## Supplementary material for "Calibration and processing sensitivity of time-embedded three-dimensional electrocardiographic descriptors: a two-dataset benchmark": Research materials and reproducible analysis code: PTBXL_geometry_beats.csv (part 2 of 3)

cohort	record	patient	beat	variant	abs_torsion	curvature	almost_curvature	weighted_abs_torsion	valid_duration_fraction
PTBXL	3990	6017	4	baseline	0.35152802262511906	0.009051374481049947	0.026420265513994724	0.21341358807196048	1.0
PTBXL	3990	6017	5	baseline	0.3442478229540596	0.0066675113608901234	0.02041851948803816	0.057292849471631394	1.0
PTBXL	3990	6017	6	baseline	0.4943858718582913	0.0019093915331955282	0.012701017150485591	0.12756214104226912	1.0
PTBXL	3990	6017	7	baseline	0.45649992206396117	0.01076886910203929	0.02868097525173936	0.03388849571719551	1.0
PTBXL	3990	6017	8	baseline	0.3136910045734532	0.009438993112347778	0.02809532023661146	0.10416592558820931	1.0
PTBXL	3990	6017	9	baseline	0.2523089473418004	0.01039131762865135	0.027925434661477393	0.03004080030997659	1.0
PTBXL	3990	6017	1	rotation90	0.38756076692398006	0.005950290565195935	0.014437020822134708	0.1817485558232096	1.0
PTBXL	3990	6017	2	rotation90	0.3276444551975489	0.006896241090982139	0.016671770436895238	0.0841091997441658	1.0
PTBXL	3990	6017	3	rotation90	0.28349794993329425	0.008843997474118726	0.017872058576460424	0.20461266163448513	1.0
PTBXL	3990	6017	4	rotation90	0.35152802262511906	0.009051374481049947	0.01815752927997948	0.21341358807196048	1.0
PTBXL	3990	6017	5	rotation90	0.3442478229540596	0.0066675113608901234	0.016629269133297268	0.057292849471631394	1.0
PTBXL	3990	6017	6	rotation90	0.4943858718582913	0.0019093915331955282	0.007907093936085562	0.12756214104226912	1.0
PTBXL	3990	6017	7	rotation90	0.45649992206396117	0.01076886910203929	0.024284356165162987	0.03388849571719551	1.0
PTBXL	3990	6017	8	rotation90	0.3136910045734532	0.009438993112347778	0.0215848353758587	0.10416592558820931	1.0
PTBXL	3990	6017	9	rotation90	0.2523089473418004	0.01039131762865135	0.02311311062382555	0.03004080030997659	1.0
PTBXL	3990	6017	1	parameter_seconds	0.38756076692398006	0.005950290565195935	0.003726004797936872	0.18174855582320962	1.0
PTBXL	3990	6017	2	parameter_seconds	0.3276444551975489	0.006896241090982139	0.004405087445300732	0.0841091997441658	1.0
PTBXL	3990	6017	3	parameter_seconds	0.2834979499332942	0.008843997474118728	0.0047043125731455184	0.2046126616344851	1.0
PTBXL	3990	6017	4	parameter_seconds	0.35152802262511906	0.009051374481049946	0.004953721739939635	0.21341358807196054	1.0
PTBXL	3990	6017	5	parameter_seconds	0.3442478229540596	0.0066675113608901234	0.004200269173527413	0.057292849471631394	1.0
PTBXL	3990	6017	6	parameter_seconds	0.4943858718582913	0.0019093915331955282	0.000801921675358675	0.1275621410422691	1.0
PTBXL	3990	6017	7	parameter_seconds	0.45649992206396117	0.01076886910203929	0.007568903767930303	0.033888495717195516	1.0
PTBXL	3990	6017	8	parameter_seconds	0.3136910045734532	0.009438993112347778	0.005040367909772622	0.10416592558820931	1.0
PTBXL	3990	6017	9	parameter_seconds	0.2523089473418004	0.01039131762865135	0.007213833688435962	0.030040800309976586	1.0
PTBXL	3990	6017	1	time_scale100	22.096457648534898	6.107740526997498	16.786715675222236	0.49704033119365204	1.0
PTBXL	3990	6017	2	time_scale100	20.89966387674544	7.424458917342951	18.320826070617866	0.7427411379539253	1.0
PTBXL	3990	6017	3	time_scale100	18.30869690084134	7.918357765469827	17.39951938118816	0.06548176486867749	1.0
PTBXL	3990	6017	4	time_scale100	21.239407336950567	7.099999833665544	17.552121335118322	0.0652216949161276	1.0
PTBXL	3990	6017	5	time_scale100	19.412156757842983	8.400237980139734	18.309617901492256	0.8466316786652346	1.0
PTBXL	3990	6017	6	time_scale100	22.527378150411135	4.479595519152592	16.87780640759205	2.578181785505264	1.0
PTBXL	3990	6017	7	time_scale100	29.346007749945443	6.820241458147949	17.976056574080385	0.26258480727772426	1.0
PTBXL	3990	6017	8	time_scale100	20.466640985415022	7.388159536142683	16.800833874034318	0.07838924877009788	1.0
PTBXL	3990	6017	9	time_scale100	14.110817574190419	8.384004735222303	19.050772924462443	0.3140874065374457	1.0
PTBXL	9543	20966	1	baseline	0.328650181784265	0.0024777072180984737	0.010726011200233655	0.07992246467958904	1.0
PTBXL	9543	20966	2	baseline	0.3923345570491304	0.003172051185932588	0.01113639358182444	0.14187461013920846	1.0
PTBXL	9543	20966	3	baseline	0.39104498570600255	0.002905657635820699	0.011302945930286782	0.08749302145723832	1.0
PTBXL	9543	20966	4	baseline	0.3763424305568584	0.0024663518783100535	0.010453846457967571	0.08201576512490334	1.0
PTBXL	9543	20966	5	baseline	0.47328104061973775	0.0026253669723497516	0.011685982391783499	0.0931314010862338	1.0
PTBXL	9543	20966	6	baseline	0.33831535875491564	0.002953118810524653	0.011601296501393398	0.12073142324365307	1.0
PTBXL	9543	20966	7	baseline	0.42874506659156747	0.0027277035275811404	0.01144533549149841	0.0946665895595574	1.0
PTBXL	9543	20966	8	baseline	0.5770295259875654	0.0028425242447445557	0.010692949138679738	0.1708095914298261	1.0
PTBXL	9543	20966	9	baseline	0.30851073775824045	0.0026691009399376553	0.011174007189385441	0.10998686641392022	1.0
PTBXL	9543	20966	1	rotation90	0.328650181784265	0.0024777072180984737	0.008691678543522246	0.07992246467958904	1.0
PTBXL	9543	20966	2	rotation90	0.3923345570491304	0.003172051185932588	0.010361772144936294	0.14187461013920846	1.0
PTBXL	9543	20966	3	rotation90	0.39104498570600255	0.002905657635820699	0.010029643120796228	0.08749302145723832	1.0
PTBXL	9543	20966	4	rotation90	0.3763424305568584	0.0024663518783100535	0.009240445968970836	0.08201576512490334	1.0
PTBXL	9543	20966	5	rotation90	0.47328104061973775	0.0026253669723497516	0.009406575782603836	0.0931314010862338	1.0
PTBXL	9543	20966	6	rotation90	0.33831535875491564	0.002953118810524653	0.008937750004485033	0.12073142324365307	1.0
PTBXL	9543	20966	7	rotation90	0.42874506659156747	0.0027277035275811404	0.009430656168698117	0.0946665895595574	1.0
PTBXL	9543	20966	8	rotation90	0.5770295259875654	0.0028425242447445557	0.009061076851331493	0.1708095914298261	1.0
PTBXL	9543	20966	9	rotation90	0.30851073775824045	0.0026691009399376553	0.009426852332223337	0.10998686641392022	1.0
PTBXL	9543	20966	1	parameter_seconds	0.32865018178426514	0.0024777072180984737	0.0011744921191896493	0.07992246467958901	1.0
PTBXL	9543	20966	2	parameter_seconds	0.3923345570491304	0.0031720511859325883	0.0018680699404781933	0.14187461013920843	1.0
PTBXL	9543	20966	3	parameter_seconds	0.3910449857060026	0.002905657635820699	0.0015947402100142012	0.0874930214572383	1.0
PTBXL	9543	20966	4	parameter_seconds	0.37634243055685845	0.0024663518783100535	0.0013625378487735155	0.08201576512490337	1.0
PTBXL	9543	20966	5	parameter_seconds	0.4732810406197376	0.0026253669723497516	0.001493563296078247	0.09313140108623381	1.0
PTBXL	9543	20966	6	parameter_seconds	0.33831535875491564	0.002953118810524653	0.001469031957290262	0.12073142324365312	1.0
PTBXL	9543	20966	7	parameter_seconds	0.4287450665915675	0.0027277035275811404	0.0015327153690240568	0.09466658955955742	1.0
PTBXL	9543	20966	8	parameter_seconds	0.5770295259875653	0.0028425242447445557	0.001496041669241941	0.1708095914298261	1.0
PTBXL	9543	20966	9	parameter_seconds	0.30851073775824045	0.0026691009399376553	0.00132129895551527	0.10998686641392022	1.0
PTBXL	9543	20966	1	time_scale100	25.770853473168433	5.235209330801451	13.640857388178766	1.6781579112556946	1.0
PTBXL	9543	20966	2	time_scale100	29.31824730192555	6.477512045712243	13.483461386923832	1.6679626937534988	1.0
PTBXL	9543	20966	3	time_scale100	33.0410585018306	4.489113366571847	11.765563305873245	1.6260273388952116	1.0
PTBXL	9543	20966	4	time_scale100	29.890573742104007	4.382513228212753	12.103168949071007	1.9582688910056043	1.0
PTBXL	9543	20966	5	time_scale100	24.67215180883326	5.603507262191062	11.465954330005276	2.0790411018080093	1.0
PTBXL	9543	20966	6	time_scale100	24.116635975523405	6.449198626069141	15.715091644280266	1.343103363125122	1.0
PTBXL	9543	20966	7	time_scale100	30.89498570340651	4.6998464609020285	14.19127620085657	1.8681250722640017	1.0
PTBXL	9543	20966	8	time_scale100	50.8649523795618	6.072708909212851	13.648423651100776	1.5841472830394252	1.0
PTBXL	9543	20966	9	time_scale100	22.910063761621483	5.493870234807807	13.666711273564376	1.6086605907802816	1.0
PTBXL	17904	12192	1	baseline	0.27754695301152876	0.00329561071047798	0.015635161805333603	0.06485446132404613	1.0
PTBXL	17904	12192	2	baseline	0.4488890644387904	0.004068073419507014	0.01995087775401237	0.07904935118702137	1.0
PTBXL	17904	12192	3	baseline	0.3111963013585349	0.003160279824263625	0.015602336584024995	0.07616802809951302	1.0
PTBXL	17904	12192	4	baseline	0.3186705350241715	0.003391159660393217	0.01630276015104712	0.10175456473268495	1.0
PTBXL	17904	12192	5	baseline	0.3729921308392846	0.0031054703149148385	0.014143900993944797	0.11778250802049424	1.0
PTBXL	17904	12192	6	baseline	0.24591909730847725	0.003990633319390705	0.02006790707340842	0.060101231400102026	1.0
PTBXL	17904	12192	7	baseline	0.3510463904412825	0.0037981592792728806	0.01779613122621561	0.13543649721383297	1.0
PTBXL	17904	12192	8	baseline	0.38381692273224	0.0035028267958825896	0.01676076304994995	0.09188727901643717	1.0
PTBXL	17904	12192	9	baseline	0.2100040956552052	0.0040149915691687285	0.02009157262718883	0.07802030875812996	1.0
PTBXL	17904	12192	1	rotation90	0.27754695301152876	0.00329561071047798	0.01185697251534928	0.06485446132404613	1.0
PTBXL	17904	12192	2	rotation90	0.4488890644387904	0.004068073419507014	0.015356640672944814	0.07904935118702137	1.0
PTBXL	17904	12192	3	rotation90	0.3111963013585349	0.003160279824263625	0.011865814259791342	0.07616802809951302	1.0
PTBXL	17904	12192	4	rotation90	0.3186705350241715	0.003391159660393217	0.012628032941497627	0.10175456473268495	1.0
PTBXL	17904	12192	5	rotation90	0.3729921308392846	0.0031054703149148385	0.015530282813925059	0.11778250802049424	1.0
PTBXL	17904	12192	6	rotation90	0.24591909730847725	0.003990633319390705	0.014715000883954629	0.060101231400102026	1.0
PTBXL	17904	12192	7	rotation90	0.3510463904412825	0.0037981592792728806	0.01330849802798014	0.13543649721383297	1.0
PTBXL	17904	12192	8	rotation90	0.38381692273224	0.0035028267958825896	0.014428335255374644	0.09188727901643717	1.0
PTBXL	17904	12192	9	rotation90	0.2100040956552052	0.0040149915691687285	0.015281980704031129	0.07802030875812996	1.0
PTBXL	17904	12192	1	parameter_seconds	0.27754695301152876	0.00329561071047798	0.0022330436710861715	0.06485446132404611	1.0
PTBXL	17904	12192	2	parameter_seconds	0.4488890644387904	0.004068073419507014	0.0026884996952120234	0.07904935118702137	1.0
PTBXL	17904	12192	3	parameter_seconds	0.3111963013585349	0.003160279824263625	0.002106144477188005	0.07616802809951302	1.0
PTBXL	17904	12192	4	parameter_seconds	0.3186705350241715	0.003391159660393217	0.002299425383048842	0.10175456473268492	1.0
PTBXL	17904	12192	5	parameter_seconds	0.3729921308392846	0.0031054703149148385	0.0018687425702429642	0.11778250802049423	1.0
PTBXL	17904	12192	6	parameter_seconds	0.24591909730847727	0.003990633319390705	0.0025305189192822574	0.06010123140010203	1.0
PTBXL	17904	12192	7	parameter_seconds	0.3510463904412824	0.0037981592792728797	0.0025679104140662727	0.13543649721383288	1.0
PTBXL	17904	12192	8	parameter_seconds	0.38381692273224	0.0035028267958825896	0.002484905543392523	0.09188727901643717	1.0
PTBXL	17904	12192	9	parameter_seconds	0.2100040956552052	0.0040149915691687285	0.0027222293081231776	0.07802030875812996	1.0
PTBXL	17904	12192	1	time_scale100	22.148114649189644	4.322139208236579	11.507289492018485	0.43822409897933046	1.0
PTBXL	17904	12192	2	time_scale100	31.73587813778992	4.938584353335028	12.737491238940365	0.3558014614378625	1.0
PTBXL	17904	12192	3	time_scale100	23.19763008188148	3.865317674258542	12.610344733874117	0.3626875484425476	1.0
PTBXL	17904	12192	4	time_scale100	25.37859281264801	4.7382498175327505	13.430051058092213	0.4541258255384293	1.0
PTBXL	17904	12192	5	time_scale100	14.665999958621928	6.64331489914718	14.291399134697134	3.1425641590074544	1.0
PTBXL	17904	12192	6	time_scale100	18.151171782125473	4.308395555237688	13.541850694370712	0.33412875620754584	1.0
PTBXL	17904	12192	7	time_scale100	23.825986109490195	4.844481261263485	11.996165821199291	0.45883205607735295	1.0
PTBXL	17904	12192	8	time_scale100	31.428507468166536	4.7991534651929495	11.257897620474587	0.3882425022174566	1.0
PTBXL	17904	12192	9	time_scale100	13.52604020839471	4.333039497524107	13.63976440204835	0.4122299897012705	1.0
PTBXL	18891	13884	1	baseline	0.26998089868094427	0.003345977344589069	0.014413339208033876	0.07247451641928267	1.0
PTBXL	18891	13884	2	baseline	0.3178826912538499	0.0031902805675254977	0.012705636573191981	0.08851490561515334	1.0
PTBXL	18891	13884	3	baseline	0.23757817089307295	0.0034688620952035613	0.012976337549442588	0.09842338285800314	1.0
PTBXL	18891	13884	4	baseline	0.6571181453167211	0.003286796682355749	0.014382473329048448	0.07234770451584607	1.0
PTBXL	18891	13884	5	baseline	0.3851257151150506	0.0033820431022322005	0.012934934266378206	0.10773038063826164	1.0
PTBXL	18891	13884	6	baseline	0.3918858422708406	0.003395830303798404	0.010935925927578142	0.06120769231972222	1.0
PTBXL	18891	13884	7	baseline	0.34367202629828664	0.0034062988023249013	0.01360552862252703	0.08965558889393169	1.0
PTBXL	18891	13884	8	baseline	0.32647737672397065	0.0035090650514516372	0.014827623877085002	0.09933607212059348	1.0
PTBXL	18891	13884	9	baseline	0.25581940632414873	0.003756197970384111	0.01228291734088279	0.12580623456171836	1.0
PTBXL	18891	13884	1	rotation90	0.26998089868094427	0.003345977344589069	0.01798392991163158	0.07247451641928267	1.0
PTBXL	18891	13884	2	rotation90	0.3178826912538499	0.0031902805675254977	0.017260946166443414	0.08851490561515334	1.0
PTBXL	18891	13884	3	rotation90	0.23757817089307295	0.0034688620952035613	0.01852077492737579	0.09842338285800314	1.0
PTBXL	18891	13884	4	rotation90	0.6571181453167211	0.003286796682355749	0.017286980124457188	0.07234770451584607	1.0
PTBXL	18891	13884	5	rotation90	0.3851257151150506	0.0033820431022322005	0.017155455743640705	0.10773038063826164	1.0
PTBXL	18891	13884	6	rotation90	0.3918858422708406	0.003395830303798404	0.020839926948290576	0.06120769231972222	1.0
PTBXL	18891	13884	7	rotation90	0.34367202629828664	0.0034062988023249013	0.01948212643553393	0.08965558889393169	1.0
PTBXL	18891	13884	8	rotation90	0.32647737672397065	0.0035090650514516372	0.017787073976866158	0.09933607212059348	1.0
PTBXL	18891	13884	9	rotation90	0.25581940632414873	0.003756197970384111	0.020163165801919174	0.12580623456171836	1.0
PTBXL	18891	13884	1	parameter_seconds	0.2699808986809443	0.003345977344589069	0.0024598027345243286	0.07247451641928264	1.0
PTBXL	18891	13884	2	parameter_seconds	0.3178826912538498	0.0031902805675254973	0.002436164982280073	0.08851490561515335	1.0
PTBXL	18891	13884	3	parameter_seconds	0.23757817089307295	0.003468862095203561	0.0026654628242812	0.09842338285800316	1.0
PTBXL	18891	13884	4	parameter_seconds	0.6571181453167211	0.003286796682355749	0.0023891121878128964	0.07234770451584606	1.0
PTBXL	18891	13884	5	parameter_seconds	0.38512571511505056	0.0033820431022322005	0.0024295721150678963	0.10773038063826164	1.0
PTBXL	18891	13884	6	parameter_seconds	0.3918858422708406	0.003395830303798404	0.002831204638236316	0.06120769231972221	1.0
PTBXL	18891	13884	7	parameter_seconds	0.34367202629828664	0.003406298802324902	0.002617832587693351	0.08965558889393162	1.0
PTBXL	18891	13884	8	parameter_seconds	0.32647737672397065	0.0035090650514516372	0.0025464934540665868	0.0993360721205935	1.0
PTBXL	18891	13884	9	parameter_seconds	0.25581940632414873	0.003756197970384111	0.0028859991988325964	0.12580623456171838	1.0
PTBXL	18891	13884	1	time_scale100	16.174654843382772	3.6290842826488574	10.30381804992036	0.27744129098921605	1.0
PTBXL	18891	13884	2	time_scale100	20.363081074124107	3.5194848663164633	11.447312508042296	0.3994651940484778	1.0
PTBXL	18891	13884	3	time_scale100	15.804154557674828	4.444797304810696	12.657650217315346	0.4017183625660489	1.0
PTBXL	18891	13884	4	time_scale100	57.31438235461206	3.626796219308148	10.126191590167748	0.2787810215305706	1.0
PTBXL	18891	13884	5	time_scale100	21.992386484563966	4.441987496167208	11.85122148041663	0.4827546245446919	1.0
PTBXL	18891	13884	6	time_scale100	32.1363686631492	3.414885423197583	9.028501806290429	0.42729815168890106	1.0
PTBXL	18891	13884	7	time_scale100	18.98726703101116	3.588560548007501	11.383307806166716	0.3450456858764959	1.0
PTBXL	18891	13884	8	time_scale100	24.12649616680866	4.478823467588888	10.517519168097783	0.3479201306983599	1.0
PTBXL	18891	13884	9	time_scale100	15.39763296854051	4.6522723402845125	11.820150166215889	0.7940452463412082	1.0
PTBXL	799	18739	1	baseline	0.2350545013606984	0.00424707155095324	0.020483949113390645	0.09822624159199184	1.0
PTBXL	799	18739	2	baseline	0.38021105416580003	0.004441451462907924	0.022201793612782263	0.08056978519017359	1.0
PTBXL	799	18739	3	baseline	0.35290605771663314	0.00418770870530028	0.021087619335468894	0.10239764203530935	1.0
PTBXL	799	18739	4	baseline	0.32291480403288236	0.0038758055082124473	0.018988551547967764	0.09203874874556074	1.0
PTBXL	799	18739	5	baseline	0.29299489472153634	0.0048617301764918635	0.02251137641681537	0.11289998832801366	1.0
PTBXL	799	18739	6	baseline	0.20986791421532838	0.004914170869705541	0.022239123847547025	0.09056370314183715	1.0
PTBXL	799	18739	7	baseline	0.30672828263531776	0.0037006673518174458	0.017905163949718618	0.1251272284999158	1.0
PTBXL	799	18739	8	baseline	0.33785076575524603	0.004124833121995299	0.020381199832362237	0.14942944565646998	1.0
PTBXL	799	18739	9	baseline	0.27614863553066993	0.004570847534250186	0.022384090475423547	0.09342516546524678	1.0
PTBXL	799	18739	1	rotation90	0.2350545013606984	0.00424707155095324	0.018251888041143534	0.09822624159199184	1.0
PTBXL	799	18739	2	rotation90	0.38021105416580003	0.004441451462907924	0.01981872088460015	0.08056978519017359	1.0
PTBXL	799	18739	3	rotation90	0.35290605771663314	0.00418770870530028	0.01792227339814693	0.10239764203530935	1.0
PTBXL	799	18739	4	rotation90	0.32291480403288236	0.0038758055082124473	0.01576522093156794	0.09203874874556074	1.0
PTBXL	799	18739	5	rotation90	0.29299489472153634	0.0048617301764918635	0.020461455639904466	0.11289998832801366	1.0
PTBXL	799	18739	6	rotation90	0.20986791421532838	0.004914170869705541	0.021539776429591213	0.09056370314183715	1.0
PTBXL	799	18739	7	rotation90	0.30672828263531776	0.0037006673518174458	0.01656351176564772	0.1251272284999158	1.0
PTBXL	799	18739	8	rotation90	0.33785076575524603	0.004124833121995299	0.017923959599269124	0.14942944565646998	1.0
PTBXL	799	18739	9	rotation90	0.27614863553066993	0.004570847534250186	0.019347113407353636	0.09342516546524678	1.0
PTBXL	799	18739	1	parameter_seconds	0.2350545013606984	0.00424707155095324	0.002831547260853312	0.09822624159199189	1.0
PTBXL	799	18739	2	parameter_seconds	0.38021105416580003	0.004441451462907923	0.0029387288638912986	0.0805697851901736	1.0
PTBXL	799	18739	3	parameter_seconds	0.35290605771663314	0.004187708705300281	0.0027925641067074367	0.10239764203530931	1.0
PTBXL	799	18739	4	parameter_seconds	0.3229148040328825	0.0038758055082124473	0.0023958765701324516	0.09203874874556074	1.0
PTBXL	799	18739	5	parameter_seconds	0.29299489472153634	0.0048617301764918635	0.0032646636870041095	0.11289998832801362	1.0
PTBXL	799	18739	6	parameter_seconds	0.20986791421532838	0.004914170869705541	0.003307759052495693	0.09056370314183716	1.0
PTBXL	799	18739	7	parameter_seconds	0.3067282826353178	0.0037006673518174453	0.002568019241006124	0.1251272284999158	1.0
PTBXL	799	18739	8	parameter_seconds	0.33785076575524603	0.004124833121995299	0.002626375439850905	0.14942944565647	1.0
PTBXL	799	18739	9	parameter_seconds	0.27614863553066993	0.004570847534250186	0.0030412446126004047	0.09342516546524678	1.0
PTBXL	799	18739	1	time_scale100	17.60950351497378	6.2892313817405405	14.090702278522835	0.7260785961265718	1.0
PTBXL	799	18739	2	time_scale100	13.099627641374218	6.20859510184502	16.00392678256876	0.7839401936560639	1.0
PTBXL	799	18739	3	time_scale100	26.62012110868205	5.241421086786575	13.423035981381854	0.9807020227508192	1.0
PTBXL	799	18739	4	time_scale100	27.126776188497786	6.1536280556725576	12.677864691046747	0.822804395054823	1.0
PTBXL	799	18739	5	time_scale100	18.56630057403566	5.715690653291673	13.659665137575448	0.9197476304080553	1.0
PTBXL	799	18739	6	time_scale100	12.326302284593297	7.584060707896538	15.04040066355622	1.1574930238815746	1.0
PTBXL	799	18739	7	time_scale100	22.799441012511842	5.014729014697231	11.388532135805445	0.9942123055974239	1.0
PTBXL	799	18739	8	time_scale100	24.004587468258585	5.717420705159612	10.371020188911565	1.0664725048778434	1.0
PTBXL	799	18739	9	time_scale100	18.226714921240376	6.532083391815206	16.787983419501604	0.9272548634340354	1.0
PTBXL	10691	4344	1	baseline	0.6018732913636007	0.003593574138786608	0.019726595135798025	0.11958559040962523	1.0
PTBXL	10691	4344	2	baseline	0.2876973192944715	0.0033754565765233445	0.01981548889635788	0.09781720658319078	1.0
PTBXL	10691	4344	3	baseline	0.3276763643841055	0.003693820590211255	0.021455615591509596	0.11545165927916363	1.0
PTBXL	10691	4344	4	baseline	0.25820647871035185	0.00346611438118597	0.019191190467648056	0.11870077572706589	1.0
PTBXL	10691	4344	5	baseline	0.6525726469456598	0.0033064374684614924	0.018962262553627537	0.11902231896896699	1.0
PTBXL	10691	4344	6	baseline	0.6884951583880088	0.003754037705701272	0.022002005811621667	0.11177667120349005	1.0
PTBXL	10691	4344	7	baseline	0.4257295383589744	0.0036662709913545303	0.020242258479446038	0.11897452495410403	1.0
PTBXL	10691	4344	1	rotation90	0.6018732913636007	0.003593574138786608	0.012582248333715178	0.11958559040962523	1.0
PTBXL	10691	4344	2	rotation90	0.2876973192944715	0.0033754565765233445	0.011164398672676584	0.09781720658319078	1.0
PTBXL	10691	4344	3	rotation90	0.3276763643841055	0.003693820590211255	0.011876238022551491	0.11545165927916363	1.0
PTBXL	10691	4344	4	rotation90	0.25820647871035185	0.00346611438118597	0.011924565222189144	0.11870077572706589	1.0
PTBXL	10691	4344	5	rotation90	0.6525726469456598	0.0033064374684614924	0.011523825905212802	0.11902231896896699	1.0
PTBXL	10691	4344	6	rotation90	0.6884951583880088	0.003754037705701272	0.012561981714569632	0.11177667120349005	1.0
PTBXL	10691	4344	7	rotation90	0.4257295383589744	0.0036662709913545303	0.01301366701923801	0.11897452495410403	1.0
PTBXL	10691	4344	1	parameter_seconds	0.6018732913636008	0.003593574138786607	0.0015845848967492178	0.11958559040962524	1.0
PTBXL	10691	4344	2	parameter_seconds	0.2876973192944715	0.0033754565765233445	0.0012134866928330747	0.09781720658319079	1.0
PTBXL	10691	4344	3	parameter_seconds	0.3276763643841055	0.0036938205902112557	0.0013442083967396782	0.11545165927916365	1.0
PTBXL	10691	4344	4	parameter_seconds	0.25820647871035185	0.00346611438118597	0.0014503797774437844	0.11870077572706587	1.0
PTBXL	10691	4344	5	parameter_seconds	0.6525726469456598	0.0033064374684614924	0.0013952551077619452	0.11902231896896699	1.0
PTBXL	10691	4344	6	parameter_seconds	0.6884951583880088	0.003754037705701273	0.0014667029904456648	0.11177667120349004	1.0
PTBXL	10691	4344	7	parameter_seconds	0.4257295383589744	0.0036662709913545303	0.001596012514763463	0.11897452495410403	1.0
PTBXL	10691	4344	1	time_scale100	52.76504045572921	3.8068962324607916	10.76452534414788	0.6677063239443165	1.0
PTBXL	10691	4344	2	time_scale100	18.088327932414533	3.5285065529753634	9.707337444291444	0.6498013103903892	1.0
PTBXL	10691	4344	3	time_scale100	23.691867778688	4.437972020799784	11.255955821970986	0.7164645261222023	1.0
PTBXL	10691	4344	4	time_scale100	18.82817331891869	3.549749150309048	10.392080628327587	0.6338860691200053	1.0
PTBXL	10691	4344	5	time_scale100	55.55444565964338	4.7189891012509575	10.417356873891954	0.8427974290753203	1.0
PTBXL	10691	4344	6	time_scale100	59.01737112416373	3.381331400563465	11.378274114557506	0.744443992857022	1.0
PTBXL	10691	4344	7	time_scale100	19.019823465088372	4.211536888581783	12.359468115128843	0.7339677647700547	1.0
PTBXL	11170	19786	1	baseline	0.3555881753525744	0.0026782836505031887	0.013106227164637812	0.07162485537662978	1.0
PTBXL	11170	19786	2	baseline	0.5045186164097925	0.002494351525102479	0.013038715565752807	0.0644746372283595	1.0
PTBXL	11170	19786	3	baseline	0.40398273451666106	0.002542635611279419	0.01370762685841527	0.05146920129160333	1.0
PTBXL	11170	19786	4	baseline	0.3267356457281679	0.0026466891547493993	0.013503304507868059	0.050263453183236315	1.0
PTBXL	11170	19786	5	baseline	0.4642713696969788	0.002693016538973678	0.01289577771578575	0.051389401072119666	1.0
PTBXL	11170	19786	6	baseline	0.2481895642752646	0.0025230300981823267	0.013109088184367733	0.050637305008695246	1.0
PTBXL	11170	19786	7	baseline	0.3116685381491748	0.0026162149930810783	0.013200042083968026	0.04835745021933875	1.0
PTBXL	11170	19786	8	baseline	0.3264159158134427	0.0026325749533211095	0.013022295854942629	0.07508544352582569	1.0
PTBXL	11170	19786	9	baseline	0.3501421466725793	0.0025445566215727476	0.013887181713730613	0.07337706542576312	1.0
PTBXL	11170	19786	10	baseline	0.30911647678831883	0.0026993010617400604	0.013616451375537336	0.06501727754590354	1.0
PTBXL	11170	19786	1	rotation90	0.3555881753525744	0.0026782836505031887	0.01065509186348675	0.07162485537662978	1.0
PTBXL	11170	19786	2	rotation90	0.5045186164097925	0.002494351525102479	0.009971335554216471	0.0644746372283595	1.0
PTBXL	11170	19786	3	rotation90	0.40398273451666106	0.002542635611279419	0.009852150404208164	0.05146920129160333	1.0
PTBXL	11170	19786	4	rotation90	0.3267356457281679	0.0026466891547493993	0.010740157695064789	0.050263453183236315	1.0
PTBXL	11170	19786	5	rotation90	0.4642713696969788	0.002693016538973678	0.011289990973748899	0.051389401072119666	1.0
PTBXL	11170	19786	6	rotation90	0.2481895642752646	0.0025230300981823267	0.01048418127963607	0.050637305008695246	1.0
PTBXL	11170	19786	7	rotation90	0.3116685381491748	0.0026162149930810783	0.01102955233012702	0.04835745021933875	1.0
PTBXL	11170	19786	8	rotation90	0.3264159158134427	0.0026325749533211095	0.010777750880972199	0.07508544352582569	1.0
PTBXL	11170	19786	9	rotation90	0.3501421466725793	0.0025445566215727476	0.010104007219840862	0.07337706542576312	1.0
PTBXL	11170	19786	10	rotation90	0.30911647678831883	0.0026993010617400604	0.010635937818143107	0.06501727754590354	1.0
PTBXL	11170	19786	1	parameter_seconds	0.3555881753525744	0.0026782836505031887	0.0019508008529826092	0.07162485537662983	1.0
PTBXL	11170	19786	2	parameter_seconds	0.5045186164097926	0.002494351525102479	0.0017270120287752064	0.0644746372283595	1.0
PTBXL	11170	19786	3	parameter_seconds	0.40398273451666106	0.002542635611279419	0.001681256906979215	0.05146920129160332	1.0
PTBXL	11170	19786	4	parameter_seconds	0.3267356457281679	0.0026466891547493993	0.0018165153771631146	0.0502634531832363	1.0
PTBXL	11170	19786	5	parameter_seconds	0.46427136969697874	0.0026930165389736785	0.0018812322613597093	0.05138940107211965	1.0
PTBXL	11170	19786	6	parameter_seconds	0.24818956427526453	0.0025230300981823267	0.0017619795113959177	0.050637305008695246	1.0
PTBXL	11170	19786	7	parameter_seconds	0.3116685381491748	0.0026162149930810783	0.0018571270322041934	0.048357450219338745	1.0
PTBXL	11170	19786	8	parameter_seconds	0.3264159158134427	0.0026325749533211095	0.0018679393547934421	0.0750854435258257	1.0
PTBXL	11170	19786	9	parameter_seconds	0.3501421466725793	0.0025445566215727476	0.001702838623108914	0.07337706542576308	1.0
PTBXL	11170	19786	10	parameter_seconds	0.30911647678831883	0.0026993010617400604	0.0018816634559187019	0.06501727754590354	1.0
PTBXL	11170	19786	1	time_scale100	25.035166736787883	5.01305845911699	17.835377682713485	1.1687293226166506	1.0
PTBXL	11170	19786	2	time_scale100	23.461312740283923	4.634514024224761	16.136307026620013	1.2547887034712355	1.0
PTBXL	11170	19786	3	time_scale100	31.970823104205657	4.216567311242379	15.015891006522216	0.8243679237626306	1.0
PTBXL	11170	19786	4	time_scale100	17.85690785012619	5.115918718769037	15.021064911575998	0.7598698127330097	1.0
PTBXL	11170	19786	5	time_scale100	24.766484818170866	5.07371559834101	16.81862899422935	0.953310192690623	1.0
PTBXL	11170	19786	6	time_scale100	17.266885515260935	4.439979353600258	16.51172280601172	0.9181841343925182	1.0
PTBXL	11170	19786	7	time_scale100	18.623723608081075	4.750910961934467	15.617923013409728	0.8796928276050585	1.0
PTBXL	11170	19786	8	time_scale100	23.714582954739853	4.9268736898827346	15.264867688473247	1.2918982585837926	1.0
PTBXL	11170	19786	9	time_scale100	23.06912096335837	4.447031010210277	15.894394555754614	1.0891753777109219	1.0
PTBXL	11170	19786	10	time_scale100	16.15717275061119	5.443346076333125	17.385002590038376	1.0989723682662667	1.0
PTBXL	3657	8563	1	baseline	0.36474184996346454	0.004518754735531545	0.015073677724287273	0.08707372030669196	1.0
PTBXL	3657	8563	2	baseline	0.39364327365232776	0.003932806035731731	0.013659315637316888	0.08536262151069829	1.0
PTBXL	3657	8563	3	baseline	0.27842785939892045	0.004935875146985267	0.015123961828371965	0.0930912386984936	1.0
PTBXL	3657	8563	4	baseline	0.2909999209117226	0.004383199094819159	0.013635578057896855	0.10582917131856552	1.0
PTBXL	3657	8563	5	baseline	0.3703763782182088	0.004586987260947117	0.014988874164532125	0.06759389733192762	1.0
PTBXL	3657	8563	6	baseline	0.28694049555561235	0.0040654056885099255	0.014390620877037382	0.05847581451512445	1.0
PTBXL	3657	8563	7	baseline	0.5734750979738114	0.004292129425871414	0.01325780273619566	0.08268300567425609	1.0
PTBXL	3657	8563	8	baseline	0.29039992295069406	0.004400689795003463	0.0141868522520583	0.08982809114809691	1.0
PTBXL	3657	8563	9	baseline	0.7047290631820301	0.004646931868735097	0.015415192430330392	0.10944808775728321	1.0
PTBXL	3657	8563	1	rotation90	0.36474184996346454	0.004518754735531545	0.022764122215520273	0.08707372030669196	1.0
PTBXL	3657	8563	2	rotation90	0.39364327365232776	0.003932806035731731	0.01951406679628947	0.08536262151069829	1.0
PTBXL	3657	8563	3	rotation90	0.27842785939892045	0.004935875146985267	0.023327842457910527	0.0930912386984936	1.0
PTBXL	3657	8563	4	rotation90	0.2909999209117226	0.004383199094819159	0.020633574488639665	0.10582917131856552	1.0
PTBXL	3657	8563	5	rotation90	0.3703763782182088	0.004586987260947117	0.022514140755084445	0.06759389733192762	1.0
PTBXL	3657	8563	6	rotation90	0.28694049555561235	0.0040654056885099255	0.02035802762078757	0.05847581451512445	1.0
PTBXL	3657	8563	7	rotation90	0.5734750979738114	0.004292129425871414	0.020360057621448015	0.08268300567425609	1.0
PTBXL	3657	8563	8	rotation90	0.29039992295069406	0.004400689795003463	0.021129983651177443	0.08982809114809691	1.0
PTBXL	3657	8563	9	rotation90	0.7047290631820301	0.004646931868735097	0.022691587786188936	0.10944808775728321	1.0
PTBXL	3657	8563	1	parameter_seconds	0.36474184996346454	0.004518754735531546	0.0035782592814373407	0.087073720306692	1.0
PTBXL	3657	8563	2	parameter_seconds	0.3936432736523279	0.0039328060357317314	0.003043071962393736	0.0853626215106983	1.0
PTBXL	3657	8563	3	parameter_seconds	0.2784278593989205	0.004935875146985267	0.0037167678849737806	0.09309123869849358	1.0
PTBXL	3657	8563	4	parameter_seconds	0.2909999209117226	0.00438319909481916	0.0032008435460224114	0.10582917131856552	1.0
PTBXL	3657	8563	5	parameter_seconds	0.3703763782182088	0.004586987260947117	0.0034502265544177064	0.06759389733192762	1.0
PTBXL	3657	8563	6	parameter_seconds	0.28694049555561235	0.0040654056885099255	0.0032715111244275715	0.05847581451512448	1.0
PTBXL	3657	8563	7	parameter_seconds	0.5734750979738112	0.004292129425871414	0.003338853835400399	0.08268300567425609	1.0
PTBXL	3657	8563	8	parameter_seconds	0.290399922950694	0.004400689795003463	0.003263267499729185	0.08982809114809691	1.0
PTBXL	3657	8563	9	parameter_seconds	0.7047290631820299	0.004646931868735097	0.003559143432888203	0.10944808775728322	1.0
PTBXL	3657	8563	1	time_scale100	26.666536481033393	5.2869679253952055	9.780091808618437	0.6253044499106934	1.0
PTBXL	3657	8563	2	time_scale100	29.03910424212469	4.710960253186053	8.79418193314281	0.6673686065779396	1.0
PTBXL	3657	8563	3	time_scale100	21.12214735880012	5.466836677188633	7.8872968887468815	0.5088180735638497	1.0
PTBXL	3657	8563	4	time_scale100	22.242317312221335	5.140200278028067	11.949964775727766	0.5637313987188262	1.0
PTBXL	3657	8563	5	time_scale100	28.74848083802463	5.903968751894965	10.276288960000265	0.711310199021563	1.0
PTBXL	3657	8563	6	time_scale100	21.924285340967273	4.789033029898529	10.641711287637847	0.48432366821987377	1.0
PTBXL	3657	8563	7	time_scale100	49.04426918412238	4.7642772625830405	9.37047526751145	0.5222560406283197	1.0
PTBXL	3657	8563	8	time_scale100	19.65374512224477	4.862573709501152	10.93268583187572	0.5856728038043273	1.0
PTBXL	3657	8563	9	time_scale100	61.267572729663165	4.798145926617271	9.10051324938423	0.7564869187536953	1.0
PTBXL	19328	9875	1	baseline	0.4337918109290487	0.003552083308319744	0.009504693405774898	0.14991134025649613	1.0
PTBXL	19328	9875	2	baseline	0.7712096074592866	0.004187437128272843	0.011886481323033788	0.1459530715635659	1.0
PTBXL	19328	9875	3	baseline	0.42166106348906013	0.0038397860166366022	0.011131059491237275	0.11467223667854957	1.0
PTBXL	19328	9875	4	baseline	0.2499394898906475	0.003506056577235166	0.010360516972163721	0.11576216663221782	1.0
PTBXL	19328	9875	5	baseline	0.2705000438208873	0.003591270918628583	0.010853695963304922	0.08456892909653509	1.0
PTBXL	19328	9875	6	baseline	1.7079364089147586	0.003599627774555563	0.01131863434686668	0.1361453435237932	1.0
PTBXL	19328	9875	7	baseline	0.4972945261964007	0.004276382574565174	0.012049861779525588	0.12805038681623904	1.0
PTBXL	19328	9875	8	baseline	0.22388701935986333	0.004068346653976899	0.010613501407073444	0.14554392192543153	1.0
PTBXL	19328	9875	9	baseline	0.3996844460467365	0.003823335653399344	0.012012077992551792	0.1202759835757119	1.0
PTBXL	19328	9875	10	baseline	0.35884536539441786	0.002859284591758335	0.008494430676941465	0.12639868034932797	1.0
PTBXL	19328	9875	11	baseline	0.48876064477279585	0.004350418730695631	0.011555709388584159	0.14355664497852516	1.0
PTBXL	19328	9875	12	baseline	0.25797395091191583	0.004345145292066812	0.012436541675946227	0.1261371158734408	1.0
PTBXL	19328	9875	13	baseline	0.2678288360358653	0.004141060779928329	0.011607817697604396	0.12267347806524231	1.0
PTBXL	19328	9875	1	rotation90	0.4337918109290487	0.003552083308319744	0.01487074397773187	0.14991134025649613	1.0
PTBXL	19328	9875	2	rotation90	0.7712096074592866	0.004187437128272843	0.01868770182764159	0.1459530715635659	1.0
PTBXL	19328	9875	3	rotation90	0.42166106348906013	0.0038397860166366022	0.01776456418746336	0.11467223667854957	1.0
PTBXL	19328	9875	4	rotation90	0.2499394898906475	0.003506056577235166	0.015773186131685785	0.11576216663221782	1.0
PTBXL	19328	9875	5	rotation90	0.2705000438208873	0.003591270918628583	0.016143327295212378	0.08456892909653509	1.0
PTBXL	19328	9875	6	rotation90	1.7079364089147586	0.003599627774555563	0.017069502940044303	0.1361453435237932	1.0
PTBXL	19328	9875	7	rotation90	0.4972945261964007	0.004276382574565174	0.018784353716713456	0.12805038681623904	1.0
PTBXL	19328	9875	8	rotation90	0.22388701935986333	0.004068346653976899	0.018327886969875886	0.14554392192543153	1.0
PTBXL	19328	9875	9	rotation90	0.3996844460467365	0.003823335653399344	0.017173659432171633	0.1202759835757119	1.0
PTBXL	19328	9875	10	rotation90	0.35884536539441786	0.002859284591758335	0.01423032461342159	0.12639868034932797	1.0
PTBXL	19328	9875	11	rotation90	0.48876064477279585	0.004350418730695631	0.018138925666889228	0.14355664497852516	1.0
PTBXL	19328	9875	12	rotation90	0.25797395091191583	0.004345145292066812	0.01945998559109636	0.1261371158734408	1.0
PTBXL	19328	9875	13	rotation90	0.2678288360358653	0.004141060779928329	0.019093374536208765	0.12267347806524231	1.0
PTBXL	19328	9875	1	parameter_seconds	0.4337918109290487	0.003552083308319744	0.002711270032916943	0.14991134025649608	1.0
PTBXL	19328	9875	2	parameter_seconds	0.7712096074592865	0.004187437128272843	0.0032391059921020415	0.14595307156356585	1.0
PTBXL	19328	9875	3	parameter_seconds	0.4216610634890602	0.0038397860166366022	0.0029647203736414738	0.11467223667854955	1.0
PTBXL	19328	9875	4	parameter_seconds	0.2499394898906475	0.003506056577235166	0.0026983467813119903	0.11576216663221778	1.0
PTBXL	19328	9875	5	parameter_seconds	0.2705000438208873	0.003591270918628583	0.0026170741137917916	0.08456892909653509	1.0
PTBXL	19328	9875	6	parameter_seconds	1.7079364089147586	0.003599627774555563	0.0024678494933291217	0.13614534352379315	1.0
PTBXL	19328	9875	7	parameter_seconds	0.4972945261964007	0.004276382574565174	0.0032623618678281935	0.12805038681623906	1.0
PTBXL	19328	9875	8	parameter_seconds	0.22388701935986327	0.004068346653976899	0.0032047109982088	0.14554392192543156	1.0
PTBXL	19328	9875	9	parameter_seconds	0.3996844460467365	0.003823335653399344	0.0027512993261684772	0.12027598357571183	1.0
PTBXL	19328	9875	10	parameter_seconds	0.3588453653944178	0.002859284591758335	0.0021394078436585344	0.12639868034932797	1.0
PTBXL	19328	9875	11	parameter_seconds	0.48876064477279585	0.004350418730695631	0.00329451633821712	0.1435566449785252	1.0
PTBXL	19328	9875	12	parameter_seconds	0.25797395091191594	0.004345145292066812	0.0032568151537080182	0.12613711587344079	1.0
PTBXL	19328	9875	13	parameter_seconds	0.26782883603586527	0.004141060779928329	0.003152959893630948	0.12267347806524231	1.0
PTBXL	19328	9875	1	time_scale100	33.873635680904606	7.585844971680522	13.430289108724315	1.4807985776114412	1.0
PTBXL	19328	9875	2	time_scale100	63.00639693025458	6.074408926621984	12.819886783738896	1.0701987851254557	1.0
PTBXL	19328	9875	3	time_scale100	29.63005442845076	5.073021636562532	11.681733542983618	1.1195480916532612	1.0
PTBXL	19328	9875	4	time_scale100	17.224063883585693	5.7314695532263364	13.393675190686178	1.0766033556723815	1.0
PTBXL	19328	9875	5	time_scale100	18.96881140526238	6.296645377950286	13.078763045933794	1.0053717202642385	1.0
PTBXL	19328	9875	6	time_scale100	156.0314641491603	6.303117675833214	13.241260984742533	1.1814726375309434	1.0
PTBXL	19328	9875	7	time_scale100	40.479638709236	7.502116770159413	12.342074794022116	1.0224241254731978	1.0
PTBXL	19328	9875	8	time_scale100	15.19180561079862	7.37326953376618	13.547378654466007	1.122369442223208	1.0
PTBXL	19328	9875	9	time_scale100	34.32572902252169	6.002639734711289	12.274848384986562	1.1567125478174882	1.0
PTBXL	19328	9875	10	time_scale100	27.617531496030242	5.298803640496757	11.77366345428907	1.2084101555382762	1.0
PTBXL	19328	9875	11	time_scale100	35.88820992189876	8.096597954511553	14.7636623913644	1.0706774528076233	1.0
PTBXL	19328	9875	12	time_scale100	15.841666657432697	6.230597346839724	13.056400856265686	0.8734653519852683	1.0
PTBXL	19328	9875	13	time_scale100	19.87110356986419	5.863368349268226	12.589900976758775	0.9950784094023515	1.0
PTBXL	6683	14039	1	baseline	0.2215165440962146	0.0023090295696744888	0.010099182163596718	0.15632959982165076	1.0
PTBXL	6683	14039	2	baseline	0.40991492860805817	0.001976941383619343	0.009281162730701611	0.1332994018542186	1.0
PTBXL	6683	14039	3	baseline	0.33708602665051	0.0020777692433550142	0.010327496666864364	0.13677815346717626	1.0
PTBXL	6683	14039	4	baseline	0.5241792200215079	0.002373956745162574	0.00984080598034979	0.09044456085520064	1.0
PTBXL	6683	14039	5	baseline	0.2386451778881752	0.002361187405674143	0.010453816374269372	0.13917999136706488	1.0
PTBXL	6683	14039	6	baseline	0.442144065114636	0.0022711201878789036	0.010343633605493702	0.10141905806845908	1.0
PTBXL	6683	14039	7	baseline	0.43728958554144026	0.002223021742029282	0.010202446265406163	0.08714701152172324	1.0
PTBXL	6683	14039	8	baseline	0.2948258654768206	0.0023910256691313096	0.009583164107979365	0.1141493134095687	1.0
PTBXL	6683	14039	9	baseline	0.3296074436397095	0.00257583081757474	0.010986168978728164	0.14665379862573363	1.0
PTBXL	6683	14039	10	baseline	0.27314230979703386	0.002322054277860581	0.009877637667956931	0.08709239796813929	1.0
PTBXL	6683	14039	1	rotation90	0.2215165440962146	0.0023090295696744888	0.008548711201758359	0.15632959982165076	1.0
PTBXL	6683	14039	2	rotation90	0.40991492860805817	0.001976941383619343	0.00791818478467873	0.1332994018542186	1.0
PTBXL	6683	14039	3	rotation90	0.33708602665051	0.0020777692433550142	0.00845157196435682	0.13677815346717626	1.0
PTBXL	6683	14039	4	rotation90	0.5241792200215079	0.002373956745162574	0.009065678250257734	0.09044456085520064	1.0
PTBXL	6683	14039	5	rotation90	0.2386451778881752	0.002361187405674143	0.009737482122024228	0.13917999136706488	1.0
PTBXL	6683	14039	6	rotation90	0.442144065114636	0.0022711201878789036	0.009177973403645706	0.10141905806845908	1.0
PTBXL	6683	14039	7	rotation90	0.43728958554144026	0.002223021742029282	0.008801177564937993	0.08714701152172324	1.0
PTBXL	6683	14039	8	rotation90	0.2948258654768206	0.0023910256691313096	0.009514483384005012	0.1141493134095687	1.0
PTBXL	6683	14039	9	rotation90	0.3296074436397095	0.00257583081757474	0.011388931168925852	0.14665379862573363	1.0
PTBXL	6683	14039	10	rotation90	0.27314230979703386	0.002322054277860581	0.011077938061707948	0.08709239796813929	1.0
PTBXL	6683	14039	1	parameter_seconds	0.22151654409621457	0.0023090295696744888	0.0012126148864214734	0.15632959982165076	1.0
PTBXL	6683	14039	2	parameter_seconds	0.40991492860805817	0.0019769413836193436	0.0011388499538673845	0.1332994018542186	1.0
PTBXL	6683	14039	3	parameter_seconds	0.3370860266505101	0.0020777692433550142	0.0012300342607184222	0.13677815346717626	1.0
PTBXL	6683	14039	4	parameter_seconds	0.5241792200215079	0.0023739567451625744	0.0013642779075519803	0.09044456085520065	1.0
PTBXL	6683	14039	5	parameter_seconds	0.2386451778881752	0.0023611874056741434	0.0013726858819451202	0.13917999136706488	1.0
PTBXL	6683	14039	6	parameter_seconds	0.442144065114636	0.0022711201878789036	0.0013055405313034166	0.10141905806845913	1.0
PTBXL	6683	14039	7	parameter_seconds	0.4372895855414403	0.002223021742029282	0.001236754025783408	0.08714701152172324	1.0
PTBXL	6683	14039	8	parameter_seconds	0.2948258654768206	0.002391025669131309	0.0013634846253338458	0.11414931340956871	1.0
PTBXL	6683	14039	9	parameter_seconds	0.32960744363970945	0.0025758308175747404	0.0016764118636010562	0.14665379862573363	1.0
PTBXL	6683	14039	10	parameter_seconds	0.2731423097970338	0.002322054277860581	0.0014941713870375926	0.08709239796813928	1.0
PTBXL	6683	14039	1	time_scale100	13.557282105122113	6.173814521994501	14.454237087319555	4.813453119930335	1.0
PTBXL	6683	14039	2	time_scale100	33.57232721826777	5.580214694575906	13.993135733933904	5.164877759153765	1.0
PTBXL	6683	14039	3	time_scale100	25.17582280139214	5.254244671966798	14.86548975459299	5.079854074792122	1.0
PTBXL	6683	14039	4	time_scale100	30.45911586143375	6.177118503371498	13.416690870370038	4.308886157843635	1.0
PTBXL	6683	14039	5	time_scale100	17.22445436954267	5.757184384591781	13.844570797911693	4.946477191814534	1.0
PTBXL	6683	14039	6	time_scale100	37.617913472942796	5.744282455609573	14.724421899469318	4.001633647641042	1.0
PTBXL	6683	14039	7	time_scale100	25.05810720691261	6.1036848687892284	14.557399701174003	3.832110219982718	1.0
PTBXL	6683	14039	8	time_scale100	21.07277946621773	5.747514059577826	11.786584817255573	5.504539204478799	1.0
PTBXL	6683	14039	9	time_scale100	21.454698468377522	6.6850421440090235	15.917536509004945	5.95247966111901	1.0
PTBXL	6683	14039	10	time_scale100	20.06133563048408	6.121792539590915	11.074191063672155	3.871187539858386	1.0
PTBXL	3895	16715	1	baseline	0.3586676568154268	0.005880598172552145	0.023843814704010036	0.07707815301751798	1.0
PTBXL	3895	16715	2	baseline	0.27674691305909066	0.005929706529871193	0.023943222386330194	0.07638842184507659	1.0
PTBXL	3895	16715	3	baseline	0.26817041429759086	0.005917926253080022	0.02497521107434962	0.07853292376856093	1.0
PTBXL	3895	16715	4	baseline	0.25097029326866976	0.0060109611898812865	0.024694946710757098	0.06865988138752786	1.0
PTBXL	3895	16715	5	baseline	0.30198697582778583	0.005961874655514235	0.024249723037982698	0.07260605330790965	1.0
PTBXL	3895	16715	6	baseline	0.23717671174378654	0.005862902996990109	0.02460282126670506	0.07709944664943526	1.0
PTBXL	3895	16715	7	baseline	0.3234405726557483	0.0059189284448523845	0.024048616890064645	0.08267803171709073	1.0
PTBXL	3895	16715	8	baseline	0.25639624808468703	0.005973791973467504	0.023945608305642768	0.06979552669095693	1.0
PTBXL	3895	16715	1	rotation90	0.3586676568154268	0.005880598172552145	0.03497393536117439	0.07707815301751798	1.0
PTBXL	3895	16715	2	rotation90	0.27674691305909066	0.005929706529871193	0.03461354526960629	0.07638842184507659	1.0
PTBXL	3895	16715	3	rotation90	0.26817041429759086	0.005917926253080022	0.03361796832812904	0.07853292376856093	1.0
PTBXL	3895	16715	4	rotation90	0.25097029326866976	0.0060109611898812865	0.03572876172089711	0.06865988138752786	1.0
PTBXL	3895	16715	5	rotation90	0.30198697582778583	0.005961874655514235	0.03491281945362976	0.07260605330790965	1.0
PTBXL	3895	16715	6	rotation90	0.23717671174378654	0.005862902996990109	0.033406639194364374	0.07709944664943526	1.0
PTBXL	3895	16715	7	rotation90	0.3234405726557483	0.0059189284448523845	0.035548538028503385	0.08267803171709073	1.0
PTBXL	3895	16715	8	rotation90	0.25639624808468703	0.005973791973467504	0.034332028457354814	0.06979552669095693	1.0
PTBXL	3895	16715	1	parameter_seconds	0.3586676568154268	0.005880598172552144	0.004339862797776917	0.07707815301751798	1.0
PTBXL	3895	16715	2	parameter_seconds	0.27674691305909066	0.005929706529871193	0.004421485385364755	0.07638842184507656	1.0
PTBXL	3895	16715	3	parameter_seconds	0.26817041429759086	0.005917926253080022	0.004236074797065168	0.07853292376856094	1.0
PTBXL	3895	16715	4	parameter_seconds	0.2509702932686697	0.0060109611898812865	0.004330923388331139	0.06865988138752788	1.0
PTBXL	3895	16715	5	parameter_seconds	0.30198697582778583	0.005961874655514235	0.004468670416530158	0.07260605330790963	1.0
PTBXL	3895	16715	6	parameter_seconds	0.23717671174378654	0.00586290299699011	0.004359194127401649	0.0770994466494352	1.0
PTBXL	3895	16715	7	parameter_seconds	0.3234405726557483	0.0059189284448523845	0.004396020453975982	0.08267803171709072	1.0
PTBXL	3895	16715	8	parameter_seconds	0.25639624808468703	0.0059737919734675045	0.004407941854377166	0.06979552669095695	1.0
PTBXL	3895	16715	1	time_scale100	27.099353511635233	2.7956764547791684	7.013795046378197	0.11342428945327179	1.0
PTBXL	3895	16715	2	time_scale100	18.433420324544734	3.3795473977560935	8.250156496457471	0.11066963513624244	1.0
PTBXL	3895	16715	3	time_scale100	15.424306125574356	3.0308931836198876	7.099597256572283	0.12967055216794318	1.0
PTBXL	3895	16715	4	time_scale100	14.153623280152555	2.8760115185787183	7.041931483762769	0.09742930499079447	1.0
PTBXL	3895	16715	5	time_scale100	21.28987227644031	2.592598478424049	8.069465905065304	0.11221987343302706	1.0
PTBXL	3895	16715	6	time_scale100	15.814834657032504	2.894271629629501	6.5908483477855535	0.11537335365521742	1.0
PTBXL	3895	16715	7	time_scale100	22.594353650434474	2.9012823644085928	6.676903966481916	0.11983518036127022	1.0
PTBXL	3895	16715	8	time_scale100	15.835530162076214	3.1939830947346315	8.036803099375659	0.11070952381093867	1.0
PTBXL	6192	14698	1	baseline	0.509927110217749	0.002855140746052733	0.006622333748517665	0.17160072163200057	1.0
PTBXL	6192	14698	2	baseline	0.32394158571859927	0.002837530341491546	0.006921410956289371	0.1994668741603194	1.0
PTBXL	6192	14698	3	baseline	0.6239713074159355	0.0028338574896609467	0.0065033360254728775	0.16578560176845553	1.0
PTBXL	6192	14698	4	baseline	0.40151882797543387	0.0027030329447332085	0.0069108467483880226	0.1748986483872185	1.0
PTBXL	6192	14698	5	baseline	0.2926484414413933	0.0023701740796846235	0.005774405511052374	0.16449404354524022	1.0
PTBXL	6192	14698	6	baseline	0.2960649652840853	0.0031101383584362786	0.007406115705218628	0.14898260573987618	1.0
PTBXL	6192	14698	7	baseline	0.5521657583700377	0.00275507333608137	0.0069368427724850355	0.17812332988894466	1.0
PTBXL	6192	14698	8	baseline	0.34363117709700597	0.002504090993396922	0.006034648589444061	0.1743999536939093	1.0
PTBXL	6192	14698	9	baseline	0.4787176166571733	0.0021877662863011324	0.005563877514033306	0.1361405918405047	1.0
PTBXL	6192	14698	10	baseline	0.2993788503407096	0.0029281278807724805	0.006453122964649141	0.17960701665433682	1.0
PTBXL	6192	14698	1	rotation90	0.509927110217749	0.002855140746052733	0.012697292243368642	0.17160072163200057	1.0
PTBXL	6192	14698	2	rotation90	0.32394158571859927	0.002837530341491546	0.012719852079394186	0.1994668741603194	1.0
PTBXL	6192	14698	3	rotation90	0.6239713074159355	0.0028338574896609467	0.012662797367714022	0.16578560176845553	1.0
PTBXL	6192	14698	4	rotation90	0.40151882797543387	0.0027030329447332085	0.01240880204634747	0.1748986483872185	1.0
PTBXL	6192	14698	5	rotation90	0.2926484414413933	0.0023701740796846235	0.011837114030071007	0.16449404354524022	1.0
PTBXL	6192	14698	6	rotation90	0.2960649652840853	0.0031101383584362786	0.013177748076464053	0.14898260573987618	1.0
PTBXL	6192	14698	7	rotation90	0.5521657583700377	0.00275507333608137	0.012952475337210008	0.17812332988894466	1.0
PTBXL	6192	14698	8	rotation90	0.34363117709700597	0.002504090993396922	0.011190821885377837	0.1743999536939093	1.0
PTBXL	6192	14698	9	rotation90	0.4787176166571733	0.0021877662863011324	0.01042579833706195	0.1361405918405047	1.0
PTBXL	6192	14698	10	rotation90	0.2993788503407096	0.0029281278807724805	0.011985855917521715	0.17960701665433682	1.0
PTBXL	6192	14698	1	parameter_seconds	0.509927110217749	0.002855140746052733	0.002269384786712345	0.17160072163200055	1.0
PTBXL	6192	14698	2	parameter_seconds	0.32394158571859927	0.002837530341491546	0.0021784743931740646	0.1994668741603195	1.0
PTBXL	6192	14698	3	parameter_seconds	0.6239713074159354	0.0028338574896609467	0.0021045455166710013	0.16578560176845547	1.0
PTBXL	6192	14698	4	parameter_seconds	0.4015188279754338	0.0027030329447332085	0.0019494794085482042	0.17489864838721855	1.0
PTBXL	6192	14698	5	parameter_seconds	0.2926484414413933	0.0023701740796846235	0.0018460029955938608	0.1644940435452403	1.0
PTBXL	6192	14698	6	parameter_seconds	0.2960649652840853	0.003110138358436278	0.0020597935781469434	0.1489826057398762	1.0
PTBXL	6192	14698	7	parameter_seconds	0.5521657583700377	0.00275507333608137	0.0019761816210078866	0.17812332988894464	1.0
PTBXL	6192	14698	8	parameter_seconds	0.34363117709700597	0.002504090993396922	0.0018367214314439673	0.1743999536939093	1.0
PTBXL	6192	14698	9	parameter_seconds	0.4787176166571733	0.0021877662863011324	0.001589957034570851	0.13614059184050467	1.0
PTBXL	6192	14698	10	parameter_seconds	0.2993788503407096	0.0029281278807724805	0.0019359138651768042	0.17960701665433682	1.0
PTBXL	6192	14698	1	time_scale100	33.70265206154537	8.441080314836292	16.457766950882256	3.4518046792748756	1.0
PTBXL	6192	14698	2	time_scale100	23.755175258685522	8.021156995995126	15.752184450234937	3.718680454651649	1.0
PTBXL	6192	14698	3	time_scale100	48.551125779078504	8.36333620904632	16.058343631726242	5.535764304715248	1.0
PTBXL	6192	14698	4	time_scale100	29.053576667470264	9.195540522057643	18.414428391038843	4.807864314752245	1.0
PTBXL	6192	14698	5	time_scale100	23.975285048216357	7.119482623657883	15.806093648512393	5.6753301467576325	1.0
PTBXL	6192	14698	6	time_scale100	17.40396066813104	8.800930605847325	13.567008857742026	3.7478429403487845	1.0
PTBXL	6192	14698	7	time_scale100	33.8757088948313	6.932482242089464	16.545013170518544	3.2077318601219766	1.0
PTBXL	6192	14698	8	time_scale100	27.564513599336536	7.536255875518349	16.454004669455216	3.582644686985046	1.0
PTBXL	6192	14698	9	time_scale100	40.05127774647279	6.551235038568019	15.556751660932827	4.304687292892446	1.0
PTBXL	6192	14698	10	time_scale100	19.97558645401363	8.032543028887357	14.409106591500093	3.806667595404046	1.0
PTBXL	9176	13595	1	baseline	0.5889746813273881	0.003108316322000124	0.017626149617109482	0.12236373623882164	1.0
PTBXL	9176	13595	2	baseline	0.27356289224967967	0.0029825918044480695	0.015513443714485809	0.06905834690059148	1.0
PTBXL	9176	13595	3	baseline	0.33918560289179667	0.0038947414716597397	0.017749996864248486	0.15741205538535555	1.0
PTBXL	9176	13595	4	baseline	0.3651747805054063	0.002696613317800629	0.015142631778959659	0.15183888975021823	1.0
PTBXL	9176	13595	5	baseline	0.3856746881910516	0.0029195202150480134	0.014225151961799782	0.10564988213886113	1.0
PTBXL	9176	13595	6	baseline	0.4505581926517841	0.002938285185191036	0.016668129665043056	0.15844955926844662	1.0
PTBXL	9176	13595	7	baseline	0.49121476284084636	0.003540574687948558	0.016874426837474303	0.13144309188348832	1.0
PTBXL	9176	13595	8	baseline	0.3273660947258179	0.0032383305991310132	0.015453939194300907	0.11807066946989342	1.0
PTBXL	9176	13595	9	baseline	0.586602618439139	0.0030573759802890537	0.01445067656511321	0.16680065161775143	1.0
PTBXL	9176	13595	10	baseline	0.29922485695465295	0.0029049987073442385	0.014873716853346639	0.17038621697509213	1.0
PTBXL	9176	13595	11	baseline	0.3215287705049103	0.002749824063912582	0.01373649354190761	0.1667549462432709	1.0
PTBXL	9176	13595	1	rotation90	0.5889746813273881	0.003108316322000124	0.012407212207276603	0.12236373623882164	1.0
PTBXL	9176	13595	2	rotation90	0.27356289224967967	0.0029825918044480695	0.010836795409096035	0.06905834690059148	1.0
PTBXL	9176	13595	3	rotation90	0.33918560289179667	0.0038947414716597397	0.01301690144484921	0.15741205538535555	1.0
PTBXL	9176	13595	4	rotation90	0.3651747805054063	0.002696613317800629	0.010326746279733434	0.15183888975021823	1.0
PTBXL	9176	13595	5	rotation90	0.3856746881910516	0.0029195202150480134	0.010656456081685948	0.10564988213886113	1.0
PTBXL	9176	13595	6	rotation90	0.4505581926517841	0.002938285185191036	0.010871437505946326	0.15844955926844662	1.0
PTBXL	9176	13595	7	rotation90	0.49121476284084636	0.003540574687948558	0.012640689803109516	0.13144309188348832	1.0
PTBXL	9176	13595	8	rotation90	0.3273660947258179	0.0032383305991310132	0.011412784272312657	0.11807066946989342	1.0
PTBXL	9176	13595	9	rotation90	0.586602618439139	0.0030573759802890537	0.010709318584472334	0.16680065161775143	1.0
PTBXL	9176	13595	10	rotation90	0.29922485695465295	0.0029049987073442385	0.01105942022872902	0.17038621697509213	1.0
PTBXL	9176	13595	11	rotation90	0.3215287705049103	0.002749824063912582	0.009835272202256003	0.1667549462432709	1.0
PTBXL	9176	13595	1	parameter_seconds	0.588974681327388	0.003108316322000124	0.0020832087857187657	0.12236373623882167	1.0
PTBXL	9176	13595	2	parameter_seconds	0.27356289224967967	0.0029825918044480695	0.0017925963729630888	0.0690583469005915	1.0
PTBXL	9176	13595	3	parameter_seconds	0.3391856028917967	0.0038947414716597397	0.002430894035411923	0.15741205538535558	1.0
PTBXL	9176	13595	4	parameter_seconds	0.3651747805054063	0.0026966133178006296	0.001603484771210848	0.1518388897502182	1.0
PTBXL	9176	13595	5	parameter_seconds	0.3856746881910516	0.0029195202150480125	0.001716066953982092	0.10564988213886115	1.0
PTBXL	9176	13595	6	parameter_seconds	0.4505581926517841	0.002938285185191036	0.001827915580096058	0.15844955926844664	1.0
PTBXL	9176	13595	7	parameter_seconds	0.4912147628408464	0.003540574687948558	0.0022048682727251524	0.13144309188348832	1.0
PTBXL	9176	13595	8	parameter_seconds	0.3273660947258179	0.0032383305991310132	0.0018537359221529302	0.11807066946989342	1.0
PTBXL	9176	13595	9	parameter_seconds	0.586602618439139	0.0030573759802890537	0.0019446098785361465	0.16680065161775146	1.0
PTBXL	9176	13595	10	parameter_seconds	0.29922485695465295	0.0029049987073442385	0.0017494754258254263	0.17038621697509218	1.0
PTBXL	9176	13595	11	parameter_seconds	0.3215287705049103	0.002749824063912582	0.00178996196008116	0.16675494624327086	1.0
PTBXL	9176	13595	1	time_scale100	28.257473328814836	5.3373794292309436	14.758304501720133	0.8262982107798453	1.0
PTBXL	9176	13595	2	time_scale100	19.371708468286243	6.677958735845166	13.04114772231903	0.9575128106144868	1.0
PTBXL	9176	13595	3	time_scale100	22.495438573583737	6.803993864768144	12.72181138571001	0.8689646300906823	1.0
PTBXL	9176	13595	4	time_scale100	22.980143415389602	4.805015527296263	11.648954247865042	1.664435259341994	1.0
PTBXL	9176	13595	5	time_scale100	31.085345653399557	5.705129319381837	12.033911045153252	1.3012573314420113	1.0
PTBXL	9176	13595	6	time_scale100	32.56986529637712	4.800882094627917	11.18306613363183	1.2153107615183907	1.0
PTBXL	9176	13595	7	time_scale100	24.914835607672096	5.6158241324413405	13.675656229696322	0.7809713615262306	1.0
PTBXL	9176	13595	8	time_scale100	17.376875500108742	7.225639278437034	14.65331763623751	2.2101747219227894	1.0
PTBXL	9176	13595	9	time_scale100	40.33031502182211	5.407532717012109	12.943701334653037	2.238300807907135	1.0
PTBXL	9176	13595	10	time_scale100	20.360369571206142	5.099513923401431	10.048821945561556	1.043719190603154	1.0
PTBXL	9176	13595	11	time_scale100	21.148655617969528	4.945452137073613	12.144248436028425	1.404934290049217	1.0
PTBXL	10054	329	1	baseline	0.25020815870760116	0.005079752308390493	0.010484139905794703	0.06313686966999676	1.0
PTBXL	10054	329	2	baseline	0.5369842279545188	0.00450856587630602	0.0101202269863775	0.03753711001497207	1.0
PTBXL	10054	329	3	baseline	0.340402251838473	0.004731400903527397	0.009907800830216418	0.06427966420086695	1.0
PTBXL	10054	329	4	baseline	0.3877103070497032	0.005296600078146261	0.011781064430596417	0.04778388619133461	1.0
PTBXL	10054	329	5	baseline	0.27006349315437334	0.004912494112228632	0.010311047728356318	0.042755686373911986	1.0
PTBXL	10054	329	6	baseline	0.2587951764091072	0.004882433942472994	0.010393469182071301	0.043723681823999765	1.0
PTBXL	10054	329	7	baseline	0.3662953958821902	0.0048039378452207	0.010099834492309948	0.03523489806109716	1.0
PTBXL	10054	329	8	baseline	0.2446727738077285	0.004982516097481541	0.010741485970704756	0.0626541247799119	1.0
PTBXL	10054	329	9	baseline	0.2167109502628446	0.005057844989725058	0.010381023165000067	0.038324292031414346	1.0
PTBXL	10054	329	10	baseline	0.18336642857344732	0.0043479699105770896	0.009066938680800288	0.041977853107977685	1.0
PTBXL	10054	329	11	baseline	0.37367355541660235	0.005025525867404166	0.010873441515821106	0.04965410729713888	1.0
PTBXL	10054	329	1	rotation90	0.25020815870760116	0.005079752308390493	0.03203855812208032	0.06313686966999676	1.0
PTBXL	10054	329	2	rotation90	0.5369842279545188	0.00450856587630602	0.029000369019038772	0.03753711001497207	1.0
PTBXL	10054	329	3	rotation90	0.340402251838473	0.004731400903527397	0.028784795812764198	0.06427966420086695	1.0
PTBXL	10054	329	4	rotation90	0.3877103070497032	0.005296600078146261	0.03217163391734915	0.04778388619133461	1.0
PTBXL	10054	329	5	rotation90	0.27006349315437334	0.004912494112228632	0.030795833664990384	0.042755686373911986	1.0
PTBXL	10054	329	6	rotation90	0.2587951764091072	0.004882433942472994	0.03132819577449668	0.043723681823999765	1.0
PTBXL	10054	329	7	rotation90	0.3662953958821902	0.0048039378452207	0.030407106046051773	0.03523489806109716	1.0
PTBXL	10054	329	8	rotation90	0.2446727738077285	0.004982516097481541	0.030698965504337906	0.0626541247799119	1.0
PTBXL	10054	329	9	rotation90	0.2167109502628446	0.005057844989725058	0.03208922056914241	0.038324292031414346	1.0
PTBXL	10054	329	10	rotation90	0.18336642857344732	0.0043479699105770896	0.027389913970564516	0.041977853107977685	1.0
PTBXL	10054	329	11	rotation90	0.37367355541660235	0.005025525867404166	0.029993877492135924	0.04965410729713888	1.0
PTBXL	10054	329	1	parameter_seconds	0.2502081587076011	0.005079752308390494	0.004681254509572774	0.06313686966999676	1.0
PTBXL	10054	329	2	parameter_seconds	0.5369842279545188	0.00450856587630602	0.0042677560010293625	0.03753711001497207	1.0
PTBXL	10054	329	3	parameter_seconds	0.340402251838473	0.004731400903527397	0.004381269409869961	0.06427966420086698	1.0
PTBXL	10054	329	4	parameter_seconds	0.3877103070497032	0.005296600078146261	0.004863442156537845	0.047783886191334585	1.0
PTBXL	10054	329	5	parameter_seconds	0.2700634931543733	0.004912494112228631	0.004594821242325504	0.042755686373911986	1.0
PTBXL	10054	329	6	parameter_seconds	0.25879517640910726	0.004882433942472994	0.004581080304207692	0.043723681823999785	1.0
PTBXL	10054	329	7	parameter_seconds	0.3662953958821901	0.0048039378452207	0.004520469288579253	0.035234898061097183	1.0
PTBXL	10054	329	8	parameter_seconds	0.24467277380772845	0.004982516097481541	0.004698895870046924	0.06265412477991189	1.0
PTBXL	10054	329	9	parameter_seconds	0.21671095026284468	0.005057844989725058	0.004742300433900291	0.03832429203141434	1.0
PTBXL	10054	329	10	parameter_seconds	0.18336642857344732	0.0043479699105770896	0.004131946506238754	0.04197785310797768	1.0
PTBXL	10054	329	11	parameter_seconds	0.3736735554166023	0.005025525867404166	0.004778643154955895	0.049654107297138886	1.0
PTBXL	10054	329	1	time_scale100	17.48854321225668	4.59554238419495	13.882359641398628	1.2437166806802582	1.0
PTBXL	10054	329	2	time_scale100	39.68044924646293	8.295947330818896	14.238221093852331	1.584290204420985	1.0
PTBXL	10054	329	3	time_scale100	25.63987986946683	4.60564694551319	10.5965341989115	1.5927288162537934	1.0
PTBXL	10054	329	4	time_scale100	16.044315533190023	8.326236072776993	18.03518241641942	1.4748025050849773	1.0
PTBXL	10054	329	5	time_scale100	19.13395556955563	4.773009254072709	9.479744678476159	1.8588620717335937	1.0
PTBXL	10054	329	6	time_scale100	18.18585876678666	4.044854916522212	12.304005532573148	1.8443598596985409	1.0
PTBXL	10054	329	7	time_scale100	27.64041536894001	4.962762474340676	14.153742731721964	1.5292648548474235	1.0
PTBXL	10054	329	8	time_scale100	17.70746424481856	5.432980684788905	13.32356092957824	2.085232783880932	1.0
PTBXL	10054	329	9	time_scale100	17.294199142229957	5.607373504057101	14.059373940089738	1.816596703579172	1.0
PTBXL	10054	329	10	time_scale100	13.848320871051323	5.863875142680767	10.658690617741977	1.6256857550537327	1.0
PTBXL	10054	329	11	time_scale100	28.877488570690307	5.973319797846145	12.527783583055538	2.0464668576358633	1.0
PTBXL	10388	7811	1	baseline	0.35341142986526836	0.004825882539395893	0.016454206861674602	0.057625129075388117	1.0
PTBXL	10388	7811	2	baseline	0.2829930516478874	0.004763033315922487	0.01642926003031357	0.08376530693625159	1.0
PTBXL	10388	7811	3	baseline	0.34945381151476734	0.004698751090144816	0.015706200935158184	0.09626394961460917	1.0
PTBXL	10388	7811	4	baseline	0.29958374064417465	0.0052410124697471585	0.01763785817169357	0.1018223468016452	1.0
PTBXL	10388	7811	5	baseline	0.3576912975143953	0.004297745950905018	0.01520640090125261	0.07562079099984792	1.0
PTBXL	10388	7811	6	baseline	0.29604791426345833	0.004766043833442596	0.015456895793725566	0.08350233314445073	1.0
PTBXL	10388	7811	7	baseline	0.29124396944707676	0.004888892900135847	0.016745678547465736	0.0942309939507751	1.0
PTBXL	10388	7811	8	baseline	0.3828315947972605	0.004426977610358527	0.0157186533353029	0.07947600578582752	1.0
PTBXL	10388	7811	1	rotation90	0.35341142986526836	0.004825882539395893	0.027689652076537237	0.057625129075388117	1.0
PTBXL	10388	7811	2	rotation90	0.2829930516478874	0.004763033315922487	0.02716379541754524	0.08376530693625159	1.0
PTBXL	10388	7811	3	rotation90	0.34945381151476734	0.004698751090144816	0.02613028207250576	0.09626394961460917	1.0
PTBXL	10388	7811	4	rotation90	0.29958374064417465	0.0052410124697471585	0.028516251555241862	0.1018223468016452	1.0
PTBXL	10388	7811	5	rotation90	0.3576912975143953	0.004297745950905018	0.025133502990143983	0.07562079099984792	1.0
PTBXL	10388	7811	6	rotation90	0.29604791426345833	0.004766043833442596	0.027140035458282412	0.08350233314445073	1.0
PTBXL	10388	7811	7	rotation90	0.29124396944707676	0.004888892900135847	0.02702986994087803	0.0942309939507751	1.0
PTBXL	10388	7811	8	rotation90	0.3828315947972605	0.004426977610358527	0.025638833758657532	0.07947600578582752	1.0
PTBXL	10388	7811	1	parameter_seconds	0.35341142986526836	0.004825882539395892	0.00420006372291008	0.057625129075388117	1.0
PTBXL	10388	7811	2	parameter_seconds	0.2829930516478874	0.004763033315922487	0.004115892568280706	0.08376530693625159	1.0
PTBXL	10388	7811	3	parameter_seconds	0.34945381151476734	0.004698751090144816	0.003941003549553658	0.09626394961460913	1.0
PTBXL	10388	7811	4	parameter_seconds	0.29958374064417465	0.0052410124697471585	0.004310135860185204	0.10182234680164522	1.0
PTBXL	10388	7811	5	parameter_seconds	0.3576912975143953	0.004297745950905018	0.0036402980266980914	0.07562079099984793	1.0
PTBXL	10388	7811	6	parameter_seconds	0.2960479142634584	0.0047660438334425955	0.004115663924996936	0.0835023331444507	1.0
PTBXL	10388	7811	7	parameter_seconds	0.29124396944707676	0.004888892900135847	0.004112745379390163	0.09423099395077508	1.0
PTBXL	10388	7811	8	parameter_seconds	0.3828315947972605	0.004426977610358527	0.0036102796297256164	0.07947600578582749	1.0
PTBXL	10388	7811	1	time_scale100	26.227744190952457	5.601325533975943	12.072162399014612	0.5137530928131979	1.0
PTBXL	10388	7811	2	time_scale100	17.19018425053822	7.059093837219435	13.900736645150701	0.7933031006611198	1.0
PTBXL	10388	7811	3	time_scale100	24.496555667944246	6.628000741158633	15.031278096421175	0.6030951710768767	1.0
PTBXL	10388	7811	4	time_scale100	18.044606374148895	8.37899117303815	15.596002287093473	0.7742971052490645	1.0
PTBXL	10388	7811	5	time_scale100	26.52198312219825	5.7468210851099215	12.150319430203565	0.6448740827846591	1.0
PTBXL	10388	7811	6	time_scale100	18.94534957379226	6.247432357566109	12.399400417721408	0.8432132724218964	1.0
PTBXL	10388	7811	7	time_scale100	19.168369486609688	5.549267975969114	11.045904023046182	0.6995702862608008	1.0
PTBXL	10388	7811	8	time_scale100	25.037279081779925	6.539590537446657	12.954787406277065	0.580771340022331	1.0
PTBXL	11477	9781	1	baseline	0.4466123408190607	0.0032662442123470004	0.019392562586069754	0.1413190576273892	1.0
PTBXL	11477	9781	2	baseline	0.26579180634902105	0.003139308497762968	0.018752677897174542	0.10975294059469838	1.0
PTBXL	11477	9781	3	baseline	0.34128334429479484	0.0028537198654738512	0.012999419413827363	0.08402955552544054	1.0
PTBXL	11477	9781	4	baseline	0.4966424290308476	0.002805208110113968	0.014833304137861152	0.10389906148019476	1.0
PTBXL	11477	9781	5	baseline	0.2652956563064295	0.002779855189701993	0.014527076640870365	0.09628883059444139	1.0
PTBXL	11477	9781	6	baseline	0.27801021284293853	0.0033736133810856705	0.018724313488868688	0.11335488802242823	1.0
PTBXL	11477	9781	7	baseline	0.3407801386135181	0.003296533891742543	0.019362491300850326	0.11318040636878256	1.0
PTBXL	11477	9781	8	baseline	0.36903559461815577	0.0020631626220570126	0.006393652534394319	0.10442718043524847	1.0
PTBXL	11477	9781	1	rotation90	0.4466123408190607	0.0032662442123470004	0.013980973362728815	0.1413190576273892	1.0
PTBXL	11477	9781	2	rotation90	0.26579180634902105	0.003139308497762968	0.013062585836871123	0.10975294059469838	1.0
PTBXL	11477	9781	3	rotation90	0.34128334429479484	0.0028537198654738512	0.013011229132253903	0.08402955552544054	1.0
PTBXL	11477	9781	4	rotation90	0.4966424290308476	0.002805208110113968	0.013401882852708446	0.10389906148019476	1.0
PTBXL	11477	9781	5	rotation90	0.2652956563064295	0.002779855189701993	0.012700457647680182	0.09628883059444139	1.0
PTBXL	11477	9781	6	rotation90	0.27801021284293853	0.0033736133810856705	0.01603269839740839	0.11335488802242823	1.0
PTBXL	11477	9781	7	rotation90	0.3407801386135181	0.003296533891742543	0.01396552132451067	0.11318040636878256	1.0
PTBXL	11477	9781	8	rotation90	0.36903559461815577	0.0020631626220570126	0.01742538760942526	0.10442718043524847	1.0
PTBXL	11477	9781	1	parameter_seconds	0.4466123408190607	0.003266244212347	0.0019788277198220794	0.14131905762738914	1.0
PTBXL	11477	9781	2	parameter_seconds	0.26579180634902105	0.003139308497762968	0.0019189255639562937	0.1097529405946984	1.0
PTBXL	11477	9781	3	parameter_seconds	0.34128334429479484	0.0028537198654738512	0.001995070957399323	0.08402955552544054	1.0
PTBXL	11477	9781	4	parameter_seconds	0.4966424290308476	0.002805208110113968	0.001870875770725502	0.10389906148019477	1.0
PTBXL	11477	9781	5	parameter_seconds	0.2652956563064295	0.002779855189701993	0.0018488330141765781	0.09628883059444139	1.0
PTBXL	11477	9781	6	parameter_seconds	0.2780102128429386	0.0033736133810856705	0.0023135782063518537	0.1133548880224282	1.0
PTBXL	11477	9781	7	parameter_seconds	0.340780138613518	0.0032965338917425426	0.0020347040915547907	0.11318040636878257	1.0
PTBXL	11477	9781	8	parameter_seconds	0.36903559461815577	0.0020631626220570126	0.0016991123270874734	0.1044271804352485	1.0
PTBXL	11477	9781	1	time_scale100	22.58225185876016	4.340021985652038	11.848039816376822	0.6788311320061865	1.0
PTBXL	11477	9781	2	time_scale100	17.486622009426075	4.024383055778064	11.676330850239019	0.532079192435158	1.0
PTBXL	11477	9781	3	time_scale100	26.859723713939296	4.950120714278882	10.370108413994421	0.6262262843876015	1.0
PTBXL	11477	9781	4	time_scale100	42.80703103818242	3.090815444943264	9.823705824773104	0.4973174415714211	1.0
PTBXL	11477	9781	5	time_scale100	21.143134023377836	3.7563014189791355	11.126237037971473	0.42967362308968227	1.0
PTBXL	11477	9781	6	time_scale100	20.648324839618724	3.7226172080388493	13.848395802775674	0.478537027162901	1.0
PTBXL	11477	9781	7	time_scale100	15.891767239658472	3.772859822957192	11.420237725526325	0.5158774600391968	1.0
PTBXL	11477	9781	8	time_scale100	25.914827066732904	4.788420550072169	8.275486243566677	1.730883884747549	1.0
PTBXL	16750	18192	1	baseline	0.26078700633934976	0.0037119968818013923	0.01735178796329414	0.1515410926584689	1.0
PTBXL	16750	18192	2	baseline	0.3917180403162329	0.0031059700308628097	0.014943628138837385	0.15698253643857552	1.0
PTBXL	16750	18192	3	baseline	0.3243146074690815	0.0030061254532327683	0.01499363949463613	0.1476697584946763	1.0
PTBXL	16750	18192	4	baseline	0.32441179284217697	0.0033512098043470776	0.01507378930792135	0.17127845176917839	1.0
PTBXL	16750	18192	5	baseline	0.19863624375636763	0.003294015373412831	0.014722479830442992	0.1327747434520999	1.0
PTBXL	16750	18192	6	baseline	0.6250632163648524	0.0029641481676221768	0.01288294528218923	0.1774713199171866	1.0
PTBXL	16750	18192	7	baseline	0.3934826842261997	0.0030628333241334432	0.015085757630569914	0.17554865387056987	1.0
PTBXL	16750	18192	8	baseline	0.43858361510974736	0.0029410583120163007	0.014550513691590427	0.14982964532694404	1.0
PTBXL	16750	18192	9	baseline	0.36419215691792284	0.00309320875103718	0.014787963624935242	0.2025754845423057	1.0
PTBXL	16750	18192	10	baseline	0.3253816714865191	0.003614589712864839	0.017512350301263777	0.17030930653566112	1.0
PTBXL	16750	18192	11	baseline	0.32220060157524033	0.003429777123018442	0.01734515569256089	0.15771841255318386	1.0
PTBXL	16750	18192	12	baseline	0.30240761771829017	0.003709291961993315	0.015914790283395777	0.1546877050702926	1.0
PTBXL	16750	18192	13	baseline	0.2824142215771842	0.002876119306168976	0.013010522626308814	0.19274957738913906	1.0
PTBXL	16750	18192	14	baseline	0.36886784824745394	0.003418549533216502	0.01652206878918748	0.12793225063601987	1.0
PTBXL	16750	18192	15	baseline	0.22254121789556117	0.0034915669031253898	0.016722396373885375	0.12584340044165543	1.0
PTBXL	16750	18192	16	baseline	0.3374188686385329	0.003505316602495568	0.016841761541699588	0.15021845198954445	1.0
PTBXL	16750	18192	17	baseline	0.2912416514007355	0.0033237106379973083	0.015614606419977577	0.1417704355570301	1.0
PTBXL	16750	18192	18	baseline	0.24470944353702193	0.003053823549716916	0.014577487631705799	0.17386221266581464	1.0
PTBXL	16750	18192	1	rotation90	0.26078700633934976	0.0037119968818013923	0.014323832407196029	0.1515410926584689	1.0
PTBXL	16750	18192	2	rotation90	0.3917180403162329	0.0031059700308628097	0.012271664842186263	0.15698253643857552	1.0
PTBXL	16750	18192	3	rotation90	0.3243146074690815	0.0030061254532327683	0.011037793529745656	0.1476697584946763	1.0
PTBXL	16750	18192	4	rotation90	0.32441179284217697	0.0033512098043470776	0.013393939562813416	0.17127845176917839	1.0
PTBXL	16750	18192	5	rotation90	0.19863624375636763	0.003294015373412831	0.013101594590367485	0.1327747434520999	1.0
PTBXL	16750	18192	6	rotation90	0.6250632163648524	0.0029641481676221768	0.011822633074699346	0.1774713199171866	1.0
PTBXL	16750	18192	7	rotation90	0.3934826842261997	0.0030628333241334432	0.013494521218562958	0.17554865387056987	1.0
PTBXL	16750	18192	8	rotation90	0.43858361510974736	0.0029410583120163007	0.012387618749183479	0.14982964532694404	1.0
PTBXL	16750	18192	9	rotation90	0.36419215691792284	0.00309320875103718	0.012105876498256882	0.2025754845423057	1.0
PTBXL	16750	18192	10	rotation90	0.3253816714865191	0.003614589712864839	0.015428944553605585	0.17030930653566112	1.0
PTBXL	16750	18192	11	rotation90	0.32220060157524033	0.003429777123018442	0.016043203852498016	0.15771841255318386	1.0
PTBXL	16750	18192	12	rotation90	0.30240761771829017	0.003709291961993315	0.015339978243353002	0.1546877050702926	1.0
PTBXL	16750	18192	13	rotation90	0.2824142215771842	0.002876119306168976	0.009951455041386425	0.19274957738913906	1.0
PTBXL	16750	18192	14	rotation90	0.36886784824745394	0.003418549533216502	0.013732014313659838	0.12793225063601987	1.0
PTBXL	16750	18192	15	rotation90	0.22254121789556117	0.0034915669031253898	0.013404622208650444	0.12584340044165543	1.0
PTBXL	16750	18192	16	rotation90	0.3374188686385329	0.003505316602495568	0.015289037851353278	0.15021845198954445	1.0
PTBXL	16750	18192	17	rotation90	0.2912416514007355	0.0033237106379973083	0.013076466302767068	0.1417704355570301	1.0
PTBXL	16750	18192	18	rotation90	0.24470944353702193	0.003053823549716916	0.013654897874193503	0.17386221266581464	1.0
PTBXL	16750	18192	1	parameter_seconds	0.26078700633934976	0.003711996881801392	0.0022042422209840166	0.15154109265846888	1.0
PTBXL	16750	18192	2	parameter_seconds	0.3917180403162329	0.0031059700308628097	0.001673620809277125	0.15698253643857552	1.0
PTBXL	16750	18192	3	parameter_seconds	0.3243146074690815	0.0030061254532327683	0.0016872401177644785	0.14766975849467634	1.0
PTBXL	16750	18192	4	parameter_seconds	0.324411792842177	0.0033512098043470776	0.0019385712202628534	0.17127845176917836	1.0
PTBXL	16750	18192	5	parameter_seconds	0.19863624375636763	0.003294015373412831	0.0021668273182439105	0.1327747434520999	1.0
PTBXL	16750	18192	6	parameter_seconds	0.6250632163648524	0.0029641481676221768	0.00202747803249514	0.17747131991718662	1.0
PTBXL	16750	18192	7	parameter_seconds	0.3934826842261997	0.0030628333241334437	0.001871593098534274	0.1755486538705699	1.0
PTBXL	16750	18192	8	parameter_seconds	0.43858361510974736	0.0029410583120163007	0.001723178619713764	0.14982964532694407	1.0
PTBXL	16750	18192	9	parameter_seconds	0.3641921569179228	0.00309320875103718	0.0017949269803868506	0.20257548454230567	1.0
PTBXL	16750	18192	10	parameter_seconds	0.3253816714865191	0.003614589712864839	0.002081832696733607	0.17030930653566106	1.0
PTBXL	16750	18192	11	parameter_seconds	0.32220060157524033	0.0034297771230184424	0.002029661696177717	0.15771841255318383	1.0
PTBXL	16750	18192	12	parameter_seconds	0.30240761771829017	0.003709291961993315	0.002424667019940841	0.1546877050702926	1.0
PTBXL	16750	18192	13	parameter_seconds	0.2824142215771842	0.002876119306168976	0.0017261169293005204	0.19274957738913912	1.0
PTBXL	16750	18192	14	parameter_seconds	0.368867848247454	0.003418549533216502	0.0020646503950624076	0.12793225063601993	1.0
PTBXL	16750	18192	15	parameter_seconds	0.22254121789556117	0.0034915669031253898	0.0019668527027642594	0.12584340044165537	1.0
PTBXL	16750	18192	16	parameter_seconds	0.3374188686385329	0.003505316602495568	0.0022045675818417043	0.15021845198954445	1.0
PTBXL	16750	18192	17	parameter_seconds	0.2912416514007355	0.0033237106379973083	0.002155110510327153	0.14177043555703017	1.0
PTBXL	16750	18192	18	parameter_seconds	0.24470944353702193	0.003053823549716916	0.0019805521595903097	0.1738622126658146	1.0
PTBXL	16750	18192	1	time_scale100	18.30321531033667	5.917791036249213	11.050832951162683	0.38551854940692076	1.0
PTBXL	16750	18192	2	time_scale100	28.24161690134214	4.407682327981954	10.191660149909097	0.4395922952758679	1.0
PTBXL	16750	18192	3	time_scale100	18.16281186849564	4.371819703673631	10.159568027012662	0.3749388434988059	1.0
PTBXL	16750	18192	4	time_scale100	21.779563482347182	4.834673659292564	11.536180131483619	0.40537307859236626	1.0
PTBXL	16750	18192	5	time_scale100	11.565389210893091	4.647222186948274	9.854095161916145	0.5220355951557288	1.0
PTBXL	16750	18192	6	time_scale100	54.83536027537364	5.336146385109298	13.131481955296666	0.4800839429096835	1.0
PTBXL	16750	18192	7	time_scale100	31.555550948839493	3.5271949004245284	9.717986479091234	0.5366507502445989	1.0
PTBXL	16750	18192	8	time_scale100	30.18574591130814	3.8262653648824614	9.43007555327193	0.4031942223405389	1.0
PTBXL	16750	18192	9	time_scale100	29.61746172230409	4.624520619421911	10.264239832192159	0.4802729496808627	1.0
PTBXL	16750	18192	10	time_scale100	24.58013862804896	4.024177582170754	10.964118302035608	0.5329740958239825	1.0
PTBXL	16750	18192	11	time_scale100	25.818575539358296	4.0342833735222206	7.9293486961865	0.5722319231561793	1.0
PTBXL	16750	18192	12	time_scale100	21.819879797822708	5.21469073233996	10.541265326158083	0.49841038429246526	1.0
PTBXL	16750	18192	13	time_scale100	19.702940167077095	5.573019391048945	12.811626915529127	0.6425941282032971	1.0
PTBXL	16750	18192	14	time_scale100	28.52649012798557	4.644234302619926	8.5842066164245	0.39351400582622764	1.0
PTBXL	16750	18192	15	time_scale100	13.807683680965331	4.879580362425848	9.914183136366894	0.40415030528496143	1.0
PTBXL	16750	18192	16	time_scale100	25.19397697407746	4.770201197809992	9.739918397716064	0.6618384385217224	1.0
PTBXL	16750	18192	17	time_scale100	18.68516652869841	4.181536057916459	10.619439130830786	0.4318977417226671	1.0
PTBXL	16750	18192	18	time_scale100	16.363466835275055	4.691431563766854	9.826932055499517	0.6228646603362799	1.0
PTBXL	1246	11417	1	baseline	0.26878527761534554	0.003468130904643811	0.015106757070446203	0.08677013953988857	1.0
PTBXL	1246	11417	2	baseline	0.26584395798599797	0.002918717649083129	0.012637538281491516	0.08310416677190245	1.0
PTBXL	1246	11417	3	baseline	0.3895407290178994	0.0029020455112339296	0.011906458873114019	0.05955812456352732	1.0
PTBXL	1246	11417	4	baseline	0.30039552215971616	0.0029758003282684357	0.012185824441746127	0.08030645277825241	1.0
PTBXL	1246	11417	5	baseline	0.34962666426322137	0.003471364346719511	0.015035978144578993	0.08759969669565053	1.0
PTBXL	1246	11417	6	baseline	0.24573565104826636	0.002832760325046243	0.011332071347878381	0.06044570352564988	1.0
PTBXL	1246	11417	7	baseline	0.2779965121842568	0.003038125435539173	0.012921845026159577	0.05786209025269235	1.0
PTBXL	1246	11417	1	rotation90	0.26878527761534554	0.003468130904643811	0.017710673958057244	0.08677013953988857	1.0
PTBXL	1246	11417	2	rotation90	0.26584395798599797	0.002918717649083129	0.014691721511992368	0.08310416677190245	1.0
PTBXL	1246	11417	3	rotation90	0.3895407290178994	0.0029020455112339296	0.014514225629654742	0.05955812456352732	1.0
PTBXL	1246	11417	4	rotation90	0.30039552215971616	0.0029758003282684357	0.014622743810827076	0.08030645277825241	1.0
PTBXL	1246	11417	5	rotation90	0.34962666426322137	0.003471364346719511	0.017714971165463115	0.08759969669565053	1.0
PTBXL	1246	11417	6	rotation90	0.24573565104826636	0.002832760325046243	0.014367276742224662	0.06044570352564988	1.0
PTBXL	1246	11417	7	rotation90	0.2779965121842568	0.003038125435539173	0.015132410725456054	0.05786209025269235	1.0
PTBXL	1246	11417	1	parameter_seconds	0.26878527761534554	0.003468130904643811	0.002593804085891108	0.0867701395398886	1.0
PTBXL	1246	11417	2	parameter_seconds	0.265843957985998	0.0029187176490831288	0.002164471153929607	0.08310416677190247	1.0
PTBXL	1246	11417	3	parameter_seconds	0.38954072901789943	0.0029020455112339296	0.0021496510012643743	0.05955812456352734	1.0
PTBXL	1246	11417	4	parameter_seconds	0.3003955221597162	0.0029758003282684357	0.0022009768387670796	0.08030645277825241	1.0
PTBXL	1246	11417	5	parameter_seconds	0.34962666426322137	0.003471364346719511	0.002595514282761292	0.08759969669565053	1.0
PTBXL	1246	11417	6	parameter_seconds	0.24573565104826636	0.002832760325046243	0.0021277186141774504	0.06044570352564987	1.0
PTBXL	1246	11417	7	parameter_seconds	0.27799651218425686	0.003038125435539173	0.0022909079660761006	0.05786209025269234	1.0
PTBXL	1246	11417	1	time_scale100	19.964876348374602	3.613974037601402	11.324081281192342	1.706702650381064	1.0
PTBXL	1246	11417	2	time_scale100	21.588807800549286	3.3551759526527496	11.475889668243944	1.6284986699095931	1.0
PTBXL	1246	11417	3	time_scale100	33.385993023126055	4.33429352954039	11.462872837836727	1.788362136807108	1.0
PTBXL	1246	11417	4	time_scale100	22.171624722978297	4.23166059027624	10.048811809689722	1.5661287912347253	1.0
PTBXL	1246	11417	5	time_scale100	23.828922869268563	3.98516190360174	11.088168721459605	1.3665263744875937	1.0
PTBXL	1246	11417	6	time_scale100	20.521211860084815	4.041302771234836	10.887694923954202	1.8183926551055163	1.0
PTBXL	1246	11417	7	time_scale100	23.195421787949037	4.068448617231346	11.232449110485602	1.5152386982184842	1.0
PTBXL	18656	19685	1	baseline	0.38679847960835745	0.003910485448799767	0.017392708219885384	0.10445864409697031	1.0
PTBXL	18656	19685	2	baseline	0.34566893185037745	0.0045299287775179145	0.02104901720341925	0.07098154132422142	1.0
PTBXL	18656	19685	3	baseline	0.3778507680349937	0.003459712295079191	0.015688571924639124	0.08895336567860337	1.0
PTBXL	18656	19685	4	baseline	0.30782980224936196	0.004614139604228114	0.021314105732218605	0.08316630155088374	1.0
PTBXL	18656	19685	5	baseline	0.21779655317983004	0.004554407697453759	0.022425856300306458	0.08844706358195012	1.0
PTBXL	18656	19685	6	baseline	0.35891056810057437	0.004725741326480896	0.023009477992648256	0.07274071097798276	1.0
PTBXL	18656	19685	7	baseline	0.7107782474449434	0.004879947511127362	0.02227176878837625	0.07815261686408667	1.0
PTBXL	18656	19685	8	baseline	0.7646782207740707	0.0038030005479711077	0.017531478334697245	0.058215933902781535	1.0
PTBXL	18656	19685	9	baseline	0.21343713311790624	0.004411963093048655	0.021131093543861116	0.08163504904538502	1.0
PTBXL	18656	19685	10	baseline	0.21797965174799758	0.004443653907349734	0.021869207922070148	0.07988980056112005	1.0
PTBXL	18656	19685	1	rotation90	0.38679847960835745	0.003910485448799767	0.01727967244640226	0.10445864409697031	1.0
PTBXL	18656	19685	2	rotation90	0.34566893185037745	0.0045299287775179145	0.020241820614409198	0.07098154132422142	1.0
PTBXL	18656	19685	3	rotation90	0.3778507680349937	0.003459712295079191	0.013956386446228477	0.08895336567860337	1.0
PTBXL	18656	19685	4	rotation90	0.30782980224936196	0.004614139604228114	0.01856645200769926	0.08316630155088374	1.0
PTBXL	18656	19685	5	rotation90	0.21779655317983004	0.004554407697453759	0.01768718157421905	0.08844706358195012	1.0
PTBXL	18656	19685	6	rotation90	0.35891056810057437	0.004725741326480896	0.018285035920251852	0.07274071097798276	1.0
PTBXL	18656	19685	7	rotation90	0.7107782474449434	0.004879947511127362	0.019991243215654896	0.07815261686408667	1.0
PTBXL	18656	19685	8	rotation90	0.7646782207740707	0.0038030005479711077	0.016586353281566508	0.058215933902781535	1.0
PTBXL	18656	19685	9	rotation90	0.21343713311790624	0.004411963093048655	0.018211922454089324	0.08163504904538502	1.0
PTBXL	18656	19685	10	rotation90	0.21797965174799758	0.004443653907349734	0.018001320570242015	0.07988980056112005	1.0
PTBXL	18656	19685	1	parameter_seconds	0.38679847960835745	0.003910485448799767	0.002739555582496747	0.1044586440969703	1.0
PTBXL	18656	19685	2	parameter_seconds	0.3456689318503774	0.0045299287775179145	0.0031370431048705636	0.07098154132422144	1.0
PTBXL	18656	19685	3	parameter_seconds	0.3778507680349937	0.003459712295079191	0.0022835758082930526	0.08895336567860335	1.0
PTBXL	18656	19685	4	parameter_seconds	0.30782980224936196	0.004614139604228114	0.0030647359381241945	0.08316630155088374	1.0
PTBXL	18656	19685	5	parameter_seconds	0.21779655317983004	0.004554407697453759	0.0029142632705653594	0.0884470635819501	1.0
PTBXL	18656	19685	6	parameter_seconds	0.3589105681005744	0.004725741326480896	0.0029734371574152395	0.07274071097798275	1.0
PTBXL	18656	19685	7	parameter_seconds	0.7107782474449434	0.004879947511127362	0.003197327488711421	0.07815261686408664	1.0
PTBXL	18656	19685	8	parameter_seconds	0.7646782207740707	0.003803000547971108	0.002578563184863468	0.05821593390278155	1.0
PTBXL	18656	19685	9	parameter_seconds	0.21343713311790624	0.004411963093048655	0.0029088944198120427	0.08163504904538503	1.0
PTBXL	18656	19685	10	parameter_seconds	0.21797965174799758	0.004443653907349734	0.002919514063064578	0.07988980056112006	1.0
PTBXL	18656	19685	1	time_scale100	30.752002811421427	4.654667190379758	13.504778142466554	0.8630251854539864	1.0
PTBXL	18656	19685	2	time_scale100	22.83156913249886	5.022509420223946	13.837631033462726	0.5465963063612898	1.0
PTBXL	18656	19685	3	time_scale100	32.89145471150267	4.22591839547541	11.988279961089658	0.544952058785798	1.0
PTBXL	18656	19685	4	time_scale100	23.46996085497271	5.318496383655686	14.359406989307052	0.4726418348434544	1.0
PTBXL	18656	19685	5	time_scale100	15.654869802889701	4.144172773304586	12.356846934263553	0.4617653485315173	1.0
PTBXL	18656	19685	6	time_scale100	30.515263643319237	4.601291137775797	14.287074482528691	0.42936414883066093	1.0
PTBXL	18656	19685	7	time_scale100	58.39466712371718	5.826221203059824	15.119027463658377	0.5686938856857946	1.0
PTBXL	18656	19685	8	time_scale100	71.1789320340068	4.531877393092188	13.00218197930085	0.5219458425470486	1.0
PTBXL	18656	19685	9	time_scale100	17.272448785876534	3.911986369676208	14.141917389000765	0.4709206568048506	1.0
PTBXL	18656	19685	10	time_scale100	14.698723931261833	4.271231981806984	13.570447513724607	0.47577385148715756	1.0
PTBXL	15863	17025	1	baseline	0.44024850434455903	0.0024834413298857163	0.01406358002616672	0.17108579997589415	1.0
PTBXL	15863	17025	2	baseline	0.2924935349202762	0.002644207356091335	0.014016814560681719	0.1722079653484992	1.0
PTBXL	15863	17025	3	baseline	0.2875227631379494	0.0030224498096680596	0.01639039349567984	0.1939468782218457	1.0
PTBXL	15863	17025	4	baseline	0.31004823426723815	0.0028314119246528676	0.016343839879061663	0.18231421716887353	1.0
PTBXL	15863	17025	5	baseline	0.6293046583348824	0.002890170390614862	0.01681720902866994	0.2057235432561962	1.0
PTBXL	15863	17025	6	baseline	0.2993146443125623	0.0029760585852818978	0.015925344176173455	0.159725641288152	1.0
PTBXL	15863	17025	7	baseline	0.827176693849709	0.002541321533840107	0.014001966901154123	0.16554944622154852	1.0
PTBXL	15863	17025	8	baseline	0.29695046408541714	0.0026626805160338955	0.014512424686951197	0.19947547792288775	1.0
PTBXL	15863	17025	9	baseline	0.3450030849649253	0.002829799286563352	0.015569470289940794	0.19116608296420284	1.0
PTBXL	15863	17025	1	rotation90	0.44024850434455903	0.0024834413298857163	0.011475613502024666	0.17108579997589415	1.0
PTBXL	15863	17025	2	rotation90	0.2924935349202762	0.002644207356091335	0.013372350975732934	0.1722079653484992	1.0
PTBXL	15863	17025	3	rotation90	0.2875227631379494	0.0030224498096680596	0.01453919635054358	0.1939468782218457	1.0
PTBXL	15863	17025	4	rotation90	0.31004823426723815	0.0028314119246528676	0.013041491991237504	0.18231421716887353	1.0
PTBXL	15863	17025	5	rotation90	0.6293046583348824	0.002890170390614862	0.013771281314763975	0.2057235432561962	1.0
PTBXL	15863	17025	6	rotation90	0.2993146443125623	0.0029760585852818978	0.014668144526129408	0.159725641288152	1.0
PTBXL	15863	17025	7	rotation90	0.827176693849709	0.002541321533840107	0.011560401988602764	0.16554944622154852	1.0
PTBXL	15863	17025	8	rotation90	0.29695046408541714	0.0026626805160338955	0.011661302232738015	0.19947547792288775	1.0
PTBXL	15863	17025	9	rotation90	0.3450030849649253	0.002829799286563352	0.013719378320966506	0.19116608296420284	1.0
PTBXL	15863	17025	1	parameter_seconds	0.44024850434455903	0.002483441329885716	0.0016768545439422647	0.17108579997589413	1.0
PTBXL	15863	17025	2	parameter_seconds	0.2924935349202762	0.0026442073560913344	0.0019209876750185836	0.17220796534849922	1.0
PTBXL	15863	17025	3	parameter_seconds	0.28752276313794944	0.0030224498096680596	0.0021444411098131967	0.19394687822184573	1.0
PTBXL	15863	17025	4	parameter_seconds	0.31004823426723815	0.0028314119246528676	0.001956137200928268	0.1823142171688735	1.0
PTBXL	15863	17025	5	parameter_seconds	0.6293046583348824	0.002890170390614862	0.0019556052422912704	0.2057235432561962	1.0
PTBXL	15863	17025	6	parameter_seconds	0.29931464431256233	0.0029760585852818973	0.0021128042825372174	0.15972564128815203	1.0
PTBXL	15863	17025	7	parameter_seconds	0.827176693849709	0.002541321533840107	0.001724076543228375	0.16554944622154857	1.0
PTBXL	15863	17025	8	parameter_seconds	0.29695046408541714	0.002662680516033895	0.0016061655531673603	0.19947547792288775	1.0
PTBXL	15863	17025	9	parameter_seconds	0.3450030849649253	0.002829799286563352	0.0019185098696564713	0.19116608296420284	1.0
PTBXL	15863	17025	1	time_scale100	34.926727115411715	3.1868574491695303	7.013793594674544	0.5927749985340208	1.0
PTBXL	15863	17025	2	time_scale100	21.978255699435	3.6964794568222406	9.86205531942395	0.5397172946018258	1.0
PTBXL	15863	17025	3	time_scale100	19.606501713951165	2.958064321617705	9.210324204167991	0.5711427996968178	1.0
PTBXL	15863	17025	4	time_scale100	22.46625058531293	2.990407425469521	9.502274435383791	0.6044590096421217	1.0
PTBXL	15863	17025	5	time_scale100	47.65224860619069	3.171854342615261	8.927627594351112	0.619055992399327	1.0
PTBXL	15863	17025	6	time_scale100	19.462178753592777	3.526301936721036	9.105393176798966	0.5178037463546933	1.0
PTBXL	15863	17025	7	time_scale100	62.96837063556214	3.6932381270937187	9.533388852000568	0.6083330517498614	1.0
PTBXL	15863	17025	8	time_scale100	22.078598208153554	4.34890811094697	11.438746707464224	0.6481000562512522	1.0
PTBXL	15863	17025	9	time_scale100	25.494280323852358	3.5291671887002476	10.943623049835109	0.6033286303052386	1.0
PTBXL	3235	7294	1	baseline	0.3417343476609061	0.0030318842788305813	0.013431042423201828	0.1120460474458432	1.0
PTBXL	3235	7294	2	baseline	0.24995908890811555	0.0028816150345420057	0.013110163883204254	0.10573412806707506	1.0
PTBXL	3235	7294	3	baseline	0.3096310148487748	0.0030442204945662294	0.012950679258909137	0.1308533216735746	1.0
PTBXL	3235	7294	4	baseline	0.3101851495585554	0.003035821046836793	0.013403145228120798	0.10702873427387916	1.0
PTBXL	3235	7294	5	baseline	0.6825802352574359	0.0030223868411520176	0.011556961438682256	0.12931031796666076	1.0
PTBXL	3235	7294	6	baseline	0.4223139886312972	0.0029280433152994202	0.01227150848455251	0.10595493356244473	1.0
PTBXL	3235	7294	7	baseline	0.28923064337481735	0.0029769077588673734	0.012337897636956412	0.1022817932700052	1.0
PTBXL	3235	7294	8	baseline	0.308308169651589	0.0030343335374955712	0.01240629302875084	0.12430330317624207	1.0
PTBXL	3235	7294	9	baseline	0.3341466981047576	0.0030374481240442127	0.013430602145059105	0.12116451311561863	1.0
PTBXL	3235	7294	1	rotation90	0.3417343476609061	0.0030318842788305813	0.013450428684145102	0.1120460474458432	1.0
PTBXL	3235	7294	2	rotation90	0.24995908890811555	0.0028816150345420057	0.01317262450816956	0.10573412806707506	1.0
PTBXL	3235	7294	3	rotation90	0.3096310148487748	0.0030442204945662294	0.01332273160591463	0.1308533216735746	1.0
PTBXL	3235	7294	4	rotation90	0.3101851495585554	0.003035821046836793	0.01276495879486024	0.10702873427387916	1.0
PTBXL	3235	7294	5	rotation90	0.6825802352574359	0.0030223868411520176	0.01366386547603758	0.12931031796666076	1.0
PTBXL	3235	7294	6	rotation90	0.4223139886312972	0.0029280433152994202	0.015237917506848008	0.10595493356244473	1.0
PTBXL	3235	7294	7	rotation90	0.28923064337481735	0.0029769077588673734	0.015367927727252076	0.1022817932700052	1.0
PTBXL	3235	7294	8	rotation90	0.308308169651589	0.0030343335374955712	0.014795639503475053	0.12430330317624207	1.0
PTBXL	3235	7294	9	rotation90	0.3341466981047576	0.0030374481240442127	0.013993318785325577	0.12116451311561863	1.0
PTBXL	3235	7294	1	parameter_seconds	0.3417343476609061	0.0030318842788305813	0.0019733069682220834	0.11204604744584318	1.0
PTBXL	3235	7294	2	parameter_seconds	0.24995908890811555	0.0028816150345420057	0.0018424093843830717	0.10573412806707506	1.0
PTBXL	3235	7294	3	parameter_seconds	0.3096310148487748	0.0030442204945662294	0.0019384642469149165	0.1308533216735746	1.0
PTBXL	3235	7294	4	parameter_seconds	0.3101851495585554	0.0030358210468367924	0.0018758994938798698	0.10702873427387918	1.0
PTBXL	3235	7294	5	parameter_seconds	0.6825802352574359	0.0030223868411520176	0.002079776618948902	0.12931031796666081	1.0
PTBXL	3235	7294	6	parameter_seconds	0.4223139886312972	0.0029280433152994202	0.0020940646559674692	0.10595493356244473	1.0
PTBXL	3235	7294	7	parameter_seconds	0.2892306433748174	0.002976907758867374	0.0020432426538918814	0.10228179327000518	1.0
PTBXL	3235	7294	8	parameter_seconds	0.308308169651589	0.0030343335374955717	0.002088178066629507	0.12430330317624205	1.0
PTBXL	3235	7294	9	parameter_seconds	0.33414669810475767	0.0030374481240442127	0.002015653400050232	0.12116451311561867	1.0
PTBXL	3235	7294	1	time_scale100	22.33020606045879	4.9868488499401	10.651577597541852	2.516331490364826	1.0
PTBXL	3235	7294	2	time_scale100	11.861911516918758	4.902392951070508	11.747194699026986	2.52882634203419	1.0
PTBXL	3235	7294	3	time_scale100	22.578610782979993	5.083022915207418	10.816225444790357	2.4519625760020802	1.0
PTBXL	3235	7294	4	time_scale100	21.212816820229254	4.708799886423404	10.98885916922185	1.6430493968596687	1.0
PTBXL	3235	7294	5	time_scale100	60.728269612632694	4.31402637116902	10.404245699725395	1.4285112669737903	1.0
PTBXL	3235	7294	6	time_scale100	34.61224956717714	4.654601218853918	9.841803528717888	2.4907298278774173	1.0
PTBXL	3235	7294	7	time_scale100	17.8542695518902	4.597344632083277	11.272531770202587	2.4188752665346667	1.0
PTBXL	3235	7294	8	time_scale100	21.78549645936448	4.659982199492929	9.605632113018128	2.6323652954611694	1.0
PTBXL	3235	7294	9	time_scale100	26.32756263427196	6.390233738953185	10.869024663650947	2.4847174554049825	1.0
PTBXL	19286	16861	1	baseline	0.339531740067843	0.004140527253075553	0.0181870141493083	0.05410293839259941	1.0
PTBXL	19286	16861	2	baseline	0.30260034986874645	0.004103396596341976	0.017999421273914747	0.062301188158891165	1.0
PTBXL	19286	16861	3	baseline	0.28736381579817766	0.004156493857911408	0.018575168913100307	0.0650161974075482	1.0
PTBXL	19286	16861	4	baseline	0.2701106973371954	0.00453937096862633	0.018339240707796113	0.06450873887629867	1.0
PTBXL	19286	16861	5	baseline	0.2602347530191883	0.003994191447913588	0.01804272137540042	0.053350070699677905	1.0
PTBXL	19286	16861	6	baseline	0.1997162096860823	0.00400078915201175	0.017269906580628783	0.07218011105248312	1.0
PTBXL	19286	16861	7	baseline	0.23105077140284375	0.004261715046183239	0.01885761290955527	0.07164275825786975	1.0
PTBXL	19286	16861	8	baseline	0.30960451794411437	0.004119838580521082	0.018209194426528345	0.08311010361881954	1.0
PTBXL	19286	16861	9	baseline	0.18946506935405616	0.004449963045292229	0.018737812434099888	0.06238280463594898	1.0
PTBXL	19286	16861	1	rotation90	0.339531740067843	0.004140527253075553	0.02417426144541817	0.05410293839259941	1.0
PTBXL	19286	16861	2	rotation90	0.30260034986874645	0.004103396596341976	0.022987888039921155	0.062301188158891165	1.0
PTBXL	19286	16861	3	rotation90	0.28736381579817766	0.004156493857911408	0.022820362156510097	0.0650161974075482	1.0
PTBXL	19286	16861	4	rotation90	0.2701106973371954	0.00453937096862633	0.025668495865991833	0.06450873887629867	1.0
PTBXL	19286	16861	5	rotation90	0.2602347530191883	0.003994191447913588	0.024425004657586614	0.053350070699677905	1.0
PTBXL	19286	16861	6	rotation90	0.1997162096860823	0.00400078915201175	0.02340559516676007	0.07218011105248312	1.0
PTBXL	19286	16861	7	rotation90	0.23105077140284375	0.004261715046183239	0.02410245334877361	0.07164275825786975	1.0
PTBXL	19286	16861	8	rotation90	0.30960451794411437	0.004119838580521082	0.023275399696411483	0.08311010361881954	1.0
PTBXL	19286	16861	9	rotation90	0.18946506935405616	0.004449963045292229	0.0251997883513588	0.06238280463594898	1.0
PTBXL	19286	16861	1	parameter_seconds	0.3395317400678431	0.004140527253075555	0.002963061304815254	0.05410293839259942	1.0
PTBXL	19286	16861	2	parameter_seconds	0.30260034986874645	0.004103396596341976	0.0028332686730765315	0.06230118815889115	1.0
PTBXL	19286	16861	3	parameter_seconds	0.28736381579817766	0.004156493857911409	0.002828597038138854	0.06501619740754822	1.0
PTBXL	19286	16861	4	parameter_seconds	0.27011069733719534	0.00453937096862633	0.003286926037928437	0.06450873887629867	1.0
PTBXL	19286	16861	5	parameter_seconds	0.2602347530191883	0.003994191447913588	0.0028577346301110283	0.053350070699677905	1.0
PTBXL	19286	16861	6	parameter_seconds	0.19971620968608228	0.00400078915201175	0.002964684738319445	0.07218011105248313	1.0
PTBXL	19286	16861	7	parameter_seconds	0.2310507714028437	0.004261715046183239	0.0029961453500112474	0.07164275825786978	1.0
PTBXL	19286	16861	8	parameter_seconds	0.30960451794411437	0.004119838580521082	0.0028695399075678706	0.08311010361881954	1.0
PTBXL	19286	16861	9	parameter_seconds	0.18946506935405616	0.004449963045292229	0.003177578234226926	0.06238280463594899	1.0
PTBXL	19286	16861	1	time_scale100	27.419485421071826	5.7844313440839095	16.504334666246034	1.7937538222083007	1.0
PTBXL	19286	16861	2	time_scale100	21.773212459961176	6.893199452976022	16.31043108268262	1.8204755524175653	1.0
PTBXL	19286	16861	3	time_scale100	15.56129052429468	7.015216853456405	14.947542035467425	1.6312254037444485	1.0
PTBXL	19286	16861	4	time_scale100	18.561582131382956	7.509677771452205	15.32248479124507	1.5598768535585035	1.0
PTBXL	19286	16861	5	time_scale100	18.28975804713751	5.667613759335923	16.007507500879047	1.9301717287871163	1.0
PTBXL	19286	16861	6	time_scale100	13.616682274334416	6.127395529318344	16.92421830352368	1.704275430256848	1.0
PTBXL	19286	16861	7	time_scale100	15.328579898288394	7.011955811297518	15.17194190539579	2.0957976635740834	1.0
PTBXL	19286	16861	8	time_scale100	17.88492322735192	5.806144328357701	15.452394601443736	1.5763265052293327	1.0
PTBXL	19286	16861	9	time_scale100	12.64991198580235	7.724289825657525	15.575585718098306	1.8893837260509097	1.0
PTBXL	6180	5025	1	baseline	0.6422780853599881	0.004558091618254723	0.02605761765160625	0.08158134895050005	1.0
PTBXL	6180	5025	2	baseline	0.3113530042591937	0.004631146726535338	0.026614687718548247	0.0859787802315323	1.0
PTBXL	6180	5025	3	baseline	0.3102401712395276	0.004654730992185164	0.02803221908198168	0.05708273406648656	1.0
PTBXL	6180	5025	4	baseline	0.38545384895240997	0.00353933850046553	0.020847187525764643	0.06646734179647065	1.0
PTBXL	6180	5025	5	baseline	0.2939691178612186	0.004686635445455105	0.02765020984436795	0.0630473843046795	1.0
PTBXL	6180	5025	6	baseline	0.4373828175554601	0.0035812228581991196	0.021352234738845538	0.05556394473967314	1.0
PTBXL	6180	5025	7	baseline	0.2248898842389607	0.004740881938459031	0.029258721505569338	0.0579907220372514	1.0
PTBXL	6180	5025	8	baseline	0.3995109012689373	0.004887802446614119	0.023308086490222847	0.061056468278825396	1.0
PTBXL	6180	5025	9	baseline	0.3044119997092107	0.004660073797074918	0.02779126434351359	0.05767668906308628	1.0
PTBXL	6180	5025	1	rotation90	0.6422780853599881	0.004558091618254723	0.027092649608631763	0.08158134895050005	1.0
PTBXL	6180	5025	2	rotation90	0.3113530042591937	0.004631146726535338	0.02746647064101628	0.0859787802315323	1.0
PTBXL	6180	5025	3	rotation90	0.3102401712395276	0.004654730992185164	0.02835031567840561	0.05708273406648656	1.0
PTBXL	6180	5025	4	rotation90	0.38545384895240997	0.00353933850046553	0.020947460715080746	0.06646734179647065	1.0
PTBXL	6180	5025	5	rotation90	0.2939691178612186	0.004686635445455105	0.02844851811552521	0.0630473843046795	1.0
PTBXL	6180	5025	6	rotation90	0.4373828175554601	0.0035812228581991196	0.021789484108987612	0.05556394473967314	1.0
PTBXL	6180	5025	7	rotation90	0.2248898842389607	0.004740881938459031	0.02801225503272129	0.0579907220372514	1.0
PTBXL	6180	5025	8	rotation90	0.3995109012689373	0.004887802446614119	0.026288195449824168	0.061056468278825396	1.0
PTBXL	6180	5025	9	rotation90	0.3044119997092107	0.004660073797074918	0.027916356156972123	0.05767668906308628	1.0
PTBXL	6180	5025	1	parameter_seconds	0.6422780853599882	0.004558091618254722	0.00343770969808092	0.08158134895050005	1.0
PTBXL	6180	5025	2	parameter_seconds	0.3113530042591937	0.004631146726535338	0.0034633713687712655	0.08597878023153233	1.0
PTBXL	6180	5025	3	parameter_seconds	0.3102401712395275	0.004654730992185164	0.003433579150833143	0.05708273406648655	1.0
PTBXL	6180	5025	4	parameter_seconds	0.38545384895240997	0.00353933850046553	0.002553932460724168	0.06646734179647071	1.0
PTBXL	6180	5025	5	parameter_seconds	0.2939691178612186	0.004686635445455105	0.0034593103139741468	0.06304738430467949	1.0
PTBXL	6180	5025	6	parameter_seconds	0.4373828175554602	0.0035812228581991196	0.0025601123818385636	0.05556394473967314	1.0
PTBXL	6180	5025	7	parameter_seconds	0.22488988423896067	0.00474088193845903	0.003414934458934863	0.05799072203725139	1.0
PTBXL	6180	5025	8	parameter_seconds	0.3995109012689373	0.004887802446614119	0.0036370193961518297	0.0610564682788254	1.0
PTBXL	6180	5025	9	parameter_seconds	0.3044119997092106	0.004660073797074918	0.0034291255990670593	0.05767668906308629	1.0
PTBXL	6180	5025	1	time_scale100	56.9734961902197	3.5933936378427207	14.132613737816499	0.5270163183266078	1.0
PTBXL	6180	5025	2	time_scale100	18.901806765599837	3.6825580496637293	13.626862098352067	0.4651856196934237	1.0
PTBXL	6180	5025	3	time_scale100	17.370886160436132	3.2840461206706797	11.867979326186052	0.3124137137532138	1.0
PTBXL	6180	5025	4	time_scale100	31.122617330213053	3.75680227831448	10.721519832699528	0.3609886131260141	1.0
PTBXL	6180	5025	5	time_scale100	21.2920224272081	3.2729274247527433	12.092581814534206	0.35996740179179465	1.0
PTBXL	6180	5025	6	time_scale100	37.68808464476286	2.727428703660995	9.197725153250488	0.2992385426364132	1.0
PTBXL	6180	5025	7	time_scale100	14.247765276664829	3.164481223971487	13.332156820674554	0.32093898998414383	1.0
PTBXL	6180	5025	8	time_scale100	30.010778855411928	4.225290220279653	11.688157963162775	0.2199271489132586	1.0
PTBXL	6180	5025	9	time_scale100	18.545424614902167	3.5715847880593805	12.700264706059423	0.3461076612415534	1.0
PTBXL	21173	9309	1	baseline	0.27611712327330085	0.0048975421319776245	0.025292738783445186	0.05712363190769989	1.0
PTBXL	21173	9309	2	baseline	0.3348737397864348	0.00581935537620462	0.028650868010438472	0.07403916196836317	1.0
PTBXL	21173	9309	3	baseline	0.16404803947460722	0.004393265742412785	0.02187865882119501	0.06191672256748936	1.0
PTBXL	21173	9309	4	baseline	0.25788026002093034	0.005698821298508419	0.028463595701509376	0.06792114885856859	1.0
PTBXL	21173	9309	5	baseline	0.22124615323300012	0.005781276216751737	0.029084588292218168	0.08259780285494601	1.0
PTBXL	21173	9309	6	baseline	0.621709914152847	0.005621270844496199	0.02835817465232265	0.06409628384616026	1.0
PTBXL	21173	9309	7	baseline	0.30415807063546196	0.005835860366027969	0.02888230198937222	0.07348930008733812	1.0
PTBXL	21173	9309	8	baseline	0.1872880349290126	0.005701721746057715	0.029185303788329613	0.06674903022526837	1.0
PTBXL	21173	9309	1	rotation90	0.27611712327330085	0.0048975421319776245	0.02497650735166235	0.05712363190769989	1.0
PTBXL	21173	9309	2	rotation90	0.3348737397864348	0.00581935537620462	0.030971884595869838	0.07403916196836317	1.0
PTBXL	21173	9309	3	rotation90	0.16404803947460722	0.004393265742412785	0.023196161441985854	0.06191672256748936	1.0
PTBXL	21173	9309	4	rotation90	0.25788026002093034	0.005698821298508419	0.028750371547409306	0.06792114885856859	1.0
PTBXL	21173	9309	5	rotation90	0.22124615323300012	0.005781276216751737	0.028630117662944418	0.08259780285494601	1.0
PTBXL	21173	9309	6	rotation90	0.621709914152847	0.005621270844496199	0.030630067342387622	0.06409628384616026	1.0
PTBXL	21173	9309	7	rotation90	0.30415807063546196	0.005835860366027969	0.029297535769375726	0.07348930008733812	1.0
PTBXL	21173	9309	8	rotation90	0.1872880349290126	0.005701721746057715	0.029255692945839087	0.06674903022526837	1.0
PTBXL	21173	9309	1	parameter_seconds	0.27611712327330085	0.0048975421319776245	0.003070777414961226	0.05712363190769987	1.0
PTBXL	21173	9309	2	parameter_seconds	0.3348737397864348	0.00581935537620462	0.00387450099225192	0.0740391619683632	1.0
PTBXL	21173	9309	3	parameter_seconds	0.16404803947460722	0.004393265742412785	0.0027724600389287383	0.061916722567489375	1.0
PTBXL	21173	9309	4	parameter_seconds	0.2578802600209303	0.00569882129850842	0.003592177733131726	0.06792114885856862	1.0
PTBXL	21173	9309	5	parameter_seconds	0.22124615323300012	0.005781276216751737	0.0034643431816412285	0.082597802854946	1.0
PTBXL	21173	9309	6	parameter_seconds	0.6217099141528469	0.005621270844496199	0.003729443593291415	0.06409628384616026	1.0
PTBXL	21173	9309	7	parameter_seconds	0.304158070635462	0.005835860366027969	0.003516348991088376	0.07348930008733813	1.0
PTBXL	21173	9309	8	parameter_seconds	0.1872880349290126	0.005701721746057714	0.003488059425844328	0.06674903022526836	1.0
PTBXL	21173	9309	1	time_scale100	23.22147672862443	4.827483022754238	11.352990063560041	0.6454089583324922	1.0
PTBXL	21173	9309	2	time_scale100	21.02549838908168	5.054538844341415	11.730772240490593	0.6972173051010793	1.0
PTBXL	21173	9309	3	time_scale100	12.133516846817889	3.5737452780264305	8.411168797763036	0.603575965839618	1.0
PTBXL	21173	9309	4	time_scale100	18.704784646331582	5.068141796973158	10.585306286398051	0.7419570042983366	1.0
PTBXL	21173	9309	5	time_scale100	14.326734812976106	4.9770140751631615	10.081260170518659	0.8110489511995564	1.0
PTBXL	21173	9309	6	time_scale100	52.17858224461816	3.656425065964243	11.244882083555648	0.6587657369554821	1.0
PTBXL	21173	9309	7	time_scale100	22.8885242507162	5.631182733708165	12.717914873123426	0.7951287701486828	1.0
PTBXL	21173	9309	8	time_scale100	13.259260765116071	5.51823596779827	14.427438440744789	0.7572358491661956	1.0
PTBXL	14201	10836	1	baseline	0.2952399166713782	0.0022377324028375533	0.01490076051787075	0.11929498584226889	1.0
PTBXL	14201	10836	2	baseline	0.2807059442144122	0.002677137605819182	0.01789318961536563	0.1390482071643726	1.0
PTBXL	14201	10836	3	baseline	0.40207843001066274	0.0021646054608416517	0.016218304971331844	0.11843090584943036	1.0
PTBXL	14201	10836	4	baseline	0.2507380430009304	0.001922086850026616	0.012579281186699858	0.1410647348393249	1.0
PTBXL	14201	10836	5	baseline	0.3414982419194583	0.002694034649763766	0.016892540718327347	0.18422216455971932	1.0
PTBXL	14201	10836	6	baseline	0.4012538705452926	0.002348709408287841	0.015645765449919212	0.15983921402450857	1.0
PTBXL	14201	10836	7	baseline	0.3706085820800525	0.002691730771344306	0.016225415386455253	0.09190808919559694	1.0
PTBXL	14201	10836	8	baseline	0.2650720078207027	0.00265711607461472	0.016131749327027003	0.16946874608365203	1.0
PTBXL	14201	10836	9	baseline	0.36378225095578887	0.0020512807433827693	0.014743377608583744	0.1288125174504184	1.0
PTBXL	14201	10836	10	baseline	3.6243563406810675	0.002364827551605803	0.015147735749878252	0.1631601671028112	1.0
PTBXL	14201	10836	11	baseline	0.5463616838819885	0.002531534677799621	0.01758188590636342	0.1545366735182174	1.0
PTBXL	14201	10836	12	baseline	0.30544662987729376	0.0026136780110211674	0.01712000405250246	0.13722519990500548	1.0
PTBXL	14201	10836	13	baseline	0.44682010612262585	0.0027485979837574325	0.018301618309949367	0.14727988211111942	1.0
PTBXL	14201	10836	14	baseline	0.28675129555280393	0.002371369788209741	0.0161041636183024	0.18654571075889703	1.0
PTBXL	14201	10836	1	rotation90	0.2952399166713782	0.0022377324028375533	0.008947396880072319	0.11929498584226889	1.0
PTBXL	14201	10836	2	rotation90	0.2807059442144122	0.002677137605819182	0.011514631551622747	0.1390482071643726	1.0
PTBXL	14201	10836	3	rotation90	0.40207843001066274	0.0021646054608416517	0.009805838089884281	0.11843090584943036	1.0
PTBXL	14201	10836	4	rotation90	0.2507380430009304	0.001922086850026616	0.00815526132005418	0.1410647348393249	1.0
PTBXL	14201	10836	5	rotation90	0.3414982419194583	0.002694034649763766	0.010593092571689042	0.18422216455971932	1.0
PTBXL	14201	10836	6	rotation90	0.4012538705452926	0.002348709408287841	0.009501200850967048	0.15983921402450857	1.0
PTBXL	14201	10836	7	rotation90	0.3706085820800525	0.002691730771344306	0.010202626614319647	0.09190808919559694	1.0
PTBXL	14201	10836	8	rotation90	0.2650720078207027	0.00265711607461472	0.010324098274759184	0.16946874608365203	1.0
PTBXL	14201	10836	9	rotation90	0.36378225095578887	0.0020512807433827693	0.008873777022653895	0.1288125174504184	1.0
PTBXL	14201	10836	10	rotation90	3.6243563406810675	0.002364827551605803	0.009604464813565545	0.1631601671028112	1.0
PTBXL	14201	10836	11	rotation90	0.5463616838819885	0.002531534677799621	0.01053000200767553	0.1545366735182174	1.0
PTBXL	14201	10836	12	rotation90	0.30544662987729376	0.0026136780110211674	0.009984186008876034	0.13722519990500548	1.0
PTBXL	14201	10836	13	rotation90	0.44682010612262585	0.0027485979837574325	0.011065578138558484	0.14727988211111942	1.0
PTBXL	14201	10836	14	rotation90	0.28675129555280393	0.002371369788209741	0.009701157870931055	0.18654571075889703	1.0
PTBXL	14201	10836	1	parameter_seconds	0.2952399166713782	0.0022377324028375533	0.001016306679751608	0.11929498584226886	1.0
PTBXL	14201	10836	2	parameter_seconds	0.28070594421441225	0.002677137605819182	0.0014331945640095427	0.13904820716437263	1.0
PTBXL	14201	10836	3	parameter_seconds	0.40207843001066274	0.0021646054608416517	0.0010894338226889104	0.11843090584943039	1.0
PTBXL	14201	10836	4	parameter_seconds	0.2507380430009304	0.0019220868500266165	0.0009313078967314172	0.1410647348393249	1.0
PTBXL	14201	10836	5	parameter_seconds	0.3414982419194583	0.002694034649763766	0.0013015580500094722	0.18422216455971935	1.0
PTBXL	14201	10836	6	parameter_seconds	0.4012538705452926	0.00234870940828784	0.0011409325127224423	0.15983921402450854	1.0
PTBXL	14201	10836	7	parameter_seconds	0.3706085820800525	0.002691730771344306	0.0013605748023286163	0.09190808919559693	1.0
PTBXL	14201	10836	8	parameter_seconds	0.2650720078207027	0.002657116074614719	0.0013008071159065085	0.16946874608365198	1.0
PTBXL	14201	10836	9	parameter_seconds	0.36378225095578887	0.0020512807433827693	0.0008724136714928542	0.12881251745041844	1.0
PTBXL	14201	10836	10	parameter_seconds	3.624356340681068	0.002364827551605803	0.001129060694796177	0.16316016710281123	1.0
PTBXL	14201	10836	11	parameter_seconds	0.5463616838819885	0.002531534677799621	0.0011888807524270224	0.15453667351821734	1.0
PTBXL	14201	10836	12	parameter_seconds	0.3054466298772938	0.0026136780110211674	0.001037643967799081	0.13722519990500542	1.0
PTBXL	14201	10836	13	parameter_seconds	0.44682010612262585	0.0027485979837574325	0.0013179643043876544	0.1472798821111195	1.0
PTBXL	14201	10836	14	parameter_seconds	0.286751295552804	0.002371369788209741	0.0012108192306605912	0.18654571075889706	1.0
PTBXL	14201	10836	1	time_scale100	17.27542566734323	4.054346165905781	11.483632238845153	1.4581911595698234	1.0
PTBXL	14201	10836	2	time_scale100	17.14663390531464	3.695229298439017	9.992426082871129	2.1195318173934767	1.0
PTBXL	14201	10836	3	time_scale100	26.264620513619064	3.791806449460329	10.649434485899935	1.58240099001168	1.0
PTBXL	14201	10836	4	time_scale100	17.45757468929948	3.7329923299740164	9.174877212938979	2.189674541659565	1.0
PTBXL	14201	10836	5	time_scale100	22.871930776495144	4.316552702069146	12.530430517665453	2.1686559509638683	1.0
PTBXL	14201	10836	6	time_scale100	27.892731502394398	4.6063206555134375	10.728270059369272	1.519962066446549	1.0
PTBXL	14201	10836	7	time_scale100	24.280863155902367	5.42390693013318	12.560498997922508	1.5089307043726843	1.0
PTBXL	14201	10836	8	time_scale100	16.12420252318067	5.7142658196224	12.129447371486966	2.3394423840284126	1.0
PTBXL	14201	10836	9	time_scale100	27.858468975523774	3.340138403994161	10.20659899902151	1.4868414755059396	1.0
PTBXL	14201	10836	10	time_scale100	349.4485062209002	3.563404758241055	9.35338635805624	1.5958854238855145	1.0
PTBXL	14201	10836	11	time_scale100	35.480067494689855	3.7248708190999773	13.385252456627349	1.892781059811833	1.0
PTBXL	14201	10836	12	time_scale100	18.426761869699217	5.143468549562925	10.982365543598593	1.3556081318577455	1.0
PTBXL	14201	10836	13	time_scale100	26.446053260557463	4.439167672460669	12.087956176563853	1.6151428630930882	1.0
PTBXL	14201	10836	14	time_scale100	19.47357842482645	4.425104052976254	12.097239817690307	1.946982710130302	1.0
PTBXL	2987	7011	1	baseline	0.29825275003860946	0.006155977886061163	0.017627596904491647	0.13615364442251374	1.0
PTBXL	2987	7011	2	baseline	0.31134242972344545	0.006359866678781634	0.016929141692503556	0.1546069063552697	1.0
PTBXL	2987	7011	3	baseline	0.38471800054918154	0.005925117107857294	0.01444255561102782	0.10730533326518336	1.0
PTBXL	2987	7011	4	baseline	1.1888427829387185	0.006162843010091536	0.014336207252636242	0.1597748490027506	1.0
PTBXL	2987	7011	5	baseline	0.3944230647420914	0.006318266001124684	0.015313512240485428	0.1321556060604176	1.0
PTBXL	2987	7011	6	baseline	0.37714007264555116	0.00539601350714239	0.012936933533912431	0.084799075743866	1.0
PTBXL	2987	7011	7	baseline	0.2356588923804447	0.005659249045681769	0.015519488603069129	0.09594788470165955	1.0
PTBXL	2987	7011	8	baseline	0.2824894000520319	0.005777203818853194	0.015493043257124068	0.11125522796717599	1.0
PTBXL	2987	7011	9	baseline	0.23179507912973998	0.005699975791230047	0.014083654786880518	0.10593223494730011	1.0
PTBXL	2987	7011	10	baseline	0.3013368674658862	0.005735327629803064	0.013415146696286526	0.08007815311798176	1.0
PTBXL	2987	7011	11	baseline	0.2847544307887698	0.0061116465918769815	0.01432550181451119	0.14775452804271905	1.0
PTBXL	2987	7011	12	baseline	0.25076361105807143	0.005781743009055309	0.012936707666469689	0.11029586436742954	1.0
PTBXL	2987	7011	1	rotation90	0.29825275003860946	0.006155977886061163	0.03257540807626351	0.13615364442251374	1.0
PTBXL	2987	7011	2	rotation90	0.31134242972344545	0.006359866678781634	0.03249105619152298	0.1546069063552697	1.0
PTBXL	2987	7011	3	rotation90	0.38471800054918154	0.005925117107857294	0.033413318282954206	0.10730533326518336	1.0
PTBXL	2987	7011	4	rotation90	1.1888427829387185	0.006162843010091536	0.03264897422990295	0.1597748490027506	1.0
PTBXL	2987	7011	5	rotation90	0.3944230647420914	0.006318266001124684	0.033605226325353364	0.1321556060604176	1.0
PTBXL	2987	7011	6	rotation90	0.37714007264555116	0.00539601350714239	0.029575613443119108	0.084799075743866	1.0
PTBXL	2987	7011	7	rotation90	0.2356588923804447	0.005659249045681769	0.031417447536136456	0.09594788470165955	1.0
PTBXL	2987	7011	8	rotation90	0.2824894000520319	0.005777203818853194	0.032500962385280066	0.11125522796717599	1.0
PTBXL	2987	7011	9	rotation90	0.23179507912973998	0.005699975791230047	0.03336401784145406	0.10593223494730011	1.0
PTBXL	2987	7011	10	rotation90	0.3013368674658862	0.005735327629803064	0.03327852721507444	0.08007815311798176	1.0
PTBXL	2987	7011	11	rotation90	0.2847544307887698	0.0061116465918769815	0.03379814826419421	0.14775452804271905	1.0
PTBXL	2987	7011	12	rotation90	0.25076361105807143	0.005781743009055309	0.032140548258796586	0.11029586436742954	1.0
PTBXL	2987	7011	1	parameter_seconds	0.29825275003860946	0.006155977886061162	0.004947093016398114	0.13615364442251376	1.0
PTBXL	2987	7011	2	parameter_seconds	0.3113424297234454	0.006359866678781635	0.00509797422311909	0.15460690635526972	1.0
PTBXL	2987	7011	3	parameter_seconds	0.3847180005491816	0.005925117107857293	0.005121807634990606	0.10730533326518339	1.0
PTBXL	2987	7011	4	parameter_seconds	1.1888427829387185	0.006162843010091536	0.005066221667754285	0.1597748490027506	1.0
PTBXL	2987	7011	5	parameter_seconds	0.39442306474209127	0.006318266001124683	0.005185098368897986	0.1321556060604176	1.0
PTBXL	2987	7011	6	parameter_seconds	0.37714007264555116	0.005396013507142391	0.004635431953222937	0.084799075743866	1.0
PTBXL	2987	7011	7	parameter_seconds	0.2356588923804448	0.005659249045681769	0.004783440461772277	0.09594788470165956	1.0
PTBXL	2987	7011	8	parameter_seconds	0.2824894000520319	0.0057772038188531934	0.004893066655672608	0.11125522796717599	1.0
PTBXL	2987	7011	9	parameter_seconds	0.23179507912973998	0.005699975791230047	0.004988500534038009	0.10593223494730013	1.0
PTBXL	2987	7011	10	parameter_seconds	0.3013368674658862	0.005735327629803065	0.005104523345226936	0.08007815311798175	1.0
PTBXL	2987	7011	11	parameter_seconds	0.28475443078876983	0.0061116465918769815	0.005068770636879732	0.14775452804271902	1.0
PTBXL	2987	7011	12	parameter_seconds	0.25076361105807143	0.005781743009055309	0.004906852162976669	0.11029586436742954	1.0
PTBXL	2987	7011	1	time_scale100	20.043285529275447	6.118345776603319	8.16197428560332	1.591017757974891	1.0
PTBXL	2987	7011	2	time_scale100	19.834636889431625	6.898842782049202	10.731987261527815	1.1532908540911175	1.0
PTBXL	2987	7011	3	time_scale100	29.280551041686092	7.901523916565411	12.766641678307067	1.4080088583463342	1.0
PTBXL	2987	7011	4	time_scale100	111.10934837178247	6.758015227710858	8.905183622118741	1.1478895173421404	1.0
PTBXL	2987	7011	5	time_scale100	24.79747848710253	7.040436760234035	11.231176096933432	1.1894145974529924	1.0
PTBXL	2987	7011	6	time_scale100	29.42882745750066	6.686282731675613	8.576499833110802	1.2445963155008695	1.0
PTBXL	2987	7011	7	time_scale100	16.176986616004978	6.079566530435777	10.098657790393428	2.070587107993428	1.0
PTBXL	2987	7011	8	time_scale100	20.54117056891559	5.383171990399404	9.43430348013456	1.3406442016229232	1.0
PTBXL	2987	7011	9	time_scale100	17.747845461552387	5.627314393058647	6.4666438922673795	1.442627851340166	1.0
PTBXL	2987	7011	10	time_scale100	23.39714796506316	7.653997972591209	10.62277064259149	1.6647785426729471	1.0
PTBXL	2987	7011	11	time_scale100	20.23360798192016	7.636829563507819	12.29991313741119	1.1531458734458206	1.0
PTBXL	2987	7011	12	time_scale100	16.355085559398557	6.812275159928545	8.377185174695686	1.5235393079511916	1.0
PTBXL	14580	18701	1	baseline	0.24497240948883137	0.003505648630701966	0.019123097526008548	0.10132263684175698	1.0
PTBXL	14580	18701	2	baseline	0.31727119477150084	0.0034464404124236745	0.01880308527755859	0.1091380321050234	1.0
PTBXL	14580	18701	3	baseline	0.40779340791894725	0.003170001810600704	0.016814995937274556	0.129306983134413	1.0
PTBXL	14580	18701	4	baseline	0.40399937401671	0.0034011171141346873	0.018412983953828545	0.11034378389066869	1.0
PTBXL	14580	18701	5	baseline	0.25707625368048437	0.0033203944538613525	0.01901278122979801	0.09792229576953185	1.0
PTBXL	14580	18701	6	baseline	0.28454523523729097	0.0036611217363706327	0.019472621530286637	0.12538722549286896	1.0
PTBXL	14580	18701	7	baseline	0.3238727403545605	0.003272202625227412	0.01740151312625617	0.10909304460086806	1.0
PTBXL	14580	18701	8	baseline	0.7023159426595909	0.0033682026121863266	0.019297543123102903	0.0992877146800633	1.0
PTBXL	14580	18701	1	rotation90	0.24497240948883137	0.003505648630701966	0.017375539204780417	0.10132263684175698	1.0
PTBXL	14580	18701	2	rotation90	0.31727119477150084	0.0034464404124236745	0.016788825769580056	0.1091380321050234	1.0
PTBXL	14580	18701	3	rotation90	0.40779340791894725	0.003170001810600704	0.015635009379724275	0.129306983134413	1.0
PTBXL	14580	18701	4	rotation90	0.40399937401671	0.0034011171141346873	0.017065700515535426	0.11034378389066869	1.0
PTBXL	14580	18701	5	rotation90	0.25707625368048437	0.0033203944538613525	0.016658347922710637	0.09792229576953185	1.0
PTBXL	14580	18701	6	rotation90	0.28454523523729097	0.0036611217363706327	0.017553533263239492	0.12538722549286896	1.0
PTBXL	14580	18701	7	rotation90	0.3238727403545605	0.003272202625227412	0.015988695412767023	0.10909304460086806	1.0
PTBXL	14580	18701	8	rotation90	0.7023159426595909	0.0033682026121863266	0.015879556869721284	0.0992877146800633	1.0
PTBXL	14580	18701	1	parameter_seconds	0.24497240948883137	0.003505648630701966	0.0022419633287014524	0.10132263684175699	1.0
PTBXL	14580	18701	2	parameter_seconds	0.31727119477150084	0.0034464404124236745	0.002298770704639298	0.10913803210502339	1.0
PTBXL	14580	18701	3	parameter_seconds	0.40779340791894736	0.0031700018106007037	0.0019059844926507129	0.12930698313441297	1.0
PTBXL	14580	18701	4	parameter_seconds	0.40399937401671	0.0034011171141346873	0.0023193595724729345	0.11034378389066866	1.0
PTBXL	14580	18701	5	parameter_seconds	0.2570762536804844	0.0033203944538613525	0.002171654641101085	0.09792229576953186	1.0
PTBXL	14580	18701	6	parameter_seconds	0.28454523523729097	0.0036611217363706327	0.0024467902884154928	0.12538722549286896	1.0
PTBXL	14580	18701	7	parameter_seconds	0.3238727403545605	0.0032722026252274125	0.002218518113999513	0.10909304460086806	1.0
PTBXL	14580	18701	8	parameter_seconds	0.7023159426595909	0.0033682026121863266	0.0020758696200502457	0.09928771468006331	1.0
PTBXL	14580	18701	1	time_scale100	12.739304502231365	5.296865576145743	12.63962549345461	1.16768608173084	1.0
PTBXL	14580	18701	2	time_scale100	24.697025822114448	5.76754199905271	10.414565809687454	0.9504161076578955	1.0
PTBXL	14580	18701	3	time_scale100	30.374662190804628	5.199771064078987	10.50456017276128	1.44674463655391	1.0
PTBXL	14580	18701	4	time_scale100	31.153991516671937	4.9734075818050085	10.902919318100004	1.6309866744351191	1.0
PTBXL	14580	18701	5	time_scale100	19.6096447514661	5.399074222340156	10.530495365756254	1.5079158253847205	1.0
PTBXL	14580	18701	6	time_scale100	19.518223232533504	5.207449181042569	10.837008442851998	1.224317364955561	1.0
PTBXL	14580	18701	7	time_scale100	25.523257211052403	4.987242965282103	10.43734868988478	0.9881169510427993	1.0
PTBXL	14580	18701	8	time_scale100	63.836278893653976	5.272501271919709	12.473801068611776	1.405231166553021	1.0
PTBXL	16871	9056	1	baseline	0.3904114515346299	0.005836024511427144	0.009864538422374707	0.028828184504323465	1.0
PTBXL	16871	9056	2	baseline	0.34982600397998354	0.006838921727977889	0.01069841580509306	0.03594432495740467	1.0
PTBXL	16871	9056	3	baseline	0.3029217344169118	0.006512185781509349	0.010535511697725299	0.031676244893673274	1.0
PTBXL	16871	9056	4	baseline	0.4468627347372964	0.00583979189555013	0.010252231498118632	0.03230503381401573	1.0
PTBXL	16871	9056	5	baseline	0.4045163395761996	0.005948077082928996	0.010205659620201719	0.027520472703276753	1.0
PTBXL	16871	9056	6	baseline	0.7217171563693535	0.007041103586323721	0.012182584768585603	0.04708605007809742	1.0
PTBXL	16871	9056	7	baseline	0.2283901886370816	0.006710379944786693	0.010621813075824122	0.030721986189701928	1.0
PTBXL	16871	9056	8	baseline	0.3699141658402278	0.006303893587163805	0.010578897467727636	0.03601243056513925	1.0
PTBXL	16871	9056	1	rotation90	0.3904114515346299	0.005836024511427144	0.03283024646340608	0.028828184504323465	1.0
PTBXL	16871	9056	2	rotation90	0.34982600397998354	0.006838921727977889	0.03591930556485757	0.03594432495740467	1.0
PTBXL	16871	9056	3	rotation90	0.3029217344169118	0.006512185781509349	0.03634021740294867	0.031676244893673274	1.0
PTBXL	16871	9056	4	rotation90	0.4468627347372964	0.00583979189555013	0.03276454262762591	0.03230503381401573	1.0
PTBXL	16871	9056	5	rotation90	0.4045163395761996	0.005948077082928996	0.03393785045444026	0.027520472703276753	1.0
PTBXL	16871	9056	6	rotation90	0.7217171563693535	0.007041103586323721	0.03781822660470026	0.04708605007809742	1.0
PTBXL	16871	9056	7	rotation90	0.2283901886370816	0.006710379944786693	0.035491595632087466	0.030721986189701928	1.0
PTBXL	16871	9056	8	rotation90	0.3699141658402278	0.006303893587163805	0.034560009191677274	0.03601243056513925	1.0
PTBXL	16871	9056	1	parameter_seconds	0.3904114515346299	0.005836024511427145	0.005461667784267533	0.028828184504323475	1.0
PTBXL	16871	9056	2	parameter_seconds	0.3498260039799836	0.006838921727977889	0.0063517750764214955	0.03594432495740468	1.0
PTBXL	16871	9056	3	parameter_seconds	0.30292173441691184	0.00651218578150935	0.006026974798862994	0.03167624489367328	1.0
PTBXL	16871	9056	4	parameter_seconds	0.44686273473729643	0.00583979189555013	0.005473676080846545	0.03230503381401572	1.0
PTBXL	16871	9056	5	parameter_seconds	0.40451633957619965	0.005948077082928995	0.005615365522131212	0.027520472703276757	1.0
PTBXL	16871	9056	6	parameter_seconds	0.7217171563693535	0.0070411035863237196	0.006608676013394455	0.04708605007809741	1.0
PTBXL	16871	9056	7	parameter_seconds	0.2283901886370816	0.006710379944786694	0.00629541216527616	0.030721986189701928	1.0
PTBXL	16871	9056	8	parameter_seconds	0.3699141658402278	0.006303893587163804	0.005802325018002201	0.036012430565139246	1.0
PTBXL	16871	9056	1	time_scale100	29.388832429248218	7.712568947964111	12.521154628989134	0.605849375017417	1.0
PTBXL	16871	9056	2	time_scale100	29.242810419883522	6.697952291561849	12.032929401682775	0.9414694105018819	1.0
PTBXL	16871	9056	3	time_scale100	22.781470204078182	5.158967263561738	7.613433416876076	0.5475690445778374	1.0
PTBXL	16871	9056	4	time_scale100	31.74320810686052	5.220001746621143	10.18038305608277	0.5230006853546069	1.0
PTBXL	16871	9056	5	time_scale100	28.132006639639915	6.1565430929075635	10.819723537668313	0.4952436620544965	1.0
PTBXL	16871	9056	6	time_scale100	66.37524955397211	4.906249181166067	9.11300941234943	0.644670315836992	1.0
PTBXL	16871	9056	7	time_scale100	16.94295023205896	5.494514559127087	10.537293016434736	0.8493228693700499	1.0
PTBXL	16871	9056	8	time_scale100	28.25310502894117	7.141734203118483	10.471097519605626	0.5519348925942448	1.0
PTBXL	17865	1048	1	baseline	0.3386246323952238	0.0023165962350825127	0.01220078930369392	0.09386683507957794	1.0
PTBXL	17865	1048	2	baseline	0.30770304444735097	0.002989323606662264	0.01628577361454126	0.11604543181872655	1.0
PTBXL	17865	1048	3	baseline	0.3131203265244213	0.0023966769520693335	0.013154537714219313	0.08319348913961797	1.0
PTBXL	17865	1048	4	baseline	0.3701205952312512	0.002260493316819909	0.013260890157019244	0.09292638985246149	1.0
PTBXL	17865	1048	5	baseline	0.44469381652608664	0.0026313079440029442	0.014788967414396885	0.08619019632297381	1.0
PTBXL	17865	1048	6	baseline	0.2608564160400443	0.002728763556629398	0.014872471533554315	0.10278780540635572	1.0
PTBXL	17865	1048	7	baseline	0.40205133781026026	0.0022894595823434514	0.012823400832240518	0.09833447344626832	1.0
PTBXL	17865	1048	8	baseline	0.3011142545605479	0.0025008211888157134	0.013575554502681835	0.10484514236949093	1.0
PTBXL	17865	1048	1	rotation90	0.3386246323952238	0.0023165962350825127	0.011469746936320038	0.09386683507957794	1.0
PTBXL	17865	1048	2	rotation90	0.30770304444735097	0.002989323606662264	0.01253766569030482	0.11604543181872655	1.0
PTBXL	17865	1048	3	rotation90	0.3131203265244213	0.0023966769520693335	0.010375262582940673	0.08319348913961797	1.0
PTBXL	17865	1048	4	rotation90	0.3701205952312512	0.002260493316819909	0.010074212322201914	0.09292638985246149	1.0
PTBXL	17865	1048	5	rotation90	0.44469381652608664	0.0026313079440029442	0.012767921036577283	0.08619019632297381	1.0
PTBXL	17865	1048	6	rotation90	0.2608564160400443	0.002728763556629398	0.013129675804426194	0.10278780540635572	1.0
PTBXL	17865	1048	7	rotation90	0.40205133781026026	0.0022894595823434514	0.0096329862672673	0.09833447344626832	1.0
PTBXL	17865	1048	8	rotation90	0.3011142545605479	0.0025008211888157134	0.010569747165150065	0.10484514236949093	1.0
PTBXL	17865	1048	1	parameter_seconds	0.3386246323952238	0.0023165962350825127	0.001585601779921435	0.09386683507957791	1.0
PTBXL	17865	1048	2	parameter_seconds	0.30770304444735097	0.002989323606662264	0.0017120535132175852	0.11604543181872658	1.0
PTBXL	17865	1048	3	parameter_seconds	0.31312032652442134	0.002396676952069333	0.0014232232529182067	0.08319348913961794	1.0
PTBXL	17865	1048	4	parameter_seconds	0.3701205952312512	0.002260493316819909	0.0013836719984688369	0.09292638985246147	1.0
PTBXL	17865	1048	5	parameter_seconds	0.44469381652608664	0.0026313079440029434	0.001756957435430378	0.0861901963229738	1.0
PTBXL	17865	1048	6	parameter_seconds	0.2608564160400443	0.002728763556629398	0.001820050422221826	0.10278780540635567	1.0
PTBXL	17865	1048	7	parameter_seconds	0.40205133781026037	0.0022894595823434514	0.0013563842813072826	0.09833447344626829	1.0
PTBXL	17865	1048	8	parameter_seconds	0.3011142545605479	0.0025008211888157134	0.0015105770597783942	0.1048451423694909	1.0
PTBXL	17865	1048	1	time_scale100	25.670707050037098	3.329881916386283	11.53747530635992	0.607841472863056	1.0
PTBXL	17865	1048	2	time_scale100	21.48180959779609	4.038786313936083	13.510991755810348	0.6702930709441163	1.0
PTBXL	17865	1048	3	time_scale100	24.10527474538296	3.0887665263384525	11.410420228159648	0.5589024529748177	1.0
PTBXL	17865	1048	4	time_scale100	29.152936502993715	2.999908230441164	13.145147008579825	0.6158269478883511	1.0
PTBXL	17865	1048	5	time_scale100	37.20573989433694	3.2995914402148725	14.078974434654398	0.5723634239001844	1.0
PTBXL	17865	1048	6	time_scale100	18.432443395967923	3.1652621352141583	11.985909596333055	0.658003582525376	1.0
PTBXL	17865	1048	7	time_scale100	23.367579944096374	2.6792873145918663	11.117376283786916	0.6692076042853985	1.0
PTBXL	17865	1048	8	time_scale100	20.412347884172647	3.6980863822582317	12.006218861323198	0.7644363395492955	1.0
PTBXL	1737	13841	1	baseline	0.2618902656815923	0.002569652012757889	0.013787804517505534	0.12602900128544736	1.0
PTBXL	1737	13841	2	baseline	0.42040340858302055	0.0023111840421598737	0.013525622629314091	0.053776576528267665	1.0
PTBXL	1737	13841	3	baseline	0.33140801129043385	0.0020677605113757396	0.011643282850496916	0.08280900502082575	1.0
PTBXL	1737	13841	4	baseline	0.2778923945852342	0.0022678466977639807	0.013043282557008873	0.11418158846895342	1.0
PTBXL	1737	13841	5	baseline	0.2704675885256756	0.002331118485601071	0.013241042184570138	0.08250725172583251	1.0
PTBXL	1737	13841	6	baseline	0.4041150047694048	0.0021987466947735283	0.013128604606446713	0.07335817368791106	1.0
PTBXL	1737	13841	7	baseline	0.4345381081584719	0.002291229636562356	0.013070660695163902	0.06987872291211494	1.0
PTBXL	1737	13841	8	baseline	0.2804269908441009	0.00238401697568855	0.01316759045380911	0.10148754502837365	1.0
PTBXL	1737	13841	9	baseline	0.2884405506635572	0.0024169766694490218	0.013626328608731073	0.13385487892308365	1.0
PTBXL	1737	13841	1	rotation90	0.2618902656815923	0.002569652012757889	0.010537012458913348	0.12602900128544736	1.0
PTBXL	1737	13841	2	rotation90	0.42040340858302055	0.0023111840421598737	0.009678798601662698	0.053776576528267665	1.0
PTBXL	1737	13841	3	rotation90	0.33140801129043385	0.0020677605113757396	0.00829852636948976	0.08280900502082575	1.0
PTBXL	1737	13841	4	rotation90	0.2778923945852342	0.0022678466977639807	0.009861039318096705	0.11418158846895342	1.0
PTBXL	1737	13841	5	rotation90	0.2704675885256756	0.002331118485601071	0.010170585760202107	0.08250725172583251	1.0
PTBXL	1737	13841	6	rotation90	0.4041150047694048	0.0021987466947735283	0.009326683547769693	0.07335817368791106	1.0
PTBXL	1737	13841	7	rotation90	0.4345381081584719	0.002291229636562356	0.009108689266551749	0.06987872291211494	1.0
PTBXL	1737	13841	8	rotation90	0.2804269908441009	0.00238401697568855	0.010151650041847444	0.10148754502837365	1.0
PTBXL	1737	13841	9	rotation90	0.2884405506635572	0.0024169766694490218	0.009842052586719463	0.13385487892308365	1.0
PTBXL	1737	13841	1	parameter_seconds	0.2618902656815923	0.002569652012757889	0.0018516051331077372	0.1260290012854474	1.0
PTBXL	1737	13841	2	parameter_seconds	0.42040340858302067	0.0023111840421598737	0.001644255896346882	0.053776576528267665	1.0
PTBXL	1737	13841	3	parameter_seconds	0.33140801129043385	0.0020677605113757396	0.0014603092867278469	0.08280900502082573	1.0
PTBXL	1737	13841	4	parameter_seconds	0.2778923945852342	0.0022678466977639803	0.001552836899313995	0.1141815884689534	1.0
PTBXL	1737	13841	5	parameter_seconds	0.2704675885256756	0.002331118485601071	0.0017009767144600641	0.08250725172583252	1.0
PTBXL	1737	13841	6	parameter_seconds	0.40411500476940476	0.0021987466947735283	0.0015635745655465856	0.07335817368791105	1.0
PTBXL	1737	13841	7	parameter_seconds	0.434538108158472	0.002291229636562356	0.0014258661753454764	0.06987872291211496	1.0
PTBXL	1737	13841	8	parameter_seconds	0.2804269908441009	0.00238401697568855	0.001631540259791979	0.10148754502837368	1.0
PTBXL	1737	13841	9	parameter_seconds	0.2884405506635572	0.0024169766694490218	0.0015823535979221377	0.13385487892308362	1.0
PTBXL	1737	13841	1	time_scale100	18.295619199199223	4.625082249203296	12.068136598923205	2.609880744141263	1.0
PTBXL	1737	13841	2	time_scale100	36.0375210138715	4.402015882531837	12.444324245560932	2.2685822042628385	1.0
PTBXL	1737	13841	3	time_scale100	20.755893003493135	4.8287585610761745	12.1555992850491	2.8700969231490507	1.0
PTBXL	1737	13841	4	time_scale100	18.981401139053	4.078721783560247	11.199811884961456	2.809703779607942	1.0
PTBXL	1737	13841	5	time_scale100	19.053801306587474	4.436168911352994	12.7036020020514	2.0215031012370526	1.0
PTBXL	1737	13841	6	time_scale100	31.887338579297072	3.60843495432871	12.020781112734454	1.936624138590979	1.0
PTBXL	1737	13841	7	time_scale100	29.070604152267382	4.690463407145002	13.128668713979652	2.461236831631246	1.0
PTBXL	1737	13841	8	time_scale100	19.96182677519788	4.918233152782114	12.947211748932837	4.710381424763935	1.0
PTBXL	1737	13841	9	time_scale100	21.842785797953788	4.241601127421094	12.306300968938434	2.387200663032359	1.0
PTBXL	11705	8445	1	baseline	0.5679970850434563	0.004038424427805424	0.013198388272876596	0.09731967276145824	1.0
PTBXL	11705	8445	2	baseline	0.34023631145504113	0.00415365253585016	0.013563690780997471	0.13575587066475064	1.0
PTBXL	11705	8445	3	baseline	0.23226648404115524	0.004171946164904591	0.013125378137420717	0.11346860402854787	1.0
PTBXL	11705	8445	4	baseline	0.273433358213294	0.0035447164273294586	0.011419834989425314	0.10603745452564393	1.0
PTBXL	11705	8445	5	baseline	0.5127921839224742	0.0036317116024608075	0.011913238332005935	0.1252034331055522	1.0
PTBXL	11705	8445	6	baseline	0.29812311957741755	0.0037382999880032244	0.011655785422026749	0.10898097864064495	1.0
PTBXL	11705	8445	7	baseline	0.9000056343254382	0.0035060242038731804	0.011551705685067469	0.1032048706786851	1.0
PTBXL	11705	8445	8	baseline	0.25786158380883706	0.004602676542830863	0.014577605702462075	0.10247361069845459	1.0
PTBXL	11705	8445	1	rotation90	0.5679970850434563	0.004038424427805424	0.025990010382836586	0.09731967276145824	1.0
PTBXL	11705	8445	2	rotation90	0.34023631145504113	0.00415365253585016	0.02654211196177477	0.13575587066475064	1.0
PTBXL	11705	8445	3	rotation90	0.23226648404115524	0.004171946164904591	0.028173771107580077	0.11346860402854787	1.0
PTBXL	11705	8445	4	rotation90	0.273433358213294	0.0035447164273294586	0.024154038546050246	0.10603745452564393	1.0
PTBXL	11705	8445	5	rotation90	0.5127921839224742	0.0036317116024608075	0.023303455006881958	0.1252034331055522	1.0
PTBXL	11705	8445	6	rotation90	0.29812311957741755	0.0037382999880032244	0.023655092954465322	0.10898097864064495	1.0
PTBXL	11705	8445	7	rotation90	0.9000056343254382	0.0035060242038731804	0.02315854052521172	0.1032048706786851	1.0
PTBXL	11705	8445	8	rotation90	0.25786158380883706	0.004602676542830863	0.030930780973835722	0.10247361069845459	1.0
PTBXL	11705	8445	1	parameter_seconds	0.5679970850434563	0.0040384244278054236	0.003227266084828441	0.09731967276145825	1.0
PTBXL	11705	8445	2	parameter_seconds	0.3402363114550411	0.00415365253585016	0.003217113053213306	0.13575587066475062	1.0
PTBXL	11705	8445	3	parameter_seconds	0.23226648404115527	0.004171946164904591	0.003564655364282937	0.11346860402854782	1.0
PTBXL	11705	8445	4	parameter_seconds	0.273433358213294	0.0035447164273294586	0.0029643619378089637	0.10603745452564388	1.0
PTBXL	11705	8445	5	parameter_seconds	0.512792183922474	0.0036317116024608075	0.002783082352079423	0.1252034331055522	1.0
PTBXL	11705	8445	6	parameter_seconds	0.29812311957741755	0.0037382999880032257	0.0028990469019923725	0.10898097864064492	1.0
PTBXL	11705	8445	7	parameter_seconds	0.9000056343254382	0.0035060242038731804	0.002834842985768218	0.1032048706786851	1.0
PTBXL	11705	8445	8	parameter_seconds	0.25786158380883706	0.004602676542830864	0.00372787147661082	0.1024736106984546	1.0
PTBXL	11705	8445	1	time_scale100	39.61788549906151	4.961160012465599	8.219095307135913	1.4293781174008715	1.0
PTBXL	11705	8445	2	time_scale100	26.099572771683988	4.8922646069237645	7.675525272216952	1.2901690100430578	1.0
PTBXL	11705	8445	3	time_scale100	16.531359341303215	5.374784779478813	12.003962482037597	1.226311002327034	1.0
PTBXL	11705	8445	4	time_scale100	21.878284354483238	4.604993464968776	10.08364750486373	1.300880113504923	1.0
PTBXL	11705	8445	5	time_scale100	42.81204659835943	4.94290554847108	10.030913325788541	1.5311018061750903	1.0
PTBXL	11705	8445	6	time_scale100	21.86768259991037	6.2388856582610925	13.152276300185413	1.3723957041935784	1.0
PTBXL	11705	8445	7	time_scale100	82.32884427473462	5.607432338467951	10.129459028341858	1.604448024690817	1.0
PTBXL	11705	8445	8	time_scale100	12.244992425645755	7.620158625833153	11.807106612751005	1.0634040352060534	1.0
PTBXL	17870	1907	1	baseline	0.37560085002223	0.004791000521733781	0.01383276445088059	0.023842368448109646	1.0
PTBXL	17870	1907	2	baseline	0.3016062105338091	0.0046103963370203735	0.01249189742353256	0.025192886651807536	1.0
PTBXL	17870	1907	3	baseline	0.40152410394191235	0.004491705480639732	0.011562866361716145	0.02349172765198017	1.0
PTBXL	17870	1907	4	baseline	0.5995241442742963	0.0043955914134215035	0.012031930381037179	0.024376833785726904	1.0
PTBXL	17870	1907	5	baseline	0.24874880783726727	0.005321047509767155	0.013370820829667635	0.026708025515061445	1.0
PTBXL	17870	1907	6	baseline	0.31655290077586024	0.004987194775572863	0.013662252593882351	0.03889962090707659	1.0
PTBXL	17870	1907	7	baseline	0.35047597352423143	0.004508612853645603	0.012129696530898456	0.028777987624766282	1.0
PTBXL	17870	1907	8	baseline	0.3107934982588566	0.0051794943969590826	0.012568959909880311	0.05069924581846319	1.0
PTBXL	17870	1907	9	baseline	0.22269990069709544	0.005040866042095754	0.01338019040318427	0.025818297475782414	1.0
PTBXL	17870	1907	10	baseline	0.24596961341247914	0.004539882551322247	0.012181854488905849	0.04469803342199102	1.0
PTBXL	17870	1907	11	baseline	0.6590000839477628	0.00447758207656919	0.01232565073639471	0.03304449776329025	1.0
PTBXL	17870	1907	12	baseline	0.3221345825174622	0.004339776553467471	0.011869346839272668	0.04314311199397405	1.0
PTBXL	17870	1907	1	rotation90	0.37560085002223	0.004791000521733781	0.028844337515271257	0.023842368448109646	1.0
PTBXL	17870	1907	2	rotation90	0.3016062105338091	0.0046103963370203735	0.024334547700999545	0.025192886651807536	1.0
PTBXL	17870	1907	3	rotation90	0.40152410394191235	0.004491705480639732	0.02209487615030127	0.02349172765198017	1.0
PTBXL	17870	1907	4	rotation90	0.5995241442742963	0.0043955914134215035	0.02199879551324799	0.024376833785726904	1.0
PTBXL	17870	1907	5	rotation90	0.24874880783726727	0.005321047509767155	0.026054553525396516	0.026708025515061445	1.0
PTBXL	17870	1907	6	rotation90	0.31655290077586024	0.004987194775572863	0.02808472532852257	0.03889962090707659	1.0
PTBXL	17870	1907	7	rotation90	0.35047597352423143	0.004508612853645603	0.02457922288062848	0.028777987624766282	1.0
PTBXL	17870	1907	8	rotation90	0.3107934982588566	0.0051794943969590826	0.02516651710505583	0.05069924581846319	1.0
PTBXL	17870	1907	9	rotation90	0.22269990069709544	0.005040866042095754	0.026691496665507217	0.025818297475782414	1.0
PTBXL	17870	1907	10	rotation90	0.24596961341247914	0.004539882551322247	0.023289001547547688	0.04469803342199102	1.0
PTBXL	17870	1907	11	rotation90	0.6590000839477628	0.00447758207656919	0.023574288309743854	0.03304449776329025	1.0
PTBXL	17870	1907	12	rotation90	0.3221345825174622	0.004339776553467471	0.025098116419553236	0.04314311199397405	1.0
PTBXL	17870	1907	1	parameter_seconds	0.37560085002223	0.004791000521733781	0.004476685842784833	0.023842368448109646	1.0
PTBXL	17870	1907	2	parameter_seconds	0.3016062105338091	0.0046103963370203735	0.004331179464279947	0.025192886651807547	1.0
PTBXL	17870	1907	3	parameter_seconds	0.40152410394191235	0.004491705480639732	0.0042264097821955605	0.023491727651980186	1.0
PTBXL	17870	1907	4	parameter_seconds	0.5995241442742963	0.0043955914134215035	0.004002027203282798	0.024376833785726887	1.0
PTBXL	17870	1907	5	parameter_seconds	0.24874880783726727	0.005321047509767155	0.004948275430203814	0.02670802551506145	1.0
PTBXL	17870	1907	6	parameter_seconds	0.31655290077586024	0.004987194775572863	0.004514827406917199	0.03889962090707662	1.0
PTBXL	17870	1907	7	parameter_seconds	0.35047597352423143	0.004508612853645603	0.004140259025114047	0.028777987624766285	1.0
PTBXL	17870	1907	8	parameter_seconds	0.31079349825885655	0.0051794943969590826	0.004830058583447597	0.05069924581846318	1.0
PTBXL	17870	1907	9	parameter_seconds	0.22269990069709542	0.005040866042095755	0.004634089980892833	0.025818297475782404	1.0
PTBXL	17870	1907	10	parameter_seconds	0.24596961341247914	0.004539882551322246	0.004168256138301308	0.04469803342199102	1.0
PTBXL	17870	1907	11	parameter_seconds	0.6590000839477629	0.00447758207656919	0.004032736418797595	0.03304449776329024	1.0
PTBXL	17870	1907	12	parameter_seconds	0.32213458251746224	0.004339776553467471	0.003906827355515	0.04314311199397405	1.0
PTBXL	17870	1907	1	time_scale100	24.580033394078832	3.2938758461679267	6.781350447580401	0.5286112544629259	1.0
PTBXL	17870	1907	2	time_scale100	26.492627052146574	3.0514879390947796	7.481583524319343	0.6523488080696046	1.0
PTBXL	17870	1907	3	time_scale100	33.575343561292385	5.061279488176512	8.843855684998452	0.6317514415411546	1.0
PTBXL	17870	1907	4	time_scale100	51.195621752648506	3.8658208246001067	8.668928495110768	0.41167178131515	1.0
PTBXL	17870	1907	5	time_scale100	18.503246473652045	3.6155869837068364	6.882542933337931	0.7901422225701366	1.0
PTBXL	17870	1907	6	time_scale100	23.77203657896493	3.869055982532464	6.450693287054657	0.6118284177057337	1.0
PTBXL	17870	1907	7	time_scale100	24.061829192948007	3.8363529304299755	7.10136099671857	0.4290126660838369	1.0
PTBXL	17870	1907	8	time_scale100	20.796295743277074	3.160071292360184	5.364502317094138	1.103332658521557	1.0
PTBXL	17870	1907	9	time_scale100	16.343383908945885	3.7077103977685866	6.479806548455506	0.537248222793339	1.0
PTBXL	17870	1907	10	time_scale100	15.874381527224529	5.115736281377107	7.965942275842831	1.22576917211655	1.0
PTBXL	17870	1907	11	time_scale100	60.231210935463174	3.4085623378824907	7.131852332615242	0.38674916275786025	1.0
PTBXL	17870	1907	12	time_scale100	23.17409044632524	3.713015279325816	6.786327932205363	0.7867309579651146	1.0
PTBXL	10666	15706	1	baseline	0.3649881117775007	0.0017967363474709558	0.011789811728470415	0.09493043376576563	1.0
PTBXL	10666	15706	2	baseline	0.24193018939259986	0.0023970033569077273	0.01646761388373084	0.08751320904494649	1.0
PTBXL	10666	15706	3	baseline	0.3223025065758035	0.0018308322257907979	0.013241171409289747	0.1080691212232867	1.0
PTBXL	10666	15706	4	baseline	0.400757184487059	0.002362125522487494	0.014601457460572176	0.10765202962702704	1.0
PTBXL	10666	15706	5	baseline	0.29559063922043766	0.0022144047683923754	0.01334384751045369	0.10563319744537249	1.0
PTBXL	10666	15706	6	baseline	0.24048808111599246	0.0021173972407598713	0.012773814193397279	0.12392222475104574	1.0
PTBXL	10666	15706	7	baseline	0.35621306453083423	0.0022741422043923913	0.014561391945499448	0.09059727687286749	1.0
PTBXL	10666	15706	8	baseline	0.256044215666254	0.0024208567310643418	0.015516806204172855	0.09156016889402331	1.0
PTBXL	10666	15706	9	baseline	0.2534332643428872	0.0019288832156481046	0.011806817599913439	0.059905868416567545	1.0
PTBXL	10666	15706	1	rotation90	0.3649881117775007	0.0017967363474709558	0.008325346011385258	0.09493043376576563	1.0
PTBXL	10666	15706	2	rotation90	0.24193018939259986	0.0023970033569077273	0.011346559839479164	0.08751320904494649	1.0
PTBXL	10666	15706	3	rotation90	0.3223025065758035	0.0018308322257907979	0.008964091862261906	0.1080691212232867	1.0
PTBXL	10666	15706	4	rotation90	0.400757184487059	0.002362125522487494	0.0103259895860152	0.10765202962702704	1.0
PTBXL	10666	15706	5	rotation90	0.29559063922043766	0.0022144047683923754	0.010501034727899742	0.10563319744537249	1.0
PTBXL	10666	15706	6	rotation90	0.24048808111599246	0.0021173972407598713	0.009772841576701882	0.12392222475104574	1.0
PTBXL	10666	15706	7	rotation90	0.35621306453083423	0.0022741422043923913	0.010847347100774792	0.09059727687286749	1.0
PTBXL	10666	15706	8	rotation90	0.256044215666254	0.0024208567310643418	0.011046726250004317	0.09156016889402331	1.0
PTBXL	10666	15706	9	rotation90	0.2534332643428872	0.0019288832156481046	0.008936096597979854	0.059905868416567545	1.0
PTBXL	10666	15706	1	parameter_seconds	0.3649881117775007	0.001796736347470956	0.0010666389577977864	0.09493043376576557	1.0
PTBXL	10666	15706	2	parameter_seconds	0.24193018939259986	0.002397003356907727	0.0013714474498784008	0.0875132090449465	1.0
PTBXL	10666	15706	3	parameter_seconds	0.3223025065758035	0.0018308322257907979	0.001119447976339466	0.10806912122328663	1.0
PTBXL	10666	15706	4	parameter_seconds	0.40075718448705894	0.002362125522487494	0.0013939148318435708	0.107652029627027	1.0
PTBXL	10666	15706	5	parameter_seconds	0.29559063922043766	0.002214404768392375	0.0013676871400404573	0.10563319744537249	1.0
PTBXL	10666	15706	6	parameter_seconds	0.2404880811159924	0.0021173972407598713	0.0012796888079646578	0.12392222475104575	1.0
PTBXL	10666	15706	7	parameter_seconds	0.3562130645308343	0.0022741422043923913	0.0014544776226660017	0.0905972768728675	1.0
PTBXL	10666	15706	8	parameter_seconds	0.256044215666254	0.0024208567310643418	0.0014571193573544295	0.09156016889402332	1.0
PTBXL	10666	15706	9	parameter_seconds	0.25343326434288715	0.0019288832156481046	0.0012093494187104738	0.059905868416567525	1.0
PTBXL	10666	15706	1	time_scale100	27.388153946511824	3.855854052094213	10.166464452668896	1.5830528397384032	1.0
PTBXL	10666	15706	2	time_scale100	17.111944769472245	5.131511053711113	13.911634115399778	1.3376216163934649	1.0
PTBXL	10666	15706	3	time_scale100	25.831709298798604	3.397816957251629	11.782296646441774	1.6641348336046926	1.0
PTBXL	10666	15706	4	time_scale100	31.610010632338554	4.110482516729294	14.76119402274953	2.367953676427095	1.0
PTBXL	10666	15706	5	time_scale100	21.516141492373766	4.030989307261623	12.249193457430765	2.6370655048153173	1.0
PTBXL	10666	15706	6	time_scale100	17.729531835236852	4.771275508815155	11.911468442088823	1.9444941534879	1.0
PTBXL	10666	15706	7	time_scale100	22.885941527038543	4.389921776770669	13.557641747212791	1.428206915420206	1.0
PTBXL	10666	15706	8	time_scale100	16.498635579848187	4.6789661131616205	13.092330232682265	2.072696206063128	1.0
PTBXL	10666	15706	9	time_scale100	16.267137790694235	4.152685658062547	11.836598736658294	1.5809195747082732	1.0
PTBXL	13717	2722	1	baseline	0.38739495283126374	0.004579141824642769	0.02051008181698995	0.16292163038760124	1.0
PTBXL	13717	2722	2	baseline	0.3393605080713019	0.003914409624586593	0.017766128087228713	0.21460811693656837	1.0
PTBXL	13717	2722	3	baseline	0.4214004360828477	0.0047185064781342725	0.020360359406099895	0.18344261267505985	1.0
PTBXL	13717	2722	4	baseline	0.25282489067076175	0.004287286935631834	0.018246588435547502	0.1668248526257724	1.0
PTBXL	13717	2722	5	baseline	1.0985219614659367	0.004388042167213147	0.019870733677431487	0.15098694588599465	1.0
PTBXL	13717	2722	6	baseline	0.33861591972136906	0.004328711559756772	0.02072994246156647	0.15204316999530507	1.0
PTBXL	13717	2722	7	baseline	0.31729142616130823	0.003810002677907312	0.017403259339863038	0.16873830573132148	1.0
PTBXL	13717	2722	8	baseline	0.32575119482972215	0.003472234314533334	0.01493608267687934	0.14132785022558442	1.0
PTBXL	13717	2722	9	baseline	0.43798434583957024	0.004764783816165936	0.018737549025695403	0.1169443931427404	1.0
PTBXL	13717	2722	1	rotation90	0.38739495283126374	0.004579141824642769	0.017000625309373858	0.16292163038760124	1.0
PTBXL	13717	2722	2	rotation90	0.3393605080713019	0.003914409624586593	0.013549835695169479	0.21460811693656837	1.0
PTBXL	13717	2722	3	rotation90	0.4214004360828477	0.0047185064781342725	0.01504665806222521	0.18344261267505985	1.0
PTBXL	13717	2722	4	rotation90	0.25282489067076175	0.004287286935631834	0.016519377510656602	0.1668248526257724	1.0
PTBXL	13717	2722	5	rotation90	1.0985219614659367	0.004388042167213147	0.017780013751782873	0.15098694588599465	1.0
PTBXL	13717	2722	6	rotation90	0.33861591972136906	0.004328711559756772	0.016651175061470475	0.15204316999530507	1.0
PTBXL	13717	2722	7	rotation90	0.31729142616130823	0.003810002677907312	0.013707833866538231	0.16873830573132148	1.0
PTBXL	13717	2722	8	rotation90	0.32575119482972215	0.003472234314533334	0.013554269914379585	0.14132785022558442	1.0
PTBXL	13717	2722	9	rotation90	0.43798434583957024	0.004764783816165936	0.01940743718625921	0.1169443931427404	1.0
PTBXL	13717	2722	1	parameter_seconds	0.38739495283126374	0.004579141824642769	0.002549862766479842	0.1629216303876012	1.0
PTBXL	13717	2722	2	parameter_seconds	0.3393605080713019	0.003914409624586593	0.0022195081523874215	0.2146081169365684	1.0
PTBXL	13717	2722	3	parameter_seconds	0.42140043608284766	0.004718506478134272	0.002634844761328242	0.18344261267505985	1.0
PTBXL	13717	2722	4	parameter_seconds	0.25282489067076175	0.004287286935631834	0.002336482077901571	0.1668248526257724	1.0
PTBXL	13717	2722	5	parameter_seconds	1.0985219614659367	0.004388042167213147	0.0027841475384100525	0.15098694588599468	1.0
PTBXL	13717	2722	6	parameter_seconds	0.33861591972136906	0.004328711559756772	0.002499908391002532	0.152043169995305	1.0
PTBXL	13717	2722	7	parameter_seconds	0.31729142616130823	0.003810002677907312	0.0021434721474747247	0.16873830573132148	1.0
PTBXL	13717	2722	8	parameter_seconds	0.32575119482972215	0.003472234314533334	0.0021142407933533326	0.14132785022558442	1.0
PTBXL	13717	2722	9	parameter_seconds	0.43798434583957024	0.004764783816165936	0.0029930123590143215	0.11694439314274044	1.0
PTBXL	13717	2722	1	time_scale100	21.46273308395589	5.211303927267291	14.034328380183858	0.5533827429134879	1.0
PTBXL	13717	2722	2	time_scale100	23.474075032820547	5.276735230255162	15.104874438290928	0.6543948474048662	1.0
PTBXL	13717	2722	3	time_scale100	29.018884152385496	5.667282850084146	14.680771227042127	0.7986261280159024	1.0
PTBXL	13717	2722	4	time_scale100	15.240865847637602	5.623068506017204	14.08919040951251	0.8033794992690003	1.0
PTBXL	13717	2722	5	time_scale100	87.3974783671577	4.224568015626605	15.042209600313218	0.8424944564293811	1.0
PTBXL	13717	2722	6	time_scale100	13.94401851140082	3.738527241013486	13.751056689111145	0.7345041904134771	1.0
PTBXL	13717	2722	7	time_scale100	18.888478241342156	5.847955299882932	14.707150124695284	0.8109527218944348	1.0
PTBXL	13717	2722	8	time_scale100	21.89006093103035	4.594634798537994	13.19324269455489	0.7456010379238283	1.0
PTBXL	13717	2722	9	time_scale100	25.659123456733063	6.24484882353807	10.238865788361291	0.7235180809149279	1.0
PTBXL	6355	13703	1	baseline	0.3179429933017656	0.0023271595623963145	0.006844215874863211	0.10487584056045993	1.0
PTBXL	6355	13703	2	baseline	0.3330757988020395	0.002987313076033045	0.010615708712838703	0.06689701361036554	1.0
PTBXL	6355	13703	3	baseline	0.3157576951135744	0.0021258509162358366	0.007599697267919354	0.05461487131075574	1.0
PTBXL	6355	13703	4	baseline	0.415266056404191	0.0023129138343817024	0.0075502685385320355	0.08864833678884118	1.0
PTBXL	6355	13703	5	baseline	0.3430734787367154	0.0021973638713704315	0.007323344899328839	0.09454835856524488	1.0
PTBXL	6355	13703	6	baseline	0.29686713981686197	0.002286180170703891	0.01677214720965886	0.11414231512981904	1.0
PTBXL	6355	13703	7	baseline	0.25979978265819514	0.002565263240269968	0.008046684883335766	0.09470500084938636	1.0
PTBXL	6355	13703	8	baseline	0.6489961539455459	0.002269063566424304	0.007996187512287329	0.08454827634974107	1.0
PTBXL	6355	13703	9	baseline	0.4084864578430268	0.0028650745495335194	0.011542808234199604	0.1575710183529973	1.0
PTBXL	6355	13703	10	baseline	0.3025237891282516	0.001977948200354634	0.006946704416834259	0.10366996727974997	1.0
PTBXL	6355	13703	11	baseline	0.3109858185905403	0.0024394001865713235	0.008979719061284239	0.0785413581392753	1.0
PTBXL	6355	13703	12	baseline	0.41039897355169347	0.002410264907050531	0.008823421746620928	0.14663786378009344	1.0
PTBXL	6355	13703	13	baseline	0.22807778332583784	0.0028535884230694824	0.00874905444413575	0.12582448433089444	1.0
PTBXL	6355	13703	14	baseline	0.33977667379664866	0.0027441093415262025	0.009968805669639176	0.09017153527989184	1.0
PTBXL	6355	13703	1	rotation90	0.3179429933017656	0.0023271595623963145	0.010567872579704152	0.10487584056045993	1.0
PTBXL	6355	13703	2	rotation90	0.3330757988020395	0.002987313076033045	0.011648307211680264	0.06689701361036554	1.0
PTBXL	6355	13703	3	rotation90	0.3157576951135744	0.0021258509162358366	0.009539017473665042	0.05461487131075574	1.0
PTBXL	6355	13703	4	rotation90	0.415266056404191	0.0023129138343817024	0.008626944883547252	0.08864833678884118	1.0
PTBXL	6355	13703	5	rotation90	0.3430734787367154	0.0021973638713704315	0.010660660744955102	0.09454835856524488	1.0
PTBXL	6355	13703	6	rotation90	0.29686713981686197	0.002286180170703891	0.008339705223698137	0.11414231512981904	1.0
PTBXL	6355	13703	7	rotation90	0.25979978265819514	0.002565263240269968	0.010876396932651404	0.09470500084938636	1.0
PTBXL	6355	13703	8	rotation90	0.6489961539455459	0.002269063566424304	0.008324323069573349	0.08454827634974107	1.0
PTBXL	6355	13703	9	rotation90	0.4084864578430268	0.0028650745495335194	0.01261464523367056	0.1575710183529973	1.0
PTBXL	6355	13703	10	rotation90	0.3025237891282516	0.001977948200354634	0.007714154614881446	0.10366996727974997	1.0
PTBXL	6355	13703	11	rotation90	0.3109858185905403	0.0024394001865713235	0.011399819292506634	0.0785413581392753	1.0
PTBXL	6355	13703	12	rotation90	0.41039897355169347	0.002410264907050531	0.01094765495869187	0.14663786378009344	1.0
PTBXL	6355	13703	13	rotation90	0.22807778332583784	0.0028535884230694824	0.013028939474133767	0.12582448433089444	1.0
PTBXL	6355	13703	14	rotation90	0.33977667379664866	0.0027441093415262025	0.011842242343689436	0.09017153527989184	1.0
PTBXL	6355	13703	1	parameter_seconds	0.3179429933017656	0.0023271595623963145	0.0016128340086262215	0.10487584056045998	1.0
PTBXL	6355	13703	2	parameter_seconds	0.3330757988020395	0.0029873130760330446	0.0017062240696952783	0.06689701361036555	1.0
PTBXL	6355	13703	3	parameter_seconds	0.31575769511357443	0.0021258509162358366	0.0013347948011108515	0.05461487131075575	1.0
PTBXL	6355	13703	4	parameter_seconds	0.415266056404191	0.0023129138343817024	0.0013702788862468107	0.08864833678884115	1.0
PTBXL	6355	13703	5	parameter_seconds	0.3430734787367154	0.0021973638713704315	0.0016372405705192452	0.09454835856524493	1.0
PTBXL	6355	13703	6	parameter_seconds	0.29686713981686197	0.0022861801707038908	0.0010796628098992112	0.11414231512981907	1.0
PTBXL	6355	13703	7	parameter_seconds	0.25979978265819514	0.002565263240269968	0.0016609039346441377	0.09470500084938638	1.0
PTBXL	6355	13703	8	parameter_seconds	0.6489961539455458	0.002269063566424304	0.0014156483895630403	0.08454827634974105	1.0
PTBXL	6355	13703	9	parameter_seconds	0.4084864578430268	0.00286507454953352	0.00172630544057722	0.15757101835299728	1.0
PTBXL	6355	13703	10	parameter_seconds	0.3025237891282516	0.001977948200354634	0.001239707690194948	0.10366996727974997	1.0
PTBXL	6355	13703	11	parameter_seconds	0.31098581859054036	0.002439400186571324	0.0016102044156955735	0.07854135813927532	1.0
PTBXL	6355	13703	12	parameter_seconds	0.4103989735516933	0.002410264907050531	0.0015425483058045814	0.14663786378009347	1.0
PTBXL	6355	13703	13	parameter_seconds	0.22807778332583784	0.0028535884230694824	0.001783571980782699	0.12582448433089444	1.0
PTBXL	6355	13703	14	parameter_seconds	0.3397766737966486	0.0027441093415262025	0.0017355848181356116	0.09017153527989187	1.0
PTBXL	6355	13703	1	time_scale100	25.978559794961587	5.354177845248406	13.397853675254423	2.0729425865404396	1.0
PTBXL	6355	13703	2	time_scale100	22.343510043683636	8.991008104769953	18.298877981956267	2.3599915840517287	1.0
PTBXL	6355	13703	3	time_scale100	24.871303838128348	5.132888680545504	13.098070794141092	2.996125098454953	1.0
PTBXL	6355	13703	4	time_scale100	31.37655349045244	6.946968663663306	18.88436075725541	2.3124323264100033	1.0
PTBXL	6355	13703	5	time_scale100	27.258748873456955	4.578471006336949	8.492796614359557	3.423708370975022	1.0
PTBXL	6355	13703	6	time_scale100	20.85080128583505	5.235708076674076	14.323715002447672	1.444012502466673	1.0
PTBXL	6355	13703	7	time_scale100	22.036826988863847	8.236628746342104	13.744241062197814	2.966861008817579	1.0
PTBXL	6355	13703	8	time_scale100	49.565626319462034	7.388333973283802	20.590057027985903	4.124890450005586	1.0
PTBXL	6355	13703	9	time_scale100	33.82146477285876	5.699644993804258	15.125544553989547	1.7616675551279724	1.0
PTBXL	6355	13703	10	time_scale100	26.352560925251595	6.057132840548234	13.624723061396843	4.988061362050446	1.0
PTBXL	6355	13703	11	time_scale100	25.196132125668207	6.903732537367839	13.73721607601452	3.5992232408401255	1.0
PTBXL	6355	13703	12	time_scale100	28.602376300782062	4.986072629168742	15.568257277076482	2.138564590457926	1.0
PTBXL	6355	13703	13	time_scale100	18.821825116242692	6.313165349643134	13.243858727508211	2.129702396578346	1.0
PTBXL	6355	13703	14	time_scale100	19.089964327181598	6.506783587857107	16.099373901982666	3.6750336358792737	1.0
PTBXL	9773	6161	1	baseline	0.20658611839726407	0.006286982055686531	0.01899672060539003	0.0940320225275638	1.0
PTBXL	9773	6161	2	baseline	0.6031578374991258	0.006946162961871309	0.019612207438384807	0.07434474450518341	1.0
PTBXL	9773	6161	3	baseline	0.2924253062170512	0.006806824367937606	0.01933395803160533	0.09729007721449737	1.0
PTBXL	9773	6161	4	baseline	0.21488471991213115	0.00651723481548327	0.01909164751410128	0.0961607364639374	1.0
PTBXL	9773	6161	5	baseline	0.3506631681003467	0.0066166027348361625	0.019294581720887057	0.1267100952315944	1.0
PTBXL	9773	6161	6	baseline	0.2649245394813575	0.006905210800786002	0.018858072764140442	0.08354277872841989	1.0
PTBXL	9773	6161	7	baseline	0.3152596950790387	0.0071347858216105845	0.0189923973487035	0.07362812691846277	1.0
PTBXL	9773	6161	8	baseline	0.20965333124316102	0.006511727245095101	0.018570402078867784	0.07770193048287027	1.0
PTBXL	9773	6161	9	baseline	0.299005042748343	0.00663079118090033	0.019565743960212115	0.09949452527527547	1.0
PTBXL	9773	6161	1	rotation90	0.20658611839726407	0.006286982055686531	0.0308737584717367	0.0940320225275638	1.0
PTBXL	9773	6161	2	rotation90	0.6031578374991258	0.006946162961871309	0.03230457101042381	0.07434474450518341	1.0
PTBXL	9773	6161	3	rotation90	0.2924253062170512	0.006806824367937606	0.030474021769326745	0.09729007721449737	1.0
PTBXL	9773	6161	4	rotation90	0.21488471991213115	0.00651723481548327	0.030759400253129815	0.0961607364639374	1.0
PTBXL	9773	6161	5	rotation90	0.3506631681003467	0.0066166027348361625	0.030633657692232752	0.1267100952315944	1.0
PTBXL	9773	6161	6	rotation90	0.2649245394813575	0.006905210800786002	0.03214657125194047	0.08354277872841989	1.0
PTBXL	9773	6161	7	rotation90	0.3152596950790387	0.0071347858216105845	0.032951829095954684	0.07362812691846277	1.0
PTBXL	9773	6161	8	rotation90	0.20965333124316102	0.006511727245095101	0.030692944449057177	0.07770193048287027	1.0
PTBXL	9773	6161	9	rotation90	0.299005042748343	0.00663079118090033	0.03126864037049663	0.09949452527527547	1.0
PTBXL	9773	6161	1	parameter_seconds	0.206586118397264	0.006286982055686531	0.005137400999400489	0.09403202252756383	1.0
PTBXL	9773	6161	2	parameter_seconds	0.6031578374991259	0.006946162961871309	0.005478684045753661	0.0743447445051834	1.0
PTBXL	9773	6161	3	parameter_seconds	0.2924253062170512	0.006806824367937606	0.005140857677165065	0.0972900772144974	1.0
PTBXL	9773	6161	4	parameter_seconds	0.21488471991213115	0.0065172348154832705	0.004997114504966596	0.0961607364639374	1.0
PTBXL	9773	6161	5	parameter_seconds	0.3506631681003467	0.0066166027348361625	0.004937714963762181	0.1267100952315944	1.0
PTBXL	9773	6161	6	parameter_seconds	0.2649245394813575	0.006905210800786002	0.0053725745497250265	0.0835427787284199	1.0
PTBXL	9773	6161	7	parameter_seconds	0.3152596950790387	0.0071347858216105845	0.0056663763285573175	0.07362812691846275	1.0
PTBXL	9773	6161	8	parameter_seconds	0.20965333124316102	0.006511727245095101	0.005241193507091439	0.07770193048287025	1.0
PTBXL	9773	6161	9	parameter_seconds	0.299005042748343	0.00663079118090033	0.005062776985031535	0.0994945252752755	1.0
PTBXL	9773	6161	1	time_scale100	11.116397436491804	5.917822625147568	8.760572975911739	1.1904224435340276	1.0
PTBXL	9773	6161	2	time_scale100	52.918270523596426	7.026558644553282	11.184783056752943	1.2886638884869046	1.0
PTBXL	9773	6161	3	time_scale100	18.04006067778574	6.296132795254026	10.945767038634425	1.315308643182912	1.0
PTBXL	9773	6161	4	time_scale100	12.38798122898893	6.550574167461595	8.926994353703163	1.131661393386485	1.0
PTBXL	9773	6161	5	time_scale100	26.008890612907436	5.642488769584722	9.768298389459737	1.04416312168459	1.0
PTBXL	9773	6161	6	time_scale100	18.136189705306506	7.350912014538175	12.236979938157694	0.9988158927049672	1.0
PTBXL	9773	6161	7	time_scale100	20.216151753887488	8.398019283583162	13.554104364415112	1.0423047502952594	1.0
PTBXL	9773	6161	8	time_scale100	13.491703259467226	7.102836866431527	11.521270969905391	1.5929099967488665	1.0
PTBXL	9773	6161	9	time_scale100	20.777698628257316	6.604361298342579	8.935830512256754	1.1906840366652809	1.0
PTBXL	5331	19996	1	baseline	0.31389352151758093	0.0024553153255008524	0.013186299495566729	0.056740906360379935	1.0
PTBXL	5331	19996	2	baseline	0.29380948861890427	0.0023850281234497083	0.013767929775898096	0.06540455517634398	1.0
PTBXL	5331	19996	3	baseline	0.5137640686262979	0.0024724048942016703	0.01385654425413742	0.10234935347384669	1.0
PTBXL	5331	19996	4	baseline	0.30668392685244894	0.0021895761356660933	0.012057353048384784	0.11175126923409726	1.0
PTBXL	5331	19996	5	baseline	0.23836023065298217	0.002567422897762737	0.01441840595191499	0.12430567303767764	1.0
PTBXL	5331	19996	6	baseline	0.31333897414998324	0.002594963737524105	0.013772928507722798	0.10568411063147246	1.0
PTBXL	5331	19996	7	baseline	0.4193363674090735	0.0025258296721674357	0.01392028544104759	0.06739938446793743	1.0
PTBXL	5331	19996	8	baseline	0.3275318572731155	0.0024828854115612484	0.014191773662128725	0.09968414265841039	1.0
PTBXL	5331	19996	9	baseline	0.3108267836341846	0.002403628638819708	0.013863951574726538	0.04964710746871788	1.0
PTBXL	5331	19996	10	baseline	0.28546038156080555	0.002595606155695627	0.014551554544389972	0.0691242166805758	1.0
PTBXL	5331	19996	11	baseline	0.2960037915435801	0.002558847144463818	0.013848736870707472	0.08906039982540133	1.0
PTBXL	5331	19996	1	rotation90	0.31389352151758093	0.0024553153255008524	0.014704356650374908	0.056740906360379935	1.0
PTBXL	5331	19996	2	rotation90	0.29380948861890427	0.0023850281234497083	0.013989663548646829	0.06540455517634398	1.0
PTBXL	5331	19996	3	rotation90	0.5137640686262979	0.0024724048942016703	0.013422418055338425	0.10234935347384669	1.0
PTBXL	5331	19996	4	rotation90	0.30668392685244894	0.0021895761356660933	0.011285159831402856	0.11175126923409726	1.0
PTBXL	5331	19996	5	rotation90	0.23836023065298217	0.002567422897762737	0.014695102690322766	0.12430567303767764	1.0
PTBXL	5331	19996	6	rotation90	0.31333897414998324	0.002594963737524105	0.014702635448669883	0.10568411063147246	1.0
PTBXL	5331	19996	7	rotation90	0.4193363674090735	0.0025258296721674357	0.014382486517158307	0.06739938446793743	1.0
PTBXL	5331	19996	8	rotation90	0.3275318572731155	0.0024828854115612484	0.013712055568095198	0.09968414265841039	1.0
PTBXL	5331	19996	9	rotation90	0.3108267836341846	0.002403628638819708	0.013215476286313574	0.04964710746871788	1.0
PTBXL	5331	19996	10	rotation90	0.28546038156080555	0.002595606155695627	0.01389824252795936	0.0691242166805758	1.0
PTBXL	5331	19996	11	rotation90	0.2960037915435801	0.002558847144463818	0.01505295943929939	0.08906039982540133	1.0
PTBXL	5331	19996	1	parameter_seconds	0.31389352151758093	0.0024553153255008524	0.0015867799278443222	0.05674090636037995	1.0
PTBXL	5331	19996	2	parameter_seconds	0.29380948861890427	0.002385028123449708	0.0015031034520806498	0.06540455517634398	1.0
PTBXL	5331	19996	3	parameter_seconds	0.5137640686262979	0.0024724048942016703	0.0015064264114895906	0.10234935347384666	1.0
PTBXL	5331	19996	4	parameter_seconds	0.3066839268524489	0.0021895761356660933	0.0012355292089850692	0.11175126923409728	1.0
PTBXL	5331	19996	5	parameter_seconds	0.23836023065298217	0.002567422897762737	0.0015696438125212839	0.12430567303767756	1.0
PTBXL	5331	19996	6	parameter_seconds	0.31333897414998324	0.002594963737524105	0.0016145216919871421	0.10568411063147246	1.0
PTBXL	5331	19996	7	parameter_seconds	0.4193363674090735	0.0025258296721674357	0.0016092896912201643	0.06739938446793746	1.0
PTBXL	5331	19996	8	parameter_seconds	0.32753185727311557	0.002482885411561249	0.0015249738402559024	0.0996841426584104	1.0
PTBXL	5331	19996	9	parameter_seconds	0.3108267836341846	0.002403628638819708	0.0013704168064014894	0.04964710746871789	1.0
PTBXL	5331	19996	10	parameter_seconds	0.2854603815608055	0.0025956061556956264	0.0014950870770331106	0.0691242166805758	1.0
PTBXL	5331	19996	11	parameter_seconds	0.2960037915435801	0.002558847144463818	0.0016724993034168243	0.08906039982540133	1.0
PTBXL	5331	19996	1	time_scale100	23.539620174621824	3.5323540300592158	13.746966777649039	0.6675129479494689	1.0
PTBXL	5331	19996	2	time_scale100	17.331668984462834	3.362107441751795	14.418422448628682	0.6834737103113474	1.0
PTBXL	5331	19996	3	time_scale100	25.528623308606004	3.9240223214513907	14.873678579745865	1.004540789898549	1.0
PTBXL	5331	19996	4	time_scale100	23.44450228161546	3.0766165884926147	10.841813175480445	0.9802145747174824	1.0
PTBXL	5331	19996	5	time_scale100	16.850703311734875	3.4017387894030207	15.429561964648173	0.9135588743418437	1.0
PTBXL	5331	19996	6	time_scale100	22.58952194923569	4.067010229340151	13.079146348475966	0.9799902515791155	1.0
PTBXL	5331	19996	7	time_scale100	31.21494090728642	3.7137749475516997	13.372897346164082	0.7895435900567218	1.0
PTBXL	5331	19996	8	time_scale100	25.807097007907807	3.5957233004391833	13.55292705836687	0.9309035161347053	1.0
PTBXL	5331	19996	9	time_scale100	25.3375809483906	3.747468126812918	13.573257850911011	0.5080570383321267	1.0
PTBXL	5331	19996	10	time_scale100	20.309743875299755	3.629478726351146	14.88343856402917	0.6326475101816679	1.0
PTBXL	5331	19996	11	time_scale100	20.449984346380518	3.354157214792648	15.290787561939528	0.9546050269432128	1.0
PTBXL	18432	16372	1	baseline	0.35432834704893185	0.003316126511914488	0.02371265889305011	0.09742122119073907	1.0
PTBXL	18432	16372	2	baseline	0.3819226284413874	0.003637885368543345	0.02432037613205216	0.11631116352861325	1.0
PTBXL	18432	16372	3	baseline	0.2773843607160319	0.0035844583823221713	0.026939569166472895	0.10636023709589648	1.0
PTBXL	18432	16372	4	baseline	0.2842615593988371	0.0034675443714384355	0.025833007742815703	0.13150939531670047	1.0
PTBXL	18432	16372	5	baseline	0.2890662776032761	0.0035288759582543356	0.02589505690638406	0.09528588031715268	1.0
PTBXL	18432	16372	6	baseline	0.40624649781694755	0.0033459183238325908	0.02276611462111144	0.12265382613338284	1.0
PTBXL	18432	16372	7	baseline	0.2926931224381179	0.003160700886734765	0.021821456676297663	0.10173540154280315	1.0
PTBXL	18432	16372	8	baseline	0.6733765136611046	0.0035440117844794438	0.025229294412603975	0.11225933114941818	1.0
PTBXL	18432	16372	9	baseline	0.27827931495834785	0.0034707865737525637	0.026316328963281423	0.0911221188158552	1.0
PTBXL	18432	16372	10	baseline	0.2296565973893237	0.004194898153193887	0.0304355372226932	0.09446287664599715	1.0
PTBXL	18432	16372	11	baseline	0.40961179867311875	0.0032040512834870466	0.022472508407574122	0.10569685000760876	1.0
PTBXL	18432	16372	12	baseline	0.4190191447697027	0.003940050964256332	0.03036459182362892	0.08510027025653756	1.0
PTBXL	18432	16372	13	baseline	0.2877246530374019	0.004066069698833196	0.029912697300622217	0.09636125120979624	1.0
PTBXL	18432	16372	1	rotation90	0.35432834704893185	0.003316126511914488	0.018587666614701074	0.09742122119073907	1.0
PTBXL	18432	16372	2	rotation90	0.3819226284413874	0.003637885368543345	0.016979773518560875	0.11631116352861325	1.0
PTBXL	18432	16372	3	rotation90	0.2773843607160319	0.0035844583823221713	0.017228500203493723	0.10636023709589648	1.0
PTBXL	18432	16372	4	rotation90	0.2842615593988371	0.0034675443714384355	0.017954628289646547	0.13150939531670047	1.0
PTBXL	18432	16372	5	rotation90	0.2890662776032761	0.0035288759582543356	0.017445418173101798	0.09528588031715268	1.0
PTBXL	18432	16372	6	rotation90	0.40624649781694755	0.0033459183238325908	0.017420196031709835	0.12265382613338284	1.0
PTBXL	18432	16372	7	rotation90	0.2926931224381179	0.003160700886734765	0.018424986501256003	0.10173540154280315	1.0
PTBXL	18432	16372	8	rotation90	0.6733765136611046	0.0035440117844794438	0.018559532307761348	0.11225933114941818	1.0
PTBXL	18432	16372	9	rotation90	0.27827931495834785	0.0034707865737525637	0.018553654022486637	0.0911221188158552	1.0
PTBXL	18432	16372	10	rotation90	0.2296565973893237	0.004194898153193887	0.021030160264675468	0.09446287664599715	1.0
PTBXL	18432	16372	11	rotation90	0.40961179867311875	0.0032040512834870466	0.01840812232264399	0.10569685000760876	1.0
PTBXL	18432	16372	12	rotation90	0.4190191447697027	0.003940050964256332	0.02120380935750392	0.08510027025653756	1.0
PTBXL	18432	16372	13	rotation90	0.2877246530374019	0.004066069698833196	0.020590881560578457	0.09636125120979624	1.0
PTBXL	18432	16372	1	parameter_seconds	0.35432834704893185	0.003316126511914488	0.002113180505850594	0.09742122119073902	1.0
PTBXL	18432	16372	2	parameter_seconds	0.38192262844138747	0.003637885368543346	0.0024131444071201096	0.1163111635286132	1.0
PTBXL	18432	16372	3	parameter_seconds	0.27738436071603195	0.0035844583823221713	0.002242424446266355	0.10636023709589654	1.0
PTBXL	18432	16372	4	parameter_seconds	0.2842615593988371	0.003467544371438435	0.0021564798336199905	0.1315093953167005	1.0
PTBXL	18432	16372	5	parameter_seconds	0.28906627760327597	0.003528875958254336	0.002327349991118532	0.09528588031715268	1.0
PTBXL	18432	16372	6	parameter_seconds	0.4062464978169476	0.0033459183238325903	0.0021979710182716	0.1226538261333829	1.0
PTBXL	18432	16372	7	parameter_seconds	0.2926931224381179	0.003160700886734765	0.002207655583383022	0.10173540154280312	1.0
PTBXL	18432	16372	8	parameter_seconds	0.6733765136611048	0.0035440117844794433	0.0021985197334928345	0.1122593311494182	1.0
PTBXL	18432	16372	9	parameter_seconds	0.27827931495834785	0.003470786573752563	0.002138058284506917	0.0911221188158552	1.0
PTBXL	18432	16372	10	parameter_seconds	0.2296565973893237	0.004194898153193887	0.0025356507245382813	0.09446287664599713	1.0
PTBXL	18432	16372	11	parameter_seconds	0.40961179867311875	0.0032040512834870466	0.0022650883013658513	0.1056968500076088	1.0
PTBXL	18432	16372	12	parameter_seconds	0.4190191447697027	0.003940050964256332	0.0024339783395762268	0.08510027025653757	1.0
PTBXL	18432	16372	13	parameter_seconds	0.28772465303740186	0.004066069698833196	0.002608364198658431	0.09636125120979627	1.0
PTBXL	18432	16372	1	time_scale100	25.650285724131752	4.924749724113959	10.50161882642644	0.6510598582190074	1.0
PTBXL	18432	16372	2	time_scale100	30.081089417065307	5.552391824751826	8.711921189075337	0.6182855089163606	1.0
PTBXL	18432	16372	3	time_scale100	18.948851661195285	5.031392701481426	11.19322836900835	0.6549496370883691	1.0
PTBXL	18432	16372	4	time_scale100	20.63037328023537	4.504489589506199	8.100617322519867	0.8586598166542327	1.0
PTBXL	18432	16372	5	time_scale100	22.372746953442945	4.340388941536747	7.39144313498491	0.5394290291278068	1.0
PTBXL	18432	16372	6	time_scale100	30.744408952907218	4.481510067913572	8.388836150422364	0.7338928723028761	1.0
PTBXL	18432	16372	7	time_scale100	15.62856204233508	4.300463642111864	8.659978341719038	0.8778411020249522	1.0
PTBXL	18432	16372	8	time_scale100	54.75652990135269	4.931292662407279	9.115077805432854	0.939938665448202	1.0
PTBXL	18432	16372	9	time_scale100	14.916836945903084	3.929918898070102	9.093791482536915	0.6083360174857086	1.0
PTBXL	18432	16372	10	time_scale100	12.369259900194523	5.66721133770227	9.989796745976086	0.6345615509574445	1.0
PTBXL	18432	16372	11	time_scale100	34.4811484446701	3.963637736049055	8.898966060938307	0.819526072409301	1.0
PTBXL	18432	16372	12	time_scale100	33.42466771258378	3.8186866348442448	8.369330347312737	0.659243869135842	1.0
PTBXL	18432	16372	13	time_scale100	17.83831932862184	4.390248416514972	9.610716008523694	0.5939332266927836	1.0
PTBXL	3537	4787	1	baseline	0.4146733712510679	0.004980388326732743	0.014348824922014041	0.11609986727286561	1.0
PTBXL	3537	4787	2	baseline	0.34421640997975606	0.006308160584281498	0.019728821525453542	0.10184406536608015	1.0
PTBXL	3537	4787	3	baseline	0.4491660875055385	0.0059822885872685165	0.01882634977618667	0.12007584164541167	1.0
PTBXL	3537	4787	4	baseline	0.3298347197448608	0.006267428930013384	0.017544740327934016	0.11710026320440303	1.0
PTBXL	3537	4787	5	baseline	0.3504690215958719	0.006159221004495746	0.01705100923116858	0.11615312516194828	1.0
PTBXL	3537	4787	6	baseline	0.2514374240663607	0.006716218587860682	0.020274101317642963	0.11407762420649423	1.0
PTBXL	3537	4787	7	baseline	0.27143143773469564	0.0063286498323005145	0.018470133322444984	0.10295431530052292	1.0
PTBXL	3537	4787	8	baseline	0.3877257611358636	0.006025104625086945	0.016847459426112297	0.11295299265452417	1.0
PTBXL	3537	4787	9	baseline	0.25325250218353984	0.0064216030134544985	0.019016454645048128	0.11293611835772142	1.0
PTBXL	3537	4787	1	rotation90	0.4146733712510679	0.004980388326732743	0.024502598683741977	0.11609986727286561	1.0
PTBXL	3537	4787	2	rotation90	0.34421640997975606	0.006308160584281498	0.03233120643215908	0.10184406536608015	1.0
PTBXL	3537	4787	3	rotation90	0.4491660875055385	0.0059822885872685165	0.03084447413058061	0.12007584164541167	1.0
PTBXL	3537	4787	4	rotation90	0.3298347197448608	0.006267428930013384	0.030461078762162332	0.11710026320440303	1.0
PTBXL	3537	4787	5	rotation90	0.3504690215958719	0.006159221004495746	0.030102131921396477	0.11615312516194828	1.0
PTBXL	3537	4787	6	rotation90	0.2514374240663607	0.006716218587860682	0.03377170634407488	0.11407762420649423	1.0
PTBXL	3537	4787	7	rotation90	0.27143143773469564	0.0063286498323005145	0.03250861996247815	0.10295431530052292	1.0
PTBXL	3537	4787	8	rotation90	0.3877257611358636	0.006025104625086945	0.029281871361356106	0.11295299265452417	1.0
PTBXL	3537	4787	9	rotation90	0.25325250218353984	0.0064216030134544985	0.0328883855654575	0.11293611835772142	1.0
PTBXL	3537	4787	1	parameter_seconds	0.4146733712510679	0.004980388326732743	0.00409297283101872	0.11609986727286556	1.0
PTBXL	3537	4787	2	parameter_seconds	0.34421640997975606	0.006308160584281498	0.005450497258620268	0.10184406536608015	1.0
PTBXL	3537	4787	3	parameter_seconds	0.4491660875055384	0.0059822885872685165	0.00497587750454373	0.1200758416454117	1.0
PTBXL	3537	4787	4	parameter_seconds	0.3298347197448608	0.006267428930013384	0.005151332522302657	0.11710026320440303	1.0
PTBXL	3537	4787	5	parameter_seconds	0.3504690215958719	0.006159221004495746	0.005085489958093729	0.11615312516194828	1.0
PTBXL	3537	4787	6	parameter_seconds	0.25143742406636066	0.006716218587860682	0.005718023953150916	0.1140776242064942	1.0
PTBXL	3537	4787	7	parameter_seconds	0.27143143773469564	0.006328649832300515	0.005374578229133498	0.1029543153005229	1.0
PTBXL	3537	4787	8	parameter_seconds	0.3877257611358636	0.0060251046250869465	0.004923752107401304	0.11295299265452423	1.0
PTBXL	3537	4787	9	parameter_seconds	0.25325250218353984	0.0064216030134544985	0.005473291966734434	0.1129361183577214	1.0
PTBXL	3537	4787	1	time_scale100	32.072118296328654	3.36544548801506	8.734121235513769	0.3081915406395435	1.0
PTBXL	3537	4787	2	time_scale100	23.219333049252253	3.5787210949658657	15.00913210749005	0.27731311594483865	1.0
PTBXL	3537	4787	3	time_scale100	28.060319347773287	3.8397866536338787	10.974603600288981	0.24116923733802123	1.0
PTBXL	3537	4787	4	time_scale100	19.564122696202137	4.272522545484905	9.821319007197207	0.36335253933715395	1.0
PTBXL	3537	4787	5	time_scale100	23.509952120837063	4.259691617765872	9.4141046777306	0.3036070607456236	1.0
PTBXL	3537	4787	6	time_scale100	15.816825696302216	4.204909597198362	11.697866223389374	0.2670494502663198	1.0
PTBXL	3537	4787	7	time_scale100	16.407077491311245	3.8963155092125117	9.227047720736794	0.26388314241581257	1.0
PTBXL	3537	4787	8	time_scale100	27.32131499459211	4.618411355795878	11.066934598551597	0.2985405731763881	1.0
PTBXL	3537	4787	9	time_scale100	16.38458551439295	3.5508616052140343	11.057982074727114	0.2565114259557748	1.0
PTBXL	7221	12081	1	baseline	0.2514021290815897	0.002638573159350618	0.01203250994212413	0.11664277390374492	1.0
PTBXL	7221	12081	2	baseline	0.4535846677708269	0.0020101416977162463	0.010790000026687816	0.11258279370114756	1.0
PTBXL	7221	12081	3	baseline	0.2933139433046924	0.0025234353484444804	0.011306950049663573	0.15315609429991514	1.0
PTBXL	7221	12081	4	baseline	0.3051918042180479	0.0023946438185929414	0.01125416633577752	0.14032233957509588	1.0
PTBXL	7221	12081	5	baseline	0.44943447293172933	0.002461873193250934	0.010721216262356567	0.1417544739945035	1.0
PTBXL	7221	12081	6	baseline	0.30587129623178777	0.00199863840721438	0.011373243349225716	0.1140834720237762	1.0
PTBXL	7221	12081	7	baseline	0.4969844396291008	0.002558599691788845	0.013426273262024798	0.1318995306070244	1.0
PTBXL	7221	12081	8	baseline	0.3376983939537811	0.002331555823739306	0.011438485119908826	0.11130110104098906	1.0
PTBXL	7221	12081	9	baseline	0.2589475978687712	0.0021903416897224672	0.01103543492804242	0.1467772614448942	1.0
PTBXL	7221	12081	10	baseline	0.4032527308500617	0.0024846838389407894	0.010926586612017009	0.13422484593119868	1.0
PTBXL	7221	12081	11	baseline	0.36305451932666893	0.002405745370814283	0.011036042229967282	0.16399952640382273	1.0
PTBXL	7221	12081	1	rotation90	0.2514021290815897	0.002638573159350618	0.012848747535665473	0.11664277390374492	1.0
PTBXL	7221	12081	2	rotation90	0.4535846677708269	0.0020101416977162463	0.010588301284003118	0.11258279370114756	1.0
PTBXL	7221	12081	3	rotation90	0.2933139433046924	0.0025234353484444804	0.011346924860480985	0.15315609429991514	1.0
PTBXL	7221	12081	4	rotation90	0.3051918042180479	0.0023946438185929414	0.010832485572128826	0.14032233957509588	1.0
PTBXL	7221	12081	5	rotation90	0.44943447293172933	0.002461873193250934	0.011570401230142986	0.1417544739945035	1.0
PTBXL	7221	12081	6	rotation90	0.30587129623178777	0.00199863840721438	0.010079213985783556	0.1140834720237762	1.0
PTBXL	7221	12081	7	rotation90	0.4969844396291008	0.002558599691788845	0.012445695411961827	0.1318995306070244	1.0
PTBXL	7221	12081	8	rotation90	0.3376983939537811	0.002331555823739306	0.010027917166977913	0.11130110104098906	1.0
PTBXL	7221	12081	9	rotation90	0.2589475978687712	0.0021903416897224672	0.010763724953348918	0.1467772614448942	1.0
PTBXL	7221	12081	10	rotation90	0.4032527308500617	0.0024846838389407894	0.010785542545863091	0.13422484593119868	1.0
PTBXL	7221	12081	11	rotation90	0.36305451932666893	0.002405745370814283	0.010301779711021322	0.16399952640382273	1.0
PTBXL	7221	12081	1	parameter_seconds	0.25140212908158976	0.002638573159350618	0.0019005902095658995	0.11664277390374492	1.0
PTBXL	7221	12081	2	parameter_seconds	0.453584667770827	0.0020101416977162463	0.0014920187690448678	0.11258279370114754	1.0
PTBXL	7221	12081	3	parameter_seconds	0.2933139433046924	0.0025234353484444804	0.0017094213624241044	0.15315609429991517	1.0
PTBXL	7221	12081	4	parameter_seconds	0.3051918042180479	0.0023946438185929414	0.001841052140928478	0.14032233957509585	1.0
PTBXL	7221	12081	5	parameter_seconds	0.44943447293172933	0.0024618731932509338	0.0017169803595231026	0.1417544739945035	1.0
PTBXL	7221	12081	6	parameter_seconds	0.30587129623178777	0.0019986384072143808	0.0013148919474797857	0.1140834720237762	1.0
PTBXL	7221	12081	7	parameter_seconds	0.4969844396291009	0.0025585996917888453	0.0017067287300075301	0.13189953060702445	1.0
PTBXL	7221	12081	8	parameter_seconds	0.3376983939537811	0.002331555823739306	0.0014345103230028666	0.11130110104098907	1.0
PTBXL	7221	12081	9	parameter_seconds	0.25894759786877125	0.0021903416897224677	0.0014782887732119534	0.14677726144489422	1.0
PTBXL	7221	12081	10	parameter_seconds	0.4032527308500617	0.0024846838389407894	0.0016619733617318833	0.13422484593119868	1.0
PTBXL	7221	12081	11	parameter_seconds	0.36305451932666893	0.002405745370814283	0.0017538336626425886	0.1639995264038228	1.0
PTBXL	7221	12081	1	time_scale100	17.053874736868867	4.811019896547179	11.696168727961963	1.1266901845039416	1.0
PTBXL	7221	12081	2	time_scale100	36.36880164613861	4.540695387740399	10.242273626405307	1.238108789811724	1.0
PTBXL	7221	12081	3	time_scale100	21.66618336946656	6.333963715228207	10.355953295280566	1.4521169392131545	1.0
PTBXL	7221	12081	4	time_scale100	23.888201841052346	5.04306188011179	16.363185008168326	1.4782203551828101	1.0
PTBXL	7221	12081	5	time_scale100	31.644864679048634	5.670692668523438	11.458767425642193	1.3333155561897163	1.0
PTBXL	7221	12081	6	time_scale100	20.985868151879092	4.020043826964417	9.390614887484759	1.593252596693214	1.0
PTBXL	7221	12081	7	time_scale100	32.650320988112526	4.282900618597246	10.752372507639556	1.265645134410148	1.0
PTBXL	7221	12081	8	time_scale100	25.966712109717058	5.721201144968126	13.351865031980905	1.3341906651313415	1.0
PTBXL	7221	12081	9	time_scale100	19.247530537229817	4.847973494838202	8.996770723620973	1.5920911641375666	1.0
PTBXL	7221	12081	10	time_scale100	30.603516800094063	6.443243235548229	12.134845986219355	1.6015199513668608	1.0
PTBXL	7221	12081	11	time_scale100	26.501787311655676	5.639105818871972	11.716340006651304	1.9293737299866052	1.0
PTBXL	18661	10954	1	baseline	0.3381288168316443	0.0034639997726659075	0.01491507868757971	0.11241089136820816	1.0
PTBXL	18661	10954	2	baseline	0.3811680394748143	0.0027873328885815512	0.012606422676655597	0.11572900546889521	1.0
PTBXL	18661	10954	3	baseline	0.3821701522112161	0.003837405145420225	0.015275875909133391	0.11931765072425868	1.0
PTBXL	18661	10954	4	baseline	0.529557881493594	0.004039322048355575	0.017275818615925146	0.12291482761762496	1.0
PTBXL	18661	10954	5	baseline	0.33530831436422576	0.0034126983301457216	0.013023868111513393	0.1300281730351667	1.0
PTBXL	18661	10954	6	baseline	0.42847912035167246	0.0033811870783534022	0.012231455596214524	0.15344613457936862	1.0
PTBXL	18661	10954	7	baseline	0.3654068249008537	0.003866528816215327	0.01714302285789361	0.11031249966419653	1.0
PTBXL	18661	10954	8	baseline	0.420156071451932	0.0032794625770440765	0.013963586058291129	0.14668074970706613	1.0
PTBXL	18661	10954	1	rotation90	0.3381288168316443	0.0034639997726659075	0.01192577984555557	0.11241089136820816	1.0
PTBXL	18661	10954	2	rotation90	0.3811680394748143	0.0027873328885815512	0.009965776617859419	0.11572900546889521	1.0
PTBXL	18661	10954	3	rotation90	0.3821701522112161	0.003837405145420225	0.013126710427415422	0.11931765072425868	1.0
PTBXL	18661	10954	4	rotation90	0.529557881493594	0.004039322048355575	0.013767173750407717	0.12291482761762496	1.0
PTBXL	18661	10954	5	rotation90	0.33530831436422576	0.0034126983301457216	0.011200181670961056	0.1300281730351667	1.0
PTBXL	18661	10954	6	rotation90	0.42847912035167246	0.0033811870783534022	0.01187637313021751	0.15344613457936862	1.0
PTBXL	18661	10954	7	rotation90	0.3654068249008537	0.003866528816215327	0.013382554083986569	0.11031249966419653	1.0
PTBXL	18661	10954	8	rotation90	0.420156071451932	0.0032794625770440765	0.011309429032290375	0.14668074970706613	1.0
PTBXL	18661	10954	1	parameter_seconds	0.3381288168316443	0.0034639997726659067	0.0018497982137948977	0.11241089136820821	1.0
PTBXL	18661	10954	2	parameter_seconds	0.3811680394748143	0.0027873328885815512	0.0015180040466038008	0.1157290054688952	1.0
PTBXL	18661	10954	3	parameter_seconds	0.3821701522112161	0.0038374051454202257	0.0021141070681933594	0.11931765072425866	1.0
PTBXL	18661	10954	4	parameter_seconds	0.529557881493594	0.004039322048355575	0.0020164761317353935	0.12291482761762496	1.0
PTBXL	18661	10954	5	parameter_seconds	0.3353083143642258	0.0034126983301457216	0.0016820398468174152	0.13002817303516667	1.0
PTBXL	18661	10954	6	parameter_seconds	0.42847912035167246	0.0033811870783534022	0.0018738817610754678	0.15344613457936868	1.0
PTBXL	18661	10954	7	parameter_seconds	0.36540682490085374	0.003866528816215327	0.002104573284719583	0.11031249966419657	1.0
PTBXL	18661	10954	8	parameter_seconds	0.420156071451932	0.0032794625770440765	0.0016469447236285237	0.1466807497070661	1.0
PTBXL	18661	10954	1	time_scale100	22.32835824322157	4.498732893712163	11.716650860557257	0.9453561650946618	1.0
PTBXL	18661	10954	2	time_scale100	30.395360465200124	4.399814043161411	12.689019884220988	0.841222294781005	1.0
PTBXL	18661	10954	3	time_scale100	26.697827095273226	5.251413131589303	15.074289773344361	1.0509213421925183	1.0
PTBXL	18661	10954	4	time_scale100	45.484892013021415	5.562750248993374	11.756334020946605	0.9244212627888987	1.0
PTBXL	18661	10954	5	time_scale100	24.958131465717994	5.227090596712285	13.349745630263408	1.3479629949468757	1.0
PTBXL	18661	10954	6	time_scale100	25.43580152903214	5.198109990643158	14.26213749387774	1.1200925340931185	1.0
PTBXL	18661	10954	7	time_scale100	23.24028441696597	4.698927473531572	12.578047265294767	1.2059215380870012	1.0
PTBXL	18661	10954	8	time_scale100	32.49017727192378	4.4544629074742	10.054810016968931	1.2249053700466745	1.0
PTBXL	16233	5558	1	baseline	0.234005078192575	0.0035250973948201167	0.010793477462192821	0.08579673721576277	1.0
PTBXL	16233	5558	2	baseline	0.2748378277936377	0.0036722640346829147	0.013635880664684769	0.09696071838407218	1.0
PTBXL	16233	5558	3	baseline	0.27565743172664836	0.003676123778731153	0.013232233453304846	0.12384905386193283	1.0
PTBXL	16233	5558	4	baseline	0.26521986836834466	0.0033326414176260044	0.01218056116888617	0.09287054395076373	1.0
PTBXL	16233	5558	5	baseline	0.33608297414123584	0.003549517800962451	0.011789183845198151	0.03672093089898745	1.0
PTBXL	16233	5558	6	baseline	0.4173138055965752	0.003165814368710343	0.010821735716970236	0.0994243778726302	1.0
PTBXL	16233	5558	7	baseline	0.27221625485969925	0.0029135780922456343	0.0106485666733348	0.09656735891229315	1.0
PTBXL	16233	5558	8	baseline	0.2976455265293244	0.003998356056759212	0.01440163140862958	0.056343220751730975	1.0
PTBXL	16233	5558	1	rotation90	0.234005078192575	0.0035250973948201167	0.0156517173673828	0.08579673721576277	1.0
PTBXL	16233	5558	2	rotation90	0.2748378277936377	0.0036722640346829147	0.01575639679367949	0.09696071838407218	1.0
PTBXL	16233	5558	3	rotation90	0.27565743172664836	0.003676123778731153	0.01585993963257907	0.12384905386193283	1.0
PTBXL	16233	5558	4	rotation90	0.26521986836834466	0.0033326414176260044	0.014794372233698182	0.09287054395076373	1.0
PTBXL	16233	5558	5	rotation90	0.33608297414123584	0.003549517800962451	0.015282777666091726	0.03672093089898745	1.0
PTBXL	16233	5558	6	rotation90	0.4173138055965752	0.003165814368710343	0.013059654001859983	0.0994243778726302	1.0
PTBXL	16233	5558	7	rotation90	0.27221625485969925	0.0029135780922456343	0.012201122920697995	0.09656735891229315	1.0
PTBXL	16233	5558	8	rotation90	0.2976455265293244	0.003998356056759212	0.01799442755766195	0.056343220751730975	1.0
PTBXL	16233	5558	1	parameter_seconds	0.23400507819257502	0.0035250973948201167	0.0028392529331506674	0.08579673721576277	1.0
PTBXL	16233	5558	2	parameter_seconds	0.27483782779363775	0.0036722640346829147	0.0027928829346331174	0.09696071838407219	1.0
PTBXL	16233	5558	3	parameter_seconds	0.27565743172664836	0.0036761237787311537	0.00279039315366399	0.12384905386193286	1.0
PTBXL	16233	5558	4	parameter_seconds	0.2652198683683446	0.0033326414176260044	0.0025241645503264044	0.09287054395076372	1.0
PTBXL	16233	5558	5	parameter_seconds	0.33608297414123584	0.003549517800962452	0.0027045166498113984	0.036720930898987446	1.0
PTBXL	16233	5558	6	parameter_seconds	0.4173138055965752	0.003165814368710343	0.0024279782185900435	0.0994243778726302	1.0
PTBXL	16233	5558	7	parameter_seconds	0.27221625485969925	0.0029135780922456343	0.002190392278865518	0.09656735891229314	1.0
PTBXL	16233	5558	8	parameter_seconds	0.29764552652932436	0.003998356056759212	0.003200569575148213	0.056343220751730955	1.0
PTBXL	16233	5558	1	time_scale100	12.475170786791566	4.529120440524526	8.173958122763652	1.8987822741008227	1.0
PTBXL	16233	5558	2	time_scale100	18.955368444433518	4.488968799762688	12.620936242664525	1.22459632026093	1.0
PTBXL	16233	5558	3	time_scale100	19.622629314187943	4.403658052751519	6.6925714595814325	0.7857566170190223	1.0
PTBXL	16233	5558	4	time_scale100	19.416533573061464	4.795595555756412	9.584977270220275	1.159499823602696	1.0
PTBXL	16233	5558	5	time_scale100	20.70541221629906	5.898890774340589	10.65810577263766	0.4914617920850489	1.0
PTBXL	16233	5558	6	time_scale100	34.39416185932274	4.345856269168711	7.74099808428007	1.4846783789242732	1.0
PTBXL	16233	5558	7	time_scale100	21.653385510996806	4.421782500683361	9.559797319701401	0.9665024296810113	1.0
PTBXL	16233	5558	8	time_scale100	22.548147521959134	4.574731710127651	9.284487089688527	0.6521903256419898	1.0
PTBXL	10489	13229	1	baseline	0.28001047614595015	0.005978745305527855	0.016991210836179802	0.1075896812795727	1.0
PTBXL	10489	13229	2	baseline	0.3746513433910044	0.005925486378416513	0.017220746473366196	0.11145003801837133	1.0
PTBXL	10489	13229	3	baseline	0.2856096891129702	0.005913575451910532	0.016058017072372466	0.09965660607500401	1.0
PTBXL	10489	13229	4	baseline	0.3175501795362421	0.005941001365124091	0.01641513902776901	0.1088085034983682	1.0
PTBXL	10489	13229	5	baseline	0.270752526692419	0.006020042741417258	0.01639970036659517	0.09825943235692552	1.0
PTBXL	10489	13229	6	baseline	0.23909939279743786	0.005994938408354121	0.016478196291076087	0.12976829750669544	1.0
PTBXL	10489	13229	7	baseline	0.2527665042641758	0.006005151084909065	0.016419057390591452	0.11561264140869522	1.0
PTBXL	10489	13229	8	baseline	0.32547931885539844	0.005546240154512646	0.015237157184240582	0.11366776222269616	1.0
PTBXL	10489	13229	9	baseline	0.24847295847072243	0.005794860921257626	0.01595633958271687	0.09648229921139273	1.0
PTBXL	10489	13229	10	baseline	0.24020747012317503	0.006081141043252422	0.01651556439581299	0.13579913330787632	1.0
PTBXL	10489	13229	11	baseline	0.29525227573101664	0.005838693159676956	0.016298390796000206	0.10028271020241919	1.0
PTBXL	10489	13229	1	rotation90	0.28001047614595015	0.005978745305527855	0.03246241218029736	0.1075896812795727	1.0
PTBXL	10489	13229	2	rotation90	0.3746513433910044	0.005925486378416513	0.03236645567104661	0.11145003801837133	1.0
PTBXL	10489	13229	3	rotation90	0.2856096891129702	0.005913575451910532	0.032129397634454736	0.09965660607500401	1.0
PTBXL	10489	13229	4	rotation90	0.3175501795362421	0.005941001365124091	0.03143277025832775	0.1088085034983682	1.0
PTBXL	10489	13229	5	rotation90	0.270752526692419	0.006020042741417258	0.032221791623874	0.09825943235692552	1.0
PTBXL	10489	13229	6	rotation90	0.23909939279743786	0.005994938408354121	0.03167085905887349	0.12976829750669544	1.0
PTBXL	10489	13229	7	rotation90	0.2527665042641758	0.006005151084909065	0.03155958568169473	0.11561264140869522	1.0
PTBXL	10489	13229	8	rotation90	0.32547931885539844	0.005546240154512646	0.03042666936253634	0.11366776222269616	1.0
PTBXL	10489	13229	9	rotation90	0.24847295847072243	0.005794860921257626	0.030847812854144525	0.09648229921139273	1.0
PTBXL	10489	13229	10	rotation90	0.24020747012317503	0.006081141043252422	0.030846580111491422	0.13579913330787632	1.0
PTBXL	10489	13229	11	rotation90	0.29525227573101664	0.005838693159676956	0.0325435918115725	0.10028271020241919	1.0
PTBXL	10489	13229	1	parameter_seconds	0.2800104761459502	0.0059787453055278545	0.004948721046367475	0.1075896812795727	1.0
PTBXL	10489	13229	2	parameter_seconds	0.3746513433910044	0.005925486378416512	0.004910899263682529	0.11145003801837133	1.0
PTBXL	10489	13229	3	parameter_seconds	0.2856096891129702	0.005913575451910532	0.004852375488134639	0.09965660607500401	1.0
PTBXL	10489	13229	4	parameter_seconds	0.3175501795362421	0.005941001365124091	0.004811391218218939	0.10880850349836821	1.0
PTBXL	10489	13229	5	parameter_seconds	0.270752526692419	0.006020042741417258	0.004948487755937235	0.09825943235692558	1.0
PTBXL	10489	13229	6	parameter_seconds	0.23909939279743786	0.005994938408354121	0.004763509378231656	0.12976829750669547	1.0
PTBXL	10489	13229	7	parameter_seconds	0.2527665042641758	0.006005151084909065	0.004772632376618903	0.11561264140869519	1.0
PTBXL	10489	13229	8	parameter_seconds	0.3254793188553985	0.005546240154512645	0.004687503906052186	0.1136677622226962	1.0
PTBXL	10489	13229	9	parameter_seconds	0.24847295847072243	0.005794860921257626	0.004716692978598723	0.0964822992113927	1.0
PTBXL	10489	13229	10	parameter_seconds	0.24020747012317503	0.006081141043252422	0.004961021907275741	0.1357991333078763	1.0
PTBXL	10489	13229	11	parameter_seconds	0.29525227573101664	0.005838693159676956	0.004892874531006155	0.10028271020241919	1.0
PTBXL	10489	13229	1	time_scale100	18.79691714272254	7.119634296430044	12.747725327443792	0.9789743079268951	1.0
PTBXL	10489	13229	2	time_scale100	23.582376016625776	5.591435808952076	12.145237010443921	1.0147612200579772	1.0
PTBXL	10489	13229	3	time_scale100	14.854149022957994	7.542579623943211	11.882961027539169	0.9412561161007414	1.0
PTBXL	10489	13229	4	time_scale100	17.6067729397566	10.895947861716465	14.113230439034153	1.1431711626528223	1.0
PTBXL	10489	13229	5	time_scale100	16.26240736815618	6.243670197000343	13.323227042357583	1.3740950546960582	1.0
PTBXL	10489	13229	6	time_scale100	14.013353204163318	8.11075367859596	13.639137801798208	1.0280992410737857	1.0
PTBXL	10489	13229	7	time_scale100	14.36518461012387	6.40736742649805	11.607583111508722	0.8455993551151066	1.0
PTBXL	10489	13229	8	time_scale100	23.309789649740328	5.595873904189643	12.00127237323916	1.1757120472048332	1.0
PTBXL	10489	13229	9	time_scale100	15.44584128611414	5.681189995934753	11.270996870994631	0.8413897521138886	1.0
PTBXL	10489	13229	10	time_scale100	14.623943956074854	6.166502047640201	12.844106874953898	0.9671359601754392	1.0
PTBXL	10489	13229	11	time_scale100	18.209147491547434	5.941569571865506	12.906446371645226	1.0127304757619533	1.0
PTBXL	9422	9986	1	baseline	0.5204186200386893	0.003413708050515039	0.016170763156791345	0.1105727516693494	1.0
PTBXL	9422	9986	2	baseline	0.22399965962484475	0.002910602841905335	0.01629577578406276	0.12490866831520964	1.0
PTBXL	9422	9986	3	baseline	0.22178435795944032	0.0030402742407446264	0.016625316483361473	0.11926938117544436	1.0
PTBXL	9422	9986	4	baseline	0.32139240662899	0.003558126163495456	0.020182156648444576	0.13523260071964785	1.0
PTBXL	9422	9986	5	baseline	0.36211626489835674	0.0026223642871513785	0.015541205666244657	0.11406359343973334	1.0
PTBXL	9422	9986	6	baseline	0.27511878756243674	0.003621983569814906	0.01965684813510023	0.10899065645178341	1.0
PTBXL	9422	9986	7	baseline	0.23674219384960712	0.0033322030517460763	0.0202619615367262	0.09112841171571523	1.0
PTBXL	9422	9986	8	baseline	0.3991559857856179	0.0029775332130300212	0.01602324813789441	0.11191309860514695	1.0
PTBXL	9422	9986	1	rotation90	0.5204186200386893	0.003413708050515039	0.017596228984491515	0.1105727516693494	1.0
PTBXL	9422	9986	2	rotation90	0.22399965962484475	0.002910602841905335	0.014489980099018617	0.12490866831520964	1.0
PTBXL	9422	9986	3	rotation90	0.22178435795944032	0.0030402742407446264	0.013869518822399096	0.11926938117544436	1.0
PTBXL	9422	9986	4	rotation90	0.32139240662899	0.003558126163495456	0.01727059811515901	0.13523260071964785	1.0
PTBXL	9422	9986	5	rotation90	0.36211626489835674	0.0026223642871513785	0.012929969173024134	0.11406359343973334	1.0
PTBXL	9422	9986	6	rotation90	0.27511878756243674	0.003621983569814906	0.019002095944341473	0.10899065645178341	1.0
PTBXL	9422	9986	7	rotation90	0.23674219384960712	0.0033322030517460763	0.016507988739082886	0.09112841171571523	1.0
PTBXL	9422	9986	8	rotation90	0.3991559857856179	0.0029775332130300212	0.014632570353287166	0.11191309860514695	1.0
PTBXL	9422	9986	1	parameter_seconds	0.5204186200386893	0.003413708050515039	0.002362266916858035	0.11057275166934942	1.0
PTBXL	9422	9986	2	parameter_seconds	0.22399965962484475	0.002910602841905334	0.0018149447159159398	0.12490866831520966	1.0
PTBXL	9422	9986	3	parameter_seconds	0.22178435795944032	0.0030402742407446264	0.0017214126958122892	0.11926938117544439	1.0
PTBXL	9422	9986	4	parameter_seconds	0.32139240662899005	0.003558126163495456	0.0022091607031281893	0.13523260071964782	1.0
PTBXL	9422	9986	5	parameter_seconds	0.36211626489835674	0.0026223642871513785	0.001620300328022141	0.11406359343973337	1.0
PTBXL	9422	9986	6	parameter_seconds	0.27511878756243674	0.003621983569814906	0.00234455460275901	0.10899065645178341	1.0
PTBXL	9422	9986	7	parameter_seconds	0.23674219384960707	0.0033322030517460763	0.0018775398534205902	0.09112841171571527	1.0
PTBXL	9422	9986	8	parameter_seconds	0.3991559857856179	0.0029775332130300212	0.001804833666914926	0.11191309860514694	1.0
PTBXL	9422	9986	1	time_scale100	38.51429724391249	5.499717583761835	13.019915480439339	1.7820639890772927	1.0
PTBXL	9422	9986	2	time_scale100	14.69452789256974	4.1034389109480545	11.929860805617386	2.3131602079748474	1.0
PTBXL	9422	9986	3	time_scale100	14.854239934019649	5.475820228917687	12.570755950142003	1.7683246591754451	1.0
PTBXL	9422	9986	4	time_scale100	20.22238283809998	4.880891300702227	13.35418920666553	2.107819611620242	1.0
PTBXL	9422	9986	5	time_scale100	27.168343644614065	3.984544223639292	12.009778812487768	1.4965384731564988	1.0
PTBXL	9422	9986	6	time_scale100	17.104100119170294	3.9928751404005904	14.288597978947157	1.6854157619871821	1.0
PTBXL	9422	9986	7	time_scale100	14.065433340515103	3.5527661671347674	14.213154837738736	1.7171587928184393	1.0
PTBXL	9422	9986	8	time_scale100	28.753570016372873	5.047954660193241	13.606941495167751	1.9664015709754479	1.0
PTBXL	11788	16870	1	baseline	0.22938165245803932	0.003489188881106907	0.01989147167843393	0.06085738739983725	1.0
PTBXL	11788	16870	2	baseline	0.35270183997370497	0.0035860418964028815	0.019693073906776968	0.05292332694478892	1.0
PTBXL	11788	16870	3	baseline	0.34358977538455937	0.003744302178950166	0.01877111523199874	0.024088572910318556	1.0
PTBXL	11788	16870	4	baseline	0.5012019646743486	0.0034916700192985147	0.020237637223785004	0.06150112654137179	1.0
PTBXL	11788	16870	5	baseline	0.6803172803192414	0.00421839499079476	0.02700463592128636	0.04749075459923646	1.0
PTBXL	11788	16870	6	baseline	0.37070118217739195	0.004453593982037618	0.023477687484451264	0.046960521619776915	1.0
PTBXL	11788	16870	7	baseline	0.25192929825762755	0.0035519608666517667	0.01993718336572986	0.04912632103653114	1.0
PTBXL	11788	16870	8	baseline	0.3580045992422232	0.003263528252631982	0.019510879408301655	0.05621643494988387	1.0
PTBXL	11788	16870	9	baseline	0.4214556488919429	0.0036336706623353995	0.019187629971862647	0.049098326223524474	1.0
PTBXL	11788	16870	10	baseline	0.2506594381542967	0.0034806071272807117	0.019481021918390077	0.03756245794278654	1.0
PTBXL	11788	16870	11	baseline	0.3458609956656474	0.0033377537737301856	0.020248969250260204	0.04825257162376767	1.0
PTBXL	11788	16870	12	baseline	0.22002212160590526	0.003689780236537423	0.01996501820992606	0.04298480413424358	1.0
PTBXL	11788	16870	13	baseline	0.33377170326358613	0.004180310036162194	0.02101200110181605	0.02523469292723304	1.0
PTBXL	11788	16870	1	rotation90	0.22938165245803932	0.003489188881106907	0.009683781380745675	0.06085738739983725	1.0
PTBXL	11788	16870	2	rotation90	0.35270183997370497	0.0035860418964028815	0.010089957930756207	0.05292332694478892	1.0
PTBXL	11788	16870	3	rotation90	0.34358977538455937	0.003744302178950166	0.011156107269370268	0.024088572910318556	1.0
PTBXL	11788	16870	4	rotation90	0.5012019646743486	0.0034916700192985147	0.010250507018083692	0.06150112654137179	1.0
PTBXL	11788	16870	5	rotation90	0.6803172803192414	0.00421839499079476	0.013061583648233021	0.04749075459923646	1.0
PTBXL	11788	16870	6	rotation90	0.37070118217739195	0.004453593982037618	0.012794051420730515	0.046960521619776915	1.0
PTBXL	11788	16870	7	rotation90	0.25192929825762755	0.0035519608666517667	0.00977172898407948	0.04912632103653114	1.0
PTBXL	11788	16870	8	rotation90	0.3580045992422232	0.003263528252631982	0.009380122770688483	0.05621643494988387	1.0
PTBXL	11788	16870	9	rotation90	0.4214556488919429	0.0036336706623353995	0.010019917011096382	0.049098326223524474	1.0
PTBXL	11788	16870	10	rotation90	0.2506594381542967	0.0034806071272807117	0.009816396726047052	0.03756245794278654	1.0
PTBXL	11788	16870	11	rotation90	0.3458609956656474	0.0033377537737301856	0.009674570519941878	0.04825257162376767	1.0
PTBXL	11788	16870	12	rotation90	0.22002212160590526	0.003689780236537423	0.010280051016499061	0.04298480413424358	1.0
PTBXL	11788	16870	13	rotation90	0.33377170326358613	0.004180310036162194	0.011924566230822652	0.02523469292723304	1.0
PTBXL	11788	16870	1	parameter_seconds	0.2293816524580393	0.0034891888811069065	0.0013443255254635142	0.06085738739983725	1.0
PTBXL	11788	16870	2	parameter_seconds	0.352701839973705	0.0035860418964028815	0.00145763696188581	0.05292332694478893	1.0
PTBXL	11788	16870	3	parameter_seconds	0.34358977538455937	0.003744302178950166	0.0014748528798204936	0.02408857291031856	1.0
PTBXL	11788	16870	4	parameter_seconds	0.5012019646743486	0.0034916700192985134	0.0013868430620721183	0.061501126541371784	1.0
PTBXL	11788	16870	5	parameter_seconds	0.6803172803192414	0.004218394990794761	0.0016380209501403761	0.04749075459923645	1.0
PTBXL	11788	16870	6	parameter_seconds	0.37070118217739195	0.0044535939820376175	0.0018927858102672029	0.046960521619776915	1.0
PTBXL	11788	16870	7	parameter_seconds	0.25192929825762767	0.0035519608666517667	0.0012481256275292695	0.049126321036531154	1.0
PTBXL	11788	16870	8	parameter_seconds	0.3580045992422232	0.003263528252631982	0.0012482938073971944	0.05621643494988387	1.0
PTBXL	11788	16870	9	parameter_seconds	0.4214556488919429	0.0036336706623353995	0.0014769466186431244	0.04909832622352446	1.0
PTBXL	11788	16870	10	parameter_seconds	0.2506594381542967	0.0034806071272807117	0.0013391173126588766	0.03756245794278656	1.0
PTBXL	11788	16870	11	parameter_seconds	0.3458609956656474	0.0033377537737301856	0.0012900230352876061	0.048252571623767664	1.0
PTBXL	11788	16870	12	parameter_seconds	0.2200221216059052	0.003689780236537423	0.0015128717015314172	0.04298480413424357	1.0
PTBXL	11788	16870	13	parameter_seconds	0.33377170326358624	0.004180310036162195	0.0017335404939556086	0.025234692927233036	1.0
PTBXL	11788	16870	1	time_scale100	20.71770694229153	3.392282323897519	9.635325429594644	2.0032348824291906	1.0
PTBXL	11788	16870	2	time_scale100	31.99830583054991	3.657746147156984	10.55660558754737	2.2376382129721386	1.0
PTBXL	11788	16870	3	time_scale100	31.471006401989687	5.967833636642745	12.247340894198857	0.8390312405353142	1.0
PTBXL	11788	16870	4	time_scale100	41.99314383867221	3.164116859916903	9.304049015533133	2.40007798064464	1.0
PTBXL	11788	16870	5	time_scale100	60.19382158813608	3.6495329081861985	9.395370246226886	1.8171485068223623	1.0
PTBXL	11788	16870	6	time_scale100	20.660219730125693	4.280918866317486	11.258946126575324	2.2637048935991535	1.0
PTBXL	11788	16870	7	time_scale100	15.171784085636427	3.8813119724423744	11.025794923419948	0.9335108546916601	1.0
PTBXL	11788	16870	8	time_scale100	32.817957787687845	2.838915094073611	8.538031517136885	2.15479586936486	1.0
PTBXL	11788	16870	9	time_scale100	39.367445305784564	5.589677100055359	13.449210144420057	2.096858415867317	1.0
PTBXL	11788	16870	10	time_scale100	22.78094154664271	3.964583285015618	10.847410518657316	1.5640836087328385	1.0
PTBXL	11788	16870	11	time_scale100	21.518008109137018	2.5295784478985213	8.900813318463964	2.0041943392158053	1.0
PTBXL	11788	16870	12	time_scale100	17.951554844594323	4.580567992779356	11.472306497147077	1.867859605879039	1.0
PTBXL	11788	16870	13	time_scale100	27.59801327106102	3.342814996435447	12.404954968035952	0.7264331884059257	1.0
PTBXL	13361	12506	1	baseline	0.2552434891799217	0.0025136661418023822	0.015820917297301913	0.12292059156493683	1.0
PTBXL	13361	12506	2	baseline	0.33142268404376746	0.002499130876425929	0.015991192700065705	0.10943828999537025	1.0
PTBXL	13361	12506	3	baseline	0.2635240788867019	0.002423257054313934	0.015722246569100384	0.10715559123414112	1.0
PTBXL	13361	12506	4	baseline	0.40648886786129945	0.0028851756662266075	0.019027826515606753	0.10262345524357704	1.0
PTBXL	13361	12506	5	baseline	0.646520770061502	0.0023491772436399373	0.015196595690299923	0.09390895698035438	1.0
PTBXL	13361	12506	6	baseline	0.3096192865921536	0.0023461720487759808	0.014828803799778432	0.10566558876812247	1.0
PTBXL	13361	12506	7	baseline	0.18171989574646305	0.002894295546717078	0.01870417067064019	0.09305583542135688	1.0
PTBXL	13361	12506	8	baseline	0.2316696630895377	0.0025656553297588947	0.016405506733372835	0.12227890291830765	1.0
PTBXL	13361	12506	1	rotation90	0.2552434891799217	0.0025136661418023822	0.011458161742106907	0.12292059156493683	1.0
PTBXL	13361	12506	2	rotation90	0.33142268404376746	0.002499130876425929	0.011728483465668543	0.10943828999537025	1.0
PTBXL	13361	12506	3	rotation90	0.2635240788867019	0.002423257054313934	0.010681680135781762	0.10715559123414112	1.0
PTBXL	13361	12506	4	rotation90	0.40648886786129945	0.0028851756662266075	0.013192149919965689	0.10262345524357704	1.0
PTBXL	13361	12506	5	rotation90	0.646520770061502	0.0023491772436399373	0.01056826961367356	0.09390895698035438	1.0
PTBXL	13361	12506	6	rotation90	0.3096192865921536	0.0023461720487759808	0.010220250927924486	0.10566558876812247	1.0
PTBXL	13361	12506	7	rotation90	0.18171989574646305	0.002894295546717078	0.013350798115885536	0.09305583542135688	1.0
PTBXL	13361	12506	8	rotation90	0.2316696630895377	0.0025656553297588947	0.012039106348063261	0.12227890291830765	1.0
PTBXL	13361	12506	1	parameter_seconds	0.2552434891799217	0.0025136661418023822	0.001566818794059136	0.1229205915649368	1.0
PTBXL	13361	12506	2	parameter_seconds	0.33142268404376746	0.002499130876425929	0.001573574883287976	0.10943828999537025	1.0
PTBXL	13361	12506	3	parameter_seconds	0.2635240788867019	0.002423257054313934	0.0013662237130534693	0.1071555912341411	1.0
PTBXL	13361	12506	4	parameter_seconds	0.40648886786129945	0.002885175666226608	0.00165722721990263	0.10262345524357705	1.0
PTBXL	13361	12506	5	parameter_seconds	0.6465207700615019	0.0023491772436399373	0.0013283026743228987	0.09390895698035438	1.0
PTBXL	13361	12506	6	parameter_seconds	0.3096192865921536	0.0023461720487759803	0.001302459727314399	0.10566558876812251	1.0
PTBXL	13361	12506	7	parameter_seconds	0.18171989574646305	0.002894295546717078	0.0016572188240307406	0.0930558354213569	1.0
PTBXL	13361	12506	8	parameter_seconds	0.2316696630895377	0.0025656553297588947	0.0014952581808029676	0.12227890291830766	1.0
PTBXL	13361	12506	1	time_scale100	17.81834602278822	4.357069895339405	13.268695689438362	1.123683351292895	1.0
PTBXL	13361	12506	2	time_scale100	24.972372771689212	4.481480760551249	11.934677183663952	0.8588024024863306	1.0
PTBXL	13361	12506	3	time_scale100	20.51506529447428	4.460097431228903	12.638409530207417	0.8333066088900026	1.0
PTBXL	13361	12506	4	time_scale100	30.19588168141519	4.459402613372384	11.905335685938491	0.8248307244081976	1.0
PTBXL	13361	12506	5	time_scale100	57.399427922251625	4.488485260127863	11.742184078814429	0.7715104519032653	1.0
PTBXL	13361	12506	6	time_scale100	24.040262344698576	3.950988190655598	11.971448030357672	1.0498513625081822	1.0
PTBXL	13361	12506	7	time_scale100	12.405213054861033	4.764160839312631	14.023202314316977	0.8312373871336319	1.0
PTBXL	13361	12506	8	time_scale100	15.098088269765508	4.448789365813773	12.496103861968923	1.0743607144934149	1.0
PTBXL	15090	6977	1	baseline	0.3192443705063346	0.0036095927739416386	0.012034536379391045	0.13712369417338485	1.0
PTBXL	15090	6977	2	baseline	0.3492756743303483	0.0029515491480354753	0.012033246453910964	0.12573523077010848	1.0
PTBXL	15090	6977	3	baseline	0.2957061580987857	0.0033497877573734616	0.01345547917060821	0.15069525485415455	1.0
PTBXL	15090	6977	4	baseline	0.28962033905629486	0.003224810998722302	0.01192122962478164	0.11356775775897082	1.0
PTBXL	15090	6977	5	baseline	0.17282302305424274	0.003255228961785675	0.013973850347148384	0.11188639115326593	1.0
PTBXL	15090	6977	6	baseline	0.55351997181668	0.003058409328766622	0.010499035677453259	0.11969613904787059	1.0
PTBXL	15090	6977	7	baseline	0.1994036311209428	0.003318411986246585	0.013436955985497533	0.11846325472495922	1.0
PTBXL	15090	6977	1	rotation90	0.3192443705063346	0.0036095927739416386	0.02150445114493207	0.13712369417338485	1.0
PTBXL	15090	6977	2	rotation90	0.3492756743303483	0.0029515491480354753	0.017730428197683775	0.12573523077010848	1.0
PTBXL	15090	6977	3	rotation90	0.2957061580987857	0.0033497877573734616	0.020205353270399993	0.15069525485415455	1.0
PTBXL	15090	6977	4	rotation90	0.28962033905629486	0.003224810998722302	0.020046852262930816	0.11356775775897082	1.0
PTBXL	15090	6977	5	rotation90	0.17282302305424274	0.003255228961785675	0.021046668581497063	0.11188639115326593	1.0
PTBXL	15090	6977	6	rotation90	0.55351997181668	0.003058409328766622	0.020064706487079875	0.11969613904787059	1.0
PTBXL	15090	6977	7	rotation90	0.1994036311209428	0.003318411986246585	0.020854029111817222	0.11846325472495922	1.0
PTBXL	15090	6977	1	parameter_seconds	0.3192443705063346	0.0036095927739416386	0.0027558287032778917	0.13712369417338485	1.0
PTBXL	15090	6977	2	parameter_seconds	0.3492756743303483	0.0029515491480354753	0.0021915049317910783	0.12573523077010848	1.0
PTBXL	15090	6977	3	parameter_seconds	0.2957061580987857	0.0033497877573734603	0.0024880795501725497	0.15069525485415458	1.0
PTBXL	15090	6977	4	parameter_seconds	0.2896203390562949	0.003224810998722302	0.0024938237320232346	0.1135677577589708	1.0
PTBXL	15090	6977	5	parameter_seconds	0.17282302305424274	0.003255228961785675	0.0024698934366461167	0.11188639115326593	1.0
PTBXL	15090	6977	6	parameter_seconds	0.55351997181668	0.003058409328766622	0.0024331062715219377	0.1196961390478706	1.0
PTBXL	15090	6977	7	parameter_seconds	0.1994036311209428	0.003318411986246585	0.0025181329162419796	0.11846325472495926	1.0
PTBXL	15090	6977	1	time_scale100	24.840945715884057	5.092037503442107	11.599281045090732	0.7212523635032257	1.0
PTBXL	15090	6977	2	time_scale100	28.1954016855531	3.4919745078114253	9.651701598150792	0.5669829555492284	1.0
PTBXL	15090	6977	3	time_scale100	21.50272278601752	4.2775072317209215	10.900857194327259	0.610642570054239	1.0
PTBXL	15090	6977	4	time_scale100	22.918564456702462	3.445645731006795	10.3449481936755	0.6122845973064319	1.0
PTBXL	15090	6977	5	time_scale100	10.487758427290826	3.331864741828568	10.90795170356817	0.4800252944836389	1.0
PTBXL	15090	6977	6	time_scale100	46.948091811020575	3.43425874882881	10.752890113245297	0.8114512034269044	1.0
PTBXL	15090	6977	7	time_scale100	11.97197786023183	3.452458118512182	11.545262507738567	0.4781400270858471	1.0
PTBXL	2839	11958	1	baseline	0.29065458888252915	0.0034403738821910694	0.015478634133608983	0.10865606615018605	1.0
PTBXL	2839	11958	2	baseline	0.34093256066191935	0.003437198158463355	0.01439909672796079	0.11897191540298768	1.0
PTBXL	2839	11958	3	baseline	0.3174511877779853	0.0035983005297439657	0.01689137012336572	0.08856241802039526	1.0
PTBXL	2839	11958	4	baseline	0.2914022204781336	0.004472313922067199	0.021536375883416392	0.07411604653076889	1.0
PTBXL	2839	11958	5	baseline	0.4147781604857755	0.004106811532306406	0.0204120821125748	0.09669707474626413	1.0
PTBXL	2839	11958	6	baseline	0.30302678731791693	0.004001885207323134	0.01938333705600892	0.11821525650914955	1.0
PTBXL	2839	11958	7	baseline	0.4157954386093229	0.0034125506493024836	0.014669788269206304	0.08891973546055107	1.0
PTBXL	2839	11958	8	baseline	0.44198889492960314	0.003743450481551387	0.017871895104324374	0.05271697942719695	1.0
PTBXL	2839	11958	9	baseline	0.22247113084369338	0.0037208067846114566	0.01890760624176822	0.08542028694380958	1.0
PTBXL	2839	11958	1	rotation90	0.29065458888252915	0.0034403738821910694	0.017590123488492367	0.10865606615018605	1.0
PTBXL	2839	11958	2	rotation90	0.34093256066191935	0.003437198158463355	0.017077382315543402	0.11897191540298768	1.0
PTBXL	2839	11958	3	rotation90	0.3174511877779853	0.0035983005297439657	0.017479494386057896	0.08856241802039526	1.0
PTBXL	2839	11958	4	rotation90	0.2914022204781336	0.004472313922067199	0.021874224572764178	0.07411604653076889	1.0
PTBXL	2839	11958	5	rotation90	0.4147781604857755	0.004106811532306406	0.021737911651881447	0.09669707474626413	1.0
PTBXL	2839	11958	6	rotation90	0.30302678731791693	0.004001885207323134	0.02113744083122632	0.11821525650914955	1.0
PTBXL	2839	11958	7	rotation90	0.4157954386093229	0.0034125506493024836	0.016757837033574016	0.08891973546055107	1.0
PTBXL	2839	11958	8	rotation90	0.44198889492960314	0.003743450481551387	0.018229515760116298	0.05271697942719695	1.0
PTBXL	2839	11958	9	rotation90	0.22247113084369338	0.0037208067846114566	0.01887289880653603	0.08542028694380958	1.0
PTBXL	2839	11958	1	parameter_seconds	0.29065458888252915	0.0034403738821910694	0.0023031681223486546	0.10865606615018604	1.0
PTBXL	2839	11958	2	parameter_seconds	0.34093256066191946	0.003437198158463355	0.0023099559742476837	0.11897191540298765	1.0
PTBXL	2839	11958	3	parameter_seconds	0.31745118777798526	0.0035983005297439657	0.0023688254773506887	0.08856241802039527	1.0
PTBXL	2839	11958	4	parameter_seconds	0.2914022204781335	0.004472313922067198	0.002810837727124815	0.07411604653076889	1.0
PTBXL	2839	11958	5	parameter_seconds	0.41477816048577554	0.004106811532306406	0.0028132373897343478	0.09669707474626411	1.0
PTBXL	2839	11958	6	parameter_seconds	0.30302678731791693	0.004001885207323134	0.002757497879431761	0.11821525650914952	1.0
PTBXL	2839	11958	7	parameter_seconds	0.4157954386093229	0.0034125506493024836	0.0021167714249154235	0.08891973546055106	1.0
PTBXL	2839	11958	8	parameter_seconds	0.44198889492960314	0.003743450481551387	0.0024083252216880826	0.052716979427196935	1.0
PTBXL	2839	11958	9	parameter_seconds	0.22247113084369344	0.0037208067846114566	0.0024481354969783406	0.08542028694380953	1.0
PTBXL	2839	11958	1	time_scale100	21.208809768247978	5.350907394052799	13.98781883510744	0.5805359973542664	1.0
PTBXL	2839	11958	2	time_scale100	21.55586847046923	5.325066485374119	11.818155588718675	0.6716209701860897	1.0
PTBXL	2839	11958	3	time_scale100	23.836639645088038	6.480045663451409	14.420002541316121	0.8149442988861688	1.0
PTBXL	2839	11958	4	time_scale100	17.112163945336388	6.9511485554438055	13.87592751169206	0.8533824193707109	1.0
PTBXL	2839	11958	5	time_scale100	33.88422918824793	4.182863852958654	13.735962623769442	0.7776760391763883	1.0
PTBXL	2839	11958	6	time_scale100	14.780432106446758	4.773148548552347	15.605238814936452	0.7511802404416471	1.0
PTBXL	2839	11958	7	time_scale100	32.20547496723573	5.709105599786326	14.060614608270608	0.7820799706201336	1.0
PTBXL	2839	11958	8	time_scale100	33.70128483670632	5.368614980481796	11.241739078875835	0.42176719313243904	1.0
PTBXL	2839	11958	9	time_scale100	12.579728070344096	5.312562403797033	14.319064328376836	0.6966678513780037	1.0
PTBXL	8492	17332	1	baseline	0.3270927759153921	0.001833231464619067	0.010980273404895958	0.122053210515245	1.0
PTBXL	8492	17332	2	baseline	0.2667938128026197	0.0016176435047889695	0.009734388147991782	0.12733415748439256	1.0
PTBXL	8492	17332	3	baseline	0.30632724828632885	0.002528351196455572	0.01080413370789551	0.13632084786673188	1.0
PTBXL	8492	17332	4	baseline	0.3535984878738452	0.0021464574835636852	0.009113609618099993	0.12028268867734838	1.0
PTBXL	8492	17332	5	baseline	0.3431538380406242	0.0022040944890964124	0.009860027335839383	0.10502052374175919	1.0
PTBXL	8492	17332	6	baseline	0.21088672217887694	0.0019152029458555293	0.010236625840214068	0.09887753500801126	1.0
PTBXL	8492	17332	7	baseline	0.46129410707930074	0.0020458326842441197	0.011554745449676196	0.1090445374983645	1.0
PTBXL	8492	17332	8	baseline	0.4882989415628661	0.001485674827264755	0.009103250583379522	0.06997526637464851	1.0
PTBXL	8492	17332	9	baseline	0.37392684151787003	0.0017061851109030387	0.008992945481778274	0.20720607394723256	1.0
PTBXL	8492	17332	10	baseline	0.4642472206453483	0.0022545887117487256	0.009934137107582099	0.15471138351741026	1.0
PTBXL	8492	17332	1	rotation90	0.3270927759153921	0.001833231464619067	0.009666909448778477	0.122053210515245	1.0
PTBXL	8492	17332	2	rotation90	0.2667938128026197	0.0016176435047889695	0.008626205215285562	0.12733415748439256	1.0
PTBXL	8492	17332	3	rotation90	0.30632724828632885	0.002528351196455572	0.011374169961092688	0.13632084786673188	1.0
PTBXL	8492	17332	4	rotation90	0.3535984878738452	0.0021464574835636852	0.010220625429435175	0.12028268867734838	1.0
PTBXL	8492	17332	5	rotation90	0.3431538380406242	0.0022040944890964124	0.010419470926224507	0.10502052374175919	1.0
PTBXL	8492	17332	6	rotation90	0.21088672217887694	0.0019152029458555293	0.008742536819420624	0.09887753500801126	1.0
PTBXL	8492	17332	7	rotation90	0.46129410707930074	0.0020458326842441197	0.009071974209021344	0.1090445374983645	1.0
PTBXL	8492	17332	8	rotation90	0.4882989415628661	0.001485674827264755	0.007782235046386025	0.06997526637464851	1.0
PTBXL	8492	17332	9	rotation90	0.37392684151787003	0.0017061851109030387	0.007728252912073842	0.20720607394723256	1.0
PTBXL	8492	17332	10	rotation90	0.4642472206453483	0.0022545887117487256	0.010438317128500815	0.15471138351741026	1.0
PTBXL	8492	17332	1	parameter_seconds	0.3270927759153921	0.001833231464619067	0.0010283825961883597	0.12205321051524509	1.0
PTBXL	8492	17332	2	parameter_seconds	0.2667938128026196	0.0016176435047889693	0.000931370153291627	0.12733415748439253	1.0
PTBXL	8492	17332	3	parameter_seconds	0.30632724828632885	0.002528351196455572	0.0013086173608561208	0.13632084786673188	1.0
PTBXL	8492	17332	4	parameter_seconds	0.3535984878738452	0.0021464574835636852	0.0013751123594262693	0.12028268867734838	1.0
PTBXL	8492	17332	5	parameter_seconds	0.3431538380406242	0.0022040944890964124	0.0013526200045151614	0.10502052374175917	1.0
PTBXL	8492	17332	6	parameter_seconds	0.21088672217887694	0.0019152029458555293	0.0010926333872963454	0.09887753500801137	1.0
PTBXL	8492	17332	7	parameter_seconds	0.46129410707930074	0.00204583268424412	0.0010910277335886918	0.10904453749836449	1.0
PTBXL	8492	17332	8	parameter_seconds	0.4882989415628661	0.0014856748272647554	0.0008733641911793302	0.06997526637464854	1.0
PTBXL	8492	17332	9	parameter_seconds	0.3739268415178701	0.0017061851109030387	0.0010780314505395947	0.20720607394723256	1.0
PTBXL	8492	17332	10	parameter_seconds	0.4642472206453482	0.0022545887117487256	0.0013704896946550318	0.15471138351741023	1.0
PTBXL	8492	17332	1	time_scale100	23.46071951118379	4.411750592499055	14.987705872607476	4.224921141958532	1.0
PTBXL	8492	17332	2	time_scale100	19.521811031240283	3.979557876441016	12.542813822629034	4.24439174635477	1.0
PTBXL	8492	17332	3	time_scale100	22.495265915359216	7.642959450392461	18.408881287571106	4.6572017593108495	1.0
PTBXL	8492	17332	4	time_scale100	25.136645342821005	5.923730886268197	14.290138536089444	2.313434808369921	1.0
PTBXL	8492	17332	5	time_scale100	22.7971221766236	6.704598278430261	17.597032352533336	2.5600287597623836	1.0
PTBXL	8492	17332	6	time_scale100	15.675851279973687	4.722729965995816	12.462620539087332	3.029106156012629	1.0
PTBXL	8492	17332	7	time_scale100	38.16939613752255	4.644539451425739	11.303077609109545	2.5305250281070375	1.0
PTBXL	8492	17332	8	time_scale100	40.14645183209405	3.9051268929523935	10.985507230732708	3.282873359451804	1.0
PTBXL	8492	17332	9	time_scale100	28.359512584499974	4.5413941623380625	12.063308566674435	4.455589552591229	1.0
PTBXL	8492	17332	10	time_scale100	35.5909045936064	6.942999463758051	14.71890619832382	4.456298665928552	1.0
PTBXL	10205	8338	1	baseline	0.4965457377149683	0.0037989651463837606	0.019044412169325366	0.13952551360050988	1.0
PTBXL	10205	8338	2	baseline	0.32718083801373105	0.004000571510531562	0.01949239491039636	0.11567533551869791	1.0
PTBXL	10205	8338	3	baseline	0.32363526329206843	0.003627691920281844	0.017293489392889282	0.12995438126854453	1.0
PTBXL	10205	8338	4	baseline	0.2511393623429771	0.003974313914606877	0.01865707934218608	0.1416150422638534	1.0
PTBXL	10205	8338	5	baseline	0.3323485175755861	0.003955505882338912	0.018614820277729673	0.15728501657425334	1.0
PTBXL	10205	8338	6	baseline	0.30949209405565475	0.0039131217610310735	0.01936980178271642	0.13855482015775972	1.0
PTBXL	10205	8338	7	baseline	0.31582670698698134	0.0039036353416668328	0.019531600132573816	0.12040410026789533	1.0
PTBXL	10205	8338	8	baseline	0.31910836605109905	0.003231310225417873	0.015753694546134903	0.12714860329783667	1.0
PTBXL	10205	8338	9	baseline	0.25325772714008904	0.004030209019459787	0.018452579873111025	0.14239899016624497	1.0
PTBXL	10205	8338	10	baseline	0.23204268541211	0.0037858094207945353	0.018472616709946026	0.13650824631035668	1.0
PTBXL	10205	8338	11	baseline	0.24096846867932625	0.0039029240105400206	0.019512122450712113	0.11900553075038847	1.0
PTBXL	10205	8338	1	rotation90	0.4965457377149683	0.0037989651463837606	0.021098711748477595	0.13952551360050988	1.0
PTBXL	10205	8338	2	rotation90	0.32718083801373105	0.004000571510531562	0.023262830445844068	0.11567533551869791	1.0
PTBXL	10205	8338	3	rotation90	0.32363526329206843	0.003627691920281844	0.020781304089636292	0.12995438126854453	1.0
PTBXL	10205	8338	4	rotation90	0.2511393623429771	0.003974313914606877	0.022649114733242662	0.1416150422638534	1.0
PTBXL	10205	8338	5	rotation90	0.3323485175755861	0.003955505882338912	0.02153626042594531	0.15728501657425334	1.0
PTBXL	10205	8338	6	rotation90	0.30949209405565475	0.0039131217610310735	0.021981236723560137	0.13855482015775972	1.0
PTBXL	10205	8338	7	rotation90	0.31582670698698134	0.0039036353416668328	0.023108350041506166	0.12040410026789533	1.0
PTBXL	10205	8338	8	rotation90	0.31910836605109905	0.003231310225417873	0.018987643897414946	0.12714860329783667	1.0
PTBXL	10205	8338	9	rotation90	0.25325772714008904	0.004030209019459787	0.022559393323335723	0.14239899016624497	1.0
PTBXL	10205	8338	10	rotation90	0.23204268541211	0.0037858094207945353	0.02161613196595498	0.13650824631035668	1.0
PTBXL	10205	8338	11	rotation90	0.24096846867932625	0.0039029240105400206	0.023008878780491227	0.11900553075038847	1.0
PTBXL	10205	8338	1	parameter_seconds	0.4965457377149683	0.0037989651463837606	0.00276592439373094	0.13952551360050996	1.0
PTBXL	10205	8338	2	parameter_seconds	0.327180838013731	0.004000571510531562	0.002957429815692173	0.1156753355186979	1.0
PTBXL	10205	8338	3	parameter_seconds	0.32363526329206843	0.003627691920281844	0.002625762564990555	0.12995438126854456	1.0
PTBXL	10205	8338	4	parameter_seconds	0.2511393623429771	0.003974313914606877	0.0029739972697302953	0.14161504226385335	1.0
PTBXL	10205	8338	5	parameter_seconds	0.3323485175755861	0.003955505882338912	0.0027814039632962488	0.15728501657425337	1.0
PTBXL	10205	8338	6	parameter_seconds	0.30949209405565475	0.0039131217610310735	0.002808524189726235	0.13855482015775972	1.0
PTBXL	10205	8338	7	parameter_seconds	0.3158267069869814	0.0039036353416668336	0.0028950229695201696	0.12040410026789526	1.0
PTBXL	10205	8338	8	parameter_seconds	0.31910836605109905	0.003231310225417873	0.002417435848901147	0.12714860329783667	1.0
PTBXL	10205	8338	9	parameter_seconds	0.25325772714008904	0.004030209019459787	0.0029918876855405136	0.1423989901662449	1.0
PTBXL	10205	8338	10	parameter_seconds	0.23204268541211	0.0037858094207945353	0.0027911840982682962	0.13650824631035666	1.0
PTBXL	10205	8338	11	parameter_seconds	0.24096846867932625	0.0039029240105400206	0.0028986836529756063	0.11900553075038844	1.0
PTBXL	10205	8338	1	time_scale100	41.220992244972024	4.8404994534507555	11.696698989504618	1.097609455148286	1.0
PTBXL	10205	8338	2	time_scale100	21.836014686754904	5.010725792492349	9.655757855717605	0.9686998673696845	1.0
PTBXL	10205	8338	3	time_scale100	20.76559253861613	5.055118237410842	10.324188672901796	0.977853514633763	1.0
PTBXL	10205	8338	4	time_scale100	15.549819082742292	4.433663518701672	11.516638802501264	1.0212541556711896	1.0
PTBXL	10205	8338	5	time_scale100	24.639750909739462	5.0071512639630456	11.712211504067787	1.0841332767254646	1.0
PTBXL	10205	8338	6	time_scale100	21.89314692089721	4.5741652661406595	12.615275138328846	1.0956876774832436	1.0
PTBXL	10205	8338	7	time_scale100	24.775874042999735	4.4552662594358825	11.06165151758434	1.0340100345801873	1.0
PTBXL	10205	8338	8	time_scale100	24.858718866911836	4.101167175182236	9.920428019559564	1.072977615204944	1.0
PTBXL	10205	8338	9	time_scale100	18.7180775193335	5.087723252957216	11.420543176303093	1.0657272868483427	1.0
PTBXL	10205	8338	10	time_scale100	14.152661236130976	4.0141570897143835	11.534566045527095	1.005926242631308	1.0
PTBXL	10205	8338	11	time_scale100	16.274588605806663	4.411623203477807	12.193604948564317	0.9864679547702428	1.0
PTBXL	13946	1493	1	baseline	0.28486906072788376	0.0028703454928325767	0.008826515962119506	0.15361178364476918	1.0
PTBXL	13946	1493	2	baseline	0.37744984976352314	0.0035190509941374903	0.010482360225737862	0.19859480777081226	1.0
PTBXL	13946	1493	3	baseline	0.5322838939257588	0.002659807653035269	0.008166349319661008	0.1750778294873779	1.0
PTBXL	13946	1493	4	baseline	0.3986814323107595	0.0026843695904240628	0.008340488092213074	0.1448745368813788	1.0
PTBXL	13946	1493	5	baseline	0.3102657338981822	0.0025546202089719045	0.007709685888439445	0.1478791568959995	1.0
PTBXL	13946	1493	6	baseline	0.42632445364061133	0.00285447151723349	0.008762168966208718	0.1341724071550167	1.0
PTBXL	13946	1493	7	baseline	0.41781751154412916	0.0025361553274367028	0.007922657339179313	0.1508618664135592	1.0
PTBXL	13946	1493	8	baseline	0.3095514484599383	0.003004852989040124	0.008312543809424863	0.115024012560204	1.0
PTBXL	13946	1493	9	baseline	0.43066566648290633	0.0026331373215409347	0.00908637022381607	0.1385023726232879	1.0
PTBXL	13946	1493	10	baseline	0.35613585700582306	0.002581251970796782	0.008056398164970929	0.15217362648360266	1.0
PTBXL	13946	1493	11	baseline	0.38476027098717935	0.0024211326535809427	0.007347161837385657	0.1611923832045993	1.0
PTBXL	13946	1493	1	rotation90	0.28486906072788376	0.0028703454928325767	0.012932065472053122	0.15361178364476918	1.0
PTBXL	13946	1493	2	rotation90	0.37744984976352314	0.0035190509941374903	0.015365415026812665	0.19859480777081226	1.0
PTBXL	13946	1493	3	rotation90	0.5322838939257588	0.002659807653035269	0.012756859047799314	0.1750778294873779	1.0
PTBXL	13946	1493	4	rotation90	0.3986814323107595	0.0026843695904240628	0.013325154257104557	0.1448745368813788	1.0
PTBXL	13946	1493	5	rotation90	0.3102657338981822	0.0025546202089719045	0.01192611725829942	0.1478791568959995	1.0
PTBXL	13946	1493	6	rotation90	0.42632445364061133	0.00285447151723349	0.014341337105279845	0.1341724071550167	1.0
PTBXL	13946	1493	7	rotation90	0.41781751154412916	0.0025361553274367028	0.012537080332608114	0.1508618664135592	1.0
PTBXL	13946	1493	8	rotation90	0.3095514484599383	0.003004852989040124	0.013924287186900605	0.115024012560204	1.0
PTBXL	13946	1493	9	rotation90	0.43066566648290633	0.0026331373215409347	0.012693313731700745	0.1385023726232879	1.0
PTBXL	13946	1493	10	rotation90	0.35613585700582306	0.002581251970796782	0.012535794840452695	0.15217362648360266	1.0
PTBXL	13946	1493	11	rotation90	0.38476027098717935	0.0024211326535809427	0.012021141040051038	0.1611923832045993	1.0
PTBXL	13946	1493	1	parameter_seconds	0.28486906072788376	0.0028703454928325767	0.0020058087737412056	0.15361178364476913	1.0
PTBXL	13946	1493	2	parameter_seconds	0.3774498497635232	0.0035190509941374903	0.00228967464092566	0.19859480777081226	1.0
PTBXL	13946	1493	3	parameter_seconds	0.5322838939257588	0.0026598076530352692	0.0019620431546553347	0.17507782948737793	1.0
PTBXL	13946	1493	4	parameter_seconds	0.3986814323107596	0.0026843695904240628	0.0020485202598554985	0.14487453688137872	1.0
PTBXL	13946	1493	5	parameter_seconds	0.3102657338981822	0.002554620208971905	0.001777464053512394	0.14787915689599948	1.0
PTBXL	13946	1493	6	parameter_seconds	0.42632445364061133	0.0028544715172334895	0.0019279933349803913	0.13417240715501666	1.0
PTBXL	13946	1493	7	parameter_seconds	0.41781751154412916	0.0025361553274367028	0.0019401096998304598	0.15086186641355917	1.0
PTBXL	13946	1493	8	parameter_seconds	0.3095514484599383	0.003004852989040124	0.002369680037371564	0.115024012560204	1.0
PTBXL	13946	1493	9	parameter_seconds	0.43066566648290633	0.0026331373215409347	0.0018327010843416688	0.13850237262328793	1.0
PTBXL	13946	1493	10	parameter_seconds	0.35613585700582306	0.0025812519707967816	0.001818632248856061	0.15217362648360266	1.0
PTBXL	13946	1493	11	parameter_seconds	0.38476027098717935	0.0024211326535809427	0.0017775383473057117	0.1611923832045993	1.0
PTBXL	13946	1493	1	time_scale100	20.7784665030743	5.117624993140136	13.392899162187227	0.7165797344286122	1.0
PTBXL	13946	1493	2	time_scale100	26.7333012296689	7.319471847791375	12.740191868616165	0.8738910471917587	1.0
PTBXL	13946	1493	3	time_scale100	40.99125536292136	4.8961927470667135	11.12661774027787	1.1766471825939282	1.0
PTBXL	13946	1493	4	time_scale100	30.288715861096883	6.2868230023850735	14.647852584235526	1.0609984715914331	1.0
PTBXL	13946	1493	5	time_scale100	22.41100257526138	4.648145242062073	12.07215833702278	0.8894477184897681	1.0
PTBXL	13946	1493	6	time_scale100	31.72479021515924	3.689226665991192	10.2170694991657	0.671641995854083	1.0
PTBXL	13946	1493	7	time_scale100	34.541493876176055	4.279711122709393	12.978257283523165	0.7423072682497026	1.0
PTBXL	13946	1493	8	time_scale100	21.955118484966608	6.833347096793109	12.313086845458185	0.5890499480334617	1.0
PTBXL	13946	1493	9	time_scale100	33.673797711684784	4.336112141154393	12.62666037117241	0.7568435490367492	1.0
PTBXL	13946	1493	10	time_scale100	27.679264202728092	4.443585711059004	11.597098278484422	0.875066999488994	1.0
PTBXL	13946	1493	11	time_scale100	29.469295552332323	4.84733186986953	10.862958025782678	1.0729573447105718	1.0
PTBXL	18490	12580	1	baseline	0.30045216955576	0.0048601031280037475	0.02543233693738775	0.08202796696201975	1.0
PTBXL	18490	12580	2	baseline	0.3047450059429034	0.004669072337669919	0.024360461573796816	0.11391549314017621	1.0
PTBXL	18490	12580	3	baseline	0.3431273408579614	0.004688595522718763	0.025446464012050567	0.08319725887234249	1.0
PTBXL	18490	12580	4	baseline	0.17289735219102945	0.00467029549035439	0.025088408205279543	0.07595547519755809	1.0
PTBXL	18490	12580	5	baseline	0.23867162602739855	0.0046788518958432975	0.02467059686852493	0.07114284719509278	1.0
PTBXL	18490	12580	6	baseline	0.2780128611452089	0.004701166702683649	0.02397240141275217	0.09110916045635183	1.0
PTBXL	18490	12580	7	baseline	0.1689033225319183	0.004753388709790539	0.023836515401523085	0.05881980990479958	1.0
PTBXL	18490	12580	8	baseline	0.21483401130646707	0.004151629132032636	0.020462292284767498	0.08294995500969028	1.0
PTBXL	18490	12580	9	baseline	0.20975770224902301	0.004970491396083743	0.025546836051232674	0.0868863169200477	1.0
PTBXL	18490	12580	10	baseline	0.22111907419205767	0.004772198520376031	0.025372639324875133	0.06347212224350011	1.0
PTBXL	18490	12580	11	baseline	0.23709162352846577	0.004824119878150864	0.025614428662008956	0.07536649209370715	1.0
PTBXL	18490	12580	1	rotation90	0.30045216955576	0.0048601031280037475	0.024033393862315948	0.08202796696201975	1.0
PTBXL	18490	12580	2	rotation90	0.3047450059429034	0.004669072337669919	0.02212331445719433	0.11391549314017621	1.0
PTBXL	18490	12580	3	rotation90	0.3431273408579614	0.004688595522718763	0.022051724881986864	0.08319725887234249	1.0
PTBXL	18490	12580	4	rotation90	0.17289735219102945	0.00467029549035439	0.021724491117559433	0.07595547519755809	1.0
PTBXL	18490	12580	5	rotation90	0.23867162602739855	0.0046788518958432975	0.0235141678541735	0.07114284719509278	1.0
PTBXL	18490	12580	6	rotation90	0.2780128611452089	0.004701166702683649	0.02393185454317446	0.09110916045635183	1.0
PTBXL	18490	12580	7	rotation90	0.1689033225319183	0.004753388709790539	0.02513143067222384	0.05881980990479958	1.0
PTBXL	18490	12580	8	rotation90	0.21483401130646707	0.004151629132032636	0.021107983902421905	0.08294995500969028	1.0
PTBXL	18490	12580	9	rotation90	0.20975770224902301	0.004970491396083743	0.023721031349747172	0.0868863169200477	1.0
PTBXL	18490	12580	10	rotation90	0.22111907419205767	0.004772198520376031	0.023137547157126483	0.06347212224350011	1.0
PTBXL	18490	12580	11	rotation90	0.23709162352846577	0.004824119878150864	0.022481946178079228	0.07536649209370715	1.0
PTBXL	18490	12580	1	parameter_seconds	0.30045216955576004	0.0048601031280037475	0.003420528130455852	0.08202796696201976	1.0
PTBXL	18490	12580	2	parameter_seconds	0.30474500594290327	0.004669072337669919	0.0032014004859355245	0.11391549314017618	1.0
PTBXL	18490	12580	3	parameter_seconds	0.3431273408579615	0.004688595522718763	0.003176765132859891	0.08319725887234247	1.0
PTBXL	18490	12580	4	parameter_seconds	0.17289735219102942	0.00467029549035439	0.003247641225940789	0.07595547519755809	1.0
PTBXL	18490	12580	5	parameter_seconds	0.23867162602739855	0.004678851895843298	0.003240912632030431	0.07114284719509278	1.0
PTBXL	18490	12580	6	parameter_seconds	0.2780128611452089	0.004701166702683649	0.0034041595014968015	0.09110916045635184	1.0
PTBXL	18490	12580	7	parameter_seconds	0.16890332253191834	0.004753388709790539	0.0034751353467934987	0.0588198099047996	1.0
PTBXL	18490	12580	8	parameter_seconds	0.21483401130646712	0.004151629132032636	0.0029481714977668424	0.08294995500969025	1.0
PTBXL	18490	12580	9	parameter_seconds	0.20975770224902301	0.004970491396083743	0.00346776148150437	0.08688631692004772	1.0
PTBXL	18490	12580	10	parameter_seconds	0.2211190741920577	0.004772198520376031	0.003326414735333679	0.0634721222435001	1.0
PTBXL	18490	12580	11	parameter_seconds	0.23709162352846577	0.004824119878150864	0.003373899357322051	0.07536649209370715	1.0
PTBXL	18490	12580	1	time_scale100	22.31002934948674	4.5930120307027575	9.501399255434391	1.2690652649022491	1.0
PTBXL	18490	12580	2	time_scale100	21.5992762402866	5.162244661177391	9.642640778960098	1.3435076321713173	1.0
PTBXL	18490	12580	3	time_scale100	13.858760327125603	4.748002230506951	10.101727265423824	1.3037947815533528	1.0
PTBXL	18490	12580	4	time_scale100	8.677522263977522	5.116611575320161	10.710639855594495	1.40813251257006	1.0
PTBXL	18490	12580	5	time_scale100	17.436388799638962	5.422802597106774	10.83085707489092	1.3684455080949185	1.0
PTBXL	18490	12580	6	time_scale100	22.375426456965396	6.285482111720208	10.574850955528982	1.3711286130653366	1.0
PTBXL	18490	12580	7	time_scale100	12.166161401752998	5.022896472764029	11.913414081991387	1.2344877542175634	1.0
PTBXL	18490	12580	8	time_scale100	14.907678157973049	4.701467601588	9.905541392178733	1.3274927101573655	1.0
PTBXL	18490	12580	9	time_scale100	13.802509407780379	5.02153589104233	12.010338351499046	1.3065923169156135	1.0
PTBXL	18490	12580	10	time_scale100	11.159657115791951	4.390604196021372	9.067020550299148	0.8545346039444254	1.0
PTBXL	18490	12580	11	time_scale100	17.56302390785819	5.112845099441347	10.612597216199074	1.2701745414121361	1.0
PTBXL	6751	11767	1	baseline	0.40926106006963475	0.002505117017878126	0.01130513504748956	0.09507833051030536	1.0
PTBXL	6751	11767	2	baseline	0.28340167196307514	0.0032484937731195986	0.015045440067201371	0.12483822346359566	1.0
PTBXL	6751	11767	3	baseline	0.35888257207585134	0.0027037260226753096	0.0120795770001939	0.10867498018502053	1.0
PTBXL	6751	11767	4	baseline	0.4374021696863564	0.003397940848364194	0.01545843193252963	0.10499696558945996	1.0
PTBXL	6751	11767	5	baseline	0.34713718262073756	0.002739012246143279	0.012725586508639064	0.12873107676414497	1.0
PTBXL	6751	11767	6	baseline	0.36733602882143873	0.003252837975114281	0.01469922372211462	0.10915993207657457	1.0
PTBXL	6751	11767	7	baseline	0.30179159259499116	0.003201396231382885	0.014624298563288857	0.12579465774749343	1.0
PTBXL	6751	11767	8	baseline	0.36327889787051826	0.00287252351496193	0.012126718775649196	0.13368658364665925	1.0
PTBXL	6751	11767	1	rotation90	0.40926106006963475	0.002505117017878126	0.012051690433833983	0.09507833051030536	1.0
PTBXL	6751	11767	2	rotation90	0.28340167196307514	0.0032484937731195986	0.014709337714980043	0.12483822346359566	1.0
PTBXL	6751	11767	3	rotation90	0.35888257207585134	0.0027037260226753096	0.011774756618589488	0.10867498018502053	1.0
PTBXL	6751	11767	4	rotation90	0.4374021696863564	0.003397940848364194	0.014762297776524253	0.10499696558945996	1.0
PTBXL	6751	11767	5	rotation90	0.34713718262073756	0.002739012246143279	0.011890233529299788	0.12873107676414497	1.0
PTBXL	6751	11767	6	rotation90	0.36733602882143873	0.003252837975114281	0.014601751884629036	0.10915993207657457	1.0
PTBXL	6751	11767	7	rotation90	0.30179159259499116	0.003201396231382885	0.014526557072809953	0.12579465774749343	1.0
PTBXL	6751	11767	8	rotation90	0.36327889787051826	0.00287252351496193	0.013213045343489832	0.13368658364665925	1.0
PTBXL	6751	11767	1	parameter_seconds	0.40926106006963475	0.0025051170178781263	0.001818707933253303	0.09507833051030538	1.0
PTBXL	6751	11767	2	parameter_seconds	0.28340167196307514	0.0032484937731195986	0.00232747440396325	0.12483822346359567	1.0
PTBXL	6751	11767	3	parameter_seconds	0.35888257207585134	0.0027037260226753096	0.0019337606631343535	0.10867498018502052	1.0
PTBXL	6751	11767	4	parameter_seconds	0.4374021696863564	0.003397940848364194	0.002377132440403955	0.10499696558945995	1.0
PTBXL	6751	11767	5	parameter_seconds	0.34713718262073756	0.002739012246143279	0.001926935884972946	0.12873107676414502	1.0
PTBXL	6751	11767	6	parameter_seconds	0.36733602882143873	0.003252837975114281	0.0023866453959175186	0.10915993207657457	1.0
PTBXL	6751	11767	7	parameter_seconds	0.30179159259499116	0.0032013962313828855	0.0022555579098454746	0.1257946577474935	1.0
PTBXL	6751	11767	8	parameter_seconds	0.36327889787051826	0.0028725235149619304	0.002042817716802244	0.13368658364665922	1.0
PTBXL	6751	11767	1	time_scale100	33.64217849701876	2.9979446622961086	8.103549717254786	0.5680078894599827	1.0
PTBXL	6751	11767	2	time_scale100	18.62434832357595	3.4761525497857457	9.700936965413815	0.6737673198589258	1.0
PTBXL	6751	11767	3	time_scale100	28.36898555410356	3.1309539404674083	7.3632417724063055	0.5793679144018089	1.0
PTBXL	6751	11767	4	time_scale100	34.03406932710319	3.89270252704663	9.697083192595263	0.6492427712935664	1.0
PTBXL	6751	11767	5	time_scale100	27.277991828058866	2.924776559043514	7.88769974556138	0.6121088148624966	1.0
PTBXL	6751	11767	6	time_scale100	29.06732831455232	3.624108710933486	9.120234229118921	0.5392201066908795	1.0
PTBXL	6751	11767	7	time_scale100	18.169988912234494	3.6728641634602077	9.895206965390708	0.5879385780024445	1.0
PTBXL	6751	11767	8	time_scale100	28.014600114017544	3.4203318687372986	8.282353593344325	0.689373626517862	1.0
PTBXL	12230	21715	1	baseline	0.2627299932365047	0.0044601727224162675	0.011959173498395939	0.08513246403143733	1.0
PTBXL	12230	21715	2	baseline	0.3021934486740851	0.0036816350342544235	0.011172197860608218	0.1158951857369188	1.0
PTBXL	12230	21715	3	baseline	0.35758206700194844	0.003501104665869013	0.011391882332499064	0.06425414087006896	1.0
PTBXL	12230	21715	4	baseline	0.30121900262326606	0.003318393705578219	0.010220794652691302	0.09603800802656892	1.0
PTBXL	12230	21715	5	baseline	0.298988254478263	0.003592674962202779	0.009827893366931552	0.07205862141344666	1.0
PTBXL	12230	21715	6	baseline	0.3330853921083105	0.00435181193823273	0.012081510053668365	0.07190228738294144	1.0
PTBXL	12230	21715	7	baseline	0.26769412021468086	0.0035478066947964445	0.01083411935002142	0.09596208367946539	1.0
PTBXL	12230	21715	8	baseline	0.29103340085700274	0.0033785640125443884	0.010378205511116756	0.08018487156801313	1.0
PTBXL	12230	21715	9	baseline	0.2829862361873893	0.0041370994975884765	0.011664879959848632	0.07641335068220245	1.0
PTBXL	12230	21715	10	baseline	0.35785962715001784	0.004202261962560402	0.012185737409819554	0.07130302371609071	1.0
PTBXL	12230	21715	11	baseline	0.31165746824567236	0.003999363362370108	0.012327395041361726	0.12224215617762106	1.0
PTBXL	12230	21715	1	rotation90	0.2627299932365047	0.0044601727224162675	0.02338686441267959	0.08513246403143733	1.0
PTBXL	12230	21715	2	rotation90	0.3021934486740851	0.0036816350342544235	0.01865749554424932	0.1158951857369188	1.0
PTBXL	12230	21715	3	rotation90	0.35758206700194844	0.003501104665869013	0.017276555898518144	0.06425414087006896	1.0
PTBXL	12230	21715	4	rotation90	0.30121900262326606	0.003318393705578219	0.017094584407566955	0.09603800802656892	1.0
PTBXL	12230	21715	5	rotation90	0.298988254478263	0.003592674962202779	0.01880863392503436	0.07205862141344666	1.0
PTBXL	12230	21715	6	rotation90	0.3330853921083105	0.00435181193823273	0.022587362203453525	0.07190228738294144	1.0
PTBXL	12230	21715	7	rotation90	0.26769412021468086	0.0035478066947964445	0.017946896898642935	0.09596208367946539	1.0
PTBXL	12230	21715	8	rotation90	0.29103340085700274	0.0033785640125443884	0.016488618008629805	0.08018487156801313	1.0
PTBXL	12230	21715	9	rotation90	0.2829862361873893	0.0041370994975884765	0.022056030789174282	0.07641335068220245	1.0
PTBXL	12230	21715	10	rotation90	0.35785962715001784	0.004202261962560402	0.0216803930651931	0.07130302371609071	1.0
PTBXL	12230	21715	11	rotation90	0.31165746824567236	0.003999363362370108	0.01991501430421387	0.12224215617762106	1.0
PTBXL	12230	21715	1	parameter_seconds	0.2627299932365047	0.0044601727224162675	0.0036448790475129447	0.08513246403143737	1.0
PTBXL	12230	21715	2	parameter_seconds	0.3021934486740851	0.0036816350342544243	0.002867271731983089	0.1158951857369188	1.0
PTBXL	12230	21715	3	parameter_seconds	0.35758206700194844	0.003501104665869013	0.002830986244228415	0.06425414087006896	1.0
PTBXL	12230	21715	4	parameter_seconds	0.3012190026232661	0.003318393705578219	0.002638339455674248	0.09603800802656891	1.0
PTBXL	12230	21715	5	parameter_seconds	0.29898825447826305	0.003592674962202779	0.0029145982124056	0.07205862141344666	1.0
PTBXL	12230	21715	6	parameter_seconds	0.33308539210831045	0.004351811938232729	0.00359430608732907	0.07190228738294142	1.0
PTBXL	12230	21715	7	parameter_seconds	0.2676941202146809	0.0035478066947964445	0.0029470705411792026	0.09596208367946536	1.0
PTBXL	12230	21715	8	parameter_seconds	0.29103340085700274	0.0033785640125443884	0.0026301614951193147	0.08018487156801313	1.0
PTBXL	12230	21715	9	parameter_seconds	0.2829862361873893	0.004137099497588476	0.003413489139416651	0.07641335068220245	1.0
PTBXL	12230	21715	10	parameter_seconds	0.35785962715001784	0.004202261962560402	0.0033804877018701104	0.07130302371609068	1.0
PTBXL	12230	21715	11	parameter_seconds	0.31165746824567236	0.003999363362370108	0.003186980250278151	0.12224215617762106	1.0
PTBXL	12230	21715	1	time_scale100	20.881832226491134	5.388724001780582	14.52975989467399	1.1053028001005623	1.0
PTBXL	12230	21715	2	time_scale100	22.661836503440963	6.176350025703073	13.37297280057389	1.2541151608689887	1.0
PTBXL	12230	21715	3	time_scale100	23.176032279912295	6.387565740079363	15.597822916685873	1.0369688717122316	1.0
PTBXL	12230	21715	4	time_scale100	24.01178437994059	5.074268826570743	12.410150165641856	1.5374388338890639	1.0
PTBXL	12230	21715	5	time_scale100	24.50491462879509	5.207057881104664	11.227236498850726	1.3814890043976467	1.0
PTBXL	12230	21715	6	time_scale100	26.713850333542904	6.554904651700909	14.486971088803239	1.0416147365475887	1.0
PTBXL	12230	21715	7	time_scale100	21.059827115668252	5.536680631680596	12.872985434451053	1.3246401284512186	1.0
PTBXL	12230	21715	8	time_scale100	22.459747505668464	6.012279020076643	13.493518018525691	1.281202240988331	1.0
PTBXL	12230	21715	9	time_scale100	22.044245430357602	4.967763066482245	12.40379742259473	1.423132957902797	1.0
PTBXL	12230	21715	10	time_scale100	30.104473195676455	6.119881542542624	12.28099759867016	1.4264677025625294	1.0
PTBXL	12230	21715	11	time_scale100	21.660975965325207	5.583128776076627	14.476699411453557	1.8199175854870326	1.0
PTBXL	15858	15057	1	baseline	0.21586712083138365	0.003745383997983403	0.02171375960986451	0.07620477277197579	1.0
PTBXL	15858	15057	2	baseline	0.29069092621566245	0.0036766128170003408	0.022657464330433755	0.07073534641174176	1.0
PTBXL	15858	15057	3	baseline	0.29122184186015526	0.003861282199288292	0.023302661406895048	0.07552399643578912	1.0
PTBXL	15858	15057	4	baseline	0.292751465018829	0.0036270140830268285	0.02178514968098877	0.1027868969638318	1.0
PTBXL	15858	15057	5	baseline	0.21131124240924112	0.0036588850451656635	0.02247307708616294	0.08927190420400939	1.0
PTBXL	15858	15057	6	baseline	0.2519751622422245	0.0037363108395990336	0.021937802054806825	0.07973222900352558	1.0
PTBXL	15858	15057	7	baseline	0.26871673223924863	0.0036980171020491756	0.022227137783265603	0.09352685729397485	1.0
PTBXL	15858	15057	8	baseline	0.42902820284699683	0.003672676057728912	0.021880008997985045	0.10487824933424074	1.0
PTBXL	15858	15057	9	baseline	0.22917273963657822	0.0037071568888407385	0.022641455641794025	0.08287425919365579	1.0
PTBXL	15858	15057	1	rotation90	0.21586712083138365	0.003745383997983403	0.012812273930315832	0.07620477277197579	1.0
PTBXL	15858	15057	2	rotation90	0.29069092621566245	0.0036766128170003408	0.01252087441292187	0.07073534641174176	1.0
PTBXL	15858	15057	3	rotation90	0.29122184186015526	0.003861282199288292	0.01255399570916628	0.07552399643578912	1.0
PTBXL	15858	15057	4	rotation90	0.292751465018829	0.0036270140830268285	0.01209693298757118	0.1027868969638318	1.0
PTBXL	15858	15057	5	rotation90	0.21131124240924112	0.0036588850451656635	0.012801601384000563	0.08927190420400939	1.0
PTBXL	15858	15057	6	rotation90	0.2519751622422245	0.0037363108395990336	0.012278516278238477	0.07973222900352558	1.0
PTBXL	15858	15057	7	rotation90	0.26871673223924863	0.0036980171020491756	0.012538956700841779	0.09352685729397485	1.0
PTBXL	15858	15057	8	rotation90	0.42902820284699683	0.003672676057728912	0.012090248318240383	0.10487824933424074	1.0
PTBXL	15858	15057	9	rotation90	0.22917273963657822	0.0037071568888407385	0.012245114775990542	0.08287425919365579	1.0
PTBXL	15858	15057	1	parameter_seconds	0.21586712083138365	0.003745383997983403	0.0019869303290469633	0.07620477277197579	1.0
PTBXL	15858	15057	2	parameter_seconds	0.29069092621566245	0.0036766128170003408	0.001952681056907213	0.07073534641174178	1.0
PTBXL	15858	15057	3	parameter_seconds	0.29122184186015526	0.003861282199288292	0.001770951285839066	0.07552399643578914	1.0
PTBXL	15858	15057	4	parameter_seconds	0.292751465018829	0.0036270140830268285	0.0019037322357219708	0.1027868969638318	1.0
PTBXL	15858	15057	5	parameter_seconds	0.21131124240924112	0.0036588850451656635	0.0019603939411650517	0.08927190420400942	1.0
PTBXL	15858	15057	6	parameter_seconds	0.2519751622422245	0.003736310839599033	0.0018999139535423584	0.07973222900352557	1.0
PTBXL	15858	15057	7	parameter_seconds	0.2687167322392486	0.0036980171020491747	0.0019657850159214936	0.09352685729397485	1.0
PTBXL	15858	15057	8	parameter_seconds	0.4290282028469969	0.003672676057728912	0.0019961220079468454	0.10487824933424074	1.0
PTBXL	15858	15057	9	parameter_seconds	0.22917273963657822	0.0037071568888407385	0.00186332874548139	0.0828742591936558	1.0
PTBXL	15858	15057	1	time_scale100	14.217728259323701	4.398244735748272	11.276649579879015	0.7329172059271651	1.0
PTBXL	15858	15057	2	time_scale100	15.777757860452265	4.994944058563505	12.063632680001572	0.7835871086431145	1.0
PTBXL	15858	15057	3	time_scale100	18.047977986517914	4.338392536173197	10.33110152499747	0.7110693328261453	1.0
PTBXL	15858	15057	4	time_scale100	21.04157389960611	4.050975108206919	11.209143420495208	1.0918932178721583	1.0
PTBXL	15858	15057	5	time_scale100	12.36391358383673	4.115101863390743	10.70794825818181	0.8505014528863112	1.0
PTBXL	15858	15057	6	time_scale100	16.129520297153935	5.045296518065127	11.823032696736803	0.7554238073019602	1.0
PTBXL	15858	15057	7	time_scale100	15.762475801036759	4.6284411657810285	11.50015264131446	0.8748503551417867	1.0
PTBXL	15858	15057	8	time_scale100	34.511626632782225	4.32303678468232	10.464421863463171	0.9310930651394375	1.0
PTBXL	15858	15057	9	time_scale100	14.544273049153114	4.504799289996015	11.086234105210805	0.7787415171921763	1.0
PTBXL	707	962	1	baseline	0.2671472565908004	0.0034785768008967536	0.016171770984871194	0.07686810745005762	1.0
PTBXL	707	962	2	baseline	0.2599007530242513	0.0034162453052952783	0.015572601064678808	0.09312437840595719	1.0
PTBXL	707	962	3	baseline	0.2752996708513532	0.0035000862634748955	0.01599394212448051	0.07391525457387411	1.0
PTBXL	707	962	4	baseline	0.6027153849999664	0.0032707081064687073	0.015065921539812146	0.048904975679474404	1.0
PTBXL	707	962	5	baseline	0.7288417937367374	0.003565412941544646	0.016060838858198253	0.08887830963504913	1.0
PTBXL	707	962	6	baseline	0.23019678137431632	0.003092656167767915	0.014171654527397572	0.1340114543409611	1.0
PTBXL	707	962	7	baseline	0.3561116393842939	0.0033438568523785957	0.015159462923698547	0.0722477880868409	1.0
PTBXL	707	962	8	baseline	0.40725213230079377	0.003227670761910529	0.01450377793534325	0.06706724738700272	1.0
PTBXL	707	962	1	rotation90	0.2671472565908004	0.0034785768008967536	0.011161180509618101	0.07686810745005762	1.0
PTBXL	707	962	2	rotation90	0.2599007530242513	0.0034162453052952783	0.009476829496467278	0.09312437840595719	1.0
PTBXL	707	962	3	rotation90	0.2752996708513532	0.0035000862634748955	0.01161121537334623	0.07391525457387411	1.0
PTBXL	707	962	4	rotation90	0.6027153849999664	0.0032707081064687073	0.01105047043973187	0.048904975679474404	1.0
PTBXL	707	962	5	rotation90	0.7288417937367374	0.003565412941544646	0.011005029526253627	0.08887830963504913	1.0
PTBXL	707	962	6	rotation90	0.23019678137431632	0.003092656167767915	0.009095487361559731	0.1340114543409611	1.0
PTBXL	707	962	7	rotation90	0.3561116393842939	0.0033438568523785957	0.009387219873410417	0.0722477880868409	1.0
PTBXL	707	962	8	rotation90	0.40725213230079377	0.003227670761910529	0.010798866139394906	0.06706724738700272	1.0
PTBXL	707	962	1	parameter_seconds	0.2671472565908004	0.0034785768008967536	0.0016726342166298895	0.07686810745005762	1.0
PTBXL	707	962	2	parameter_seconds	0.2599007530242513	0.0034162453052952783	0.001661886619029995	0.09312437840595723	1.0
PTBXL	707	962	3	parameter_seconds	0.2752996708513532	0.0035000862634748955	0.001816957533790393	0.07391525457387413	1.0
PTBXL	707	962	4	parameter_seconds	0.6027153849999666	0.0032707081064687073	0.0017226308102593851	0.0489049756794744	1.0
PTBXL	707	962	5	parameter_seconds	0.7288417937367375	0.003565412941544646	0.0017905945582672546	0.08887830963504917	1.0
PTBXL	707	962	6	parameter_seconds	0.23019678137431626	0.003092656167767915	0.0014838813611810467	0.1340114543409611	1.0
PTBXL	707	962	7	parameter_seconds	0.356111639384294	0.0033438568523785957	0.0015003689283025722	0.0722477880868409	1.0
PTBXL	707	962	8	parameter_seconds	0.40725213230079377	0.003227670761910529	0.0016298250353278443	0.0670672473870027	1.0
PTBXL	707	962	1	time_scale100	15.167253440348782	5.800347863936854	12.030251393102816	1.2778101500252785	1.0
PTBXL	707	962	2	time_scale100	16.989934559673305	7.936841349325624	13.52069922389852	4.1385036445077485	1.0
PTBXL	707	962	3	time_scale100	18.61906170329466	6.265617307959567	12.463973223067596	1.0725149406832395	1.0
PTBXL	707	962	4	time_scale100	51.64410567673892	6.451520754190409	14.871665285541205	1.3766911947265636	1.0
PTBXL	707	962	5	time_scale100	61.22422889509964	6.041169827440726	12.274081676426468	2.1661639223115707	1.0
PTBXL	707	962	6	time_scale100	16.2993507442592	7.51559369314188	11.762142690593066	3.095552986306682	1.0
PTBXL	707	962	7	time_scale100	27.66445209800129	5.986404201502279	13.008143188806628	0.990315770785696	1.0
PTBXL	707	962	8	time_scale100	33.723249382126134	5.093602297372163	14.009329661645761	1.2032382878497083	1.0
PTBXL	14005	1306	1	baseline	0.4368669069180102	0.0040854469493224145	0.011332027918632125	0.1129411052822856	1.0
PTBXL	14005	1306	2	baseline	0.30510447219802794	0.0034123686990087114	0.008295579612432442	0.11379941843229419	1.0
PTBXL	14005	1306	3	baseline	0.24732397808564122	0.0044248250465069834	0.011122925154378634	0.13354920578566898	1.0
PTBXL	14005	1306	4	baseline	0.411770150388191	0.0044366499111505924	0.011804378803479286	0.11446161309274164	1.0
PTBXL	14005	1306	5	baseline	0.38398673731607474	0.0034890565016724444	0.008721797700691637	0.11712355733395768	1.0
PTBXL	14005	1306	6	baseline	0.3785813918625135	0.0034375404897911783	0.00932575496397766	0.12194937261298973	1.0
PTBXL	14005	1306	7	baseline	0.27787388498388504	0.003423138204425001	0.009158402324992683	0.11944766323032296	1.0
PTBXL	14005	1306	8	baseline	0.2672165366336038	0.0034501232039581393	0.009590496736317669	0.12395549685291263	1.0
PTBXL	14005	1306	9	baseline	0.3425050796256031	0.0032770179864909502	0.00852282491699301	0.11817330714664799	1.0
PTBXL	14005	1306	1	rotation90	0.4368669069180102	0.0040854469493224145	0.020198018656267427	0.1129411052822856	1.0
PTBXL	14005	1306	2	rotation90	0.30510447219802794	0.0034123686990087114	0.01790164691990792	0.11379941843229419	1.0
PTBXL	14005	1306	3	rotation90	0.24732397808564122	0.0044248250465069834	0.020354297905329114	0.13354920578566898	1.0
PTBXL	14005	1306	4	rotation90	0.411770150388191	0.0044366499111505924	0.020373269056301706	0.11446161309274164	1.0
PTBXL	14005	1306	5	rotation90	0.38398673731607474	0.0034890565016724444	0.016587965062520697	0.11712355733395768	1.0
PTBXL	14005	1306	6	rotation90	0.3785813918625135	0.0034375404897911783	0.015459512419717452	0.12194937261298973	1.0
PTBXL	14005	1306	7	rotation90	0.27787388498388504	0.003423138204425001	0.015610149619025878	0.11944766323032296	1.0
PTBXL	14005	1306	8	rotation90	0.2672165366336038	0.0034501232039581393	0.016280387702817166	0.12395549685291263	1.0
PTBXL	14005	1306	9	rotation90	0.3425050796256031	0.0032770179864909502	0.01602346565153575	0.11817330714664799	1.0
PTBXL	14005	1306	1	parameter_seconds	0.4368669069180102	0.0040854469493224145	0.0031392747708096414	0.11294110528228563	1.0
PTBXL	14005	1306	2	parameter_seconds	0.30510447219802794	0.003412368699008711	0.0027307936193857307	0.11379941843229417	1.0
PTBXL	14005	1306	3	parameter_seconds	0.24732397808564127	0.004424825046506984	0.003344648958570162	0.13354920578566898	1.0
PTBXL	14005	1306	4	parameter_seconds	0.4117701503881909	0.0044366499111505924	0.0033654021851298667	0.11446161309274161	1.0
PTBXL	14005	1306	5	parameter_seconds	0.38398673731607463	0.0034890565016724444	0.0026991708175944833	0.1171235573339577	1.0
PTBXL	14005	1306	6	parameter_seconds	0.3785813918625135	0.0034375404897911783	0.0026040211845626826	0.12194937261298965	1.0
PTBXL	14005	1306	7	parameter_seconds	0.2778738849838851	0.003423138204425001	0.002548373985728172	0.11944766323032295	1.0
PTBXL	14005	1306	8	parameter_seconds	0.2672165366336038	0.0034501232039581393	0.0026456127733339614	0.12395549685291263	1.0
PTBXL	14005	1306	9	parameter_seconds	0.34250507962560306	0.0032770179864909502	0.0026241472425223584	0.11817330714664796	1.0
PTBXL	14005	1306	1	time_scale100	33.26921935339075	4.76238241506941	10.049876558313668	0.7685367492302749	1.0
PTBXL	14005	1306	2	time_scale100	25.22017278045306	5.031460581333577	10.478234117568528	1.6973532002910439	1.0
PTBXL	14005	1306	3	time_scale100	17.155339577940236	6.84164450715054	12.452759044668145	1.5633716523460952	1.0
PTBXL	14005	1306	4	time_scale100	30.935438948054255	6.574745621982544	12.390652763046603	1.358783591583185	1.0
PTBXL	14005	1306	5	time_scale100	30.39361038416795	6.206506420316831	10.577889502061574	1.907650472718762	1.0
PTBXL	14005	1306	6	time_scale100	32.381104455435526	4.883726608077203	11.18730603791505	1.4538938418527847	1.0
PTBXL	14005	1306	7	time_scale100	17.448529201313203	5.282813121117592	10.435461435472236	1.434224931824663	1.0
PTBXL	14005	1306	8	time_scale100	16.943870691221566	4.690940873766448	9.691253174439765	1.262540326982804	1.0
PTBXL	14005	1306	9	time_scale100	16.657181492477644	4.391033276387789	10.03452549393492	1.6920394853654057	1.0
PTBXL	10807	13868	1	baseline	0.607709879317976	0.0017497360756334576	0.0077230247942304455	0.1170816368942219	1.0
PTBXL	10807	13868	2	baseline	0.25835618793804194	0.002053307451705461	0.008113333078034406	0.11631118415823334	1.0
PTBXL	10807	13868	3	baseline	0.4321879870038975	0.002122956355152621	0.007919341741080584	0.11171008098666056	1.0
PTBXL	10807	13868	4	baseline	0.7136620082712115	0.00201057532726873	0.008569751112869433	0.08852153495600393	1.0
PTBXL	10807	13868	5	baseline	0.349959567244498	0.0018484853299400225	0.008319690085130477	0.09683555831618271	1.0
PTBXL	10807	13868	6	baseline	0.3218692959371991	0.0020597903323440582	0.008452526487898718	0.09526997861051725	1.0
PTBXL	10807	13868	7	baseline	0.31264320219765235	0.002230272750199899	0.009031711348136292	0.09208165915126622	1.0
PTBXL	10807	13868	8	baseline	0.2714168907343992	0.002194560204585435	0.006987996843541671	0.08207122818354737	1.0
PTBXL	10807	13868	9	baseline	0.21516025827611665	0.002724359324099261	0.008260336892978061	0.05690201354739793	1.0
PTBXL	10807	13868	10	baseline	0.337010034143764	0.002983587676793387	0.008213846664093695	0.07217256663162872	1.0
PTBXL	10807	13868	11	baseline	0.36003226354668016	0.0027353467068596013	0.00827610230023249	0.08634267902151332	1.0
PTBXL	10807	13868	1	rotation90	0.607709879317976	0.0017497360756334576	0.01011069296482026	0.1170816368942219	1.0
PTBXL	10807	13868	2	rotation90	0.25835618793804194	0.002053307451705461	0.011797678536748325	0.11631118415823334	1.0
PTBXL	10807	13868	3	rotation90	0.4321879870038975	0.002122956355152621	0.011745100841789395	0.11171008098666056	1.0
PTBXL	10807	13868	4	rotation90	0.7136620082712115	0.00201057532726873	0.011559425869528623	0.08852153495600393	1.0
PTBXL	10807	13868	5	rotation90	0.349959567244498	0.0018484853299400225	0.01077033450059446	0.09683555831618271	1.0
PTBXL	10807	13868	6	rotation90	0.3218692959371991	0.0020597903323440582	0.011934788509717485	0.09526997861051725	1.0
PTBXL	10807	13868	7	rotation90	0.31264320219765235	0.002230272750199899	0.011714582508003743	0.09208165915126622	1.0
PTBXL	10807	13868	8	rotation90	0.2714168907343992	0.002194560204585435	0.016257792706139494	0.08207122818354737	1.0
PTBXL	10807	13868	9	rotation90	0.21516025827611665	0.002724359324099261	0.021369488697074782	0.05690201354739793	1.0
PTBXL	10807	13868	10	rotation90	0.337010034143764	0.002983587676793387	0.022900360975823018	0.07217256663162872	1.0
PTBXL	10807	13868	11	rotation90	0.36003226354668016	0.0027353467068596013	0.021267269540287407	0.08634267902151332	1.0
PTBXL	10807	13868	1	parameter_seconds	0.607709879317976	0.0017497360756334576	0.0012506879038323311	0.11708163689422194	1.0
PTBXL	10807	13868	2	parameter_seconds	0.25835618793804194	0.002053307451705461	0.001506393073382941	0.11631118415823334	1.0
PTBXL	10807	13868	3	parameter_seconds	0.43218798700389743	0.002122956355152621	0.0016164623097559398	0.11171008098666056	1.0
PTBXL	10807	13868	4	parameter_seconds	0.7136620082712115	0.00201057532726873	0.0015505180829376774	0.08852153495600391	1.0
PTBXL	10807	13868	5	parameter_seconds	0.349959567244498	0.0018484853299400225	0.0013361412285216045	0.0968355583161827	1.0
PTBXL	10807	13868	6	parameter_seconds	0.3218692959371991	0.0020597903323440582	0.001565473700139626	0.09526997861051725	1.0
PTBXL	10807	13868	7	parameter_seconds	0.31264320219765224	0.002230272750199899	0.001666321555930815	0.09208165915126623	1.0
PTBXL	10807	13868	8	parameter_seconds	0.2714168907343992	0.002194560204585435	0.0017907806203125735	0.08207122818354735	1.0
PTBXL	10807	13868	9	parameter_seconds	0.21516025827611665	0.002724359324099261	0.002339488431467904	0.05690201354739793	1.0
PTBXL	10807	13868	10	parameter_seconds	0.337010034143764	0.0029835876767933876	0.0024596433576335435	0.07217256663162872	1.0
PTBXL	10807	13868	11	parameter_seconds	0.36003226354668016	0.0027353467068596013	0.002341572063030173	0.08634267902151332	1.0
PTBXL	10807	13868	1	time_scale100	53.70288199595311	3.6461967428390776	9.370968300290711	1.3653228451851598	1.0
PTBXL	10807	13868	2	time_scale100	18.767014166459294	3.3456184259854944	9.136474338854546	1.2665925650711514	1.0
PTBXL	10807	13868	3	time_scale100	35.667212532621065	4.116432969494113	8.644011263770803	1.5039187604489261	1.0
PTBXL	10807	13868	4	time_scale100	64.52350256756165	3.525702583913977	8.57920083855988	1.0768005023445029	1.0
PTBXL	10807	13868	5	time_scale100	28.236847393366563	3.777850911837935	9.686788953203592	1.0435823831639486	1.0
PTBXL	10807	13868	6	time_scale100	23.965012552404545	3.7274717445506944	9.332173611684281	0.9662217431259167	1.0
PTBXL	10807	13868	7	time_scale100	25.615344506671544	4.082400488906261	9.858524380419517	0.8968914056886351	1.0
PTBXL	10807	13868	8	time_scale100	19.72881651078432	5.010992277645073	11.204221921087473	3.577994826258298	1.0
PTBXL	10807	13868	9	time_scale100	12.95874267233386	5.259404292095732	10.956325047720565	2.502015856863473	1.0
PTBXL	10807	13868	10	time_scale100	21.399867066265863	5.314755224725092	9.533718572665675	2.5853188888395557	1.0
PTBXL	10807	13868	11	time_scale100	20.70317955956622	5.650185517562694	11.216276937771319	2.472766518898912	1.0
PTBXL	10196	11886	1	baseline	0.5063140170841665	0.004809183073485803	0.019367496606448535	0.15643901886409936	1.0
PTBXL	10196	11886	2	baseline	0.24563908034651322	0.00561946045424762	0.02216570307219754	0.12825435428850546	1.0
PTBXL	10196	11886	3	baseline	0.5690495696261425	0.0044641804166945685	0.018182192648715425	0.14328093996228478	1.0
PTBXL	10196	11886	4	baseline	0.26322592215323526	0.004903499213314651	0.020547273083864538	0.1337453863901531	1.0
PTBXL	10196	11886	5	baseline	0.28418064378519686	0.004483450284575456	0.01458884439672578	0.14078722541737948	1.0
PTBXL	10196	11886	6	baseline	0.3500905596951828	0.006048332573871018	0.022889553219498388	0.13451422510333277	1.0
PTBXL	10196	11886	7	baseline	0.35847253289374903	0.005508001563196329	0.023035403397975652	0.14570083291983982	1.0
PTBXL	10196	11886	8	baseline	0.3339903073580106	0.004811327809479727	0.01850804598346064	0.16123213022732247	1.0
PTBXL	10196	11886	9	baseline	0.4193284944717889	0.00507962967268142	0.02069256767909741	0.10354070476546923	1.0
PTBXL	10196	11886	10	baseline	0.3781508245400182	0.0047045207717712825	0.019085834849465362	0.16170907198711737	1.0
PTBXL	10196	11886	11	baseline	0.49202355748924753	0.005120505780783635	0.02284728461046668	0.1278931116829607	1.0
PTBXL	10196	11886	12	baseline	0.6831759976238556	0.005078587534441291	0.021050749190085358	0.13873659225810905	1.0
PTBXL	10196	11886	13	baseline	0.3007861427262891	0.004942671515585495	0.016324642953897392	0.15427596644402353	1.0
PTBXL	10196	11886	14	baseline	0.41984574718059553	0.004029034699440422	0.016690312928364277	0.1397905613942685	1.0
PTBXL	10196	11886	15	baseline	0.30271597664986094	0.0058663657868168574	0.022946389856651844	0.14597562157569557	1.0
PTBXL	10196	11886	16	baseline	0.26611120158882534	0.004394616849103109	0.018277832795392912	0.1733018313196633	1.0
PTBXL	10196	11886	17	baseline	0.5070901165818847	0.004753893306776772	0.021220246537243758	0.11585003276344419	1.0
PTBXL	10196	11886	1	rotation90	0.5063140170841665	0.004809183073485803	0.023315530112566405	0.15643901886409936	1.0
PTBXL	10196	11886	2	rotation90	0.24563908034651322	0.00561946045424762	0.024472644915182553	0.12825435428850546	1.0
PTBXL	10196	11886	3	rotation90	0.5690495696261425	0.0044641804166945685	0.019456328840346697	0.14328093996228478	1.0
PTBXL	10196	11886	4	rotation90	0.26322592215323526	0.004903499213314651	0.021200081042538645	0.1337453863901531	1.0
PTBXL	10196	11886	5	rotation90	0.28418064378519686	0.004483450284575456	0.02285549339373999	0.14078722541737948	1.0
PTBXL	10196	11886	6	rotation90	0.3500905596951828	0.006048332573871018	0.025372067752406822	0.13451422510333277	1.0
PTBXL	10196	11886	7	rotation90	0.35847253289374903	0.005508001563196329	0.022812262651386424	0.14570083291983982	1.0
PTBXL	10196	11886	8	rotation90	0.3339903073580106	0.004811327809479727	0.023558679397986528	0.16123213022732247	1.0
PTBXL	10196	11886	9	rotation90	0.4193284944717889	0.00507962967268142	0.021119864848126342	0.10354070476546923	1.0
PTBXL	10196	11886	10	rotation90	0.3781508245400182	0.0047045207717712825	0.021194174209600004	0.16170907198711737	1.0
PTBXL	10196	11886	11	rotation90	0.49202355748924753	0.005120505780783635	0.023852422254830818	0.1278931116829607	1.0
PTBXL	10196	11886	12	rotation90	0.6831759976238556	0.005078587534441291	0.022991681950426595	0.13873659225810905	1.0
PTBXL	10196	11886	13	rotation90	0.3007861427262891	0.004942671515585495	0.020820651596134603	0.15427596644402353	1.0
PTBXL	10196	11886	14	rotation90	0.41984574718059553	0.004029034699440422	0.017665041323647837	0.1397905613942685	1.0
PTBXL	10196	11886	15	rotation90	0.30271597664986094	0.0058663657868168574	0.025736819047718133	0.14597562157569557	1.0
PTBXL	10196	11886	16	rotation90	0.26611120158882534	0.004394616849103109	0.019890920530286262	0.1733018313196633	1.0
PTBXL	10196	11886	17	rotation90	0.5070901165818847	0.004753893306776772	0.01991372013694831	0.11585003276344419	1.0
PTBXL	10196	11886	1	parameter_seconds	0.5063140170841665	0.004809183073485803	0.0032960576901193495	0.15643901886409936	1.0
PTBXL	10196	11886	2	parameter_seconds	0.2456390803465132	0.00561946045424762	0.0034054145493192817	0.12825435428850543	1.0
PTBXL	10196	11886	3	parameter_seconds	0.5690495696261425	0.0044641804166945685	0.0026772702496160195	0.14328093996228475	1.0
PTBXL	10196	11886	4	parameter_seconds	0.26322592215323526	0.00490349921331465	0.003005142686936245	0.13374538639015315	1.0
PTBXL	10196	11886	5	parameter_seconds	0.2841806437851967	0.004483450284575455	0.0032192412357670602	0.14078722541737945	1.0
PTBXL	10196	11886	6	parameter_seconds	0.3500905596951828	0.006048332573871019	0.003699949880287442	0.13451422510333277	1.0
PTBXL	10196	11886	7	parameter_seconds	0.358472532893749	0.005508001563196329	0.0030712688707382964	0.1457008329198399	1.0
PTBXL	10196	11886	8	parameter_seconds	0.3339903073580106	0.004811327809479726	0.0033929245885805075	0.1612321302273225	1.0
PTBXL	10196	11886	9	parameter_seconds	0.4193284944717889	0.0050796296726814206	0.002899387125144063	0.10354070476546921	1.0
PTBXL	10196	11886	10	parameter_seconds	0.37815082454001814	0.0047045207717712825	0.0029490541918504253	0.16170907198711743	1.0
PTBXL	10196	11886	11	parameter_seconds	0.49202355748924753	0.005120505780783633	0.003269538498943442	0.12789311168296066	1.0
PTBXL	10196	11886	12	parameter_seconds	0.6831759976238558	0.005078587534441291	0.003253028608968157	0.13873659225810908	1.0
PTBXL	10196	11886	13	parameter_seconds	0.3007861427262892	0.004942671515585495	0.0033444637687857466	0.1542759664440235	1.0
PTBXL	10196	11886	14	parameter_seconds	0.4198457471805955	0.004029034699440422	0.0024683529858623115	0.13979056139426854	1.0
PTBXL	10196	11886	15	parameter_seconds	0.30271597664986094	0.0058663657868168574	0.00370811495962373	0.14597562157569555	1.0
PTBXL	10196	11886	16	parameter_seconds	0.2661112015888253	0.004394616849103109	0.002925423468470478	0.17330183131966334	1.0
PTBXL	10196	11886	17	parameter_seconds	0.5070901165818847	0.004753893306776772	0.002852856904300954	0.11585003276344419	1.0
PTBXL	10196	11886	1	time_scale100	22.494453919279103	7.595922031697262	14.803962078577984	1.179010133896467	1.0
PTBXL	10196	11886	2	time_scale100	13.29210956335161	5.900994673123194	10.70106171250461	0.4665884033460855	1.0
PTBXL	10196	11886	3	time_scale100	32.8399108201486	6.810318397753255	12.779413507494462	0.9082343105993813	1.0
PTBXL	10196	11886	4	time_scale100	16.441964541361468	5.680229492527968	16.23084029900129	0.6812426862480784	1.0
PTBXL	10196	11886	5	time_scale100	20.824677846716206	5.57402968439156	14.525453742883197	0.7589239583602401	1.0
PTBXL	10196	11886	6	time_scale100	24.614988109754485	5.714833069738623	12.020624900014765	0.6462663716907902	1.0
PTBXL	10196	11886	7	time_scale100	24.322836647368725	6.061290957634421	16.342517761810115	0.6451239937709716	1.0
PTBXL	10196	11886	8	time_scale100	19.687097122344532	5.250556856323969	12.037616424064899	0.7099189181402578	1.0
PTBXL	10196	11886	9	time_scale100	27.632828703409736	6.265081567221542	13.227543707241974	0.6239648159432352	1.0
PTBXL	10196	11886	10	time_scale100	19.455605470526514	6.427016959237336	14.407819812752347	1.0973363922490924	1.0
PTBXL	10196	11886	11	time_scale100	34.79177194459063	7.088198511047502	14.74328269578965	0.9239256038634197	1.0
PTBXL	10196	11886	12	time_scale100	58.552119503267335	5.800506664388267	12.03843450406263	0.7011187431432335	1.0
PTBXL	10196	11886	13	time_scale100	22.143021750760667	5.78005192150698	13.057033452602559	0.7976271331905916	1.0
PTBXL	10196	11886	14	time_scale100	32.47993540007899	6.511411545502663	16.664817004315672	0.9144586377816669	1.0
PTBXL	10196	11886	15	time_scale100	20.570894492013448	5.815032028669082	15.874026613224169	0.7267218496967077	1.0
PTBXL	10196	11886	16	time_scale100	18.04200173545544	6.5119420357268085	18.01232708828805	1.1010887469144826	1.0
PTBXL	10196	11886	17	time_scale100	38.30497788644843	5.64050153781355	19.40090148942509	0.6485327621125064	1.0
PTBXL	4825	19477	1	baseline	0.3446225489175174	0.003866951319955279	0.02064356688142304	0.09639628656883424	1.0
PTBXL	4825	19477	2	baseline	0.25992838076595415	0.003921027397733284	0.0219294786611033	0.11454246642951803	1.0
PTBXL	4825	19477	3	baseline	0.3523470385120114	0.00346526119706753	0.01914001726940135	0.12021932418743117	1.0
PTBXL	4825	19477	4	baseline	0.22924984377760751	0.003608716841187944	0.019599374370385867	0.09493479103171695	1.0
PTBXL	4825	19477	5	baseline	0.22159303833990787	0.0040846342032298906	0.02271851548151088	0.10315026221802234	1.0
PTBXL	4825	19477	6	baseline	1.3945259397893897	0.003802461957174985	0.02161740395438158	0.08774564718746697	1.0
PTBXL	4825	19477	7	baseline	0.37547381286067394	0.003700806930710014	0.02051864010548153	0.11853430852211265	1.0
PTBXL	4825	19477	8	baseline	0.4921618095257289	0.003497040220151438	0.01948239487945644	0.10487493012164655	1.0
PTBXL	4825	19477	9	baseline	0.38712955115432773	0.003927485980339512	0.02130131563028063	0.10183976825039853	1.0
PTBXL	4825	19477	1	rotation90	0.3446225489175174	0.003866951319955279	0.02592703046473893	0.09639628656883424	1.0
PTBXL	4825	19477	2	rotation90	0.25992838076595415	0.003921027397733284	0.02591633450821532	0.11454246642951803	1.0
PTBXL	4825	19477	3	rotation90	0.3523470385120114	0.00346526119706753	0.02226840864678648	0.12021932418743117	1.0
PTBXL	4825	19477	4	rotation90	0.22924984377760751	0.003608716841187944	0.02391304717070813	0.09493479103171695	1.0
PTBXL	4825	19477	5	rotation90	0.22159303833990787	0.0040846342032298906	0.02712635068439085	0.10315026221802234	1.0
PTBXL	4825	19477	6	rotation90	1.3945259397893897	0.003802461957174985	0.026035030564393585	0.08774564718746697	1.0
PTBXL	4825	19477	7	rotation90	0.37547381286067394	0.003700806930710014	0.024575621711068477	0.11853430852211265	1.0
PTBXL	4825	19477	8	rotation90	0.4921618095257289	0.003497040220151438	0.022616449368625204	0.10487493012164655	1.0
PTBXL	4825	19477	9	rotation90	0.38712955115432773	0.003927485980339512	0.025650716451335258	0.10183976825039853	1.0
PTBXL	4825	19477	1	parameter_seconds	0.3446225489175174	0.003866951319955279	0.0025004607571510124	0.09639628656883426	1.0
PTBXL	4825	19477	2	parameter_seconds	0.25992838076595415	0.003921027397733284	0.0024601345428993376	0.11454246642951804	1.0
PTBXL	4825	19477	3	parameter_seconds	0.3523470385120114	0.00346526119706753	0.002188616730758823	0.12021932418743118	1.0
PTBXL	4825	19477	4	parameter_seconds	0.22924984377760751	0.003608716841187944	0.0024397417869304683	0.0949347910317169	1.0
PTBXL	4825	19477	5	parameter_seconds	0.2215930383399079	0.00408463420322989	0.0027982206821597754	0.10315026221802236	1.0
PTBXL	4825	19477	6	parameter_seconds	1.3945259397893894	0.003802461957174985	0.0025811325531145666	0.08774564718746695	1.0
PTBXL	4825	19477	7	parameter_seconds	0.375473812860674	0.003700806930710014	0.0024133363485750255	0.11853430852211268	1.0
PTBXL	4825	19477	8	parameter_seconds	0.4921618095257288	0.003497040220151438	0.0022176723110811495	0.10487493012164656	1.0
PTBXL	4825	19477	9	parameter_seconds	0.3871295511543277	0.003927485980339512	0.0025884899260084984	0.10183976825039855	1.0
PTBXL	4825	19477	1	time_scale100	20.44787457963672	4.874580832198619	12.062162607144085	0.799394107128248	1.0
PTBXL	4825	19477	2	time_scale100	15.065854337031382	4.750888146385923	12.29974713277561	1.1976471748390258	1.0
PTBXL	4825	19477	3	time_scale100	27.11602327361773	3.793268110249117	10.431837217322244	1.0573493338381637	1.0
PTBXL	4825	19477	4	time_scale100	13.986074980831638	4.500674306012166	11.046047326785736	1.2265275422282378	1.0
PTBXL	4825	19477	5	time_scale100	13.713175594664593	4.182791834251567	12.940608943334308	1.2570950462396968	1.0
PTBXL	4825	19477	6	time_scale100	130.9836574852643	4.024141640871203	8.504520076566394	1.187286517166598	1.0
PTBXL	4825	19477	7	time_scale100	25.81680125912023	3.7671454042557846	10.835642052660889	1.0210454812022225	1.0
PTBXL	4825	19477	8	time_scale100	26.88870440248411	5.8635124636250096	12.632147938126028	0.9911034018036847	1.0
PTBXL	4825	19477	9	time_scale100	20.81372504172515	6.827496407642591	12.89551974339546	0.8612257404754095	1.0
PTBXL	13335	14559	1	baseline	0.2937314812408698	0.0029973023878488952	0.017950914666680792	0.11960526537062709	1.0
PTBXL	13335	14559	2	baseline	0.28197153450542023	0.0029576424098418626	0.014162300127948734	0.12201649637966802	1.0
PTBXL	13335	14559	3	baseline	0.4658208677627699	0.0039377346339968975	0.01449077395776679	0.10966260234931613	1.0
PTBXL	13335	14559	4	baseline	0.5659131523606088	0.002915456578002369	0.016133511240055583	0.07324433629068537	1.0
PTBXL	13335	14559	5	baseline	0.29024886968263686	0.0028979091101818677	0.017620752851068636	0.09665663860348091	1.0
PTBXL	13335	14559	6	baseline	0.27323433934304603	0.002629278093464997	0.014734287021960786	0.12474840183473625	1.0
PTBXL	13335	14559	7	baseline	0.2577082782817587	0.003298799162902731	0.01484083146736321	0.08672390122261177	1.0
PTBXL	13335	14559	1	rotation90	0.2937314812408698	0.0029973023878488952	0.017611356463767113	0.11960526537062709	1.0
PTBXL	13335	14559	2	rotation90	0.28197153450542023	0.0029576424098418626	0.016131167862736082	0.12201649637966802	1.0
PTBXL	13335	14559	3	rotation90	0.4658208677627699	0.0039377346339968975	0.018874547094224006	0.10966260234931613	1.0
PTBXL	13335	14559	4	rotation90	0.5659131523606088	0.002915456578002369	0.018690220353830594	0.07324433629068537	1.0
PTBXL	13335	14559	5	rotation90	0.29024886968263686	0.0028979091101818677	0.017713594460108173	0.09665663860348091	1.0
PTBXL	13335	14559	6	rotation90	0.27323433934304603	0.002629278093464997	0.01427619291988498	0.12474840183473625	1.0
PTBXL	13335	14559	7	rotation90	0.2577082782817587	0.003298799162902731	0.020184723407118712	0.08672390122261177	1.0
PTBXL	13335	14559	1	parameter_seconds	0.2937314812408698	0.002997302387848895	0.002143388084986755	0.11960526537062706	1.0
PTBXL	13335	14559	2	parameter_seconds	0.28197153450542023	0.0029576424098418626	0.0020643454370476077	0.12201649637966804	1.0
PTBXL	13335	14559	3	parameter_seconds	0.4658208677627699	0.0039377346339968975	0.0024204119040308445	0.10966260234931614	1.0
PTBXL	13335	14559	4	parameter_seconds	0.5659131523606088	0.002915456578002369	0.0024019126596341706	0.07324433629068539	1.0
PTBXL	13335	14559	5	parameter_seconds	0.29024886968263686	0.0028979091101818677	0.0022016376568739244	0.09665663860348093	1.0
PTBXL	13335	14559	6	parameter_seconds	0.27323433934304603	0.002629278093464997	0.0017827409738514109	0.12474840183473625	1.0
PTBXL	13335	14559	7	parameter_seconds	0.2577082782817587	0.003298799162902731	0.0024960107217174843	0.0867239012226118	1.0
PTBXL	13335	14559	1	time_scale100	17.528117445480124	3.8561886316194407	10.905195886871361	1.2296621915560946	1.0
PTBXL	13335	14559	2	time_scale100	19.53233011762638	4.165999957407395	13.114889662020628	1.1202494344279084	1.0
PTBXL	13335	14559	3	time_scale100	30.080369602542028	7.519043184343353	18.393849892604553	1.1110106499045858	1.0
PTBXL	13335	14559	4	time_scale100	24.769508598172692	3.5269667135762024	12.082253433931148	1.0760859982585484	1.0
PTBXL	13335	14559	5	time_scale100	20.362414332650623	3.5511761971560762	12.952966704080456	1.2053794836296907	1.0
PTBXL	13335	14559	6	time_scale100	21.447702458135378	4.591188546641293	12.397770747066634	1.5941537796074934	1.0
PTBXL	13335	14559	7	time_scale100	19.008534991276232	3.51192452959206	14.694024753293753	1.4272893763098284	1.0
PTBXL	9791	3416	1	baseline	0.23841821952292777	0.0025558921951061623	0.011788354262094545	0.09544181894169165	1.0
PTBXL	9791	3416	2	baseline	0.2640680485947864	0.002884252101061845	0.013624186600770687	0.08164680831038464	1.0
PTBXL	9791	3416	3	baseline	0.22232004306660724	0.0028957762335021934	0.014033398352189707	0.08473571419337497	1.0
PTBXL	9791	3416	4	baseline	0.25842730260431807	0.0029467733563131302	0.013958617812637969	0.09184152522591017	1.0
PTBXL	9791	3416	5	baseline	0.5331376937242596	0.002908118984835312	0.013907613867688856	0.08222802359746957	1.0
PTBXL	9791	3416	6	baseline	0.35986204342569733	0.0029291855332841824	0.012458532786389358	0.11965889440212335	1.0
PTBXL	9791	3416	7	baseline	0.2995901448353527	0.0029649383114685175	0.013540458106193212	0.10636073897768633	1.0
PTBXL	9791	3416	8	baseline	0.4008852642122449	0.0023916508132157867	0.011563624899379262	0.08916482427798535	1.0
PTBXL	9791	3416	9	baseline	0.2868496861535559	0.0024115861171148164	0.011555609516294777	0.09046661889378474	1.0
PTBXL	9791	3416	10	baseline	0.3716257735675768	0.0030626834618592024	0.014040099055912927	0.08701324780040161	1.0
PTBXL	9791	3416	1	rotation90	0.23841821952292777	0.0025558921951061623	0.012304399518986183	0.09544181894169165	1.0
PTBXL	9791	3416	2	rotation90	0.2640680485947864	0.002884252101061845	0.014177561973578438	0.08164680831038464	1.0
PTBXL	9791	3416	3	rotation90	0.22232004306660724	0.0028957762335021934	0.01414735232380887	0.08473571419337497	1.0
PTBXL	9791	3416	4	rotation90	0.25842730260431807	0.0029467733563131302	0.014547780362615259	0.09184152522591017	1.0
PTBXL	9791	3416	5	rotation90	0.5331376937242596	0.002908118984835312	0.014593033238740602	0.08222802359746957	1.0
PTBXL	9791	3416	6	rotation90	0.35986204342569733	0.0029291855332841824	0.013586301802316134	0.11965889440212335	1.0
PTBXL	9791	3416	7	rotation90	0.2995901448353527	0.0029649383114685175	0.014979068029289964	0.10636073897768633	1.0
PTBXL	9791	3416	8	rotation90	0.4008852642122449	0.0023916508132157867	0.01155048878722888	0.08916482427798535	1.0
PTBXL	9791	3416	9	rotation90	0.2868496861535559	0.0024115861171148164	0.011596616922547575	0.09046661889378474	1.0
PTBXL	9791	3416	10	rotation90	0.3716257735675768	0.0030626834618592024	0.015289652229543418	0.08701324780040161	1.0
PTBXL	9791	3416	1	parameter_seconds	0.23841821952292777	0.0025558921951061623	0.0018911651562357134	0.09544181894169164	1.0
PTBXL	9791	3416	2	parameter_seconds	0.2640680485947864	0.0028842521010618454	0.002124625562048482	0.08164680831038464	1.0
PTBXL	9791	3416	3	parameter_seconds	0.22232004306660721	0.0028957762335021934	0.0021717534735826854	0.08473571419337497	1.0
PTBXL	9791	3416	4	parameter_seconds	0.25842730260431807	0.0029467733563131302	0.0021616348248538874	0.09184152522591019	1.0
PTBXL	9791	3416	5	parameter_seconds	0.5331376937242597	0.002908118984835312	0.002197193999852237	0.08222802359746953	1.0
PTBXL	9791	3416	6	parameter_seconds	0.35986204342569733	0.0029291855332841824	0.002246964741301556	0.11965889440212332	1.0
PTBXL	9791	3416	7	parameter_seconds	0.2995901448353527	0.0029649383114685175	0.002264353544385222	0.10636073897768636	1.0
PTBXL	9791	3416	8	parameter_seconds	0.40088526421224485	0.0023916508132157867	0.001703368034712467	0.08916482427798535	1.0
PTBXL	9791	3416	9	parameter_seconds	0.2868496861535559	0.002411586117114817	0.0017422338495733834	0.09046661889378473	1.0
PTBXL	9791	3416	10	parameter_seconds	0.3716257735675768	0.003062683461859203	0.002380113287953584	0.08701324780040157	1.0
PTBXL	9791	3416	1	time_scale100	19.23850551261849	3.696014440661745	12.312610284852221	0.9609982117327277	1.0
PTBXL	9791	3416	2	time_scale100	21.534125356602217	3.949831808096317	12.18287107340614	1.1899333946402204	1.0
PTBXL	9791	3416	3	time_scale100	15.610485493885454	3.6778691662473633	13.625074354178436	0.990291965841782	1.0
PTBXL	9791	3416	4	time_scale100	19.448973028131153	4.204407994946201	12.666472575666026	1.0367412898598094	1.0
PTBXL	9791	3416	5	time_scale100	48.56995752315657	3.8417055593597733	13.16537243655076	1.0828237896816912	1.0
PTBXL	9791	3416	6	time_scale100	26.958123771881944	4.409258050522823	14.110853205535687	1.0912770765528974	1.0
PTBXL	9791	3416	7	time_scale100	22.457436408675495	3.8985632999714954	16.06564625530587	1.018333131497317	1.0
PTBXL	9791	3416	8	time_scale100	34.714542642732226	3.6640788890806273	13.25984393619067	1.036487216195255	1.0
PTBXL	9791	3416	9	time_scale100	23.09750668690133	3.684597666528308	11.780955314429468	1.0654669852571501	1.0
PTBXL	9791	3416	10	time_scale100	24.44736278507066	4.4486250954356645	13.898853389874242	0.9669135216511057	1.0
PTBXL	9582	14940	1	baseline	0.2765304250160854	0.0029072421074554534	0.00991675487861911	0.11647428193773234	1.0
PTBXL	9582	14940	2	baseline	0.27323861685570144	0.003171461728426358	0.010377544455398848	0.14436565183270197	1.0
PTBXL	9582	14940	3	baseline	0.2808380734806758	0.0028126180010211717	0.009360363664166382	0.1398209547727982	1.0
PTBXL	9582	14940	4	baseline	0.5342025358212837	0.0026602087218998787	0.00889569281986341	0.11826975180854965	1.0
PTBXL	9582	14940	5	baseline	0.330614729920845	0.0028961209424835377	0.010242619986050652	0.13105278395913497	1.0
PTBXL	9582	14940	6	baseline	0.5664172263235759	0.0029118994910092254	0.010490628858650111	0.13521449813096073	1.0
PTBXL	9582	14940	7	baseline	0.32520604734495223	0.0027124667027913544	0.008848858678932463	0.1357315761975479	1.0
PTBXL	9582	14940	8	baseline	0.28739986755251895	0.002874187788792973	0.01047918091628836	0.11037782174082497	1.0
PTBXL	9582	14940	9	baseline	0.2922344704312171	0.0024917314079578564	0.009132377081504035	0.1100579431992897	1.0
PTBXL	9582	14940	10	baseline	0.3662802843951416	0.0029770199157139543	0.010608258370927139	0.11341476893880854	1.0
PTBXL	9582	14940	1	rotation90	0.2765304250160854	0.0029072421074554534	0.015406765405228454	0.11647428193773234	1.0
PTBXL	9582	14940	2	rotation90	0.27323861685570144	0.003171461728426358	0.016115657332937225	0.14436565183270197	1.0
PTBXL	9582	14940	3	rotation90	0.2808380734806758	0.0028126180010211717	0.014360010982922236	0.1398209547727982	1.0
PTBXL	9582	14940	4	rotation90	0.5342025358212837	0.0026602087218998787	0.01371299790208198	0.11826975180854965	1.0
PTBXL	9582	14940	5	rotation90	0.330614729920845	0.0028961209424835377	0.014968509620470399	0.13105278395913497	1.0
PTBXL	9582	14940	6	rotation90	0.5664172263235759	0.0029118994910092254	0.01496592227670294	0.13521449813096073	1.0
PTBXL	9582	14940	7	rotation90	0.32520604734495223	0.0027124667027913544	0.013582487497003248	0.1357315761975479	1.0
PTBXL	9582	14940	8	rotation90	0.28739986755251895	0.002874187788792973	0.015600960492032257	0.11037782174082497	1.0
PTBXL	9582	14940	9	rotation90	0.2922344704312171	0.0024917314079578564	0.013350060759944708	0.1100579431992897	1.0
PTBXL	9582	14940	10	rotation90	0.3662802843951416	0.0029770199157139543	0.015218015601485509	0.11341476893880854	1.0
PTBXL	9582	14940	1	parameter_seconds	0.27653042501608543	0.0029072421074554534	0.002188595217364249	0.11647428193773227	1.0
PTBXL	9582	14940	2	parameter_seconds	0.2732386168557015	0.0031714617284263583	0.0023308133841416943	0.14436565183270192	1.0
PTBXL	9582	14940	3	parameter_seconds	0.28083807348067585	0.0028126180010211717	0.0020342859005307756	0.13982095477279824	1.0
PTBXL	9582	14940	4	parameter_seconds	0.5342025358212839	0.0026602087218998787	0.0019710218704960284	0.11826975180854965	1.0
PTBXL	9582	14940	5	parameter_seconds	0.330614729920845	0.0028961209424835377	0.001979236002898367	0.13105278395913492	1.0
PTBXL	9582	14940	6	parameter_seconds	0.5664172263235759	0.002911899491009226	0.0020194627279559204	0.13521449813096073	1.0
PTBXL	9582	14940	7	parameter_seconds	0.32520604734495223	0.0027124667027913544	0.0019522981980208375	0.1357315761975479	1.0
PTBXL	9582	14940	8	parameter_seconds	0.28739986755251895	0.0028741877887929735	0.002211785511200915	0.11037782174082499	1.0
PTBXL	9582	14940	9	parameter_seconds	0.2922344704312172	0.0024917314079578564	0.0017442406195911247	0.11005794319928967	1.0
PTBXL	9582	14940	10	parameter_seconds	0.3662802843951416	0.0029770199157139543	0.001985133938805037	0.11341476893880853	1.0
PTBXL	9582	14940	1	time_scale100	20.91046207250078	6.5450435827341344	10.666978298368942	2.538513328920609	1.0
PTBXL	9582	14940	2	time_scale100	17.66721159918755	7.002338882980608	12.769964779122576	2.930508535401543	1.0
PTBXL	9582	14940	3	time_scale100	18.96559313355815	6.364181240175152	9.614778128338811	3.1220178587127627	1.0
PTBXL	9582	14940	4	time_scale100	45.21639343676525	6.502140492697974	10.884483412889464	4.141120516968877	1.0
PTBXL	9582	14940	5	time_scale100	22.320083645824596	6.383851467001052	10.04749690200184	2.9274790610245507	1.0
PTBXL	9582	14940	6	time_scale100	28.717384096808534	6.4901004015801	12.789894513957297	2.9463993318068598	1.0
PTBXL	9582	14940	7	time_scale100	24.335797818785945	6.345321619723133	11.383318913261405	3.263171542523893	1.0
PTBXL	9582	14940	8	time_scale100	21.171275880069	5.903567124185479	10.414848981310273	2.752832023610673	1.0
PTBXL	9582	14940	9	time_scale100	20.387333132187006	6.203773550661472	11.097546579827581	3.2492241072677746	1.0
PTBXL	9582	14940	10	time_scale100	26.185134773543247	6.721287335425694	14.096682697188974	2.048213849260543	1.0
PTBXL	2928	13098	1	baseline	0.3672993495371087	0.0031421008308738316	0.014366118623278199	0.12201755279834477	1.0
PTBXL	2928	13098	2	baseline	0.35415259417168615	0.0026886851401510046	0.012978503466989363	0.16705043135607717	1.0
PTBXL	2928	13098	3	baseline	0.6147875335884391	0.002539082832976418	0.01244007076444585	0.1473894227511252	1.0
PTBXL	2928	13098	4	baseline	0.26490526014661003	0.0028356828641222585	0.015023135284059783	0.1257583228963017	1.0
PTBXL	2928	13098	5	baseline	0.242533998682605	0.003098327315321148	0.01528593866875696	0.1499534066817642	1.0
PTBXL	2928	13098	6	baseline	0.32081467276186854	0.0029964028096305896	0.014541757263332428	0.1349687563540882	1.0
PTBXL	2928	13098	7	baseline	0.4285840993868746	0.0031515485258350054	0.014556926905579193	0.16437441117003565	1.0
PTBXL	2928	13098	1	rotation90	0.3672993495371087	0.0031421008308738316	0.014156723684492348	0.12201755279834477	1.0
PTBXL	2928	13098	2	rotation90	0.35415259417168615	0.0026886851401510046	0.012249266004242868	0.16705043135607717	1.0
PTBXL	2928	13098	3	rotation90	0.6147875335884391	0.002539082832976418	0.011482178522310987	0.1473894227511252	1.0
PTBXL	2928	13098	4	rotation90	0.26490526014661003	0.0028356828641222585	0.01424062183280738	0.1257583228963017	1.0
PTBXL	2928	13098	5	rotation90	0.242533998682605	0.003098327315321148	0.01438422628265659	0.1499534066817642	1.0
PTBXL	2928	13098	6	rotation90	0.32081467276186854	0.0029964028096305896	0.014456085883174543	0.1349687563540882	1.0
PTBXL	2928	13098	7	rotation90	0.4285840993868746	0.0031515485258350054	0.013873598902529722	0.16437441117003565	1.0
PTBXL	2928	13098	1	parameter_seconds	0.36729934953710874	0.003142100830873832	0.0018439568801574043	0.12201755279834478	1.0
PTBXL	2928	13098	2	parameter_seconds	0.3541525941716861	0.0026886851401510046	0.0015310217513218173	0.1670504313560772	1.0
PTBXL	2928	13098	3	parameter_seconds	0.6147875335884391	0.002539082832976418	0.0016418962655096357	0.1473894227511251	1.0
PTBXL	2928	13098	4	parameter_seconds	0.26490526014661003	0.0028356828641222585	0.0018094362908353486	0.1257583228963017	1.0
PTBXL	2928	13098	5	parameter_seconds	0.24253399868260495	0.003098327315321149	0.0019264991736532987	0.1499534066817642	1.0
PTBXL	2928	13098	6	parameter_seconds	0.3208146727618686	0.0029964028096305896	0.0019461869942308356	0.13496875635408817	1.0
PTBXL	2928	13098	7	parameter_seconds	0.4285840993868746	0.0031515485258350054	0.002137981716882621	0.16437441117003568	1.0
PTBXL	2928	13098	1	time_scale100	28.440821625967324	6.166651009010108	12.102826325710208	1.206279215250428	1.0
PTBXL	2928	13098	2	time_scale100	29.9917687305575	4.4687180610153785	11.57777704024058	1.4316402841716078	1.0
PTBXL	2928	13098	3	time_scale100	49.55767911478011	4.6458959278000345	12.26247139929302	1.5377652420363486	1.0
PTBXL	2928	13098	4	time_scale100	18.586761069711386	4.285408861588021	12.420603546870137	1.419312311186381	1.0
PTBXL	2928	13098	5	time_scale100	15.207216722087352	4.816137086862308	9.923462873287406	1.16474673135084	1.0
PTBXL	2928	13098	6	time_scale100	25.0038341575956	4.747506244365352	11.114146699522863	1.2543189609418905	1.0
PTBXL	2928	13098	7	time_scale100	34.78165654994664	4.463896850241769	10.63291518920305	1.555868074705291	1.0
PTBXL	2638	12184	1	baseline	0.370419838941143	0.00417121436033735	0.015086641191449958	0.12403965070764798	1.0
PTBXL	2638	12184	2	baseline	0.28635154979927147	0.004628646905763607	0.018310133504042408	0.07903011396743573	1.0
PTBXL	2638	12184	3	baseline	0.2760912436876716	0.003841067524907145	0.015435255157433435	0.10226158040114312	1.0
PTBXL	2638	12184	4	baseline	0.2622771361280185	0.004463315201216397	0.01704938707730291	0.10556240682421242	1.0
PTBXL	2638	12184	5	baseline	0.19595201018575184	0.004702756224416194	0.019345113281795136	0.09012645148120656	1.0
PTBXL	2638	12184	6	baseline	0.28974049859737355	0.004559832350624868	0.018345993829174286	0.08174711973763378	1.0
PTBXL	2638	12184	7	baseline	0.30822363823359566	0.003831830093807205	0.0147417780497927	0.10969756460722381	1.0
PTBXL	2638	12184	8	baseline	0.2846835209290918	0.003855524051961537	0.01600674210336702	0.05635329988036135	1.0
PTBXL	2638	12184	9	baseline	0.2668036716816058	0.004454758841432856	0.018344921223782604	0.09894411611654452	1.0
PTBXL	2638	12184	1	rotation90	0.370419838941143	0.00417121436033735	0.022323302511748324	0.12403965070764798	1.0
PTBXL	2638	12184	2	rotation90	0.28635154979927147	0.004628646905763607	0.02616066388973734	0.07903011396743573	1.0
PTBXL	2638	12184	3	rotation90	0.2760912436876716	0.003841067524907145	0.021330057564187783	0.10226158040114312	1.0
PTBXL	2638	12184	4	rotation90	0.2622771361280185	0.004463315201216397	0.02490035831958233	0.10556240682421242	1.0
PTBXL	2638	12184	5	rotation90	0.19595201018575184	0.004702756224416194	0.02615489485653409	0.09012645148120656	1.0
PTBXL	2638	12184	6	rotation90	0.28974049859737355	0.004559832350624868	0.025910927984055157	0.08174711973763378	1.0
PTBXL	2638	12184	7	rotation90	0.30822363823359566	0.003831830093807205	0.02148340545724482	0.10969756460722381	1.0
PTBXL	2638	12184	8	rotation90	0.2846835209290918	0.003855524051961537	0.022052213290682483	0.05635329988036135	1.0
PTBXL	2638	12184	9	rotation90	0.2668036716816058	0.004454758841432856	0.025447362047812908	0.09894411611654452	1.0
PTBXL	2638	12184	1	parameter_seconds	0.37041983894114305	0.004171214360337351	0.0029141350202537566	0.12403965070764802	1.0
PTBXL	2638	12184	2	parameter_seconds	0.28635154979927147	0.004628646905763607	0.0033585004509436548	0.0790301139674357	1.0
PTBXL	2638	12184	3	parameter_seconds	0.2760912436876715	0.003841067524907145	0.0027142791832511595	0.10226158040114314	1.0
PTBXL	2638	12184	4	parameter_seconds	0.2622771361280185	0.004463315201216397	0.0031360747364813793	0.1055624068242124	1.0
PTBXL	2638	12184	5	parameter_seconds	0.1959520101857518	0.004702756224416194	0.0032331742567529883	0.09012645148120658	1.0
PTBXL	2638	12184	6	parameter_seconds	0.28974049859737355	0.004559832350624868	0.003510446711026955	0.08174711973763378	1.0
PTBXL	2638	12184	7	parameter_seconds	0.30822363823359566	0.0038318300938072042	0.0028102561009260875	0.10969756460722382	1.0
PTBXL	2638	12184	8	parameter_seconds	0.2846835209290918	0.003855524051961537	0.002875222754632762	0.05635329988036135	1.0
PTBXL	2638	12184	9	parameter_seconds	0.2668036716816058	0.004454758841432856	0.0032612283448692093	0.09894411611654452	1.0
PTBXL	2638	12184	1	time_scale100	23.69917679493122	4.681039888565042	14.265581702850097	1.3262655636297094	1.0
PTBXL	2638	12184	2	time_scale100	16.606356893434327	6.104021017230507	12.649182113752133	1.1640353849969909	1.0
PTBXL	2638	12184	3	time_scale100	16.312888332188127	4.126078691681676	12.665271589931724	0.7841354669245955	1.0
PTBXL	2638	12184	4	time_scale100	15.131933751120604	4.471548715268032	11.447979842340228	1.3046942191793731	1.0
PTBXL	2638	12184	5	time_scale100	8.225948413300028	6.828757794766038	13.396961206936888	1.1378610597126881	1.0
PTBXL	2638	12184	6	time_scale100	19.228702858094803	3.7820223202317655	10.532591337965785	0.7956514339059944	1.0
PTBXL	2638	12184	7	time_scale100	21.684642938724114	4.041127169011089	10.028479240021204	1.4726191736650813	1.0
PTBXL	2638	12184	8	time_scale100	18.062055705132387	5.6950228503867315	12.085117410005363	1.0671226247125745	1.0
PTBXL	2638	12184	9	time_scale100	17.62957386880272	4.244656425598233	10.973061042220547	0.8207825874799032	1.0
PTBXL	20152	18313	1	baseline	0.46169606927083556	0.002134016859416267	0.007502668129672112	0.14998447210356852	1.0
PTBXL	20152	18313	2	baseline	0.3385466148651008	0.0018409844027415165	0.0068102981353659236	0.15968852265958142	1.0
PTBXL	20152	18313	3	baseline	0.44230152668083556	0.0018130528996743703	0.006833356938123808	0.15173138570915184	1.0
PTBXL	20152	18313	4	baseline	0.35037040683998694	0.0024430351378217875	0.007331094148014351	0.1939367980399753	1.0
PTBXL	20152	18313	5	baseline	0.4219899000626972	0.0019060568181553307	0.007323792851726154	0.15166463203484284	1.0
PTBXL	20152	18313	6	baseline	0.43050719143413213	0.002001925191682414	0.008161325601250515	0.15926014555679946	1.0
PTBXL	20152	18313	7	baseline	0.44826104880338663	0.0016704774240752914	0.007327542267322674	0.12052753588808794	1.0
PTBXL	20152	18313	8	baseline	0.5017479328392112	0.002084114653864904	0.0071934769151036455	0.2386300331617459	1.0
PTBXL	20152	18313	9	baseline	0.38415620554791746	0.0023477374491345272	0.00873763427198001	0.17115243550769474	1.0
PTBXL	20152	18313	10	baseline	0.3495353528016425	0.0021992195653792773	0.008058925841051614	0.17936483855458582	1.0
PTBXL	20152	18313	1	rotation90	0.46169606927083556	0.002134016859416267	0.008277438005490486	0.14998447210356852	1.0
PTBXL	20152	18313	2	rotation90	0.3385466148651008	0.0018409844027415165	0.007844984019001742	0.15968852265958142	1.0
PTBXL	20152	18313	3	rotation90	0.44230152668083556	0.0018130528996743703	0.0077818759115231	0.15173138570915184	1.0
PTBXL	20152	18313	4	rotation90	0.35037040683998694	0.0024430351378217875	0.009355178047735873	0.1939367980399753	1.0
PTBXL	20152	18313	5	rotation90	0.4219899000626972	0.0019060568181553307	0.008550396218724663	0.15166463203484284	1.0
PTBXL	20152	18313	6	rotation90	0.43050719143413213	0.002001925191682414	0.008766247989080558	0.15926014555679946	1.0
PTBXL	20152	18313	7	rotation90	0.44826104880338663	0.0016704774240752914	0.007417322316261927	0.12052753588808794	1.0
PTBXL	20152	18313	8	rotation90	0.5017479328392112	0.002084114653864904	0.00809138854919247	0.2386300331617459	1.0
PTBXL	20152	18313	9	rotation90	0.38415620554791746	0.0023477374491345272	0.01002135203605885	0.17115243550769474	1.0
PTBXL	20152	18313	10	rotation90	0.3495353528016425	0.0021992195653792773	0.00913482675276374	0.17936483855458582	1.0
PTBXL	20152	18313	1	parameter_seconds	0.46169606927083556	0.002134016859416267	0.0015960173479808092	0.14998447210356847	1.0
PTBXL	20152	18313	2	parameter_seconds	0.33854661486510085	0.0018409844027415165	0.001322076357405808	0.15968852265958147	1.0
PTBXL	20152	18313	3	parameter_seconds	0.4423015266808356	0.0018130528996743703	0.001295020777126074	0.15173138570915182	1.0
PTBXL	20152	18313	4	parameter_seconds	0.35037040683998694	0.0024430351378217875	0.0017553693177978073	0.19393679803997532	1.0
PTBXL	20152	18313	5	parameter_seconds	0.4219899000626972	0.0019060568181553307	0.0013318344595142596	0.15166463203484276	1.0
PTBXL	20152	18313	6	parameter_seconds	0.43050719143413224	0.002001925191682414	0.001183282123835571	0.15926014555679946	1.0
PTBXL	20152	18313	7	parameter_seconds	0.44826104880338663	0.0016704774240752919	0.0010190842207866112	0.120527535888088	1.0
PTBXL	20152	18313	8	parameter_seconds	0.5017479328392112	0.002084114653864904	0.001369802196185469	0.2386300331617459	1.0
PTBXL	20152	18313	9	parameter_seconds	0.38415620554791735	0.0023477374491345272	0.0016292514303839223	0.17115243550769468	1.0
PTBXL	20152	18313	10	parameter_seconds	0.34953535280164255	0.002199219565379277	0.0015676406480618315	0.1793648385545858	1.0
PTBXL	20152	18313	1	time_scale100	24.26666808301121	6.999530167908423	11.911942307758018	3.5897064243802874	1.0
PTBXL	20152	18313	2	time_scale100	25.30695033591044	4.746108991977292	12.586563282252955	2.972589183158915	1.0
PTBXL	20152	18313	3	time_scale100	34.35634272054011	6.0133881318725635	12.193837486403991	4.828778726003075	1.0
PTBXL	20152	18313	4	time_scale100	24.7443803949503	8.119988818026972	15.230113832102766	4.700671413749967	1.0
PTBXL	20152	18313	5	time_scale100	31.50467928526946	5.883363871274374	12.225474293427522	2.9800062802041154	1.0
PTBXL	20152	18313	6	time_scale100	34.22106702497549	5.646383691936837	11.088566697060253	2.8829541100309677	1.0
PTBXL	20152	18313	7	time_scale100	27.357594365339907	5.682180806741113	13.909809100376462	3.264444918579776	1.0
PTBXL	20152	18313	8	time_scale100	39.885322010700094	6.08720125423955	13.883676786365319	4.151043927811606	1.0
PTBXL	20152	18313	9	time_scale100	28.21107979964822	6.370318293668759	14.477698403037287	3.3031285182665355	1.0
PTBXL	20152	18313	10	time_scale100	22.50795507944256	6.903296545140217	14.83717393751153	3.6206196323242357	1.0
PTBXL	14781	10286	1	baseline	0.28425376181701995	0.0024605163204265896	0.00798348377449573	0.08229323024746782	1.0
PTBXL	14781	10286	2	baseline	0.29461945905024606	0.00295007867900881	0.009286214315214678	0.0737536234187927	1.0
PTBXL	14781	10286	3	baseline	0.4397678871518794	0.002965879523274101	0.009241868253793759	0.08757864375027272	1.0
PTBXL	14781	10286	4	baseline	0.3119743804328894	0.002724225258465626	0.009071891304653357	0.08042331872742592	1.0
PTBXL	14781	10286	5	baseline	0.30860775135931207	0.0028366313319341053	0.009268042077656528	0.07330391436358437	1.0
PTBXL	14781	10286	6	baseline	0.5410291822574407	0.0028350877829791663	0.009280987266796577	0.06933388913102896	1.0
PTBXL	14781	10286	7	baseline	0.28787105447373423	0.002632050189259108	0.008563074417071787	0.0660715132151721	1.0
PTBXL	14781	10286	8	baseline	0.26049930410403843	0.003100259784120673	0.009844725559716582	0.0738737599682519	1.0
PTBXL	14781	10286	9	baseline	0.8511489348150648	0.002721361568931182	0.008798012733969988	0.07178152568166288	1.0
PTBXL	14781	10286	1	rotation90	0.28425376181701995	0.0024605163204265896	0.010586351474371493	0.08229323024746782	1.0
PTBXL	14781	10286	2	rotation90	0.29461945905024606	0.00295007867900881	0.012486115806902358	0.0737536234187927	1.0
PTBXL	14781	10286	3	rotation90	0.4397678871518794	0.002965879523274101	0.012077026984984803	0.08757864375027272	1.0
PTBXL	14781	10286	4	rotation90	0.3119743804328894	0.002724225258465626	0.012255680775899981	0.08042331872742592	1.0
PTBXL	14781	10286	5	rotation90	0.30860775135931207	0.0028366313319341053	0.012493710858381387	0.07330391436358437	1.0
PTBXL	14781	10286	6	rotation90	0.5410291822574407	0.0028350877829791663	0.01299082841671417	0.06933388913102896	1.0
PTBXL	14781	10286	7	rotation90	0.28787105447373423	0.002632050189259108	0.011480773078567976	0.0660715132151721	1.0
PTBXL	14781	10286	8	rotation90	0.26049930410403843	0.003100259784120673	0.013526650332830709	0.0738737599682519	1.0
PTBXL	14781	10286	9	rotation90	0.8511489348150648	0.002721361568931182	0.011572675453372773	0.07178152568166288	1.0
PTBXL	14781	10286	1	parameter_seconds	0.2842537618170199	0.002460516320426589	0.0019289316948949801	0.0822932302474678	1.0
PTBXL	14781	10286	2	parameter_seconds	0.294619459050246	0.00295007867900881	0.00223116182024096	0.07375362341879271	1.0
PTBXL	14781	10286	3	parameter_seconds	0.4397678871518794	0.002965879523274101	0.002370017737250324	0.08757864375027272	1.0
PTBXL	14781	10286	4	parameter_seconds	0.3119743804328894	0.002724225258465626	0.0021197601126003293	0.0804233187274259	1.0
PTBXL	14781	10286	5	parameter_seconds	0.308607751359312	0.002836631331934105	0.002279779074988147	0.07330391436358437	1.0
PTBXL	14781	10286	6	parameter_seconds	0.5410291822574407	0.0028350877829791663	0.0022372101271663993	0.06933388913102896	1.0
PTBXL	14781	10286	7	parameter_seconds	0.28787105447373423	0.002632050189259108	0.0020901350653143606	0.06607151321517209	1.0
PTBXL	14781	10286	8	parameter_seconds	0.26049930410403843	0.003100259784120673	0.002357348729592916	0.0738737599682519	1.0
PTBXL	14781	10286	9	parameter_seconds	0.8511489348150648	0.0027213615689311815	0.002011618617485048	0.0717815256816629	1.0
PTBXL	14781	10286	1	time_scale100	22.82418541690946	4.223973546761793	11.935295675845431	1.779976092968272	1.0
PTBXL	14781	10286	2	time_scale100	25.064629153201988	5.687393939033779	14.090381968136443	2.3414315938411456	1.0
PTBXL	14781	10286	3	time_scale100	40.5960006564594	5.255423215084885	13.851238881495991	2.3335921365125736	1.0
PTBXL	14781	10286	4	time_scale100	20.125023912832372	4.427299880067184	13.447495151006802	2.4137019668021833	1.0
PTBXL	14781	10286	5	time_scale100	26.428931182386204	4.672988426920451	11.741292395802011	2.176607449904086	1.0
PTBXL	14781	10286	6	time_scale100	43.331839430640144	4.598246305781308	13.131349876438637	2.8699536619572963	1.0
PTBXL	14781	10286	7	time_scale100	24.480684776672927	4.962600810746303	13.047038179560047	2.18367462079605	1.0
PTBXL	14781	10286	8	time_scale100	17.62895820943787	5.113342301314377	12.022189626899078	1.4946682339259503	1.0
PTBXL	14781	10286	9	time_scale100	77.18094859797284	4.7275176756347	12.857097506795496	1.6922425913827284	1.0
PTBXL	8645	10875	1	baseline	0.31753824614009285	0.0032971991539518584	0.01139781526261021	0.07769105815615407	1.0
PTBXL	8645	10875	2	baseline	0.32650743208118077	0.0031579587545668523	0.010604323836012479	0.042312171505340106	1.0
PTBXL	8645	10875	3	baseline	0.5343635921120858	0.00288679378916346	0.009868523240439754	0.0764752381139801	1.0
PTBXL	8645	10875	4	baseline	0.26152339759163923	0.0030466212965884983	0.010998043357035617	0.07734460367592264	1.0
PTBXL	8645	10875	5	baseline	0.21662151494855267	0.0025411076709509115	0.009073485434408366	0.07050383939667565	1.0
PTBXL	8645	10875	6	baseline	0.3632051310087565	0.0031177800340336705	0.010819296270506502	0.08133093209931871	1.0
PTBXL	8645	10875	7	baseline	1.740871081597739	0.0024976810969460288	0.008688874988668964	0.062000556841995846	1.0
PTBXL	8645	10875	8	baseline	0.3230990727208516	0.002820061680332329	0.010054601758478974	0.048050391188689014	1.0
PTBXL	8645	10875	9	baseline	0.2854654231444363	0.0027795074335343712	0.009156609909881049	0.0899565234269688	1.0
PTBXL	8645	10875	1	rotation90	0.31753824614009285	0.0032971991539518584	0.014682528543342175	0.07769105815615407	1.0
PTBXL	8645	10875	2	rotation90	0.32650743208118077	0.0031579587545668523	0.01508222492370142	0.042312171505340106	1.0
PTBXL	8645	10875	3	rotation90	0.5343635921120858	0.00288679378916346	0.013227037158051928	0.0764752381139801	1.0
PTBXL	8645	10875	4	rotation90	0.26152339759163923	0.0030466212965884983	0.01320156626294755	0.07734460367592264	1.0
PTBXL	8645	10875	5	rotation90	0.21662151494855267	0.0025411076709509115	0.010881957656868982	0.07050383939667565	1.0
PTBXL	8645	10875	6	rotation90	0.3632051310087565	0.0031177800340336705	0.012639379286170193	0.08133093209931871	1.0
PTBXL	8645	10875	7	rotation90	1.740871081597739	0.0024976810969460288	0.011040647985430543	0.062000556841995846	1.0
PTBXL	8645	10875	8	rotation90	0.3230990727208516	0.002820061680332329	0.01232864439170595	0.048050391188689014	1.0
PTBXL	8645	10875	9	rotation90	0.2854654231444363	0.0027795074335343712	0.012181531410154472	0.0899565234269688	1.0
PTBXL	8645	10875	1	parameter_seconds	0.3175382461400928	0.0032971991539518584	0.002323182517057553	0.07769105815615407	1.0
PTBXL	8645	10875	2	parameter_seconds	0.3265074320811808	0.003157958754566853	0.002455121444239822	0.0423121715053401	1.0
PTBXL	8645	10875	3	parameter_seconds	0.5343635921120858	0.00288679378916346	0.0020338877932971613	0.07647523811398008	1.0
PTBXL	8645	10875	4	parameter_seconds	0.26152339759163923	0.003046621296588498	0.0021746924307233747	0.07734460367592264	1.0
PTBXL	8645	10875	5	parameter_seconds	0.21662151494855267	0.0025411076709509115	0.0017095294074292975	0.07050383939667568	1.0
PTBXL	8645	10875	6	parameter_seconds	0.3632051310087565	0.003117780034033671	0.0021672287154761616	0.0813309320993187	1.0
PTBXL	8645	10875	7	parameter_seconds	1.740871081597739	0.0024976810969460296	0.0017492805653318102	0.06200055684199586	1.0
PTBXL	8645	10875	8	parameter_seconds	0.3230990727208516	0.0028200616803323295	0.0021153684009316224	0.048050391188689	1.0
PTBXL	8645	10875	9	parameter_seconds	0.28546542314443635	0.0027795074335343712	0.001935800245123558	0.08995652342696882	1.0
PTBXL	8645	10875	1	time_scale100	21.29503001552481	7.01854851482112	17.133316810841084	1.8925982015159166	1.0
PTBXL	8645	10875	2	time_scale100	23.927082308078415	5.719450527667143	15.449159573481268	1.6112494983036265	1.0
PTBXL	8645	10875	3	time_scale100	39.716542626022516	5.90160969070612	16.54057940230356	1.5297547821932267	1.0
PTBXL	8645	10875	4	time_scale100	16.08883032591466	4.945951905070772	14.013780159140728	1.6388369450734437	1.0
PTBXL	8645	10875	5	time_scale100	14.86314290471915	4.596207483434861	12.683005996880151	0.9882136919178393	1.0
PTBXL	8645	10875	6	time_scale100	25.736498632643215	4.76192227065213	12.51127052658586	1.7441787763772054	1.0
PTBXL	8645	10875	7	time_scale100	167.7212214036994	4.520024599199175	12.049592802461577	1.5948224298279245	1.0
PTBXL	8645	10875	8	time_scale100	23.385394493088548	5.294762842113459	16.45879993790625	1.2777834829602157	1.0
PTBXL	8645	10875	9	time_scale100	19.40113810660415	4.436986024428162	12.76250263893658	1.8161824154501542	1.0
PTBXL	19268	15666	1	baseline	0.6253778457514678	0.002166650126904701	0.009168167692429126	0.07698990215003033	1.0
PTBXL	19268	15666	2	baseline	0.3120253461340224	0.002104629714918716	0.009144465004178242	0.048051669120285925	1.0
PTBXL	19268	15666	3	baseline	0.3526928342039688	0.002104471904539853	0.009450394989287658	0.06723255521502385	1.0
PTBXL	19268	15666	4	baseline	0.2418287368551521	0.002230682459738005	0.009825258995065051	0.04436350711359258	1.0
PTBXL	19268	15666	5	baseline	0.40813647632995453	0.0022642147193499443	0.008549415773163099	0.07308435579340058	1.0
PTBXL	19268	15666	6	baseline	0.37404518342058674	0.0019197317996478328	0.008660923532991015	0.042135232243695406	1.0
PTBXL	19268	15666	7	baseline	0.2966927438188317	0.0019850405144623646	0.009971132374190877	0.0814953808866358	1.0
PTBXL	19268	15666	8	baseline	0.3143774808871701	0.002143122355028542	0.008451613771778103	0.07101334955665872	1.0
PTBXL	19268	15666	9	baseline	0.3314532036268552	0.0021863586551167154	0.009876343615392011	0.04545404360655026	1.0
PTBXL	19268	15666	10	baseline	0.29072614814505965	0.0020271651526785252	0.009448414788397752	0.09207029638899132	1.0
PTBXL	19268	15666	1	rotation90	0.6253778457514678	0.002166650126904701	0.0111629407544962	0.07698990215003033	1.0
PTBXL	19268	15666	2	rotation90	0.3120253461340224	0.002104629714918716	0.011982050322175994	0.048051669120285925	1.0
PTBXL	19268	15666	3	rotation90	0.3526928342039688	0.002104471904539853	0.01190264155355698	0.06723255521502385	1.0
PTBXL	19268	15666	4	rotation90	0.2418287368551521	0.002230682459738005	0.012455871001868037	0.04436350711359258	1.0
PTBXL	19268	15666	5	rotation90	0.40813647632995453	0.0022642147193499443	0.01179254037060198	0.07308435579340058	1.0
PTBXL	19268	15666	6	rotation90	0.37404518342058674	0.0019197317996478328	0.010747384927175158	0.042135232243695406	1.0
PTBXL	19268	15666	7	rotation90	0.2966927438188317	0.0019850405144623646	0.012121136494808261	0.0814953808866358	1.0
PTBXL	19268	15666	8	rotation90	0.3143774808871701	0.002143122355028542	0.012078149769846338	0.07101334955665872	1.0
PTBXL	19268	15666	9	rotation90	0.3314532036268552	0.0021863586551167154	0.012531591363840628	0.04545404360655026	1.0
PTBXL	19268	15666	10	rotation90	0.29072614814505965	0.0020271651526785252	0.011391739210287645	0.09207029638899132	1.0
PTBXL	19268	15666	1	parameter_seconds	0.6253778457514677	0.002166650126904701	0.0015339298059960683	0.07698990215003032	1.0
PTBXL	19268	15666	2	parameter_seconds	0.3120253461340224	0.002104629714918716	0.00155177858048318	0.04805166912028593	1.0
PTBXL	19268	15666	3	parameter_seconds	0.3526928342039688	0.002104471904539853	0.0015389838392657752	0.06723255521502382	1.0
PTBXL	19268	15666	4	parameter_seconds	0.2418287368551521	0.002230682459738005	0.001643458593591347	0.044363507113592576	1.0
PTBXL	19268	15666	5	parameter_seconds	0.4081364763299545	0.0022642147193499443	0.001606549187892608	0.07308435579340058	1.0
PTBXL	19268	15666	6	parameter_seconds	0.37404518342058674	0.001919731799647833	0.0014588471493641893	0.04213523224369541	1.0
PTBXL	19268	15666	7	parameter_seconds	0.29669274381883176	0.0019850405144623646	0.0014507815614759043	0.08149538088663578	1.0
PTBXL	19268	15666	8	parameter_seconds	0.3143774808871701	0.0021431223550285416	0.0015980220686337924	0.07101334955665875	1.0
PTBXL	19268	15666	9	parameter_seconds	0.33145320362685515	0.0021863586551167154	0.0016685864261813405	0.04545404360655023	1.0
PTBXL	19268	15666	10	parameter_seconds	0.29072614814505965	0.0020271651526785252	0.0014223485268478042	0.09207029638899135	1.0
PTBXL	19268	15666	1	time_scale100	52.8670567931827	4.01420887992983	11.575627276848893	1.4429163783275165	1.0
PTBXL	19268	15666	2	time_scale100	23.21543492974988	3.353710735361076	11.828575688451357	0.946574133091978	1.0
PTBXL	19268	15666	3	time_scale100	26.20028302640457	3.9502698286981697	12.64687893670391	1.0918540839772544	1.0
PTBXL	19268	15666	4	time_scale100	17.936420606580857	3.9433427317233596	11.361050875010005	0.8445697224610792	1.0
PTBXL	19268	15666	5	time_scale100	32.30031757861945	4.116547356154908	11.326359894762911	1.0343689899712774	1.0
PTBXL	19268	15666	6	time_scale100	18.339180686242052	3.6945332219123204	11.303234782882685	1.0577355400946908	1.0
PTBXL	19268	15666	7	time_scale100	22.431141749494458	3.4026638376403855	10.390286988460327	1.275134684560032	1.0
PTBXL	19268	15666	8	time_scale100	23.13511154944757	3.849697884070259	12.920262970761247	2.2861018230683716	1.0
PTBXL	19268	15666	9	time_scale100	22.42974283554543	3.9509852775144787	12.112817355199372	1.0324335062406294	1.0
PTBXL	19268	15666	10	time_scale100	22.774468105072145	3.6396658301884632	11.868203148593656	1.2687929135942129	1.0
PTBXL	12692	6898	1	baseline	0.349437233299606	0.007125097085725156	0.01842682603285392	0.08375860758072236	1.0
PTBXL	12692	6898	2	baseline	0.34431837619624095	0.007300473242255517	0.01920191333143259	0.0990862563474263	1.0
PTBXL	12692	6898	3	baseline	0.23598214741932985	0.0076143062546212125	0.020443540189406296	0.09416404992501251	1.0
PTBXL	12692	6898	4	baseline	0.21403973923070668	0.007591537717150357	0.02094542951623813	0.09769089256773537	1.0
PTBXL	12692	6898	5	baseline	0.2992247091312752	0.007383881860161943	0.019103352876197355	0.09127228204474648	1.0
PTBXL	12692	6898	6	baseline	0.3264550971052894	0.007562281890826828	0.019272736758405847	0.10400098359477608	1.0
PTBXL	12692	6898	7	baseline	0.31912564875935456	0.007335043863109903	0.01997314374332446	0.09956191324976865	1.0
PTBXL	12692	6898	8	baseline	0.3771547926526722	0.007281768993292953	0.020343354376746215	0.09986162196951948	1.0
PTBXL	12692	6898	9	baseline	0.35150791265396686	0.0073561089199282075	0.019701832978677607	0.092481340612712	1.0
PTBXL	12692	6898	10	baseline	0.3238643796786343	0.007918391490378944	0.020158179156898968	0.09364617410033811	1.0
PTBXL	12692	6898	11	baseline	0.2387949872335339	0.007388108019925443	0.019536688378444373	0.11226182148408993	1.0
PTBXL	12692	6898	12	baseline	0.317203106836714	0.008355159494238807	0.022847486303903843	0.10405789215983602	1.0
PTBXL	12692	6898	13	baseline	0.455161512038051	0.007734154056464086	0.02084932017420455	0.09989252199900313	1.0
PTBXL	12692	6898	14	baseline	0.510044532446063	0.007461059679917941	0.019111649075544666	0.08289308410592792	1.0
PTBXL	12692	6898	1	rotation90	0.349437233299606	0.007125097085725156	0.036933401751274214	0.08375860758072236	1.0
PTBXL	12692	6898	2	rotation90	0.34431837619624095	0.007300473242255517	0.03585907275415327	0.0990862563474263	1.0
PTBXL	12692	6898	3	rotation90	0.23598214741932985	0.0076143062546212125	0.03684755917560109	0.09416404992501251	1.0
PTBXL	12692	6898	4	rotation90	0.21403973923070668	0.007591537717150357	0.03610881600775272	0.09769089256773537	1.0
PTBXL	12692	6898	5	rotation90	0.2992247091312752	0.007383881860161943	0.03697278535219004	0.09127228204474648	1.0
PTBXL	12692	6898	6	rotation90	0.3264550971052894	0.007562281890826828	0.036469743960874795	0.10400098359477608	1.0
PTBXL	12692	6898	7	rotation90	0.31912564875935456	0.007335043863109903	0.035603263225735135	0.09956191324976865	1.0
PTBXL	12692	6898	8	rotation90	0.3771547926526722	0.007281768993292953	0.03623494907490203	0.09986162196951948	1.0
PTBXL	12692	6898	9	rotation90	0.35150791265396686	0.0073561089199282075	0.03715832307793071	0.092481340612712	1.0
PTBXL	12692	6898	10	rotation90	0.3238643796786343	0.007918391490378944	0.04009724160617076	0.09364617410033811	1.0
PTBXL	12692	6898	11	rotation90	0.2387949872335339	0.007388108019925443	0.035414517399600755	0.11226182148408993	1.0
PTBXL	12692	6898	12	rotation90	0.317203106836714	0.008355159494238807	0.03975659022017695	0.10405789215983602	1.0
PTBXL	12692	6898	13	rotation90	0.455161512038051	0.007734154056464086	0.03655389881724972	0.09989252199900313	1.0
PTBXL	12692	6898	14	rotation90	0.510044532446063	0.007461059679917941	0.03735615754555595	0.08289308410592792	1.0
PTBXL	12692	6898	1	parameter_seconds	0.34943723329960596	0.0071250970857251565	0.005936846164866138	0.08375860758072239	1.0
PTBXL	12692	6898	2	parameter_seconds	0.34431837619624095	0.007300473242255517	0.006071978466225638	0.0990862563474263	1.0
PTBXL	12692	6898	3	parameter_seconds	0.2359821474193298	0.0076143062546212125	0.006242529541795105	0.09416404992501252	1.0
PTBXL	12692	6898	4	parameter_seconds	0.21403973923070668	0.007591537717150356	0.006239352996829071	0.09769089256773533	1.0
PTBXL	12692	6898	5	parameter_seconds	0.29922470913127514	0.007383881860161943	0.006147170580215566	0.09127228204474645	1.0
PTBXL	12692	6898	6	parameter_seconds	0.3264550971052894	0.0075622818908268295	0.006229830813916141	0.10400098359477611	1.0
PTBXL	12692	6898	7	parameter_seconds	0.31912564875935456	0.007335043863109903	0.005944352643650551	0.09956191324976865	1.0
PTBXL	12692	6898	8	parameter_seconds	0.3771547926526722	0.007281768993292953	0.006015771702243819	0.09986162196951943	1.0
PTBXL	12692	6898	9	parameter_seconds	0.3515079126539669	0.0073561089199282075	0.005950937268068077	0.09248134061271199	1.0
PTBXL	12692	6898	10	parameter_seconds	0.3238643796786343	0.007918391490378946	0.006602137653018467	0.09364617410033811	1.0
PTBXL	12692	6898	11	parameter_seconds	0.2387949872335339	0.007388108019925441	0.005933161685537359	0.11226182148408995	1.0
PTBXL	12692	6898	12	parameter_seconds	0.317203106836714	0.008355159494238809	0.006802979325122697	0.10405789215983607	1.0
PTBXL	12692	6898	13	parameter_seconds	0.45516151203805105	0.007734154056464086	0.006302107105026995	0.09989252199900314	1.0
PTBXL	12692	6898	14	parameter_seconds	0.510044532446063	0.007461059679917941	0.006195690595892901	0.08289308410592794	1.0
PTBXL	12692	6898	1	time_scale100	18.46252536371568	3.527721009564009	10.01200694554469	0.3960210992896115	1.0
PTBXL	12692	6898	2	time_scale100	21.361999153760554	3.4072663862946015	9.119493781095612	0.5513481049505196	1.0
PTBXL	12692	6898	3	time_scale100	14.322485573271543	3.492523760158115	8.775021312759872	0.3545461322199377	1.0
PTBXL	12692	6898	4	time_scale100	13.796213399720415	3.5415809415709147	10.808858995116983	0.3482520014450893	1.0
PTBXL	12692	6898	5	time_scale100	19.445733382640892	3.3981119563690205	8.22707704470543	0.38501024583399335	1.0
PTBXL	12692	6898	6	time_scale100	23.34483210960485	4.024857683722981	9.522062888650392	0.4909682378926345	1.0
PTBXL	12692	6898	7	time_scale100	19.796339672268946	3.2811630922176556	9.20891573093778	0.3628007434446442	1.0
PTBXL	12692	6898	8	time_scale100	25.139441270385515	2.891152337958314	9.89613983987427	0.3131027985580377	1.0
PTBXL	12692	6898	9	time_scale100	24.877578228468355	3.781772642996058	9.768272007345242	0.38754356225259623	1.0
PTBXL	12692	6898	10	time_scale100	18.57101229841206	3.5953470560125647	7.470448192216503	0.4323892514468224	1.0
PTBXL	12692	6898	11	time_scale100	15.201111064687558	3.9503166059581014	10.16074352701073	0.4593519965718445	1.0
PTBXL	12692	6898	12	time_scale100	19.842527553828784	3.6066674370302154	8.44014992193581	0.33212819691542605	1.0
PTBXL	12692	6898	13	time_scale100	35.59912828938052	3.47821341170787	9.74059881503268	0.39356836034054854	1.0
PTBXL	12692	6898	14	time_scale100	40.28891544157152	4.115727419431298	8.887803085317561	0.40600302953803963	1.0
PTBXL	417	4938	1	baseline	0.4516594323498294	0.0034918490833449915	0.010819492739124881	0.12437720590876368	1.0
PTBXL	417	4938	2	baseline	1.853591953715991	0.003834888660942808	0.012027214260794778	0.10881208243648498	1.0
PTBXL	417	4938	3	baseline	0.4163292840779989	0.003348044628363967	0.010673998068122874	0.1270507715508612	1.0
PTBXL	417	4938	4	baseline	0.32780463819468036	0.0037490184855553635	0.011607853095953932	0.08174883652150007	1.0
PTBXL	417	4938	5	baseline	0.3608336055155186	0.00467632095342973	0.012803111406061699	0.10535451811074921	1.0
PTBXL	417	4938	6	baseline	0.2890157209990748	0.004123732990816947	0.012897222927715491	0.11767457953018108	1.0
PTBXL	417	4938	7	baseline	0.3361013105243933	0.0035706194034513215	0.011229333202626321	0.12243992925473199	1.0
PTBXL	417	4938	8	baseline	0.4710374248806411	0.0035499776035064806	0.011378825018882262	0.12158937421021243	1.0
PTBXL	417	4938	1	rotation90	0.4516594323498294	0.0034918490833449915	0.019940596390130925	0.12437720590876368	1.0
PTBXL	417	4938	2	rotation90	1.853591953715991	0.003834888660942808	0.022462434329789466	0.10881208243648498	1.0
PTBXL	417	4938	3	rotation90	0.4163292840779989	0.003348044628363967	0.019270552067296467	0.1270507715508612	1.0
PTBXL	417	4938	4	rotation90	0.32780463819468036	0.0037490184855553635	0.022447732155682475	0.08174883652150007	1.0
PTBXL	417	4938	5	rotation90	0.3608336055155186	0.00467632095342973	0.026986261035426496	0.10535451811074921	1.0
PTBXL	417	4938	6	rotation90	0.2890157209990748	0.004123732990816947	0.024415796611803115	0.11767457953018108	1.0
PTBXL	417	4938	7	rotation90	0.3361013105243933	0.0035706194034513215	0.020485377513545962	0.12243992925473199	1.0
PTBXL	417	4938	8	rotation90	0.4710374248806411	0.0035499776035064806	0.020913799562113037	0.12158937421021243	1.0
PTBXL	417	4938	1	parameter_seconds	0.4516594323498294	0.0034918490833449915	0.0027960941311430975	0.12437720590876372	1.0
PTBXL	417	4938	2	parameter_seconds	1.853591953715991	0.003834888660942808	0.0030968783586256404	0.10881208243648494	1.0
PTBXL	417	4938	3	parameter_seconds	0.4163292840779989	0.0033480446283639677	0.0025818514455573363	0.12705077155086114	1.0
PTBXL	417	4938	4	parameter_seconds	0.32780463819468036	0.0037490184855553635	0.0031859335617116947	0.08174883652150006	1.0
PTBXL	417	4938	5	parameter_seconds	0.3608336055155186	0.00467632095342973	0.0040061364761306865	0.10535451811074921	1.0
PTBXL	417	4938	6	parameter_seconds	0.2890157209990748	0.004123732990816947	0.0032951661725801134	0.1176745795301811	1.0
PTBXL	417	4938	7	parameter_seconds	0.3361013105243932	0.0035706194034513215	0.002916981373971183	0.12243992925473197	1.0
PTBXL	417	4938	8	parameter_seconds	0.4710374248806411	0.0035499776035064806	0.002793174175762977	0.1215893742102125	1.0
PTBXL	417	4938	1	time_scale100	36.299827965852494	4.835085408011553	11.116964462825772	0.9465515258408688	1.0
PTBXL	417	4938	2	time_scale100	176.30585972781842	4.284414584374525	11.499221783969396	1.070633452927434	1.0
PTBXL	417	4938	3	time_scale100	29.80109223494852	4.442189974883895	10.533556518167575	1.1090978764570547	1.0
PTBXL	417	4938	4	time_scale100	25.148543770739423	3.904359743423703	10.972374988103093	1.1328440786384641	1.0
PTBXL	417	4938	5	time_scale100	24.79825830892681	7.950175636212519	13.302089044125987	1.1615984289664218	1.0
PTBXL	417	4938	6	time_scale100	20.879565110270068	3.874500911499702	10.864771154477756	0.8944898558576367	1.0
PTBXL	417	4938	7	time_scale100	24.528670102657856	5.247701666094919	12.840198682409627	1.0291314031898273	1.0
PTBXL	417	4938	8	time_scale100	36.93273434014401	4.12220047424784	12.10978372251843	1.0418448446311774	1.0
PTBXL	12033	21386	1	baseline	0.46119231237634667	0.003162071275165951	0.010156364510340538	0.15383848722263674	1.0
PTBXL	12033	21386	2	baseline	0.37175019686069716	0.0030555087531300585	0.011292822678516418	0.12466448451178817	1.0
PTBXL	12033	21386	3	baseline	0.3573157097276974	0.0033181154511395844	0.011436820232340895	0.1657263984228436	1.0
PTBXL	12033	21386	4	baseline	0.36416199769406493	0.0030360005135466927	0.009053307039608336	0.1324796464624094	1.0
PTBXL	12033	21386	5	baseline	0.4308197991015162	0.003025839311551327	0.010385248502097315	0.20993590472615029	1.0
PTBXL	12033	21386	6	baseline	0.6603778907970891	0.0035048017352372358	0.011214497662018149	0.1737367374531663	1.0
PTBXL	12033	21386	7	baseline	0.401742660591831	0.003566615180488926	0.0118208078611624	0.10777842849569468	1.0
PTBXL	12033	21386	1	rotation90	0.46119231237634667	0.003162071275165951	0.010309610018261302	0.15383848722263674	1.0
PTBXL	12033	21386	2	rotation90	0.37175019686069716	0.0030555087531300585	0.01116492091807084	0.12466448451178817	1.0
PTBXL	12033	21386	3	rotation90	0.3573157097276974	0.0033181154511395844	0.011368853775431217	0.1657263984228436	1.0
PTBXL	12033	21386	4	rotation90	0.36416199769406493	0.0030360005135466927	0.010184375095791625	0.1324796464624094	1.0
PTBXL	12033	21386	5	rotation90	0.4308197991015162	0.003025839311551327	0.010413693129176387	0.20993590472615029	1.0
PTBXL	12033	21386	6	rotation90	0.6603778907970891	0.0035048017352372358	0.011298459586979816	0.1737367374531663	1.0
PTBXL	12033	21386	7	rotation90	0.401742660591831	0.003566615180488926	0.010885795874519114	0.10777842849569468	1.0
PTBXL	12033	21386	1	parameter_seconds	0.4611923123763465	0.003162071275165951	0.0016513690022673122	0.1538384872226367	1.0
PTBXL	12033	21386	2	parameter_seconds	0.3717501968606971	0.0030555087531300585	0.0017920301403116779	0.12466448451178816	1.0
PTBXL	12033	21386	3	parameter_seconds	0.35731570972769744	0.003318115451139584	0.0017546431944106436	0.16572639842284356	1.0
PTBXL	12033	21386	4	parameter_seconds	0.36416199769406493	0.0030360005135466927	0.0015964728606263174	0.13247964646240937	1.0
PTBXL	12033	21386	5	parameter_seconds	0.4308197991015162	0.003025839311551327	0.0017090038509424274	0.20993590472615029	1.0
PTBXL	12033	21386	6	parameter_seconds	0.6603778907970891	0.0035048017352372358	0.001971456566531721	0.1737367374531663	1.0
PTBXL	12033	21386	7	parameter_seconds	0.401742660591831	0.003566615180488926	0.001794114986363412	0.10777842849569469	1.0
PTBXL	12033	21386	1	time_scale100	31.91149885848026	6.483138232742048	16.06479461203545	1.110405322201806	1.0
PTBXL	12033	21386	2	time_scale100	21.43394870453284	6.320523004973434	15.845580792203583	0.8894800756457747	1.0
PTBXL	12033	21386	3	time_scale100	24.765811888498394	5.8733178063655	16.63488381373359	1.018162238630444	1.0
PTBXL	12033	21386	4	time_scale100	25.391166014383224	6.903134913743249	14.765036444795209	1.0715177576222965	1.0
PTBXL	12033	21386	5	time_scale100	31.08734691449333	6.583245611247433	14.148236511344852	1.1379456228644131	1.0
PTBXL	12033	21386	6	time_scale100	50.46621332593426	7.416410444123414	17.208034451243165	1.3531375255609996	1.0
PTBXL	12033	21386	7	time_scale100	25.217121404115943	7.104336143283285	18.27431711128014	0.8477904182006967	1.0
PTBXL	5953	8516	1	baseline	0.2590497040422165	0.0031696430650791207	0.01175540634173808	0.1649691947476017	1.0
PTBXL	5953	8516	2	baseline	0.3014849977373589	0.00369796728285854	0.012385760982560862	0.13647961342510742	1.0
PTBXL	5953	8516	3	baseline	0.24689534706467856	0.003201362051118752	0.011833092352306321	0.17154429697031376	1.0
PTBXL	5953	8516	4	baseline	0.26545789949720583	0.0034116731091032465	0.012893226659814265	0.13112284425215512	1.0
PTBXL	5953	8516	5	baseline	0.26367170786196936	0.0037312743058103355	0.012864534505769137	0.15500551580531802	1.0
PTBXL	5953	8516	6	baseline	0.3970143405353877	0.003885755439393451	0.013729343757144822	0.16093894218361016	1.0
PTBXL	5953	8516	7	baseline	0.34736593106714764	0.002583909600870847	0.008699994270219351	0.15261074153683407	1.0
PTBXL	5953	8516	8	baseline	0.42579298675804544	0.003030142639315131	0.010603274630464014	0.12968047017774523	1.0
PTBXL	5953	8516	9	baseline	0.42348807071274247	0.003055739944918255	0.011549252309100906	0.15566791124095408	1.0
PTBXL	5953	8516	10	baseline	0.4106023812082281	0.0035387342865676043	0.013024646651168736	0.1816919240050225	1.0
PTBXL	5953	8516	1	rotation90	0.2590497040422165	0.0031696430650791207	0.010734765833716143	0.1649691947476017	1.0
PTBXL	5953	8516	2	rotation90	0.3014849977373589	0.00369796728285854	0.012909163595899331	0.13647961342510742	1.0
PTBXL	5953	8516	3	rotation90	0.24689534706467856	0.003201362051118752	0.011041110869149154	0.17154429697031376	1.0
PTBXL	5953	8516	4	rotation90	0.26545789949720583	0.0034116731091032465	0.012212514907835276	0.13112284425215512	1.0
PTBXL	5953	8516	5	rotation90	0.26367170786196936	0.0037312743058103355	0.012489944885067002	0.15500551580531802	1.0
PTBXL	5953	8516	6	rotation90	0.3970143405353877	0.003885755439393451	0.01250472253827727	0.16093894218361016	1.0
PTBXL	5953	8516	7	rotation90	0.34736593106714764	0.002583909600870847	0.008378138054218059	0.15261074153683407	1.0
PTBXL	5953	8516	8	rotation90	0.42579298675804544	0.003030142639315131	0.010267627468346906	0.12968047017774523	1.0
PTBXL	5953	8516	9	rotation90	0.42348807071274247	0.003055739944918255	0.010472021062367453	0.15566791124095408	1.0
PTBXL	5953	8516	10	rotation90	0.4106023812082281	0.0035387342865676043	0.012766759907327197	0.1816919240050225	1.0
PTBXL	5953	8516	1	parameter_seconds	0.2590497040422165	0.0031696430650791207	0.0018952682786545895	0.16496919474760163	1.0
PTBXL	5953	8516	2	parameter_seconds	0.3014849977373589	0.0036979672828585395	0.002242099110295317	0.1364796134251074	1.0
PTBXL	5953	8516	3	parameter_seconds	0.24689534706467856	0.0032013620511187517	0.0018156803921035322	0.17154429697031384	1.0
PTBXL	5953	8516	4	parameter_seconds	0.26545789949720583	0.003411673109103247	0.001964925993152242	0.13112284425215515	1.0
PTBXL	5953	8516	5	parameter_seconds	0.2636717078619693	0.0037312743058103355	0.002092732523129862	0.15500551580531796	1.0
PTBXL	5953	8516	6	parameter_seconds	0.3970143405353877	0.003885755439393451	0.0023842356279660695	0.16093894218361018	1.0
PTBXL	5953	8516	7	parameter_seconds	0.34736593106714764	0.002583909600870847	0.0014367356716003925	0.1526107415368341	1.0
PTBXL	5953	8516	8	parameter_seconds	0.42579298675804544	0.003030142639315131	0.0018635805524304869	0.1296804701777452	1.0
PTBXL	5953	8516	9	parameter_seconds	0.42348807071274247	0.003055739944918255	0.0018474734183357641	0.15566791124095403	1.0
PTBXL	5953	8516	10	parameter_seconds	0.4106023812082282	0.0035387342865676043	0.0020197769569679533	0.1816919240050225	1.0
PTBXL	5953	8516	1	time_scale100	15.312977311226375	4.098617947005975	10.379151225488629	1.4424575419321846	1.0
PTBXL	5953	8516	2	time_scale100	22.91425888115648	5.801425113148371	12.269096279672413	2.709374542059009	1.0
PTBXL	5953	8516	3	time_scale100	18.38857218276038	5.47340007055955	10.935281961133082	1.8185343729237553	1.0
PTBXL	5953	8516	4	time_scale100	19.988536299443908	4.433158167354213	10.489492436104955	1.6171569859972947	1.0
PTBXL	5953	8516	5	time_scale100	19.25548244684201	7.221245956835231	18.34680403039672	2.1785860297884843	1.0
PTBXL	5953	8516	6	time_scale100	27.9996690300966	6.002535704547618	14.632685129988154	1.6701278541897133	1.0
PTBXL	5953	8516	7	time_scale100	27.672316505909293	6.159341978562149	14.797469686684922	2.390169878131384	1.0
PTBXL	5953	8516	8	time_scale100	34.815509190811014	5.170172661455062	13.798746524025352	2.3496238250241754	1.0
PTBXL	5953	8516	9	time_scale100	33.28675974398565	5.061919079739708	11.175839611949877	1.9546349453075835	1.0
PTBXL	5953	8516	10	time_scale100	33.692407447398885	6.124223762558575	12.986017896918204	3.4231667974282596	1.0
PTBXL	21385	11287	1	baseline	0.3081772586722829	0.002380029267707077	0.008958363994482183	0.10421034502547226	1.0
PTBXL	21385	11287	2	baseline	0.594889121402102	0.0025147950071674027	0.010161403302151107	0.09688975082855845	1.0
PTBXL	21385	11287	3	baseline	0.30478403238474205	0.0020272486485174617	0.008204859279503159	0.11293064853373534	1.0
PTBXL	21385	11287	4	baseline	0.3135820017972005	0.0021833715413357704	0.008428100096574702	0.11179757668269444	1.0
PTBXL	21385	11287	5	baseline	0.7374784310006167	0.0020971441587581225	0.0080374369487218	0.09599452447571045	1.0
PTBXL	21385	11287	6	baseline	0.29938051591991544	0.002500433993947021	0.009853875965205306	0.12413216202795745	1.0
PTBXL	21385	11287	7	baseline	0.23574200644310017	0.0020826788872686025	0.007554506588730097	0.12157451986652519	1.0
PTBXL	21385	11287	8	baseline	0.2975660073117581	0.00227669169964782	0.008763503550065178	0.08839469369897429	1.0
PTBXL	21385	11287	9	baseline	0.37497572223512377	0.0020795330590907602	0.008618602650418866	0.12991607876373448	1.0
PTBXL	21385	11287	1	rotation90	0.3081772586722829	0.002380029267707077	0.015112467227290666	0.10421034502547226	1.0
PTBXL	21385	11287	2	rotation90	0.594889121402102	0.0025147950071674027	0.01499521792189949	0.09688975082855845	1.0
PTBXL	21385	11287	3	rotation90	0.30478403238474205	0.0020272486485174617	0.01227925537366193	0.11293064853373534	1.0
PTBXL	21385	11287	4	rotation90	0.3135820017972005	0.0021833715413357704	0.013984668917235966	0.11179757668269444	1.0
PTBXL	21385	11287	5	rotation90	0.7374784310006167	0.0020971441587581225	0.012665126864982473	0.09599452447571045	1.0
PTBXL	21385	11287	6	rotation90	0.29938051591991544	0.002500433993947021	0.014873288942708248	0.12413216202795745	1.0
PTBXL	21385	11287	7	rotation90	0.23574200644310017	0.0020826788872686025	0.012690861756994461	0.12157451986652519	1.0
PTBXL	21385	11287	8	rotation90	0.2975660073117581	0.00227669169964782	0.014889584455452564	0.08839469369897429	1.0
PTBXL	21385	11287	9	rotation90	0.37497572223512377	0.0020795330590907602	0.012601295163293896	0.12991607876373448	1.0
PTBXL	21385	11287	1	parameter_seconds	0.3081772586722829	0.002380029267707077	0.001828576077623726	0.10421034502547225	1.0
PTBXL	21385	11287	2	parameter_seconds	0.594889121402102	0.002514795007167403	0.0018105624983658696	0.09688975082855848	1.0
PTBXL	21385	11287	3	parameter_seconds	0.30478403238474205	0.0020272486485174617	0.0015033802316002727	0.11293064853373536	1.0
PTBXL	21385	11287	4	parameter_seconds	0.3135820017972004	0.00218337154133577	0.0017413498154968197	0.11179757668269444	1.0
PTBXL	21385	11287	5	parameter_seconds	0.7374784310006167	0.0020971441587581225	0.0016188879080666332	0.09599452447571047	1.0
PTBXL	21385	11287	6	parameter_seconds	0.29938051591991544	0.002500433993947021	0.0018649317538192965	0.12413216202795745	1.0
PTBXL	21385	11287	7	parameter_seconds	0.23574200644310017	0.0020826788872686025	0.0015456918204989163	0.1215745198665252	1.0
PTBXL	21385	11287	8	parameter_seconds	0.2975660073117581	0.00227669169964782	0.00178663188475209	0.08839469369897424	1.0
PTBXL	21385	11287	9	parameter_seconds	0.37497572223512377	0.0020795330590907602	0.0014967481218477862	0.12991607876373443	1.0
PTBXL	21385	11287	1	time_scale100	24.2883273110171	4.155622726193756	11.047227830766104	1.100345562723991	1.0
PTBXL	21385	11287	2	time_scale100	51.865948312869484	4.395956867394082	11.138010602293981	0.9967699709688315	1.0
PTBXL	21385	11287	3	time_scale100	24.59320941174516	4.097825605618336	10.237831192680973	1.202657338567329	1.0
PTBXL	21385	11287	4	time_scale100	25.966136549913717	4.214849116880047	10.388661372841796	1.366284451273503	1.0
PTBXL	21385	11287	5	time_scale100	69.32862089852281	4.195925134500495	10.406007441308343	1.0576425429881104	1.0
PTBXL	21385	11287	6	time_scale100	23.492998269804158	4.862735703816211	11.146908988737165	1.2131319853084717	1.0
PTBXL	21385	11287	7	time_scale100	18.895190712332425	4.7076965099449275	9.304543620507891	1.1400051427224986	1.0
PTBXL	21385	11287	8	time_scale100	23.5218769561019	4.022986164306081	10.737752523411462	1.110669312878569	1.0
PTBXL	21385	11287	9	time_scale100	31.199929096876893	3.8387780121118227	9.938390264027566	1.1576577308604197	1.0
PTBXL	7670	12137	1	baseline	0.27960624703692805	0.006476090774088149	0.021945563897732345	0.09235968182208447	1.0
PTBXL	7670	12137	2	baseline	0.21719587351731034	0.006643757328313037	0.022964819386267328	0.08455009820941464	1.0
PTBXL	7670	12137	3	baseline	0.2519412228193291	0.006534889980775582	0.02283298555570005	0.11636203668333879	1.0
PTBXL	7670	12137	4	baseline	0.21183292470894788	0.006627665384051149	0.02317113894629382	0.09325924623336865	1.0
PTBXL	7670	12137	5	baseline	0.22648900844538625	0.0068522432202404076	0.022233659531035562	0.09303862612690604	1.0
PTBXL	7670	12137	6	baseline	0.27101902743320716	0.006715861677703407	0.022210905105065307	0.1082629667963093	1.0
PTBXL	7670	12137	7	baseline	0.24198842172948484	0.006635353108494739	0.022657909979941132	0.08280101054580859	1.0
PTBXL	7670	12137	8	baseline	0.26592090095976734	0.006642624020633458	0.022151895938995383	0.11589538940052443	1.0
PTBXL	7670	12137	9	baseline	0.21127463284113238	0.006742671367653592	0.022585048792102318	0.11259951910504062	1.0
PTBXL	7670	12137	10	baseline	0.17748866018298007	0.006415708770190904	0.02299513057639779	0.10430043945558144	1.0
PTBXL	7670	12137	11	baseline	0.21131781752800555	0.005950211488121138	0.022112989527630408	0.09013281204741898	1.0
PTBXL	7670	12137	1	rotation90	0.27960624703692805	0.006476090774088149	0.035013258659251124	0.09235968182208447	1.0
PTBXL	7670	12137	2	rotation90	0.21719587351731034	0.006643757328313037	0.035033178119301504	0.08455009820941464	1.0
PTBXL	7670	12137	3	rotation90	0.2519412228193291	0.006534889980775582	0.03424409422401187	0.11636203668333879	1.0
PTBXL	7670	12137	4	rotation90	0.21183292470894788	0.006627665384051149	0.03458537700736016	0.09325924623336865	1.0
PTBXL	7670	12137	5	rotation90	0.22648900844538625	0.0068522432202404076	0.03475929076358754	0.09303862612690604	1.0
PTBXL	7670	12137	6	rotation90	0.27101902743320716	0.006715861677703407	0.034812927736001816	0.1082629667963093	1.0
PTBXL	7670	12137	7	rotation90	0.24198842172948484	0.006635353108494739	0.034881036290942725	0.08280101054580859	1.0
PTBXL	7670	12137	8	rotation90	0.26592090095976734	0.006642624020633458	0.034936246656678924	0.11589538940052443	1.0
PTBXL	7670	12137	9	rotation90	0.21127463284113238	0.006742671367653592	0.0350126677278648	0.11259951910504062	1.0
PTBXL	7670	12137	10	rotation90	0.17748866018298007	0.006415708770190904	0.034127408971826034	0.10430043945558144	1.0
PTBXL	7670	12137	11	rotation90	0.21131781752800555	0.005950211488121138	0.035023134792967585	0.09013281204741898	1.0
PTBXL	7670	12137	1	parameter_seconds	0.27960624703692805	0.006476090774088149	0.004754962826836589	0.09235968182208446	1.0
PTBXL	7670	12137	2	parameter_seconds	0.21719587351731034	0.006643757328313037	0.004866125351603859	0.08455009820941463	1.0
PTBXL	7670	12137	3	parameter_seconds	0.2519412228193292	0.006534889980775582	0.004585824827447822	0.1163620366833388	1.0
PTBXL	7670	12137	4	parameter_seconds	0.21183292470894788	0.006627665384051149	0.004701753918774676	0.09325924623336865	1.0
PTBXL	7670	12137	5	parameter_seconds	0.22648900844538625	0.0068522432202404076	0.0049728570593149946	0.09303862612690605	1.0
PTBXL	7670	12137	6	parameter_seconds	0.27101902743320716	0.006715861677703407	0.0050196111691510215	0.10826296679630927	1.0
PTBXL	7670	12137	7	parameter_seconds	0.24198842172948484	0.006635353108494739	0.004847462259804993	0.08280101054580857	1.0
PTBXL	7670	12137	8	parameter_seconds	0.26592090095976734	0.006642624020633459	0.004865329404007147	0.11589538940052446	1.0
PTBXL	7670	12137	9	parameter_seconds	0.21127463284113238	0.006742671367653592	0.0049230107599184825	0.11259951910504065	1.0
PTBXL	7670	12137	10	parameter_seconds	0.17748866018298007	0.006415708770190905	0.004614423171501187	0.10430043945558146	1.0
PTBXL	7670	12137	11	parameter_seconds	0.21131781752800557	0.005950211488121137	0.004557847220529561	0.09013281204741896	1.0
PTBXL	7670	12137	1	time_scale100	15.527791684367315	7.1446048041044525	13.063535008050794	0.5923494327426089	1.0
PTBXL	7670	12137	2	time_scale100	12.66696933409066	6.302599236340249	11.149425686949021	0.6602897822447005	1.0
PTBXL	7670	12137	3	time_scale100	14.111015770472536	6.343299801444795	13.258722697812	0.5803777300327844	1.0
PTBXL	7670	12137	4	time_scale100	12.898202246375627	7.07283881966565	12.306237702155642	0.61761351997874	1.0
PTBXL	7670	12137	5	time_scale100	13.018244226174664	7.901848794409138	13.176000901517376	0.7035120737929393	1.0
PTBXL	7670	12137	6	time_scale100	12.856257857799479	6.0535674103893955	12.399212966360627	0.8802127035064025	1.0
PTBXL	7670	12137	7	time_scale100	13.45511034662752	7.448381167260897	11.760108689110815	0.639815713408259	1.0
PTBXL	7670	12137	8	time_scale100	14.706889838891238	7.05041254625686	14.372657934666181	0.5635927114924868	1.0
PTBXL	7670	12137	9	time_scale100	12.24836497826126	7.454705284505205	12.822094245386964	0.620755717061089	1.0
PTBXL	7670	12137	10	time_scale100	10.00916631811906	6.289185299685079	12.765528995983978	0.7650912645539625	1.0
PTBXL	7670	12137	11	time_scale100	12.220147263176568	6.394218987655471	12.037326597248038	0.6797200447955186	1.0
PTBXL	2605	19670	1	baseline	0.28323068034038884	0.0020360537711401542	0.012454704564143758	0.13981059544401098	1.0
PTBXL	2605	19670	2	baseline	0.4212428079361784	0.0018302740320200392	0.011555924223965822	0.15187523605410272	1.0
PTBXL	2605	19670	3	baseline	0.3918334827317556	0.0018293936303816938	0.011352125567399568	0.17320776326176968	1.0
PTBXL	2605	19670	4	baseline	0.2787493877698575	0.00222332614116487	0.013142245663162364	0.1142047136458677	1.0
PTBXL	2605	19670	5	baseline	0.3457997181733664	0.0020921156567872503	0.00662461602837039	0.11388977316283262	1.0
PTBXL	2605	19670	6	baseline	0.5229450140774875	0.0018375177502903046	0.012256978357378124	0.146706291059116	1.0
PTBXL	2605	19670	7	baseline	0.36438196361657427	0.0019799755795464817	0.012651784399332119	0.12463119796026553	1.0
PTBXL	2605	19670	8	baseline	0.7609318953362478	0.0017993669370048	0.011616353953298577	0.16166938687748306	1.0
PTBXL	2605	19670	9	baseline	0.35610746216390593	0.0022971718993050365	0.012921506342492407	0.18928084813166018	1.0
PTBXL	2605	19670	10	baseline	0.38982087871647414	0.001941851159075947	0.012858941140795036	0.10951588509862835	1.0
PTBXL	2605	19670	1	rotation90	0.28323068034038884	0.0020360537711401542	0.006215627829987263	0.13981059544401098	1.0
PTBXL	2605	19670	2	rotation90	0.4212428079361784	0.0018302740320200392	0.005183069123394592	0.15187523605410272	1.0
PTBXL	2605	19670	3	rotation90	0.3918334827317556	0.0018293936303816938	0.0049097454098686565	0.17320776326176968	1.0
PTBXL	2605	19670	4	rotation90	0.2787493877698575	0.00222332614116487	0.0055987367501787975	0.1142047136458677	1.0
PTBXL	2605	19670	5	rotation90	0.3457997181733664	0.0020921156567872503	0.017044494208086944	0.11388977316283262	1.0
PTBXL	2605	19670	6	rotation90	0.5229450140774875	0.0018375177502903046	0.006330467386046721	0.146706291059116	1.0
PTBXL	2605	19670	7	rotation90	0.36438196361657427	0.0019799755795464817	0.005680966632124189	0.12463119796026553	1.0
PTBXL	2605	19670	8	rotation90	0.7609318953362478	0.0017993669370048	0.005198813132360419	0.16166938687748306	1.0
PTBXL	2605	19670	9	rotation90	0.35610746216390593	0.0022971718993050365	0.006614753909280536	0.18928084813166018	1.0
PTBXL	2605	19670	10	rotation90	0.38982087871647414	0.001941851159075947	0.005081626889764043	0.10951588509862835	1.0
PTBXL	2605	19670	1	parameter_seconds	0.28323068034038884	0.0020360537711401542	0.0011621858874223418	0.13981059544401098	1.0
PTBXL	2605	19670	2	parameter_seconds	0.4212428079361784	0.0018302740320200392	0.0009693090058720623	0.15187523605410266	1.0
PTBXL	2605	19670	3	parameter_seconds	0.3918334827317556	0.001829393630381694	0.0010087247746606131	0.1732077632617697	1.0
PTBXL	2605	19670	4	parameter_seconds	0.2787493877698575	0.00222332614116487	0.0012358004829569275	0.11420471364586772	1.0
PTBXL	2605	19670	5	parameter_seconds	0.34579971817336635	0.0020921156567872507	0.0014603250041235897	0.1138897731628326	1.0
PTBXL	2605	19670	6	parameter_seconds	0.5229450140774875	0.0018375177502903046	0.0011000636791385385	0.14670629105911606	1.0
PTBXL	2605	19670	7	parameter_seconds	0.36438196361657427	0.0019799755795464813	0.0009692817292898746	0.1246311979602655	1.0
PTBXL	2605	19670	8	parameter_seconds	0.7609318953362478	0.0017993669370048	0.000958809677603027	0.16166938687748308	1.0
PTBXL	2605	19670	9	parameter_seconds	0.3561074621639059	0.0022971718993050365	0.0014379892134195886	0.18928084813166013	1.0
PTBXL	2605	19670	10	parameter_seconds	0.38982087871647414	0.001941851159075947	0.0009409142229758277	0.10951588509862839	1.0
PTBXL	2605	19670	1	time_scale100	18.327631625276485	5.618396631516062	15.38412802634801	2.6830203897298284	1.0
PTBXL	2605	19670	2	time_scale100	29.905311847379537	4.656558814338333	13.43746388469859	3.5006047075441766	1.0
PTBXL	2605	19670	3	time_scale100	27.656777763831553	5.800332812865828	15.379624354230266	2.693888274238498	1.0
PTBXL	2605	19670	4	time_scale100	17.25827034650994	5.909341892076425	18.30365091323323	2.9272302781984565	1.0
PTBXL	2605	19670	5	time_scale100	23.889522409005025	4.258043460066365	8.603087974765362	1.2218007530230428	1.0
PTBXL	2605	19670	6	time_scale100	24.06217998241386	4.40140265398936	14.698511077232844	1.6665540912111767	1.0
PTBXL	2605	19670	7	time_scale100	23.633055442445183	5.4645972414332595	16.21888326723155	3.4322924002809434	1.0
PTBXL	2605	19670	8	time_scale100	66.42299834960663	5.439285139059477	14.912408000451288	3.4297723652473784	1.0
PTBXL	2605	19670	9	time_scale100	26.908662652784383	5.678698925800556	15.29151979108596	3.4253797499787777	1.0
PTBXL	2605	19670	10	time_scale100	28.026753977335865	4.854855296487365	18.25838893178749	2.7166029779943215	1.0
PTBXL	15384	11556	1	baseline	1.0602935374830458	0.004494699088440067	0.022672082748620773	0.10533014001803792	1.0
PTBXL	15384	11556	2	baseline	0.2450975392056955	0.003741621115119741	0.01774233923349825	0.09971662283464218	1.0
PTBXL	15384	11556	3	baseline	0.29567907528723725	0.00415200509815985	0.019014362189288567	0.10258820903385035	1.0
PTBXL	15384	11556	4	baseline	0.2543307479371456	0.003566319551756039	0.016406511871350803	0.09169881739550689	1.0
PTBXL	15384	11556	5	baseline	0.3027808925217657	0.004588343130586175	0.023164039771085	0.10273606112311973	1.0
PTBXL	15384	11556	6	baseline	0.2042530500247506	0.00434156903513974	0.02180300339403351	0.09243570524761294	1.0
PTBXL	15384	11556	7	baseline	0.2367776285625712	0.004698251802107341	0.022945810869729327	0.09868858633106965	1.0
PTBXL	15384	11556	8	baseline	0.2588821334763837	0.0036863118179007413	0.01673102948768493	0.11633404812711208	1.0
PTBXL	15384	11556	9	baseline	0.46544319373368864	0.0041948368289679225	0.019703855690462353	0.08728314932520213	1.0
PTBXL	15384	11556	10	baseline	0.2594465976358854	0.004589095589478219	0.022855694401190806	0.09597016263783423	1.0
PTBXL	15384	11556	11	baseline	0.228392287512003	0.0045134385953635005	0.022653569038639174	0.11169685047266228	1.0
PTBXL	15384	11556	12	baseline	0.38207107673519075	0.0043083676976656375	0.021463034014799348	0.09537178010604754	1.0
PTBXL	15384	11556	13	baseline	0.3017651286338922	0.0038334315045251	0.01820182308654088	0.09850208199867272	1.0
PTBXL	15384	11556	14	baseline	0.23529263479919924	0.004381151257164933	0.02000865181891613	0.1064014615997104	1.0
PTBXL	15384	11556	15	baseline	0.33699729383816185	0.0037979844553989507	0.01784570886063985	0.10604166545943781	1.0
PTBXL	15384	11556	1	rotation90	1.0602935374830458	0.004494699088440067	0.022942314878571422	0.10533014001803792	1.0
PTBXL	15384	11556	2	rotation90	0.2450975392056955	0.003741621115119741	0.018998047425783066	0.09971662283464218	1.0
PTBXL	15384	11556	3	rotation90	0.29567907528723725	0.00415200509815985	0.021996613656210282	0.10258820903385035	1.0
PTBXL	15384	11556	4	rotation90	0.2543307479371456	0.003566319551756039	0.017625021871486467	0.09169881739550689	1.0
PTBXL	15384	11556	5	rotation90	0.3027808925217657	0.004588343130586175	0.023303285095032652	0.10273606112311973	1.0
PTBXL	15384	11556	6	rotation90	0.2042530500247506	0.00434156903513974	0.021709018568845554	0.09243570524761294	1.0
PTBXL	15384	11556	7	rotation90	0.2367776285625712	0.004698251802107341	0.02368584210554814	0.09868858633106965	1.0
PTBXL	15384	11556	8	rotation90	0.2588821334763837	0.0036863118179007413	0.018502272538479286	0.11633404812711208	1.0
PTBXL	15384	11556	9	rotation90	0.46544319373368864	0.0041948368289679225	0.022446283307750666	0.08728314932520213	1.0
PTBXL	15384	11556	10	rotation90	0.2594465976358854	0.004589095589478219	0.02320892878019219	0.09597016263783423	1.0
PTBXL	15384	11556	11	rotation90	0.228392287512003	0.0045134385953635005	0.022716075304802377	0.11169685047266228	1.0
PTBXL	15384	11556	12	rotation90	0.38207107673519075	0.0043083676976656375	0.021790634711316915	0.09537178010604754	1.0
PTBXL	15384	11556	13	rotation90	0.3017651286338922	0.0038334315045251	0.01902931627576707	0.09850208199867272	1.0
PTBXL	15384	11556	14	rotation90	0.23529263479919924	0.004381151257164933	0.02243477459624414	0.1064014615997104	1.0
PTBXL	15384	11556	15	rotation90	0.33699729383816185	0.0037979844553989507	0.01976465208949498	0.10604166545943781	1.0
PTBXL	15384	11556	1	parameter_seconds	1.0602935374830458	0.004494699088440067	0.00316953406613026	0.10533014001803791	1.0
PTBXL	15384	11556	2	parameter_seconds	0.2450975392056955	0.003741621115119741	0.002827708409617474	0.09971662283464226	1.0
PTBXL	15384	11556	3	parameter_seconds	0.29567907528723725	0.00415200509815985	0.003221679744454716	0.10258820903385035	1.0
PTBXL	15384	11556	4	parameter_seconds	0.2543307479371456	0.00356631955175604	0.002715551442731571	0.09169881739550688	1.0
PTBXL	15384	11556	5	parameter_seconds	0.30278089252176565	0.004588343130586175	0.003254751430090291	0.10273606112311973	1.0
PTBXL	15384	11556	6	parameter_seconds	0.2042530500247506	0.00434156903513974	0.0030850298844930517	0.09243570524761294	1.0
PTBXL	15384	11556	7	parameter_seconds	0.23677762856257117	0.004698251802107341	0.0034371212811729977	0.09868858633106965	1.0
PTBXL	15384	11556	8	parameter_seconds	0.2588821334763837	0.003686311817900742	0.002761949906766379	0.11633404812711207	1.0
PTBXL	15384	11556	9	parameter_seconds	0.4654431937336886	0.0041948368289679225	0.0032946643297209663	0.0872831493252021	1.0
PTBXL	15384	11556	10	parameter_seconds	0.2594465976358854	0.004589095589478219	0.003305681042481117	0.09597016263783421	1.0
PTBXL	15384	11556	11	parameter_seconds	0.228392287512003	0.0045134385953635005	0.0031833739853551874	0.11169685047266226	1.0
PTBXL	15384	11556	12	parameter_seconds	0.38207107673519075	0.0043083676976656375	0.003061454374957607	0.09537178010604752	1.0
PTBXL	15384	11556	13	parameter_seconds	0.3017651286338922	0.0038334315045251	0.0028033737595963464	0.09850208199867273	1.0
PTBXL	15384	11556	14	parameter_seconds	0.23529263479919918	0.004381151257164933	0.003347040281934438	0.10640146159971042	1.0
PTBXL	15384	11556	15	parameter_seconds	0.33699729383816185	0.0037979844553989507	0.002863626943518016	0.10604166545943788	1.0
PTBXL	15384	11556	1	time_scale100	64.77964139844926	6.159093913838424	11.178217495288333	1.2154732235540593	1.0
PTBXL	15384	11556	2	time_scale100	19.31655342375264	4.620691433412412	10.984012935849254	1.3212339978639276	1.0
PTBXL	15384	11556	3	time_scale100	23.239246303352473	5.513314108618815	10.734165304500282	1.5381902554553886	1.0
PTBXL	15384	11556	4	time_scale100	20.045851912091184	5.097583571014406	9.558556340663477	1.1728096365100236	1.0
PTBXL	15384	11556	5	time_scale100	23.190980664264508	5.111405257937094	10.6750828006633	1.4567389011880922	1.0
PTBXL	15384	11556	6	time_scale100	15.318641284924194	6.103923839877733	11.291014192103367	1.341272565450828	1.0
PTBXL	15384	11556	7	time_scale100	16.30438478699782	6.196600854130312	10.94433448319033	1.3036446273704634	1.0
PTBXL	15384	11556	8	time_scale100	19.781828156931965	5.116277525387744	10.791473188247853	1.1002491342442418	1.0
PTBXL	15384	11556	9	time_scale100	37.66557615281651	4.795933777200664	10.817663340148695	1.4581768214710038	1.0
PTBXL	15384	11556	10	time_scale100	13.464426825568008	5.612953358776431	11.420450423347322	1.2478298382729132	1.0
PTBXL	15384	11556	11	time_scale100	15.92213975442926	5.674387308366288	11.001772373873676	1.5694217280235727	1.0
PTBXL	15384	11556	12	time_scale100	23.314411510823305	6.098932115290707	12.375188664388203	1.3793381350598106	1.0
PTBXL	15384	11556	13	time_scale100	24.351942675118266	5.330549845210421	10.68652769949453	1.2836550321649902	1.0
PTBXL	15384	11556	14	time_scale100	15.02701852527581	5.321635216086251	11.144290737851719	1.064951952906625	1.0
PTBXL	15384	11556	15	time_scale100	26.6393870341921	4.2378364243405535	9.005163275585206	1.5665962724807063	1.0
PTBXL	14194	19668	1	baseline	0.20017267931133464	0.0034772073528883556	0.01849160602059722	0.0824260440674385	1.0
PTBXL	14194	19668	2	baseline	0.3085046992678336	0.0032605240698376607	0.01827188025729908	0.10340181889698973	1.0
PTBXL	14194	19668	3	baseline	0.3347456324464973	0.0030846098834458086	0.015679789576333314	0.07232490601849857	1.0
PTBXL	14194	19668	4	baseline	0.21520269131052583	0.0032538430028590396	0.017579529963696244	0.08886683877080136	1.0
PTBXL	14194	19668	5	baseline	0.22064274211582202	0.0033093721941400795	0.018697989203629552	0.08583626953997547	1.0
PTBXL	14194	19668	6	baseline	0.23151141405798364	0.0034915294337233655	0.018711458139410914	0.07523427808913506	1.0
PTBXL	14194	19668	7	baseline	0.27190097923331064	0.0035090900620685208	0.019693472367597095	0.08907056286716208	1.0
PTBXL	14194	19668	8	baseline	0.23810271671547156	0.0033068477069284515	0.018346799213468636	0.1142366052530401	1.0
PTBXL	14194	19668	9	baseline	0.24784205265078482	0.003577357093395637	0.019548578249707984	0.10319392247772717	1.0
PTBXL	14194	19668	10	baseline	0.2490148426413934	0.0032466343986510926	0.016567341409514873	0.07549535072077797	1.0
PTBXL	14194	19668	11	baseline	0.15961286503336958	0.0036402059909909877	0.019715260141892947	0.06853821172972521	1.0
PTBXL	14194	19668	12	baseline	0.3094365158617964	0.003030335617297138	0.01667904986074014	0.10654420948732302	1.0
PTBXL	14194	19668	1	rotation90	0.20017267931133464	0.0034772073528883556	0.016126143405947726	0.0824260440674385	1.0
PTBXL	14194	19668	2	rotation90	0.3085046992678336	0.0032605240698376607	0.01427013245842717	0.10340181889698973	1.0
PTBXL	14194	19668	3	rotation90	0.3347456324464973	0.0030846098834458086	0.013243912808867692	0.07232490601849857	1.0
PTBXL	14194	19668	4	rotation90	0.21520269131052583	0.0032538430028590396	0.014507993465426538	0.08886683877080136	1.0
PTBXL	14194	19668	5	rotation90	0.22064274211582202	0.0033093721941400795	0.01451812052041376	0.08583626953997547	1.0
PTBXL	14194	19668	6	rotation90	0.23151141405798364	0.0034915294337233655	0.015815002161340477	0.07523427808913506	1.0
PTBXL	14194	19668	7	rotation90	0.27190097923331064	0.0035090900620685208	0.016378869435453802	0.08907056286716208	1.0
PTBXL	14194	19668	8	rotation90	0.23810271671547156	0.0033068477069284515	0.014001492960846714	0.1142366052530401	1.0
PTBXL	14194	19668	9	rotation90	0.24784205265078482	0.003577357093395637	0.01470571136829671	0.10319392247772717	1.0
PTBXL	14194	19668	10	rotation90	0.2490148426413934	0.0032466343986510926	0.01445604528295328	0.07549535072077797	1.0
PTBXL	14194	19668	11	rotation90	0.15961286503336958	0.0036402059909909877	0.015652090443675108	0.06853821172972521	1.0
PTBXL	14194	19668	12	rotation90	0.3094365158617964	0.003030335617297138	0.013046723666467735	0.10654420948732302	1.0
PTBXL	14194	19668	1	parameter_seconds	0.2001726793113346	0.0034772073528883556	0.0022332034933019154	0.08242604406743849	1.0
PTBXL	14194	19668	2	parameter_seconds	0.3085046992678336	0.0032605240698376607	0.0019421153718695244	0.10340181889698975	1.0
PTBXL	14194	19668	3	parameter_seconds	0.33474563244649735	0.0030846098834458086	0.0018896795219601034	0.07232490601849861	1.0
PTBXL	14194	19668	4	parameter_seconds	0.21520269131052583	0.0032538430028590396	0.001946321926228724	0.08886683877080133	1.0
PTBXL	14194	19668	5	parameter_seconds	0.22064274211582205	0.003309372194140079	0.0019435447060163614	0.08583626953997549	1.0
PTBXL	14194	19668	6	parameter_seconds	0.23151141405798362	0.0034915294337233655	0.002254665008331224	0.07523427808913508	1.0
PTBXL	14194	19668	7	parameter_seconds	0.2719009792333107	0.0035090900620685208	0.0021249225354840508	0.08907056286716208	1.0
PTBXL	14194	19668	8	parameter_seconds	0.23810271671547162	0.0033068477069284515	0.00196030369004356	0.11423660525304014	1.0
PTBXL	14194	19668	9	parameter_seconds	0.24784205265078482	0.003577357093395636	0.0022068246737226168	0.10319392247772713	1.0
PTBXL	14194	19668	10	parameter_seconds	0.2490148426413934	0.0032466343986510926	0.002198438906620374	0.07549535072077798	1.0
PTBXL	14194	19668	11	parameter_seconds	0.15961286503336958	0.0036402059909909886	0.0021342394475041254	0.06853821172972521	1.0
PTBXL	14194	19668	12	parameter_seconds	0.3094365158617964	0.003030335617297138	0.0018387182072141918	0.10654420948732302	1.0
PTBXL	14194	19668	1	time_scale100	11.524039282754844	3.897678634239191	11.704779455336146	0.42874432420369807	1.0
PTBXL	14194	19668	2	time_scale100	17.641541164087496	3.890702605127179	9.76212786938815	0.4741221923681911	1.0
PTBXL	14194	19668	3	time_scale100	25.75993607605708	3.9342830729456932	12.106887183493077	0.37964516765811496	1.0
PTBXL	14194	19668	4	time_scale100	10.610735587363807	4.351439902656303	13.459135980822673	0.6294055598947608	1.0
PTBXL	14194	19668	5	time_scale100	13.26437026620573	3.795721979245428	10.345788324146744	0.3973949070165913	1.0
PTBXL	14194	19668	6	time_scale100	13.195557679083882	4.564138890819818	12.864409604763594	0.45259660765582777	1.0
PTBXL	14194	19668	7	time_scale100	17.349193706206524	3.845554286592475	11.519249054096145	0.6866927308972965	1.0
PTBXL	14194	19668	8	time_scale100	15.216363410646158	3.749613209737138	9.782183054923093	0.5856249017245582	1.0
PTBXL	14194	19668	9	time_scale100	17.423477775833195	4.891612800630021	12.559940041217354	0.4833206308671541	1.0
PTBXL	14194	19668	10	time_scale100	16.467196729834622	4.579500059381898	13.363026913428307	0.6038831824515012	1.0
PTBXL	14194	19668	11	time_scale100	6.832157201040023	4.933703760577443	12.944106382458429	0.48954325074624455	1.0
PTBXL	14194	19668	12	time_scale100	18.88137470914468	3.819232718407253	10.777834439378054	0.5786879209584022	1.0
PTBXL	19914	9938	1	baseline	0.3943907581876802	0.004374623372036204	0.020556781441491336	0.10740311198248861	1.0
PTBXL	19914	9938	2	baseline	0.26275567894391283	0.003586024198228359	0.01694994038481313	0.11837385517526836	1.0
PTBXL	19914	9938	3	baseline	0.8998443868495422	0.0035231554201654858	0.016823820182099936	0.11374713919598976	1.0
PTBXL	19914	9938	4	baseline	0.31856189967174925	0.0035711329039987048	0.016847936323315146	0.0959790211473735	1.0
PTBXL	19914	9938	5	baseline	0.269894275286832	0.003732625840993747	0.01754381979236466	0.11983193769767901	1.0
PTBXL	19914	9938	6	baseline	0.22006805331469703	0.004266162362509797	0.020840976524672147	0.11225263998724101	1.0
PTBXL	19914	9938	7	baseline	0.37184606072672777	0.004430349128761365	0.020612266385990893	0.10150322330068687	1.0
PTBXL	19914	9938	8	baseline	0.3177764923966673	0.0034145323364900616	0.01579466058918358	0.0980552026786056	1.0
PTBXL	19914	9938	9	baseline	0.3709041541030217	0.003324212610791949	0.015380670809456997	0.12622126496713473	1.0
PTBXL	19914	9938	10	baseline	0.31375156148687505	0.003714599512470275	0.017483054477859104	0.1250376132190322	1.0
PTBXL	19914	9938	1	rotation90	0.3943907581876802	0.004374623372036204	0.019370662599535154	0.10740311198248861	1.0
PTBXL	19914	9938	2	rotation90	0.26275567894391283	0.003586024198228359	0.015592631826121922	0.11837385517526836	1.0
PTBXL	19914	9938	3	rotation90	0.8998443868495422	0.0035231554201654858	0.01507510210008713	0.11374713919598976	1.0
PTBXL	19914	9938	4	rotation90	0.31856189967174925	0.0035711329039987048	0.01565890607452313	0.0959790211473735	1.0
PTBXL	19914	9938	5	rotation90	0.269894275286832	0.003732625840993747	0.01594324267063083	0.11983193769767901	1.0
PTBXL	19914	9938	6	rotation90	0.22006805331469703	0.004266162362509797	0.018369025987155202	0.11225263998724101	1.0
PTBXL	19914	9938	7	rotation90	0.37184606072672777	0.004430349128761365	0.01825794332459923	0.10150322330068687	1.0
PTBXL	19914	9938	8	rotation90	0.3177764923966673	0.0034145323364900616	0.014544802758434311	0.0980552026786056	1.0
PTBXL	19914	9938	9	rotation90	0.3709041541030217	0.003324212610791949	0.013843217775203243	0.12622126496713473	1.0
PTBXL	19914	9938	10	rotation90	0.31375156148687505	0.003714599512470275	0.015446485388796453	0.1250376132190322	1.0
PTBXL	19914	9938	1	parameter_seconds	0.3943907581876802	0.004374623372036204	0.002733276307810362	0.1074031119824886	1.0
PTBXL	19914	9938	2	parameter_seconds	0.26275567894391283	0.003586024198228359	0.0021225148850886714	0.11837385517526838	1.0
PTBXL	19914	9938	3	parameter_seconds	0.8998443868495422	0.0035231554201654858	0.0020776456968913818	0.1137471391959898	1.0
PTBXL	19914	9938	4	parameter_seconds	0.31856189967174925	0.0035711329039987048	0.0021944767249616358	0.0959790211473735	1.0
PTBXL	19914	9938	5	parameter_seconds	0.269894275286832	0.003732625840993747	0.002225665431836383	0.11983193769767901	1.0
PTBXL	19914	9938	6	parameter_seconds	0.22006805331469703	0.004266162362509797	0.002397942667094124	0.11225263998724101	1.0
PTBXL	19914	9938	7	parameter_seconds	0.3718460607267278	0.004430349128761365	0.002651398520541259	0.1015032233006869	1.0
PTBXL	19914	9938	8	parameter_seconds	0.31777649239666733	0.0034145323364900616	0.002094427876313277	0.0980552026786056	1.0
PTBXL	19914	9938	9	parameter_seconds	0.3709041541030218	0.0033242126107919483	0.001913945699722175	0.1262212649671347	1.0
PTBXL	19914	9938	10	parameter_seconds	0.3137515614868751	0.0037145995124702744	0.002105778146511366	0.1250376132190322	1.0
PTBXL	19914	9938	1	time_scale100	29.68073691308037	5.101168987143235	12.97295232413537	1.1402186682015936	1.0
PTBXL	19914	9938	2	time_scale100	19.23199198922573	4.178658640863743	10.6936738395701	1.0952366337744588	1.0
PTBXL	19914	9938	3	time_scale100	81.96267926296304	5.364171130410223	13.000230035075521	1.166502858207647	1.0
PTBXL	19914	9938	4	time_scale100	24.0066255829285	3.7575681478087937	11.4397955801671	0.9071339216471043	1.0
PTBXL	19914	9938	5	time_scale100	19.06245713412356	4.394663046200245	12.220671037859393	1.198669770135891	1.0
PTBXL	19914	9938	6	time_scale100	13.164217834512641	4.5923084919623225	13.647597496713624	1.0303290686361934	1.0
PTBXL	19914	9938	7	time_scale100	26.82432966805555	5.371134892668876	11.913627854714909	1.0925832264655773	1.0
PTBXL	19914	9938	8	time_scale100	25.626836480361415	4.513964058894862	11.119492558231876	1.050945865914553	1.0
PTBXL	19914	9938	9	time_scale100	29.54081009700958	4.137004440949574	11.106504354336208	1.1273960532987999	1.0
PTBXL	19914	9938	10	time_scale100	23.00929054891856	3.9804504918579893	9.971933122737177	0.973104219617248	1.0
PTBXL	7892	18257	1	baseline	0.30859886324800634	0.003445123118552196	0.010959369004691105	0.17540573511885693	1.0
PTBXL	7892	18257	2	baseline	0.4006796920371841	0.0031164841030299727	0.009865404225519054	0.19385343839225797	1.0
PTBXL	7892	18257	3	baseline	0.2584983677613324	0.0032706818565546637	0.011162795575292504	0.15483435598298526	1.0
PTBXL	7892	18257	4	baseline	0.6213147609204914	0.003369946918074919	0.01120579608140174	0.16193875379737183	1.0
PTBXL	7892	18257	5	baseline	0.27474810099732755	0.0032367134894497316	0.009908784697845457	0.16144728057838914	1.0
PTBXL	7892	18257	6	baseline	3.1799758706935606	0.0034159525010798372	0.01030807916639446	0.13967184516108289	1.0
PTBXL	7892	18257	7	baseline	0.4083010078430228	0.0032213463595053256	0.010969372599431445	0.12694622361704794	1.0
PTBXL	7892	18257	8	baseline	0.2914640828950802	0.0035064129065863242	0.011693500864536691	0.1337139519911088	1.0
PTBXL	7892	18257	9	baseline	0.3949736574993904	0.0031761001327218837	0.010719416753393746	0.15771498331835332	1.0
PTBXL	7892	18257	1	rotation90	0.30859886324800634	0.003445123118552196	0.01569081905162567	0.17540573511885693	1.0
PTBXL	7892	18257	2	rotation90	0.4006796920371841	0.0031164841030299727	0.013767007499472027	0.19385343839225797	1.0
PTBXL	7892	18257	3	rotation90	0.2584983677613324	0.0032706818565546637	0.014521896644985393	0.15483435598298526	1.0
PTBXL	7892	18257	4	rotation90	0.6213147609204914	0.003369946918074919	0.015080440678006608	0.16193875379737183	1.0
PTBXL	7892	18257	5	rotation90	0.27474810099732755	0.0032367134894497316	0.015134366007337752	0.16144728057838914	1.0
PTBXL	7892	18257	6	rotation90	3.1799758706935606	0.0034159525010798372	0.0156404494896029	0.13967184516108289	1.0
PTBXL	7892	18257	7	rotation90	0.4083010078430228	0.0032213463595053256	0.014768224205886875	0.12694622361704794	1.0
PTBXL	7892	18257	8	rotation90	0.2914640828950802	0.0035064129065863242	0.014857935534307025	0.1337139519911088	1.0
PTBXL	7892	18257	9	rotation90	0.3949736574993904	0.0031761001327218837	0.015142080438582095	0.15771498331835332	1.0
PTBXL	7892	18257	1	parameter_seconds	0.30859886324800634	0.003445123118552196	0.0021972377239023134	0.1754057351188569	1.0
PTBXL	7892	18257	2	parameter_seconds	0.40067969203718423	0.0031164841030299727	0.0020430834861436572	0.19385343839225794	1.0
PTBXL	7892	18257	3	parameter_seconds	0.2584983677613324	0.003270681856554664	0.0020787719627589894	0.15483435598298523	1.0
PTBXL	7892	18257	4	parameter_seconds	0.6213147609204913	0.003369946918074919	0.0021143097080444967	0.16193875379737177	1.0
PTBXL	7892	18257	5	parameter_seconds	0.27474810099732744	0.0032367134894497316	0.0023776226642709636	0.16144728057838917	1.0
PTBXL	7892	18257	6	parameter_seconds	3.179975870693561	0.0034159525010798372	0.002340551144134473	0.13967184516108297	1.0
PTBXL	7892	18257	7	parameter_seconds	0.40830100784302287	0.003221346359505326	0.0020578329319178835	0.1269462236170479	1.0
PTBXL	7892	18257	8	parameter_seconds	0.29146408289508025	0.0035064129065863247	0.0020661939142278102	0.13371395199110886	1.0
PTBXL	7892	18257	9	parameter_seconds	0.39497365749939034	0.0031761001327218837	0.002168609556256176	0.15771498331835337	1.0
PTBXL	7892	18257	1	time_scale100	20.835001075362726	5.1106216238822055	12.29735105259067	2.2409063091447003	1.0
PTBXL	7892	18257	2	time_scale100	29.736619631282974	5.433159672909516	12.503235780367762	1.8521524649343022	1.0
PTBXL	7892	18257	3	time_scale100	17.210670537870318	4.704985944774226	10.903041212839426	2.0275397360216565	1.0
PTBXL	7892	18257	4	time_scale100	41.36634393716186	5.6252049973655	10.999934266909854	1.9234266304646273	1.0
PTBXL	7892	18257	5	time_scale100	17.876394342825527	4.677158590722489	11.989049128040788	2.5236167681216224	1.0
PTBXL	7892	18257	6	time_scale100	308.54395408449346	5.082448868783631	11.137377101730777	2.013125093924704	1.0
PTBXL	7892	18257	7	time_scale100	34.54311849863525	4.024751930488739	12.673162247602761	1.5590258953943892	1.0
PTBXL	7892	18257	8	time_scale100	19.30053869227284	4.923702260751746	12.005889564717991	1.6820115880624333	1.0
PTBXL	7892	18257	9	time_scale100	25.589700967369883	4.599480683131776	11.786201519879093	1.979083532736359	1.0
PTBXL	4822	15960	1	baseline	0.209994147133167	0.002999928693187531	0.014003299904498176	0.05203858492344384	1.0
PTBXL	4822	15960	2	baseline	0.45544205916477826	0.0029133640881648724	0.013814646566094404	0.06880904762449311	1.0
PTBXL	4822	15960	3	baseline	0.9408805373581394	0.0033066805982605424	0.01381296918697891	0.07881709258415806	1.0
PTBXL	4822	15960	4	baseline	0.3040754557364464	0.0029789478076522346	0.011954749403486372	0.09469983815822343	1.0
PTBXL	4822	15960	5	baseline	0.20839992293430382	0.003395009192881429	0.015017565921358902	0.10868711184102742	1.0
PTBXL	4822	15960	6	baseline	0.32803764531787133	0.003455627597851949	0.015244565288957904	0.1237983467631236	1.0
PTBXL	4822	15960	7	baseline	0.38607031430301253	0.0033226536613896363	0.015571074780098245	0.05409895301453311	1.0
PTBXL	4822	15960	8	baseline	0.4158239586779425	0.0030953858940476683	0.013694655993629146	0.10838575602962006	1.0
PTBXL	4822	15960	9	baseline	0.30150328809346455	0.0033668872784014163	0.014945546738843582	0.09528869079044996	1.0
PTBXL	4822	15960	10	baseline	0.2722849346155819	0.0031624325708177778	0.012853599310192046	0.07954729672696723	1.0
PTBXL	4822	15960	11	baseline	0.1980501503219023	0.002968689988766214	0.013060259172602343	0.08457803570616197	1.0
PTBXL	4822	15960	12	baseline	0.1761537297482787	0.003112916361036711	0.014437950024270367	0.07639916954597092	1.0
PTBXL	4822	15960	13	baseline	0.2361782615034146	0.0032773966076270027	0.015602186946610636	0.04784610180570136	1.0
PTBXL	4822	15960	14	baseline	0.35120361252514354	0.0031708059945745443	0.014491824164116452	0.07595576511596701	1.0
PTBXL	4822	15960	1	rotation90	0.209994147133167	0.002999928693187531	0.01555731812222971	0.05203858492344384	1.0
PTBXL	4822	15960	2	rotation90	0.45544205916477826	0.0029133640881648724	0.014923337411033884	0.06880904762449311	1.0
PTBXL	4822	15960	3	rotation90	0.9408805373581394	0.0033066805982605424	0.017090094178128106	0.07881709258415806	1.0
PTBXL	4822	15960	4	rotation90	0.3040754557364464	0.0029789478076522346	0.015602051482492484	0.09469983815822343	1.0
PTBXL	4822	15960	5	rotation90	0.20839992293430382	0.003395009192881429	0.01753918452685639	0.10868711184102742	1.0
PTBXL	4822	15960	6	rotation90	0.32803764531787133	0.003455627597851949	0.016468326914150924	0.1237983467631236	1.0
PTBXL	4822	15960	7	rotation90	0.38607031430301253	0.0033226536613896363	0.017005885280772983	0.05409895301453311	1.0
PTBXL	4822	15960	8	rotation90	0.4158239586779425	0.0030953858940476683	0.015081034820492304	0.10838575602962006	1.0
PTBXL	4822	15960	9	rotation90	0.30150328809346455	0.0033668872784014163	0.017284694404731703	0.09528869079044996	1.0
PTBXL	4822	15960	10	rotation90	0.2722849346155819	0.0031624325708177778	0.0162305888494991	0.07954729672696723	1.0
PTBXL	4822	15960	11	rotation90	0.1980501503219023	0.002968689988766214	0.0157291949336781	0.08457803570616197	1.0
PTBXL	4822	15960	12	rotation90	0.1761537297482787	0.003112916361036711	0.016028195262460816	0.07639916954597092	1.0
PTBXL	4822	15960	13	rotation90	0.2361782615034146	0.0032773966076270027	0.016857917143347827	0.04784610180570136	1.0
PTBXL	4822	15960	14	rotation90	0.35120361252514354	0.0031708059945745443	0.015807920779730655	0.07595576511596701	1.0
PTBXL	4822	15960	1	parameter_seconds	0.209994147133167	0.002999928693187531	0.0023439251819090496	0.052038584923443855	1.0
PTBXL	4822	15960	2	parameter_seconds	0.4554420591647783	0.0029133640881648724	0.002162639961428129	0.0688090476244931	1.0
PTBXL	4822	15960	3	parameter_seconds	0.9408805373581394	0.003306680598260542	0.002569047929240947	0.07881709258415806	1.0
PTBXL	4822	15960	4	parameter_seconds	0.3040754557364464	0.002978947807652235	0.0023354328244805335	0.09469983815822343	1.0
PTBXL	4822	15960	5	parameter_seconds	0.2083999229343038	0.003395009192881429	0.0025140755967519926	0.10868711184102739	1.0
PTBXL	4822	15960	6	parameter_seconds	0.32803764531787133	0.003455627597851949	0.0024972977549553546	0.12379834676312357	1.0
PTBXL	4822	15960	7	parameter_seconds	0.3860703143030125	0.0033226536613896367	0.0025217317751935753	0.05409895301453312	1.0
PTBXL	4822	15960	8	parameter_seconds	0.41582395867794253	0.003095385894047668	0.0022490388041579356	0.10838575602962014	1.0
PTBXL	4822	15960	9	parameter_seconds	0.30150328809346455	0.0033668872784014163	0.0025326228239573524	0.09528869079044998	1.0
PTBXL	4822	15960	10	parameter_seconds	0.2722849346155819	0.003162432570817777	0.0024277491970694513	0.07954729672696723	1.0
PTBXL	4822	15960	11	parameter_seconds	0.1980501503219023	0.0029686899887662135	0.002325576328555358	0.084578035706162	1.0
PTBXL	4822	15960	12	parameter_seconds	0.1761537297482787	0.003112916361036711	0.002339190231172592	0.07639916954597091	1.0
PTBXL	4822	15960	13	parameter_seconds	0.2361782615034146	0.0032773966076270027	0.002457401354506355	0.04784610180570136	1.0
PTBXL	4822	15960	14	parameter_seconds	0.35120361252514354	0.0031708059945745443	0.002333011450091776	0.07595576511596701	1.0
PTBXL	4822	15960	1	time_scale100	15.724874515369804	4.302773496303073	11.88226369214167	2.0979947853956076	1.0
PTBXL	4822	15960	2	time_scale100	36.89833642911198	4.737316294813691	12.812712434722236	2.3218734928616773	1.0
PTBXL	4822	15960	3	time_scale100	85.99491709500042	4.8528661366002	12.005763653807293	2.5378584762329965	1.0
PTBXL	4822	15960	4	time_scale100	23.04859151701667	5.3526828820580326	12.218971776540752	2.717569421120101	1.0
PTBXL	4822	15960	5	time_scale100	12.23948727817962	6.114991182489573	12.682126280649923	2.1337470638233085	1.0
PTBXL	4822	15960	6	time_scale100	23.590189089302406	5.856431811974929	12.942796431801229	1.8960349854678744	1.0
PTBXL	4822	15960	7	time_scale100	25.319108699489362	5.364986606559979	11.918810710597151	2.0315465349640554	1.0
PTBXL	4822	15960	8	time_scale100	31.0064609371926	5.432273954154989	11.623311828553563	1.8970355655106996	1.0
PTBXL	4822	15960	9	time_scale100	23.18008464191691	6.299976501160101	13.020470801010752	2.3751506418881405	1.0
PTBXL	4822	15960	10	time_scale100	19.43782920323701	5.128353162198491	12.341184763767723	2.342322682706192	1.0
PTBXL	4822	15960	11	time_scale100	14.56344066718527	4.643437523137102	12.974607195909904	2.0518905402884076	1.0
PTBXL	4822	15960	12	time_scale100	13.716644027580406	4.9427835301515355	11.713897080152188	2.260548597389091	1.0
PTBXL	4822	15960	13	time_scale100	18.14541171718122	4.224559792346485	11.532014589223015	1.7938830559457692	1.0
PTBXL	4822	15960	14	time_scale100	27.096377131977455	5.4631946394779085	13.737543603015126	2.374230109379256	1.0
PTBXL	12715	9910	1	baseline	0.28325427016731153	0.0027563382387746395	0.01288413777377802	0.14296800309985747	1.0
PTBXL	12715	9910	2	baseline	0.31333826630996175	0.003072675030361423	0.014759635668067159	0.13560528314750725	1.0
PTBXL	12715	9910	3	baseline	0.3105810046136456	0.002532130292425619	0.012032008649837039	0.14737500748926494	1.0
PTBXL	12715	9910	4	baseline	0.3565938331186846	0.002765528888061981	0.012911811861501843	0.1337529188553471	1.0
PTBXL	12715	9910	5	baseline	0.32184358149431647	0.0030095194109564364	0.013779089675799055	0.14580725503282782	1.0
PTBXL	12715	9910	6	baseline	0.2831550684786528	0.002653053245317301	0.013065336364214713	0.09993165757644108	1.0
PTBXL	12715	9910	7	baseline	0.29983270931483913	0.00257591563395653	0.012313299281303244	0.12568928395600976	1.0
PTBXL	12715	9910	8	baseline	0.2690501751545892	0.0033069011163232758	0.014122274929584382	0.15450273181208302	1.0
PTBXL	12715	9910	9	baseline	0.77398071344443	0.0028055726670718414	0.012129623001704008	0.14554124207290883	1.0
PTBXL	12715	9910	10	baseline	0.33983785177416176	0.0028982833301174427	0.01426823032995078	0.12220171425775886	1.0
PTBXL	12715	9910	1	rotation90	0.28325427016731153	0.0027563382387746395	0.014108102721119934	0.14296800309985747	1.0
PTBXL	12715	9910	2	rotation90	0.31333826630996175	0.003072675030361423	0.015442533903575938	0.13560528314750725	1.0
PTBXL	12715	9910	3	rotation90	0.3105810046136456	0.002532130292425619	0.013934730751422663	0.14737500748926494	1.0
PTBXL	12715	9910	4	rotation90	0.3565938331186846	0.002765528888061981	0.01436268401141056	0.1337529188553471	1.0
PTBXL	12715	9910	5	rotation90	0.32184358149431647	0.0030095194109564364	0.015518915517344169	0.14580725503282782	1.0
PTBXL	12715	9910	6	rotation90	0.2831550684786528	0.002653053245317301	0.01445174811035086	0.09993165757644108	1.0
PTBXL	12715	9910	7	rotation90	0.29983270931483913	0.00257591563395653	0.014049412338071443	0.12568928395600976	1.0
PTBXL	12715	9910	8	rotation90	0.2690501751545892	0.0033069011163232758	0.015817624218713966	0.15450273181208302	1.0
PTBXL	12715	9910	9	rotation90	0.77398071344443	0.0028055726670718414	0.014454844460639807	0.14554124207290883	1.0
PTBXL	12715	9910	10	rotation90	0.33983785177416176	0.0028982833301174427	0.015921981252353574	0.12220171425775886	1.0
PTBXL	12715	9910	1	parameter_seconds	0.28325427016731153	0.0027563382387746395	0.0018334896893777652	0.14296800309985747	1.0
PTBXL	12715	9910	2	parameter_seconds	0.3133382663099618	0.0030726750303614234	0.0019379619368140233	0.13560528314750728	1.0
PTBXL	12715	9910	3	parameter_seconds	0.3105810046136455	0.002532130292425619	0.0017722552169154619	0.147375007489265	1.0
PTBXL	12715	9910	4	parameter_seconds	0.3565938331186846	0.002765528888061981	0.0018382576946231442	0.13375291885534707	1.0
PTBXL	12715	9910	5	parameter_seconds	0.32184358149431647	0.003009519410956436	0.0019552612900407633	0.14580725503282782	1.0
PTBXL	12715	9910	6	parameter_seconds	0.2831550684786528	0.002653053245317301	0.0017007545536109753	0.09993165757644107	1.0
PTBXL	12715	9910	7	parameter_seconds	0.2998327093148392	0.00257591563395653	0.0017722565216499858	0.12568928395600967	1.0
PTBXL	12715	9910	8	parameter_seconds	0.2690501751545891	0.0033069011163232758	0.001915317527623716	0.15450273181208302	1.0
PTBXL	12715	9910	9	parameter_seconds	0.7739807134444303	0.0028055726670718414	0.0018036013439620016	0.1455412420729089	1.0
PTBXL	12715	9910	10	parameter_seconds	0.3398378517741618	0.0028982833301174427	0.0019618871423222827	0.12220171425775887	1.0
PTBXL	12715	9910	1	time_scale100	20.142449796289583	4.2450525967183435	11.00668936426544	0.6102243730623266	1.0
PTBXL	12715	9910	2	time_scale100	21.981752449041227	4.686773523873828	14.862613730651038	0.629516261247657	1.0
PTBXL	12715	9910	3	time_scale100	20.977759143621068	3.654292044315913	14.53643296238395	0.7544558964782492	1.0
PTBXL	12715	9910	4	time_scale100	23.436797168921387	4.3690304260736195	11.401684558127496	0.6647115662543308	1.0
PTBXL	12715	9910	5	time_scale100	23.696859277419964	4.017499403943572	10.922124096743941	0.8026809391303177	1.0
PTBXL	12715	9910	6	time_scale100	20.799384705388626	4.775528172079413	13.632244040363464	0.4443681056533018	1.0
PTBXL	12715	9910	7	time_scale100	23.14858662044442	3.8745618366324543	12.830293568237575	0.6860172803152447	1.0
PTBXL	12715	9910	8	time_scale100	17.35325690640645	4.958364894953749	15.323777174714914	0.8090329892601379	1.0
PTBXL	12715	9910	9	time_scale100	68.00599887433606	3.9696122549827697	12.39520934169707	0.8089497260253752	1.0
PTBXL	12715	9910	10	time_scale100	24.671335338315423	4.178182122033852	11.715852396661868	0.5802232499063389	1.0
PTBXL	12711	6454	1	baseline	0.2764103030910193	0.00311409478853815	0.013360051004378953	0.10349019030929918	1.0
PTBXL	12711	6454	2	baseline	0.19470736991764284	0.0032122196288034226	0.01528744091046127	0.12936141306334603	1.0
PTBXL	12711	6454	3	baseline	0.27619851617585933	0.0030783307370399753	0.01457386194819967	0.13247432398096468	1.0
PTBXL	12711	6454	4	baseline	0.2636557044886832	0.0028117302272914297	0.01234395895026078	0.1183166955893978	1.0
PTBXL	12711	6454	5	baseline	0.19356489294643606	0.0025598856413826055	0.01098808618460542	0.09194562618354404	1.0
PTBXL	12711	6454	6	baseline	0.24506753508190354	0.0032198983301752163	0.015239002433897591	0.1293546043960603	1.0
PTBXL	12711	6454	7	baseline	0.20654305263105735	0.002936723630934952	0.014379375331941058	0.11834997073296193	1.0
PTBXL	12711	6454	8	baseline	0.2789386824518719	0.00254145905477481	0.011591535467799105	0.09741224907887294	1.0
PTBXL	12711	6454	9	baseline	0.47861123000756656	0.0031248197916998333	0.013837239844447735	0.09772970818010775	1.0
PTBXL	12711	6454	1	rotation90	0.2764103030910193	0.00311409478853815	0.021398634755674793	0.10349019030929918	1.0
PTBXL	12711	6454	2	rotation90	0.19470736991764284	0.0032122196288034226	0.021662520898713157	0.12936141306334603	1.0
PTBXL	12711	6454	3	rotation90	0.27619851617585933	0.0030783307370399753	0.020528541785939703	0.13247432398096468	1.0
PTBXL	12711	6454	4	rotation90	0.2636557044886832	0.0028117302272914297	0.018580913765173776	0.1183166955893978	1.0
PTBXL	12711	6454	5	rotation90	0.19356489294643606	0.0025598856413826055	0.017865766599616573	0.09194562618354404	1.0
PTBXL	12711	6454	6	rotation90	0.24506753508190354	0.0032198983301752163	0.021520089052357676	0.1293546043960603	1.0
PTBXL	12711	6454	7	rotation90	0.20654305263105735	0.002936723630934952	0.019946513797084543	0.11834997073296193	1.0
PTBXL	12711	6454	8	rotation90	0.2789386824518719	0.00254145905477481	0.017132208763586624	0.09741224907887294	1.0
PTBXL	12711	6454	9	rotation90	0.47861123000756656	0.0031248197916998333	0.021542537727559034	0.09772970818010775	1.0
PTBXL	12711	6454	1	parameter_seconds	0.2764103030910193	0.00311409478853815	0.002465272387539284	0.10349019030929918	1.0
PTBXL	12711	6454	2	parameter_seconds	0.19470736991764284	0.0032122196288034226	0.002498230930582261	0.1293614130633461	1.0
PTBXL	12711	6454	3	parameter_seconds	0.27619851617585933	0.0030783307370399744	0.002377523588465716	0.13247432398096468	1.0
PTBXL	12711	6454	4	parameter_seconds	0.26365570448868314	0.0028117302272914297	0.002204661871706482	0.11831669558939781	1.0
PTBXL	12711	6454	5	parameter_seconds	0.19356489294643597	0.0025598856413826055	0.002083101392521584	0.09194562618354402	1.0
PTBXL	12711	6454	6	parameter_seconds	0.2450675350819036	0.0032198983301752163	0.0025025474553209033	0.12935460439606034	1.0
PTBXL	12711	6454	7	parameter_seconds	0.20654305263105735	0.0029367236309349514	0.0022578300678285715	0.1183499707329619	1.0
PTBXL	12711	6454	8	parameter_seconds	0.27893868245187187	0.0025414590547748095	0.0019701188245896148	0.09741224907887294	1.0
PTBXL	12711	6454	9	parameter_seconds	0.47861123000756667	0.0031248197916998338	0.002576811630053152	0.09772970818010773	1.0
PTBXL	12711	6454	1	time_scale100	18.924017286199195	3.490707852453675	11.924275972440173	0.39579203049755857	1.0
PTBXL	12711	6454	2	time_scale100	11.131877644091825	2.92080099247966	12.75582705480898	0.42216817925107325	1.0
PTBXL	12711	6454	3	time_scale100	20.880185984879233	2.838009072548865	11.841776514841946	0.44292885922866265	1.0
PTBXL	12711	6454	4	time_scale100	19.936992120930284	3.1789621553323566	10.783131325151237	0.38642511962556614	1.0
PTBXL	12711	6454	5	time_scale100	14.078930119926433	2.8168562792905782	10.846662466929958	0.39100609476484344	1.0
PTBXL	12711	6454	6	time_scale100	15.893871148448916	2.9305252377852575	12.332083011806926	0.45329572362108617	1.0
PTBXL	12711	6454	7	time_scale100	13.25370688948853	2.613838769528718	11.88045491270032	0.39871621323712125	1.0
PTBXL	12711	6454	8	time_scale100	23.14663689961131	3.021649772037137	11.346345073705844	0.3615262766287186	1.0
PTBXL	12711	6454	9	time_scale100	41.23238703361361	3.3036356618995244	11.831388444256937	0.3731338779927952	1.0
PTBXL	9346	17008	1	baseline	0.28174075390481035	0.0017703767844554155	0.008441349800371964	0.16488512571486819	1.0
PTBXL	9346	17008	2	baseline	0.2829404123080033	0.00222224729041432	0.010048077658455876	0.10728146865806121	1.0
PTBXL	9346	17008	3	baseline	0.30760711641844846	0.0022369586026684133	0.010079676115261504	0.09802817346420087	1.0
PTBXL	9346	17008	4	baseline	0.2798591509822879	0.0017970674288916794	0.008906416742102758	0.170530820803163	1.0
PTBXL	9346	17008	5	baseline	0.5589065110751776	0.0018037578494616868	0.00828537998816787	0.16976470606476265	1.0
PTBXL	9346	17008	6	baseline	0.3117594875902061	0.002204411208355929	0.010626735237356705	0.11568459763382073	1.0
PTBXL	9346	17008	7	baseline	0.31390103773631833	0.0017439116364423373	0.009051543980433719	0.14543591855575658	1.0
PTBXL	9346	17008	8	baseline	0.9965045803133368	0.0017351197886002194	0.009046571479338052	0.1692179226071156	1.0
PTBXL	9346	17008	1	rotation90	0.28174075390481035	0.0017703767844554155	0.007613994200375784	0.16488512571486819	1.0
PTBXL	9346	17008	2	rotation90	0.2829404123080033	0.00222224729041432	0.009919000849796964	0.10728146865806121	1.0
PTBXL	9346	17008	3	rotation90	0.30760711641844846	0.0022369586026684133	0.009427619282412081	0.09802817346420087	1.0
PTBXL	9346	17008	4	rotation90	0.2798591509822879	0.0017970674288916794	0.007993071907966678	0.170530820803163	1.0
PTBXL	9346	17008	5	rotation90	0.5589065110751776	0.0018037578494616868	0.008067281538130914	0.16976470606476265	1.0
PTBXL	9346	17008	6	rotation90	0.3117594875902061	0.002204411208355929	0.009639411644388574	0.11568459763382073	1.0
PTBXL	9346	17008	7	rotation90	0.31390103773631833	0.0017439116364423373	0.00801745282096979	0.14543591855575658	1.0
PTBXL	9346	17008	8	rotation90	0.9965045803133368	0.0017351197886002194	0.008138511543377332	0.1692179226071156	1.0
PTBXL	9346	17008	1	parameter_seconds	0.2817407539048104	0.0017703767844554155	0.0011172454031023026	0.1648851257148682	1.0
PTBXL	9346	17008	2	parameter_seconds	0.2829404123080033	0.00222224729041432	0.0014886757221884961	0.1072814686580612	1.0
PTBXL	9346	17008	3	parameter_seconds	0.30760711641844846	0.0022369586026684133	0.0013467314982987856	0.09802817346420088	1.0
PTBXL	9346	17008	4	parameter_seconds	0.2798591509822879	0.0017970674288916792	0.0011041011277815014	0.170530820803163	1.0
PTBXL	9346	17008	5	parameter_seconds	0.5589065110751776	0.0018037578494616868	0.00125197718758988	0.16976470606476263	1.0
PTBXL	9346	17008	6	parameter_seconds	0.31175948759020605	0.0022044112083559296	0.0013389053180278478	0.11568459763382073	1.0
PTBXL	9346	17008	7	parameter_seconds	0.3139010377363183	0.0017439116364423375	0.0011090134048868513	0.14543591855575658	1.0
PTBXL	9346	17008	8	parameter_seconds	0.9965045803133369	0.001735119788600219	0.0011035144310261428	0.16921792260711557	1.0
PTBXL	9346	17008	1	time_scale100	22.481672873557237	4.981882348922555	13.031533720162502	3.227806673156407	1.0
PTBXL	9346	17008	2	time_scale100	20.79477003601046	4.906510575275511	11.479897526555913	0.9419393816227605	1.0
PTBXL	9346	17008	3	time_scale100	20.526206345835742	5.191913244128031	13.190957752821374	1.0395800135053483	1.0
PTBXL	9346	17008	4	time_scale100	19.176755438670167	4.7094075663762345	13.31521394359148	2.483815646642378	1.0
PTBXL	9346	17008	5	time_scale100	40.41032784051058	4.824997849503125	11.988329588694613	3.2132398878141433	1.0
PTBXL	9346	17008	6	time_scale100	23.8820386224825	4.866031158158024	13.193546301511105	0.9641248659551442	1.0
PTBXL	9346	17008	7	time_scale100	24.296799661014504	4.000678299743838	13.64498082544778	2.2401670475964233	1.0
PTBXL	9346	17008	8	time_scale100	91.76194030986055	4.301682213927531	12.634564952433891	2.788228800785807	1.0
PTBXL	19990	16366	1	baseline	0.29264163716290337	0.00556500587204711	0.028621009792271196	0.10246950178537832	1.0
PTBXL	19990	16366	2	baseline	0.3762238320443867	0.005145323421582286	0.02311380671157115	0.13996394399238654	1.0
PTBXL	19990	16366	3	baseline	0.30711326645435344	0.005552083306302765	0.025978506873920153	0.1605411711144784	1.0
PTBXL	19990	16366	4	baseline	0.32427336275989194	0.005489280661135631	0.025578094715280417	0.17013367603504825	1.0
PTBXL	19990	16366	5	baseline	0.2589040678815624	0.0057204752003276235	0.023740885949837344	0.13802157321355757	1.0
PTBXL	19990	16366	6	baseline	0.5783180444476851	0.0043143597596040535	0.019790994851823233	0.12467468287715851	1.0
PTBXL	19990	16366	7	baseline	0.32391777952542006	0.006280986546859412	0.03086651733148138	0.1704257500912943	1.0
PTBXL	19990	16366	8	baseline	0.32593677527710313	0.0057749084480860765	0.02412527284088407	0.14510278300819102	1.0
PTBXL	19990	16366	9	baseline	0.322107438697975	0.004524099911687396	0.019094954597038572	0.14976361931804708	1.0
PTBXL	19990	16366	10	baseline	0.43742062936658	0.005263930311601625	0.023292576505293667	0.1571937826539535	1.0
PTBXL	19990	16366	1	rotation90	0.29264163716290337	0.00556500587204711	0.024721967416538277	0.10246950178537832	1.0
PTBXL	19990	16366	2	rotation90	0.3762238320443867	0.005145323421582286	0.02475387449893624	0.13996394399238654	1.0
PTBXL	19990	16366	3	rotation90	0.30711326645435344	0.005552083306302765	0.023702550066921752	0.1605411711144784	1.0
PTBXL	19990	16366	4	rotation90	0.32427336275989194	0.005489280661135631	0.0240768366747398	0.17013367603504825	1.0
PTBXL	19990	16366	5	rotation90	0.2589040678815624	0.0057204752003276235	0.028945384670389995	0.13802157321355757	1.0
PTBXL	19990	16366	6	rotation90	0.5783180444476851	0.0043143597596040535	0.021159121987898474	0.12467468287715851	1.0
PTBXL	19990	16366	7	rotation90	0.32391777952542006	0.006280986546859412	0.027999843039333023	0.1704257500912943	1.0
PTBXL	19990	16366	8	rotation90	0.32593677527710313	0.0057749084480860765	0.02831219086586889	0.14510278300819102	1.0
PTBXL	19990	16366	9	rotation90	0.322107438697975	0.004524099911687396	0.022510238500854842	0.14976361931804708	1.0
PTBXL	19990	16366	10	rotation90	0.43742062936658	0.005263930311601625	0.02409749896969398	0.1571937826539535	1.0
PTBXL	19990	16366	1	parameter_seconds	0.2926416371629034	0.00556500587204711	0.003354522143182147	0.10246950178537828	1.0
PTBXL	19990	16366	2	parameter_seconds	0.3762238320443867	0.005145323421582286	0.0032331896094396945	0.13996394399238657	1.0
PTBXL	19990	16366	3	parameter_seconds	0.30711326645435344	0.005552083306302764	0.0029402476196399388	0.16054117111447838	1.0
PTBXL	19990	16366	4	parameter_seconds	0.3242733627598919	0.005489280661135631	0.0032005143300600576	0.17013367603504828	1.0
PTBXL	19990	16366	5	parameter_seconds	0.2589040678815624	0.005720475200327624	0.0036360257640242455	0.1380215732135576	1.0
PTBXL	19990	16366	6	parameter_seconds	0.5783180444476851	0.0043143597596040535	0.0027270803586387908	0.12467468287715851	1.0
PTBXL	19990	16366	7	parameter_seconds	0.32391777952542006	0.006280986546859411	0.0033919934724483485	0.17042575009129432	1.0
PTBXL	19990	16366	8	parameter_seconds	0.325936775277103	0.0057749084480860765	0.0037057671502498074	0.145102783008191	1.0
PTBXL	19990	16366	9	parameter_seconds	0.322107438697975	0.004524099911687396	0.002997569811377326	0.149763619318047	1.0
PTBXL	19990	16366	10	parameter_seconds	0.43742062936658	0.005263930311601626	0.0031443743384206115	0.1571937826539535	1.0
PTBXL	19990	16366	1	time_scale100	20.904054074774034	6.2782398886081685	13.605267971775096	0.613094580386384	1.0
PTBXL	19990	16366	2	time_scale100	28.097900785030067	4.595312685799983	14.550186798013113	0.4152232065151064	1.0
PTBXL	19990	16366	3	time_scale100	20.306467033154895	4.761156878241972	15.04971701584152	0.3787828301802097	1.0
PTBXL	19990	16366	4	time_scale100	19.38488455557325	6.230565359454097	12.47985761830243	0.4303264870043342	1.0
PTBXL	19990	16366	5	time_scale100	15.853111884393053	5.609353088765073	10.59204919417255	0.4290447476308198	1.0
PTBXL	19990	16366	6	time_scale100	32.92454620423822	5.8031341303749775	13.29663459750332	0.35478218694537755	1.0
PTBXL	19990	16366	7	time_scale100	17.08375719638318	5.240700738130794	14.419940167246097	0.4067092614401536	1.0
PTBXL	19990	16366	8	time_scale100	21.16541847430954	5.304944066443105	11.257775803591764	0.43289549072064987	1.0
PTBXL	19990	16366	9	time_scale100	23.04464090980019	3.7447494164891615	11.386849540347388	0.4844925468476005	1.0
PTBXL	19990	16366	10	time_scale100	31.060822330560267	5.434495401112749	11.327707763597845	0.4822716193880683	1.0
PTBXL	10743	1921	1	baseline	0.323281837735827	0.005156408115222447	0.014662041179130503	0.16234732117658923	1.0
PTBXL	10743	1921	2	baseline	0.22239382329495558	0.00501140699806726	0.015344428420898639	0.15564571057506146	1.0
PTBXL	10743	1921	3	baseline	0.3030249957706458	0.004686575685140615	0.013384350167394215	0.1837046566010712	1.0
PTBXL	10743	1921	4	baseline	0.925527539683816	0.003913841518552668	0.010662113194546859	0.18770206492250216	1.0
PTBXL	10743	1921	5	baseline	0.3085385683236059	0.004453489609111327	0.013892707678190782	0.15943302771513865	1.0
PTBXL	10743	1921	6	baseline	0.4154642036780103	0.004101160599330558	0.010841976005360314	0.15562101452738736	1.0
PTBXL	10743	1921	7	baseline	0.284823506717886	0.004781652573904847	0.014345189087244253	0.1762362630314939	1.0
PTBXL	10743	1921	8	baseline	0.29463596217097854	0.004989513104494548	0.0164890639695638	0.1669728554238137	1.0
PTBXL	10743	1921	9	baseline	0.4817630300855881	0.004585608338312458	0.013973880816828141	0.16942617740312046	1.0
PTBXL	10743	1921	10	baseline	0.35034915169743003	0.004974435539676134	0.013880962828739025	0.17380500134386698	1.0
PTBXL	10743	1921	11	baseline	0.25853607170917114	0.0047538972395356725	0.012219248932759984	0.1543673749936501	1.0
PTBXL	10743	1921	12	baseline	0.18279529699500133	0.00477952250736181	0.012456846063331143	0.15287332018877783	1.0
PTBXL	10743	1921	13	baseline	0.27831978384127815	0.005201061277432516	0.01398974374350223	0.1543625778509385	1.0
PTBXL	10743	1921	1	rotation90	0.323281837735827	0.005156408115222447	0.023191569817472144	0.16234732117658923	1.0
PTBXL	10743	1921	2	rotation90	0.22239382329495558	0.00501140699806726	0.02325598713887415	0.15564571057506146	1.0
PTBXL	10743	1921	3	rotation90	0.3030249957706458	0.004686575685140615	0.02158112387071941	0.1837046566010712	1.0
PTBXL	10743	1921	4	rotation90	0.925527539683816	0.003913841518552668	0.017787904361772505	0.18770206492250216	1.0
PTBXL	10743	1921	5	rotation90	0.3085385683236059	0.004453489609111327	0.021768447953431882	0.15943302771513865	1.0
PTBXL	10743	1921	6	rotation90	0.4154642036780103	0.004101160599330558	0.02045720924566008	0.15562101452738736	1.0
PTBXL	10743	1921	7	rotation90	0.284823506717886	0.004781652573904847	0.02291473204118071	0.1762362630314939	1.0
PTBXL	10743	1921	8	rotation90	0.29463596217097854	0.004989513104494548	0.023040168701221244	0.1669728554238137	1.0
PTBXL	10743	1921	9	rotation90	0.4817630300855881	0.004585608338312458	0.02200706250307335	0.16942617740312046	1.0
PTBXL	10743	1921	10	rotation90	0.35034915169743003	0.004974435539676134	0.02199192945245488	0.17380500134386698	1.0
PTBXL	10743	1921	11	rotation90	0.25853607170917114	0.0047538972395356725	0.023403969918823986	0.1543673749936501	1.0
PTBXL	10743	1921	12	rotation90	0.18279529699500133	0.00477952250736181	0.024232693661637654	0.15287332018877783	1.0
PTBXL	10743	1921	13	rotation90	0.27831978384127815	0.005201061277432516	0.025755431758727822	0.1543625778509385	1.0
PTBXL	10743	1921	1	parameter_seconds	0.32328183773582697	0.005156408115222447	0.00414328887968681	0.1623473211765893	1.0
PTBXL	10743	1921	2	parameter_seconds	0.22239382329495558	0.00501140699806726	0.0038110186022280927	0.1556457105750614	1.0
PTBXL	10743	1921	3	parameter_seconds	0.3030249957706458	0.0046865756851406145	0.003777208179311331	0.18370465660107116	1.0
PTBXL	10743	1921	4	parameter_seconds	0.9255275396838162	0.003913841518552667	0.003179427363382225	0.18770206492250216	1.0
PTBXL	10743	1921	5	parameter_seconds	0.30853856832360593	0.004453489609111326	0.003416571474928242	0.1594330277151387	1.0
PTBXL	10743	1921	6	parameter_seconds	0.41546420367801035	0.004101160599330558	0.0033168654328216444	0.15562101452738727	1.0
PTBXL	10743	1921	7	parameter_seconds	0.2848235067178859	0.004781652573904847	0.003843564377922362	0.17623626303149387	1.0
PTBXL	10743	1921	8	parameter_seconds	0.2946359621709786	0.0049895131044945485	0.0036468356881202346	0.16697285542381377	1.0
PTBXL	10743	1921	9	parameter_seconds	0.4817630300855881	0.004585608338312458	0.003530731053993311	0.16942617740312046	1.0
PTBXL	10743	1921	10	parameter_seconds	0.3503491516974301	0.004974435539676133	0.003891812762192431	0.17380500134386692	1.0
PTBXL	10743	1921	11	parameter_seconds	0.2585360717091712	0.0047538972395356725	0.003999840073383326	0.15436737499365008	1.0
PTBXL	10743	1921	12	parameter_seconds	0.18279529699500133	0.004779522507361811	0.004087985260891587	0.15287332018877786	1.0
PTBXL	10743	1921	13	parameter_seconds	0.27831978384127815	0.005201061277432516	0.004257357512056546	0.15436257785093843	1.0
PTBXL	10743	1921	1	time_scale100	23.488460345895614	6.50912256526278	12.566551872972003	0.3756513599492585	1.0
PTBXL	10743	1921	2	time_scale100	11.795739007046786	6.898914255028117	14.621933079010965	0.4462544919081716	1.0
PTBXL	10743	1921	3	time_scale100	23.15813369709713	6.166877715514232	10.920739625818545	0.5155994868116274	1.0
PTBXL	10743	1921	4	time_scale100	64.18515550663498	5.8432672566875405	13.378906541640253	0.5206811491083699	1.0
PTBXL	10743	1921	5	time_scale100	21.067448919812673	6.384626649643178	15.917798073712365	0.49925877967632015	1.0
PTBXL	10743	1921	6	time_scale100	31.420452617815613	5.291792769725628	10.939996880869062	0.4928055514572587	1.0
PTBXL	10743	1921	7	time_scale100	19.842547647478636	5.389694874498739	12.279474574895156	0.3682036057095297	1.0
PTBXL	10743	1921	8	time_scale100	20.15574602057664	6.130302300468821	14.359287676688208	0.37916247982336	1.0
PTBXL	10743	1921	9	time_scale100	37.66761206271525	4.47308431532955	11.185481693956177	0.43337598042180586	1.0
PTBXL	10743	1921	10	time_scale100	24.61251770631528	6.079148123364918	12.736745949479259	0.5112074808227247	1.0
PTBXL	10743	1921	11	time_scale100	17.661549339292222	6.177016672999784	10.53129194927151	0.6508523207635761	1.0
PTBXL	10743	1921	12	time_scale100	11.648505502301347	4.900845965607393	9.609080132498004	0.41679353232637223	1.0
PTBXL	10743	1921	13	time_scale100	19.926346927341587	5.560933465359706	11.498239325032152	0.3489419067851236	1.0
PTBXL	18416	8068	1	baseline	1.5689548134765716	0.0031057786859219655	0.010203307317192453	0.09136513778764994	1.0
PTBXL	18416	8068	2	baseline	0.2358663191821354	0.003835278425804935	0.012361419112798366	0.11412139390671575	1.0
PTBXL	18416	8068	3	baseline	0.2550356604328683	0.0030941954837910026	0.009687720964973405	0.10660392403297624	1.0
PTBXL	18416	8068	4	baseline	0.2806521871809072	0.003856664733703855	0.01262599885491525	0.08466339938353079	1.0
PTBXL	18416	8068	5	baseline	0.5324159981141902	0.0033038828672066916	0.01088471015505927	0.11270295518506136	1.0
PTBXL	18416	8068	6	baseline	0.3427813382558222	0.0033134725084169466	0.0098518585976076	0.10730646970186834	1.0
PTBXL	18416	8068	7	baseline	0.2865987398008144	0.004257535346902629	0.012199873514567939	0.13071861763141862	1.0
PTBXL	18416	8068	8	baseline	0.3377850121518073	0.0038226054276936858	0.01272287581326832	0.11644421054592667	1.0
PTBXL	18416	8068	9	baseline	0.3780840356294545	0.0033803930406647886	0.011495727184464335	0.10712432624497602	1.0
PTBXL	18416	8068	10	baseline	0.41425703175484596	0.003193672372544233	0.010381840396806407	0.0894961643284145	1.0
PTBXL	18416	8068	11	baseline	0.2844161489781097	0.003252679681871423	0.010047139849331182	0.09401620021065404	1.0
PTBXL	18416	8068	12	baseline	0.5591947459925142	0.0032662919100477257	0.00989983712827727	0.12065983848288404	1.0
PTBXL	18416	8068	1	rotation90	1.5689548134765716	0.0031057786859219655	0.013937934954530183	0.09136513778764994	1.0
PTBXL	18416	8068	2	rotation90	0.2358663191821354	0.003835278425804935	0.0166812109990311	0.11412139390671575	1.0
PTBXL	18416	8068	3	rotation90	0.2550356604328683	0.0030941954837910026	0.014085771337260817	0.10660392403297624	1.0
PTBXL	18416	8068	4	rotation90	0.2806521871809072	0.003856664733703855	0.01784314542091613	0.08466339938353079	1.0
PTBXL	18416	8068	5	rotation90	0.5324159981141902	0.0033038828672066916	0.015148347741941888	0.11270295518506136	1.0
PTBXL	18416	8068	6	rotation90	0.3427813382558222	0.0033134725084169466	0.014331232928123145	0.10730646970186834	1.0
PTBXL	18416	8068	7	rotation90	0.2865987398008144	0.004257535346902629	0.018661770552336365	0.13071861763141862	1.0
PTBXL	18416	8068	8	rotation90	0.3377850121518073	0.0038226054276936858	0.017289835317895207	0.11644421054592667	1.0
PTBXL	18416	8068	9	rotation90	0.3780840356294545	0.0033803930406647886	0.015267603621872126	0.10712432624497602	1.0
PTBXL	18416	8068	10	rotation90	0.41425703175484596	0.003193672372544233	0.014076681042371768	0.0894961643284145	1.0
PTBXL	18416	8068	11	rotation90	0.2844161489781097	0.003252679681871423	0.013528436493199422	0.09401620021065404	1.0
PTBXL	18416	8068	12	rotation90	0.5591947459925142	0.0032662919100477257	0.014172870368102173	0.12065983848288404	1.0
PTBXL	18416	8068	1	parameter_seconds	1.5689548134765716	0.0031057786859219655	0.0023068913370082145	0.09136513778764994	1.0
PTBXL	18416	8068	2	parameter_seconds	0.2358663191821354	0.003835278425804935	0.0027236843720345426	0.11412139390671579	1.0
PTBXL	18416	8068	3	parameter_seconds	0.25503566043286835	0.0030941954837910026	0.0022245960620831118	0.1066039240329763	1.0
PTBXL	18416	8068	4	parameter_seconds	0.2806521871809071	0.0038566647337038556	0.0029317509826146835	0.08466339938353075	1.0
PTBXL	18416	8068	5	parameter_seconds	0.5324159981141902	0.0033038828672066916	0.002494724475423846	0.1127029551850614	1.0
PTBXL	18416	8068	6	parameter_seconds	0.3427813382558222	0.0033134725084169466	0.0022541370917835255	0.10730646970186833	1.0
PTBXL	18416	8068	7	parameter_seconds	0.28659873980081435	0.004257535346902629	0.0029842017573041726	0.1307186176314186	1.0
PTBXL	18416	8068	8	parameter_seconds	0.33778501215180734	0.003822605427693686	0.0028379145446541247	0.1164442105459267	1.0
PTBXL	18416	8068	9	parameter_seconds	0.3780840356294545	0.0033803930406647886	0.0024767606266699904	0.10712432624497603	1.0
PTBXL	18416	8068	10	parameter_seconds	0.41425703175484596	0.0031936723725442327	0.002367778905096445	0.08949616432841451	1.0
PTBXL	18416	8068	11	parameter_seconds	0.28441614897810963	0.003252679681871423	0.0022472171832852357	0.09401620021065409	1.0
PTBXL	18416	8068	12	parameter_seconds	0.5591947459925142	0.0032662919100477257	0.002291457708671999	0.12065983848288407	1.0
PTBXL	18416	8068	1	time_scale100	149.88925460583923	4.394613111888873	11.179690511542645	0.6480435721089227	1.0
PTBXL	18416	8068	2	time_scale100	14.037543501407647	4.966081887258577	11.106033167578165	0.7392982301698402	1.0
PTBXL	18416	8068	3	time_scale100	16.576084730572052	4.8294257429229415	9.662227250909233	0.6678873579351933	1.0
PTBXL	18416	8068	4	time_scale100	18.034444080883134	5.827986944993428	12.031451706472248	0.6682607147569153	1.0
PTBXL	18416	8068	5	time_scale100	43.86375017185743	4.282625179392486	10.888390420355517	0.8717476169015677	1.0
PTBXL	18416	8068	6	time_scale100	25.70540934551372	6.084040264839765	11.748173299287409	0.7004624624378019	1.0
PTBXL	18416	8068	7	time_scale100	18.313949357597973	7.314757164358197	12.480327473316635	0.9373928821103965	1.0
PTBXL	18416	8068	8	time_scale100	23.743214992262953	4.541749661700511	11.72138140875863	1.0229570102938688	1.0
PTBXL	18416	8068	9	time_scale100	28.58962559276682	4.817803079660642	12.25273137902464	0.7151151339573023	1.0
PTBXL	18416	8068	10	time_scale100	28.151194516743008	5.27173945051413	10.818108729134035	0.6280982011064195	1.0
PTBXL	18416	8068	11	time_scale100	20.639649318808065	5.346392954737501	9.663221080638644	0.7475073815197174	1.0
PTBXL	18416	8068	12	time_scale100	47.277035450373084	5.161699558367498	11.448852042826395	0.7606244874563315	1.0
PTBXL	12679	2355	1	baseline	0.3163187543599485	0.002979349350852001	0.017528791876864132	0.15065846832279867	1.0
PTBXL	12679	2355	2	baseline	0.5433476174573127	0.002989314484412223	0.018017684471228756	0.13125799820066053	1.0
PTBXL	12679	2355	3	baseline	0.4904837680407733	0.003020421385970532	0.017589699789198953	0.12128414688415987	1.0
PTBXL	12679	2355	4	baseline	0.4415472633110625	0.0031500942397537255	0.018637872789957072	0.15618154154276706	1.0
PTBXL	12679	2355	5	baseline	0.4598667777567191	0.002655462974229627	0.01413668645473317	0.1365734150072297	1.0
PTBXL	12679	2355	6	baseline	0.37451557771872196	0.0036173665411467627	0.020585643006681007	0.11453241090423279	1.0
PTBXL	12679	2355	7	baseline	0.2854803118221729	0.0029727941199562398	0.016486222216271294	0.19109727631360166	1.0
PTBXL	12679	2355	8	baseline	0.3098546078169237	0.003645965353338483	0.021305902493209326	0.13023540506674466	1.0
PTBXL	12679	2355	9	baseline	0.3424654226381032	0.0031942575878614325	0.017894208607247383	0.132472924106191	1.0
PTBXL	12679	2355	1	rotation90	0.3163187543599485	0.002979349350852001	0.012692892443550128	0.15065846832279867	1.0
PTBXL	12679	2355	2	rotation90	0.5433476174573127	0.002989314484412223	0.012822745380319514	0.13125799820066053	1.0
PTBXL	12679	2355	3	rotation90	0.4904837680407733	0.003020421385970532	0.013037864617104608	0.12128414688415987	1.0
PTBXL	12679	2355	4	rotation90	0.4415472633110625	0.0031500942397537255	0.013997715940573696	0.15618154154276706	1.0
PTBXL	12679	2355	5	rotation90	0.4598667777567191	0.002655462974229627	0.01159736370070835	0.1365734150072297	1.0
PTBXL	12679	2355	6	rotation90	0.37451557771872196	0.0036173665411467627	0.015125211869445205	0.11453241090423279	1.0
PTBXL	12679	2355	7	rotation90	0.2854803118221729	0.0029727941199562398	0.012564699769742354	0.19109727631360166	1.0
PTBXL	12679	2355	8	rotation90	0.3098546078169237	0.003645965353338483	0.015845472545763597	0.13023540506674466	1.0
PTBXL	12679	2355	9	rotation90	0.3424654226381032	0.0031942575878614325	0.013389494302737491	0.132472924106191	1.0
PTBXL	12679	2355	1	parameter_seconds	0.3163187543599485	0.002979349350852001	0.0018607387370548924	0.15065846832279856	1.0
PTBXL	12679	2355	2	parameter_seconds	0.5433476174573127	0.0029893144844122233	0.0017684592186273118	0.1312579982006605	1.0
PTBXL	12679	2355	3	parameter_seconds	0.4904837680407733	0.003020421385970532	0.00171557505283594	0.12128414688415982	1.0
PTBXL	12679	2355	4	parameter_seconds	0.4415472633110625	0.0031500942397537255	0.0018187385822357274	0.15618154154276703	1.0
PTBXL	12679	2355	5	parameter_seconds	0.4598667777567191	0.0026554629742296275	0.0017855671444149913	0.1365734150072297	1.0
PTBXL	12679	2355	6	parameter_seconds	0.3745155777187219	0.0036173665411467627	0.0024125532316266285	0.11453241090423277	1.0
PTBXL	12679	2355	7	parameter_seconds	0.2854803118221729	0.0029727941199562398	0.0017576174558143502	0.1910972763136017	1.0
PTBXL	12679	2355	8	parameter_seconds	0.3098546078169237	0.003645965353338483	0.002089419580324511	0.13023540506674464	1.0
PTBXL	12679	2355	9	parameter_seconds	0.3424654226381032	0.0031942575878614325	0.0018892039446714566	0.132472924106191	1.0
PTBXL	12679	2355	1	time_scale100	23.7011231756038	4.257325136492285	12.212372160129732	0.9705023213970971	1.0
PTBXL	12679	2355	2	time_scale100	36.3450501868451	4.728633140528224	13.444010385650609	1.1896721606487806	1.0
PTBXL	12679	2355	3	time_scale100	37.8757567354616	4.339370268714774	11.872063682890643	0.9692255320267952	1.0
PTBXL	12679	2355	4	time_scale100	30.805361000260962	4.443918035643234	12.149747373034716	0.9789296977606535	1.0
PTBXL	12679	2355	5	time_scale100	40.97059349956802	4.223508995530491	10.97206482148796	0.7835249374323513	1.0
PTBXL	12679	2355	6	time_scale100	24.969525646791052	4.32372311355638	13.912869003392743	0.9149708776983293	1.0
PTBXL	12679	2355	7	time_scale100	17.228500360029336	4.942001115513639	10.268682608687078	1.0078654233195334	1.0
PTBXL	12679	2355	8	time_scale100	18.986014168337473	4.610915758605922	13.108811451794411	1.0345033372329229	1.0
PTBXL	12679	2355	9	time_scale100	23.605550575518564	5.477617025798882	12.225762567320505	1.139137553328333	1.0
PTBXL	13143	16307	1	baseline	0.35188149755563	0.0027746330701889895	0.01878192353197004	0.09242700025935952	1.0
PTBXL	13143	16307	2	baseline	0.26315937449315163	0.002675480040150666	0.017456775657936595	0.11343263827026276	1.0
PTBXL	13143	16307	3	baseline	0.2719124457454504	0.0030328604326080137	0.018799195593515686	0.09655003393159299	1.0
PTBXL	13143	16307	4	baseline	0.30574467161482644	0.0022447735703655593	0.015029828792406693	0.09913422658463725	1.0
PTBXL	13143	16307	5	baseline	0.4029752429479899	0.00214234243357631	0.01409706705890071	0.08363691091645242	1.0
PTBXL	13143	16307	6	baseline	0.26481120881392234	0.002802578829384286	0.018552533490414247	0.06533802308082126	1.0
PTBXL	13143	16307	7	baseline	0.24916716091479643	0.00280242964837422	0.018328534068702832	0.06948162240816981	1.0
PTBXL	13143	16307	8	baseline	0.7845126141199408	0.0027905447443321548	0.018456690157171014	0.07394736188653421	1.0
PTBXL	13143	16307	9	baseline	0.5445076370016839	0.002373147972094332	0.015474124782551918	0.09978284434348941	1.0
PTBXL	13143	16307	10	baseline	0.19462157267815175	0.0026234060906418022	0.01755022700396242	0.06813295846377634	1.0
PTBXL	13143	16307	11	baseline	0.31095746094137655	0.002898628541023604	0.018689099909738254	0.06270256593191231	1.0
PTBXL	13143	16307	12	baseline	0.3427435765696648	0.002667687022772914	0.017667647078033616	0.11386686447131655	1.0
PTBXL	13143	16307	13	baseline	0.5888092382155727	0.0028788860742401568	0.018556336744298036	0.10733758550508875	1.0
PTBXL	13143	16307	14	baseline	0.4031343919354899	0.002033898542349644	0.01393202738783931	0.08638858738904041	1.0
PTBXL	13143	16307	15	baseline	0.35785567828610676	0.0019577150224355617	0.013289110549247883	0.1110086062121845	1.0
PTBXL	13143	16307	1	rotation90	0.35188149755563	0.0027746330701889895	0.011561928327291497	0.09242700025935952	1.0
PTBXL	13143	16307	2	rotation90	0.26315937449315163	0.002675480040150666	0.011262122672528062	0.11343263827026276	1.0
PTBXL	13143	16307	3	rotation90	0.2719124457454504	0.0030328604326080137	0.012685788826793092	0.09655003393159299	1.0
PTBXL	13143	16307	4	rotation90	0.30574467161482644	0.0022447735703655593	0.009871264664227226	0.09913422658463725	1.0
PTBXL	13143	16307	5	rotation90	0.4029752429479899	0.00214234243357631	0.008868579216590393	0.08363691091645242	1.0
PTBXL	13143	16307	6	rotation90	0.26481120881392234	0.002802578829384286	0.01202844851300939	0.06533802308082126	1.0
PTBXL	13143	16307	7	rotation90	0.24916716091479643	0.00280242964837422	0.012329532778682905	0.06948162240816981	1.0
PTBXL	13143	16307	8	rotation90	0.7845126141199408	0.0027905447443321548	0.012126016031266354	0.07394736188653421	1.0
PTBXL	13143	16307	9	rotation90	0.5445076370016839	0.002373147972094332	0.0099271366566225	0.09978284434348941	1.0
PTBXL	13143	16307	10	rotation90	0.19462157267815175	0.0026234060906418022	0.011040250518023945	0.06813295846377634	1.0
PTBXL	13143	16307	11	rotation90	0.31095746094137655	0.002898628541023604	0.012403681492229368	0.06270256593191231	1.0
PTBXL	13143	16307	12	rotation90	0.3427435765696648	0.002667687022772914	0.011611551500667762	0.11386686447131655	1.0
PTBXL	13143	16307	13	rotation90	0.5888092382155727	0.0028788860742401568	0.012092946798134913	0.10733758550508875	1.0
PTBXL	13143	16307	14	rotation90	0.4031343919354899	0.002033898542349644	0.008964852505988505	0.08638858738904041	1.0
PTBXL	13143	16307	15	rotation90	0.35785567828610676	0.0019577150224355617	0.00851152557602994	0.1110086062121845	1.0
PTBXL	13143	16307	1	parameter_seconds	0.35188149755563	0.002774633070188989	0.0011886020918836734	0.09242700025935953	1.0
PTBXL	13143	16307	2	parameter_seconds	0.26315937449315163	0.0026754800401506663	0.0013598623902766121	0.11343263827026276	1.0
PTBXL	13143	16307	3	parameter_seconds	0.2719124457454504	0.0030328604326080137	0.0013411490344226449	0.096550033931593	1.0
PTBXL	13143	16307	4	parameter_seconds	0.30574467161482644	0.0022447735703655593	0.001027413058945789	0.09913422658463726	1.0
PTBXL	13143	16307	5	parameter_seconds	0.40297524294798975	0.0021423424335763096	0.0010353978584636046	0.08363691091645241	1.0
PTBXL	13143	16307	6	parameter_seconds	0.26481120881392234	0.002802578829384286	0.001290558734247183	0.06533802308082123	1.0
PTBXL	13143	16307	7	parameter_seconds	0.24916716091479643	0.00280242964837422	0.0013215531500857416	0.06948162240816981	1.0
PTBXL	13143	16307	8	parameter_seconds	0.7845126141199409	0.002790544744332155	0.0013212897073119419	0.07394736188653422	1.0
PTBXL	13143	16307	9	parameter_seconds	0.5445076370016839	0.002373147972094332	0.001057929239483347	0.0997828443434894	1.0
PTBXL	13143	16307	10	parameter_seconds	0.19462157267815175	0.0026234060906418022	0.0012311958264644154	0.06813295846377633	1.0
PTBXL	13143	16307	11	parameter_seconds	0.31095746094137655	0.002898628541023604	0.0013440989313078797	0.06270256593191233	1.0
PTBXL	13143	16307	12	parameter_seconds	0.3427435765696648	0.002667687022772914	0.0011844464308782064	0.11386686447131655	1.0
PTBXL	13143	16307	13	parameter_seconds	0.5888092382155727	0.0028788860742401568	0.0014021067252130647	0.10733758550508878	1.0
PTBXL	13143	16307	14	parameter_seconds	0.4031343919354899	0.002033898542349644	0.0009597569918002181	0.08638858738904041	1.0
PTBXL	13143	16307	15	parameter_seconds	0.3578556782861067	0.0019577150224355617	0.0008590959565106231	0.11100860621218447	1.0
PTBXL	13143	16307	1	time_scale100	24.223737792928983	4.049439500903867	11.904631556033651	1.2532551809150145	1.0
PTBXL	13143	16307	2	time_scale100	18.288290175739593	4.474528501883148	11.074507256433439	1.8655664616609058	1.0
PTBXL	13143	16307	3	time_scale100	19.96698415352323	5.214899837450238	10.381777698568644	1.583399212926288	1.0
PTBXL	13143	16307	4	time_scale100	25.11191836159008	3.498702063617699	7.4189512118675385	1.3831248439531023	1.0
PTBXL	13143	16307	5	time_scale100	33.37102335511541	3.713238705465311	9.49897946816836	1.115687059518178	1.0
PTBXL	13143	16307	6	time_scale100	20.27839704968029	4.213107363553216	10.411049838434787	1.078115502739807	1.0
PTBXL	13143	16307	7	time_scale100	16.904918014955715	4.222038553565031	9.699341663748779	1.0766175691237923	1.0
PTBXL	13143	16307	8	time_scale100	68.96288381869704	3.866948555838619	10.566700106377	1.0860999116993324	1.0
PTBXL	13143	16307	9	time_scale100	45.65628121012805	3.7918472909743834	8.985832339644366	1.4813212375321443	1.0
PTBXL	13143	16307	10	time_scale100	14.679887788284246	3.9669831699834446	10.790650343771073	1.089791337938495	1.0
PTBXL	13143	16307	11	time_scale100	25.025407155947537	4.68810852468976	9.943044604213961	1.274908840732527	1.0
PTBXL	13143	16307	12	time_scale100	24.63019872604147	3.7039735309002118	8.457736530072289	1.3172242604505424	1.0
PTBXL	13143	16307	13	time_scale100	35.186724655091815	4.4494723320491465	11.049734112868602	1.8731023779622633	1.0
PTBXL	13143	16307	14	time_scale100	30.80016021217295	3.3225071359097647	7.610095014265715	1.3049909014832837	1.0
PTBXL	13143	16307	15	time_scale100	31.266374316050392	2.528852368360025	6.97966510046782	1.4129285058758014	1.0
PTBXL	2938	13131	1	baseline	0.38859692850707706	0.002738167607417397	0.012353370883812349	0.09068021585136422	1.0
PTBXL	2938	13131	2	baseline	0.6165981421796902	0.002884648260358318	0.012683615115313003	0.12708693288696776	1.0
PTBXL	2938	13131	3	baseline	0.36336000468965	0.002676288259782169	0.011191723655257155	0.1179150067298194	1.0
PTBXL	2938	13131	4	baseline	0.3329158231289657	0.0026082126113482116	0.010023648172367944	0.09263798380684787	1.0
PTBXL	2938	13131	5	baseline	0.41900731092233107	0.0030294503116361222	0.01390844502460246	0.09056097897979044	1.0
PTBXL	2938	13131	6	baseline	0.31155745970162324	0.003027656122142555	0.01302069724352277	0.11883374954862896	1.0
PTBXL	2938	13131	7	baseline	0.4685301460984631	0.002863922811944846	0.01270167562146937	0.1228195537141405	1.0
PTBXL	2938	13131	8	baseline	0.46009608371085914	0.00302106796985173	0.01135093256173783	0.12067282174898451	1.0
PTBXL	2938	13131	1	rotation90	0.38859692850707706	0.002738167607417397	0.012454544279950753	0.09068021585136422	1.0
PTBXL	2938	13131	2	rotation90	0.6165981421796902	0.002884648260358318	0.012455908028025407	0.12708693288696776	1.0
PTBXL	2938	13131	3	rotation90	0.36336000468965	0.002676288259782169	0.012206920163433648	0.1179150067298194	1.0
PTBXL	2938	13131	4	rotation90	0.3329158231289657	0.0026082126113482116	0.012518421585637336	0.09263798380684787	1.0
PTBXL	2938	13131	5	rotation90	0.41900731092233107	0.0030294503116361222	0.014094687343469681	0.09056097897979044	1.0
PTBXL	2938	13131	6	rotation90	0.31155745970162324	0.003027656122142555	0.013138509511741753	0.11883374954862896	1.0
PTBXL	2938	13131	7	rotation90	0.4685301460984631	0.002863922811944846	0.012557190504141625	0.1228195537141405	1.0
PTBXL	2938	13131	8	rotation90	0.46009608371085914	0.00302106796985173	0.013884485767657544	0.12067282174898451	1.0
PTBXL	2938	13131	1	parameter_seconds	0.388596928507077	0.002738167607417397	0.0019623825231141014	0.09068021585136421	1.0
PTBXL	2938	13131	2	parameter_seconds	0.6165981421796903	0.002884648260358318	0.0019470510510140543	0.12708693288696776	1.0
PTBXL	2938	13131	3	parameter_seconds	0.36336000468965	0.002676288259782169	0.0018727327740057226	0.11791500672981937	1.0
PTBXL	2938	13131	4	parameter_seconds	0.33291582312896567	0.002608212611348211	0.0019316983951645182	0.09263798380684787	1.0
PTBXL	2938	13131	5	parameter_seconds	0.41900731092233107	0.0030294503116361222	0.002199423058658722	0.09056097897979049	1.0
PTBXL	2938	13131	6	parameter_seconds	0.31155745970162324	0.003027656122142555	0.0021504240200038954	0.11883374954862896	1.0
PTBXL	2938	13131	7	parameter_seconds	0.468530146098463	0.0028639228119448465	0.001956908775470362	0.12281955371414044	1.0
PTBXL	2938	13131	8	parameter_seconds	0.460096083710859	0.00302106796985173	0.002282947037223264	0.12067282174898453	1.0
PTBXL	2938	13131	1	time_scale100	24.147246202080012	3.924064643150191	9.764121344246684	0.4961033825167172	1.0
PTBXL	2938	13131	2	time_scale100	51.68809778623108	4.088823260504322	12.53736470707244	0.7258740034658324	1.0
PTBXL	2938	13131	3	time_scale100	28.736979911364028	3.643257517425411	10.80042679153247	0.8181559084173144	1.0
PTBXL	2938	13131	4	time_scale100	25.84185419806443	4.686706520210426	11.087626046315478	0.8002559358420042	1.0
PTBXL	2938	13131	5	time_scale100	26.887268494295334	4.113250986797772	11.660192262733887	0.5106306583812312	1.0
PTBXL	2938	13131	6	time_scale100	25.754698213519188	4.343839746036689	12.223812175292784	0.7053734222843526	1.0
PTBXL	2938	13131	7	time_scale100	36.05746490966191	4.032963625579932	13.422813336483683	0.7826184257504868	1.0
PTBXL	2938	13131	8	time_scale100	37.200741036176325	5.121770043442377	11.798329599925248	0.9408317002702636	1.0
PTBXL	14071	6741	1	baseline	0.7407704474177739	0.004288530379995141	0.02316975273969653	0.11434595535892547	1.0
PTBXL	14071	6741	2	baseline	0.2968930971452458	0.004330079491040434	0.023030825302909164	0.1228357020954581	1.0
PTBXL	14071	6741	3	baseline	0.382901106201938	0.0037075792775354338	0.017381952203306513	0.11567447260473117	1.0
PTBXL	14071	6741	4	baseline	0.256677119042769	0.003699310403998267	0.018800922962201982	0.13628993946930107	1.0
PTBXL	14071	6741	5	baseline	0.510860341649101	0.004331704441714162	0.022502913093578648	0.11674184395384522	1.0
PTBXL	14071	6741	6	baseline	0.3281791804592284	0.00433122988953535	0.02273485826380677	0.1295269372002752	1.0
PTBXL	14071	6741	7	baseline	0.2827889116480841	0.004327843844720445	0.022836611228103376	0.13214784377636735	1.0
PTBXL	14071	6741	8	baseline	0.26945625805851703	0.004369024362313057	0.0228202293983021	0.1360211757588514	1.0
PTBXL	14071	6741	9	baseline	0.21496370569109385	0.004229804976581007	0.023070321997154825	0.11901562420502527	1.0
PTBXL	14071	6741	10	baseline	0.4063152132524845	0.0037643691860024925	0.019275119707724366	0.14769517728882794	1.0
PTBXL	14071	6741	11	baseline	0.2321144732811063	0.004238662229749191	0.022882585235619902	0.12250679464126944	1.0
PTBXL	14071	6741	1	rotation90	0.7407704474177739	0.004288530379995141	0.01777551862952522	0.11434595535892547	1.0
PTBXL	14071	6741	2	rotation90	0.2968930971452458	0.004330079491040434	0.018560302565728354	0.1228357020954581	1.0
PTBXL	14071	6741	3	rotation90	0.382901106201938	0.0037075792775354338	0.016354012719958462	0.11567447260473117	1.0
PTBXL	14071	6741	4	rotation90	0.256677119042769	0.003699310403998267	0.016095734186652718	0.13628993946930107	1.0
PTBXL	14071	6741	5	rotation90	0.510860341649101	0.004331704441714162	0.01831643382593219	0.11674184395384522	1.0
PTBXL	14071	6741	6	rotation90	0.3281791804592284	0.00433122988953535	0.01789146595732663	0.1295269372002752	1.0
PTBXL	14071	6741	7	rotation90	0.2827889116480841	0.004327843844720445	0.018145907321008833	0.13214784377636735	1.0
PTBXL	14071	6741	8	rotation90	0.26945625805851703	0.004369024362313057	0.01780886357250356	0.1360211757588514	1.0
PTBXL	14071	6741	9	rotation90	0.21496370569109385	0.004229804976581007	0.017994457830075975	0.11901562420502527	1.0
PTBXL	14071	6741	10	rotation90	0.4063152132524845	0.0037643691860024925	0.015938382823512755	0.14769517728882794	1.0
PTBXL	14071	6741	11	rotation90	0.2321144732811063	0.004238662229749191	0.01759066411767776	0.12250679464126944	1.0
PTBXL	14071	6741	1	parameter_seconds	0.7407704474177739	0.004288530379995141	0.0026619994149784812	0.11434595535892546	1.0
PTBXL	14071	6741	2	parameter_seconds	0.2968930971452458	0.004330079491040434	0.002753924369130656	0.12283570209545813	1.0
PTBXL	14071	6741	3	parameter_seconds	0.382901106201938	0.0037075792775354338	0.0025320875146814703	0.11567447260473118	1.0
PTBXL	14071	6741	4	parameter_seconds	0.25667711904276896	0.003699310403998267	0.0023828086654512776	0.13628993946930107	1.0
PTBXL	14071	6741	5	parameter_seconds	0.510860341649101	0.004331704441714162	0.0026446072111384568	0.11674184395384524	1.0
PTBXL	14071	6741	6	parameter_seconds	0.32817918045922845	0.00433122988953535	0.002724091647739975	0.12952693720027517	1.0
PTBXL	14071	6741	7	parameter_seconds	0.2827889116480841	0.004327843844720444	0.0027841914988877055	0.13214784377636735	1.0
PTBXL	14071	6741	8	parameter_seconds	0.26945625805851703	0.004369024362313057	0.0028016618549886727	0.13602117575885145	1.0
PTBXL	14071	6741	9	parameter_seconds	0.21496370569109385	0.004229804976581006	0.0026506405279942053	0.11901562420502527	1.0
PTBXL	14071	6741	10	parameter_seconds	0.4063152132524845	0.0037643691860024925	0.0024013325801476573	0.14769517728882794	1.0
PTBXL	14071	6741	11	parameter_seconds	0.2321144732811063	0.004238662229749191	0.0025882536223044853	0.12250679464126943	1.0
PTBXL	14071	6741	1	time_scale100	67.99214985037992	3.8585088495808404	10.476270733226157	0.4457322688057824	1.0
PTBXL	14071	6741	2	time_scale100	21.600653158409386	3.566972885240557	10.775719998035218	0.44357488531838307	1.0
PTBXL	14071	6741	3	time_scale100	29.073327374078055	5.042338003827363	9.698566481622214	0.3591379004919922	1.0
PTBXL	14071	6741	4	time_scale100	18.878595380641865	3.354516313637945	9.8499027653772	0.4496066377456879	1.0
PTBXL	14071	6741	5	time_scale100	30.9466463206043	3.8400584515318363	10.988670714333526	0.43982294483331386	1.0
PTBXL	14071	6741	6	time_scale100	25.20554713250023	4.024394986576478	11.28634989304759	0.47867184193404816	1.0
PTBXL	14071	6741	7	time_scale100	20.717569694052635	4.318959523036284	12.210510797149203	0.4793458895429226	1.0
PTBXL	14071	6741	8	time_scale100	20.19857588863606	4.286258954270301	10.917254707364856	0.478265397287008	1.0
PTBXL	14071	6741	9	time_scale100	14.534021125683953	3.4358846523984545	10.98811415792017	0.4525421060410503	1.0
PTBXL	14071	6741	10	time_scale100	33.65471463487277	3.83396198576374	10.123116823470786	0.42764123653451896	1.0
PTBXL	14071	6741	11	time_scale100	15.141425719831238	4.192328026866347	12.099519229304269	0.43526402724143093	1.0
PTBXL	252	20848	1	baseline	0.8974465070284615	0.0035696109951311424	0.01734677468183838	0.08019140548247983	1.0
PTBXL	252	20848	2	baseline	0.467438624599119	0.0035318574810304067	0.018123567687548057	0.06765025285422996	1.0
PTBXL	252	20848	3	baseline	0.3237267018848274	0.0035338789216468923	0.01807053749345024	0.09523555522091859	1.0
PTBXL	252	20848	4	baseline	0.30173392077879146	0.004127876395918225	0.021847690855625383	0.052042153982308166	1.0
PTBXL	252	20848	5	baseline	0.2406663068764823	0.0039510705729128666	0.018734692423732845	0.0824177739101329	1.0
PTBXL	252	20848	6	baseline	0.3501711954877416	0.0039019041183475933	0.018607867661412432	0.09607105059060365	1.0
PTBXL	252	20848	7	baseline	0.25737336485460316	0.004055488349661102	0.01945033356562892	0.08505310630119532	1.0
PTBXL	252	20848	8	baseline	0.5814777805065714	0.0039627339138789885	0.01877018152910667	0.13272538505337553	1.0
PTBXL	252	20848	9	baseline	0.453905248173137	0.003950835414212367	0.020429865372140876	0.1133568413176694	1.0
PTBXL	252	20848	1	rotation90	0.8974465070284615	0.0035696109951311424	0.016827990904720463	0.08019140548247983	1.0
PTBXL	252	20848	2	rotation90	0.467438624599119	0.0035318574810304067	0.016851738045363017	0.06765025285422996	1.0
PTBXL	252	20848	3	rotation90	0.3237267018848274	0.0035338789216468923	0.015898763627738212	0.09523555522091859	1.0
PTBXL	252	20848	4	rotation90	0.30173392077879146	0.004127876395918225	0.01986743705283819	0.052042153982308166	1.0
PTBXL	252	20848	5	rotation90	0.2406663068764823	0.0039510705729128666	0.01790670791197884	0.0824177739101329	1.0
PTBXL	252	20848	6	rotation90	0.3501711954877416	0.0039019041183475933	0.01873816877342026	0.09607105059060365	1.0
PTBXL	252	20848	7	rotation90	0.25737336485460316	0.004055488349661102	0.018976573159478604	0.08505310630119532	1.0
PTBXL	252	20848	8	rotation90	0.5814777805065714	0.0039627339138789885	0.017185085452354577	0.13272538505337553	1.0
PTBXL	252	20848	9	rotation90	0.453905248173137	0.003950835414212367	0.018069164795678203	0.1133568413176694	1.0
PTBXL	252	20848	1	parameter_seconds	0.8974465070284615	0.0035696109951311424	0.0022607043910621793	0.0801914054824798	1.0
PTBXL	252	20848	2	parameter_seconds	0.467438624599119	0.0035318574810304067	0.002125900496645767	0.06765025285422994	1.0
PTBXL	252	20848	3	parameter_seconds	0.3237267018848274	0.0035338789216468928	0.0020141884560534833	0.09523555522091862	1.0
PTBXL	252	20848	4	parameter_seconds	0.3017339207787914	0.004127876395918225	0.0024192204327807554	0.05204215398230816	1.0
PTBXL	252	20848	5	parameter_seconds	0.2406663068764823	0.0039510705729128666	0.0023774564045532984	0.08241777391013287	1.0
PTBXL	252	20848	6	parameter_seconds	0.3501711954877416	0.0039019041183475925	0.0025004445059003317	0.09607105059060367	1.0
PTBXL	252	20848	7	parameter_seconds	0.2573733648546031	0.004055488349661102	0.0025706980189517383	0.08505310630119535	1.0
PTBXL	252	20848	8	parameter_seconds	0.5814777805065714	0.0039627339138789885	0.0023729895124075355	0.13272538505337553	1.0
PTBXL	252	20848	9	parameter_seconds	0.453905248173137	0.003950835414212367	0.002283974884607872	0.1133568413176694	1.0
PTBXL	252	20848	1	time_scale100	83.08978936082347	5.565728130281575	11.276292279949372	1.0045739052185132	1.0
PTBXL	252	20848	2	time_scale100	34.323549829663236	4.951134919917499	10.75595161061451	1.2433955833008907	1.0
PTBXL	252	20848	3	time_scale100	24.91685747159943	4.9851918592234705	10.968372961976216	1.029742279206066	1.0
PTBXL	252	20848	4	time_scale100	21.562352007526254	4.916491624184099	13.236432643541347	0.9676566597503152	1.0
PTBXL	252	20848	5	time_scale100	17.589399191241498	5.935095693380724	14.31577633678263	0.7704775458077845	1.0
PTBXL	252	20848	6	time_scale100	26.97054603820332	4.874752083602339	11.57304220541947	1.0889031666138735	1.0
PTBXL	252	20848	7	time_scale100	18.688840273729234	7.044710668839448	12.657112344602016	1.4329447830256943	1.0
PTBXL	252	20848	8	time_scale100	42.48803159865082	6.4588626239758	10.314221856373763	1.1220535912009653	1.0
PTBXL	252	20848	9	time_scale100	34.92639863081986	5.287224939043159	12.415709854726227	1.1588991992807978	1.0
PTBXL	1857	7866	1	baseline	0.2864914508585319	0.004148313257619314	0.01464803440544247	0.12119101469185187	1.0
PTBXL	1857	7866	2	baseline	0.3463698127510148	0.0038952334877784896	0.013512233074174122	0.15164401771181626	1.0
PTBXL	1857	7866	3	baseline	0.1832997412234838	0.0031894504789255337	0.010877473607578778	0.11906651253610204	1.0
PTBXL	1857	7866	4	baseline	0.2805757238890691	0.003206096211579417	0.011347270506955283	0.13749794496351148	1.0
PTBXL	1857	7866	5	baseline	0.29486107506458653	0.0035454496201331636	0.012438431113280945	0.12805062422796168	1.0
PTBXL	1857	7866	6	baseline	0.3127308984429605	0.0035127405787983242	0.012360493883505415	0.14363336124032258	1.0
PTBXL	1857	7866	7	baseline	0.3209347441025388	0.004094161883084705	0.013774469985575516	0.10888203048588085	1.0
PTBXL	1857	7866	8	baseline	0.42034907063527593	0.003952872790481053	0.013424258949266556	0.11645843014998898	1.0
PTBXL	1857	7866	1	rotation90	0.2864914508585319	0.004148313257619314	0.020345967631944347	0.12119101469185187	1.0
PTBXL	1857	7866	2	rotation90	0.3463698127510148	0.0038952334877784896	0.019776809742841912	0.15164401771181626	1.0
PTBXL	1857	7866	3	rotation90	0.1832997412234838	0.0031894504789255337	0.016051243656036662	0.11906651253610204	1.0
PTBXL	1857	7866	4	rotation90	0.2805757238890691	0.003206096211579417	0.01614363690260342	0.13749794496351148	1.0
PTBXL	1857	7866	5	rotation90	0.29486107506458653	0.0035454496201331636	0.017451285158807967	0.12805062422796168	1.0
PTBXL	1857	7866	6	rotation90	0.3127308984429605	0.0035127405787983242	0.01799274642474718	0.14363336124032258	1.0
PTBXL	1857	7866	7	rotation90	0.3209347441025388	0.004094161883084705	0.02093171024816307	0.10888203048588085	1.0
PTBXL	1857	7866	8	rotation90	0.42034907063527593	0.003952872790481053	0.020572541304552102	0.11645843014998898	1.0
PTBXL	1857	7866	1	parameter_seconds	0.2864914508585319	0.004148313257619314	0.003084483586397364	0.12119101469185188	1.0
PTBXL	1857	7866	2	parameter_seconds	0.3463698127510147	0.003895233487778491	0.00292082297651974	0.15164401771181626	1.0
PTBXL	1857	7866	3	parameter_seconds	0.1832997412234838	0.0031894504789255337	0.0023800680535230414	0.119066512536102	1.0
PTBXL	1857	7866	4	parameter_seconds	0.28057572388906904	0.003206096211579417	0.002452720687274878	0.13749794496351145	1.0
PTBXL	1857	7866	5	parameter_seconds	0.29486107506458653	0.0035454496201331636	0.0026382603609660165	0.1280506242279617	1.0
PTBXL	1857	7866	6	parameter_seconds	0.3127308984429605	0.0035127405787983242	0.002645366691088342	0.1436333612403226	1.0
PTBXL	1857	7866	7	parameter_seconds	0.3209347441025388	0.004094161883084705	0.003061223890778621	0.10888203048588081	1.0
PTBXL	1857	7866	8	parameter_seconds	0.42034907063527593	0.003952872790481053	0.00299801102262469	0.116458430149989	1.0
PTBXL	1857	7866	1	time_scale100	19.449223494523515	6.718863740727886	11.490410247872001	2.0111044867756185	1.0
PTBXL	1857	7866	2	time_scale100	25.352493032476122	4.719168768083389	10.666582960891903	1.9378860713972752	1.0
PTBXL	1857	7866	3	time_scale100	12.498287365813724	5.062415043635903	9.950264133723127	1.9144314915014844	1.0
PTBXL	1857	7866	4	time_scale100	21.633433573283146	4.773172484988303	9.67163519949313	1.7644698951657902	1.0
PTBXL	1857	7866	5	time_scale100	21.165772900879002	5.692448171229748	12.343323866960603	2.052598279251967	1.0
PTBXL	1857	7866	6	time_scale100	22.8406187532846	5.008545832506008	11.509856701353806	1.9649156952070823	1.0
PTBXL	1857	7866	7	time_scale100	17.00184826126876	6.753096656971096	10.68923744388168	2.192199394636733	1.0
PTBXL	1857	7866	8	time_scale100	30.586441601473773	6.119332760718781	10.025087479709818	1.802101835110551	1.0
PTBXL	1741	9222	1	baseline	0.26514202411153875	0.0040767492181090995	0.021518015870411144	0.06744897046664972	1.0
PTBXL	1741	9222	2	baseline	0.2842169118102645	0.004018330240341556	0.02108660677241175	0.07780526918743498	1.0
PTBXL	1741	9222	3	baseline	0.2703031331450319	0.003786885741129705	0.019384819535733865	0.07854287695790291	1.0
PTBXL	1741	9222	4	baseline	0.3255343970651281	0.0037246661519276395	0.01962040709342001	0.0790792006512658	1.0
PTBXL	1741	9222	5	baseline	0.5681210922182731	0.0033813861215558185	0.01722218179479002	0.06878297682393018	1.0
PTBXL	1741	9222	6	baseline	0.30891382797670763	0.0038587631545681797	0.019842087025515813	0.06272508572436432	1.0
PTBXL	1741	9222	7	baseline	0.28834734157686925	0.004180899612073324	0.022761803262918386	0.0917265588952718	1.0
PTBXL	1741	9222	8	baseline	0.24433123736049248	0.0036708683541269173	0.01985490313289385	0.07786690168929218	1.0
PTBXL	1741	9222	9	baseline	0.38547955030117537	0.004299845131960453	0.021032320786812084	0.09772183527931008	1.0
PTBXL	1741	9222	1	rotation90	0.26514202411153875	0.0040767492181090995	0.013978487695367761	0.06744897046664972	1.0
PTBXL	1741	9222	2	rotation90	0.2842169118102645	0.004018330240341556	0.012724709593307943	0.07780526918743498	1.0
PTBXL	1741	9222	3	rotation90	0.2703031331450319	0.003786885741129705	0.012545795231872126	0.07854287695790291	1.0
PTBXL	1741	9222	4	rotation90	0.3255343970651281	0.0037246661519276395	0.012840190502526586	0.0790792006512658	1.0
PTBXL	1741	9222	5	rotation90	0.5681210922182731	0.0033813861215558185	0.01136752045861281	0.06878297682393018	1.0
PTBXL	1741	9222	6	rotation90	0.30891382797670763	0.0038587631545681797	0.01417679752119521	0.06272508572436432	1.0
PTBXL	1741	9222	7	rotation90	0.28834734157686925	0.004180899612073324	0.013735722686638212	0.0917265588952718	1.0
PTBXL	1741	9222	8	rotation90	0.24433123736049248	0.0036708683541269173	0.012654738401100618	0.07786690168929218	1.0
PTBXL	1741	9222	9	rotation90	0.38547955030117537	0.004299845131960453	0.013832570030540281	0.09772183527931008	1.0
PTBXL	1741	9222	1	parameter_seconds	0.2651420241115387	0.0040767492181090995	0.0019587262497655494	0.06744897046664973	1.0
PTBXL	1741	9222	2	parameter_seconds	0.2842169118102645	0.004018330240341555	0.0018197846517293255	0.07780526918743501	1.0
PTBXL	1741	9222	3	parameter_seconds	0.2703031331450319	0.003786885741129705	0.001982536488070487	0.0785428769579029	1.0
PTBXL	1741	9222	4	parameter_seconds	0.3255343970651281	0.0037246661519276395	0.0019487299624878862	0.0790792006512658	1.0
PTBXL	1741	9222	5	parameter_seconds	0.5681210922182731	0.0033813861215558176	0.0017905543493628793	0.0687829768239302	1.0
PTBXL	1741	9222	6	parameter_seconds	0.3089138279767077	0.0038587631545681797	0.0020363201515846423	0.06272508572436433	1.0
PTBXL	1741	9222	7	parameter_seconds	0.28834734157686925	0.004180899612073324	0.0020191546056310327	0.0917265588952718	1.0
PTBXL	1741	9222	8	parameter_seconds	0.24433123736049248	0.003670868354126916	0.0019147413080473307	0.07786690168929215	1.0
PTBXL	1741	9222	9	parameter_seconds	0.38547955030117537	0.004299845131960453	0.0022432297133747636	0.09772183527931008	1.0
PTBXL	1741	9222	1	time_scale100	21.394309714460583	5.712612705688021	10.547095469977346	2.5959754855938515	1.0
PTBXL	1741	9222	2	time_scale100	21.480062875327086	6.867193846220839	14.906716854235148	2.6143280146079673	1.0
PTBXL	1741	9222	3	time_scale100	18.083179663694256	5.380791815621423	10.127963570349939	2.832295588798026	1.0
PTBXL	1741	9222	4	time_scale100	22.98457263072955	5.116394672339384	11.261306533277521	1.485051988198308	1.0
PTBXL	1741	9222	5	time_scale100	47.27255291232401	5.019595495585237	10.322437587786135	2.3365870860239086	1.0
PTBXL	1741	9222	6	time_scale100	24.2536478024973	4.430705757660732	11.693330398633243	3.0057576783012125	1.0
PTBXL	1741	9222	7	time_scale100	17.89404916265405	5.101299890006654	9.774502801106104	2.2134940879931655	1.0
PTBXL	1741	9222	8	time_scale100	18.738241917159584	5.146237773646	11.581151408185233	2.5935623590211794	1.0
PTBXL	1741	9222	9	time_scale100	15.639515648401453	6.4104520592432515	10.493284958356986	1.8921562165182404	1.0
PTBXL	1617	5003	1	baseline	0.36786110149595586	0.005626521309579033	0.010184559894483892	0.029208108499522125	1.0
PTBXL	1617	5003	2	baseline	0.3209487636443374	0.005424530439921961	0.01057531424353096	0.057225720300122976	1.0
PTBXL	1617	5003	3	baseline	0.3683899788841142	0.005017618043111848	0.009472576063981067	0.052041050083140354	1.0
PTBXL	1617	5003	4	baseline	0.2948940620637558	0.005055515080440979	0.009648301794729018	0.04717866923831743	1.0
PTBXL	1617	5003	5	baseline	0.28058317131532895	0.004856648550821047	0.009726662805764867	0.0589693053572164	1.0
PTBXL	1617	5003	6	baseline	0.5892062935417991	0.004702426997528277	0.009260174342975469	0.052911849368102025	1.0
PTBXL	1617	5003	7	baseline	0.31284819416322435	0.004590776127442991	0.009535691923330578	0.06361900394041764	1.0
PTBXL	1617	5003	8	baseline	0.4402619678474903	0.006248171763021115	0.012103941692516112	0.054691480151260144	1.0
PTBXL	1617	5003	1	rotation90	0.36786110149595586	0.005626521309579033	0.041209969359505196	0.029208108499522125	1.0
PTBXL	1617	5003	2	rotation90	0.3209487636443374	0.005424530439921961	0.037298962889804936	0.057225720300122976	1.0
PTBXL	1617	5003	3	rotation90	0.3683899788841142	0.005017618043111848	0.03465523679886313	0.052041050083140354	1.0
PTBXL	1617	5003	4	rotation90	0.2948940620637558	0.005055515080440979	0.03420036531334698	0.04717866923831743	1.0
PTBXL	1617	5003	5	rotation90	0.28058317131532895	0.004856648550821047	0.03315575585378651	0.0589693053572164	1.0
PTBXL	1617	5003	6	rotation90	0.5892062935417991	0.004702426997528277	0.031685105016249604	0.052911849368102025	1.0
PTBXL	1617	5003	7	rotation90	0.31284819416322435	0.004590776127442991	0.031068285221147372	0.06361900394041764	1.0
PTBXL	1617	5003	8	rotation90	0.4402619678474903	0.006248171763021115	0.04312877280388955	0.054691480151260144	1.0
PTBXL	1617	5003	1	parameter_seconds	0.36786110149595586	0.005626521309579034	0.005235884960646821	0.029208108499522125	1.0
PTBXL	1617	5003	2	parameter_seconds	0.3209487636443374	0.005424530439921961	0.004957026107029634	0.057225720300122976	1.0
PTBXL	1617	5003	3	parameter_seconds	0.3683899788841142	0.005017618043111848	0.004560457255234748	0.05204105008314036	1.0
PTBXL	1617	5003	4	parameter_seconds	0.2948940620637558	0.005055515080440979	0.004546277765313643	0.04717866923831743	1.0
PTBXL	1617	5003	5	parameter_seconds	0.280583171315329	0.004856648550821047	0.0043486018614805125	0.05896930535721641	1.0
PTBXL	1617	5003	6	parameter_seconds	0.5892062935417992	0.004702426997528277	0.004228191001356642	0.05291184936810202	1.0
PTBXL	1617	5003	7	parameter_seconds	0.31284819416322435	0.004590776127442991	0.004045719776263439	0.06361900394041764	1.0
PTBXL	1617	5003	8	parameter_seconds	0.4402619678474902	0.006248171763021115	0.005661684611738654	0.05469148015126013	1.0
PTBXL	1617	5003	1	time_scale100	29.77314395798884	4.460789845613163	9.639727639830676	0.6023312308270717	1.0
PTBXL	1617	5003	2	time_scale100	23.693527401284076	5.665210978427683	10.822159905225005	0.9154163920213007	1.0
PTBXL	1617	5003	3	time_scale100	28.54605821477553	5.997320756443181	10.324888279063021	0.7724088834949094	1.0
PTBXL	1617	5003	4	time_scale100	22.63742749176248	6.451613727821598	10.494080019191406	0.6937813715786156	1.0
PTBXL	1617	5003	5	time_scale100	20.176382776209945	4.402743323558945	8.268693760969244	0.8503396027226289	1.0
PTBXL	1617	5003	6	time_scale100	50.43729693051348	6.493555499160666	10.877596241310224	0.9460664333723126	1.0
PTBXL	1617	5003	7	time_scale100	22.48673459713943	4.645665365227254	9.899164585282424	1.1090477925078752	1.0
PTBXL	1617	5003	8	time_scale100	26.501475853637704	8.079574757109055	12.0555198676751	0.7731485724073089	1.0
PTBXL	4225	11939	1	baseline	0.3294048295548048	0.002369950973765894	0.011861554030741584	0.10874837663746985	1.0
PTBXL	4225	11939	2	baseline	0.3097093252480792	0.0029023096747736433	0.012475266641784928	0.13506207849852073	1.0
PTBXL	4225	11939	3	baseline	0.25518040265568737	0.002205711840755381	0.013175031484593466	0.0863429310480652	1.0
PTBXL	4225	11939	4	baseline	0.30095876458363524	0.0022461823065067265	0.012436803224365424	0.0969952720293493	1.0
PTBXL	4225	11939	5	baseline	0.4482158880710662	0.002276883159003999	0.012831288043470843	0.11451769598116252	1.0
PTBXL	4225	11939	6	baseline	0.38128139703238584	0.0023772976951345836	0.01326123780791832	0.1240230898740109	1.0
PTBXL	4225	11939	7	baseline	0.33030203676293546	0.0021436221523859493	0.011653538685217853	0.1252270590204858	1.0
PTBXL	4225	11939	8	baseline	0.3580364430788827	0.0021498919737995815	0.011560613213821978	0.14999746987384469	1.0
PTBXL	4225	11939	9	baseline	0.3322980041551331	0.002225863502694829	0.010845835270155457	0.13974822572041193	1.0
PTBXL	4225	11939	10	baseline	1.0630490460286077	0.002229412992328371	0.011147976410785002	0.1403259040001113	1.0
PTBXL	4225	11939	11	baseline	1.2940087544912613	0.003051734612179109	0.013940087419685183	0.15601024103072028	1.0
PTBXL	4225	11939	1	rotation90	0.3294048295548048	0.002369950973765894	0.00705148442532729	0.10874837663746985	1.0
PTBXL	4225	11939	2	rotation90	0.3097093252480792	0.0029023096747736433	0.009129985699802464	0.13506207849852073	1.0
PTBXL	4225	11939	3	rotation90	0.25518040265568737	0.002205711840755381	0.008758388279431295	0.0863429310480652	1.0
PTBXL	4225	11939	4	rotation90	0.30095876458363524	0.0022461823065067265	0.007414170123504993	0.0969952720293493	1.0
PTBXL	4225	11939	5	rotation90	0.4482158880710662	0.002276883159003999	0.007308915133408127	0.11451769598116252	1.0
PTBXL	4225	11939	6	rotation90	0.38128139703238584	0.0023772976951345836	0.007621558812222179	0.1240230898740109	1.0
PTBXL	4225	11939	7	rotation90	0.33030203676293546	0.0021436221523859493	0.006081174794957637	0.1252270590204858	1.0
PTBXL	4225	11939	8	rotation90	0.3580364430788827	0.0021498919737995815	0.006588326393229514	0.14999746987384469	1.0
PTBXL	4225	11939	9	rotation90	0.3322980041551331	0.002225863502694829	0.0072680585516414625	0.13974822572041193	1.0
PTBXL	4225	11939	10	rotation90	1.0630490460286077	0.002229412992328371	0.007652803385213804	0.1403259040001113	1.0
PTBXL	4225	11939	11	rotation90	1.2940087544912613	0.003051734612179109	0.008894501863976055	0.15601024103072028	1.0
PTBXL	4225	11939	1	parameter_seconds	0.32940482955480477	0.002369950973765894	0.001252625759893127	0.10874837663746986	1.0
PTBXL	4225	11939	2	parameter_seconds	0.3097093252480792	0.0029023096747736433	0.0018265069387708283	0.1350620784985207	1.0
PTBXL	4225	11939	3	parameter_seconds	0.25518040265568737	0.002205711840755381	0.0011795755244456791	0.08634293104806516	1.0
PTBXL	4225	11939	4	parameter_seconds	0.3009587645836352	0.0022461823065067265	0.0009686649342147326	0.09699527202934934	1.0
PTBXL	4225	11939	5	parameter_seconds	0.4482158880710662	0.002276883159003999	0.0010313421028166018	0.11451769598116254	1.0
PTBXL	4225	11939	6	parameter_seconds	0.3812813970323858	0.0023772976951345836	0.0012237925510118943	0.12402308987401087	1.0
PTBXL	4225	11939	7	parameter_seconds	0.33030203676293546	0.0021436221523859493	0.0010771038821202714	0.1252270590204858	1.0
PTBXL	4225	11939	8	parameter_seconds	0.35803644307888277	0.002149891973799581	0.0010642730722149156	0.14999746987384466	1.0
PTBXL	4225	11939	9	parameter_seconds	0.3322980041551331	0.002225863502694829	0.0011600832388679355	0.1397482257204119	1.0
PTBXL	4225	11939	10	parameter_seconds	1.0630490460286077	0.002229412992328371	0.0012106401998842845	0.14032590400011127	1.0
PTBXL	4225	11939	11	parameter_seconds	1.2940087544912615	0.003051734612179109	0.0016439098013147975	0.15601024103072023	1.0
PTBXL	4225	11939	1	time_scale100	22.774808729875243	6.559058297500968	14.751731820224046	2.3057379775112183	1.0
PTBXL	4225	11939	2	time_scale100	21.077727089405695	7.293903465871502	12.202790152665123	2.120245562119068	1.0
PTBXL	4225	11939	3	time_scale100	19.35509601844864	4.534677375325362	13.260650042723519	1.1989599831994513	1.0
PTBXL	4225	11939	4	time_scale100	22.706313472932074	5.539466364500112	13.834136699281856	1.410070735400953	1.0
PTBXL	4225	11939	5	time_scale100	30.82141446473684	5.194010157142238	12.791986484826884	1.5419908636535384	1.0
PTBXL	4225	11939	6	time_scale100	27.333847969571224	5.750704647357043	12.963431625232907	1.7319403450887376	1.0
PTBXL	4225	11939	7	time_scale100	25.045583848677655	5.002851360662073	12.560144842469477	1.9792492393039154	1.0
PTBXL	4225	11939	8	time_scale100	28.228993186610243	5.378380261731377	11.164833165578443	2.7279239367301455	1.0
PTBXL	4225	11939	9	time_scale100	24.694857875636306	6.626022783328104	15.049207056799704	2.548795908270822	1.0
PTBXL	4225	11939	10	time_scale100	95.35556995699277	4.64253940577107	14.35603438510725	1.8662385915221855	1.0
PTBXL	4225	11939	11	time_scale100	111.37577677169119	6.778864225009042	12.290705328427705	2.1464383211101077	1.0
PTBXL	7769	21238	1	baseline	0.3840749353352249	0.0023923134221443985	0.013035376176514995	0.11647085607662429	1.0
PTBXL	7769	21238	2	baseline	0.4186863202772606	0.002329793509440632	0.012210054434748695	0.15276310051789294	1.0
PTBXL	7769	21238	3	baseline	0.40445273754054417	0.0023847618740495467	0.01220907624389683	0.08930166480328776	1.0
PTBXL	7769	21238	4	baseline	0.3058737801691063	0.0020643574612017987	0.010372049749099414	0.0784691455238187	1.0
PTBXL	7769	21238	5	baseline	0.3191284601915882	0.0021056530223393477	0.012036965506510936	0.0748313867553024	1.0
PTBXL	7769	21238	6	baseline	0.33313345460300403	0.0018856726747729783	0.010484509816074312	0.09872142886400272	1.0
PTBXL	7769	21238	7	baseline	0.48530595083589584	0.001980816924289668	0.01086290778856516	0.12415498351812587	1.0
PTBXL	7769	21238	8	baseline	0.3729654907250727	0.002211148152497394	0.012656034017894086	0.14749691423411118	1.0
PTBXL	7769	21238	9	baseline	0.3324590996861554	0.002331732759946961	0.01249275980873107	0.1292227502871966	1.0
PTBXL	7769	21238	10	baseline	0.3203293199342995	0.0023106063516608556	0.011529991817592487	0.06648872704916381	1.0
PTBXL	7769	21238	11	baseline	0.3429146101069758	0.0019846726890897673	0.010302786580970873	0.11406482014602852	1.0
PTBXL	7769	21238	1	rotation90	0.3840749353352249	0.0023923134221443985	0.00834096202766021	0.11647085607662429	1.0
PTBXL	7769	21238	2	rotation90	0.4186863202772606	0.002329793509440632	0.007865304187486004	0.15276310051789294	1.0
PTBXL	7769	21238	3	rotation90	0.40445273754054417	0.0023847618740495467	0.008511162687788345	0.08930166480328776	1.0
PTBXL	7769	21238	4	rotation90	0.3058737801691063	0.0020643574612017987	0.006538105907378701	0.0784691455238187	1.0
PTBXL	7769	21238	5	rotation90	0.3191284601915882	0.0021056530223393477	0.007580462477888479	0.0748313867553024	1.0
PTBXL	7769	21238	6	rotation90	0.33313345460300403	0.0018856726747729783	0.006421670312839219	0.09872142886400272	1.0
PTBXL	7769	21238	7	rotation90	0.48530595083589584	0.001980816924289668	0.006812012973936122	0.12415498351812587	1.0
PTBXL	7769	21238	8	rotation90	0.3729654907250727	0.002211148152497394	0.007738641043324785	0.14749691423411118	1.0
PTBXL	7769	21238	9	rotation90	0.3324590996861554	0.002331732759946961	0.007839579396113046	0.1292227502871966	1.0
PTBXL	7769	21238	10	rotation90	0.3203293199342995	0.0023106063516608556	0.007881263546460498	0.06648872704916381	1.0
PTBXL	7769	21238	11	rotation90	0.3429146101069758	0.0019846726890897673	0.006855373515105834	0.11406482014602852	1.0
PTBXL	7769	21238	1	parameter_seconds	0.38407493533522497	0.0023923134221443985	0.0009414794394326605	0.11647085607662429	1.0
PTBXL	7769	21238	2	parameter_seconds	0.4186863202772607	0.002329793509440632	0.0009884874141513561	0.15276310051789294	1.0
PTBXL	7769	21238	3	parameter_seconds	0.40445273754054417	0.0023847618740495467	0.0009467584006674074	0.08930166480328777	1.0
PTBXL	7769	21238	4	parameter_seconds	0.3058737801691064	0.0020643574612017987	0.0007409097690633207	0.07846914552381869	1.0
PTBXL	7769	21238	5	parameter_seconds	0.31912846019158825	0.0021056530223393477	0.0009475641009250176	0.07483138675530242	1.0
PTBXL	7769	21238	6	parameter_seconds	0.33313345460300403	0.0018856726747729785	0.0007530077735719126	0.0987214288640027	1.0
PTBXL	7769	21238	7	parameter_seconds	0.4853059508358957	0.0019808169242896676	0.000893426147317547	0.12415498351812582	1.0
PTBXL	7769	21238	8	parameter_seconds	0.37296549072507273	0.0022111481524973936	0.001170139819823909	0.14749691423411118	1.0
PTBXL	7769	21238	9	parameter_seconds	0.3324590996861554	0.002331732759946961	0.0009348128740440467	0.1292227502871966	1.0
PTBXL	7769	21238	10	parameter_seconds	0.3203293199342994	0.0023106063516608556	0.000891371627749828	0.0664887270491638	1.0
PTBXL	7769	21238	11	parameter_seconds	0.3429146101069758	0.0019846726890897673	0.0008026312553568202	0.11406482014602849	1.0
PTBXL	7769	21238	1	time_scale100	20.728770027051915	5.825852124658914	16.52858591100243	3.6485817328209302	1.0
PTBXL	7769	21238	2	time_scale100	24.58438763778645	5.965162496522361	16.621197843635034	4.02404510298497	1.0
PTBXL	7769	21238	3	time_scale100	30.59187743631554	6.001618431353547	15.236301623423698	4.2232587202081255	1.0
PTBXL	7769	21238	4	time_scale100	23.198575104896417	6.291008160221199	15.84465305865595	3.433227384593542	1.0
PTBXL	7769	21238	5	time_scale100	22.267679284361872	5.2478876193508235	16.625401528571622	3.6098115275393914	1.0
PTBXL	7769	21238	6	time_scale100	25.60290722653697	5.329067947373655	15.156851648704505	4.556673579191961	1.0
PTBXL	7769	21238	7	time_scale100	38.79530533151093	5.538334201202349	15.901736904126198	4.6314461688252075	1.0
PTBXL	7769	21238	8	time_scale100	24.203127688317924	5.470748905738652	16.651226537882778	4.030199596454789	1.0
PTBXL	7769	21238	9	time_scale100	22.229736300283523	5.5525853501005376	15.537612171345424	5.148085201678754	1.0
PTBXL	7769	21238	10	time_scale100	22.611004991092205	6.602442697026798	15.675239932481077	3.2703322613062364	1.0
PTBXL	7769	21238	11	time_scale100	25.79396271374736	5.671683881688309	15.249041989522585	5.695437129789761	1.0
PTBXL	2602	16718	1	baseline	0.4456331462564443	0.0066999959976617495	0.03564492952294262	0.12697790988700197	1.0
PTBXL	2602	16718	2	baseline	0.29615731028041786	0.006263179436633627	0.03366148459588892	0.11645885068860648	1.0
PTBXL	2602	16718	3	baseline	0.38097235713198957	0.00615220791681687	0.03361250208574108	0.11228937296612293	1.0
PTBXL	2602	16718	4	baseline	0.26168241332278247	0.005445967729949962	0.029566870251375436	0.11912008189417045	1.0
PTBXL	2602	16718	5	baseline	0.39160723701735184	0.006211747509637201	0.03297693640832944	0.11607404844153885	1.0
PTBXL	2602	16718	6	baseline	0.18432867600007327	0.006115687078556064	0.0333018134047631	0.11012266650619121	1.0
PTBXL	2602	16718	7	baseline	0.3792464547876253	0.006190119439880557	0.03327431623118549	0.11370142274471577	1.0
PTBXL	2602	16718	8	baseline	0.29098104514111595	0.0062849322064496395	0.03435017973426397	0.1109896976977216	1.0
PTBXL	2602	16718	1	rotation90	0.4456331462564443	0.0066999959976617495	0.03078739787653042	0.12697790988700197	1.0
PTBXL	2602	16718	2	rotation90	0.29615731028041786	0.006263179436633627	0.028587204858942984	0.11645885068860648	1.0
PTBXL	2602	16718	3	rotation90	0.38097235713198957	0.00615220791681687	0.028559693997604548	0.11228937296612293	1.0
PTBXL	2602	16718	4	rotation90	0.26168241332278247	0.005445967729949962	0.02497961603249275	0.11912008189417045	1.0
PTBXL	2602	16718	5	rotation90	0.39160723701735184	0.006211747509637201	0.02844309395685737	0.11607404844153885	1.0
PTBXL	2602	16718	6	rotation90	0.18432867600007327	0.006115687078556064	0.028188882921837556	0.11012266650619121	1.0
PTBXL	2602	16718	7	rotation90	0.3792464547876253	0.006190119439880557	0.02843358068743039	0.11370142274471577	1.0
PTBXL	2602	16718	8	rotation90	0.29098104514111595	0.0062849322064496395	0.028065682973070504	0.1109896976977216	1.0
PTBXL	2602	16718	1	parameter_seconds	0.44563314625644435	0.0066999959976617495	0.0034830788058139313	0.12697790988700192	1.0
PTBXL	2602	16718	2	parameter_seconds	0.2961573102804178	0.006263179436633627	0.0032055628306186298	0.11645885068860647	1.0
PTBXL	2602	16718	3	parameter_seconds	0.3809723571319896	0.00615220791681687	0.003244180799758691	0.11228937296612293	1.0
PTBXL	2602	16718	4	parameter_seconds	0.2616824133227824	0.005445967729949962	0.0027952101985358126	0.11912008189417042	1.0
PTBXL	2602	16718	5	parameter_seconds	0.39160723701735184	0.006211747509637201	0.003228624996841082	0.11607404844153883	1.0
PTBXL	2602	16718	6	parameter_seconds	0.18432867600007324	0.006115687078556064	0.0031704559230806193	0.11012266650619122	1.0
PTBXL	2602	16718	7	parameter_seconds	0.3792464547876253	0.006190119439880557	0.003281504513239751	0.11370142274471579	1.0
PTBXL	2602	16718	8	parameter_seconds	0.29098104514111595	0.0062849322064496395	0.0031333314667236095	0.11098969769772161	1.0
PTBXL	2602	16718	1	time_scale100	35.759783176100974	3.352606843716043	10.524441096073431	0.18260225249543657	1.0
PTBXL	2602	16718	2	time_scale100	20.317076129676998	3.4543437925755702	10.61130927222624	0.16524021270639327	1.0
PTBXL	2602	16718	3	time_scale100	24.42712277903285	3.805522602590431	11.899902477111294	0.1634345935261946	1.0
PTBXL	2602	16718	4	time_scale100	17.116646130834262	2.8656380661691534	11.105636072435736	0.17458492648206514	1.0
PTBXL	2602	16718	5	time_scale100	32.21958781790222	3.223300576247881	10.30967967389196	0.15972536624031738	1.0
PTBXL	2602	16718	6	time_scale100	12.242869645610966	3.0891530274352705	10.860283043563573	0.17217762441797074	1.0
PTBXL	2602	16718	7	time_scale100	26.43602925513517	3.343107384468282	10.25323975523685	0.17275457226244767	1.0
PTBXL	2602	16718	8	time_scale100	20.48002429447115	3.171125991132407	10.591973194037418	0.19542377224349447	1.0
PTBXL	911	6027	1	baseline	0.3541248715980774	0.0024498310727091707	0.012506333094891782	0.06567823163484587	1.0
PTBXL	911	6027	2	baseline	0.3415445535792993	0.0026763862961993908	0.01237609655432361	0.13008455804804112	1.0
PTBXL	911	6027	3	baseline	0.3549820843702909	0.002581344459641525	0.012947656410886193	0.09087843181477616	1.0
PTBXL	911	6027	4	baseline	0.3048097821019472	0.00266462773865673	0.014385165567493863	0.09415613872251238	1.0
PTBXL	911	6027	5	baseline	0.4355542281147383	0.0021233940389378202	0.011861117104921874	0.08421431626432163	1.0
PTBXL	911	6027	6	baseline	0.2886381324248343	0.0027317122302297956	0.013726072020655046	0.11020605922257731	1.0
PTBXL	911	6027	7	baseline	0.2836015657098529	0.0026068800159626637	0.012443775208894954	0.08216204000357434	1.0
PTBXL	911	6027	8	baseline	0.28463280324328044	0.0020636560002307296	0.010310074929377668	0.08151769091714708	1.0
PTBXL	911	6027	9	baseline	0.2843090150434166	0.002446628023870396	0.012058574890015767	0.10178774859370453	1.0
PTBXL	911	6027	1	rotation90	0.3541248715980774	0.0024498310727091707	0.009701770931738579	0.06567823163484587	1.0
PTBXL	911	6027	2	rotation90	0.3415445535792993	0.0026763862961993908	0.01050789740934005	0.13008455804804112	1.0
PTBXL	911	6027	3	rotation90	0.3549820843702909	0.002581344459641525	0.010343918285240753	0.09087843181477616	1.0
PTBXL	911	6027	4	rotation90	0.3048097821019472	0.00266462773865673	0.010868747155217644	0.09415613872251238	1.0
PTBXL	911	6027	5	rotation90	0.4355542281147383	0.0021233940389378202	0.00830914177596347	0.08421431626432163	1.0
PTBXL	911	6027	6	rotation90	0.2886381324248343	0.0027317122302297956	0.011893710599479908	0.11020605922257731	1.0
PTBXL	911	6027	7	rotation90	0.2836015657098529	0.0026068800159626637	0.010628909776063228	0.08216204000357434	1.0
PTBXL	911	6027	8	rotation90	0.28463280324328044	0.0020636560002307296	0.008353316719775149	0.08151769091714708	1.0
PTBXL	911	6027	9	rotation90	0.2843090150434166	0.002446628023870396	0.009599473935422733	0.10178774859370453	1.0
PTBXL	911	6027	1	parameter_seconds	0.3541248715980774	0.0024498310727091707	0.0016342622761482443	0.06567823163484587	1.0
PTBXL	911	6027	2	parameter_seconds	0.3415445535792993	0.0026763862961993908	0.0019397823765782097	0.13008455804804112	1.0
PTBXL	911	6027	3	parameter_seconds	0.3549820843702908	0.002581344459641525	0.001787983725583571	0.09087843181477613	1.0
PTBXL	911	6027	4	parameter_seconds	0.3048097821019472	0.002664627738656731	0.001715661427891856	0.09415613872251241	1.0
PTBXL	911	6027	5	parameter_seconds	0.4355542281147383	0.0021233940389378202	0.0012838587246596484	0.08421431626432165	1.0
PTBXL	911	6027	6	parameter_seconds	0.2886381324248343	0.002731712230229795	0.001846177125431033	0.11020605922257731	1.0
PTBXL	911	6027	7	parameter_seconds	0.2836015657098529	0.0026068800159626637	0.0018524486513226913	0.08216204000357437	1.0
PTBXL	911	6027	8	parameter_seconds	0.28463280324328044	0.0020636560002307296	0.001442619807238192	0.0815176909171471	1.0
PTBXL	911	6027	9	parameter_seconds	0.2843090150434166	0.002446628023870396	0.0016214785086670128	0.10178774859370456	1.0
PTBXL	911	6027	1	time_scale100	26.90518245732887	3.837700589222311	13.923462706791042	0.6002505851573834	1.0
PTBXL	911	6027	2	time_scale100	24.279423575524607	3.749550923779939	14.205505388977684	1.891291575518581	1.0
PTBXL	911	6027	3	time_scale100	26.59318358857068	3.542437578382761	14.216705824358959	1.0027755919882386	1.0
PTBXL	911	6027	4	time_scale100	20.143876160959895	3.784369511678061	14.329566374495151	0.9883848075685667	1.0
PTBXL	911	6027	5	time_scale100	36.574251410322496	3.090671953026296	12.534559339979923	0.6859726687398018	1.0
PTBXL	911	6027	6	time_scale100	18.541212231312507	3.4624183179229657	12.612575506611119	0.9756587849770286	1.0
PTBXL	911	6027	7	time_scale100	20.62689807808455	4.354448055583354	16.920579274588484	0.9995706813467281	1.0
PTBXL	911	6027	8	time_scale100	18.942201872124947	3.234935877276511	12.132093761928088	1.0092345655666655	1.0
PTBXL	911	6027	9	time_scale100	15.909263494419728	3.794303017544666	12.726319962954094	1.5105169683596917	1.0
PTBXL	4175	18463	1	baseline	0.34039489948929524	0.003331667390395524	0.01194030368946725	0.1567685640983292	1.0
PTBXL	4175	18463	2	baseline	0.4629425516222954	0.002600230112466435	0.009140866647359887	0.20137742639382475	1.0
PTBXL	4175	18463	3	baseline	0.37805820950935076	0.0030457745043695216	0.009431520714593099	0.1864069784212065	1.0
PTBXL	4175	18463	4	baseline	0.32018515421721666	0.003225323487923912	0.009940751772821648	0.18352576197695353	1.0
PTBXL	4175	18463	5	baseline	0.3616831423748951	0.0031406750394963293	0.009463717782715826	0.12304780422085149	1.0
PTBXL	4175	18463	6	baseline	0.5406084602163178	0.003498294522392431	0.010759333108414837	0.11879585678171715	1.0
PTBXL	4175	18463	7	baseline	0.3272627422089437	0.0024912264835841354	0.008516896686030485	0.15792217937060593	1.0
PTBXL	4175	18463	8	baseline	0.7855737541730048	0.0024623874037200885	0.008719160517631656	0.15245851065788296	1.0
PTBXL	4175	18463	9	baseline	0.5208406033234267	0.0028835438863047155	0.010087794808115998	0.12328280773868519	1.0
PTBXL	4175	18463	1	rotation90	0.34039489948929524	0.003331667390395524	0.0088580127930134	0.1567685640983292	1.0
PTBXL	4175	18463	2	rotation90	0.4629425516222954	0.002600230112466435	0.008610293574484751	0.20137742639382475	1.0
PTBXL	4175	18463	3	rotation90	0.37805820950935076	0.0030457745043695216	0.009623369588801488	0.1864069784212065	1.0
PTBXL	4175	18463	4	rotation90	0.32018515421721666	0.003225323487923912	0.007898845319515324	0.18352576197695353	1.0
PTBXL	4175	18463	5	rotation90	0.3616831423748951	0.0031406750394963293	0.007792341018718275	0.12304780422085149	1.0
PTBXL	4175	18463	6	rotation90	0.5406084602163178	0.003498294522392431	0.008930136424459615	0.11879585678171715	1.0
PTBXL	4175	18463	7	rotation90	0.3272627422089437	0.0024912264835841354	0.008717335983105326	0.15792217937060593	1.0
PTBXL	4175	18463	8	rotation90	0.7855737541730048	0.0024623874037200885	0.008670421812935676	0.15245851065788296	1.0
PTBXL	4175	18463	9	rotation90	0.5208406033234267	0.0028835438863047155	0.007483992609001997	0.12328280773868519	1.0
PTBXL	4175	18463	1	parameter_seconds	0.34039489948929524	0.003331667390395524	0.001635550394576571	0.15676856409832926	1.0
PTBXL	4175	18463	2	parameter_seconds	0.4629425516222954	0.0026002301124664353	0.001708853363378743	0.2013774263938248	1.0
PTBXL	4175	18463	3	parameter_seconds	0.37805820950935076	0.0030457745043695216	0.0017789224795284502	0.1864069784212065	1.0
PTBXL	4175	18463	4	parameter_seconds	0.32018515421721666	0.003225323487923912	0.0014074337972556012	0.18352576197695353	1.0
PTBXL	4175	18463	5	parameter_seconds	0.36168314237489513	0.0031406750394963293	0.0015385483867101715	0.12304780422085149	1.0
PTBXL	4175	18463	6	parameter_seconds	0.5406084602163178	0.003498294522392431	0.0013126279458510772	0.1187958567817171	1.0
PTBXL	4175	18463	7	parameter_seconds	0.3272627422089437	0.0024912264835841354	0.0016081019105775502	0.1579221793706059	1.0
PTBXL	4175	18463	8	parameter_seconds	0.7855737541730047	0.002462387403720088	0.0014440171873453304	0.1524585106578829	1.0
PTBXL	4175	18463	9	parameter_seconds	0.5208406033234267	0.0028835438863047155	0.0011310156570863432	0.12328280773868523	1.0
PTBXL	4175	18463	1	time_scale100	20.767370738088687	10.363781000668958	21.054416955853313	4.034184648438761	1.0
PTBXL	4175	18463	2	time_scale100	35.863740489411164	8.299866436303862	18.004606866466048	4.5710778672421775	1.0
PTBXL	4175	18463	3	time_scale100	24.237281376560826	8.643794580141783	16.292960572038222	3.750039800370533	1.0
PTBXL	4175	18463	4	time_scale100	25.70214861286345	10.57384311104778	17.088817470245043	3.101916405234441	1.0
PTBXL	4175	18463	5	time_scale100	25.081655954618913	11.626749794418192	19.27183634257052	5.920590801820121	1.0
PTBXL	4175	18463	6	time_scale100	32.470921569225716	12.118936518658366	22.604199009722485	5.558334358396787	1.0
PTBXL	4175	18463	7	time_scale100	20.054136098635684	8.531104311891754	19.275110252628995	4.167988572083674	1.0
PTBXL	4175	18463	8	time_scale100	58.54884771507298	7.380476788877709	15.744384028329266	3.728074756228373	1.0
PTBXL	4175	18463	9	time_scale100	39.405051290980865	10.36418447820872	21.148876620917818	3.786539090529403	1.0
PTBXL	3585	17982	1	baseline	0.39689935001084603	0.0030972993986794293	0.011481159367510629	0.07947068907534441	1.0
PTBXL	3585	17982	2	baseline	0.40093537946241425	0.00353209407327427	0.011480114099677804	0.13207201323809928	1.0
PTBXL	3585	17982	3	baseline	0.22500089683183813	0.002813790375123363	0.01041351709571968	0.09939233658540918	1.0
PTBXL	3585	17982	4	baseline	0.36786045114445126	0.003208329360453452	0.011821993227424457	0.11240437175768915	1.0
PTBXL	3585	17982	5	baseline	0.27642633143492	0.002925782648283475	0.011043202168697988	0.0985992048659469	1.0
PTBXL	3585	17982	6	baseline	0.34492298413534916	0.002628100734083561	0.009373243884744989	0.10504102179533116	1.0
PTBXL	3585	17982	7	baseline	0.600416145136735	0.002915989536797357	0.010316208552657382	0.12312290966606508	1.0
PTBXL	3585	17982	8	baseline	0.3840017653601083	0.0031217395294482566	0.010151998538077914	0.12570900794698708	1.0
PTBXL	3585	17982	1	rotation90	0.39689935001084603	0.0030972993986794293	0.019018909458409086	0.07947068907534441	1.0
PTBXL	3585	17982	2	rotation90	0.40093537946241425	0.00353209407327427	0.02053191401361396	0.13207201323809928	1.0
PTBXL	3585	17982	3	rotation90	0.22500089683183813	0.002813790375123363	0.016377228444450182	0.09939233658540918	1.0
PTBXL	3585	17982	4	rotation90	0.36786045114445126	0.003208329360453452	0.018156340843385587	0.11240437175768915	1.0
PTBXL	3585	17982	5	rotation90	0.27642633143492	0.002925782648283475	0.016616651055406217	0.0985992048659469	1.0
PTBXL	3585	17982	6	rotation90	0.34492298413534916	0.002628100734083561	0.015539140319400995	0.10504102179533116	1.0
PTBXL	3585	17982	7	rotation90	0.600416145136735	0.002915989536797357	0.017357060957570496	0.12312290966606508	1.0
PTBXL	3585	17982	8	rotation90	0.3840017653601083	0.0031217395294482566	0.01871940158770929	0.12570900794698708	1.0
PTBXL	3585	17982	1	parameter_seconds	0.39689935001084603	0.0030972993986794297	0.0025577137147138242	0.07947068907534442	1.0
PTBXL	3585	17982	2	parameter_seconds	0.40093537946241425	0.00353209407327427	0.0027246545971759406	0.13207201323809925	1.0
PTBXL	3585	17982	3	parameter_seconds	0.22500089683183813	0.002813790375123363	0.0021924238902460364	0.09939233658540914	1.0
PTBXL	3585	17982	4	parameter_seconds	0.36786045114445126	0.003208329360453452	0.002403860684931697	0.11240437175768916	1.0
PTBXL	3585	17982	5	parameter_seconds	0.27642633143491996	0.002925782648283475	0.0021361621142996297	0.09859920486594688	1.0
PTBXL	3585	17982	6	parameter_seconds	0.3449229841353492	0.0026281007340835604	0.0019655226513529914	0.10504102179533115	1.0
PTBXL	3585	17982	7	parameter_seconds	0.600416145136735	0.002915989536797357	0.0023067274204782518	0.1231229096660651	1.0
PTBXL	3585	17982	8	parameter_seconds	0.3840017653601083	0.0031217395294482566	0.0024466348532326643	0.12570900794698708	1.0
PTBXL	3585	17982	1	time_scale100	32.62600957996452	4.814551514535658	14.065350726293996	3.739524856511928	1.0
PTBXL	3585	17982	2	time_scale100	29.530354903268304	6.053521787939623	12.627468206240941	2.3999078913686276	1.0
PTBXL	3585	17982	3	time_scale100	15.121560170647664	4.932609398355308	13.504410776381894	3.13306905667561	1.0
PTBXL	3585	17982	4	time_scale100	29.0901477595705	6.267220440025797	13.749815573729089	2.953029759138291	1.0
PTBXL	3585	17982	5	time_scale100	20.12319814764945	4.751922703701758	11.90956778468362	2.507713097416866	1.0
PTBXL	3585	17982	6	time_scale100	26.17108866186251	3.4092661369590087	8.587643875159062	3.43015376430548	1.0
PTBXL	3585	17982	7	time_scale100	41.87167192556548	3.9737546757985003	13.025420613183618	2.873075820454162	1.0
PTBXL	3585	17982	8	time_scale100	26.078934902552568	4.45316799359301	13.991509889515509	2.2347562266287264	1.0
PTBXL	13035	6176	1	baseline	0.3285952544517746	0.0022235069684701726	0.005214267309203963	0.07313407405657874	1.0
PTBXL	13035	6176	2	baseline	0.34214034000608895	0.0022573799981842695	0.006417286584614377	0.10335313313231097	1.0
PTBXL	13035	6176	3	baseline	0.38065821553928053	0.0027001359933974457	0.006957474587313243	0.10178560302458287	1.0
PTBXL	13035	6176	4	baseline	0.3799614504705088	0.0022528989080881348	0.005783642955399537	0.09497050833644978	1.0
PTBXL	13035	6176	5	baseline	0.33987936946260033	0.0022614770558017972	0.006167829763418953	0.09251962096985016	1.0
PTBXL	13035	6176	6	baseline	0.2984463996888883	0.0024781041466819136	0.006029830117688311	0.10252416991891652	1.0
PTBXL	13035	6176	7	baseline	0.3339011347547892	0.002822927263820101	0.007447282032825337	0.1348641672151993	1.0
PTBXL	13035	6176	8	baseline	0.2613346436225177	0.002187758522970148	0.005250957966111563	0.044820251668567034	1.0
PTBXL	13035	6176	1	rotation90	0.3285952544517746	0.0022235069684701726	0.012292185783862942	0.07313407405657874	1.0
PTBXL	13035	6176	2	rotation90	0.34214034000608895	0.0022573799981842695	0.012601929065675163	0.10335313313231097	1.0
PTBXL	13035	6176	3	rotation90	0.38065821553928053	0.0027001359933974457	0.014508793067889861	0.10178560302458287	1.0
PTBXL	13035	6176	4	rotation90	0.3799614504705088	0.0022528989080881348	0.01261419126176041	0.09497050833644978	1.0
PTBXL	13035	6176	5	rotation90	0.33987936946260033	0.0022614770558017972	0.012427308762040094	0.09251962096985016	1.0
PTBXL	13035	6176	6	rotation90	0.2984463996888883	0.0024781041466819136	0.013113427879253523	0.10252416991891652	1.0
PTBXL	13035	6176	7	rotation90	0.3339011347547892	0.002822927263820101	0.014210548716128606	0.1348641672151993	1.0
PTBXL	13035	6176	8	rotation90	0.2613346436225177	0.002187758522970148	0.012700796679367125	0.044820251668567034	1.0
PTBXL	13035	6176	1	parameter_seconds	0.3285952544517746	0.0022235069684701726	0.0018487910512010202	0.07313407405657871	1.0
PTBXL	13035	6176	2	parameter_seconds	0.342140340006089	0.0022573799981842695	0.0019423944620224028	0.103353133132311	1.0
PTBXL	13035	6176	3	parameter_seconds	0.38065821553928053	0.0027001359933974465	0.002090936824746074	0.10178560302458285	1.0
PTBXL	13035	6176	4	parameter_seconds	0.3799614504705088	0.0022528989080881348	0.0018626690563535628	0.09497050833644978	1.0
PTBXL	13035	6176	5	parameter_seconds	0.33987936946260033	0.0022614770558017972	0.0018909944090715015	0.09251962096985016	1.0
PTBXL	13035	6176	6	parameter_seconds	0.2984463996888883	0.0024781041466819136	0.0020238713502175962	0.10252416991891651	1.0
PTBXL	13035	6176	7	parameter_seconds	0.33390113475478916	0.002822927263820101	0.0022341494655766458	0.13486416721519934	1.0
PTBXL	13035	6176	8	parameter_seconds	0.2613346436225177	0.002187758522970148	0.0018341405398060297	0.044820251668567034	1.0
PTBXL	13035	6176	1	time_scale100	26.47104528991218	5.575416608692501	13.537274121489894	2.212817908006658	1.0
PTBXL	13035	6176	2	time_scale100	27.126965856568344	4.918030474194395	15.838118541770422	1.7599936526692121	1.0
PTBXL	13035	6176	3	time_scale100	27.758993364417954	6.018315893034549	15.3812467055877	1.9629647708482139	1.0
PTBXL	13035	6176	4	time_scale100	29.476395120507977	5.038226091900432	13.451287413349569	1.7381482189864612	1.0
PTBXL	13035	6176	5	time_scale100	25.939375768406503	5.347564498199324	15.494472898978803	1.5087347215330185	1.0
PTBXL	13035	6176	6	time_scale100	22.79588884601347	6.071911665876003	15.008330645425717	2.104100384988742	1.0
PTBXL	13035	6176	7	time_scale100	21.35115275991986	6.802685291941722	18.146434365959376	1.8381547584945144	1.0
PTBXL	13035	6176	8	time_scale100	21.057648029386872	4.872996783970492	13.819565913834237	1.1306292423614137	1.0
PTBXL	4785	9903	1	baseline	0.4058658855307391	0.003207078197841084	0.01539716304727528	0.12283741166602088	1.0
PTBXL	4785	9903	2	baseline	0.5801727946495137	0.0030564105982439868	0.014555435018507996	0.1405835499766446	1.0
PTBXL	4785	9903	3	baseline	0.39163995486410724	0.0030947496778221317	0.014185097514605354	0.1311057921041714	1.0
PTBXL	4785	9903	4	baseline	0.30181188627776273	0.00250460499992932	0.011755904009898064	0.1321602937798187	1.0
PTBXL	4785	9903	5	baseline	0.25238952121542896	0.0032445077487253835	0.014442618849546587	0.13892559047168399	1.0
PTBXL	4785	9903	6	baseline	0.3505987718906408	0.0028519434591516867	0.012555416925341506	0.17826552784570038	1.0
PTBXL	4785	9903	7	baseline	0.22819196386457685	0.002670033082583667	0.012688575912696795	0.13461342576249427	1.0
PTBXL	4785	9903	8	baseline	0.2538598114485986	0.0033488425641230455	0.014319049757851544	0.12732811554658283	1.0
PTBXL	4785	9903	9	baseline	0.2763759371210986	0.0026072198010708564	0.009350425637680087	0.07535370090306885	1.0
PTBXL	4785	9903	10	baseline	0.2960957111363288	0.0027175934391134556	0.011458531207769929	0.14289843603959732	1.0
PTBXL	4785	9903	11	baseline	0.5621501180642601	0.002810484524620811	0.012123590276331753	0.12471447949133656	1.0
PTBXL	4785	9903	12	baseline	0.3053909979745651	0.003052804638787693	0.013898558530574178	0.14949568255793283	1.0
PTBXL	4785	9903	1	rotation90	0.4058658855307391	0.003207078197841084	0.014055055704997405	0.12283741166602088	1.0
PTBXL	4785	9903	2	rotation90	0.5801727946495137	0.0030564105982439868	0.012810731787305135	0.1405835499766446	1.0
PTBXL	4785	9903	3	rotation90	0.39163995486410724	0.0030947496778221317	0.013622961236253861	0.1311057921041714	1.0
PTBXL	4785	9903	4	rotation90	0.30181188627776273	0.00250460499992932	0.010464065640141795	0.1321602937798187	1.0
PTBXL	4785	9903	5	rotation90	0.25238952121542896	0.0032445077487253835	0.013338289550002425	0.13892559047168399	1.0
PTBXL	4785	9903	6	rotation90	0.3505987718906408	0.0028519434591516867	0.011217048618687678	0.17826552784570038	1.0
PTBXL	4785	9903	7	rotation90	0.22819196386457685	0.002670033082583667	0.01162898781128911	0.13461342576249427	1.0
PTBXL	4785	9903	8	rotation90	0.2538598114485986	0.0033488425641230455	0.015891235862252204	0.12732811554658283	1.0
PTBXL	4785	9903	9	rotation90	0.2763759371210986	0.0026072198010708564	0.014974463219325213	0.07535370090306885	1.0
PTBXL	4785	9903	10	rotation90	0.2960957111363288	0.0027175934391134556	0.01439713858134698	0.14289843603959732	1.0
PTBXL	4785	9903	11	rotation90	0.5621501180642601	0.002810484524620811	0.01414950108666917	0.12471447949133656	1.0
PTBXL	4785	9903	12	rotation90	0.3053909979745651	0.003052804638787693	0.013054063922345685	0.14949568255793283	1.0
PTBXL	4785	9903	1	parameter_seconds	0.40586588553073916	0.003207078197841084	0.0018663836132525597	0.12283741166602087	1.0
PTBXL	4785	9903	2	parameter_seconds	0.5801727946495137	0.0030564105982439868	0.001716254001199171	0.1405835499766446	1.0
PTBXL	4785	9903	3	parameter_seconds	0.3916399548641072	0.003094749677822132	0.0018496808261704465	0.13110579210417136	1.0
PTBXL	4785	9903	4	parameter_seconds	0.30181188627776273	0.0025046049999293196	0.0013810989590188735	0.13216029377981872	1.0
PTBXL	4785	9903	5	parameter_seconds	0.252389521215429	0.0032445077487253835	0.0017733971527316601	0.13892559047168396	1.0
PTBXL	4785	9903	6	parameter_seconds	0.35059877189064087	0.0028519434591516863	0.0017309570839240279	0.17826552784570038	1.0
PTBXL	4785	9903	7	parameter_seconds	0.22819196386457682	0.002670033082583667	0.0015228176011246543	0.13461342576249427	1.0
PTBXL	4785	9903	8	parameter_seconds	0.2538598114485986	0.003348842564123046	0.002076983064916512	0.12732811554658283	1.0
PTBXL	4785	9903	9	parameter_seconds	0.27637593712109865	0.0026072198010708564	0.001954652450142691	0.07535370090306891	1.0
PTBXL	4785	9903	10	parameter_seconds	0.2960957111363288	0.0027175934391134556	0.0017318824942248146	0.14289843603959726	1.0
PTBXL	4785	9903	11	parameter_seconds	0.56215011806426	0.002810484524620811	0.0017237673587418225	0.12471447949133656	1.0
PTBXL	4785	9903	12	parameter_seconds	0.3053909979745651	0.003052804638787693	0.0018721630583986744	0.14949568255793283	1.0
PTBXL	4785	9903	1	time_scale100	30.192077771645007	4.153760136982283	15.948411323787674	0.9934391204658057	1.0
PTBXL	4785	9903	2	time_scale100	25.982164843713896	4.615988305649226	15.935769608997065	1.1107511298729826	1.0
PTBXL	4785	9903	3	time_scale100	20.560463871591317	3.802844493405531	11.507220366998526	1.0138839916906475	1.0
PTBXL	4785	9903	4	time_scale100	24.362671734883016	4.184862352149401	16.066357175520054	1.21961403919757	1.0
PTBXL	4785	9903	5	time_scale100	13.532700427339876	4.768379858933481	14.980507840544062	1.035761147290386	1.0
PTBXL	4785	9903	6	time_scale100	25.494415539750257	4.408682224123084	13.168677148749854	1.59939878367202	1.0
PTBXL	4785	9903	7	time_scale100	15.567316239719966	3.8323659348358157	11.434257495829529	1.3388325176020164	1.0
PTBXL	4785	9903	8	time_scale100	15.989833562317841	5.169613589146055	11.738295737124263	1.007853115995964	1.0
PTBXL	4785	9903	9	time_scale100	20.992204924485886	4.203368818932716	14.768288671645923	0.7193179184862145	1.0
PTBXL	4785	9903	10	time_scale100	21.59962575084662	4.382412382165249	11.833937111910519	1.2949908478979535	1.0
PTBXL	4785	9903	11	time_scale100	46.097782640141894	4.274619387531674	11.694650635210255	0.8890385366893312	1.0
PTBXL	4785	9903	12	time_scale100	20.68633310230492	3.951193418946221	10.817369701898789	1.0491658114837672	1.0
PTBXL	6295	406	1	baseline	0.32081058201631163	0.0032772923941715667	0.011665110469601416	0.09154991724151273	1.0
PTBXL	6295	406	2	baseline	0.32377932189939046	0.0030071505046126634	0.01102822696410041	0.0914744105111404	1.0
PTBXL	6295	406	3	baseline	0.336427874571056	0.0033867839280985004	0.011709902931904005	0.10833179371392157	1.0
PTBXL	6295	406	4	baseline	0.35963310981224106	0.0033547658575658872	0.01146122613152443	0.09805204245887542	1.0
PTBXL	6295	406	5	baseline	0.3075106536702037	0.003321742398178739	0.011356469767096379	0.11446908529041269	1.0
PTBXL	6295	406	6	baseline	0.33795995961480985	0.0031830093483755143	0.011645811623726682	0.13077534496925192	1.0
PTBXL	6295	406	7	baseline	0.29029588445703874	0.0031901287359198858	0.011808877474371031	0.09796407128088074	1.0
PTBXL	6295	406	8	baseline	0.2707250836762694	0.0032365290946037464	0.0113118595642902	0.12507007081627464	1.0
PTBXL	6295	406	9	baseline	0.2734436667135048	0.003251169877431655	0.011438956419700084	0.11904629872146237	1.0
PTBXL	6295	406	10	baseline	0.3603689097640271	0.0031461251001572836	0.011245663578903126	0.13681299367801675	1.0
PTBXL	6295	406	1	rotation90	0.32081058201631163	0.0032772923941715667	0.018994706746482445	0.09154991724151273	1.0
PTBXL	6295	406	2	rotation90	0.32377932189939046	0.0030071505046126634	0.01708600561363035	0.0914744105111404	1.0
PTBXL	6295	406	3	rotation90	0.336427874571056	0.0033867839280985004	0.019124436095824763	0.10833179371392157	1.0
PTBXL	6295	406	4	rotation90	0.35963310981224106	0.0033547658575658872	0.019483811983167204	0.09805204245887542	1.0
PTBXL	6295	406	5	rotation90	0.3075106536702037	0.003321742398178739	0.01932846652969072	0.11446908529041269	1.0
PTBXL	6295	406	6	rotation90	0.33795995961480985	0.0031830093483755143	0.01741596094235317	0.13077534496925192	1.0
PTBXL	6295	406	7	rotation90	0.29029588445703874	0.0031901287359198858	0.019058784200568505	0.09796407128088074	1.0
PTBXL	6295	406	8	rotation90	0.2707250836762694	0.0032365290946037464	0.019147691124676267	0.12507007081627464	1.0
PTBXL	6295	406	9	rotation90	0.2734436667135048	0.003251169877431655	0.018729917335820218	0.11904629872146237	1.0
PTBXL	6295	406	10	rotation90	0.3603689097640271	0.0031461251001572836	0.016957469082263817	0.13681299367801675	1.0
PTBXL	6295	406	1	parameter_seconds	0.32081058201631163	0.0032772923941715667	0.0025119703225499686	0.09154991724151273	1.0
PTBXL	6295	406	2	parameter_seconds	0.32377932189939035	0.0030071505046126634	0.002228076000812982	0.09147441051114039	1.0
PTBXL	6295	406	3	parameter_seconds	0.336427874571056	0.0033867839280985004	0.002602598488053557	0.10833179371392161	1.0
PTBXL	6295	406	4	parameter_seconds	0.35963310981224117	0.0033547658575658872	0.0025247832130507433	0.0980520424588754	1.0
PTBXL	6295	406	5	parameter_seconds	0.3075106536702037	0.0033217423981787386	0.002646194496810074	0.11446908529041261	1.0
PTBXL	6295	406	6	parameter_seconds	0.33795995961480985	0.0031830093483755147	0.0022732923965746114	0.13077534496925194	1.0
PTBXL	6295	406	7	parameter_seconds	0.29029588445703863	0.0031901287359198858	0.0024179621055244707	0.09796407128088072	1.0
PTBXL	6295	406	8	parameter_seconds	0.27072508367626946	0.0032365290946037464	0.002462206286474494	0.12507007081627466	1.0
PTBXL	6295	406	9	parameter_seconds	0.2734436667135048	0.003251169877431655	0.002513658669667012	0.11904629872146238	1.0
PTBXL	6295	406	10	parameter_seconds	0.36036890976402713	0.0031461251001572836	0.002260676242787119	0.13681299367801678	1.0
PTBXL	6295	406	1	time_scale100	24.868517677070834	4.98840110323978	14.105658080704057	1.7889517358044833	1.0
PTBXL	6295	406	2	time_scale100	24.32716182863651	4.830004298582688	11.780515909560199	1.6596438491855734	1.0
PTBXL	6295	406	3	time_scale100	23.237503305132616	7.150657688471229	14.902762712672557	1.8527603172608786	1.0
PTBXL	6295	406	4	time_scale100	24.33095894197223	6.81128939444957	15.06141831627703	1.836584314490232	1.0
PTBXL	6295	406	5	time_scale100	19.571205447416194	7.13464121641589	17.28903543984058	1.847817649574531	1.0
PTBXL	6295	406	6	time_scale100	26.306436120643273	5.768907997264798	13.999619244209946	1.6408318075582293	1.0
PTBXL	6295	406	7	time_scale100	20.74970505809569	8.126433255338249	16.34969244810388	2.095229867572842	1.0
PTBXL	6295	406	8	time_scale100	18.38321268530916	5.410535175797751	17.376021507641	1.8860666005585909	1.0
PTBXL	6295	406	9	time_scale100	18.30507385641783	6.763457473779873	16.249823411497264	1.787787250154842	1.0
PTBXL	6295	406	10	time_scale100	24.125759688590225	5.368807737349926	14.391245524929113	1.5142915392170317	1.0
PTBXL	9732	6910	1	baseline	0.2502417726653626	0.002127771954592138	0.005100025959860584	0.09341989354136437	1.0
PTBXL	9732	6910	2	baseline	0.37707249356089906	0.0021313235807431234	0.005306699040891344	0.11036275681254215	1.0
PTBXL	9732	6910	3	baseline	0.38680855508755985	0.0027336097095603433	0.005233772574463741	0.08577106398431497	1.0
PTBXL	9732	6910	4	baseline	0.24820911579187413	0.0021230582123687005	0.0051034785233724685	0.10462132388415743	1.0
PTBXL	9732	6910	5	baseline	0.5954857012930356	0.0023254194172916518	0.005694271554039684	0.08593850009236001	1.0
PTBXL	9732	6910	6	baseline	0.2947469258432808	0.0026890553552563587	0.0056013357016216105	0.06162848885812243	1.0
PTBXL	9732	6910	7	baseline	0.21569823417716474	0.002168172374197773	0.005446479283874852	0.10965349834815967	1.0
PTBXL	9732	6910	8	baseline	0.9556906731617071	0.002290616306838876	0.005636581462842363	0.09675671480445047	1.0
PTBXL	9732	6910	9	baseline	0.5388795762583694	0.0022290224447682493	0.005206899289640069	0.1050908903262434	1.0
PTBXL	9732	6910	1	rotation90	0.2502417726653626	0.002127771954592138	0.010701089746367699	0.09341989354136437	1.0
PTBXL	9732	6910	2	rotation90	0.37707249356089906	0.0021313235807431234	0.010866406130592766	0.11036275681254215	1.0
PTBXL	9732	6910	3	rotation90	0.38680855508755985	0.0027336097095603433	0.015580660897654044	0.08577106398431497	1.0
PTBXL	9732	6910	4	rotation90	0.24820911579187413	0.0021230582123687005	0.010478697278260002	0.10462132388415743	1.0
PTBXL	9732	6910	5	rotation90	0.5954857012930356	0.0023254194172916518	0.011345473288863117	0.08593850009236001	1.0
PTBXL	9732	6910	6	rotation90	0.2947469258432808	0.0026890553552563587	0.0163550343473697	0.06162848885812243	1.0
PTBXL	9732	6910	7	rotation90	0.21569823417716474	0.002168172374197773	0.011529400626426304	0.10965349834815967	1.0
PTBXL	9732	6910	8	rotation90	0.9556906731617071	0.002290616306838876	0.012366252574936053	0.09675671480445047	1.0
PTBXL	9732	6910	9	rotation90	0.5388795762583694	0.0022290224447682493	0.011102289617264336	0.1050908903262434	1.0
PTBXL	9732	6910	1	parameter_seconds	0.2502417726653626	0.002127771954592138	0.0016901612193551741	0.09341989354136435	1.0
PTBXL	9732	6910	2	parameter_seconds	0.3770724935608991	0.0021313235807431234	0.0017255769167670548	0.11036275681254218	1.0
PTBXL	9732	6910	3	parameter_seconds	0.3868085550875598	0.0027336097095603438	0.0024704301303921255	0.08577106398431499	1.0
PTBXL	9732	6910	4	parameter_seconds	0.24820911579187413	0.0021230582123687005	0.0015667390018441216	0.10462132388415751	1.0
PTBXL	9732	6910	5	parameter_seconds	0.5954857012930354	0.0023254194172916518	0.002016181337997179	0.08593850009235998	1.0
PTBXL	9732	6910	6	parameter_seconds	0.29474692584328077	0.002689055355256359	0.0023735574552495964	0.06162848885812243	1.0
PTBXL	9732	6910	7	parameter_seconds	0.21569823417716474	0.002168172374197773	0.0017899483301392779	0.10965349834815968	1.0
PTBXL	9732	6910	8	parameter_seconds	0.9556906731617072	0.002290616306838876	0.0017862844302915216	0.09675671480445046	1.0
PTBXL	9732	6910	9	parameter_seconds	0.5388795762583695	0.0022290224447682493	0.0017549315196154183	0.10509089032624339	1.0
PTBXL	9732	6910	1	time_scale100	17.4125621332072	5.02998416873927	10.74598807957466	1.1874504305611329	1.0
PTBXL	9732	6910	2	time_scale100	29.966187747886416	4.515477330441247	8.141560938005986	1.1708445857786764	1.0
PTBXL	9732	6910	3	time_scale100	30.237851112681245	4.5886625633172144	9.527510368364851	1.0442720276768922	1.0
PTBXL	9732	6910	4	time_scale100	19.954561092610838	5.385453356834612	10.544978952194551	1.0423327821704562	1.0
PTBXL	9732	6910	5	time_scale100	53.990148124751734	5.5700058921797115	11.717024028539942	1.1745662732190374	1.0
PTBXL	9732	6910	6	time_scale100	25.582809728865005	4.626151624467475	8.824511745094632	0.9905885385528873	1.0
PTBXL	9732	6910	7	time_scale100	16.549950441423405	4.268490110721695	9.486604342167306	1.230746411280906	1.0
PTBXL	9732	6910	8	time_scale100	89.91757792278723	4.933214915406441	11.4173048416451	1.0128406069956541	1.0
PTBXL	9732	6910	9	time_scale100	47.52344264575854	5.220984820572366	8.404559664600482	1.2572013819179586	1.0
PTBXL	18019	18110	1	baseline	0.4509779220476198	0.00216147380844586	0.009962089923684251	0.15753343669621953	1.0
PTBXL	18019	18110	2	baseline	0.30001753133070885	0.0020766539060604943	0.009126796997569632	0.1404259220923114	1.0
PTBXL	18019	18110	3	baseline	0.27063508552656285	0.0023577397602980894	0.009997241217395616	0.16422615026207069	1.0
PTBXL	18019	18110	4	baseline	0.7566119803863309	0.0020464087008024647	0.007153225847410837	0.12959040777449757	1.0
PTBXL	18019	18110	5	baseline	0.28283610407604964	0.0019459810544297325	0.00727976564952065	0.11905075190854615	1.0
PTBXL	18019	18110	6	baseline	0.4964080748938051	0.0018586954657378687	0.007062583509283877	0.13178088346164185	1.0
PTBXL	18019	18110	7	baseline	0.2624007872195536	0.002293838589429848	0.010775815743906582	0.09666649921114637	1.0
PTBXL	18019	18110	8	baseline	0.3255680699957249	0.00250728317519759	0.010832690729030684	0.16965913833561677	1.0
PTBXL	18019	18110	1	rotation90	0.4509779220476198	0.00216147380844586	0.011105181558281975	0.15753343669621953	1.0
PTBXL	18019	18110	2	rotation90	0.30001753133070885	0.0020766539060604943	0.010479120858983056	0.1404259220923114	1.0
PTBXL	18019	18110	3	rotation90	0.27063508552656285	0.0023577397602980894	0.011813632589968528	0.16422615026207069	1.0
PTBXL	18019	18110	4	rotation90	0.7566119803863309	0.0020464087008024647	0.010840978895745092	0.12959040777449757	1.0
PTBXL	18019	18110	5	rotation90	0.28283610407604964	0.0019459810544297325	0.01107088116230791	0.11905075190854615	1.0
PTBXL	18019	18110	6	rotation90	0.4964080748938051	0.0018586954657378687	0.009668863490768544	0.13178088346164185	1.0
PTBXL	18019	18110	7	rotation90	0.2624007872195536	0.002293838589429848	0.013011632369432318	0.09666649921114637	1.0
PTBXL	18019	18110	8	rotation90	0.3255680699957249	0.00250728317519759	0.012016250753536128	0.16965913833561677	1.0
PTBXL	18019	18110	1	parameter_seconds	0.4509779220476198	0.00216147380844586	0.0014533130552103041	0.15753343669621953	1.0
PTBXL	18019	18110	2	parameter_seconds	0.30001753133070885	0.002076653906060494	0.0014415009096270933	0.14042592209231142	1.0
PTBXL	18019	18110	3	parameter_seconds	0.27063508552656285	0.0023577397602980894	0.001594850066116835	0.16422615026207074	1.0
PTBXL	18019	18110	4	parameter_seconds	0.7566119803863309	0.0020464087008024647	0.0014360724568635895	0.12959040777449762	1.0
PTBXL	18019	18110	5	parameter_seconds	0.28283610407604964	0.0019459810544297325	0.0014798366892805285	0.11905075190854619	1.0
PTBXL	18019	18110	6	parameter_seconds	0.4964080748938051	0.0018586954657378685	0.0013602392030229303	0.1317808834616419	1.0
PTBXL	18019	18110	7	parameter_seconds	0.2624007872195536	0.0022938385894298477	0.0015983473675057654	0.09666649921114641	1.0
PTBXL	18019	18110	8	parameter_seconds	0.32556806999572496	0.0025072831751975894	0.0016239430422637174	0.1696591383356168	1.0
PTBXL	18019	18110	1	time_scale100	35.76580604774568	3.712507236479244	11.222969132300658	3.0015808508024	1.0
PTBXL	18019	18110	2	time_scale100	20.669960079819816	4.3832372127676615	11.791947792260284	2.9489217368783907	1.0
PTBXL	18019	18110	3	time_scale100	20.593503806268934	4.2957883968220445	12.489296877463486	3.411772574793531	1.0
PTBXL	18019	18110	4	time_scale100	56.27845292146725	4.30534441719383	10.26534610350289	2.7419512869235967	1.0
PTBXL	18019	18110	5	time_scale100	22.315429549732695	3.6402115252686174	10.478204070540924	2.7072254490001697	1.0
PTBXL	18019	18110	6	time_scale100	37.0589582466097	4.090215062334912	11.052210782127867	2.711479649617166	1.0
PTBXL	18019	18110	7	time_scale100	19.133384933220995	4.04333979602924	12.186332882667719	1.6525776688763358	1.0
PTBXL	18019	18110	8	time_scale100	24.323372122856444	4.777369767256323	12.170818736289913	2.5816065498244405	1.0
PTBXL	5337	15306	1	baseline	0.24087829003584424	0.0017132960427829298	0.010143048189441176	0.09204537908277893	1.0
PTBXL	5337	15306	2	baseline	0.7143408581916306	0.0016777821476068953	0.010595402578886349	0.08484020102530195	1.0
PTBXL	5337	15306	3	baseline	0.41499173616929697	0.0018385158967887246	0.01130147915900427	0.08687644559000748	1.0
PTBXL	5337	15306	4	baseline	0.3766941010538494	0.0019160311654857958	0.01080590455736281	0.09715649604254344	1.0
PTBXL	5337	15306	5	baseline	0.382490717498216	0.001809650820695194	0.010510551676271542	0.07625070738861575	1.0
PTBXL	5337	15306	6	baseline	0.2874917823712459	0.0016986147367104387	0.01006433614873812	0.14226312735658242	1.0
PTBXL	5337	15306	7	baseline	0.6796047044572558	0.0017288562497341988	0.010809418226685847	0.12708874019697608	1.0
PTBXL	5337	15306	8	baseline	0.9323167355627496	0.0019239607436708282	0.011073913865271425	0.11392655143803711	1.0
PTBXL	5337	15306	1	rotation90	0.24087829003584424	0.0017132960427829298	0.007917757173950265	0.09204537908277893	1.0
PTBXL	5337	15306	2	rotation90	0.7143408581916306	0.0016777821476068953	0.007729639691868234	0.08484020102530195	1.0
PTBXL	5337	15306	3	rotation90	0.41499173616929697	0.0018385158967887246	0.007833820178045283	0.08687644559000748	1.0
PTBXL	5337	15306	4	rotation90	0.3766941010538494	0.0019160311654857958	0.0088148212804069	0.09715649604254344	1.0
PTBXL	5337	15306	5	rotation90	0.382490717498216	0.001809650820695194	0.008991117071476467	0.07625070738861575	1.0
PTBXL	5337	15306	6	rotation90	0.2874917823712459	0.0016986147367104387	0.007516601774766009	0.14226312735658242	1.0
PTBXL	5337	15306	7	rotation90	0.6796047044572558	0.0017288562497341988	0.007720661149375279	0.12708874019697608	1.0
PTBXL	5337	15306	8	rotation90	0.9323167355627496	0.0019239607436708282	0.00887695439362421	0.11392655143803711	1.0
PTBXL	5337	15306	1	parameter_seconds	0.24087829003584424	0.0017132960427829298	0.0010554489006736755	0.09204537908277892	1.0
PTBXL	5337	15306	2	parameter_seconds	0.7143408581916307	0.0016777821476068953	0.0009022334058823798	0.08484020102530195	1.0
PTBXL	5337	15306	3	parameter_seconds	0.41499173616929697	0.0018385158967887246	0.0010131308257263654	0.08687644559000748	1.0
PTBXL	5337	15306	4	parameter_seconds	0.37669410105384943	0.0019160311654857958	0.0010653803788884487	0.09715649604254346	1.0
PTBXL	5337	15306	5	parameter_seconds	0.382490717498216	0.001809650820695194	0.0011583315123263492	0.07625070738861578	1.0
PTBXL	5337	15306	6	parameter_seconds	0.28749178237124595	0.0016986147367104383	0.0008597554298285002	0.14226312735658245	1.0
PTBXL	5337	15306	7	parameter_seconds	0.6796047044572558	0.0017288562497341984	0.0008909713772107444	0.12708874019697608	1.0
PTBXL	5337	15306	8	parameter_seconds	0.9323167355627496	0.0019239607436708286	0.0010717078870490072	0.1139265514380371	1.0
PTBXL	5337	15306	1	time_scale100	19.082254265891113	5.443971218875466	13.464066351424533	4.362560613859287	1.0
PTBXL	5337	15306	2	time_scale100	64.69811541663836	4.556896626924769	12.819639510957929	3.736949276548339	1.0
PTBXL	5337	15306	3	time_scale100	29.092680838656882	4.819747333886992	13.613424003653282	3.5522126436729557	1.0
PTBXL	5337	15306	4	time_scale100	33.317571117109395	5.741892494427842	12.817977569869544	4.217992156953614	1.0
PTBXL	5337	15306	5	time_scale100	31.956714160701598	4.807607276279905	14.199878131408557	3.9210835622422757	1.0
PTBXL	5337	15306	6	time_scale100	22.06225310100523	5.237456213835798	13.513130556833993	5.096962086706982	1.0
PTBXL	5337	15306	7	time_scale100	62.8370496642534	4.818279270457392	12.5589877849649	5.080651277387483	1.0
PTBXL	5337	15306	8	time_scale100	78.19975790940256	6.0384530507669085	12.314489919607743	4.060391355885308	1.0
PTBXL	8242	20109	1	baseline	0.2550834141677388	0.0034719553389111232	0.014200784589613468	0.09617506128875494	1.0
PTBXL	8242	20109	2	baseline	0.24794652074448142	0.004066182075471898	0.01720012134068899	0.060953484152242436	1.0
PTBXL	8242	20109	3	baseline	0.3762081016507774	0.002963847951650504	0.01278700555148743	0.08895179426390631	1.0
PTBXL	8242	20109	4	baseline	0.22292447892301748	0.0036502495353852673	0.016540058813200746	0.06519730534885558	1.0
PTBXL	8242	20109	5	baseline	0.29466782624078985	0.003981266131681753	0.016602086048946852	0.05121330658015167	1.0
PTBXL	8242	20109	6	baseline	0.2731827909794446	0.004469693259151655	0.018920319992772473	0.06120325997830504	1.0
PTBXL	8242	20109	7	baseline	0.24258401509787417	0.003822307709423461	0.017038712399130778	0.09824397583627528	1.0
PTBXL	8242	20109	1	rotation90	0.2550834141677388	0.0034719553389111232	0.017343157382293525	0.09617506128875494	1.0
PTBXL	8242	20109	2	rotation90	0.24794652074448142	0.004066182075471898	0.019005014064964753	0.060953484152242436	1.0
PTBXL	8242	20109	3	rotation90	0.3762081016507774	0.002963847951650504	0.014676304332265447	0.08895179426390631	1.0
PTBXL	8242	20109	4	rotation90	0.22292447892301748	0.0036502495353852673	0.018853152249810646	0.06519730534885558	1.0
PTBXL	8242	20109	5	rotation90	0.29466782624078985	0.003981266131681753	0.019142909590208482	0.05121330658015167	1.0
PTBXL	8242	20109	6	rotation90	0.2731827909794446	0.004469693259151655	0.023268535508111355	0.06120325997830504	1.0
PTBXL	8242	20109	7	rotation90	0.24258401509787417	0.003822307709423461	0.018381777056761427	0.09824397583627528	1.0
PTBXL	8242	20109	1	parameter_seconds	0.2550834141677388	0.0034719553389111232	0.002516966500890321	0.09617506128875494	1.0
PTBXL	8242	20109	2	parameter_seconds	0.24794652074448142	0.004066182075471898	0.002702121905844949	0.06095348415224244	1.0
PTBXL	8242	20109	3	parameter_seconds	0.37620810165077756	0.002963847951650504	0.0021103285759229025	0.08895179426390636	1.0
PTBXL	8242	20109	4	parameter_seconds	0.22292447892301748	0.0036502495353852677	0.002729380507810912	0.06519730534885555	1.0
PTBXL	8242	20109	5	parameter_seconds	0.2946678262407899	0.003981266131681753	0.00285383809136427	0.05121330658015166	1.0
PTBXL	8242	20109	6	parameter_seconds	0.2731827909794446	0.004469693259151655	0.00334575408594745	0.06120325997830504	1.0
PTBXL	8242	20109	7	parameter_seconds	0.24258401509787417	0.003822307709423461	0.0027002963053914374	0.09824397583627527	1.0
PTBXL	8242	20109	1	time_scale100	19.66363977092318	4.422414496829717	12.50064497695171	1.9383077018750743	1.0
PTBXL	8242	20109	2	time_scale100	17.284619308065828	6.68084224524382	16.93862016774811	1.8174694756635128	1.0
PTBXL	8242	20109	3	time_scale100	30.74278612258628	5.37062443537066	13.605651694935077	1.972281602495453	1.0
PTBXL	8242	20109	4	time_scale100	16.781385170915193	3.8268253449372893	16.62679654082897	3.236523697502957	1.0
PTBXL	8242	20109	5	time_scale100	24.59588627993369	5.503510115144062	16.27201142719989	1.5711272502975517	1.0
PTBXL	8242	20109	6	time_scale100	18.44839619127701	5.771098685447669	14.674351683470485	1.9174711291361497	1.0
PTBXL	8242	20109	7	time_scale100	18.029285882130694	5.189008890001305	17.387458449780315	2.1572489190482065	1.0
PTBXL	10181	17748	1	baseline	0.21511407907912022	0.003954430047133975	0.014539452526860742	0.10833654618846432	1.0
PTBXL	10181	17748	2	baseline	0.23820512916262818	0.003923547613357867	0.015001462860259962	0.1300426890225385	1.0
PTBXL	10181	17748	3	baseline	0.28749094324018143	0.004140070832406825	0.015006969145524147	0.13271638349669218	1.0
PTBXL	10181	17748	4	baseline	0.21177644940501616	0.003964937429196575	0.015090373199351258	0.11962147429655072	1.0
PTBXL	10181	17748	5	baseline	0.34096351936080754	0.0038302583460506487	0.014345240244167405	0.13949023450495573	1.0
PTBXL	10181	17748	6	baseline	0.26886022759575556	0.004139543657342729	0.015388642407237928	0.12532926983511505	1.0
PTBXL	10181	17748	7	baseline	0.32573782608838375	0.00392731169461837	0.014843298076819937	0.13685991823853025	1.0
PTBXL	10181	17748	8	baseline	0.2596698128434693	0.003916603624374314	0.01478307955435849	0.1415102138124311	1.0
PTBXL	10181	17748	1	rotation90	0.21511407907912022	0.003954430047133975	0.019774633009285638	0.10833654618846432	1.0
PTBXL	10181	17748	2	rotation90	0.23820512916262818	0.003923547613357867	0.020546456092386495	0.1300426890225385	1.0
PTBXL	10181	17748	3	rotation90	0.28749094324018143	0.004140070832406825	0.01998674550532912	0.13271638349669218	1.0
PTBXL	10181	17748	4	rotation90	0.21177644940501616	0.003964937429196575	0.019203839021882982	0.11962147429655072	1.0
PTBXL	10181	17748	5	rotation90	0.34096351936080754	0.0038302583460506487	0.019616759036972343	0.13949023450495573	1.0
PTBXL	10181	17748	6	rotation90	0.26886022759575556	0.004139543657342729	0.02034455950653535	0.12532926983511505	1.0
PTBXL	10181	17748	7	rotation90	0.32573782608838375	0.00392731169461837	0.02002326743379291	0.13685991823853025	1.0
PTBXL	10181	17748	8	rotation90	0.2596698128434693	0.003916603624374314	0.018934058091925846	0.1415102138124311	1.0
PTBXL	10181	17748	1	parameter_seconds	0.21511407907912022	0.003954430047133976	0.0025662351640533434	0.10833654618846433	1.0
PTBXL	10181	17748	2	parameter_seconds	0.23820512916262818	0.003923547613357867	0.002692843054560243	0.1300426890225385	1.0
PTBXL	10181	17748	3	parameter_seconds	0.2874909432401815	0.004140070832406826	0.0026699906814055424	0.1327163834966922	1.0
PTBXL	10181	17748	4	parameter_seconds	0.2117764494050162	0.003964937429196575	0.002604194530349066	0.11962147429655076	1.0
PTBXL	10181	17748	5	parameter_seconds	0.34096351936080754	0.0038302583460506487	0.0025399235566062736	0.13949023450495573	1.0
PTBXL	10181	17748	6	parameter_seconds	0.2688602275957555	0.004139543657342729	0.00266654989049903	0.125329269835115	1.0
PTBXL	10181	17748	7	parameter_seconds	0.32573782608838375	0.00392731169461837	0.0026102458114771157	0.13685991823853028	1.0
PTBXL	10181	17748	8	parameter_seconds	0.25966981284346935	0.003916603624374315	0.0024690536401974776	0.14151021381243106	1.0
PTBXL	10181	17748	1	time_scale100	13.287484253585355	7.117402901217358	17.38023338580078	1.1983773332267493	1.0
PTBXL	10181	17748	2	time_scale100	14.57800462981864	6.638035493868624	17.583968544435656	1.4366481074471322	1.0
PTBXL	10181	17748	3	time_scale100	17.035698281154545	7.396485019137291	13.731300292978414	1.2710542402276357	1.0
PTBXL	10181	17748	4	time_scale100	12.242554259022414	6.6914902517086	16.850315085884187	1.6774599478294918	1.0
PTBXL	10181	17748	5	time_scale100	23.285830815202022	6.125405524385218	16.32087143271632	1.2756718437421632	1.0
PTBXL	10181	17748	6	time_scale100	15.224419455601634	7.39495356198284	17.245608358425038	1.5111628875779892	1.0
PTBXL	10181	17748	7	time_scale100	21.904369726470254	6.292492146677308	15.266793793352733	1.6049978066290052	1.0
PTBXL	10181	17748	8	time_scale100	16.409185412629846	6.952747979854689	15.352125208815195	1.613584112525805	1.0
PTBXL	10660	13576	1	baseline	0.47216296945403985	0.0027738507808405402	0.01455448432455712	0.1120681020770589	1.0
PTBXL	10660	13576	2	baseline	0.2607576999670868	0.003620092383830779	0.018924467431880764	0.09123585026256366	1.0
PTBXL	10660	13576	3	baseline	0.38722650342699344	0.0030376045235544886	0.015782646745578156	0.13465519459206488	1.0
PTBXL	10660	13576	4	baseline	0.2406035875447981	0.0033083780270650224	0.017569378564872666	0.09528602728709012	1.0
PTBXL	10660	13576	5	baseline	0.3182814263145066	0.0036289056584176433	0.01879314610330084	0.10707098502916687	1.0
PTBXL	10660	13576	6	baseline	0.4168615124460621	0.003797933184863597	0.01931332333182736	0.0869998417712774	1.0
PTBXL	10660	13576	7	baseline	0.3074168631338265	0.0037548070547607257	0.01845278970273042	0.1290944643297424	1.0
PTBXL	10660	13576	8	baseline	0.23785263249212113	0.0038585722710590244	0.01831990904312708	0.13052517597939614	1.0
PTBXL	10660	13576	1	rotation90	0.47216296945403985	0.0027738507808405402	0.010414699698693852	0.1120681020770589	1.0
PTBXL	10660	13576	2	rotation90	0.2607576999670868	0.003620092383830779	0.013663379669595365	0.09123585026256366	1.0
PTBXL	10660	13576	3	rotation90	0.38722650342699344	0.0030376045235544886	0.011380298394883387	0.13465519459206488	1.0
PTBXL	10660	13576	4	rotation90	0.2406035875447981	0.0033083780270650224	0.012355786804631027	0.09528602728709012	1.0
PTBXL	10660	13576	5	rotation90	0.3182814263145066	0.0036289056584176433	0.013249559037129677	0.10707098502916687	1.0
PTBXL	10660	13576	6	rotation90	0.4168615124460621	0.003797933184863597	0.014008314918213582	0.0869998417712774	1.0
PTBXL	10660	13576	7	rotation90	0.3074168631338265	0.0037548070547607257	0.015580587640626717	0.1290944643297424	1.0
PTBXL	10660	13576	8	rotation90	0.23785263249212113	0.0038585722710590244	0.017316222684188223	0.13052517597939614	1.0
PTBXL	10660	13576	1	parameter_seconds	0.47216296945403985	0.00277385078084054	0.001641793852791494	0.11206810207705888	1.0
PTBXL	10660	13576	2	parameter_seconds	0.26075769996708675	0.0036200923838307793	0.0021702475177801475	0.09123585026256364	1.0
PTBXL	10660	13576	3	parameter_seconds	0.38722650342699344	0.003037604523554489	0.0018500252683971603	0.13465519459206485	1.0
PTBXL	10660	13576	4	parameter_seconds	0.2406035875447981	0.003308378027065022	0.0019944325640518074	0.09528602728709015	1.0
PTBXL	10660	13576	5	parameter_seconds	0.3182814263145066	0.0036289056584176437	0.0021100143612991142	0.10707098502916687	1.0
PTBXL	10660	13576	6	parameter_seconds	0.4168615124460622	0.003797933184863597	0.0022408660005740376	0.08699984177127738	1.0
PTBXL	10660	13576	7	parameter_seconds	0.3074168631338265	0.0037548070547607257	0.002464917957636326	0.12909446432974236	1.0
PTBXL	10660	13576	8	parameter_seconds	0.23785263249212113	0.003858572271059025	0.002625352465858959	0.1305251759793961	1.0
PTBXL	10660	13576	1	time_scale100	40.95421785100266	3.2837498156864533	9.615044123082107	0.7434936897271842	1.0
PTBXL	10660	13576	2	time_scale100	18.10544682727778	4.104585190800817	10.160686857321116	0.835967870025799	1.0
PTBXL	10660	13576	3	time_scale100	29.823620634950426	3.300671110891644	9.884944783871317	1.0429436623419401	1.0
PTBXL	10660	13576	4	time_scale100	16.28240619321641	3.9447696518362774	11.278686037187484	0.7699498245348839	1.0
PTBXL	10660	13576	5	time_scale100	21.84209220786503	3.9808741425691365	10.89694677740586	1.1704518967030424	1.0
PTBXL	10660	13576	6	time_scale100	30.06430428574175	4.51971476000773	10.935854537015812	0.7734635000046857	1.0
PTBXL	10660	13576	7	time_scale100	18.623641250083118	4.107793334016124	8.46443995778069	1.0080453699905498	1.0
PTBXL	10660	13576	8	time_scale100	14.491326546173758	4.5184680499794805	9.718681028541136	1.014182915109341	1.0
PTBXL	3507	1960	1	baseline	0.38346286726769646	0.005192217462029969	0.011399867103387903	0.056919244784682195	1.0
PTBXL	3507	1960	2	baseline	0.235047820445077	0.004942292979069422	0.011225535905719461	0.05497833382882887	1.0
PTBXL	3507	1960	3	baseline	0.38621813450792947	0.004781447837212618	0.010757374263043141	0.0754797308444283	1.0
PTBXL	3507	1960	4	baseline	0.2650550037500124	0.004901646057582941	0.01068676325370617	0.04778291688228838	1.0
PTBXL	3507	1960	5	baseline	0.3495433955452081	0.004921700936872185	0.010741374160715526	0.06271417862795756	1.0
PTBXL	3507	1960	6	baseline	0.2312116070851068	0.004727942361174903	0.010713911566381983	0.07349334951544365	1.0
PTBXL	3507	1960	1	rotation90	0.38346286726769646	0.005192217462029969	0.0275331970252564	0.056919244784682195	1.0
PTBXL	3507	1960	2	rotation90	0.235047820445077	0.004942292979069422	0.02604607015945386	0.05497833382882887	1.0
PTBXL	3507	1960	3	rotation90	0.38621813450792947	0.004781447837212618	0.026134183355958313	0.0754797308444283	1.0
PTBXL	3507	1960	4	rotation90	0.2650550037500124	0.004901646057582941	0.027460352719369863	0.04778291688228838	1.0
PTBXL	3507	1960	5	rotation90	0.3495433955452081	0.004921700936872185	0.026823356079216445	0.06271417862795756	1.0
PTBXL	3507	1960	6	rotation90	0.2312116070851068	0.004727942361174903	0.02542578867634926	0.07349334951544365	1.0
PTBXL	3507	1960	1	parameter_seconds	0.3834628672676964	0.005192217462029969	0.004422600774377858	0.05691924478468219	1.0
PTBXL	3507	1960	2	parameter_seconds	0.23504782044507702	0.004942292979069422	0.004033181677442734	0.05497833382882888	1.0
PTBXL	3507	1960	3	parameter_seconds	0.38621813450792947	0.004781447837212617	0.004077623737959765	0.07547973084442831	1.0
PTBXL	3507	1960	4	parameter_seconds	0.2650550037500124	0.00490164605758294	0.004238141663579135	0.0477829168822884	1.0
PTBXL	3507	1960	5	parameter_seconds	0.3495433955452081	0.004921700936872185	0.004300223986416099	0.06271417862795757	1.0
PTBXL	3507	1960	6	parameter_seconds	0.2312116070851068	0.004727942361174903	0.0039781260264959515	0.07349334951544369	1.0
PTBXL	3507	1960	1	time_scale100	27.298860051217332	7.168264024619345	9.742302777564342	0.41104935448654173	1.0
PTBXL	3507	1960	2	time_scale100	8.0697145643436	5.525547682051326	9.616456102882573	0.44065922535383545	1.0
PTBXL	3507	1960	3	time_scale100	22.060373670856013	4.9809921045068855	11.106280126152628	0.5471601836850291	1.0
PTBXL	3507	1960	4	time_scale100	18.656624525945045	4.805406751679828	9.069558323029455	0.4475567087807711	1.0
PTBXL	3507	1960	5	time_scale100	26.82745300969143	4.6136704946085665	9.63064313222098	0.3997896628495102	1.0
PTBXL	3507	1960	6	time_scale100	14.56503426634023	4.8385823813208715	9.582960699323277	0.5018760679251824	1.0
PTBXL	19164	19343	1	baseline	0.2821688205161966	0.003955595108409881	0.013353051599556454	0.10292534098168886	1.0
PTBXL	19164	19343	2	baseline	0.2634408561378908	0.004032250772863994	0.012840669410896843	0.08821104033734672	1.0
PTBXL	19164	19343	3	baseline	0.25074754119970893	0.004009580699446413	0.013128072938135206	0.07614786039460038	1.0
PTBXL	19164	19343	4	baseline	0.4060721190044865	0.0033297726383837733	0.010241370367867217	0.08666057505651936	1.0
PTBXL	19164	19343	5	baseline	0.732071565909315	0.004149026054288232	0.01320193876206387	0.0950365772727782	1.0
PTBXL	19164	19343	6	baseline	0.29092239299109585	0.0040335715253765345	0.012978101362383036	0.082660645208099	1.0
PTBXL	19164	19343	7	baseline	0.24187440552190925	0.004056715306941935	0.012829521754379486	0.08553754455316294	1.0
PTBXL	19164	19343	8	baseline	0.22307340585320828	0.004006090991117059	0.012662909232742624	0.04828502686504113	1.0
PTBXL	19164	19343	9	baseline	0.3097124843593969	0.003567418126964126	0.010462705521010113	0.14623827671903808	1.0
PTBXL	19164	19343	1	rotation90	0.2821688205161966	0.003955595108409881	0.021634227524883965	0.10292534098168886	1.0
PTBXL	19164	19343	2	rotation90	0.2634408561378908	0.004032250772863994	0.021545363057482003	0.08821104033734672	1.0
PTBXL	19164	19343	3	rotation90	0.25074754119970893	0.004009580699446413	0.02077501009443994	0.07614786039460038	1.0
PTBXL	19164	19343	4	rotation90	0.4060721190044865	0.0033297726383837733	0.017141457004612667	0.08666057505651936	1.0
PTBXL	19164	19343	5	rotation90	0.732071565909315	0.004149026054288232	0.020871158232895422	0.0950365772727782	1.0
PTBXL	19164	19343	6	rotation90	0.29092239299109585	0.0040335715253765345	0.02175819381617153	0.082660645208099	1.0
PTBXL	19164	19343	7	rotation90	0.24187440552190925	0.004056715306941935	0.020277700910872505	0.08553754455316294	1.0
PTBXL	19164	19343	8	rotation90	0.22307340585320828	0.004006090991117059	0.02054000114886537	0.04828502686504113	1.0
PTBXL	19164	19343	9	rotation90	0.3097124843593969	0.003567418126964126	0.017468869164559857	0.14623827671903808	1.0
PTBXL	19164	19343	1	parameter_seconds	0.2821688205161965	0.003955595108409881	0.002923764076992089	0.10292534098168885	1.0
PTBXL	19164	19343	2	parameter_seconds	0.26344085613789087	0.004032250772863994	0.0030115839559979644	0.08821104033734674	1.0
PTBXL	19164	19343	3	parameter_seconds	0.250747541199709	0.004009580699446413	0.0030038529304885187	0.07614786039460036	1.0
PTBXL	19164	19343	4	parameter_seconds	0.4060721190044864	0.0033297726383837733	0.002478227828576037	0.08666057505651936	1.0
PTBXL	19164	19343	5	parameter_seconds	0.7320715659093148	0.004149026054288232	0.003050825320155912	0.09503657727277819	1.0
PTBXL	19164	19343	6	parameter_seconds	0.2909223929910959	0.0040335715253765345	0.003086490307239851	0.08266064520809897	1.0
PTBXL	19164	19343	7	parameter_seconds	0.24187440552190925	0.004056715306941935	0.0029597752315099804	0.08553754455316294	1.0
PTBXL	19164	19343	8	parameter_seconds	0.22307340585320828	0.0040060909911170586	0.003143094114778967	0.04828502686504115	1.0
PTBXL	19164	19343	9	parameter_seconds	0.30971248435939697	0.003567418126964126	0.00246663497832309	0.1462382767190381	1.0
PTBXL	19164	19343	1	time_scale100	15.053516578349495	8.015639311113718	20.32236685637475	1.9309705637952854	1.0
PTBXL	19164	19343	2	time_scale100	16.131089828518476	7.438118964478832	17.019983704428004	2.022258529358701	1.0
PTBXL	19164	19343	3	time_scale100	14.526452813665923	5.623074054716089	17.789817694370548	1.7434933651402515	1.0
PTBXL	19164	19343	4	time_scale100	29.68322407188801	5.777563564312395	17.231811250128867	1.445979749861377	1.0
PTBXL	19164	19343	5	time_scale100	60.061187027193576	8.519615952295942	19.32809999023436	1.9212412030789758	1.0
PTBXL	19164	19343	6	time_scale100	17.559564186441005	7.901167318031167	19.21724782844851	1.624986194644724	1.0
PTBXL	19164	19343	7	time_scale100	14.409143815821352	5.96304322059172	16.973631649581648	1.5368093374423097	1.0
PTBXL	19164	19343	8	time_scale100	13.57938445657013	8.200859422673474	19.392606133039468	1.3832726466807312	1.0
PTBXL	19164	19343	9	time_scale100	20.466305843506223	6.1757387356175455	18.60135653925248	1.5037050322479286	1.0
PTBXL	15141	20107	1	baseline	0.4406097735501944	0.002697297665173586	0.010627918002961709	0.062498661190218366	1.0
PTBXL	15141	20107	2	baseline	0.3717094607378253	0.002670285891520906	0.009594782198725643	0.06025419070184847	1.0
PTBXL	15141	20107	3	baseline	0.2984404034285927	0.003218382100023375	0.011431891942767355	0.10123807982013532	1.0
PTBXL	15141	20107	4	baseline	0.32115944756667597	0.0033354214343882926	0.011481941774207794	0.09803708365291093	1.0
PTBXL	15141	20107	5	baseline	0.4750423013393613	0.0024536939159904743	0.007131982279553699	0.11263720128799502	1.0
PTBXL	15141	20107	6	baseline	0.3079489911812488	0.002801572806595194	0.010023408411513907	0.0692197728778971	1.0
PTBXL	15141	20107	7	baseline	0.332531201473665	0.0023919447458234776	0.008035732602824332	0.057823863686374016	1.0
PTBXL	15141	20107	8	baseline	0.4169514800842645	0.0030965617140458236	0.009709271187475213	0.07465266252121773	1.0
PTBXL	15141	20107	9	baseline	0.32220267089668947	0.0029699128354998203	0.010193587511043222	0.07594366172702954	1.0
PTBXL	15141	20107	10	baseline	0.3583773722737496	0.003366291197107172	0.011151167723526315	0.06717661644695953	1.0
PTBXL	15141	20107	11	baseline	0.37590050111900036	0.0024537127100496357	0.009865395707638391	0.07141718748199212	1.0
PTBXL	15141	20107	12	baseline	0.3941165499761988	0.003022338617562697	0.009849669883279467	0.06541163509486939	1.0
PTBXL	15141	20107	1	rotation90	0.4406097735501944	0.002697297665173586	0.016137058170705043	0.062498661190218366	1.0
PTBXL	15141	20107	2	rotation90	0.3717094607378253	0.002670285891520906	0.017230926422232517	0.06025419070184847	1.0
PTBXL	15141	20107	3	rotation90	0.2984404034285927	0.003218382100023375	0.01950747341045421	0.10123807982013532	1.0
PTBXL	15141	20107	4	rotation90	0.32115944756667597	0.0033354214343882926	0.0212601645901629	0.09803708365291093	1.0
PTBXL	15141	20107	5	rotation90	0.4750423013393613	0.0024536939159904743	0.014348129254660872	0.11263720128799502	1.0
PTBXL	15141	20107	6	rotation90	0.3079489911812488	0.002801572806595194	0.01793134232607365	0.0692197728778971	1.0
PTBXL	15141	20107	7	rotation90	0.332531201473665	0.0023919447458234776	0.01559574618393005	0.057823863686374016	1.0
PTBXL	15141	20107	8	rotation90	0.4169514800842645	0.0030965617140458236	0.01957563585407772	0.07465266252121773	1.0
PTBXL	15141	20107	9	rotation90	0.32220267089668947	0.0029699128354998203	0.019522273766312832	0.07594366172702954	1.0
PTBXL	15141	20107	10	rotation90	0.3583773722737496	0.003366291197107172	0.021246551324513457	0.06717661644695953	1.0
PTBXL	15141	20107	11	rotation90	0.37590050111900036	0.0024537127100496357	0.01644897580990952	0.07141718748199212	1.0
PTBXL	15141	20107	12	rotation90	0.3941165499761988	0.003022338617562697	0.018843328168273527	0.06541163509486939	1.0
PTBXL	15141	20107	1	parameter_seconds	0.4406097735501945	0.002697297665173586	0.0021471560273891967	0.06249866119021839	1.0
PTBXL	15141	20107	2	parameter_seconds	0.37170946073782524	0.002670285891520906	0.0022533829871894933	0.06025419070184849	1.0
PTBXL	15141	20107	3	parameter_seconds	0.2984404034285927	0.0032183821000233747	0.002571821675527731	0.10123807982013534	1.0
PTBXL	15141	20107	4	parameter_seconds	0.32115944756667597	0.0033354214343882926	0.0027950802649205782	0.09803708365291094	1.0
PTBXL	15141	20107	5	parameter_seconds	0.4750423013393613	0.0024536939159904743	0.002030333419593996	0.11263720128799505	1.0
PTBXL	15141	20107	6	parameter_seconds	0.30794899118124885	0.002801572806595194	0.0023575415542364574	0.0692197728778971	1.0
PTBXL	15141	20107	7	parameter_seconds	0.332531201473665	0.0023919447458234776	0.0019973635775831678	0.05782386368637401	1.0
PTBXL	15141	20107	8	parameter_seconds	0.4169514800842645	0.0030965617140458236	0.0025955272717399056	0.07465266252121774	1.0
PTBXL	15141	20107	9	parameter_seconds	0.32220267089668947	0.0029699128354998203	0.0024943474420373243	0.07594366172702953	1.0
PTBXL	15141	20107	10	parameter_seconds	0.3583773722737496	0.003366291197107172	0.002802548114629921	0.06717661644695958	1.0
PTBXL	15141	20107	11	parameter_seconds	0.37590050111900036	0.0024537127100496357	0.0019929476217334756	0.07141718748199212	1.0
PTBXL	15141	20107	12	parameter_seconds	0.3941165499761988	0.003022338617562697	0.0024307432641308383	0.06541163509486939	1.0
PTBXL	15141	20107	1	time_scale100	35.919568335455835	5.269833299072549	15.913737479242242	1.0513825773585515	1.0
PTBXL	15141	20107	2	time_scale100	29.84607336088165	4.418124650937059	10.651756917484756	1.1865873306414187	1.0
PTBXL	15141	20107	3	time_scale100	22.139417786481747	3.6524554869834107	8.974837310936014	1.1352170576637912	1.0
PTBXL	15141	20107	4	time_scale100	24.293804540967123	3.8495624503494543	7.361301848269456	1.1974568049860885	1.0
PTBXL	15141	20107	5	time_scale100	42.2318447629828	3.9569764018017692	10.198350753225863	1.641052163704497	1.0
PTBXL	15141	20107	6	time_scale100	22.337082737757488	4.1741834551723676	9.474881438905392	1.4087547486120713	1.0
PTBXL	15141	20107	7	time_scale100	25.353107690763803	4.334265714100637	9.511392736907583	1.0255928144730868	1.0
PTBXL	15141	20107	8	time_scale100	33.68204140120276	3.9252433350238802	8.445440789149544	1.004426872488138	1.0
PTBXL	15141	20107	9	time_scale100	26.186354978698876	4.388882762304777	9.485214030208226	1.0373099123317304	1.0
PTBXL	15141	20107	10	time_scale100	24.006310173891336	4.435713886665725	11.13437657988628	1.064106936283153	1.0
PTBXL	15141	20107	11	time_scale100	29.182658466702165	3.77314105377712	9.503226416859574	1.2706867512996858	1.0
PTBXL	15141	20107	12	time_scale100	29.491400943625568	4.502895495113644	11.84966257483154	0.8339170254227906	1.0
PTBXL	9570	18252	1	baseline	0.3935115766586821	0.002546688044122138	0.01736665311337629	0.09002488612602796	1.0
PTBXL	9570	18252	2	baseline	0.3250569393390947	0.0024543061927411905	0.01710476205813482	0.09269735870560254	1.0
PTBXL	9570	18252	3	baseline	0.2066560901021388	0.002580576620741478	0.0194766442794486	0.08710331489754547	1.0
PTBXL	9570	18252	4	baseline	0.3032570908989544	0.00267580026433443	0.019054040065355417	0.08350657899308024	1.0
PTBXL	9570	18252	5	baseline	0.28240942383639184	0.0026283066092246056	0.017463603719732143	0.09528615420160665	1.0
PTBXL	9570	18252	6	baseline	0.8575565295136373	0.002647302248537261	0.017952127308313984	0.10255808360609339	1.0
PTBXL	9570	18252	7	baseline	0.49354854327106745	0.0027058650667454837	0.019431023263587564	0.12368874832985503	1.0
PTBXL	9570	18252	8	baseline	0.32158480815785134	0.002626594911317026	0.018842177071927764	0.11803130390656173	1.0
PTBXL	9570	18252	9	baseline	0.2296196811171247	0.0025413600036221606	0.016805731691741585	0.10703012592212371	1.0
PTBXL	9570	18252	1	rotation90	0.3935115766586821	0.002546688044122138	0.008175532179726644	0.09002488612602796	1.0
PTBXL	9570	18252	2	rotation90	0.3250569393390947	0.0024543061927411905	0.007860903652417714	0.09269735870560254	1.0
PTBXL	9570	18252	3	rotation90	0.2066560901021388	0.002580576620741478	0.007363790658950911	0.08710331489754547	1.0
PTBXL	9570	18252	4	rotation90	0.3032570908989544	0.00267580026433443	0.008430340442397755	0.08350657899308024	1.0
PTBXL	9570	18252	5	rotation90	0.28240942383639184	0.0026283066092246056	0.007872408659859926	0.09528615420160665	1.0
PTBXL	9570	18252	6	rotation90	0.8575565295136373	0.002647302248537261	0.007450690534904772	0.10255808360609339	1.0
PTBXL	9570	18252	7	rotation90	0.49354854327106745	0.0027058650667454837	0.008236758136240417	0.12368874832985503	1.0
PTBXL	9570	18252	8	rotation90	0.32158480815785134	0.002626594911317026	0.007774571866457427	0.11803130390656173	1.0
PTBXL	9570	18252	9	rotation90	0.2296196811171247	0.0025413600036221606	0.008019536119942447	0.10703012592212371	1.0
PTBXL	9570	18252	1	parameter_seconds	0.3935115766586821	0.002546688044122138	0.0011032505670979782	0.09002488612602796	1.0
PTBXL	9570	18252	2	parameter_seconds	0.32505693933909463	0.0024543061927411905	0.0011338012159124804	0.09269735870560251	1.0
PTBXL	9570	18252	3	parameter_seconds	0.2066560901021388	0.0025805766207414784	0.001120312778590965	0.08710331489754544	1.0
PTBXL	9570	18252	4	parameter_seconds	0.3032570908989544	0.0026758002643344305	0.00111223815347989	0.08350657899308023	1.0
PTBXL	9570	18252	5	parameter_seconds	0.28240942383639184	0.002628306609224605	0.0012394049193822426	0.09528615420160666	1.0
PTBXL	9570	18252	6	parameter_seconds	0.8575565295136374	0.0026473022485372613	0.00121790971815063	0.1025580836060933	1.0
PTBXL	9570	18252	7	parameter_seconds	0.49354854327106745	0.0027058650667454833	0.0011460833455711483	0.12368874832985505	1.0
PTBXL	9570	18252	8	parameter_seconds	0.32158480815785134	0.0026265949113170265	0.0011440091828007729	0.11803130390656175	1.0
PTBXL	9570	18252	9	parameter_seconds	0.22961968111712472	0.00254136000362216	0.0012982777989263572	0.10703012592212371	1.0
PTBXL	9570	18252	1	time_scale100	26.42626453388278	6.206628307938358	17.711526149119557	2.8517016375313244	1.0
PTBXL	9570	18252	2	time_scale100	20.22351823808492	6.223696813259691	18.677734012090234	2.393929405711161	1.0
PTBXL	9570	18252	3	time_scale100	12.290982087626837	5.757756541174032	17.335531623035717	1.8042659058899886	1.0
PTBXL	9570	18252	4	time_scale100	20.306352801162163	5.69987281100758	16.908411636755414	2.222501931714641	1.0
PTBXL	9570	18252	5	time_scale100	18.330199994444456	6.491743260739694	17.193973470556294	2.0408108068809834	1.0
PTBXL	9570	18252	6	time_scale100	70.8191720717956	6.477414904480604	17.240109836224843	2.0676027132022545	1.0
PTBXL	9570	18252	7	time_scale100	27.58013728065506	6.325034125120161	15.054537504896237	3.4752065938644274	1.0
PTBXL	9570	18252	8	time_scale100	21.463079256692108	6.230626675076019	16.081087713610405	2.8650523750275165	1.0
PTBXL	9570	18252	9	time_scale100	13.840767080234942	6.493006646886003	18.75343983709632	2.4233059247264093	1.0
PTBXL	4556	1186	1	baseline	0.5077152567966364	0.002345520544348382	0.009935162352724337	0.18404176392850422	1.0
PTBXL	4556	1186	2	baseline	0.26771177960382153	0.002392431467756239	0.010032727469865353	0.16603373554671969	1.0
PTBXL	4556	1186	3	baseline	0.3980992039631124	0.002244069551922971	0.009109706403582326	0.15292262722030603	1.0
PTBXL	4556	1186	4	baseline	0.254233596659024	0.002488474423010074	0.010186632682111245	0.1403442747817005	1.0
PTBXL	4556	1186	5	baseline	0.4653175440976415	0.0024247616911190874	0.00982478420722908	0.12341423958015293	1.0
PTBXL	4556	1186	6	baseline	0.2746155276689081	0.0019654042127108338	0.008924406245110192	0.17855562529275118	1.0
PTBXL	4556	1186	7	baseline	0.29922004079394116	0.0020057498629478918	0.008230719379286348	0.1577330500641218	1.0
PTBXL	4556	1186	8	baseline	0.4265815351309068	0.0020887701768705197	0.008515286983853948	0.16823785602507577	1.0
PTBXL	4556	1186	9	baseline	0.4650970163435523	0.002020074167615182	0.00841236385515961	0.17736818160471562	1.0
PTBXL	4556	1186	10	baseline	0.31592643644866925	0.002524821262238109	0.0103099286637588	0.18852722004189612	1.0
PTBXL	4556	1186	11	baseline	0.3165048475048561	0.0024664819720716276	0.010299269139215174	0.1906441646282089	1.0
PTBXL	4556	1186	1	rotation90	0.5077152567966364	0.002345520544348382	0.006773047085245414	0.18404176392850422	1.0
PTBXL	4556	1186	2	rotation90	0.26771177960382153	0.002392431467756239	0.007204781444303837	0.16603373554671969	1.0
PTBXL	4556	1186	3	rotation90	0.3980992039631124	0.002244069551922971	0.006368028738409267	0.15292262722030603	1.0
PTBXL	4556	1186	4	rotation90	0.254233596659024	0.002488474423010074	0.0070997190243954796	0.1403442747817005	1.0
PTBXL	4556	1186	5	rotation90	0.4653175440976415	0.0024247616911190874	0.006256384972451328	0.12341423958015293	1.0
PTBXL	4556	1186	6	rotation90	0.2746155276689081	0.0019654042127108338	0.005336508087769017	0.17855562529275118	1.0
PTBXL	4556	1186	7	rotation90	0.29922004079394116	0.0020057498629478918	0.006029080276953955	0.1577330500641218	1.0
PTBXL	4556	1186	8	rotation90	0.4265815351309068	0.0020887701768705197	0.00612013236560804	0.16823785602507577	1.0
PTBXL	4556	1186	9	rotation90	0.4650970163435523	0.002020074167615182	0.005938001108759488	0.17736818160471562	1.0
PTBXL	4556	1186	10	rotation90	0.31592643644866925	0.002524821262238109	0.007019223802467793	0.18852722004189612	1.0
PTBXL	4556	1186	11	rotation90	0.3165048475048561	0.0024664819720716276	0.006338988350419724	0.1906441646282089	1.0
PTBXL	4556	1186	1	parameter_seconds	0.5077152567966365	0.002345520544348382	0.0013520451183872636	0.18404176392850422	1.0
PTBXL	4556	1186	2	parameter_seconds	0.2677117796038215	0.002392431467756239	0.0013910906250313312	0.1660337355467198	1.0
PTBXL	4556	1186	3	parameter_seconds	0.3980992039631125	0.002244069551922971	0.0013879837472174244	0.15292262722030606	1.0
PTBXL	4556	1186	4	parameter_seconds	0.254233596659024	0.002488474423010074	0.0014074837029504775	0.1403442747817006	1.0
PTBXL	4556	1186	5	parameter_seconds	0.4653175440976416	0.0024247616911190874	0.0013144364512362372	0.12341423958015299	1.0
PTBXL	4556	1186	6	parameter_seconds	0.2746155276689081	0.0019654042127108338	0.0009771719759962825	0.17855562529275112	1.0
PTBXL	4556	1186	7	parameter_seconds	0.2992200407939412	0.0020057498629478918	0.0011783594120568688	0.1577330500641218	1.0
PTBXL	4556	1186	8	parameter_seconds	0.4265815351309068	0.0020887701768705197	0.0012870463821694096	0.16823785602507577	1.0
PTBXL	4556	1186	9	parameter_seconds	0.4650970163435523	0.002020074167615182	0.0011352074231469474	0.17736818160471565	1.0
PTBXL	4556	1186	10	parameter_seconds	0.3159264364486692	0.002524821262238109	0.0013866265073049664	0.1885272200418962	1.0
PTBXL	4556	1186	11	parameter_seconds	0.3165048475048562	0.002466481972071627	0.0012910341494285164	0.1906441646282089	1.0
PTBXL	4556	1186	1	time_scale100	44.069562772776386	3.9481221630242276	14.888551056288124	1.0933173381754453	1.0
PTBXL	4556	1186	2	time_scale100	22.050599914070848	3.7098633459551467	15.233124133742278	1.0274938956722222	1.0
PTBXL	4556	1186	3	time_scale100	32.32686039842738	3.7331154027907356	13.571249266182518	0.9670960044238197	1.0
PTBXL	4556	1186	4	time_scale100	20.156514339228178	4.0959218199996	14.032884000687348	0.9432566727811497	1.0
PTBXL	4556	1186	5	time_scale100	40.335075845016135	4.918147095037064	13.70074315745017	1.004814711004654	1.0
PTBXL	4556	1186	6	time_scale100	22.37147669725223	4.064154996371845	12.243820306393511	1.1313052109980006	1.0
PTBXL	4556	1186	7	time_scale100	25.150965820883187	3.853827342787762	12.541270903728204	0.9344412686684652	1.0
PTBXL	4556	1186	8	time_scale100	35.558122704305944	3.8771671592362322	12.686057799006601	0.980617177165316	1.0
PTBXL	4556	1186	9	time_scale100	40.78110554453759	3.9246065287532796	12.42704080783483	0.9663317856247278	1.0
PTBXL	4556	1186	10	time_scale100	25.225319456761376	4.57687640612635	15.056500944059133	1.1068572794728837	1.0
PTBXL	4556	1186	11	time_scale100	26.98545144352904	4.559940188217165	14.891754408986303	1.1869677293669239	1.0
PTBXL	17286	21088	1	baseline	0.2993883654138884	0.004516633922295409	0.020413287242432576	0.060265281384513175	1.0
PTBXL	17286	21088	2	baseline	0.2814711954771231	0.004705963303729487	0.020143903550887538	0.05191019580640294	1.0
PTBXL	17286	21088	3	baseline	0.3029083435113976	0.003852735041778276	0.01769593788883637	0.07409580066759748	1.0
PTBXL	17286	21088	4	baseline	0.22912616474191855	0.0035368835138556974	0.016782795172170625	0.0477609979645538	1.0
PTBXL	17286	21088	5	baseline	0.3353795393288187	0.0038973789964462623	0.01685565413429527	0.0859024444358214	1.0
PTBXL	17286	21088	6	baseline	0.3074671629800282	0.0044217025790255216	0.02020515233680934	0.054034033281252426	1.0
PTBXL	17286	21088	7	baseline	0.3051564962021623	0.0035811158503686598	0.015908009005319523	0.04772159485856335	1.0
PTBXL	17286	21088	1	rotation90	0.2993883654138884	0.004516633922295409	0.027793137304890855	0.060265281384513175	1.0
PTBXL	17286	21088	2	rotation90	0.2814711954771231	0.004705963303729487	0.029744828654728	0.05191019580640294	1.0
PTBXL	17286	21088	3	rotation90	0.3029083435113976	0.003852735041778276	0.0236004117976663	0.07409580066759748	1.0
PTBXL	17286	21088	4	rotation90	0.22912616474191855	0.0035368835138556974	0.022226339092110272	0.0477609979645538	1.0
PTBXL	17286	21088	5	rotation90	0.3353795393288187	0.0038973789964462623	0.023393713860902738	0.0859024444358214	1.0
PTBXL	17286	21088	6	rotation90	0.3074671629800282	0.0044217025790255216	0.027832182955664236	0.054034033281252426	1.0
PTBXL	17286	21088	7	rotation90	0.3051564962021623	0.0035811158503686598	0.022462768988195204	0.04772159485856335	1.0
PTBXL	17286	21088	1	parameter_seconds	0.2993883654138884	0.004516633922295409	0.003700210434057209	0.06026528138451317	1.0
PTBXL	17286	21088	2	parameter_seconds	0.2814711954771231	0.004705963303729487	0.0038638935726330536	0.05191019580640293	1.0
PTBXL	17286	21088	3	parameter_seconds	0.3029083435113976	0.003852735041778276	0.003145256822710659	0.07409580066759748	1.0
PTBXL	17286	21088	4	parameter_seconds	0.22912616474191855	0.0035368835138556965	0.002927487657547657	0.0477609979645538	1.0
PTBXL	17286	21088	5	parameter_seconds	0.3353795393288187	0.0038973789964462623	0.0031640427209408783	0.08590244443582142	1.0
PTBXL	17286	21088	6	parameter_seconds	0.30746716298002824	0.004421702579025522	0.0036636648090417165	0.05403403328125242	1.0
PTBXL	17286	21088	7	parameter_seconds	0.30515649620216223	0.0035811158503686598	0.002980374534364992	0.04772159485856334	1.0
PTBXL	17286	21088	1	time_scale100	22.871616054422837	3.2149894237285666	10.590345535032524	1.3230984456911317	1.0
PTBXL	17286	21088	2	time_scale100	17.0342030971653	3.8675680967559223	9.624385391036899	1.460730050113793	1.0
PTBXL	17286	21088	3	time_scale100	25.415137107132825	3.452618416505363	9.51471825907304	1.0129667859559646	1.0
PTBXL	17286	21088	4	time_scale100	15.365240181229451	2.9609085165677915	9.658460395096071	1.13027051634807	1.0
PTBXL	17286	21088	5	time_scale100	23.604911458168644	4.036122497319908	11.25684030764472	0.95712505673687	1.0
PTBXL	17286	21088	6	time_scale100	24.886059904552333	6.61908991609467	13.241232641355674	1.5501618654391187	1.0
PTBXL	17286	21088	7	time_scale100	24.332614170448327	4.041856699884341	11.039385865180247	1.3681593809443802	1.0
PTBXL	14167	15023	1	baseline	0.378111123050306	0.0031268176767613137	0.021667884872458777	0.10760625618974881	1.0
PTBXL	14167	15023	2	baseline	0.2975875681514349	0.0028251113836237425	0.019407615060580155	0.1285739292991136	1.0
PTBXL	14167	15023	3	baseline	0.9581568679628703	0.0033123652185174336	0.02457351202518706	0.10547486787715074	1.0
PTBXL	14167	15023	4	baseline	0.2744550275428536	0.002526739897998255	0.023639248022145055	0.09304635585844966	1.0
PTBXL	14167	15023	5	baseline	0.29914044455578837	0.002589729610466004	0.01824054354175052	0.12182608406237325	1.0
PTBXL	14167	15023	6	baseline	0.3154746341921637	0.0027477230750807017	0.018825236525230455	0.08610517379118904	1.0
PTBXL	14167	15023	7	baseline	0.36827600585223047	0.0030264585275309435	0.020950644626979327	0.15770434364430616	1.0
PTBXL	14167	15023	1	rotation90	0.378111123050306	0.0031268176767613137	0.017334770802404427	0.10760625618974881	1.0
PTBXL	14167	15023	2	rotation90	0.2975875681514349	0.0028251113836237425	0.01548948027744545	0.1285739292991136	1.0
PTBXL	14167	15023	3	rotation90	0.9581568679628703	0.0033123652185174336	0.019282749230544412	0.10547486787715074	1.0
PTBXL	14167	15023	4	rotation90	0.2744550275428536	0.002526739897998255	0.01143197989328713	0.09304635585844966	1.0
PTBXL	14167	15023	5	rotation90	0.29914044455578837	0.002589729610466004	0.014609334680118347	0.12182608406237325	1.0
PTBXL	14167	15023	6	rotation90	0.3154746341921637	0.0027477230750807017	0.015480209174372837	0.08610517379118904	1.0
PTBXL	14167	15023	7	rotation90	0.36827600585223047	0.0030264585275309435	0.016619756646994385	0.15770434364430616	1.0
PTBXL	14167	15023	1	parameter_seconds	0.37811112305030603	0.0031268176767613137	0.0020094741335431225	0.10760625618974878	1.0
PTBXL	14167	15023	2	parameter_seconds	0.2975875681514349	0.0028251113836237425	0.001717427127939946	0.1285739292991136	1.0
PTBXL	14167	15023	3	parameter_seconds	0.9581568679628704	0.0033123652185174336	0.0020605277197486647	0.10547486787715074	1.0
PTBXL	14167	15023	4	parameter_seconds	0.27445502754285367	0.002526739897998255	0.0011678790859246005	0.09304635585844964	1.0
PTBXL	14167	15023	5	parameter_seconds	0.29914044455578837	0.002589729610466004	0.001554275386341051	0.12182608406237323	1.0
PTBXL	14167	15023	6	parameter_seconds	0.31547463419216376	0.0027477230750807017	0.0017625479029872043	0.08610517379118905	1.0
PTBXL	14167	15023	7	parameter_seconds	0.36827600585223047	0.003026458527530944	0.0018240870946720843	0.1577043436443062	1.0
PTBXL	14167	15023	1	time_scale100	28.73203409543486	4.721769547103293	9.490298266187493	0.4764058910062624	1.0
PTBXL	14167	15023	2	time_scale100	22.155025609195366	3.8777044136226655	8.924813266275109	0.5155555078994764	1.0
PTBXL	14167	15023	3	time_scale100	86.743007760923	3.082692528324912	8.459696554066205	0.4805924772282718	1.0
PTBXL	14167	15023	4	time_scale100	13.38860051720647	4.502006697944195	13.919211415603366	2.0697443982458927	1.0
PTBXL	14167	15023	5	time_scale100	21.067305823885246	3.801179200297339	8.343164669725795	0.5721362786959677	1.0
PTBXL	14167	15023	6	time_scale100	25.66941459710176	4.517659258095748	9.885453138207	0.4603953593239888	1.0
PTBXL	14167	15023	7	time_scale100	28.564030822980605	4.202308001773029	10.147873482070969	0.6786312356010451	1.0
PTBXL	1113	16771	1	baseline	0.3203993878913236	0.003193486736349332	0.015805519395372853	0.0920999094113915	1.0
PTBXL	1113	16771	2	baseline	0.32051536424560084	0.0033184286467326705	0.016037480421969865	0.09390742936212909	1.0
PTBXL	1113	16771	3	baseline	0.33433741366415476	0.0033240042881582032	0.01682039731486781	0.09554755280925303	1.0
PTBXL	1113	16771	4	baseline	0.23933523847898788	0.0034326689034999817	0.01730740810325909	0.10588256159053433	1.0
PTBXL	1113	16771	5	baseline	0.8076310857547477	0.0032020814931130364	0.01670077751184269	0.10354072947413491	1.0
PTBXL	1113	16771	6	baseline	0.30598037015908014	0.003129772688538918	0.015158446511851819	0.11499537627449803	1.0
PTBXL	1113	16771	7	baseline	0.25748580469637594	0.0033408709058860286	0.016356073572350846	0.12320857123416541	1.0
PTBXL	1113	16771	8	baseline	0.26603606607858427	0.0033227653466464816	0.01681824889197065	0.0975253041401959	1.0
PTBXL	1113	16771	9	baseline	0.8562684908667889	0.0033484838658181305	0.01743383469055998	0.0800456663618563	1.0
PTBXL	1113	16771	1	rotation90	0.3203993878913236	0.003193486736349332	0.01419322789985069	0.0920999094113915	1.0
PTBXL	1113	16771	2	rotation90	0.32051536424560084	0.0033184286467326705	0.014015199277761625	0.09390742936212909	1.0
PTBXL	1113	16771	3	rotation90	0.33433741366415476	0.0033240042881582032	0.014245168251402972	0.09554755280925303	1.0
PTBXL	1113	16771	4	rotation90	0.23933523847898788	0.0034326689034999817	0.01447230848879991	0.10588256159053433	1.0
PTBXL	1113	16771	5	rotation90	0.8076310857547477	0.0032020814931130364	0.013681578016040459	0.10354072947413491	1.0
PTBXL	1113	16771	6	rotation90	0.30598037015908014	0.003129772688538918	0.013555665420899012	0.11499537627449803	1.0
PTBXL	1113	16771	7	rotation90	0.25748580469637594	0.0033408709058860286	0.014140455121191399	0.12320857123416541	1.0
PTBXL	1113	16771	8	rotation90	0.26603606607858427	0.0033227653466464816	0.013826582258640247	0.0975253041401959	1.0
PTBXL	1113	16771	9	rotation90	0.8562684908667889	0.0033484838658181305	0.013978213447924395	0.0800456663618563	1.0
PTBXL	1113	16771	1	parameter_seconds	0.32039938789132366	0.003193486736349332	0.0020100442187484645	0.0920999094113915	1.0
PTBXL	1113	16771	2	parameter_seconds	0.32051536424560084	0.003318428646732671	0.0019281105473549563	0.09390742936212908	1.0
PTBXL	1113	16771	3	parameter_seconds	0.33433741366415476	0.0033240042881582032	0.0019094663323060747	0.09554755280925302	1.0
PTBXL	1113	16771	4	parameter_seconds	0.23933523847898788	0.0034326689034999817	0.0020040126520684764	0.10588256159053433	1.0
PTBXL	1113	16771	5	parameter_seconds	0.8076310857547477	0.0032020814931130364	0.001829452912668025	0.10354072947413487	1.0
PTBXL	1113	16771	6	parameter_seconds	0.30598037015908014	0.003129772688538918	0.0018453448835401797	0.11499537627449802	1.0
PTBXL	1113	16771	7	parameter_seconds	0.25748580469637594	0.0033408709058860286	0.0019107241491469417	0.12320857123416544	1.0
PTBXL	1113	16771	8	parameter_seconds	0.26603606607858427	0.0033227653466464807	0.0019011189555486541	0.09752530414019593	1.0
PTBXL	1113	16771	9	parameter_seconds	0.8562684908667889	0.0033484838658181305	0.0019858862108182154	0.0800456663618563	1.0
PTBXL	1113	16771	1	time_scale100	20.775966441179776	4.528995521092218	9.976296187807499	0.5097662659571776	1.0
PTBXL	1113	16771	2	time_scale100	20.527292507720354	4.8047839549474425	11.223595203368246	0.5655215124947532	1.0
PTBXL	1113	16771	3	time_scale100	26.768842715847786	4.021628816165464	10.339568222040523	0.47709091511955387	1.0
PTBXL	1113	16771	4	time_scale100	17.116594826981277	4.5465300420163	10.748462638008988	0.47351841486585905	1.0
PTBXL	1113	16771	5	time_scale100	73.60090506857006	3.9486038219268966	10.65689321968974	0.5744257486175781	1.0
PTBXL	1113	16771	6	time_scale100	19.69399084392062	4.556339549538397	12.67185787385432	0.6783715512605271	1.0
PTBXL	1113	16771	7	time_scale100	15.745125135097103	4.610505232183818	12.30730452255698	0.6244129743857645	1.0
PTBXL	1113	16771	8	time_scale100	19.887744544155918	4.42434824879078	10.24102479362885	0.51781790205236	1.0
PTBXL	1113	16771	9	time_scale100	77.23683118075243	4.098765701032861	11.003192543466554	0.4738956838678231	1.0
PTBXL	4137	5040	1	baseline	0.322541670575282	0.00271451935537375	0.012007453206809546	0.14230523044002558	1.0
PTBXL	4137	5040	2	baseline	0.2978882941725202	0.0037567135073072605	0.014614343055094755	0.1564645667777108	1.0
PTBXL	4137	5040	3	baseline	0.44973576641194235	0.003599268961415118	0.014419395498000078	0.060935102071623885	1.0
PTBXL	4137	5040	4	baseline	0.35902909023625085	0.0035586052317637383	0.015519075025862089	0.07773544326520557	1.0
PTBXL	4137	5040	5	baseline	0.44454817494239324	0.003302538845799096	0.014598287281005883	0.13215092323034003	1.0
PTBXL	4137	5040	6	baseline	0.3249404969146301	0.00313246326977946	0.013148813066497537	0.1307284896327405	1.0
PTBXL	4137	5040	7	baseline	0.22176829764314954	0.0037874443910597055	0.014986646929624528	0.12119760177947571	1.0
PTBXL	4137	5040	1	rotation90	0.322541670575282	0.00271451935537375	0.008700362976658292	0.14230523044002558	1.0
PTBXL	4137	5040	2	rotation90	0.2978882941725202	0.0037567135073072605	0.011836033919977843	0.1564645667777108	1.0
PTBXL	4137	5040	3	rotation90	0.44973576641194235	0.003599268961415118	0.012648918509744788	0.060935102071623885	1.0
PTBXL	4137	5040	4	rotation90	0.35902909023625085	0.0035586052317637383	0.011640867892212359	0.07773544326520557	1.0
PTBXL	4137	5040	5	rotation90	0.44454817494239324	0.003302538845799096	0.009802216035245783	0.13215092323034003	1.0
PTBXL	4137	5040	6	rotation90	0.3249404969146301	0.00313246326977946	0.009919176053778546	0.1307284896327405	1.0
PTBXL	4137	5040	7	rotation90	0.22176829764314954	0.0037874443910597055	0.011887570307594846	0.12119760177947571	1.0
PTBXL	4137	5040	1	parameter_seconds	0.322541670575282	0.00271451935537375	0.0015254541531848698	0.14230523044002555	1.0
PTBXL	4137	5040	2	parameter_seconds	0.2978882941725202	0.0037567135073072605	0.0020085076803354027	0.15646456677771084	1.0
PTBXL	4137	5040	3	parameter_seconds	0.44973576641194235	0.003599268961415118	0.0022401585652722395	0.0609351020716239	1.0
PTBXL	4137	5040	4	parameter_seconds	0.35902909023625085	0.0035586052317637383	0.002186173249461799	0.07773544326520557	1.0
PTBXL	4137	5040	5	parameter_seconds	0.4445481749423931	0.0033025388457990964	0.0017946335663949168	0.13215092323034003	1.0
PTBXL	4137	5040	6	parameter_seconds	0.3249404969146302	0.00313246326977946	0.0018566012139195809	0.1307284896327405	1.0
PTBXL	4137	5040	7	parameter_seconds	0.22176829764314954	0.0037874443910597055	0.001975671043250685	0.12119760177947574	1.0
PTBXL	4137	5040	1	time_scale100	26.011866059202312	4.2392735297877815	12.337299552722458	0.6738124757608229	1.0
PTBXL	4137	5040	2	time_scale100	20.529851005005536	4.226322843666667	13.979503821211019	0.6169637664838802	1.0
PTBXL	4137	5040	3	time_scale100	33.35262337608283	3.7449811289780492	13.240019599440458	0.4039081761030294	1.0
PTBXL	4137	5040	4	time_scale100	25.225161133769767	4.1148804434155934	13.045779321596875	0.5007016291187139	1.0
PTBXL	4137	5040	5	time_scale100	37.041572055143234	4.838222358351995	13.034246740308403	0.7974833692558044	1.0
PTBXL	4137	5040	6	time_scale100	24.64536458371504	4.637190866933948	12.20647455485766	0.6197219581652366	1.0
PTBXL	4137	5040	7	time_scale100	13.73669301306002	4.6979827738000965	12.809177726537897	0.5554972397507856	1.0
PTBXL	75	18502	1	baseline	0.20414558274827302	0.005912157940577965	0.014612402178533088	0.09759109193197103	1.0
PTBXL	75	18502	2	baseline	0.3207410809474178	0.005949686227686752	0.015118290998279915	0.10619229964881283	1.0
PTBXL	75	18502	3	baseline	0.37630721206413265	0.004512844296702564	0.011395169393872893	0.10582688012202966	1.0
PTBXL	75	18502	4	baseline	0.2997504742298573	0.005672218702636385	0.014822925966085526	0.1258084170982564	1.0
PTBXL	75	18502	5	baseline	0.31084169303533254	0.00592640699833149	0.014848158498561954	0.10445657685335118	1.0
PTBXL	75	18502	6	baseline	0.2908515278113722	0.004286292757903479	0.010725202816646528	0.09057297307924868	1.0
PTBXL	75	18502	7	baseline	0.34910704865251674	0.005573057087739804	0.01458918966991904	0.1206783377743673	1.0
PTBXL	75	18502	1	rotation90	0.20414558274827302	0.005912157940577965	0.028011841826318058	0.09759109193197103	1.0
PTBXL	75	18502	2	rotation90	0.3207410809474178	0.005949686227686752	0.0283924730791124	0.10619229964881283	1.0
PTBXL	75	18502	3	rotation90	0.37630721206413265	0.004512844296702564	0.022558453301886338	0.10582688012202966	1.0
PTBXL	75	18502	4	rotation90	0.2997504742298573	0.005672218702636385	0.028111808700376134	0.1258084170982564	1.0
PTBXL	75	18502	5	rotation90	0.31084169303533254	0.00592640699833149	0.02777643725369578	0.10445657685335118	1.0
PTBXL	75	18502	6	rotation90	0.2908515278113722	0.004286292757903479	0.0216777533596022	0.09057297307924868	1.0
PTBXL	75	18502	7	rotation90	0.34910704865251674	0.005573057087739804	0.02802630395566129	0.1206783377743673	1.0
PTBXL	75	18502	1	parameter_seconds	0.20414558274827302	0.005912157940577965	0.004667857885878712	0.09759109193197103	1.0
PTBXL	75	18502	2	parameter_seconds	0.32074108094741777	0.005949686227686753	0.0046752075122005726	0.10619229964881284	1.0
PTBXL	75	18502	3	parameter_seconds	0.37630721206413265	0.004512844296702564	0.0036979673141570167	0.10582688012202972	1.0
PTBXL	75	18502	4	parameter_seconds	0.29975047422985734	0.0056722187026363845	0.004516589974391127	0.1258084170982564	1.0
PTBXL	75	18502	5	parameter_seconds	0.31084169303533254	0.00592640699833149	0.004741813412957805	0.10445657685335119	1.0
PTBXL	75	18502	6	parameter_seconds	0.2908515278113722	0.004286292757903479	0.003677351370699699	0.09057297307924869	1.0
PTBXL	75	18502	7	parameter_seconds	0.34910704865251674	0.005573057087739804	0.00450770256846805	0.12067833777436732	1.0
PTBXL	75	18502	1	time_scale100	13.9822591426532	9.346837406779759	13.911035757267989	1.5615126183860413	1.0
PTBXL	75	18502	2	time_scale100	24.148658540608075	8.08577330211282	12.625792241642936	1.8451029750850916	1.0
PTBXL	75	18502	3	time_scale100	26.947029319667255	4.965085780436323	11.01650508511645	1.6839064222741122	1.0
PTBXL	75	18502	4	time_scale100	17.520940889090895	7.4377526809325225	13.685971496583983	1.729825684497111	1.0
PTBXL	75	18502	5	time_scale100	19.76626358682893	8.949133609469358	12.674439232180308	1.4006394366751906	1.0
PTBXL	75	18502	6	time_scale100	21.390865214929335	6.952193875776115	13.103160485694167	1.7148368102426053	1.0
PTBXL	75	18502	7	time_scale100	23.424535219582893	6.654763267733754	13.73344740600278	1.1268812344070378	1.0
PTBXL	6341	6614	1	baseline	0.34365944455825104	0.0038743189433416165	0.012815893547810884	0.07145046368264318	1.0
PTBXL	6341	6614	2	baseline	0.2854516071429419	0.0038061281536177043	0.012733990769134108	0.10393309184089766	1.0
PTBXL	6341	6614	3	baseline	0.31421286062757375	0.00392954560908344	0.014495998656905294	0.057117222130836795	1.0
PTBXL	6341	6614	4	baseline	0.26731078333057817	0.0035905665629247263	0.014569663319118794	0.05238493725033103	1.0
PTBXL	6341	6614	5	baseline	0.39461404445945847	0.0039054557632621093	0.013599525343241792	0.0852810587227831	1.0
PTBXL	6341	6614	6	baseline	0.37656261274201835	0.0039173998135248024	0.013984966525529472	0.07988786954981753	1.0
PTBXL	6341	6614	7	baseline	0.3197738853933363	0.0039131383960050795	0.015548367954617108	0.08139243269768288	1.0
PTBXL	6341	6614	8	baseline	0.30098802214773496	0.004155174007517951	0.015745288757320192	0.11996315681328774	1.0
PTBXL	6341	6614	9	baseline	0.3918069030512772	0.003715759994435009	0.012172408334755216	0.10890292505765638	1.0
PTBXL	6341	6614	1	rotation90	0.34365944455825104	0.0038743189433416165	0.02165582760629038	0.07145046368264318	1.0
PTBXL	6341	6614	2	rotation90	0.2854516071429419	0.0038061281536177043	0.022215003468065025	0.10393309184089766	1.0
PTBXL	6341	6614	3	rotation90	0.31421286062757375	0.00392954560908344	0.022584022380010563	0.057117222130836795	1.0
PTBXL	6341	6614	4	rotation90	0.26731078333057817	0.0035905665629247263	0.021127704613667427	0.05238493725033103	1.0
PTBXL	6341	6614	5	rotation90	0.39461404445945847	0.0039054557632621093	0.022123654776890513	0.0852810587227831	1.0
PTBXL	6341	6614	6	rotation90	0.37656261274201835	0.0039173998135248024	0.023286733640357726	0.07988786954981753	1.0
PTBXL	6341	6614	7	rotation90	0.3197738853933363	0.0039131383960050795	0.022159673838858585	0.08139243269768288	1.0
PTBXL	6341	6614	8	rotation90	0.30098802214773496	0.004155174007517951	0.02147190944852484	0.11996315681328774	1.0
PTBXL	6341	6614	9	rotation90	0.3918069030512772	0.003715759994435009	0.019754427205832217	0.10890292505765638	1.0
PTBXL	6341	6614	1	parameter_seconds	0.34365944455825104	0.0038743189433416165	0.0029943995244715808	0.0714504636826432	1.0
PTBXL	6341	6614	2	parameter_seconds	0.2854516071429419	0.0038061281536177043	0.002938070513818357	0.10393309184089769	1.0
PTBXL	6341	6614	3	parameter_seconds	0.31421286062757375	0.00392954560908344	0.0030601075813265323	0.0571172221308368	1.0
PTBXL	6341	6614	4	parameter_seconds	0.26731078333057817	0.0035905665629247263	0.0028562759473467004	0.05238493725033105	1.0
PTBXL	6341	6614	5	parameter_seconds	0.3946140444594585	0.00390545576326211	0.003192084596682692	0.0852810587227831	1.0
PTBXL	6341	6614	6	parameter_seconds	0.37656261274201835	0.0039173998135248024	0.0031379706491859814	0.07988786954981751	1.0
PTBXL	6341	6614	7	parameter_seconds	0.31977388539333623	0.0039131383960050795	0.00306781798835511	0.08139243269768287	1.0
PTBXL	6341	6614	8	parameter_seconds	0.30098802214773496	0.00415517400751795	0.002907514640943559	0.11996315681328779	1.0
PTBXL	6341	6614	9	parameter_seconds	0.3918069030512771	0.003715759994435009	0.0028127019197833145	0.10890292505765636	1.0
PTBXL	6341	6614	1	time_scale100	26.760467342335442	5.644269036796315	10.260702173776828	0.5282890737745222	1.0
PTBXL	6341	6614	2	time_scale100	20.710372307966406	4.209148602737199	11.60227880068782	0.5396657631983085	1.0
PTBXL	6341	6614	3	time_scale100	20.66321298288018	4.539264679200325	12.124167461807662	0.34196576711284776	1.0
PTBXL	6341	6614	4	time_scale100	20.84882260932556	4.231398534785967	11.573837817120847	0.36872767875277346	1.0
PTBXL	6341	6614	5	time_scale100	26.272314269946595	5.112047997509666	14.400362205587628	0.6316490704163557	1.0
PTBXL	6341	6614	6	time_scale100	26.21458434695009	4.625337597839457	12.482652392325212	0.6576067737730614	1.0
PTBXL	6341	6614	7	time_scale100	21.1435431005485	4.345773677631429	12.58040515895878	0.5237537875012541	1.0
PTBXL	6341	6614	8	time_scale100	17.687665140065544	5.665216381757903	14.04758468599693	0.7334350837294877	1.0
PTBXL	6341	6614	9	time_scale100	26.198302478177116	6.8198280044825506	14.53346830422199	0.663688702501762	1.0
PTBXL	19884	20999	1	baseline	0.36884962369050545	0.003443766019148943	0.01374629379957829	0.06492484429517988	1.0
PTBXL	19884	20999	2	baseline	0.22048971071448267	0.0033831468295390478	0.014141593170979495	0.09269089106703604	1.0
PTBXL	19884	20999	3	baseline	0.3864899847284269	0.0028922980099035846	0.012078247645425534	0.07418334021721652	1.0
PTBXL	19884	20999	4	baseline	0.3062354140189493	0.0035772018515172494	0.014494426659372093	0.08382014046338226	1.0
PTBXL	19884	20999	5	baseline	0.3103560903261997	0.0034115209318945202	0.013378467886378769	0.11190465128458524	1.0
PTBXL	19884	20999	6	baseline	0.31622620253426525	0.0036477150676991854	0.014531286769684015	0.07825313656629358	1.0
PTBXL	19884	20999	7	baseline	0.44916786072231335	0.0034666500867033484	0.014376725760839907	0.08679228523814798	1.0
PTBXL	19884	20999	1	rotation90	0.36884962369050545	0.003443766019148943	0.01923255774737664	0.06492484429517988	1.0
PTBXL	19884	20999	2	rotation90	0.22048971071448267	0.0033831468295390478	0.018862387084945535	0.09269089106703604	1.0
PTBXL	19884	20999	3	rotation90	0.3864899847284269	0.0028922980099035846	0.015560624573059055	0.07418334021721652	1.0
PTBXL	19884	20999	4	rotation90	0.3062354140189493	0.0035772018515172494	0.01883129628922313	0.08382014046338226	1.0
PTBXL	19884	20999	5	rotation90	0.3103560903261997	0.0034115209318945202	0.01876464864668649	0.11190465128458524	1.0
PTBXL	19884	20999	6	rotation90	0.31622620253426525	0.0036477150676991854	0.019212667100854394	0.07825313656629358	1.0
PTBXL	19884	20999	7	rotation90	0.44916786072231335	0.0034666500867033484	0.01883349823798301	0.08679228523814798	1.0
PTBXL	19884	20999	1	parameter_seconds	0.36884962369050545	0.003443766019148943	0.0026180085688961435	0.06492484429517986	1.0
PTBXL	19884	20999	2	parameter_seconds	0.22048971071448267	0.0033831468295390478	0.002403594374048688	0.09269089106703601	1.0
PTBXL	19884	20999	3	parameter_seconds	0.386489984728427	0.0028922980099035846	0.002062280076985395	0.07418334021721652	1.0
PTBXL	19884	20999	4	parameter_seconds	0.3062354140189493	0.0035772018515172485	0.0026249755127582494	0.08382014046338226	1.0
PTBXL	19884	20999	5	parameter_seconds	0.3103560903261997	0.0034115209318945202	0.0024110661908812504	0.11190465128458527	1.0
PTBXL	19884	20999	6	parameter_seconds	0.31622620253426525	0.0036477150676991854	0.002665349069174802	0.07825313656629358	1.0
PTBXL	19884	20999	7	parameter_seconds	0.4491678607223133	0.0034666500867033484	0.002569494777283763	0.08679228523814801	1.0
PTBXL	19884	20999	1	time_scale100	23.624838389884136	4.647815959758394	11.53252512707777	0.4337213880600894	1.0
PTBXL	19884	20999	2	time_scale100	13.196930366175906	4.558913242220731	15.409940271451955	0.5567959813331119	1.0
PTBXL	19884	20999	3	time_scale100	28.356257112086148	3.8170038520149325	10.278821066918265	0.3857856743381718	1.0
PTBXL	19884	20999	4	time_scale100	21.130899373989102	4.2600819461228605	11.6312471146778	0.4716264207412287	1.0
PTBXL	19884	20999	5	time_scale100	20.338810640338206	4.212323430075336	12.337531352939045	0.5819001978151628	1.0
PTBXL	19884	20999	6	time_scale100	19.796046785889896	5.047385387754002	11.169741781229074	0.4910105738358404	1.0
PTBXL	19884	20999	7	time_scale100	34.643669819602174	4.034990658783766	10.177003505557742	0.5160894231672071	1.0
PTBXL	9303	10703	1	baseline	0.2650118818924492	0.005011069627890297	0.01803848811862928	0.10445197337825032	1.0
PTBXL	9303	10703	2	baseline	0.2652475110554008	0.00497759932727238	0.016839820225894576	0.12157071299125188	1.0
PTBXL	9303	10703	3	baseline	0.18255589267146585	0.004779017442205649	0.01603463385498454	0.12144221126121861	1.0
PTBXL	9303	10703	4	baseline	0.23355810452652334	0.005174179198745921	0.016394180329049827	0.13751535764024708	1.0
PTBXL	9303	10703	5	baseline	0.24357836010692166	0.005212043635547645	0.01841786630501107	0.133174891204207	1.0
PTBXL	9303	10703	6	baseline	0.3084520866067004	0.0052626654984167225	0.017183657802258313	0.13508355491772714	1.0
PTBXL	9303	10703	7	baseline	0.46273843834112327	0.0050339094370399915	0.018625949137870662	0.11440799344979227	1.0
PTBXL	9303	10703	8	baseline	0.26458890481850894	0.005066630558087841	0.01679609688434482	0.12260213581458068	1.0
PTBXL	9303	10703	1	rotation90	0.2650118818924492	0.005011069627890297	0.02529546807315634	0.10445197337825032	1.0
PTBXL	9303	10703	2	rotation90	0.2652475110554008	0.00497759932727238	0.02604306560551609	0.12157071299125188	1.0
PTBXL	9303	10703	3	rotation90	0.18255589267146585	0.004779017442205649	0.02597010996665327	0.12144221126121861	1.0
PTBXL	9303	10703	4	rotation90	0.23355810452652334	0.005174179198745921	0.026409308706707327	0.13751535764024708	1.0
PTBXL	9303	10703	5	rotation90	0.24357836010692166	0.005212043635547645	0.026280003175699826	0.133174891204207	1.0
PTBXL	9303	10703	6	rotation90	0.3084520866067004	0.0052626654984167225	0.02723988367591933	0.13508355491772714	1.0
PTBXL	9303	10703	7	rotation90	0.46273843834112327	0.0050339094370399915	0.025934974293990994	0.11440799344979227	1.0
PTBXL	9303	10703	8	rotation90	0.26458890481850894	0.005066630558087841	0.02613754195228836	0.12260213581458068	1.0
PTBXL	9303	10703	1	parameter_seconds	0.2650118818924492	0.005011069627890298	0.003497307495962652	0.10445197337825031	1.0
PTBXL	9303	10703	2	parameter_seconds	0.2652475110554008	0.004977599327272381	0.0033531563821738836	0.12157071299125191	1.0
PTBXL	9303	10703	3	parameter_seconds	0.1825558926714658	0.004779017442205649	0.0033298578303569606	0.12144221126121867	1.0
PTBXL	9303	10703	4	parameter_seconds	0.2335581045265233	0.005174179198745921	0.0035505699366117417	0.137515357640247	1.0
PTBXL	9303	10703	5	parameter_seconds	0.24357836010692166	0.005212043635547645	0.0035959562998551394	0.133174891204207	1.0
PTBXL	9303	10703	6	parameter_seconds	0.30845208660670037	0.005262665498416723	0.0036262381843101634	0.13508355491772708	1.0
PTBXL	9303	10703	7	parameter_seconds	0.46273843834112327	0.0050339094370399915	0.00336661586527994	0.11440799344979229	1.0
PTBXL	9303	10703	8	parameter_seconds	0.2645889048185089	0.005066630558087841	0.0034808806024735294	0.1226021358145807	1.0
PTBXL	9303	10703	1	time_scale100	17.120522978786326	5.188566154844019	12.32511625594055	1.2762624167492989	1.0
PTBXL	9303	10703	2	time_scale100	15.312743880096113	5.329184847639965	10.999147538714734	1.0698382674701465	1.0
PTBXL	9303	10703	3	time_scale100	7.764208675190065	5.463081857128525	12.992251115969719	1.2244742207540298	1.0
PTBXL	9303	10703	4	time_scale100	11.231779255314644	5.371340656183468	12.45680211944904	1.3303227963870539	1.0
PTBXL	9303	10703	5	time_scale100	10.69934835376577	4.9549530366126815	13.993775713104796	1.0257239787488324	1.0
PTBXL	9303	10703	6	time_scale100	16.308435450998598	6.501037040696445	12.706177088002667	1.0704176567933874	1.0
PTBXL	9303	10703	7	time_scale100	28.33594288282209	4.998198613893462	11.603717169700609	0.8544188100224739	1.0
PTBXL	9303	10703	8	time_scale100	8.21483371562945	5.54673964669962	13.371234666763371	1.3245096163674162	1.0
PTBXL	10383	1129	1	baseline	0.2880472416118783	0.004321914608523828	0.013115796749279108	0.0637027173796496	1.0
PTBXL	10383	1129	2	baseline	0.3147724551413765	0.004135255274976859	0.013332737067800865	0.04841907602274534	1.0
PTBXL	10383	1129	3	baseline	0.29206126248000674	0.004350949249136612	0.013991305083906369	0.05461505038928311	1.0
PTBXL	10383	1129	4	baseline	0.35207429775086596	0.004232099165996488	0.013048696821958427	0.05986913410334518	1.0
PTBXL	10383	1129	5	baseline	0.47402454351440776	0.004256227287907592	0.013985424952627137	0.038961867997311175	1.0
PTBXL	10383	1129	6	baseline	0.3941096963363849	0.004139630324420308	0.013833045347011318	0.07003881394638613	1.0
PTBXL	10383	1129	7	baseline	0.2836821369005378	0.00445834711487808	0.013259528486446974	0.059412227719776764	1.0
PTBXL	10383	1129	8	baseline	0.36131997683042666	0.004042324108545876	0.013007368727651819	0.0542819183236046	1.0
PTBXL	10383	1129	9	baseline	0.570528968961968	0.004168761459166922	0.01358278197081199	0.06060691634917763	1.0
PTBXL	10383	1129	1	rotation90	0.2880472416118783	0.004321914608523828	0.01789496692898929	0.0637027173796496	1.0
PTBXL	10383	1129	2	rotation90	0.3147724551413765	0.004135255274976859	0.017743694012752675	0.04841907602274534	1.0
PTBXL	10383	1129	3	rotation90	0.29206126248000674	0.004350949249136612	0.017440398218655898	0.05461505038928311	1.0
PTBXL	10383	1129	4	rotation90	0.35207429775086596	0.004232099165996488	0.01843958602207028	0.05986913410334518	1.0
PTBXL	10383	1129	5	rotation90	0.47402454351440776	0.004256227287907592	0.01815361892426833	0.038961867997311175	1.0
PTBXL	10383	1129	6	rotation90	0.3941096963363849	0.004139630324420308	0.017514233064055428	0.07003881394638613	1.0
PTBXL	10383	1129	7	rotation90	0.2836821369005378	0.00445834711487808	0.017389055957820157	0.059412227719776764	1.0
PTBXL	10383	1129	8	rotation90	0.36131997683042666	0.004042324108545876	0.01697611960848827	0.0542819183236046	1.0
PTBXL	10383	1129	9	rotation90	0.570528968961968	0.004168761459166922	0.01785970537839029	0.06060691634917763	1.0
PTBXL	10383	1129	1	parameter_seconds	0.2880472416118783	0.004321914608523828	0.0035171165741818347	0.06370271737964961	1.0
PTBXL	10383	1129	2	parameter_seconds	0.3147724551413764	0.004135255274976859	0.00349063560130949	0.04841907602274534	1.0
PTBXL	10383	1129	3	parameter_seconds	0.29206126248000674	0.004350949249136612	0.003575135305370736	0.054615050389283104	1.0
PTBXL	10383	1129	4	parameter_seconds	0.35207429775086596	0.004232099165996488	0.0034686367648074138	0.05986913410334517	1.0
PTBXL	10383	1129	5	parameter_seconds	0.4740245435144077	0.004256227287907592	0.003414692185058581	0.038961867997311196	1.0
PTBXL	10383	1129	6	parameter_seconds	0.3941096963363849	0.004139630324420308	0.003292621028513287	0.07003881394638614	1.0
PTBXL	10383	1129	7	parameter_seconds	0.2836821369005378	0.00445834711487808	0.0037467297183247333	0.05941222771977676	1.0
PTBXL	10383	1129	8	parameter_seconds	0.36131997683042666	0.004042324108545876	0.0034593069802663803	0.05428191832360461	1.0
PTBXL	10383	1129	9	parameter_seconds	0.570528968961968	0.004168761459166922	0.0033344383489349603	0.060606916349177635	1.0
PTBXL	10383	1129	1	time_scale100	20.101338003802457	6.028652528715435	13.360091340475966	1.761071969383005	1.0
PTBXL	10383	1129	2	time_scale100	18.24635317949753	4.998351867623472	12.905696727238144	1.4392138267505974	1.0
PTBXL	10383	1129	3	time_scale100	19.150229080027067	5.911425984272799	14.049730431462006	1.0466299827409726	1.0
PTBXL	10383	1129	4	time_scale100	21.405736822826643	5.670109151246107	12.61158435630051	1.547592425484643	1.0
PTBXL	10383	1129	5	time_scale100	23.903462177959657	5.774131010558207	13.879929913472209	0.9372259061051843	1.0
PTBXL	10383	1129	6	time_scale100	30.871445688484453	5.353626778958077	10.620462946919854	0.9546798315062792	1.0
PTBXL	10383	1129	7	time_scale100	20.082902640046687	5.720093287282661	12.158506016346713	1.3598192456663603	1.0
PTBXL	10383	1129	8	time_scale100	24.988721622875588	4.949812110741062	13.492811328524432	1.4612518826975303	1.0
PTBXL	10383	1129	9	time_scale100	37.35219866369395	4.866382360774904	10.758368485243826	1.63287233832171	1.0
PTBXL	7842	2609	1	baseline	0.44708223888257054	0.0030350044846669307	0.008828093713214106	0.0776209917995841	1.0
PTBXL	7842	2609	2	baseline	0.3284076768158836	0.002985950742212679	0.008426770449928435	0.06784645044973425	1.0
PTBXL	7842	2609	3	baseline	0.23603881896655374	0.003376637611942849	0.009513567068724457	0.0796301564802128	1.0
PTBXL	7842	2609	4	baseline	0.27551804692214094	0.003173489435492612	0.008908988979842646	0.06472372549569794	1.0
PTBXL	7842	2609	5	baseline	0.34711288408724467	0.0033440984065586025	0.008955780590425103	0.06263433076782897	1.0
PTBXL	7842	2609	6	baseline	0.34871031803783886	0.0029061036473723542	0.008110719317326168	0.06874193185657353	1.0
PTBXL	7842	2609	7	baseline	0.3194354546830333	0.0030308404770728057	0.00812099907877362	0.09725828103251102	1.0
PTBXL	7842	2609	8	baseline	0.3006261056975182	0.002707497783871489	0.007088656978470061	0.06399502784570356	1.0
PTBXL	7842	2609	9	baseline	0.41718214955687444	0.002846838736740139	0.008025901150994878	0.0597583892600416	1.0
PTBXL	7842	2609	10	baseline	0.3921620162537463	0.0029839682515034036	0.008516884186421372	0.09573991071525717	1.0
PTBXL	7842	2609	1	rotation90	0.44708223888257054	0.0030350044846669307	0.020190017266756486	0.0776209917995841	1.0
PTBXL	7842	2609	2	rotation90	0.3284076768158836	0.002985950742212679	0.019344221677231425	0.06784645044973425	1.0
PTBXL	7842	2609	3	rotation90	0.23603881896655374	0.003376637611942849	0.01881945957467522	0.0796301564802128	1.0
PTBXL	7842	2609	4	rotation90	0.27551804692214094	0.003173489435492612	0.01966237915620809	0.06472372549569794	1.0
PTBXL	7842	2609	5	rotation90	0.34711288408724467	0.0033440984065586025	0.019569867436268405	0.06263433076782897	1.0
PTBXL	7842	2609	6	rotation90	0.34871031803783886	0.0029061036473723542	0.017701816522521792	0.06874193185657353	1.0
PTBXL	7842	2609	7	rotation90	0.3194354546830333	0.0030308404770728057	0.016830283906164485	0.09725828103251102	1.0
PTBXL	7842	2609	8	rotation90	0.3006261056975182	0.002707497783871489	0.016817728525519562	0.06399502784570356	1.0
PTBXL	7842	2609	9	rotation90	0.41718214955687444	0.002846838736740139	0.01925214612879139	0.0597583892600416	1.0
PTBXL	7842	2609	10	rotation90	0.3921620162537463	0.0029839682515034036	0.017705701331590332	0.09573991071525717	1.0
PTBXL	7842	2609	1	parameter_seconds	0.44708223888257054	0.0030350044846669316	0.002544452346162993	0.07762099179958408	1.0
PTBXL	7842	2609	2	parameter_seconds	0.3284076768158836	0.002985950742212679	0.002591895017010551	0.0678464504497343	1.0
PTBXL	7842	2609	3	parameter_seconds	0.23603881896655374	0.0033766376119428497	0.0027145166148787292	0.0796301564802128	1.0
PTBXL	7842	2609	4	parameter_seconds	0.27551804692214094	0.0031734894354926123	0.0027054855487340323	0.06472372549569794	1.0
PTBXL	7842	2609	5	parameter_seconds	0.34711288408724467	0.003344098406558603	0.0028046969865022434	0.06263433076782896	1.0
PTBXL	7842	2609	6	parameter_seconds	0.3487103180378389	0.0029061036473723542	0.0023777976659640153	0.06874193185657353	1.0
PTBXL	7842	2609	7	parameter_seconds	0.31943545468303336	0.0030308404770728057	0.002450763881777379	0.09725828103251098	1.0
PTBXL	7842	2609	8	parameter_seconds	0.3006261056975182	0.002707497783871489	0.0022686936551949304	0.06399502784570356	1.0
PTBXL	7842	2609	9	parameter_seconds	0.41718214955687444	0.0028468387367401394	0.002410306306037375	0.059758389260041594	1.0
PTBXL	7842	2609	10	parameter_seconds	0.3921620162537462	0.0029839682515034036	0.0023320718717773446	0.09573991071525714	1.0
PTBXL	7842	2609	1	time_scale100	29.798056163159604	6.3960820516106915	13.774041621151069	3.5848519561541488	1.0
PTBXL	7842	2609	2	time_scale100	25.845945577475486	5.04264671996926	12.09623839906857	2.420678326858788	1.0
PTBXL	7842	2609	3	time_scale100	16.033021111583665	8.991978583873538	16.683687350194084	3.867901785503551	1.0
PTBXL	7842	2609	4	time_scale100	21.44672651803964	6.30316755392985	12.191002238914862	3.077554564615197	1.0
PTBXL	7842	2609	5	time_scale100	24.199003318219695	8.328654587208568	15.205462920098935	3.369761917711091	1.0
PTBXL	7842	2609	6	time_scale100	26.83788114542723	6.605181415578788	10.566159902702525	2.4037764045438794	1.0
PTBXL	7842	2609	7	time_scale100	22.7998238666272	6.406811257873057	13.188500636688874	2.6640708676332916	1.0
PTBXL	7842	2609	8	time_scale100	20.84730147239963	5.633155087914148	10.632547310307203	3.385310112725893	1.0
PTBXL	7842	2609	9	time_scale100	26.544918678202052	5.69060646422647	11.759817163918386	2.1764789391006776	1.0
PTBXL	7842	2609	10	time_scale100	28.6893765165708	6.282113400858058	15.269496200276917	3.2921223085051348	1.0
PTBXL	20943	8542	1	baseline	0.21137358535925818	0.003911182484407225	0.01544070932621418	0.10767446356178385	1.0
PTBXL	20943	8542	2	baseline	0.3029214350207491	0.002843368722669652	0.013165899008137522	0.09011202765198582	1.0
PTBXL	20943	8542	3	baseline	0.33341011518926617	0.0031873051045951555	0.013093127838510736	0.10511163197251305	1.0
PTBXL	20943	8542	4	baseline	0.3429919316638859	0.0034426381931443838	0.012985656683792243	0.10697825049198133	1.0
PTBXL	20943	8542	5	baseline	0.3069394023574678	0.0031264223760710183	0.012949361070189546	0.09147258385326397	1.0
PTBXL	20943	8542	6	baseline	0.3350495057357347	0.003529650770135231	0.014357967926052909	0.0787216023651233	1.0
PTBXL	20943	8542	7	baseline	0.2650396933380643	0.003225346057135049	0.013530829683069507	0.08792090200986086	1.0
PTBXL	20943	8542	8	baseline	0.40676127577083004	0.003733525559280515	0.016710589464299593	0.062197384812993126	1.0
PTBXL	20943	8542	9	baseline	0.4138711971146752	0.003402104953553302	0.014204076549857647	0.09137383955375582	1.0
PTBXL	20943	8542	10	baseline	0.2762136280516165	0.003236763827718439	0.013517313195311558	0.10043172978136856	1.0
PTBXL	20943	8542	11	baseline	0.3118067165308026	0.0030756251187716013	0.012955987056789164	0.08253027581550794	1.0
PTBXL	20943	8542	1	rotation90	0.21137358535925818	0.003911182484407225	0.021540538006722537	0.10767446356178385	1.0
PTBXL	20943	8542	2	rotation90	0.3029214350207491	0.002843368722669652	0.01784946571260681	0.09011202765198582	1.0
PTBXL	20943	8542	3	rotation90	0.33341011518926617	0.0031873051045951555	0.017929676139087383	0.10511163197251305	1.0
PTBXL	20943	8542	4	rotation90	0.3429919316638859	0.0034426381931443838	0.018239630681337687	0.10697825049198133	1.0
PTBXL	20943	8542	5	rotation90	0.3069394023574678	0.0031264223760710183	0.017752101060162593	0.09147258385326397	1.0
PTBXL	20943	8542	6	rotation90	0.3350495057357347	0.003529650770135231	0.01947658380650754	0.0787216023651233	1.0
PTBXL	20943	8542	7	rotation90	0.2650396933380643	0.003225346057135049	0.018294645741010463	0.08792090200986086	1.0
PTBXL	20943	8542	8	rotation90	0.40676127577083004	0.003733525559280515	0.022020940220682288	0.062197384812993126	1.0
PTBXL	20943	8542	9	rotation90	0.4138711971146752	0.003402104953553302	0.018851543789151198	0.09137383955375582	1.0
PTBXL	20943	8542	10	rotation90	0.2762136280516165	0.003236763827718439	0.01822171680177652	0.10043172978136856	1.0
PTBXL	20943	8542	11	rotation90	0.3118067165308026	0.0030756251187716013	0.017742207095778076	0.08253027581550794	1.0
PTBXL	20943	8542	1	parameter_seconds	0.21137358535925818	0.003911182484407225	0.0026916688963644696	0.10767446356178385	1.0
PTBXL	20943	8542	2	parameter_seconds	0.3029214350207491	0.002843368722669652	0.0022303135271552845	0.09011202765198584	1.0
PTBXL	20943	8542	3	parameter_seconds	0.33341011518926617	0.0031873051045951555	0.002373041149702151	0.10511163197251303	1.0
PTBXL	20943	8542	4	parameter_seconds	0.3429919316638859	0.0034426381931443838	0.002573633909117865	0.1069782504919813	1.0
PTBXL	20943	8542	5	parameter_seconds	0.30693940235746775	0.0031264223760710183	0.0023659556491636632	0.09147258385326397	1.0
PTBXL	20943	8542	6	parameter_seconds	0.33504950573573467	0.003529650770135231	0.002552206993723028	0.07872160236512328	1.0
PTBXL	20943	8542	7	parameter_seconds	0.26503969333806426	0.003225346057135049	0.002368904057365411	0.08792090200986084	1.0
PTBXL	20943	8542	8	parameter_seconds	0.40676127577083004	0.003733525559280515	0.0029009428542045045	0.062197384812993126	1.0
PTBXL	20943	8542	9	parameter_seconds	0.4138711971146752	0.003402104953553302	0.0026209261578557332	0.09137383955375585	1.0
PTBXL	20943	8542	10	parameter_seconds	0.2762136280516165	0.003236763827718439	0.002395796744753387	0.1004317297813686	1.0
PTBXL	20943	8542	11	parameter_seconds	0.31180671653080266	0.0030756251187716013	0.0023281670476310496	0.08253027581550797	1.0
PTBXL	20943	8542	1	time_scale100	13.592739531729114	6.857121422471481	13.866912931959591	1.4580336268517127	1.0
PTBXL	20943	8542	2	time_scale100	23.09439356587811	4.130628099224817	12.819334238152885	1.553913905304557	1.0
PTBXL	20943	8542	3	time_scale100	26.967846886136822	5.615540783222291	13.233645086156976	1.294168803222106	1.0
PTBXL	20943	8542	4	time_scale100	21.36504891160325	6.72287354967637	12.987965812774375	1.2885073604984694	1.0
PTBXL	20943	8542	5	time_scale100	23.388399389224723	5.493490785998263	14.089977133552729	1.2314591410816502	1.0
PTBXL	20943	8542	6	time_scale100	23.36166237140827	7.341098813338194	16.452260578156697	0.9625690370522243	1.0
PTBXL	20943	8542	7	time_scale100	18.26714877880771	5.049341161914163	13.390615215272888	1.4836723579958793	1.0
PTBXL	20943	8542	8	time_scale100	27.64031485357394	5.498275201685524	12.935578849135881	1.3290335789222185	1.0
PTBXL	20943	8542	9	time_scale100	28.18163697874652	6.507340670204311	14.78329494797557	1.4669009161975237	1.0
PTBXL	20943	8542	10	time_scale100	21.549822945152176	5.6513439667364604	13.566935704621452	1.742663241154484	1.0
PTBXL	20943	8542	11	time_scale100	23.0903876073382	5.387701263136366	12.76461197882484	1.500684616582389	1.0
PTBXL	1197	7417	1	baseline	0.26541922953547314	0.0050019651053028165	0.02451659814544274	0.0780093359835306	1.0
PTBXL	1197	7417	2	baseline	0.1847803034077733	0.005256306878233929	0.025123653300008764	0.07155467596670703	1.0
PTBXL	1197	7417	3	baseline	0.2686392314471752	0.005535913276279392	0.027363637022297604	0.05168621873773314	1.0
PTBXL	1197	7417	4	baseline	0.28648158945368435	0.005616420124947241	0.027660775850301536	0.09183165430989307	1.0
PTBXL	1197	7417	5	baseline	0.252754326804431	0.00546389448911708	0.02769051855887251	0.06508201852940755	1.0
PTBXL	1197	7417	6	baseline	0.2689011903695549	0.0052285873522319734	0.025613781464196662	0.0668758512259492	1.0
PTBXL	1197	7417	7	baseline	0.41992034327652444	0.005095602856573205	0.024998385338121806	0.0805098114312026	1.0
PTBXL	1197	7417	8	baseline	0.25363936682715066	0.005010908108755088	0.024674566189555845	0.0700369098128782	1.0
PTBXL	1197	7417	9	baseline	0.4985421224843566	0.005156021210710382	0.025769282459644435	0.058113603978680026	1.0
PTBXL	1197	7417	10	baseline	0.292929368811936	0.005295240552289212	0.026695812578003512	0.028308511586738767	1.0
PTBXL	1197	7417	1	rotation90	0.26541922953547314	0.0050019651053028165	0.025728574544924675	0.0780093359835306	1.0
PTBXL	1197	7417	2	rotation90	0.1847803034077733	0.005256306878233929	0.026178128234914146	0.07155467596670703	1.0
PTBXL	1197	7417	3	rotation90	0.2686392314471752	0.005535913276279392	0.02845191298483414	0.05168621873773314	1.0
PTBXL	1197	7417	4	rotation90	0.28648158945368435	0.005616420124947241	0.027099051509396194	0.09183165430989307	1.0
PTBXL	1197	7417	5	rotation90	0.252754326804431	0.00546389448911708	0.027359140643497423	0.06508201852940755	1.0
PTBXL	1197	7417	6	rotation90	0.2689011903695549	0.0052285873522319734	0.02568864415291899	0.0668758512259492	1.0
PTBXL	1197	7417	7	rotation90	0.41992034327652444	0.005095602856573205	0.026235700967348702	0.0805098114312026	1.0
PTBXL	1197	7417	8	rotation90	0.25363936682715066	0.005010908108755088	0.026488277292298117	0.0700369098128782	1.0
PTBXL	1197	7417	9	rotation90	0.4985421224843566	0.005156021210710382	0.02634481904512879	0.058113603978680026	1.0
PTBXL	1197	7417	10	rotation90	0.292929368811936	0.005295240552289212	0.02786904722240219	0.028308511586738767	1.0
PTBXL	1197	7417	1	parameter_seconds	0.2654192295354732	0.0050019651053028165	0.003539321157271639	0.0780093359835306	1.0
PTBXL	1197	7417	2	parameter_seconds	0.18478030340777332	0.005256306878233929	0.003750937389773697	0.07155467596670702	1.0
PTBXL	1197	7417	3	parameter_seconds	0.2686392314471752	0.005535913276279391	0.0040012737389153955	0.05168621873773314	1.0
PTBXL	1197	7417	4	parameter_seconds	0.28648158945368435	0.005616420124947241	0.0038747137910875424	0.0918316543098931	1.0
PTBXL	1197	7417	5	parameter_seconds	0.25275432680443105	0.00546389448911708	0.003780221785956184	0.06508201852940756	1.0
PTBXL	1197	7417	6	parameter_seconds	0.2689011903695549	0.005228587352231973	0.0035996582207277177	0.0668758512259492	1.0
PTBXL	1197	7417	7	parameter_seconds	0.4199203432765245	0.005095602856573205	0.0036643559813495257	0.08050981143120259	1.0
PTBXL	1197	7417	8	parameter_seconds	0.25363936682715066	0.005010908108755088	0.0035808956076664486	0.0700369098128782	1.0
PTBXL	1197	7417	9	parameter_seconds	0.4985421224843566	0.005156021210710382	0.003601460507805932	0.05811360397868003	1.0
PTBXL	1197	7417	10	parameter_seconds	0.29292936881193604	0.005295240552289212	0.003786115469269972	0.028308511586738763	1.0
PTBXL	1197	7417	1	time_scale100	18.02175820695247	5.96673321781657	11.069904014856132	1.2398232409307754	1.0
PTBXL	1197	7417	2	time_scale100	13.80964755926959	6.566586203854261	12.085564554991123	1.523021782079328	1.0
PTBXL	1197	7417	3	time_scale100	19.508697503003198	5.648412617501769	12.147872753078103	1.3485365552322368	1.0
PTBXL	1197	7417	4	time_scale100	19.439530817083735	5.579216989683344	13.375249630336196	1.3482617929872114	1.0
PTBXL	1197	7417	5	time_scale100	16.90435462204289	5.8082789361536955	12.590368118135194	1.2992417234167337	1.0
PTBXL	1197	7417	6	time_scale100	20.44468183086982	6.218980631408842	12.624819434501816	1.563010833611456	1.0
PTBXL	1197	7417	7	time_scale100	29.446653051298366	5.587754648522665	10.894064630886735	1.1308539289578974	1.0
PTBXL	1197	7417	8	time_scale100	17.439130037440073	5.389989549521118	10.346237948229906	1.926244643257083	1.0
PTBXL	1197	7417	9	time_scale100	19.81516038768489	5.9634800678664055	10.890012389722596	1.4466552845204064	1.0
PTBXL	1197	7417	10	time_scale100	17.50141562600349	5.169156521293965	12.340249613121726	1.6244527212709965	1.0
PTBXL	2922	13701	1	baseline	0.3045930009180168	0.0029921055121444606	0.017471149475399645	0.14646659112535126	1.0
PTBXL	2922	13701	2	baseline	0.3206948506817173	0.0023804173077535745	0.014203667873733459	0.14131519941579704	1.0
PTBXL	2922	13701	3	baseline	0.4134498693526717	0.0029745911055980693	0.01744180513821059	0.13891605058658232	1.0
PTBXL	2922	13701	4	baseline	0.38019008296610185	0.002940157522132981	0.01686526012148044	0.15078805859996186	1.0
PTBXL	2922	13701	5	baseline	0.22275642993371156	0.002724194546330441	0.016526318749346472	0.14826126851298246	1.0
PTBXL	2922	13701	6	baseline	0.7458068993384798	0.0027845818137431006	0.016474391314421005	0.15160469456447187	1.0
PTBXL	2922	13701	7	baseline	0.34107748296510115	0.00296574769209933	0.017827407011939314	0.13170051333437754	1.0
PTBXL	2922	13701	8	baseline	0.3626450266090291	0.002720622581264935	0.0172644233281107	0.14652017129807585	1.0
PTBXL	2922	13701	9	baseline	0.21209520678314164	0.0027751968760681934	0.01635466311699749	0.143296408767922	1.0
PTBXL	2922	13701	1	rotation90	0.3045930009180168	0.0029921055121444606	0.011543196974353626	0.14646659112535126	1.0
PTBXL	2922	13701	2	rotation90	0.3206948506817173	0.0023804173077535745	0.010625686166046052	0.14131519941579704	1.0
PTBXL	2922	13701	3	rotation90	0.4134498693526717	0.0029745911055980693	0.012389600855416166	0.13891605058658232	1.0
PTBXL	2922	13701	4	rotation90	0.38019008296610185	0.002940157522132981	0.010979488108251244	0.15078805859996186	1.0
PTBXL	2922	13701	5	rotation90	0.22275642993371156	0.002724194546330441	0.01073863870557393	0.14826126851298246	1.0
PTBXL	2922	13701	6	rotation90	0.7458068993384798	0.0027845818137431006	0.012191014866756885	0.15160469456447187	1.0
PTBXL	2922	13701	7	rotation90	0.34107748296510115	0.00296574769209933	0.013409543991028661	0.13170051333437754	1.0
PTBXL	2922	13701	8	rotation90	0.3626450266090291	0.002720622581264935	0.011413390261006472	0.14652017129807585	1.0
PTBXL	2922	13701	9	rotation90	0.21209520678314164	0.0027751968760681934	0.010924681585406932	0.143296408767922	1.0
PTBXL	2922	13701	1	parameter_seconds	0.3045930009180168	0.0029921055121444606	0.0013983505211368774	0.1464665911253513	1.0
PTBXL	2922	13701	2	parameter_seconds	0.3206948506817173	0.002380417307753574	0.0012788365856466696	0.141315199415797	1.0
PTBXL	2922	13701	3	parameter_seconds	0.41344986935267186	0.00297459110559807	0.0014692958625478147	0.13891605058658232	1.0
PTBXL	2922	13701	4	parameter_seconds	0.38019008296610185	0.002940157522132981	0.001282579873126121	0.1507880585999619	1.0
PTBXL	2922	13701	5	parameter_seconds	0.22275642993371156	0.0027241945463304415	0.0011895019326818124	0.14826126851298238	1.0
PTBXL	2922	13701	6	parameter_seconds	0.7458068993384798	0.0027845818137431	0.0013656735176719166	0.15160469456447184	1.0
PTBXL	2922	13701	7	parameter_seconds	0.34107748296510115	0.00296574769209933	0.0014710241354871742	0.1317005133343776	1.0
PTBXL	2922	13701	8	parameter_seconds	0.3626450266090291	0.002720622581264935	0.0013475441091984615	0.14652017129807582	1.0
PTBXL	2922	13701	9	parameter_seconds	0.21209520678314162	0.0027751968760681934	0.001294341416354189	0.14329640876792205	1.0
PTBXL	2922	13701	1	time_scale100	22.467876377117726	4.246268044648054	9.816196700722893	1.4385136273445844	1.0
PTBXL	2922	13701	2	time_scale100	25.491736526887067	3.162450367071856	9.467310482741048	1.8547183290070761	1.0
PTBXL	2922	13701	3	time_scale100	30.535173712769325	4.341561683255255	9.986057431590082	1.528157319447775	1.0
PTBXL	2922	13701	4	time_scale100	30.185335795655142	4.369652161999305	10.610082102453603	1.5062988132903699	1.0
PTBXL	2922	13701	5	time_scale100	15.986830551685314	3.823649641870884	9.754704915095061	2.0136175071780777	1.0
PTBXL	2922	13701	6	time_scale100	65.11508744262811	3.7614745899952773	9.495300347787262	1.8013341750122638	1.0
PTBXL	2922	13701	7	time_scale100	27.207300021973897	3.7887008138288114	10.331440378462316	1.7515524561637146	1.0
PTBXL	2922	13701	8	time_scale100	29.133113913814796	3.520227017096171	10.803781355765882	1.505659158122684	1.0
PTBXL	2922	13701	9	time_scale100	13.748336731893469	4.020657577152407	9.912917660952639	1.3611987706999689	1.0
PTBXL	2282	5991	1	baseline	0.6860449886558718	0.0037304724464281847	0.011810144038458262	0.05663105848647657	1.0
PTBXL	2282	5991	2	baseline	0.21340623914616683	0.0035555920854704417	0.012212439472978355	0.03656115503677754	1.0
PTBXL	2282	5991	3	baseline	0.37509984222842135	0.003434460025043077	0.012349898676604437	0.035394020096233	1.0
PTBXL	2282	5991	4	baseline	0.28948458248053033	0.0034167730706215196	0.01158606360984969	0.06402189651548203	1.0
PTBXL	2282	5991	5	baseline	0.2765319145538846	0.003688079355965597	0.012255743381475037	0.07572353783144081	1.0
PTBXL	2282	5991	6	baseline	0.5138151522174407	0.003488685077012142	0.011902241225482073	0.0527583865228835	1.0
PTBXL	2282	5991	7	baseline	0.28699512162505786	0.00340170489177893	0.011489543246593329	0.061438664955586524	1.0
PTBXL	2282	5991	8	baseline	0.27627039126892866	0.0034019567820865963	0.012113250023986617	0.06682509824488725	1.0
PTBXL	2282	5991	9	baseline	0.25331585158435077	0.003554520718235919	0.012047427645862302	0.04293919359253378	1.0
PTBXL	2282	5991	1	rotation90	0.6860449886558718	0.0037304724464281847	0.021512813155675027	0.05663105848647657	1.0
PTBXL	2282	5991	2	rotation90	0.21340623914616683	0.0035555920854704417	0.021073614236784912	0.03656115503677754	1.0
PTBXL	2282	5991	3	rotation90	0.37509984222842135	0.003434460025043077	0.01965161743944021	0.035394020096233	1.0
PTBXL	2282	5991	4	rotation90	0.28948458248053033	0.0034167730706215196	0.01887172206707499	0.06402189651548203	1.0
PTBXL	2282	5991	5	rotation90	0.2765319145538846	0.003688079355965597	0.0213882707252362	0.07572353783144081	1.0
PTBXL	2282	5991	6	rotation90	0.5138151522174407	0.003488685077012142	0.02107581161318442	0.0527583865228835	1.0
PTBXL	2282	5991	7	rotation90	0.28699512162505786	0.00340170489177893	0.019340073775261493	0.061438664955586524	1.0
PTBXL	2282	5991	8	rotation90	0.27627039126892866	0.0034019567820865963	0.01871799207553933	0.06682509824488725	1.0
PTBXL	2282	5991	9	rotation90	0.25331585158435077	0.003554520718235919	0.01928083932597275	0.04293919359253378	1.0
PTBXL	2282	5991	1	parameter_seconds	0.6860449886558718	0.0037304724464281847	0.0031110515273912055	0.05663105848647659	1.0
PTBXL	2282	5991	2	parameter_seconds	0.21340623914616683	0.0035555920854704417	0.0028945554066375353	0.036561155036777544	1.0
PTBXL	2282	5991	3	parameter_seconds	0.3750998422284214	0.003434460025043077	0.0028914048484740755	0.035394020096233	1.0
PTBXL	2282	5991	4	parameter_seconds	0.28948458248053033	0.003416773070621519	0.0028302517445767824	0.06402189651548204	1.0
PTBXL	2282	5991	5	parameter_seconds	0.2765319145538846	0.003688079355965597	0.0030941824220489527	0.0757235378314408	1.0
PTBXL	2282	5991	6	parameter_seconds	0.5138151522174407	0.003488685077012142	0.0029870873436838147	0.05275838652288352	1.0
PTBXL	2282	5991	7	parameter_seconds	0.28699512162505786	0.003401704891778931	0.0027897025837483563	0.06143866495558651	1.0
PTBXL	2282	5991	8	parameter_seconds	0.27627039126892866	0.0034019567820865963	0.002795642542774103	0.06682509824488721	1.0
PTBXL	2282	5991	9	parameter_seconds	0.2533158515843508	0.003554520718235919	0.002857192804230712	0.042939193592533786	1.0
PTBXL	2282	5991	1	time_scale100	39.96337700976334	4.830705994659411	10.320143429697561	2.286198205332025	1.0
PTBXL	2282	5991	2	time_scale100	13.4955599528312	4.166411644307975	10.579154816676635	1.5302598359662936	1.0
PTBXL	2282	5991	3	time_scale100	31.852971485814773	4.082660677930166	11.938388802967287	1.4226851431382603	1.0
PTBXL	2282	5991	4	time_scale100	22.742122056038497	3.6356861078135365	10.704296483519508	2.4846148043030705	1.0
PTBXL	2282	5991	5	time_scale100	18.318773075396944	4.826638921873424	13.712827373938195	2.603337303904735	1.0
PTBXL	2282	5991	6	time_scale100	30.09501950693905	3.4028200606603325	11.39455517202513	1.7764672070548568	1.0
PTBXL	2282	5991	7	time_scale100	22.953378300802793	4.440416288618014	12.43536296395785	2.579616776916046	1.0
PTBXL	2282	5991	8	time_scale100	18.243949315777666	4.444881387782732	13.005195005961399	2.1702511163011637	1.0
PTBXL	2282	5991	9	time_scale100	17.949886108755106	4.694140508415834	13.096889652209848	1.7327305657588834	1.0
PTBXL	9702	2890	1	baseline	0.26304217522884643	0.004833954528877321	0.024348536327729018	0.0640446025404706	1.0
PTBXL	9702	2890	2	baseline	0.13464118276164277	0.0049012815204061595	0.024977280677387935	0.06209917214622949	1.0
PTBXL	9702	2890	3	baseline	0.3112952185668255	0.004982535096304691	0.02431509433747742	0.0521086011411377	1.0
PTBXL	9702	2890	4	baseline	0.2717168315815533	0.004994636474760087	0.024175845169186055	0.05164304420882538	1.0
PTBXL	9702	2890	5	baseline	0.21418106590131894	0.004831759388988377	0.024130360169528187	0.05660646288379308	1.0
PTBXL	9702	2890	6	baseline	0.2151607300544343	0.00489299904821965	0.02459990269570122	0.07592852499157039	1.0
PTBXL	9702	2890	7	baseline	0.28322864773824663	0.004933065154311855	0.025191380159149353	0.05904265199627306	1.0
PTBXL	9702	2890	8	baseline	0.21779199647918174	0.004848807268114878	0.024938893443257126	0.04581710608175108	1.0
PTBXL	9702	2890	9	baseline	0.31513344373251145	0.004943438398629764	0.025037988294094527	0.0658812596752756	1.0
PTBXL	9702	2890	1	rotation90	0.26304217522884643	0.004833954528877321	0.025894311206453777	0.0640446025404706	1.0
PTBXL	9702	2890	2	rotation90	0.13464118276164277	0.0049012815204061595	0.025789832565157166	0.06209917214622949	1.0
PTBXL	9702	2890	3	rotation90	0.3112952185668255	0.004982535096304691	0.025590487573768424	0.0521086011411377	1.0
PTBXL	9702	2890	4	rotation90	0.2717168315815533	0.004994636474760087	0.025723979416734537	0.05164304420882538	1.0
PTBXL	9702	2890	5	rotation90	0.21418106590131894	0.004831759388988377	0.026299386014349863	0.05660646288379308	1.0
PTBXL	9702	2890	6	rotation90	0.2151607300544343	0.00489299904821965	0.026073024835312247	0.07592852499157039	1.0
PTBXL	9702	2890	7	rotation90	0.28322864773824663	0.004933065154311855	0.02614404987966177	0.05904265199627306	1.0
PTBXL	9702	2890	8	rotation90	0.21779199647918174	0.004848807268114878	0.02572388707688064	0.04581710608175108	1.0
PTBXL	9702	2890	9	rotation90	0.31513344373251145	0.004943438398629764	0.025547209147108275	0.0658812596752756	1.0
PTBXL	9702	2890	1	parameter_seconds	0.26304217522884643	0.004833954528877321	0.0035799580807530213	0.0640446025404706	1.0
PTBXL	9702	2890	2	parameter_seconds	0.1346411827616428	0.0049012815204061595	0.003673043468137077	0.06209917214622948	1.0
PTBXL	9702	2890	3	parameter_seconds	0.3112952185668255	0.004982535096304691	0.0036841895983403075	0.0521086011411377	1.0
PTBXL	9702	2890	4	parameter_seconds	0.27171683158155324	0.0049946364747600865	0.003811175752286969	0.051643044208825366	1.0
PTBXL	9702	2890	5	parameter_seconds	0.2141810659013189	0.004831759388988377	0.003661172929141931	0.05660646288379308	1.0
PTBXL	9702	2890	6	parameter_seconds	0.21516073005443428	0.00489299904821965	0.0036655819254141344	0.0759285249915704	1.0
PTBXL	9702	2890	7	parameter_seconds	0.2832286477382467	0.004933065154311855	0.003690654177279774	0.05904265199627305	1.0
PTBXL	9702	2890	8	parameter_seconds	0.2177919964791818	0.004848807268114878	0.0036650108221526452	0.04581710608175108	1.0
PTBXL	9702	2890	9	parameter_seconds	0.31513344373251145	0.004943438398629763	0.0036474568751817386	0.06588125967527558	1.0
PTBXL	9702	2890	1	time_scale100	19.404104597775504	3.6251316199146437	14.247729215674424	0.28338127978126926	1.0
PTBXL	9702	2890	2	time_scale100	7.721563012433238	3.6558115101234563	14.338964474576395	0.2869738700094311	1.0
PTBXL	9702	2890	3	time_scale100	23.284001793539602	4.499853871955762	14.924906791834248	0.2436245545400083	1.0
PTBXL	9702	2890	4	time_scale100	16.112282783582263	3.620779417881859	13.70306497989106	0.25831394756868364	1.0
PTBXL	9702	2890	5	time_scale100	14.550397845666751	3.149635438691089	12.835264054072326	0.28010794195687405	1.0
PTBXL	9702	2890	6	time_scale100	14.321345267831004	3.575894115637854	14.259117334075471	0.36276832924242525	1.0
PTBXL	9702	2890	7	time_scale100	17.125772591571312	3.6937036493568107	13.536337807842266	0.2443608703728863	1.0
PTBXL	9702	2890	8	time_scale100	15.772245054948325	3.628408297346489	14.722273876507469	0.218692473875954	1.0
PTBXL	9702	2890	9	time_scale100	20.474889263305375	4.120063612175443	14.834714108921295	0.35155805641520493	1.0
PTBXL	18712	9636	1	baseline	0.30460056636341987	0.002699310251963515	0.018322645477364913	0.15048230310005523	1.0
PTBXL	18712	9636	2	baseline	0.48284222506723457	0.00329964519906202	0.02303820916291135	0.11029656552366675	1.0
PTBXL	18712	9636	3	baseline	0.2507816238210677	0.0026462934879597994	0.01655984587467919	0.1212419748855884	1.0
PTBXL	18712	9636	4	baseline	0.32837525361203135	0.002809710169382919	0.018402769801975666	0.13174002311376506	1.0
PTBXL	18712	9636	5	baseline	0.37271873923838095	0.0035248603100379882	0.02273817416638649	0.14307615449112226	1.0
PTBXL	18712	9636	6	baseline	0.370043293624186	0.002954846728322368	0.01906699134570823	0.12267888454910776	1.0
PTBXL	18712	9636	7	baseline	0.281394651180728	0.002965885623765378	0.019719549608348513	0.08368774438911741	1.0
PTBXL	18712	9636	8	baseline	0.24368256692292362	0.002847499136587076	0.01994886702155338	0.09928843673000638	1.0
PTBXL	18712	9636	9	baseline	0.28843842210673026	0.0034165354410712998	0.02174843430684834	0.13831068533537874	1.0
PTBXL	18712	9636	10	baseline	0.2940286107429032	0.0031017477189435485	0.02096103717341896	0.10628452889739046	1.0
PTBXL	18712	9636	1	rotation90	0.30460056636341987	0.002699310251963515	0.01409243012259179	0.15048230310005523	1.0
PTBXL	18712	9636	2	rotation90	0.48284222506723457	0.00329964519906202	0.01743668096057212	0.11029656552366675	1.0
PTBXL	18712	9636	3	rotation90	0.2507816238210677	0.0026462934879597994	0.01291536213005539	0.1212419748855884	1.0
PTBXL	18712	9636	4	rotation90	0.32837525361203135	0.002809710169382919	0.013566938817051743	0.13174002311376506	1.0
PTBXL	18712	9636	5	rotation90	0.37271873923838095	0.0035248603100379882	0.017103582259978326	0.14307615449112226	1.0
PTBXL	18712	9636	6	rotation90	0.370043293624186	0.002954846728322368	0.014592496404134948	0.12267888454910776	1.0
PTBXL	18712	9636	7	rotation90	0.281394651180728	0.002965885623765378	0.014954766702971679	0.08368774438911741	1.0
PTBXL	18712	9636	8	rotation90	0.24368256692292362	0.002847499136587076	0.014692303032819093	0.09928843673000638	1.0
PTBXL	18712	9636	9	rotation90	0.28843842210673026	0.0034165354410712998	0.016410505901253872	0.13831068533537874	1.0
PTBXL	18712	9636	10	rotation90	0.2940286107429032	0.0031017477189435485	0.016518273230469054	0.10628452889739046	1.0
PTBXL	18712	9636	1	parameter_seconds	0.30460056636341987	0.0026993102519635146	0.0015984035213034223	0.15048230310005528	1.0
PTBXL	18712	9636	2	parameter_seconds	0.4828422250672345	0.0032996451990620203	0.002085108471547383	0.11029656552366672	1.0
PTBXL	18712	9636	3	parameter_seconds	0.2507816238210677	0.0026462934879597994	0.0015688781618936026	0.12124197488558842	1.0
PTBXL	18712	9636	4	parameter_seconds	0.32837525361203135	0.00280971016938292	0.0015773809400116444	0.13174002311376504	1.0
PTBXL	18712	9636	5	parameter_seconds	0.372718739238381	0.0035248603100379882	0.0019668424351204942	0.14307615449112224	1.0
PTBXL	18712	9636	6	parameter_seconds	0.370043293624186	0.002954846728322368	0.0017775043794467885	0.12267888454910773	1.0
PTBXL	18712	9636	7	parameter_seconds	0.281394651180728	0.002965885623765378	0.0017447801973311263	0.08368774438911744	1.0
PTBXL	18712	9636	8	parameter_seconds	0.2436825669229236	0.002847499136587076	0.0015813015915533747	0.09928843673000638	1.0
PTBXL	18712	9636	9	parameter_seconds	0.28843842210673026	0.0034165354410712998	0.00200600530739722	0.13831068533537866	1.0
PTBXL	18712	9636	10	parameter_seconds	0.2940286107429032	0.0031017477189435485	0.001967166669573206	0.1062845288973904	1.0
PTBXL	18712	9636	1	time_scale100	21.9023333982065	2.9012549388965634	8.042572096229843	0.6325025527166919	1.0
PTBXL	18712	9636	2	time_scale100	38.81595263588985	4.024007942112691	10.079221727586633	0.6186638713208404	1.0
PTBXL	18712	9636	3	time_scale100	19.763248519864284	3.4337275800395535	8.552666901728296	0.6361784769687089	1.0
PTBXL	18712	9636	4	time_scale100	22.426154057558747	3.6963308469481153	9.252431984542524	0.6817543796750338	1.0
PTBXL	18712	9636	5	time_scale100	23.47889678250178	3.969360476191096	10.831796054416545	0.5844346178483245	1.0
PTBXL	18712	9636	6	time_scale100	28.878850562930246	4.161243866653369	10.800297227995948	0.6897441422774365	1.0
PTBXL	18712	9636	7	time_scale100	22.15484005446854	3.8406944628194126	10.112910873309849	0.6196829205903804	1.0
PTBXL	18712	9636	8	time_scale100	16.943625467230866	3.6077169496923185	9.064203857760477	0.6226434303044216	1.0
PTBXL	18712	9636	9	time_scale100	19.349787754795997	4.14702919599795	10.223172386368313	0.7022318474459854	1.0
PTBXL	18712	9636	10	time_scale100	20.360311301939728	3.561563776363704	9.22416305193749	0.6748980130452064	1.0
PTBXL	12925	5811	1	baseline	0.5563783165547103	0.006831499846054096	0.01733926708831822	0.0571305414266709	1.0
PTBXL	12925	5811	2	baseline	0.31566701701973376	0.006311482577787043	0.01676772636900299	0.052195226842899886	1.0
PTBXL	12925	5811	3	baseline	0.34780552528977826	0.005325929643964185	0.01429324119514475	0.05072493511652289	1.0
PTBXL	12925	5811	4	baseline	0.4219837802462703	0.006503780358140271	0.01584153447599295	0.044624516828343855	1.0
PTBXL	12925	5811	5	baseline	0.2850146587406022	0.006275574865329136	0.01610585356373692	0.03059207754825539	1.0
PTBXL	12925	5811	6	baseline	0.3067845238644708	0.006331170600431626	0.01652966773235745	0.049762434325629316	1.0
PTBXL	12925	5811	7	baseline	0.32713498650029654	0.006101661051832485	0.017034843362563234	0.03638390848932562	1.0
PTBXL	12925	5811	8	baseline	0.2802685624386901	0.0055874563361974095	0.015337360616207663	0.030204418135005916	1.0
PTBXL	12925	5811	9	baseline	0.32513099965668085	0.006049996583232268	0.01651460315043841	0.03715124441776983	1.0
PTBXL	12925	5811	10	baseline	0.29479686536231403	0.005521405571759277	0.014424835387947105	0.04091689667815578	1.0
PTBXL	12925	5811	1	rotation90	0.5563783165547103	0.006831499846054096	0.03306396429100016	0.0571305414266709	1.0
PTBXL	12925	5811	2	rotation90	0.31566701701973376	0.006311482577787043	0.032538487752396365	0.052195226842899886	1.0
PTBXL	12925	5811	3	rotation90	0.34780552528977826	0.005325929643964185	0.02805643032016115	0.05072493511652289	1.0
PTBXL	12925	5811	4	rotation90	0.4219837802462703	0.006503780358140271	0.03401327641734443	0.044624516828343855	1.0
PTBXL	12925	5811	5	rotation90	0.2850146587406022	0.006275574865329136	0.03344573657682304	0.03059207754825539	1.0
PTBXL	12925	5811	6	rotation90	0.3067845238644708	0.006331170600431626	0.032648813139953776	0.049762434325629316	1.0
PTBXL	12925	5811	7	rotation90	0.32713498650029654	0.006101661051832485	0.03252423237604157	0.03638390848932562	1.0
PTBXL	12925	5811	8	rotation90	0.2802685624386901	0.0055874563361974095	0.03001570920002596	0.030204418135005916	1.0
PTBXL	12925	5811	9	rotation90	0.32513099965668085	0.006049996583232268	0.03265841170847126	0.03715124441776983	1.0
PTBXL	12925	5811	10	rotation90	0.29479686536231403	0.005521405571759277	0.029009407778291908	0.04091689667815578	1.0
PTBXL	12925	5811	1	parameter_seconds	0.5563783165547103	0.006831499846054097	0.005761213766417209	0.05713054142667091	1.0
PTBXL	12925	5811	2	parameter_seconds	0.31566701701973376	0.006311482577787042	0.005488713645177418	0.05219522684289991	1.0
PTBXL	12925	5811	3	parameter_seconds	0.34780552528977826	0.005325929643964185	0.004629553163484233	0.05072493511652291	1.0
PTBXL	12925	5811	4	parameter_seconds	0.4219837802462703	0.006503780358140271	0.005755840859209516	0.04462451682834388	1.0
PTBXL	12925	5811	5	parameter_seconds	0.2850146587406023	0.006275574865329136	0.005629394402702876	0.03059207754825539	1.0
PTBXL	12925	5811	6	parameter_seconds	0.30678452386447075	0.006331170600431626	0.005691186981867308	0.049762434325629316	1.0
PTBXL	12925	5811	7	parameter_seconds	0.3271349865002966	0.006101661051832485	0.005312899557913363	0.03638390848932562	1.0
PTBXL	12925	5811	8	parameter_seconds	0.2802685624386901	0.00558745633619741	0.004894726855763603	0.03020441813500592	1.0
PTBXL	12925	5811	9	parameter_seconds	0.32513099965668085	0.006049996583232268	0.005354084394655287	0.037151244417769826	1.0
PTBXL	12925	5811	10	parameter_seconds	0.29479686536231403	0.005521405571759277	0.004888051485373754	0.04091689667815578	1.0
PTBXL	12925	5811	1	time_scale100	41.6609380735421	7.724929269544058	15.31029529113958	0.6815542827028926	1.0
PTBXL	12925	5811	2	time_scale100	22.503654619532114	5.553161464682355	14.660746612338645	0.5652134979484448	1.0
PTBXL	12925	5811	3	time_scale100	25.426808925380815	6.26051717029254	13.56336593794967	1.5385117871600256	1.0
PTBXL	12925	5811	4	time_scale100	21.01085861721793	8.036572297646845	13.569740835869673	0.323987367072433	1.0
PTBXL	12925	5811	5	time_scale100	20.34648637290825	4.76906972393764	12.11878534694902	0.2957922421447232	1.0
PTBXL	12925	5811	6	time_scale100	19.463260913301237	4.482678780080943	11.177300008886025	0.5898617329312317	1.0
PTBXL	12925	5811	7	time_scale100	20.891436333333722	4.34815764063546	14.136907911887631	0.3974310185416502	1.0
PTBXL	12925	5811	8	time_scale100	19.122396349062342	5.591491235992868	13.416568980665405	0.29106261079961104	1.0
PTBXL	12925	5811	9	time_scale100	19.638226259142648	4.311688430703938	11.982409254254907	0.33143981860353233	1.0
PTBXL	12925	5811	10	time_scale100	19.758096617745935	4.5986714850150765	13.189742317929339	0.3849165115797268	1.0
PTBXL	12376	20950	1	baseline	0.30217847055354025	0.003130306642924156	0.009367133791582119	0.14937128939617106	1.0
PTBXL	12376	20950	2	baseline	0.33413719866145636	0.0033588418697249106	0.010912677921266342	0.16404004171337275	1.0
PTBXL	12376	20950	3	baseline	0.37006770907595254	0.003615688344267245	0.00911807602005302	0.2009575051432946	1.0
PTBXL	12376	20950	4	baseline	0.3091133769594685	0.0035609028113718507	0.009324644412751854	0.19910575744116873	1.0
PTBXL	12376	20950	5	baseline	0.3552337011455491	0.0031497654275499383	0.009894132030663064	0.18575551950373478	1.0
PTBXL	12376	20950	6	baseline	0.26951855268227454	0.0034956048553541684	0.008813455616362762	0.15107357367605018	1.0
PTBXL	12376	20950	7	baseline	0.24996428375019672	0.0034833491534422595	0.008315904872419044	0.1545437503529272	1.0
PTBXL	12376	20950	8	baseline	0.644162065483404	0.003238633540545177	0.008695090148256061	0.12294250965130943	1.0
PTBXL	12376	20950	1	rotation90	0.30217847055354025	0.003130306642924156	0.012241457568005145	0.14937128939617106	1.0
PTBXL	12376	20950	2	rotation90	0.33413719866145636	0.0033588418697249106	0.01298387253494921	0.16404004171337275	1.0
PTBXL	12376	20950	3	rotation90	0.37006770907595254	0.003615688344267245	0.013654546655108802	0.2009575051432946	1.0
PTBXL	12376	20950	4	rotation90	0.3091133769594685	0.0035609028113718507	0.013015498842973275	0.19910575744116873	1.0
PTBXL	12376	20950	5	rotation90	0.3552337011455491	0.0031497654275499383	0.011661669642909031	0.18575551950373478	1.0
PTBXL	12376	20950	6	rotation90	0.26951855268227454	0.0034956048553541684	0.014134530973975958	0.15107357367605018	1.0
PTBXL	12376	20950	7	rotation90	0.24996428375019672	0.0034833491534422595	0.014852255980758164	0.1545437503529272	1.0
PTBXL	12376	20950	8	rotation90	0.644162065483404	0.003238633540545177	0.014082245545846543	0.12294250965130943	1.0
PTBXL	12376	20950	1	parameter_seconds	0.30217847055354025	0.003130306642924156	0.0023864121386680485	0.14937128939617106	1.0
PTBXL	12376	20950	2	parameter_seconds	0.33413719866145625	0.0033588418697249106	0.002428504737407383	0.1640400417133727	1.0
PTBXL	12376	20950	3	parameter_seconds	0.3700677090759526	0.0036156883442672438	0.002612819633218331	0.2009575051432945	1.0
PTBXL	12376	20950	4	parameter_seconds	0.3091133769594685	0.0035609028113718507	0.002628242219052269	0.19910575744116885	1.0
PTBXL	12376	20950	5	parameter_seconds	0.35523370114554914	0.0031497654275499383	0.002247018380206631	0.1857555195037348	1.0
PTBXL	12376	20950	6	parameter_seconds	0.2695185526822745	0.0034956048553541684	0.002743743909019294	0.15107357367605015	1.0
PTBXL	12376	20950	7	parameter_seconds	0.24996428375019675	0.003483349153442259	0.002762104069277166	0.1545437503529271	1.0
PTBXL	12376	20950	8	parameter_seconds	0.644162065483404	0.003238633540545177	0.002527720574208597	0.12294250965130946	1.0
PTBXL	12376	20950	1	time_scale100	18.318549703584864	6.294835165827482	12.113554532603867	1.7187648106252047	1.0
PTBXL	12376	20950	2	time_scale100	22.75025437505599	6.89388635489327	17.211138253218323	1.9587073124763097	1.0
PTBXL	12376	20950	3	time_scale100	25.301900344635346	8.386956242705748	14.73385477237584	1.9706961603599362	1.0
PTBXL	12376	20950	4	time_scale100	22.240695919486736	7.770094013687722	12.475610721762761	1.9910669625226018	1.0
PTBXL	12376	20950	5	time_scale100	26.701686148206345	6.571423130297683	15.552571101801442	1.6891731483456964	1.0
PTBXL	12376	20950	6	time_scale100	20.339203140100974	7.594759942107724	12.464559611132218	2.2422286618168688	1.0
PTBXL	12376	20950	7	time_scale100	15.049318227863337	6.893417495179523	11.675716889143597	2.034591061416716	1.0
PTBXL	12376	20950	8	time_scale100	54.01688008405585	7.238724769327801	13.459525303210125	1.8622763027412697	1.0
PTBXL	10283	14800	1	baseline	0.3487775605923951	0.002616244710637206	0.030077695496648238	0.06672991558207331	1.0
PTBXL	10283	14800	2	baseline	0.3130957663886937	0.0023867269128681964	0.02696305809357008	0.11898335272081766	1.0
PTBXL	10283	14800	3	baseline	0.3492965145320441	0.0024555630928299243	0.03039756537236634	0.08155020139218926	1.0
PTBXL	10283	14800	4	baseline	0.2817759200642754	0.0026788073042491186	0.028409824942295117	0.12587600895907383	1.0
PTBXL	10283	14800	5	baseline	0.3109373466752639	0.0024060238015486974	0.025824458868200634	0.12518679704125116	1.0
PTBXL	10283	14800	6	baseline	0.29032345053896264	0.0027564812207281015	0.029959801704130685	0.11156969407559517	1.0
PTBXL	10283	14800	7	baseline	0.2734333266256411	0.002568310992240197	0.030085081971860217	0.08152827068401867	1.0
PTBXL	10283	14800	8	baseline	0.29807990147381086	0.0021360487822683545	0.028101902776094315	0.06855126354943464	1.0
PTBXL	10283	14800	9	baseline	0.29492607071744437	0.0029114774324869117	0.0334704705447875	0.10426955998081294	1.0
PTBXL	10283	14800	10	baseline	0.29869757655220464	0.002832140945857762	0.034142673256284596	0.07600366393545686	1.0
PTBXL	10283	14800	11	baseline	0.2792374732721766	0.002380537113744166	0.02690066741217744	0.09395283617149207	1.0
PTBXL	10283	14800	1	rotation90	0.3487775605923951	0.002616244710637206	0.011195141720021442	0.06672991558207331	1.0
PTBXL	10283	14800	2	rotation90	0.3130957663886937	0.0023867269128681964	0.009862895619017849	0.11898335272081766	1.0
PTBXL	10283	14800	3	rotation90	0.3492965145320441	0.0024555630928299243	0.012215772045273271	0.08155020139218926	1.0
PTBXL	10283	14800	4	rotation90	0.2817759200642754	0.0026788073042491186	0.011852142759777843	0.12587600895907383	1.0
PTBXL	10283	14800	5	rotation90	0.3109373466752639	0.0024060238015486974	0.011472660769244533	0.12518679704125116	1.0
PTBXL	10283	14800	6	rotation90	0.29032345053896264	0.0027564812207281015	0.012231223104809176	0.11156969407559517	1.0
PTBXL	10283	14800	7	rotation90	0.2734333266256411	0.002568310992240197	0.011688818237145378	0.08152827068401867	1.0
PTBXL	10283	14800	8	rotation90	0.29807990147381086	0.0021360487822683545	0.011105520953346566	0.06855126354943464	1.0
PTBXL	10283	14800	9	rotation90	0.29492607071744437	0.0029114774324869117	0.012729828138201546	0.10426955998081294	1.0
PTBXL	10283	14800	10	rotation90	0.29869757655220464	0.002832140945857762	0.012829668307104386	0.07600366393545686	1.0
PTBXL	10283	14800	11	rotation90	0.2792374732721766	0.002380537113744166	0.010013137192811192	0.09395283617149207	1.0
PTBXL	10283	14800	1	parameter_seconds	0.3487775605923951	0.002616244710637206	0.0008445751002799808	0.06672991558207332	1.0
PTBXL	10283	14800	2	parameter_seconds	0.31309576638869363	0.002386726912868196	0.0009157667571924337	0.11898335272081763	1.0
PTBXL	10283	14800	3	parameter_seconds	0.3492965145320441	0.0024555630928299243	0.0008880534034011497	0.08155020139218921	1.0
PTBXL	10283	14800	4	parameter_seconds	0.2817759200642754	0.002678807304249118	0.001077767045200968	0.12587600895907378	1.0
PTBXL	10283	14800	5	parameter_seconds	0.3109373466752639	0.0024060238015486974	0.0009585671098364107	0.12518679704125119	1.0
PTBXL	10283	14800	6	parameter_seconds	0.29032345053896264	0.002756481220728102	0.0010457150903174406	0.11156969407559518	1.0
PTBXL	10283	14800	7	parameter_seconds	0.2734333266256411	0.002568310992240197	0.0009266402515554858	0.08152827068401867	1.0
PTBXL	10283	14800	8	parameter_seconds	0.29807990147381086	0.0021360487822683545	0.00072142769831233	0.06855126354943464	1.0
PTBXL	10283	14800	9	parameter_seconds	0.2949260707174444	0.0029114774324869117	0.0011977326623007303	0.10426955998081297	1.0
PTBXL	10283	14800	10	parameter_seconds	0.29869757655220464	0.002832140945857762	0.0009934648570663444	0.07600366393545686	1.0
PTBXL	10283	14800	11	parameter_seconds	0.2792374732721765	0.002380537113744166	0.0007903571171067483	0.09395283617149204	1.0
PTBXL	10283	14800	1	time_scale100	21.88925265315967	3.693769976575062	11.580473637340983	1.3609756748066613	1.0
PTBXL	10283	14800	2	time_scale100	19.135915607697452	4.03436216933648	11.510511195431414	2.0893428124822715	1.0
PTBXL	10283	14800	3	time_scale100	17.258801380962268	2.6112660386642035	6.905767297418569	1.2903321767931557	1.0
PTBXL	10283	14800	4	time_scale100	14.322153448136737	3.8836497361206175	10.514654574440964	1.6317820925802884	1.0
PTBXL	10283	14800	5	time_scale100	16.40895129800647	3.079995124846267	7.693500026161491	1.9961755788645956	1.0
PTBXL	10283	14800	6	time_scale100	13.403623615526884	3.9456740575381946	12.157202385986167	1.5711051053636895	1.0
PTBXL	10283	14800	7	time_scale100	11.374369607750415	3.7220466422482708	11.867249697806725	1.3031448245049786	1.0
PTBXL	10283	14800	8	time_scale100	13.515096879613871	2.612983149348815	6.921789374994534	1.5376198549732747	1.0
PTBXL	10283	14800	9	time_scale100	8.290669129861241	3.0590041885655204	7.8665785847652385	1.7562700629926602	1.0
PTBXL	10283	14800	10	time_scale100	12.085554853640957	3.956873415708453	9.15226030618052	1.3640668020815556	1.0
PTBXL	10283	14800	11	time_scale100	15.132229785575154	3.5933035601362526	10.548132515546298	1.686371272367246	1.0
PTBXL	11932	15735	1	baseline	0.37127386882925484	0.00258651653829827	0.010138110394175791	0.18754612623630854	1.0
PTBXL	11932	15735	2	baseline	0.2907332855797386	0.002812524686446193	0.01086396205463443	0.1810176962885888	1.0
PTBXL	11932	15735	3	baseline	0.3453506751561128	0.00330943412522683	0.010450602975186669	0.13863319071939342	1.0
PTBXL	11932	15735	4	baseline	0.45540754629615743	0.0028818840419209055	0.008713771173373843	0.04161781378299931	1.0
PTBXL	11932	15735	5	baseline	1.0332900804757394	0.002773304807457298	0.009850510441841142	0.17311692029076478	1.0
PTBXL	11932	15735	6	baseline	0.20920437291386723	0.003058316879788324	0.012189555275125519	0.17539556460267808	1.0
PTBXL	11932	15735	7	baseline	0.3367476507075141	0.0021281255017253824	0.007583770087346233	0.17183661021673166	1.0
PTBXL	11932	15735	1	rotation90	0.37127386882925484	0.00258651653829827	0.009082116828162427	0.18754612623630854	1.0
PTBXL	11932	15735	2	rotation90	0.2907332855797386	0.002812524686446193	0.010021444721595777	0.1810176962885888	1.0
PTBXL	11932	15735	3	rotation90	0.3453506751561128	0.00330943412522683	0.00982231622572719	0.13863319071939342	1.0
PTBXL	11932	15735	4	rotation90	0.45540754629615743	0.0028818840419209055	0.00891215038886055	0.04161781378299931	1.0
PTBXL	11932	15735	5	rotation90	1.0332900804757394	0.002773304807457298	0.00912760986837513	0.17311692029076478	1.0
PTBXL	11932	15735	6	rotation90	0.20920437291386723	0.003058316879788324	0.010662677248004489	0.17539556460267808	1.0
PTBXL	11932	15735	7	rotation90	0.3367476507075141	0.0021281255017253824	0.007120017560955557	0.17183661021673166	1.0
PTBXL	11932	15735	1	parameter_seconds	0.37127386882925484	0.00258651653829827	0.001432593007611785	0.1875461262363086	1.0
PTBXL	11932	15735	2	parameter_seconds	0.2907332855797386	0.0028125246864461927	0.0015584308308305194	0.18101769628858883	1.0
PTBXL	11932	15735	3	parameter_seconds	0.34535067515611284	0.00330943412522683	0.00169355345912023	0.13863319071939345	1.0
PTBXL	11932	15735	4	parameter_seconds	0.45540754629615754	0.0028818840419209055	0.0015726243083029735	0.041617813782999294	1.0
PTBXL	11932	15735	5	parameter_seconds	1.0332900804757394	0.002773304807457298	0.001538977055539701	0.17311692029076475	1.0
PTBXL	11932	15735	6	parameter_seconds	0.20920437291386718	0.0030583168797883244	0.0016737903003331475	0.17539556460267808	1.0
PTBXL	11932	15735	7	parameter_seconds	0.33674765070751406	0.0021281255017253824	0.001166054519606204	0.1718366102167317	1.0
PTBXL	11932	15735	1	time_scale100	28.699860318152922	5.421439206599351	12.861204900366312	0.9525639964603504	1.0
PTBXL	11932	15735	2	time_scale100	21.22090032021513	6.284999295229812	13.924975177136083	1.0011878173779254	1.0
PTBXL	11932	15735	3	time_scale100	25.19706225191116	7.168296653968174	13.594022065058985	0.6343626186572557	1.0
PTBXL	11932	15735	4	time_scale100	36.49446506910285	6.578496423453823	14.001523985868575	0.3483669244643353	1.0
PTBXL	11932	15735	5	time_scale100	93.93765088515165	5.238919471051821	14.341679467404337	0.8939359411969021	1.0
PTBXL	11932	15735	6	time_scale100	14.996029099824026	6.340458029168804	12.996733535154217	1.081809681329064	1.0
PTBXL	11932	15735	7	time_scale100	26.27002410602341	4.324772793754897	9.820034647400977	0.7441333217246733	1.0
PTBXL	7534	15029	1	baseline	0.2938989056479031	0.004634801189691057	0.019316063511425858	0.14990489918435565	1.0
PTBXL	7534	15029	2	baseline	0.23801886555089005	0.0049390547434256344	0.020257747679884423	0.14937857082987704	1.0
PTBXL	7534	15029	3	baseline	0.2170917386008569	0.005933148384868617	0.01960981064657881	0.1269953362596862	1.0
PTBXL	7534	15029	4	baseline	0.24587431357496228	0.005220320399627195	0.019916098924963925	0.11114569138020552	1.0
PTBXL	7534	15029	5	baseline	0.5739243695913392	0.004166060028637673	0.013692166590367845	0.1624594600620755	1.0
PTBXL	7534	15029	6	baseline	0.3860623735219382	0.00544631334046911	0.02214169187126627	0.16187136220743423	1.0
PTBXL	7534	15029	7	baseline	0.24969061183072555	0.0055018724936718244	0.020407330452336538	0.19125942593426806	1.0
PTBXL	7534	15029	8	baseline	0.47483311207695444	0.005455016409413708	0.01764444020569597	0.1168363585720413	1.0
PTBXL	7534	15029	9	baseline	0.4000221034537202	0.005455428932420984	0.020216780841708255	0.15657126866295334	1.0
PTBXL	7534	15029	10	baseline	0.3019736624622541	0.004735215337700331	0.022113781142891895	0.13997254253804128	1.0
PTBXL	7534	15029	11	baseline	0.2865276083428469	0.004612238617344027	0.018594116839941405	0.15709375499878533	1.0
PTBXL	7534	15029	12	baseline	0.27346623403651305	0.004827566928258067	0.018627353263125812	0.12247188493044128	1.0
PTBXL	7534	15029	13	baseline	0.5295641831225767	0.004394217700041171	0.018152882036139243	0.19243776857669403	1.0
PTBXL	7534	15029	1	rotation90	0.2938989056479031	0.004634801189691057	0.018575019894575166	0.14990489918435565	1.0
PTBXL	7534	15029	2	rotation90	0.23801886555089005	0.0049390547434256344	0.020504831889702046	0.14937857082987704	1.0
PTBXL	7534	15029	3	rotation90	0.2170917386008569	0.005933148384868617	0.024818639242819178	0.1269953362596862	1.0
PTBXL	7534	15029	4	rotation90	0.24587431357496228	0.005220320399627195	0.02457524892439767	0.11114569138020552	1.0
PTBXL	7534	15029	5	rotation90	0.5739243695913392	0.004166060028637673	0.014475713842504838	0.1624594600620755	1.0
PTBXL	7534	15029	6	rotation90	0.3860623735219382	0.00544631334046911	0.01948970099453215	0.16187136220743423	1.0
PTBXL	7534	15029	7	rotation90	0.24969061183072555	0.0055018724936718244	0.021274114102255454	0.19125942593426806	1.0
PTBXL	7534	15029	8	rotation90	0.47483311207695444	0.005455016409413708	0.020197728393602354	0.1168363585720413	1.0
PTBXL	7534	15029	9	rotation90	0.4000221034537202	0.005455428932420984	0.022367814827556842	0.15657126866295334	1.0
PTBXL	7534	15029	10	rotation90	0.3019736624622541	0.004735215337700331	0.01930548062184586	0.13997254253804128	1.0
PTBXL	7534	15029	11	rotation90	0.2865276083428469	0.004612238617344027	0.019121438459456946	0.15709375499878533	1.0
PTBXL	7534	15029	12	rotation90	0.27346623403651305	0.004827566928258067	0.023431709153928167	0.12247188493044128	1.0
PTBXL	7534	15029	13	rotation90	0.5295641831225767	0.004394217700041171	0.021829400777881664	0.19243776857669403	1.0
PTBXL	7534	15029	1	parameter_seconds	0.2938989056479031	0.004634801189691057	0.003205652053367983	0.14990489918435565	1.0
PTBXL	7534	15029	2	parameter_seconds	0.23801886555089005	0.0049390547434256344	0.0033040726238425405	0.149378570829877	1.0
PTBXL	7534	15029	3	parameter_seconds	0.2170917386008569	0.005933148384868617	0.004527927376785979	0.12699533625968615	1.0
PTBXL	7534	15029	4	parameter_seconds	0.24587431357496226	0.005220320399627195	0.003877048907697211	0.11114569138020552	1.0
PTBXL	7534	15029	5	parameter_seconds	0.5739243695913391	0.004166060028637673	0.002831843956552224	0.16245946006207543	1.0
PTBXL	7534	15029	6	parameter_seconds	0.38606237352193823	0.00544631334046911	0.0030347656914657827	0.1618713622074342	1.0
PTBXL	7534	15029	7	parameter_seconds	0.24969061183072555	0.0055018724936718244	0.0034277506914730887	0.19125942593426803	1.0
PTBXL	7534	15029	8	parameter_seconds	0.47483311207695444	0.005455016409413706	0.003942560083196781	0.11683635857204135	1.0
PTBXL	7534	15029	9	parameter_seconds	0.40002210345372013	0.005455428932420984	0.0034112058541712125	0.15657126866295332	1.0
PTBXL	7534	15029	10	parameter_seconds	0.30197366246225416	0.004735215337700331	0.002852821102092137	0.13997254253804126	1.0
PTBXL	7534	15029	11	parameter_seconds	0.2865276083428469	0.004612238617344027	0.0030316645489837147	0.1570937549987853	1.0
PTBXL	7534	15029	12	parameter_seconds	0.27346623403651305	0.004827566928258066	0.003499230183343284	0.12247188493044125	1.0
PTBXL	7534	15029	13	parameter_seconds	0.5295641831225767	0.00439421770004117	0.0028688192307850394	0.1924377685766941	1.0
PTBXL	7534	15029	1	time_scale100	17.975901443191056	9.412562622435097	13.27956372019012	1.0110430576678724	1.0
PTBXL	7534	15029	2	time_scale100	11.295231830169717	10.574867435807471	17.91564199118639	0.9968917996111136	1.0
PTBXL	7534	15029	3	time_scale100	8.871164034822048	11.375602890202234	15.321399076634876	1.3002997339199573	1.0
PTBXL	7534	15029	4	time_scale100	11.6478749980077	10.872021262107443	16.125134085396564	1.406741962056616	1.0
PTBXL	7534	15029	5	time_scale100	40.404118687394046	7.991722969580622	11.58994885893938	0.6609941960995939	1.0
PTBXL	7534	15029	6	time_scale100	21.497400473945003	9.749028664691773	16.08192952390195	0.86437018283968	1.0
PTBXL	7534	15029	7	time_scale100	12.17584586770107	8.45725158587979	17.07851176419132	0.9307422725071707	1.0
PTBXL	7534	15029	8	time_scale100	18.649801276761202	11.13754231365655	18.381986473217353	0.6316808198988727	1.0
PTBXL	7534	15029	9	time_scale100	26.249081916722616	9.699327996675503	17.159252558156393	0.7853780479190391	1.0
PTBXL	7534	15029	10	time_scale100	17.205887808743594	8.212250014255437	18.43078989094022	0.9446285476864441	1.0
PTBXL	7534	15029	11	time_scale100	16.488245316469254	10.957145998251201	18.967091012265765	1.2686254007185847	1.0
PTBXL	7534	15029	12	time_scale100	15.288390610868719	8.244981260014471	16.846334927679674	0.9966720979197035	1.0
PTBXL	7534	15029	13	time_scale100	38.261247046975384	6.78395648194013	13.73478938996464	1.0622657046476458	1.0
PTBXL	7877	13777	1	baseline	0.31706389798201073	0.004007749060823137	0.020685698404465103	0.1628197899396314	1.0
PTBXL	7877	13777	2	baseline	0.30784512900092126	0.0035924941022093676	0.017599587462973135	0.15795669011654076	1.0
PTBXL	7877	13777	3	baseline	0.2851637863002805	0.003506538566294982	0.01823018133419191	0.12373321310112706	1.0
PTBXL	7877	13777	4	baseline	0.23116064441607817	0.003598450991912622	0.018452228041765852	0.14966559412375513	1.0
PTBXL	7877	13777	5	baseline	0.45367374106062114	0.003781814271035022	0.020926434560662965	0.1116285240125486	1.0
PTBXL	7877	13777	6	baseline	0.3985068561125706	0.004145425714109433	0.02154476049056133	0.1459441450648776	1.0
PTBXL	7877	13777	7	baseline	0.3053732580513942	0.0037722699115560238	0.017247352576681807	0.04402794466015272	1.0
PTBXL	7877	13777	8	baseline	0.3279926304063352	0.0036596796783004222	0.016506196415732737	0.06436476966363724	1.0
PTBXL	7877	13777	1	rotation90	0.31706389798201073	0.004007749060823137	0.015598534689381638	0.1628197899396314	1.0
PTBXL	7877	13777	2	rotation90	0.30784512900092126	0.0035924941022093676	0.013418401987427496	0.15795669011654076	1.0
PTBXL	7877	13777	3	rotation90	0.2851637863002805	0.003506538566294982	0.015765559717900827	0.12373321310112706	1.0
PTBXL	7877	13777	4	rotation90	0.23116064441607817	0.003598450991912622	0.015146262333008018	0.14966559412375513	1.0
PTBXL	7877	13777	5	rotation90	0.45367374106062114	0.003781814271035022	0.015443429580760842	0.1116285240125486	1.0
PTBXL	7877	13777	6	rotation90	0.3985068561125706	0.004145425714109433	0.016207523858760498	0.1459441450648776	1.0
PTBXL	7877	13777	7	rotation90	0.3053732580513942	0.0037722699115560238	0.015608851409120206	0.04402794466015272	1.0
PTBXL	7877	13777	8	rotation90	0.3279926304063352	0.0036596796783004222	0.01561102177501976	0.06436476966363724	1.0
PTBXL	7877	13777	1	parameter_seconds	0.31706389798201073	0.004007749060823137	0.0020284389540513943	0.1628197899396314	1.0
PTBXL	7877	13777	2	parameter_seconds	0.3078451290009212	0.0035924941022093676	0.0018550970545319213	0.15795669011654076	1.0
PTBXL	7877	13777	3	parameter_seconds	0.2851637863002805	0.003506538566294982	0.001986637627092677	0.12373321310112709	1.0
PTBXL	7877	13777	4	parameter_seconds	0.23116064441607817	0.0035984509919126224	0.0018652346250108054	0.14966559412375513	1.0
PTBXL	7877	13777	5	parameter_seconds	0.45367374106062114	0.003781814271035022	0.002174717020109967	0.11162852401254861	1.0
PTBXL	7877	13777	6	parameter_seconds	0.3985068561125706	0.004145425714109433	0.0021165314938462352	0.14594414506487757	1.0
PTBXL	7877	13777	7	parameter_seconds	0.3053732580513942	0.0037722699115560233	0.001762024831811811	0.04402794466015272	1.0
PTBXL	7877	13777	8	parameter_seconds	0.3279926304063352	0.0036596796783004222	0.0018357555076551001	0.06436476966363722	1.0
PTBXL	7877	13777	1	time_scale100	19.430463264958345	5.3602480054694555	12.29556226251912	0.8180737578851562	1.0
PTBXL	7877	13777	2	time_scale100	19.28254422064646	4.93665101910966	12.57856565781313	0.8970678628979732	1.0
PTBXL	7877	13777	3	time_scale100	18.631212624317673	3.541937922369757	9.795116248670144	0.5999781258714294	1.0
PTBXL	7877	13777	4	time_scale100	14.603719983651972	3.3355472683812235	10.880722272695625	0.7283316332710946	1.0
PTBXL	7877	13777	5	time_scale100	24.379079276786555	4.614937949397771	10.838502649324386	0.47751099517127293	1.0
PTBXL	7877	13777	6	time_scale100	27.935762870761383	4.239734003588029	12.710068287171953	0.7202027286937396	1.0
PTBXL	7877	13777	7	time_scale100	14.489627177240564	5.23303937195273	9.747476415345007	1.3971538514691781	1.0
PTBXL	7877	13777	8	time_scale100	21.293808129953376	5.83120832550941	9.40977638911381	2.016446052916683	1.0
PTBXL	6929	2765	1	baseline	0.36676057158564607	0.003525659256408167	0.008092073212554332	0.06899853298683647	1.0
PTBXL	6929	2765	2	baseline	0.3990952051765212	0.003901278344976981	0.008599237325297746	0.06541132782189787	1.0
PTBXL	6929	2765	3	baseline	0.3214508103292929	0.0032834083344039852	0.006895039577605669	0.07289528355997023	1.0
PTBXL	6929	2765	4	baseline	0.3088287934464492	0.0037062058661404673	0.007754039727188967	0.07898406292064311	1.0
PTBXL	6929	2765	5	baseline	0.5672951134278778	0.004036639391997503	0.008003049113061577	0.05776566403186038	1.0
PTBXL	6929	2765	6	baseline	0.25578990241477967	0.0038103058216466057	0.008239823365243077	0.07586949700243924	1.0
PTBXL	6929	2765	7	baseline	0.7128061921265262	0.003778451011976786	0.008282911649429792	0.06766424975750787	1.0
PTBXL	6929	2765	8	baseline	0.300323005485232	0.00403009965462235	0.008529684562564432	0.07463279927534772	1.0
PTBXL	6929	2765	9	baseline	0.5034793868439388	0.0031168170599749348	0.006587989721496984	0.06505488338597727	1.0
PTBXL	6929	2765	10	baseline	0.31651269037289653	0.004142103898562181	0.007974280582568214	0.07081542491677446	1.0
PTBXL	6929	2765	11	baseline	0.22527019512824792	0.004123876928248785	0.007809901321336119	0.07446420952357584	1.0
PTBXL	6929	2765	12	baseline	0.3304613663953151	0.0036984448299635033	0.008460771459022094	0.07378603985003546	1.0
PTBXL	6929	2765	13	baseline	0.3791252261591083	0.0038724834696112023	0.008199994136586246	0.08399744422292843	1.0
PTBXL	6929	2765	14	baseline	0.34897593370089497	0.0035344469769906807	0.007629059290701829	0.06652442969963077	1.0
PTBXL	6929	2765	1	rotation90	0.36676057158564607	0.003525659256408167	0.02025413008066681	0.06899853298683647	1.0
PTBXL	6929	2765	2	rotation90	0.3990952051765212	0.003901278344976981	0.022206323258969256	0.06541132782189787	1.0
PTBXL	6929	2765	3	rotation90	0.3214508103292929	0.0032834083344039852	0.018848004371274384	0.07289528355997023	1.0
PTBXL	6929	2765	4	rotation90	0.3088287934464492	0.0037062058661404673	0.02213440536587251	0.07898406292064311	1.0
PTBXL	6929	2765	5	rotation90	0.5672951134278778	0.004036639391997503	0.02439137921510834	0.05776566403186038	1.0
PTBXL	6929	2765	6	rotation90	0.25578990241477967	0.0038103058216466057	0.0217446067083353	0.07586949700243924	1.0
PTBXL	6929	2765	7	rotation90	0.7128061921265262	0.003778451011976786	0.022029938091180028	0.06766424975750787	1.0
PTBXL	6929	2765	8	rotation90	0.300323005485232	0.00403009965462235	0.02375759420246815	0.07463279927534772	1.0
PTBXL	6929	2765	9	rotation90	0.5034793868439388	0.0031168170599749348	0.018134900084822197	0.06505488338597727	1.0
PTBXL	6929	2765	10	rotation90	0.31651269037289653	0.004142103898562181	0.02455755136032431	0.07081542491677446	1.0
PTBXL	6929	2765	11	rotation90	0.22527019512824792	0.004123876928248785	0.02538918125972955	0.07446420952357584	1.0
PTBXL	6929	2765	12	rotation90	0.3304613663953151	0.0036984448299635033	0.02114231916730861	0.07378603985003546	1.0
PTBXL	6929	2765	13	rotation90	0.3791252261591083	0.0038724834696112023	0.02233160329137686	0.08399744422292843	1.0
PTBXL	6929	2765	14	rotation90	0.34897593370089497	0.0035344469769906807	0.02036026240257873	0.06652442969963077	1.0
PTBXL	6929	2765	1	parameter_seconds	0.36676057158564607	0.003525659256408167	0.0031427538236148923	0.06899853298683646	1.0
PTBXL	6929	2765	2	parameter_seconds	0.3990952051765212	0.003901278344976981	0.0035317459251018777	0.06541132782189787	1.0
PTBXL	6929	2765	3	parameter_seconds	0.32145081032929296	0.003283408334403985	0.002942354302537269	0.07289528355997021	1.0
PTBXL	6929	2765	4	parameter_seconds	0.3088287934464492	0.0037062058661404673	0.0032870648851012693	0.0789840629206431	1.0
PTBXL	6929	2765	5	parameter_seconds	0.5672951134278778	0.004036639391997503	0.0036582825964498024	0.05776566403186039	1.0
PTBXL	6929	2765	6	parameter_seconds	0.2557899024147796	0.0038103058216466057	0.003410420550047131	0.07586949700243922	1.0
PTBXL	6929	2765	7	parameter_seconds	0.7128061921265262	0.003778451011976786	0.003438966806051483	0.06766424975750789	1.0
PTBXL	6929	2765	8	parameter_seconds	0.300323005485232	0.004030099654622351	0.003670993295332221	0.0746327992753477	1.0
PTBXL	6929	2765	9	parameter_seconds	0.5034793868439388	0.003116817059974936	0.00274919777784706	0.06505488338597729	1.0
PTBXL	6929	2765	10	parameter_seconds	0.3165126903728965	0.004142103898562181	0.0036667502011386434	0.07081542491677448	1.0
PTBXL	6929	2765	11	parameter_seconds	0.22527019512824792	0.004123876928248785	0.0038114891399628824	0.07446420952357584	1.0
PTBXL	6929	2765	12	parameter_seconds	0.3304613663953151	0.0036984448299635046	0.003250451329680798	0.07378603985003547	1.0
PTBXL	6929	2765	13	parameter_seconds	0.37912522615910826	0.0038724834696112023	0.003561511836276253	0.08399744422292843	1.0
PTBXL	6929	2765	14	parameter_seconds	0.348975933700895	0.0035344469769906807	0.0031408840714769563	0.06652442969963078	1.0
PTBXL	6929	2765	1	time_scale100	30.225095174309764	5.186615635995279	11.679407650680336	0.6201753304462695	1.0
PTBXL	6929	2765	2	time_scale100	33.02957372553455	5.089945618301796	9.916262671036476	0.6561551159571162	1.0
PTBXL	6929	2765	3	time_scale100	27.54758406792385	4.140015890786795	7.9487009350592315	0.6493940918601756	1.0
PTBXL	6929	2765	4	time_scale100	23.773373464487996	5.07540042571189	10.378003416163919	0.8135481455590776	1.0
PTBXL	6929	2765	5	time_scale100	49.70939315320274	4.751946165432468	8.617042205642667	0.5584435228247413	1.0
PTBXL	6929	2765	6	time_scale100	19.74106949373322	4.667223550034197	10.226294627165935	0.6951449261880585	1.0
PTBXL	6929	2765	7	time_scale100	55.91070103318899	4.020457675651193	8.20619852924855	0.5537028587218429	1.0
PTBXL	6929	2765	8	time_scale100	18.067511467756688	3.7903808863102815	8.047110247647907	0.6336083081466058	1.0
PTBXL	6929	2765	9	time_scale100	45.03416359346215	4.469596756729544	9.077511608762558	0.5819655235310408	1.0
PTBXL	6929	2765	10	time_scale100	23.470506844368895	4.875343040206883	7.868316030083901	0.7210310410122586	1.0
PTBXL	6929	2765	11	time_scale100	15.565112855869026	4.7315235685194885	8.272216252594367	0.8355995728554411	1.0
PTBXL	6929	2765	12	time_scale100	26.782961726092793	5.415735728804072	11.49435849110476	0.537208755094973	1.0
PTBXL	6929	2765	13	time_scale100	30.855473226078498	4.576573391494508	8.805156936278683	0.7030175470069872	1.0
PTBXL	6929	2765	14	time_scale100	27.21300086406264	4.4491184093686345	8.323291909063457	0.5453773673700765	1.0
PTBXL	19077	13689	1	baseline	0.3109667753232818	0.003763941659360545	0.01723939056311176	0.07011750452942032	1.0
PTBXL	19077	13689	2	baseline	0.3837758368350948	0.003142608380423052	0.013786397112576919	0.1103561122892729	1.0
PTBXL	19077	13689	3	baseline	0.32550389412799174	0.003261876427400611	0.014385450416957624	0.10497210979476566	1.0
PTBXL	19077	13689	4	baseline	0.3425522774790282	0.003172157444371605	0.013926123104783673	0.1033664016233436	1.0
PTBXL	19077	13689	5	baseline	0.2622862949917223	0.0031385916278736164	0.013558197625660441	0.11075788790062417	1.0
PTBXL	19077	13689	6	baseline	0.2672860886469136	0.003836067305728468	0.015973895594971303	0.10429819776428507	1.0
PTBXL	19077	13689	7	baseline	0.2741231970961488	0.0033316677431252002	0.013916791087576777	0.07003644556650822	1.0
PTBXL	19077	13689	8	baseline	0.31972599944480595	0.0032201697361460536	0.014348889622965728	0.0967984689086894	1.0
PTBXL	19077	13689	9	baseline	0.32846006161993757	0.0036635718602462527	0.016807757642811356	0.09113261263001275	1.0
PTBXL	19077	13689	1	rotation90	0.3109667753232818	0.003763941659360545	0.020401357903871174	0.07011750452942032	1.0
PTBXL	19077	13689	2	rotation90	0.3837758368350948	0.003142608380423052	0.01595101785330349	0.1103561122892729	1.0
PTBXL	19077	13689	3	rotation90	0.32550389412799174	0.003261876427400611	0.01714621244071049	0.10497210979476566	1.0
PTBXL	19077	13689	4	rotation90	0.3425522774790282	0.003172157444371605	0.016875513572873535	0.1033664016233436	1.0
PTBXL	19077	13689	5	rotation90	0.2622862949917223	0.0031385916278736164	0.016401706715384882	0.11075788790062417	1.0
PTBXL	19077	13689	6	rotation90	0.2672860886469136	0.003836067305728468	0.02004514788293086	0.10429819776428507	1.0
PTBXL	19077	13689	7	rotation90	0.2741231970961488	0.0033316677431252002	0.017909005368620987	0.07003644556650822	1.0
PTBXL	19077	13689	8	rotation90	0.31972599944480595	0.0032201697361460536	0.01703959960337544	0.0967984689086894	1.0
PTBXL	19077	13689	9	rotation90	0.32846006161993757	0.0036635718602462527	0.019881986191170396	0.09113261263001275	1.0
PTBXL	19077	13689	1	parameter_seconds	0.3109667753232818	0.003763941659360545	0.0029169637436499054	0.07011750452942034	1.0
PTBXL	19077	13689	2	parameter_seconds	0.3837758368350948	0.0031426083804230514	0.0022409241297235813	0.11035611228927292	1.0
PTBXL	19077	13689	3	parameter_seconds	0.3255038941279918	0.0032618764274006105	0.0024302667155537776	0.10497210979476564	1.0
PTBXL	19077	13689	4	parameter_seconds	0.3425522774790282	0.003172157444371606	0.0023982082921586607	0.10336640162334357	1.0
PTBXL	19077	13689	5	parameter_seconds	0.2622862949917223	0.0031385916278736164	0.0023918289480299166	0.11075788790062419	1.0
PTBXL	19077	13689	6	parameter_seconds	0.2672860886469137	0.003836067305728468	0.002862210606436676	0.10429819776428509	1.0
PTBXL	19077	13689	7	parameter_seconds	0.2741231970961488	0.0033316677431252002	0.0025005996769190933	0.07003644556650825	1.0
PTBXL	19077	13689	8	parameter_seconds	0.31972599944480595	0.0032201697361460544	0.0023827172202817806	0.0967984689086894	1.0
PTBXL	19077	13689	9	parameter_seconds	0.3284600616199376	0.0036635718602462527	0.0028390978971038015	0.09113261263001275	1.0
PTBXL	19077	13689	1	time_scale100	19.420933525837967	4.244361684761204	13.23432442378796	1.21830125523668	1.0
PTBXL	19077	13689	2	time_scale100	29.252395863152287	4.030491922906045	10.911429991622606	1.24021133621495	1.0
PTBXL	19077	13689	3	time_scale100	23.5295948863669	3.5672745604086162	10.527317134730923	1.0208118915237363	1.0
PTBXL	19077	13689	4	time_scale100	25.467503490168166	3.8192550499265976	10.717656519030637	1.0599041333664734	1.0
PTBXL	19077	13689	5	time_scale100	18.56456446033944	3.8332172970297282	10.631047647962072	1.3261761788128767	1.0
PTBXL	19077	13689	6	time_scale100	14.273851992765984	4.6618016547599765	12.241311333467864	1.3605805969033156	1.0
PTBXL	19077	13689	7	time_scale100	19.095700782782327	4.240153296892361	10.59010626773841	1.016704167762671	1.0
PTBXL	19077	13689	8	time_scale100	24.173829529185717	3.8457047965870315	11.785144123632307	1.1142973496325979	1.0
PTBXL	19077	13689	9	time_scale100	22.743100507288265	4.011831869006693	10.570502252139464	1.098696769644897	1.0
PTBXL	17247	13219	1	baseline	0.2680691877186295	0.0031655745375258615	0.016932295246655994	0.11595372198056225	1.0
PTBXL	17247	13219	2	baseline	0.3890408059861264	0.002416375443908896	0.013799408439976974	0.10655762794651544	1.0
PTBXL	17247	13219	3	baseline	0.25615186713654675	0.0031610484850274644	0.015890129925679904	0.12268136708108068	1.0
PTBXL	17247	13219	4	baseline	0.3905109711111368	0.0028382393033412052	0.010816780205278403	0.14070328998652054	1.0
PTBXL	17247	13219	5	baseline	0.3686702094322878	0.0024160359245861966	0.011045086648052864	0.17391100598043993	1.0
PTBXL	17247	13219	6	baseline	0.2836492692087859	0.002469993707512452	0.012543620765044694	0.11492644371215696	1.0
PTBXL	17247	13219	7	baseline	0.35025211030495346	0.003090478033159948	0.016535484451641557	0.12505162852542265	1.0
PTBXL	17247	13219	8	baseline	0.41034197018674345	0.002658980767496787	0.011570663513525146	0.12728791716372054	1.0
PTBXL	17247	13219	9	baseline	0.3033913002442357	0.0029503053874682605	0.014729932816981279	0.19333065059914678	1.0
PTBXL	17247	13219	10	baseline	0.3973442850602363	0.002921048872349828	0.013765975926461312	0.18643676103483972	1.0
PTBXL	17247	13219	1	rotation90	0.2680691877186295	0.0031655745375258615	0.011678621533450888	0.11595372198056225	1.0
PTBXL	17247	13219	2	rotation90	0.3890408059861264	0.002416375443908896	0.009127749649024136	0.10655762794651544	1.0
PTBXL	17247	13219	3	rotation90	0.25615186713654675	0.0031610484850274644	0.010710319743524073	0.12268136708108068	1.0
PTBXL	17247	13219	4	rotation90	0.3905109711111368	0.0028382393033412052	0.012005858745012157	0.14070328998652054	1.0
PTBXL	17247	13219	5	rotation90	0.3686702094322878	0.0024160359245861966	0.009876206993621012	0.17391100598043993	1.0
PTBXL	17247	13219	6	rotation90	0.2836492692087859	0.002469993707512452	0.009194181267565278	0.11492644371215696	1.0
PTBXL	17247	13219	7	rotation90	0.35025211030495346	0.003090478033159948	0.01058053957336814	0.12505162852542265	1.0
PTBXL	17247	13219	8	rotation90	0.41034197018674345	0.002658980767496787	0.011317088080711704	0.12728791716372054	1.0
PTBXL	17247	13219	9	rotation90	0.3033913002442357	0.0029503053874682605	0.012385295757174298	0.19333065059914678	1.0
PTBXL	17247	13219	10	rotation90	0.3973442850602363	0.002921048872349828	0.010086872654138195	0.18643676103483972	1.0
PTBXL	17247	13219	1	parameter_seconds	0.2680691877186295	0.003165574537525862	0.0015706509983069346	0.11595372198056234	1.0
PTBXL	17247	13219	2	parameter_seconds	0.3890408059861262	0.002416375443908896	0.0012499915507971722	0.10655762794651541	1.0
PTBXL	17247	13219	3	parameter_seconds	0.25615186713654675	0.003161048485027464	0.001716998575188679	0.1226813670810807	1.0
PTBXL	17247	13219	4	parameter_seconds	0.3905109711111368	0.0028382393033412052	0.0018598398048400029	0.1407032899865205	1.0
PTBXL	17247	13219	5	parameter_seconds	0.3686702094322878	0.002416035924586197	0.0014834217882250093	0.1739110059804399	1.0
PTBXL	17247	13219	6	parameter_seconds	0.2836492692087859	0.002469993707512452	0.0012916153376633258	0.11492644371215699	1.0
PTBXL	17247	13219	7	parameter_seconds	0.35025211030495346	0.003090478033159948	0.0016097605142034036	0.1250516285254227	1.0
PTBXL	17247	13219	8	parameter_seconds	0.41034197018674357	0.0026589807674967866	0.0017476167024094743	0.12728791716372054	1.0
PTBXL	17247	13219	9	parameter_seconds	0.3033913002442357	0.0029503053874682605	0.0018586068786827002	0.19333065059914678	1.0
PTBXL	17247	13219	10	parameter_seconds	0.3973442850602364	0.0029210488723498285	0.001646828214353684	0.18643676103483972	1.0
PTBXL	17247	13219	1	time_scale100	15.89734142148859	5.280892233543009	16.424837197285658	0.8301447531616465	1.0
PTBXL	17247	13219	2	time_scale100	26.147595277418436	4.012948885189445	10.066172746880293	0.7633919817293128	1.0
PTBXL	17247	13219	3	time_scale100	17.149119701824493	5.654785370816857	15.736746400853729	1.0620184584710526	1.0
PTBXL	17247	13219	4	time_scale100	28.305015216325963	6.1109497042334455	11.64730742970596	1.0344896069794884	1.0
PTBXL	17247	13219	5	time_scale100	26.761312250112805	5.007123540892396	10.151268804362442	1.1072267017899629	1.0
PTBXL	17247	13219	6	time_scale100	23.132292927510893	4.605961439905978	11.74635282979267	0.5930558924074553	1.0
PTBXL	17247	13219	7	time_scale100	23.807155343080083	4.983636952421555	11.514685762601655	0.8532452317519815	1.0
PTBXL	17247	13219	8	time_scale100	30.729431342068327	6.310493029284539	11.516254770792834	0.8961286547197715	1.0
PTBXL	17247	13219	9	time_scale100	19.054976580768994	4.464177380883624	12.856729899045844	0.9994914531475511	1.0
PTBXL	17247	13219	10	time_scale100	31.02311607036483	4.955404660883893	11.183987402911216	1.2921095759741732	1.0
PTBXL	19134	17641	1	baseline	0.31036945603488014	0.0036709439104059163	0.012497987674319191	0.1235445464890083	1.0
PTBXL	19134	17641	2	baseline	0.33339041316017043	0.0028546863424939095	0.012085773442223516	0.11378989173920828	1.0
PTBXL	19134	17641	3	baseline	0.4110324191578221	0.0034944515069654904	0.012705567522627852	0.07241032512714811	1.0
PTBXL	19134	17641	4	baseline	0.27281488720577174	0.0034872484493710027	0.012447419130187043	0.11868659708032286	1.0
PTBXL	19134	17641	5	baseline	0.3567788838865835	0.003272216792231329	0.012938340281747259	0.09876627850817532	1.0
PTBXL	19134	17641	6	baseline	0.3374419967212501	0.002919705099716539	0.01199305976620738	0.07002273480877412	1.0
PTBXL	19134	17641	7	baseline	0.32590041429472966	0.0030578427025535456	0.011775932838536578	0.0968582595989682	1.0
PTBXL	19134	17641	8	baseline	0.31873803682864027	0.003341157843485519	0.012798501347117384	0.11624685810260495	1.0
PTBXL	19134	17641	9	baseline	0.286012940946531	0.003409070085839667	0.012095857440448183	0.09295763324636004	1.0
PTBXL	19134	17641	10	baseline	0.2557286215229373	0.0031455849279238527	0.011163782758805326	0.13597158053852904	1.0
PTBXL	19134	17641	11	baseline	0.2946104983245136	0.0033044537026451102	0.01099231957087656	0.090325775958797	1.0
PTBXL	19134	17641	1	rotation90	0.31036945603488014	0.0036709439104059163	0.013643692733623182	0.1235445464890083	1.0
PTBXL	19134	17641	2	rotation90	0.33339041316017043	0.0028546863424939095	0.013741957974435573	0.11378989173920828	1.0
PTBXL	19134	17641	3	rotation90	0.4110324191578221	0.0034944515069654904	0.013358363089000978	0.07241032512714811	1.0
PTBXL	19134	17641	4	rotation90	0.27281488720577174	0.0034872484493710027	0.015057102007256047	0.11868659708032286	1.0
PTBXL	19134	17641	5	rotation90	0.3567788838865835	0.003272216792231329	0.01479238800932138	0.09876627850817532	1.0
PTBXL	19134	17641	6	rotation90	0.3374419967212501	0.002919705099716539	0.013112257778878032	0.07002273480877412	1.0
PTBXL	19134	17641	7	rotation90	0.32590041429472966	0.0030578427025535456	0.01207515282284116	0.0968582595989682	1.0
PTBXL	19134	17641	8	rotation90	0.31873803682864027	0.003341157843485519	0.014208151043809252	0.11624685810260495	1.0
PTBXL	19134	17641	9	rotation90	0.286012940946531	0.003409070085839667	0.013217701623204322	0.09295763324636004	1.0
PTBXL	19134	17641	10	rotation90	0.2557286215229373	0.0031455849279238527	0.012965178939899395	0.13597158053852904	1.0
PTBXL	19134	17641	11	rotation90	0.2946104983245136	0.0033044537026451102	0.012738240788316021	0.090325775958797	1.0
PTBXL	19134	17641	1	parameter_seconds	0.31036945603488014	0.0036709439104059163	0.0021737816638130623	0.12354454648900828	1.0
PTBXL	19134	17641	2	parameter_seconds	0.3333904131601704	0.0028546863424939095	0.0017387014738015293	0.1137898917392083	1.0
PTBXL	19134	17641	3	parameter_seconds	0.4110324191578221	0.0034944515069654904	0.002084661225866995	0.07241032512714811	1.0
PTBXL	19134	17641	4	parameter_seconds	0.27281488720577174	0.0034872484493710036	0.002246837870556927	0.11868659708032288	1.0
PTBXL	19134	17641	5	parameter_seconds	0.3567788838865835	0.003272216792231329	0.0019978101687993066	0.09876627850817535	1.0
PTBXL	19134	17641	6	parameter_seconds	0.3374419967212501	0.002919705099716539	0.0017349764198124485	0.07002273480877412	1.0
PTBXL	19134	17641	7	parameter_seconds	0.32590041429472966	0.0030578427025535456	0.0017110025036402453	0.09685825959896817	1.0
PTBXL	19134	17641	8	parameter_seconds	0.3187380368286403	0.003341157843485519	0.0019258382689743532	0.11624685810260493	1.0
PTBXL	19134	17641	9	parameter_seconds	0.286012940946531	0.003409070085839667	0.0019841546340029167	0.09295763324636003	1.0
PTBXL	19134	17641	10	parameter_seconds	0.2557286215229373	0.0031455849279238522	0.00196979482902663	0.1359715805385291	1.0
PTBXL	19134	17641	11	parameter_seconds	0.2946104983245136	0.0033044537026451102	0.002037552011415904	0.090325775958797	1.0
PTBXL	19134	17641	1	time_scale100	21.444128644549732	8.388171886352174	14.50450659299721	3.1471508094708383	1.0
PTBXL	19134	17641	2	time_scale100	21.464123237715995	6.349586701535644	13.695092105211994	5.229215756635947	1.0
PTBXL	19134	17641	3	time_scale100	25.559822632951004	7.660429024656442	15.494185811397276	2.621969089826726	1.0
PTBXL	19134	17641	4	time_scale100	13.371982982939917	8.504818757291769	14.318878601576294	2.9836178887225677	1.0
PTBXL	19134	17641	5	time_scale100	18.031113226460427	7.625204294316028	15.80590020935175	2.270623231599192	1.0
PTBXL	19134	17641	6	time_scale100	28.014803723346688	5.644023910902133	14.368240994627708	2.6533266419994157	1.0
PTBXL	19134	17641	7	time_scale100	22.84934970187539	6.8356736664345705	15.740775512709149	2.4187540739355713	1.0
PTBXL	19134	17641	8	time_scale100	24.099229877558066	6.7165499961841615	14.264739496944125	3.7688555524924836	1.0
PTBXL	19134	17641	9	time_scale100	16.96420071820793	8.625332222827955	16.0666377697887	3.6890082991646245	1.0
PTBXL	19134	17641	10	time_scale100	16.604677703905516	7.79708042601879	13.862727302947869	4.513672065948228	1.0
PTBXL	19134	17641	11	time_scale100	21.401576994019184	9.060493379574792	15.126648159249246	3.976761007327421	1.0
PTBXL	20566	21218	1	baseline	0.3034288093117777	0.0024867918677328837	0.010602547901287021	0.1633077484601418	1.0
PTBXL	20566	21218	2	baseline	0.3169100181198373	0.002573895867128976	0.01061412481994481	0.15035330590891738	1.0
PTBXL	20566	21218	3	baseline	0.24506185894115548	0.0030360118904244164	0.010553277982403547	0.1645292942236476	1.0
PTBXL	20566	21218	4	baseline	0.3492043454390195	0.0025908560540240065	0.009756976800293159	0.19660379703444025	1.0
PTBXL	20566	21218	5	baseline	0.3054173942611612	0.0030529207602240675	0.012627637085893876	0.19159865789810968	1.0
PTBXL	20566	21218	6	baseline	0.31945410674311564	0.0029363086567174065	0.011669791608521982	0.17678872144799435	1.0
PTBXL	20566	21218	7	baseline	0.45573566749787436	0.0026996682857433575	0.008834477089696193	0.17389756995876265	1.0
PTBXL	20566	21218	8	baseline	0.4644167084345695	0.002473022647541033	0.009141495867723044	0.16286773336121343	1.0
PTBXL	20566	21218	9	baseline	0.4316331586696673	0.0025463939205163737	0.009078595477507723	0.17130373406046911	1.0
PTBXL	20566	21218	10	baseline	0.3367741222218945	0.0024335071252856405	0.009566859531808095	0.16236157851725383	1.0
PTBXL	20566	21218	11	baseline	0.430797991198557	0.0024924621773173795	0.009492875072593708	0.16640905256785454	1.0
PTBXL	20566	21218	12	baseline	0.4606262188458357	0.0028256616623454577	0.009897351934830923	0.21054280588690227	1.0
PTBXL	20566	21218	13	baseline	0.31950506892538144	0.002830423716667767	0.009699240103026665	0.14902486504784646	1.0
PTBXL	20566	21218	1	rotation90	0.3034288093117777	0.0024867918677328837	0.01339399753842904	0.1633077484601418	1.0
PTBXL	20566	21218	2	rotation90	0.3169100181198373	0.002573895867128976	0.01337017737893227	0.15035330590891738	1.0
PTBXL	20566	21218	3	rotation90	0.24506185894115548	0.0030360118904244164	0.014925196040446271	0.1645292942236476	1.0
PTBXL	20566	21218	4	rotation90	0.3492043454390195	0.0025908560540240065	0.013461364476292599	0.19660379703444025	1.0
PTBXL	20566	21218	5	rotation90	0.3054173942611612	0.0030529207602240675	0.01584857785632112	0.19159865789810968	1.0
PTBXL	20566	21218	6	rotation90	0.31945410674311564	0.0029363086567174065	0.014003562964555861	0.17678872144799435	1.0
PTBXL	20566	21218	7	rotation90	0.45573566749787436	0.0026996682857433575	0.013082345034510426	0.17389756995876265	1.0
PTBXL	20566	21218	8	rotation90	0.4644167084345695	0.002473022647541033	0.012942755146607313	0.16286773336121343	1.0
PTBXL	20566	21218	9	rotation90	0.4316331586696673	0.0025463939205163737	0.012710295843539074	0.17130373406046911	1.0
PTBXL	20566	21218	10	rotation90	0.3367741222218945	0.0024335071252856405	0.012667296966029806	0.16236157851725383	1.0
PTBXL	20566	21218	11	rotation90	0.430797991198557	0.0024924621773173795	0.012455803770883813	0.16640905256785454	1.0
PTBXL	20566	21218	12	rotation90	0.4606262188458357	0.0028256616623454577	0.013629238550267828	0.21054280588690227	1.0
PTBXL	20566	21218	13	rotation90	0.31950506892538144	0.002830423716667767	0.014833477498045514	0.14902486504784646	1.0
PTBXL	20566	21218	1	parameter_seconds	0.3034288093117777	0.0024867918677328837	0.0017192005979201844	0.1633077484601418	1.0
PTBXL	20566	21218	2	parameter_seconds	0.3169100181198373	0.002573895867128976	0.0017356680264884634	0.15035330590891738	1.0
PTBXL	20566	21218	3	parameter_seconds	0.24506185894115548	0.003036011890424416	0.0023051254369010274	0.16452929422364765	1.0
PTBXL	20566	21218	4	parameter_seconds	0.3492043454390195	0.0025908560540240065	0.001846185535762908	0.19660379703444025	1.0
PTBXL	20566	21218	5	parameter_seconds	0.30541739426116127	0.0030529207602240675	0.0021784761849525163	0.19159865789810965	1.0
PTBXL	20566	21218	6	parameter_seconds	0.31945410674311564	0.002936308656717406	0.0020548960830418096	0.17678872144799432	1.0
PTBXL	20566	21218	7	parameter_seconds	0.45573566749787436	0.0026996682857433575	0.0019771446212466697	0.17389756995876277	1.0
PTBXL	20566	21218	8	parameter_seconds	0.4644167084345695	0.002473022647541033	0.0017470792144731583	0.1628677333612134	1.0
PTBXL	20566	21218	9	parameter_seconds	0.4316331586696674	0.0025463939205163737	0.0019281994204953469	0.17130373406046914	1.0
PTBXL	20566	21218	10	parameter_seconds	0.3367741222218945	0.0024335071252856405	0.0018165611515296373	0.16236157851725386	1.0
PTBXL	20566	21218	11	parameter_seconds	0.430797991198557	0.0024924621773173795	0.001741294667791541	0.1664090525678546	1.0
PTBXL	20566	21218	12	parameter_seconds	0.4606262188458357	0.0028256616623454573	0.00199081774646032	0.21054280588690225	1.0
PTBXL	20566	21218	13	parameter_seconds	0.3195050689253814	0.002830423716667767	0.0022015036405316404	0.14902486504784643	1.0
PTBXL	20566	21218	1	time_scale100	22.98849675920196	4.368656876101762	13.056342143464981	2.2266422346809467	1.0
PTBXL	20566	21218	2	time_scale100	21.577748890857485	5.3217816026652995	14.160890398011901	2.2346200306060084	1.0
PTBXL	20566	21218	3	time_scale100	16.334972223095406	7.262147406122125	14.93034769831248	2.520317535206432	1.0
PTBXL	20566	21218	4	time_scale100	26.704970397936602	5.392505346883426	13.651812991222078	2.5441823068354648	1.0
PTBXL	20566	21218	5	time_scale100	19.765693485797	5.633233964285991	15.302359002492844	2.4803868916789416	1.0
PTBXL	20566	21218	6	time_scale100	22.327045557411914	6.351300453912362	13.260555464422078	2.3404392871352577	1.0
PTBXL	20566	21218	7	time_scale100	35.831254648078335	7.0052399798441005	13.502104805157417	2.8485840824805115	1.0
PTBXL	20566	21218	8	time_scale100	39.108936594187995	5.982894768555075	13.49384820368224	3.4527256936316566	1.0
PTBXL	20566	21218	9	time_scale100	34.36645268754532	5.506093025643801	13.153131117000909	1.761495567913524	1.0
PTBXL	20566	21218	10	time_scale100	25.41697637226181	4.987620090934194	11.889603432803066	2.3317441651103787	1.0
PTBXL	20566	21218	11	time_scale100	33.18566906659834	5.514965673303742	13.34234367621079	2.346175320739965	1.0
PTBXL	20566	21218	12	time_scale100	34.90099380699516	6.511419041548055	13.797675804414496	2.7245955015133534	1.0
PTBXL	20566	21218	13	time_scale100	23.749024199819075	5.970425591962704	14.843197455420539	2.8305722970806557	1.0
PTBXL	9943	8797	1	baseline	0.36771553598168266	0.0031440805406768788	0.009876101205962133	0.06251167434274683	1.0
PTBXL	9943	8797	2	baseline	0.33382199491107045	0.003682511419199815	0.013055435716619554	0.059010635890920544	1.0
PTBXL	9943	8797	3	baseline	0.33543190837548825	0.003549772442738171	0.011013562269382701	0.040434319299462854	1.0
PTBXL	9943	8797	4	baseline	0.1631923464612603	0.0027551180935887635	0.008470658334868816	0.047998694454034055	1.0
PTBXL	9943	8797	5	baseline	0.3098488807484876	0.003829726090071922	0.011627465898988694	0.04997745376010383	1.0
PTBXL	9943	8797	6	baseline	0.2929671332469054	0.003393963545082549	0.010606642923050205	0.053509716148974665	1.0
PTBXL	9943	8797	7	baseline	0.21993541343019274	0.0025850826892781197	0.008408564804612184	0.06938734939783642	1.0
PTBXL	9943	8797	8	baseline	0.4266602073138888	0.0027072400855794056	0.008417323352576663	0.07243122711900951	1.0
PTBXL	9943	8797	1	rotation90	0.36771553598168266	0.0031440805406768788	0.01693788296419491	0.06251167434274683	1.0
PTBXL	9943	8797	2	rotation90	0.33382199491107045	0.003682511419199815	0.02033654207612997	0.059010635890920544	1.0
PTBXL	9943	8797	3	rotation90	0.33543190837548825	0.003549772442738171	0.02004117796564728	0.040434319299462854	1.0
PTBXL	9943	8797	4	rotation90	0.1631923464612603	0.0027551180935887635	0.014878604257665067	0.047998694454034055	1.0
PTBXL	9943	8797	5	rotation90	0.3098488807484876	0.003829726090071922	0.020391420439709405	0.04997745376010383	1.0
PTBXL	9943	8797	6	rotation90	0.2929671332469054	0.003393963545082549	0.018000096021650137	0.053509716148974665	1.0
PTBXL	9943	8797	7	rotation90	0.21993541343019274	0.0025850826892781197	0.013820661201431182	0.06938734939783642	1.0
PTBXL	9943	8797	8	rotation90	0.4266602073138888	0.0027072400855794056	0.014678280988199845	0.07243122711900951	1.0
PTBXL	9943	8797	1	parameter_seconds	0.3677155359816825	0.0031440805406768783	0.002594815200345451	0.0625116743427468	1.0
PTBXL	9943	8797	2	parameter_seconds	0.33382199491107045	0.003682511419199815	0.0029536539922587783	0.059010635890920565	1.0
PTBXL	9943	8797	3	parameter_seconds	0.3354319083754882	0.00354977244273817	0.0029918248936661074	0.04043431929946285	1.0
PTBXL	9943	8797	4	parameter_seconds	0.1631923464612603	0.002755118093588764	0.002424257437987536	0.04799869445403404	1.0
PTBXL	9943	8797	5	parameter_seconds	0.3098488807484876	0.003829726090071922	0.003297915387997985	0.049977453760103825	1.0
PTBXL	9943	8797	6	parameter_seconds	0.2929671332469054	0.003393963545082549	0.002988297641519425	0.05350971614897468	1.0
PTBXL	9943	8797	7	parameter_seconds	0.21993541343019266	0.0025850826892781197	0.0022240849591395953	0.0693873493978364	1.0
PTBXL	9943	8797	8	parameter_seconds	0.42666020731388876	0.002707240085579405	0.0023068169637469817	0.0724312271190095	1.0
PTBXL	9943	8797	1	time_scale100	31.184953665098206	4.910462213674807	12.687484631804825	1.4854340058867443	1.0
PTBXL	9943	8797	2	time_scale100	19.275506617424405	5.838806598436065	13.379591349155952	1.2925816941298893	1.0
PTBXL	9943	8797	3	time_scale100	19.666315090839117	5.286763874530472	14.058951234694348	1.1615413153379521	1.0
PTBXL	9943	8797	4	time_scale100	12.230625224386369	3.97381045609154	10.964889282610393	1.2362171446008334	1.0
PTBXL	9943	8797	5	time_scale100	26.571475178007358	4.955598473394159	12.273346308877422	0.9925893246375559	1.0
PTBXL	9943	8797	6	time_scale100	24.70596895129583	4.130539103660877	13.97312802516179	1.5068623788851665	1.0
PTBXL	9943	8797	7	time_scale100	17.57365749230203	3.6205116903439403	10.33747200940805	1.3071282404329791	1.0
PTBXL	9943	8797	8	time_scale100	38.42569325537675	3.519460436522549	11.06696193193676	1.758171159344868	1.0
PTBXL	950	4533	1	baseline	0.21077964072463365	0.004249617510670563	0.022236447542876417	0.12420701291542985	1.0
PTBXL	950	4533	2	baseline	0.25935308048216416	0.0041751498815862705	0.022531590727286256	0.08674486380291109	1.0
PTBXL	950	4533	3	baseline	0.3559343626376681	0.004165717566632273	0.02180395733369209	0.11846788956103461	1.0
PTBXL	950	4533	4	baseline	0.3336705353848053	0.004074157366617161	0.02167820667275072	0.06974720764529996	1.0
PTBXL	950	4533	5	baseline	0.23320054227673095	0.004140347707500297	0.021984995772920946	0.12522237079004706	1.0
PTBXL	950	4533	6	baseline	0.3156071271985496	0.0041302293134826045	0.021318246671861073	0.09985307815469217	1.0
PTBXL	950	4533	7	baseline	0.382774941312597	0.0043089262608855755	0.021955129607675507	0.12025085040650874	1.0
PTBXL	950	4533	8	baseline	0.296542612436305	0.00404000619059874	0.022285168600688087	0.096584160919434	1.0
PTBXL	950	4533	9	baseline	0.2579141136946383	0.0041324344079272345	0.021056728597809833	0.11851663581877064	1.0
PTBXL	950	4533	1	rotation90	0.21077964072463365	0.004249617510670563	0.01660978898007763	0.12420701291542985	1.0
PTBXL	950	4533	2	rotation90	0.25935308048216416	0.0041751498815862705	0.016470511944381483	0.08674486380291109	1.0
PTBXL	950	4533	3	rotation90	0.3559343626376681	0.004165717566632273	0.016695978965899912	0.11846788956103461	1.0
PTBXL	950	4533	4	rotation90	0.3336705353848053	0.004074157366617161	0.016526759652484343	0.06974720764529996	1.0
PTBXL	950	4533	5	rotation90	0.23320054227673095	0.004140347707500297	0.016768660558743025	0.12522237079004706	1.0
PTBXL	950	4533	6	rotation90	0.3156071271985496	0.0041302293134826045	0.017009795555724936	0.09985307815469217	1.0
PTBXL	950	4533	7	rotation90	0.382774941312597	0.0043089262608855755	0.016655112814198895	0.12025085040650874	1.0
PTBXL	950	4533	8	rotation90	0.296542612436305	0.00404000619059874	0.017289726373629938	0.096584160919434	1.0
PTBXL	950	4533	9	rotation90	0.2579141136946383	0.0041324344079272345	0.016406536553430245	0.11851663581877064	1.0
PTBXL	950	4533	1	parameter_seconds	0.21077964072463362	0.004249617510670563	0.0023398381319816477	0.12420701291542993	1.0
PTBXL	950	4533	2	parameter_seconds	0.25935308048216416	0.0041751498815862705	0.0022434514717722914	0.08674486380291113	1.0
PTBXL	950	4533	3	parameter_seconds	0.3559343626376681	0.004165717566632273	0.002339661540557586	0.11846788956103461	1.0
PTBXL	950	4533	4	parameter_seconds	0.3336705353848053	0.004074157366617161	0.002278063070747513	0.06974720764529994	1.0
PTBXL	950	4533	5	parameter_seconds	0.23320054227673095	0.004140347707500297	0.0022877440252228	0.12522237079004708	1.0
PTBXL	950	4533	6	parameter_seconds	0.3156071271985496	0.004130229313482605	0.0022687631596223982	0.09985307815469219	1.0
PTBXL	950	4533	7	parameter_seconds	0.382774941312597	0.0043089262608855755	0.002402127433176423	0.12025085040650878	1.0
PTBXL	950	4533	8	parameter_seconds	0.296542612436305	0.00404000619059874	0.0022550726212627443	0.09658416091943402	1.0
PTBXL	950	4533	9	parameter_seconds	0.2579141136946383	0.0041324344079272345	0.002249054608996089	0.1185166358187706	1.0
PTBXL	950	4533	1	time_scale100	9.930068866379893	5.081816640375234	15.152579936936112	0.71468040626871	1.0
PTBXL	950	4533	2	time_scale100	15.94211747488779	5.339675821247571	16.721121469613646	0.5526462473324302	1.0
PTBXL	950	4533	3	time_scale100	19.195945246058507	5.448149344535747	15.384801836906306	0.7283045445339956	1.0
PTBXL	950	4533	4	time_scale100	21.68338930245211	5.535050628598876	16.592574443447337	0.4766868117813955	1.0
PTBXL	950	4533	5	time_scale100	14.058409784457151	5.142992172578496	16.185506745337037	0.6937098327012661	1.0
PTBXL	950	4533	6	time_scale100	17.972889608547565	5.8498507662383235	16.36815180652396	0.6071307314956738	1.0
PTBXL	950	4533	7	time_scale100	18.02923798229881	6.120774410360677	15.114292339633801	0.6691944352762778	1.0
PTBXL	950	4533	8	time_scale100	14.904525913046667	4.715715937346504	18.134252024154822	0.6264802386652	1.0
PTBXL	950	4533	9	time_scale100	12.95173658421206	5.456711917482525	16.03169374862502	0.6873487292536131	1.0
PTBXL	19951	18335	1	baseline	0.4138294105779034	0.0031018356269395574	0.009165403990307346	0.14050707741509683	1.0
PTBXL	19951	18335	2	baseline	0.39507368029666645	0.0033046527284924768	0.01030510437412768	0.13962209671769435	1.0
PTBXL	19951	18335	3	baseline	0.33335994883022	0.003010367878637383	0.009842042162117873	0.10086586779048944	1.0
PTBXL	19951	18335	4	baseline	0.5213675262601685	0.0030731243286137816	0.01028426643064277	0.118395208693826	1.0
PTBXL	19951	18335	5	baseline	0.3123951418316137	0.0026786923748330746	0.008992413522109026	0.09928879342134768	1.0
PTBXL	19951	18335	6	baseline	0.4643116953839367	0.003071565610349177	0.009676890301677715	0.0987720291448558	1.0
PTBXL	19951	18335	7	baseline	0.35463017995617585	0.003088628858606884	0.00963597976993382	0.1509955664145433	1.0
PTBXL	19951	18335	8	baseline	0.2615882671982845	0.0033622954900798616	0.010434371192396173	0.1135687625943736	1.0
PTBXL	19951	18335	9	baseline	0.5431214639955543	0.003373390614225155	0.01025793984170244	0.13253166013938814	1.0
PTBXL	19951	18335	1	rotation90	0.4138294105779034	0.0031018356269395574	0.014388931043558451	0.14050707741509683	1.0
PTBXL	19951	18335	2	rotation90	0.39507368029666645	0.0033046527284924768	0.014677737495610266	0.13962209671769435	1.0
PTBXL	19951	18335	3	rotation90	0.33335994883022	0.003010367878637383	0.0143567914929312	0.10086586779048944	1.0
PTBXL	19951	18335	4	rotation90	0.5213675262601685	0.0030731243286137816	0.014559380265259627	0.118395208693826	1.0
PTBXL	19951	18335	5	rotation90	0.3123951418316137	0.0026786923748330746	0.01237057179883811	0.09928879342134768	1.0
PTBXL	19951	18335	6	rotation90	0.4643116953839367	0.003071565610349177	0.01425320926557635	0.0987720291448558	1.0
PTBXL	19951	18335	7	rotation90	0.35463017995617585	0.003088628858606884	0.014780308551755226	0.1509955664145433	1.0
PTBXL	19951	18335	8	rotation90	0.2615882671982845	0.0033622954900798616	0.014578027367336415	0.1135687625943736	1.0
PTBXL	19951	18335	9	rotation90	0.5431214639955543	0.003373390614225155	0.015050429992387501	0.13253166013938814	1.0
PTBXL	19951	18335	1	parameter_seconds	0.4138294105779034	0.0031018356269395574	0.002179672259401383	0.14050707741509683	1.0
PTBXL	19951	18335	2	parameter_seconds	0.39507368029666645	0.0033046527284924768	0.002332383466613251	0.13962209671769435	1.0
PTBXL	19951	18335	3	parameter_seconds	0.33335994883022	0.003010367878637383	0.002054031873255921	0.1008658677904894	1.0
PTBXL	19951	18335	4	parameter_seconds	0.5213675262601685	0.003073124328613782	0.0020086623824289423	0.11839520869382598	1.0
PTBXL	19951	18335	5	parameter_seconds	0.3123951418316137	0.002678692374833075	0.0017618634725506941	0.09928879342134769	1.0
PTBXL	19951	18335	6	parameter_seconds	0.4643116953839367	0.003071565610349177	0.002164357802184549	0.0987720291448558	1.0
PTBXL	19951	18335	7	parameter_seconds	0.35463017995617585	0.003088628858606884	0.0021711671244607406	0.15099556641454323	1.0
PTBXL	19951	18335	8	parameter_seconds	0.2615882671982845	0.0033622954900798616	0.0020859444751411232	0.1135687625943736	1.0
PTBXL	19951	18335	9	parameter_seconds	0.5431214639955543	0.0033733906142251547	0.0021664562801419025	0.13253166013938816	1.0
PTBXL	19951	18335	1	time_scale100	26.330344640235356	6.65169678641491	13.453354293324198	1.996071235144117	1.0
PTBXL	19951	18335	2	time_scale100	28.743219433649315	5.59506078750631	11.478116771156257	2.9622804149920454	1.0
PTBXL	19951	18335	3	time_scale100	23.011629324771846	6.639536761375533	12.252574018449202	2.373846909651278	1.0
PTBXL	19951	18335	4	time_scale100	41.764011862034906	7.154441562982628	15.271485598072365	1.7934810329024116	1.0
PTBXL	19951	18335	5	time_scale100	23.403077443566424	6.939153050858761	15.208877893315579	2.4778511504200336	1.0
PTBXL	19951	18335	6	time_scale100	40.64080013831727	7.437848282756236	12.844993022476165	2.0093709196273584	1.0
PTBXL	19951	18335	7	time_scale100	24.15259535095284	7.067673070851605	13.1569230217212	2.697214042991417	1.0
PTBXL	19951	18335	8	time_scale100	17.250611640088398	5.62047716484799	10.133473109580317	1.7769168667152364	1.0
PTBXL	19951	18335	9	time_scale100	42.38781794784813	7.392175486132778	11.539055576249181	2.328325838086098	1.0
PTBXL	1158	3695	1	baseline	0.3112723091525266	0.006742993731409448	0.02846155026164456	0.08654115266742304	1.0
PTBXL	1158	3695	2	baseline	0.2825761557413094	0.006361711542651797	0.026798704043459676	0.0984519376362332	1.0
PTBXL	1158	3695	3	baseline	0.278056975550833	0.006272866180402488	0.0226238600689612	0.17935618339310314	1.0
PTBXL	1158	3695	4	baseline	0.3668756297021593	0.0056295376713850626	0.022657138115496998	0.10344515817971568	1.0
PTBXL	1158	3695	5	baseline	0.2587110736568566	0.006820030504391229	0.027890114144478572	0.0913133528497784	1.0
PTBXL	1158	3695	6	baseline	0.26644706958433717	0.006762745644004062	0.029125458770395015	0.0963518467129016	1.0
PTBXL	1158	3695	7	baseline	0.38487387149413455	0.006915176706725917	0.02896780851102733	0.09442961140596863	1.0
PTBXL	1158	3695	8	baseline	0.3875599698320101	0.006828165625418201	0.02814599004239586	0.10716224083208747	1.0
PTBXL	1158	3695	9	baseline	0.42735040056094525	0.006721278385525447	0.028465053515300213	0.09590413264711675	1.0
PTBXL	1158	3695	10	baseline	0.4510342577362127	0.006996169814654935	0.029480246024508515	0.09511330697271539	1.0
PTBXL	1158	3695	11	baseline	0.25108431911024237	0.006971514096525443	0.029065355503607566	0.10366667304706172	1.0
PTBXL	1158	3695	12	baseline	0.3454393010059024	0.006022976360470353	0.022724459430888553	0.13016143901075114	1.0
PTBXL	1158	3695	13	baseline	0.38042652188495973	0.006035796666110077	0.024428433799336437	0.09571604696023205	1.0
PTBXL	1158	3695	14	baseline	0.23699801927796574	0.00649546653995876	0.026036351865680683	0.09255117269421723	1.0
PTBXL	1158	3695	1	rotation90	0.3112723091525266	0.006742993731409448	0.017461107336620235	0.08654115266742304	1.0
PTBXL	1158	3695	2	rotation90	0.2825761557413094	0.006361711542651797	0.017481139386933072	0.0984519376362332	1.0
PTBXL	1158	3695	3	rotation90	0.278056975550833	0.006272866180402488	0.014932380208785009	0.17935618339310314	1.0
PTBXL	1158	3695	4	rotation90	0.3668756297021593	0.0056295376713850626	0.016756675049733372	0.10344515817971568	1.0
PTBXL	1158	3695	5	rotation90	0.2587110736568566	0.006820030504391229	0.017585981095158014	0.0913133528497784	1.0
PTBXL	1158	3695	6	rotation90	0.26644706958433717	0.006762745644004062	0.018030276874217353	0.0963518467129016	1.0
PTBXL	1158	3695	7	rotation90	0.38487387149413455	0.006915176706725917	0.017760866616694498	0.09442961140596863	1.0
PTBXL	1158	3695	8	rotation90	0.3875599698320101	0.006828165625418201	0.017531291739891267	0.10716224083208747	1.0
PTBXL	1158	3695	9	rotation90	0.42735040056094525	0.006721278385525447	0.01709375834746571	0.09590413264711675	1.0
PTBXL	1158	3695	10	rotation90	0.4510342577362127	0.006996169814654935	0.017011421278374787	0.09511330697271539	1.0
PTBXL	1158	3695	11	rotation90	0.25108431911024237	0.006971514096525443	0.01672713642385323	0.10366667304706172	1.0
PTBXL	1158	3695	12	rotation90	0.3454393010059024	0.006022976360470353	0.015960679194444282	0.13016143901075114	1.0
PTBXL	1158	3695	13	rotation90	0.38042652188495973	0.006035796666110077	0.016762373069735353	0.09571604696023205	1.0
PTBXL	1158	3695	14	rotation90	0.23699801927796574	0.00649546653995876	0.018463802698484976	0.09255117269421723	1.0
PTBXL	1158	3695	1	parameter_seconds	0.3112723091525266	0.006742993731409448	0.0031791398883600744	0.08654115266742302	1.0
PTBXL	1158	3695	2	parameter_seconds	0.2825761557413094	0.0063617115426517976	0.002780963780705354	0.09845193763623318	1.0
PTBXL	1158	3695	3	parameter_seconds	0.278056975550833	0.006272866180402488	0.002791976248677649	0.1793561833931031	1.0
PTBXL	1158	3695	4	parameter_seconds	0.36687562970215937	0.0056295376713850626	0.0028355350877196338	0.10344515817971568	1.0
PTBXL	1158	3695	5	parameter_seconds	0.25871107365685664	0.006820030504391229	0.003149871904016748	0.0913133528497784	1.0
PTBXL	1158	3695	6	parameter_seconds	0.2664470695843372	0.0067627456440040624	0.003007245231896619	0.09635184671290162	1.0
PTBXL	1158	3695	7	parameter_seconds	0.38487387149413455	0.0069151767067259185	0.0030566637067590057	0.09442961140596864	1.0
PTBXL	1158	3695	8	parameter_seconds	0.3875599698320101	0.006828165625418201	0.0030127734614178066	0.10716224083208746	1.0
PTBXL	1158	3695	9	parameter_seconds	0.42735040056094536	0.0067212783855254464	0.0030520900211238105	0.09590413264711672	1.0
PTBXL	1158	3695	10	parameter_seconds	0.4510342577362127	0.006996169814654935	0.0028894732021004376	0.09511330697271539	1.0
PTBXL	1158	3695	11	parameter_seconds	0.2510843191102423	0.006971514096525443	0.0030111096675301545	0.10366667304706173	1.0
PTBXL	1158	3695	12	parameter_seconds	0.3454393010059023	0.006022976360470354	0.0027436859652569005	0.13016143901075114	1.0
PTBXL	1158	3695	13	parameter_seconds	0.38042652188495973	0.006035796666110077	0.0028835240802660956	0.09571604696023205	1.0
PTBXL	1158	3695	14	parameter_seconds	0.23699801927796574	0.00649546653995876	0.0030401077033854022	0.09255117269421725	1.0
PTBXL	1158	3695	1	time_scale100	18.427015261037443	5.134335924686194	12.939267820599664	0.49135048138599374	1.0
PTBXL	1158	3695	2	time_scale100	16.935346389834006	5.96224593857437	13.630766016818587	0.6002928164430898	1.0
PTBXL	1158	3695	3	time_scale100	18.34169945979531	7.559074524090363	16.1474948253748	0.7654373702052236	1.0
PTBXL	1158	3695	4	time_scale100	24.17068188203021	4.867497077663563	8.824262087508657	0.8571848668631281	1.0
PTBXL	1158	3695	5	time_scale100	14.525945634332654	5.731733442210852	12.344474025492989	0.5166808165240954	1.0
PTBXL	1158	3695	6	time_scale100	16.5668827454888	5.4473240332110375	13.91719992919687	0.49088831007583067	1.0
PTBXL	1158	3695	7	time_scale100	24.878834655736775	5.295228058535536	15.282412303642763	0.5014845097958535	1.0
PTBXL	1158	3695	8	time_scale100	14.935134433855819	5.778598296079202	13.227862406494863	0.484025288842171	1.0
PTBXL	1158	3695	9	time_scale100	17.911391014045893	5.565938763662048	15.21289960204799	0.5349467690223061	1.0
PTBXL	1158	3695	10	time_scale100	30.664111968689983	5.335117100544195	14.887506494566992	0.5279004688751953	1.0
PTBXL	1158	3695	11	time_scale100	13.503743242737125	5.973359585373384	13.0740245557823	0.5176162428873513	1.0
PTBXL	1158	3695	12	time_scale100	20.686866796806523	5.312010889903492	12.724867987125936	0.6554950837441625	1.0
PTBXL	1158	3695	13	time_scale100	13.81364476164257	6.777622145629404	14.464000495340303	0.6242391692027257	1.0
PTBXL	1158	3695	14	time_scale100	15.245516672399408	7.142665879440243	13.092239568599998	0.5971678053951253	1.0
PTBXL	13959	10523	1	baseline	0.34643842324349106	0.0038409462173301626	0.012697962722162765	0.04523913226773907	1.0
PTBXL	13959	10523	2	baseline	0.7905866218145968	0.004132844952401715	0.014394488336978623	0.06151168723050969	1.0
PTBXL	13959	10523	3	baseline	0.3245947376936546	0.0035705672551403517	0.012100250245754184	0.050331278635604375	1.0
PTBXL	13959	10523	4	baseline	0.38226260327677336	0.004082094030590857	0.013225474181188695	0.04137502273962069	1.0
PTBXL	13959	10523	5	baseline	0.21050563478842504	0.0038602589129225805	0.013255871262322144	0.061884780981950195	1.0
PTBXL	13959	10523	6	baseline	0.38086391524671975	0.0038502188553554586	0.012603949189327342	0.05785731849928499	1.0
PTBXL	13959	10523	7	baseline	0.22121804072566398	0.003989280866836871	0.0135282884263516	0.04493116775456923	1.0
PTBXL	13959	10523	8	baseline	0.6029261117834773	0.003966614382876434	0.013167542025604736	0.05411495920527715	1.0
PTBXL	13959	10523	1	rotation90	0.34643842324349106	0.0038409462173301626	0.019492035732581268	0.04523913226773907	1.0
PTBXL	13959	10523	2	rotation90	0.7905866218145968	0.004132844952401715	0.021694841585265107	0.06151168723050969	1.0
PTBXL	13959	10523	3	rotation90	0.3245947376936546	0.0035705672551403517	0.018768184482474103	0.050331278635604375	1.0
PTBXL	13959	10523	4	rotation90	0.38226260327677336	0.004082094030590857	0.02076278746417138	0.04137502273962069	1.0
PTBXL	13959	10523	5	rotation90	0.21050563478842504	0.0038602589129225805	0.019996700068060338	0.061884780981950195	1.0
PTBXL	13959	10523	6	rotation90	0.38086391524671975	0.0038502188553554586	0.019537027065120283	0.05785731849928499	1.0
PTBXL	13959	10523	7	rotation90	0.22121804072566398	0.003989280866836871	0.02083627722803287	0.04493116775456923	1.0
PTBXL	13959	10523	8	rotation90	0.6029261117834773	0.003966614382876434	0.020155805360623787	0.05411495920527715	1.0
PTBXL	13959	10523	1	parameter_seconds	0.34643842324349106	0.0038409462173301626	0.003141022631350005	0.04523913226773904	1.0
PTBXL	13959	10523	2	parameter_seconds	0.7905866218145968	0.004132844952401715	0.003413284453205747	0.0615116872305097	1.0
PTBXL	13959	10523	3	parameter_seconds	0.32459473769365454	0.0035705672551403517	0.0029714361291404167	0.05033127863560436	1.0
PTBXL	13959	10523	4	parameter_seconds	0.38226260327677336	0.004082094030590857	0.003508518520382453	0.04137502273962067	1.0
PTBXL	13959	10523	5	parameter_seconds	0.21050563478842504	0.003860258912922579	0.0031429519158480486	0.06188478098195018	1.0
PTBXL	13959	10523	6	parameter_seconds	0.38086391524671964	0.003850218855355458	0.003071407661789639	0.05785731849928501	1.0
PTBXL	13959	10523	7	parameter_seconds	0.22121804072566398	0.003989280866836872	0.0033546673370006374	0.04493116775456922	1.0
PTBXL	13959	10523	8	parameter_seconds	0.6029261117834773	0.003966614382876434	0.003347149493344412	0.05411495920527714	1.0
PTBXL	13959	10523	1	time_scale100	23.90447218619972	4.940102056542956	12.514367061973957	1.2096228774831035	1.0
PTBXL	13959	10523	2	time_scale100	70.9546104084404	4.798650965468139	11.203854118764836	3.228070751585899	1.0
PTBXL	13959	10523	3	time_scale100	25.728423955665683	4.375190789255654	11.138476195066639	2.210579366043635	1.0
PTBXL	13959	10523	4	time_scale100	21.0779162502198	3.8565166863952465	10.93023840221043	2.6291619665364796	1.0
PTBXL	13959	10523	5	time_scale100	15.104671668014497	5.578080273592926	12.07376319802801	3.0275283301579927	1.0
PTBXL	13959	10523	6	time_scale100	29.012859707510078	8.58474029471971	16.356237730132673	3.2880194457217047	1.0
PTBXL	13959	10523	7	time_scale100	16.24086752407867	3.8100898428647536	12.343407224421298	1.9541828344079675	1.0
PTBXL	13959	10523	8	time_scale100	51.818396090973124	4.434537257753232	12.444687937941938	1.4246487470616311	1.0
PTBXL	17290	16522	1	baseline	0.2619575245843167	0.004380196466490033	0.02090645769698924	0.09827456299547027	1.0
PTBXL	17290	16522	2	baseline	0.33408691739393404	0.004055144540001045	0.018256587339183346	0.07754995271352592	1.0
PTBXL	17290	16522	3	baseline	0.2798949377261202	0.004447259526749568	0.020262904584060625	0.0792311125747968	1.0
PTBXL	17290	16522	4	baseline	0.18576885719443265	0.004264831194711031	0.01972958867171886	0.11217852069448503	1.0
PTBXL	17290	16522	5	baseline	0.5866349684560263	0.004594592744831755	0.01935166151145764	0.09446589793202918	1.0
PTBXL	17290	16522	6	baseline	0.29184608167865383	0.004550176454230706	0.019940501066706005	0.07560727997882466	1.0
PTBXL	17290	16522	7	baseline	0.2917174843062193	0.004702828568298133	0.0199182350172313	0.0959471100750039	1.0
PTBXL	17290	16522	8	baseline	0.2585288713177543	0.004399307647795846	0.01858554532239788	0.08064923457476789	1.0
PTBXL	17290	16522	9	baseline	0.33951845618846255	0.004256909300374919	0.020166703159405053	0.07062330054068745	1.0
PTBXL	17290	16522	1	rotation90	0.2619575245843167	0.004380196466490033	0.01913973179660283	0.09827456299547027	1.0
PTBXL	17290	16522	2	rotation90	0.33408691739393404	0.004055144540001045	0.01697115388620181	0.07754995271352592	1.0
PTBXL	17290	16522	3	rotation90	0.2798949377261202	0.004447259526749568	0.019044366077232023	0.0792311125747968	1.0
PTBXL	17290	16522	4	rotation90	0.18576885719443265	0.004264831194711031	0.018262228634155633	0.11217852069448503	1.0
PTBXL	17290	16522	5	rotation90	0.5866349684560263	0.004594592744831755	0.01855356508320535	0.09446589793202918	1.0
PTBXL	17290	16522	6	rotation90	0.29184608167865383	0.004550176454230706	0.019318637772806183	0.07560727997882466	1.0
PTBXL	17290	16522	7	rotation90	0.2917174843062193	0.004702828568298133	0.018282368656836252	0.0959471100750039	1.0
PTBXL	17290	16522	8	rotation90	0.2585288713177543	0.004399307647795846	0.017839458589508327	0.08064923457476789	1.0
PTBXL	17290	16522	9	rotation90	0.33951845618846255	0.004256909300374919	0.01897973009074685	0.07062330054068745	1.0
PTBXL	17290	16522	1	parameter_seconds	0.2619575245843167	0.0043801964664900335	0.0028400808798127518	0.09827456299547027	1.0
PTBXL	17290	16522	2	parameter_seconds	0.334086917393934	0.004055144540001047	0.002773610932934665	0.07754995271352592	1.0
PTBXL	17290	16522	3	parameter_seconds	0.2798949377261202	0.004447259526749568	0.0029378259909104217	0.0792311125747968	1.0
PTBXL	17290	16522	4	parameter_seconds	0.18576885719443265	0.004264831194711031	0.0028041383593903945	0.11217852069448506	1.0
PTBXL	17290	16522	5	parameter_seconds	0.5866349684560263	0.004594592744831754	0.0030477772630618178	0.09446589793202918	1.0
PTBXL	17290	16522	6	parameter_seconds	0.29184608167865383	0.004550176454230706	0.0029871238290494566	0.0756072799788247	1.0
PTBXL	17290	16522	7	parameter_seconds	0.2917174843062194	0.004702828568298133	0.003127693844565844	0.0959471100750039	1.0
PTBXL	17290	16522	8	parameter_seconds	0.2585288713177542	0.004399307647795846	0.0029901436288994514	0.08064923457476791	1.0
PTBXL	17290	16522	9	parameter_seconds	0.33951845618846255	0.004256909300374919	0.0028905501247258845	0.07062330054068744	1.0
PTBXL	17290	16522	1	time_scale100	14.820093665356627	5.448299647715652	10.269423712553664	1.2514111922177376	1.0
PTBXL	17290	16522	2	time_scale100	24.474059059740362	7.248426638886403	11.696263701804977	2.2649711318049115	1.0
PTBXL	17290	16522	3	time_scale100	19.732322560666613	6.5799967623994595	11.981406496714257	1.085708992697236	1.0
PTBXL	17290	16522	4	time_scale100	11.147026985384077	5.4492665256076664	9.956128884665782	1.509584816375048	1.0
PTBXL	17290	16522	5	time_scale100	40.52908865197166	8.637553739538697	15.727250268661484	1.5255425564754632	1.0
PTBXL	17290	16522	6	time_scale100	18.248275465811584	5.780028583671142	8.629964948192026	0.8433084382896049	1.0
PTBXL	17290	16522	7	time_scale100	20.458574428418586	6.16758412129578	10.197829632468352	0.6984933732106039	1.0
PTBXL	17290	16522	8	time_scale100	17.12246099630214	6.628485023594615	10.737269168759482	1.2471616564747616	1.0
PTBXL	17290	16522	9	time_scale100	23.307755773389736	5.486420740569963	10.04239747758288	1.2007235885523595	1.0
PTBXL	5251	14952	1	baseline	0.30019264443517507	0.004714363923876917	0.01637310882974349	0.09725983124376439	1.0
PTBXL	5251	14952	2	baseline	0.3793099854491559	0.0041890118292489545	0.016094554335397606	0.08991457174871455	1.0
PTBXL	5251	14952	3	baseline	0.21319780740719074	0.005082964572906823	0.01882013221069171	0.16339352633615897	1.0
PTBXL	5251	14952	4	baseline	0.39071150042540725	0.004428678204599002	0.01667649370579023	0.08018379485533618	1.0
PTBXL	5251	14952	5	baseline	0.33698748588139255	0.0041741368628356226	0.01649651315674661	0.09499456219256577	1.0
PTBXL	5251	14952	6	baseline	0.683732690264187	0.00509361277079015	0.017722302369188127	0.0914898243594936	1.0
PTBXL	5251	14952	7	baseline	0.3497762909079259	0.0051396530636758225	0.017808348927880666	0.10574597906411891	1.0
PTBXL	5251	14952	8	baseline	0.25635727813738873	0.004704465860083083	0.017862940016446668	0.09179525398592266	1.0
PTBXL	5251	14952	9	baseline	0.3109501281438291	0.0051052666812172924	0.018016683105946243	0.09952960793423161	1.0
PTBXL	5251	14952	10	baseline	0.22832615567897302	0.004870864988213926	0.016918439403384066	0.08046519124139853	1.0
PTBXL	5251	14952	11	baseline	0.2451461145846722	0.004846347843178131	0.016616118438472872	0.11481014159036076	1.0
PTBXL	5251	14952	12	baseline	0.3062047817518923	0.004436571864527151	0.01609726486064401	0.07882041130123404	1.0
PTBXL	5251	14952	13	baseline	0.3189714741720196	0.005277504788484703	0.017501529301106405	0.08353220564576956	1.0
PTBXL	5251	14952	14	baseline	0.2927820570962593	0.004826775055729975	0.0171965811160232	0.08408780128987606	1.0
PTBXL	5251	14952	15	baseline	0.33492044717038333	0.0046174733571436284	0.015767926313560596	0.10814989672954355	1.0
PTBXL	5251	14952	16	baseline	0.2741524274910091	0.004779540454489249	0.01801643368205897	0.06131340420427405	1.0
PTBXL	5251	14952	1	rotation90	0.30019264443517507	0.004714363923876917	0.020043263663619717	0.09725983124376439	1.0
PTBXL	5251	14952	2	rotation90	0.3793099854491559	0.0041890118292489545	0.018584178254354097	0.08991457174871455	1.0
PTBXL	5251	14952	3	rotation90	0.21319780740719074	0.005082964572906823	0.02135746912328096	0.16339352633615897	1.0
PTBXL	5251	14952	4	rotation90	0.39071150042540725	0.004428678204599002	0.019723660285958337	0.08018379485533618	1.0
PTBXL	5251	14952	5	rotation90	0.33698748588139255	0.0041741368628356226	0.02222274750439433	0.09499456219256577	1.0
PTBXL	5251	14952	6	rotation90	0.683732690264187	0.00509361277079015	0.023899520402603666	0.0914898243594936	1.0
PTBXL	5251	14952	7	rotation90	0.3497762909079259	0.0051396530636758225	0.021751413122473168	0.10574597906411891	1.0
PTBXL	5251	14952	8	rotation90	0.25635727813738873	0.004704465860083083	0.021185152465039724	0.09179525398592266	1.0
PTBXL	5251	14952	9	rotation90	0.3109501281438291	0.0051052666812172924	0.02306902326145471	0.09952960793423161	1.0
PTBXL	5251	14952	10	rotation90	0.22832615567897302	0.004870864988213926	0.02218546908103611	0.08046519124139853	1.0
PTBXL	5251	14952	11	rotation90	0.2451461145846722	0.004846347843178131	0.02263145468692823	0.11481014159036076	1.0
PTBXL	5251	14952	12	rotation90	0.3062047817518923	0.004436571864527151	0.022273258172311166	0.07882041130123404	1.0
PTBXL	5251	14952	13	rotation90	0.3189714741720196	0.005277504788484703	0.02396408076933617	0.08353220564576956	1.0
PTBXL	5251	14952	14	rotation90	0.2927820570962593	0.004826775055729975	0.023462390875142652	0.08408780128987606	1.0
PTBXL	5251	14952	15	rotation90	0.33492044717038333	0.0046174733571436284	0.021682070295581293	0.10814989672954355	1.0
PTBXL	5251	14952	16	rotation90	0.2741524274910091	0.004779540454489249	0.022890797302716592	0.06131340420427405	1.0
PTBXL	5251	14952	1	parameter_seconds	0.30019264443517507	0.004714363923876916	0.003728296213784499	0.09725983124376442	1.0
PTBXL	5251	14952	2	parameter_seconds	0.3793099854491559	0.0041890118292489545	0.002954370672036	0.08991457174871456	1.0
PTBXL	5251	14952	3	parameter_seconds	0.21319780740719071	0.005082964572906823	0.0036028694711084295	0.16339352633615897	1.0
PTBXL	5251	14952	4	parameter_seconds	0.39071150042540725	0.004428678204599002	0.00338941530014382	0.08018379485533618	1.0
PTBXL	5251	14952	5	parameter_seconds	0.33698748588139266	0.0041741368628356226	0.003271758367621307	0.09499456219256576	1.0
PTBXL	5251	14952	6	parameter_seconds	0.683732690264187	0.00509361277079015	0.003818664051559817	0.09148982435949357	1.0
PTBXL	5251	14952	7	parameter_seconds	0.3497762909079259	0.0051396530636758225	0.0037372459411985936	0.10574597906411891	1.0
PTBXL	5251	14952	8	parameter_seconds	0.2563572781373887	0.004704465860083082	0.0032212703798430204	0.09179525398592266	1.0
PTBXL	5251	14952	9	parameter_seconds	0.3109501281438291	0.0051052666812172924	0.004044426425694707	0.09952960793423163	1.0
PTBXL	5251	14952	10	parameter_seconds	0.22832615567897305	0.004870864988213926	0.003619507926617523	0.0804651912413985	1.0
PTBXL	5251	14952	11	parameter_seconds	0.2451461145846722	0.004846347843178131	0.0033802202281849178	0.11481014159036079	1.0
PTBXL	5251	14952	12	parameter_seconds	0.3062047817518923	0.004436571864527151	0.0033297484509580305	0.07882041130123406	1.0
PTBXL	5251	14952	13	parameter_seconds	0.3189714741720196	0.0052775047884847034	0.004305569297774701	0.08353220564576953	1.0
PTBXL	5251	14952	14	parameter_seconds	0.29278205709625926	0.004826775055729975	0.0035977914871034022	0.08408780128987606	1.0
PTBXL	5251	14952	15	parameter_seconds	0.33492044717038333	0.0046174733571436284	0.003652519572582133	0.10814989672954353	1.0
PTBXL	5251	14952	16	parameter_seconds	0.2741524274910091	0.004779540454489249	0.003641709121020753	0.06131340420427403	1.0
PTBXL	5251	14952	1	time_scale100	19.17935962900162	9.147589049151627	15.294582773839215	1.1909103188977583	1.0
PTBXL	5251	14952	2	time_scale100	25.887892403002255	8.020061107609445	15.424330304705201	1.1221022362031001	1.0
PTBXL	5251	14952	3	time_scale100	11.067761429808831	7.928083681427914	12.604147492701944	1.1241005033717735	1.0
PTBXL	5251	14952	4	time_scale100	28.788664304791826	6.176233978538959	11.34257244769789	1.0600465513104684	1.0
PTBXL	5251	14952	5	time_scale100	24.004176991793173	7.124700197488401	10.259172072226676	1.7585974363805055	1.0
PTBXL	5251	14952	6	time_scale100	37.588513020549065	9.377279162584484	13.67325833026562	1.693575468245453	1.0
PTBXL	5251	14952	7	time_scale100	24.062595223738203	10.159047266649358	13.49428410287547	1.3359626395296564	1.0
PTBXL	5251	14952	8	time_scale100	15.259348883592525	9.151606927916552	15.133349810797123	1.6197090995989358	1.0
PTBXL	5251	14952	9	time_scale100	22.10836500352229	10.353631982088979	15.541751295750991	1.8410591336606605	1.0
PTBXL	5251	14952	10	time_scale100	13.506114993088822	10.02863211499919	16.136753811195618	2.092545312864337	1.0
PTBXL	5251	14952	11	time_scale100	15.172446882835027	8.345879798284574	13.559452671078919	1.7712778730438028	1.0
PTBXL	5251	14952	12	time_scale100	23.67811295474252	6.8977886361425025	9.969362078840678	1.456107421134607	1.0
PTBXL	5251	14952	13	time_scale100	21.952315807146388	9.194376826792626	12.19415609383729	1.5223960927687001	1.0
PTBXL	5251	14952	14	time_scale100	19.65599603481365	8.346691655216471	12.140629464352077	1.7974224384823325	1.0
PTBXL	5251	14952	15	time_scale100	25.430718986629678	7.8597528082446955	12.06159503727383	2.239513939774896	1.0
PTBXL	5251	14952	16	time_scale100	19.431914172744552	7.888537786387885	14.136864895253057	2.83384740612922	1.0
PTBXL	7054	12900	1	baseline	0.4200758388162012	0.0023325777122693413	0.011011633580892972	0.1443896703302726	1.0
PTBXL	7054	12900	2	baseline	0.5584510255631956	0.003896205869036337	0.013648881482336664	0.10844539946873061	1.0
PTBXL	7054	12900	3	baseline	0.2908953330124871	0.0036340940156057715	0.013145038725736503	0.12261923160818643	1.0
PTBXL	7054	12900	4	baseline	0.32443708496457024	0.002868765584046901	0.010956899274874273	0.09928637198846921	1.0
PTBXL	7054	12900	5	baseline	0.30274823826468517	0.0031955976599568965	0.01202742616958112	0.11882180395054069	1.0
PTBXL	7054	12900	6	baseline	0.38614477469461717	0.003905839825442874	0.01417601951938938	0.1498093891412599	1.0
PTBXL	7054	12900	7	baseline	0.23350363943580787	0.003718173669282493	0.013071435330440258	0.10643972088681375	1.0
PTBXL	7054	12900	8	baseline	0.24008778602799666	0.0030825981390843974	0.011746263672661803	0.10000316689754304	1.0
PTBXL	7054	12900	9	baseline	0.33970814824019546	0.0037163428473580475	0.013928357187100032	0.08975893114346332	1.0
PTBXL	7054	12900	10	baseline	0.37196775544983646	0.0031064267894468566	0.012094989765075993	0.11188992386595592	1.0
PTBXL	7054	12900	1	rotation90	0.4200758388162012	0.0023325777122693413	0.009178106350858898	0.1443896703302726	1.0
PTBXL	7054	12900	2	rotation90	0.5584510255631956	0.003896205869036337	0.015508993966710289	0.10844539946873061	1.0
PTBXL	7054	12900	3	rotation90	0.2908953330124871	0.0036340940156057715	0.014333667532098766	0.12261923160818643	1.0
PTBXL	7054	12900	4	rotation90	0.32443708496457024	0.002868765584046901	0.012006982376989125	0.09928637198846921	1.0
PTBXL	7054	12900	5	rotation90	0.30274823826468517	0.0031955976599568965	0.011988961255480357	0.11882180395054069	1.0
PTBXL	7054	12900	6	rotation90	0.38614477469461717	0.003905839825442874	0.014477729781948272	0.1498093891412599	1.0
PTBXL	7054	12900	7	rotation90	0.23350363943580787	0.003718173669282493	0.01521236508179731	0.10643972088681375	1.0
PTBXL	7054	12900	8	rotation90	0.24008778602799666	0.0030825981390843974	0.012958549861924415	0.10000316689754304	1.0
PTBXL	7054	12900	9	rotation90	0.33970814824019546	0.0037163428473580475	0.015367447807425431	0.08975893114346332	1.0
PTBXL	7054	12900	10	rotation90	0.37196775544983646	0.0031064267894468566	0.012715955536779129	0.11188992386595592	1.0
PTBXL	7054	12900	1	parameter_seconds	0.42007583881620125	0.0023325777122693413	0.0014909195023862418	0.14438967033027258	1.0
PTBXL	7054	12900	2	parameter_seconds	0.5584510255631956	0.003896205869036336	0.002624704921209201	0.10844539946873061	1.0
PTBXL	7054	12900	3	parameter_seconds	0.2908953330124871	0.003634094015605772	0.002416953750866286	0.12261923160818645	1.0
PTBXL	7054	12900	4	parameter_seconds	0.32443708496457024	0.0028687655840469012	0.0020998009151931424	0.09928637198846921	1.0
PTBXL	7054	12900	5	parameter_seconds	0.30274823826468517	0.003195597659956896	0.0020583340350574194	0.11882180395054072	1.0
PTBXL	7054	12900	6	parameter_seconds	0.3861447746946172	0.003905839825442874	0.002425756153001427	0.14980938914125988	1.0
PTBXL	7054	12900	7	parameter_seconds	0.23350363943580787	0.003718173669282493	0.0024920874985885377	0.10643972088681376	1.0
PTBXL	7054	12900	8	parameter_seconds	0.24008778602799666	0.0030825981390843965	0.0020501545255610055	0.10000316689754303	1.0
PTBXL	7054	12900	9	parameter_seconds	0.3397081482401955	0.0037163428473580475	0.0026065984078328087	0.08975893114346331	1.0
PTBXL	7054	12900	10	parameter_seconds	0.37196775544983646	0.003106426789446857	0.001943875770064568	0.11188992386595593	1.0
PTBXL	7054	12900	1	time_scale100	27.765607315086253	5.206395882136859	14.56829952003855	3.2448334199841917	1.0
PTBXL	7054	12900	2	time_scale100	36.98337421164382	5.374694455904987	15.919992853637684	0.7624833742989573	1.0
PTBXL	7054	12900	3	time_scale100	22.50277278719594	4.6474207688005045	14.037265575847144	0.8224751821384556	1.0
PTBXL	7054	12900	4	time_scale100	21.30431753821912	3.6650276654232505	11.764246988312468	0.5917555942533115	1.0
PTBXL	7054	12900	5	time_scale100	22.990917992419334	4.968232170357728	13.119925658740753	0.7223594013105294	1.0
PTBXL	7054	12900	6	time_scale100	22.797208420772613	5.377575273044606	12.302667550502568	0.7658079168023668	1.0
PTBXL	7054	12900	7	time_scale100	17.794095172043626	4.421603744417341	11.623640790692646	0.6156832626663252	1.0
PTBXL	7054	12900	8	time_scale100	19.008538425747275	4.81335808328683	12.309783727627513	0.6301403238578648	1.0
PTBXL	7054	12900	9	time_scale100	24.89020788198463	5.822004631040205	13.970273057465636	0.5466489077417118	1.0
PTBXL	7054	12900	10	time_scale100	26.88908534685722	4.672731493254274	10.030350007558182	0.6295186351588975	1.0
PTBXL	10261	21059	1	baseline	1.2615970243079955	0.005231401404559454	0.018388287868870288	0.05071560080535796	1.0
PTBXL	10261	21059	2	baseline	0.6721456114784082	0.005003179925870868	0.017736067540366805	0.04408092843658053	1.0
PTBXL	10261	21059	3	baseline	0.473456703195192	0.0038537684841985173	0.014425769554601916	0.06587299585807199	1.0
PTBXL	10261	21059	4	baseline	0.3004155976404044	0.004901607036715948	0.019031277942884485	0.06076366895391266	1.0
PTBXL	10261	21059	5	baseline	0.3362985679373231	0.005076394641257062	0.019613822083953316	0.061085421696880804	1.0
PTBXL	10261	21059	6	baseline	0.5316562015658293	0.004682220055730702	0.01788190184741098	0.054297269631690015	1.0
PTBXL	10261	21059	7	baseline	0.30615147453008673	0.005069904868874439	0.018356993864158174	0.04968294976638853	1.0
PTBXL	10261	21059	8	baseline	0.3970140651142881	0.004988157375691014	0.017981866029919247	0.09944725894298527	1.0
PTBXL	10261	21059	9	baseline	0.35977581010360143	0.004060828451512622	0.01055477359530827	0.19212463960858797	1.0
PTBXL	10261	21059	1	rotation90	1.2615970243079955	0.005231401404559454	0.022173520320863165	0.05071560080535796	1.0
PTBXL	10261	21059	2	rotation90	0.6721456114784082	0.005003179925870868	0.02074243475030032	0.04408092843658053	1.0
PTBXL	10261	21059	3	rotation90	0.473456703195192	0.0038537684841985173	0.016118596451970835	0.06587299585807199	1.0
PTBXL	10261	21059	4	rotation90	0.3004155976404044	0.004901607036715948	0.021154414938581466	0.06076366895391266	1.0
PTBXL	10261	21059	5	rotation90	0.3362985679373231	0.005076394641257062	0.022240497883812292	0.061085421696880804	1.0
PTBXL	10261	21059	6	rotation90	0.5316562015658293	0.004682220055730702	0.02070818050483995	0.054297269631690015	1.0
PTBXL	10261	21059	7	rotation90	0.30615147453008673	0.005069904868874439	0.021596479980163046	0.04968294976638853	1.0
PTBXL	10261	21059	8	rotation90	0.3970140651142881	0.004988157375691014	0.020120461373873827	0.09944725894298527	1.0
PTBXL	10261	21059	9	rotation90	0.35977581010360143	0.004060828451512622	0.01894244725906554	0.19212463960858797	1.0
PTBXL	10261	21059	1	parameter_seconds	1.261597024307995	0.005231401404559454	0.00405198998480212	0.050715600805357954	1.0
PTBXL	10261	21059	2	parameter_seconds	0.672145611478408	0.005003179925870869	0.0038043556132334212	0.044080928436580506	1.0
PTBXL	10261	21059	3	parameter_seconds	0.473456703195192	0.0038537684841985173	0.002947621562243153	0.06587299585807199	1.0
PTBXL	10261	21059	4	parameter_seconds	0.3004155976404044	0.004901607036715948	0.0037455947394942762	0.06076366895391266	1.0
PTBXL	10261	21059	5	parameter_seconds	0.3362985679373231	0.005076394641257062	0.003878813001687848	0.06108542169688079	1.0
PTBXL	10261	21059	6	parameter_seconds	0.5316562015658293	0.004682220055730702	0.0036218835193229013	0.05429726963169003	1.0
PTBXL	10261	21059	7	parameter_seconds	0.30615147453008673	0.005069904868874439	0.003931770124005731	0.04968294976638853	1.0
PTBXL	10261	21059	8	parameter_seconds	0.39701406511428805	0.004988157375691015	0.0037218539060891445	0.09944725894298527	1.0
PTBXL	10261	21059	9	parameter_seconds	0.35977581010360143	0.004060828451512621	0.0029135359235351976	0.19212463960858805	1.0
PTBXL	10261	21059	1	time_scale100	118.44342970041637	4.4644309259592365	13.148785351139443	0.8725454105175882	1.0
PTBXL	10261	21059	2	time_scale100	44.17869363367748	4.828491476287856	12.895904304989443	0.852505137826754	1.0
PTBXL	10261	21059	3	time_scale100	34.32899170186151	4.2467022940658765	13.090370100197664	1.158719746991358	1.0
PTBXL	10261	21059	4	time_scale100	18.47206607993652	5.209221563928205	14.927422904415941	1.4477238027260406	1.0
PTBXL	10261	21059	5	time_scale100	17.454124961201863	4.313591303343132	13.253488160965393	1.0643277725733689	1.0
PTBXL	10261	21059	6	time_scale100	40.22581064515623	3.7091077067703333	12.35465908868017	1.1059031612548964	1.0
PTBXL	10261	21059	7	time_scale100	22.04140028419533	5.09850854548816	14.884285002262091	0.8821431932954246	1.0
PTBXL	10261	21059	8	time_scale100	31.67163586023065	4.69231928478926	14.694585136679649	1.1306479738243171	1.0
PTBXL	10261	21059	9	time_scale100	18.311292116738514	5.933391159700425	10.07343795007524	1.0438012731709867	1.0
PTBXL	21673	12998	1	baseline	0.28512723120108485	0.0035827222774301314	0.016554112060867484	0.10194477078985179	1.0
PTBXL	21673	12998	2	baseline	0.4794513697504957	0.00481567953241079	0.01720631074308143	0.05504207970750515	1.0
PTBXL	21673	12998	3	baseline	0.2228917794600125	0.0046185796861840855	0.01538670246266609	0.12281469827130403	1.0
PTBXL	21673	12998	4	baseline	0.27520788044262867	0.0046559723125465385	0.017049060280811337	0.08906511721512353	1.0
PTBXL	21673	12998	5	baseline	0.34793732600727295	0.00338120343304318	0.015667859587580213	0.09503097053774005	1.0
PTBXL	21673	12998	6	baseline	0.48302713365581734	0.0041420945727396455	0.022618919186293978	0.0834603451552151	1.0
PTBXL	21673	12998	7	baseline	0.2640564018220229	0.004632136652814567	0.022041123081179757	0.09646321600577051	1.0
PTBXL	21673	12998	8	baseline	0.291798544243419	0.00443808442364168	0.015646216124939005	0.09206977184019188	1.0
PTBXL	21673	12998	9	baseline	0.40940592082550276	0.004524734683043324	0.01364680093052719	0.07724189572676979	1.0
PTBXL	21673	12998	10	baseline	0.27814038664834767	0.004844130076181473	0.018114338285137987	0.10874873682545906	1.0
PTBXL	21673	12998	11	baseline	0.2583054652163059	0.0049606098078477665	0.01804838803722178	0.08637474945748182	1.0
PTBXL	21673	12998	12	baseline	0.24835601872183893	0.004515465824422237	0.019835245581431207	0.08909379135914663	1.0
PTBXL	21673	12998	13	baseline	0.32065042401606353	0.00432110267057576	0.02047343739711339	0.09954183092418858	1.0
PTBXL	21673	12998	14	baseline	0.4453700353454274	0.004041718965821684	0.020570651638824954	0.12230916181246072	1.0
PTBXL	21673	12998	15	baseline	0.4148304213495239	0.004439400971325076	0.016970544253475245	0.10795280848735359	1.0
PTBXL	21673	12998	16	baseline	0.34312842077950817	0.004790704762047341	0.018074584019738223	0.10463031775746315	1.0
PTBXL	21673	12998	17	baseline	0.32465593114317376	0.004920925914194891	0.015356702271959956	0.10061251996731636	1.0
PTBXL	21673	12998	18	baseline	0.24241581750688088	0.004988328996696484	0.017134792601180573	0.08344549438127623	1.0
PTBXL	21673	12998	1	rotation90	0.28512723120108485	0.0035827222774301314	0.02371982719540045	0.10194477078985179	1.0
PTBXL	21673	12998	2	rotation90	0.4794513697504957	0.00481567953241079	0.0310498595891346	0.05504207970750515	1.0
PTBXL	21673	12998	3	rotation90	0.2228917794600125	0.0046185796861840855	0.03162422160594923	0.12281469827130403	1.0
PTBXL	21673	12998	4	rotation90	0.27520788044262867	0.0046559723125465385	0.03217099268968154	0.08906511721512353	1.0
PTBXL	21673	12998	5	rotation90	0.34793732600727295	0.00338120343304318	0.0237317302070094	0.09503097053774005	1.0
PTBXL	21673	12998	6	rotation90	0.48302713365581734	0.0041420945727396455	0.029990963148218735	0.0834603451552151	1.0
PTBXL	21673	12998	7	rotation90	0.2640564018220229	0.004632136652814567	0.030692736297002036	0.09646321600577051	1.0
PTBXL	21673	12998	8	rotation90	0.291798544243419	0.00443808442364168	0.030893318100311828	0.09206977184019188	1.0
PTBXL	21673	12998	9	rotation90	0.40940592082550276	0.004524734683043324	0.03037542915765137	0.07724189572676979	1.0
PTBXL	21673	12998	10	rotation90	0.27814038664834767	0.004844130076181473	0.03655183884640414	0.10874873682545906	1.0
PTBXL	21673	12998	11	rotation90	0.2583054652163059	0.0049606098078477665	0.034108170071616574	0.08637474945748182	1.0
PTBXL	21673	12998	12	rotation90	0.24835601872183893	0.004515465824422237	0.030471409629570536	0.08909379135914663	1.0
PTBXL	21673	12998	13	rotation90	0.32065042401606353	0.00432110267057576	0.028502795112954855	0.09954183092418858	1.0
PTBXL	21673	12998	14	rotation90	0.4453700353454274	0.004041718965821684	0.02945537964667505	0.12230916181246072	1.0
PTBXL	21673	12998	15	rotation90	0.4148304213495239	0.004439400971325076	0.03001410727252683	0.10795280848735359	1.0
PTBXL	21673	12998	16	rotation90	0.34312842077950817	0.004790704762047341	0.03237905584979765	0.10463031775746315	1.0
PTBXL	21673	12998	17	rotation90	0.32465593114317376	0.004920925914194891	0.033062092061991996	0.10061251996731636	1.0
PTBXL	21673	12998	18	rotation90	0.24241581750688088	0.004988328996696484	0.035717751559228794	0.08344549438127623	1.0
PTBXL	21673	12998	1	parameter_seconds	0.28512723120108485	0.0035827222774301314	0.002781344160410686	0.10194477078985187	1.0
PTBXL	21673	12998	2	parameter_seconds	0.4794513697504957	0.00481567953241079	0.00420569675108363	0.05504207970750515	1.0
PTBXL	21673	12998	3	parameter_seconds	0.2228917794600125	0.0046185796861840855	0.004063654581641747	0.12281469827130402	1.0
PTBXL	21673	12998	4	parameter_seconds	0.27520788044262867	0.004655972312546538	0.0040323350097270115	0.08906511721512356	1.0
PTBXL	21673	12998	5	parameter_seconds	0.34793732600727295	0.0033812034330431796	0.00274330718890823	0.09503097053774005	1.0
PTBXL	21673	12998	6	parameter_seconds	0.48302713365581734	0.0041420945727396455	0.0032870318011893516	0.08346034515521508	1.0
PTBXL	21673	12998	7	parameter_seconds	0.2640564018220229	0.004632136652814567	0.003647827771203243	0.09646321600577056	1.0
PTBXL	21673	12998	8	parameter_seconds	0.29179854424341894	0.00443808442364168	0.0038681435578599723	0.09206977184019186	1.0
PTBXL	21673	12998	9	parameter_seconds	0.40940592082550276	0.004524734683043324	0.003961680496788001	0.0772418957267698	1.0
PTBXL	21673	12998	10	parameter_seconds	0.27814038664834767	0.004844130076181473	0.004104387845581862	0.10874873682545909	1.0
PTBXL	21673	12998	11	parameter_seconds	0.2583054652163059	0.004960609807847767	0.004272469902328831	0.08637474945748184	1.0
PTBXL	21673	12998	12	parameter_seconds	0.24835601872183893	0.004515465824422237	0.0035058083955497358	0.08909379135914663	1.0
PTBXL	21673	12998	13	parameter_seconds	0.3206504240160636	0.00432110267057576	0.003265344236627597	0.0995418309241886	1.0
PTBXL	21673	12998	14	parameter_seconds	0.4453700353454274	0.004041718965821684	0.0031978711763016965	0.12230916181246074	1.0
PTBXL	21673	12998	15	parameter_seconds	0.4148304213495239	0.004439400971325076	0.003625646654992907	0.1079528084873536	1.0
PTBXL	21673	12998	16	parameter_seconds	0.3431284207795082	0.004790704762047341	0.0041043881825850274	0.10463031775746316	1.0
PTBXL	21673	12998	17	parameter_seconds	0.32465593114317376	0.004920925914194892	0.004184358992428755	0.10061251996731643	1.0
PTBXL	21673	12998	18	parameter_seconds	0.24241581750688088	0.004988328996696483	0.004288435974530323	0.08344549438127626	1.0
PTBXL	21673	12998	1	time_scale100	19.723943367412744	4.421411273573769	14.668877748198812	0.5535929030457043	1.0
PTBXL	21673	12998	2	time_scale100	27.973792747707574	5.003433755369188	13.522672777655163	0.667589156858702	1.0
PTBXL	21673	12998	3	time_scale100	10.805975467507068	4.708795491966784	10.721538644570085	0.5749946946726345	1.0
PTBXL	21673	12998	4	time_scale100	17.972109103279607	4.20760900132333	13.648816910940802	0.6597475258105373	1.0
PTBXL	21673	12998	5	time_scale100	27.61157040369334	3.7983373328133285	11.38461928417139	0.5382445881702355	1.0
PTBXL	21673	12998	6	time_scale100	26.08052368393423	4.479466599594214	11.064488795992878	0.5257322455331838	1.0
PTBXL	21673	12998	7	time_scale100	16.16157439933967	4.319874451488246	12.344128753500458	0.5126879960038226	1.0
PTBXL	21673	12998	8	time_scale100	15.162720848432699	5.865962829623175	12.428282677077565	0.9366594429996923	1.0
PTBXL	21673	12998	9	time_scale100	27.82339029302043	5.913789257903195	10.993917416007292	0.4671857935129602	1.0
PTBXL	21673	12998	10	time_scale100	18.787806645529333	4.808286612164456	13.135451746777907	0.5545341291808047	1.0
PTBXL	21673	12998	11	time_scale100	16.65255491938352	3.663534549418293	9.74502947068334	0.42730096857968003	1.0
PTBXL	21673	12998	12	time_scale100	16.07511453231598	5.349391624442663	11.203609072986549	0.5409282777089763	1.0
PTBXL	21673	12998	13	time_scale100	15.394688355192962	5.428704328651663	13.5602473558447	0.5347927928989173	1.0
PTBXL	21673	12998	14	time_scale100	25.270218399106824	3.9489905760005066	9.672914045717091	0.6730290463442665	1.0
PTBXL	21673	12998	15	time_scale100	29.402438945831207	4.5244704395206155	10.432971029680084	0.5885557143750465	1.0
PTBXL	21673	12998	16	time_scale100	18.815582980509074	5.8639876421320345	12.172143598149562	0.47635953435336303	1.0
PTBXL	21673	12998	17	time_scale100	17.60151606798327	5.26361666178692	11.0495950756225	0.7174199259370078	1.0
PTBXL	21673	12998	18	time_scale100	12.638484397916644	4.400926714004125	13.478644855757459	0.44124470452377484	1.0
PTBXL	10336	3198	1	baseline	0.23520673730404995	0.0036895725872189053	0.01989880081109863	0.10841158780149186	1.0
PTBXL	10336	3198	2	baseline	0.5826348125638924	0.003954629025880924	0.020217079551179483	0.12822005648243937	1.0
PTBXL	10336	3198	3	baseline	0.3341985165650354	0.0033574393707756977	0.019915385792968216	0.0995284860043512	1.0
PTBXL	10336	3198	4	baseline	0.3505551535292861	0.003363670530959196	0.02001057918129225	0.11746562252667574	1.0
PTBXL	10336	3198	5	baseline	0.2715029509738303	0.0035857849317610093	0.019800716180515137	0.09101019606953371	1.0
PTBXL	10336	3198	6	baseline	0.43418825565778263	0.003590735640692845	0.01886322788727549	0.06416778719406475	1.0
PTBXL	10336	3198	7	baseline	0.34158708618394434	0.003493013961576267	0.020398984005485597	0.12819881416308865	1.0
PTBXL	10336	3198	8	baseline	0.28493574255999365	0.003352952310811167	0.02005325218854509	0.12411811397092383	1.0
PTBXL	10336	3198	9	baseline	0.29901650533911134	0.0032523444977639146	0.019750270592105382	0.11722766745966245	1.0
PTBXL	10336	3198	1	rotation90	0.23520673730404995	0.0036895725872189053	0.013479565908148309	0.10841158780149186	1.0
PTBXL	10336	3198	2	rotation90	0.5826348125638924	0.003954629025880924	0.013402954128127004	0.12822005648243937	1.0
PTBXL	10336	3198	3	rotation90	0.3341985165650354	0.0033574393707756977	0.012372081306415924	0.0995284860043512	1.0
PTBXL	10336	3198	4	rotation90	0.3505551535292861	0.003363670530959196	0.011537413017370733	0.11746562252667574	1.0
PTBXL	10336	3198	5	rotation90	0.2715029509738303	0.0035857849317610093	0.012912435515108702	0.09101019606953371	1.0
PTBXL	10336	3198	6	rotation90	0.43418825565778263	0.003590735640692845	0.014466647051962806	0.06416778719406475	1.0
PTBXL	10336	3198	7	rotation90	0.34158708618394434	0.003493013961576267	0.01248619510045637	0.12819881416308865	1.0
PTBXL	10336	3198	8	rotation90	0.28493574255999365	0.003352952310811167	0.011736029957714486	0.12411811397092383	1.0
PTBXL	10336	3198	9	rotation90	0.29901650533911134	0.0032523444977639146	0.011741400102957114	0.11722766745966245	1.0
PTBXL	10336	3198	1	parameter_seconds	0.23520673730404995	0.0036895725872189053	0.002095685441646205	0.10841158780149189	1.0
PTBXL	10336	3198	2	parameter_seconds	0.5826348125638924	0.003954629025880924	0.0020290599067763005	0.12822005648243937	1.0
PTBXL	10336	3198	3	parameter_seconds	0.3341985165650354	0.0033574393707756977	0.0017895182510783442	0.0995284860043512	1.0
PTBXL	10336	3198	4	parameter_seconds	0.3505551535292861	0.003363670530959196	0.0016667023879276834	0.11746562252667575	1.0
PTBXL	10336	3198	5	parameter_seconds	0.27150295097383026	0.0035857849317610093	0.0020068011741613406	0.09101019606953369	1.0
PTBXL	10336	3198	6	parameter_seconds	0.43418825565778263	0.003590735640692845	0.002235614334768959	0.06416778719406474	1.0
PTBXL	10336	3198	7	parameter_seconds	0.34158708618394434	0.003493013961576267	0.001930928152483805	0.12819881416308865	1.0
PTBXL	10336	3198	8	parameter_seconds	0.28493574255999365	0.003352952310811167	0.001871042800942056	0.12411811397092391	1.0
PTBXL	10336	3198	9	parameter_seconds	0.29901650533911134	0.003252344497763914	0.0017457544632582963	0.11722766745966241	1.0
PTBXL	10336	3198	1	time_scale100	13.39558952054425	4.58458224883247	14.925952584435331	0.4401898756661659	1.0
PTBXL	10336	3198	2	time_scale100	37.57825666098686	4.414604252834083	14.094101017534918	0.5150793362287095	1.0
PTBXL	10336	3198	3	time_scale100	24.14855095073024	4.090426047465848	13.751560227766069	0.3068436080923579	1.0
PTBXL	10336	3198	4	time_scale100	18.29136837400061	4.08647047582461	13.348664399126108	0.3695102462851936	1.0
PTBXL	10336	3198	5	time_scale100	18.436459798028675	4.72761151669652	12.997451259176481	0.4820648361197774	1.0
PTBXL	10336	3198	6	time_scale100	27.299511611048604	4.536753574889517	12.506811791222136	0.4210266278309512	1.0
PTBXL	10336	3198	7	time_scale100	22.142419934280888	3.627975873790187	14.796738594187312	0.3941671799793296	1.0
PTBXL	10336	3198	8	time_scale100	14.53413824663538	3.939843259871376	14.637004863265682	0.37010764906617716	1.0
PTBXL	10336	3198	9	time_scale100	22.211937031141396	3.8297151093910884	13.577990321644586	0.3758344330284702	1.0
PTBXL	7747	17406	1	baseline	0.45252078215116587	0.0041592342291248054	0.016493625963196614	0.1272652873399859	1.0
PTBXL	7747	17406	2	baseline	0.25136917861872093	0.004029303669922961	0.01692536127651335	0.06509295137970918	1.0
PTBXL	7747	17406	3	baseline	0.2739619857376581	0.004203343713695231	0.016089627829389063	0.0847614536116433	1.0
PTBXL	7747	17406	4	baseline	0.22094937659811983	0.00408443914392958	0.016236697746006955	0.07238990925433564	1.0
PTBXL	7747	17406	5	baseline	0.38040967633364264	0.003961240545284183	0.016594042516505033	0.09332790373231635	1.0
PTBXL	7747	17406	6	baseline	0.3152409531228542	0.004023904117427598	0.01628543639377973	0.08219567356189124	1.0
PTBXL	7747	17406	7	baseline	0.44385574341438194	0.004091035619059954	0.017111031402777935	0.11413115885540046	1.0
PTBXL	7747	17406	8	baseline	0.3010401187487963	0.00394325782697903	0.0167394713404086	0.12431929311581351	1.0
PTBXL	7747	17406	9	baseline	0.34115738072729274	0.004352285592700769	0.01708782164059481	0.16657799283199207	1.0
PTBXL	7747	17406	1	rotation90	0.45252078215116587	0.0041592342291248054	0.01736335128227046	0.1272652873399859	1.0
PTBXL	7747	17406	2	rotation90	0.25136917861872093	0.004029303669922961	0.018010142638011047	0.06509295137970918	1.0
PTBXL	7747	17406	3	rotation90	0.2739619857376581	0.004203343713695231	0.019933897129332474	0.0847614536116433	1.0
PTBXL	7747	17406	4	rotation90	0.22094937659811983	0.00408443914392958	0.017685338787182113	0.07238990925433564	1.0
PTBXL	7747	17406	5	rotation90	0.38040967633364264	0.003961240545284183	0.016428012603152232	0.09332790373231635	1.0
PTBXL	7747	17406	6	rotation90	0.3152409531228542	0.004023904117427598	0.018592026604191823	0.08219567356189124	1.0
PTBXL	7747	17406	7	rotation90	0.44385574341438194	0.004091035619059954	0.018696157183156186	0.11413115885540046	1.0
PTBXL	7747	17406	8	rotation90	0.3010401187487963	0.00394325782697903	0.01652442825882634	0.12431929311581351	1.0
PTBXL	7747	17406	9	rotation90	0.34115738072729274	0.004352285592700769	0.016450101935808637	0.16657799283199207	1.0
PTBXL	7747	17406	1	parameter_seconds	0.45252078215116587	0.0041592342291248054	0.002668538883649705	0.12726528733998593	1.0
PTBXL	7747	17406	2	parameter_seconds	0.25136917861872093	0.004029303669922961	0.00275614633287694	0.0650929513797092	1.0
PTBXL	7747	17406	3	parameter_seconds	0.2739619857376581	0.004203343713695231	0.0029764407164852304	0.08476145361164333	1.0
PTBXL	7747	17406	4	parameter_seconds	0.22094937659811983	0.00408443914392958	0.002799835736996537	0.07238990925433562	1.0
PTBXL	7747	17406	5	parameter_seconds	0.38040967633364264	0.003961240545284184	0.0025738059565969117	0.09332790373231635	1.0
PTBXL	7747	17406	6	parameter_seconds	0.3152409531228542	0.004023904117427599	0.00269778727224539	0.08219567356189125	1.0
PTBXL	7747	17406	7	parameter_seconds	0.4438557434143819	0.004091035619059954	0.0026465743627313966	0.11413115885540047	1.0
PTBXL	7747	17406	8	parameter_seconds	0.3010401187487963	0.00394325782697903	0.0024648829830238076	0.12431929311581351	1.0
PTBXL	7747	17406	9	parameter_seconds	0.34115738072729274	0.004352285592700769	0.0026932218868644144	0.1665779928319921	1.0
PTBXL	7747	17406	1	time_scale100	31.82601474565646	5.740268887872996	10.531453237166195	2.2211677216150623	1.0
PTBXL	7747	17406	2	time_scale100	18.443446319170892	6.3457190380038675	10.979570642775174	2.4718770169895445	1.0
PTBXL	7747	17406	3	time_scale100	20.028952861111584	6.271884916348432	9.648394021731159	2.375285553414576	1.0
PTBXL	7747	17406	4	time_scale100	14.78296142903677	7.322440856287206	12.156564753674981	2.0258685016502294	1.0
PTBXL	7747	17406	5	time_scale100	30.348226431640192	6.7495056548181545	12.407758008222205	2.2117575636048414	1.0
PTBXL	7747	17406	6	time_scale100	23.99462667619458	6.939551989755094	12.27208836661091	2.3040269147672263	1.0
PTBXL	7747	17406	7	time_scale100	34.08780338861236	7.01096060137861	13.546024748434268	2.293964686478721	1.0
PTBXL	7747	17406	8	time_scale100	15.993706539380998	6.1504489054389975	11.089713982392457	2.012330817672003	1.0
PTBXL	7747	17406	9	time_scale100	21.79944120328148	7.1840640465004375	12.418455489462	1.6655324265585325	1.0
PTBXL	16535	11584	1	baseline	0.32114722991111266	0.005732709427572039	0.01796997157943769	0.0716322039794278	1.0
PTBXL	16535	11584	2	baseline	0.2501642362417982	0.005661790883475217	0.01545435057251106	0.0633778290297079	1.0
PTBXL	16535	11584	3	baseline	0.24791507890259534	0.004618988318166199	0.014329352976283117	0.058276651738820524	1.0
PTBXL	16535	11584	4	baseline	0.2841519515726913	0.006052542753167554	0.01790096688739658	0.08617112059303166	1.0
PTBXL	16535	11584	5	baseline	0.2911735623303738	0.005385302342037393	0.01620667098753155	0.05774012188583053	1.0
PTBXL	16535	11584	6	baseline	0.3068658208590088	0.006076638583419602	0.01628903279543497	0.056028547062472754	1.0
PTBXL	16535	11584	7	baseline	0.3028092996753789	0.005287023196346552	0.013399617755928819	0.04265764169234379	1.0
PTBXL	16535	11584	8	baseline	0.23945161793961647	0.00559910233456897	0.017434595692645976	0.07424443255087225	1.0
PTBXL	16535	11584	9	baseline	0.267887169268274	0.005528526959977495	0.015115453085659923	0.06399817683049226	1.0
PTBXL	16535	11584	10	baseline	0.25228338984238324	0.005341102502920436	0.014727353563851573	0.048526705847790265	1.0
PTBXL	16535	11584	11	baseline	0.3336779392356378	0.005388847793582618	0.015865251842244407	0.05197606366179477	1.0
PTBXL	16535	11584	12	baseline	0.34193998581391793	0.00573845186626131	0.0176353925468569	0.05637438284962768	1.0
PTBXL	16535	11584	13	baseline	0.3411042320041962	0.005428669966882023	0.015868024498001836	0.05941111603141427	1.0
PTBXL	16535	11584	14	baseline	0.32144070313364465	0.005988409020771122	0.017872300148171906	0.06640226795573938	1.0
PTBXL	16535	11584	15	baseline	0.3192604147226191	0.0056540892113501225	0.013867156239196212	0.07885367192568545	1.0
PTBXL	16535	11584	16	baseline	0.32766612676226664	0.004447771163325859	0.013392035090218236	0.05556144937568393	1.0
PTBXL	16535	11584	1	rotation90	0.32114722991111266	0.005732709427572039	0.02911523569851632	0.0716322039794278	1.0
PTBXL	16535	11584	2	rotation90	0.2501642362417982	0.005661790883475217	0.028350595695654675	0.0633778290297079	1.0
PTBXL	16535	11584	3	rotation90	0.24791507890259534	0.004618988318166199	0.02405173652852884	0.058276651738820524	1.0
PTBXL	16535	11584	4	rotation90	0.2841519515726913	0.006052542753167554	0.02991404400064903	0.08617112059303166	1.0
PTBXL	16535	11584	5	rotation90	0.2911735623303738	0.005385302342037393	0.028335690700870993	0.05774012188583053	1.0
PTBXL	16535	11584	6	rotation90	0.3068658208590088	0.006076638583419602	0.029652151531680843	0.056028547062472754	1.0
PTBXL	16535	11584	7	rotation90	0.3028092996753789	0.005287023196346552	0.026873807781126004	0.04265764169234379	1.0
PTBXL	16535	11584	8	rotation90	0.23945161793961647	0.00559910233456897	0.029063339737495048	0.07424443255087225	1.0
PTBXL	16535	11584	9	rotation90	0.267887169268274	0.005528526959977495	0.02746851981355626	0.06399817683049226	1.0
PTBXL	16535	11584	10	rotation90	0.25228338984238324	0.005341102502920436	0.02701079786245102	0.048526705847790265	1.0
PTBXL	16535	11584	11	rotation90	0.3336779392356378	0.005388847793582618	0.028612714344851457	0.05197606366179477	1.0
PTBXL	16535	11584	12	rotation90	0.34193998581391793	0.00573845186626131	0.029735044709566616	0.05637438284962768	1.0
PTBXL	16535	11584	13	rotation90	0.3411042320041962	0.005428669966882023	0.02783986531529906	0.05941111603141427	1.0
PTBXL	16535	11584	14	rotation90	0.32144070313364465	0.005988409020771122	0.028999035859154917	0.06640226795573938	1.0
PTBXL	16535	11584	15	rotation90	0.3192604147226191	0.0056540892113501225	0.027072319358648542	0.07885367192568545	1.0
PTBXL	16535	11584	16	rotation90	0.32766612676226664	0.004447771163325859	0.023028353203760354	0.05556144937568393	1.0
PTBXL	16535	11584	1	parameter_seconds	0.32114722991111266	0.005732709427572039	0.0048501908409828605	0.07163220397942781	1.0
PTBXL	16535	11584	2	parameter_seconds	0.2501642362417982	0.005661790883475217	0.004881152011979891	0.06337782902970791	1.0
PTBXL	16535	11584	3	parameter_seconds	0.24791507890259534	0.004618988318166199	0.0038411157927963034	0.058276651738820524	1.0
PTBXL	16535	11584	4	parameter_seconds	0.2841519515726913	0.006052542753167554	0.004963712072043387	0.08617112059303166	1.0
PTBXL	16535	11584	5	parameter_seconds	0.2911735623303738	0.005385302342037392	0.004644833387012754	0.05774012188583051	1.0
PTBXL	16535	11584	6	parameter_seconds	0.3068658208590088	0.0060766385834196005	0.0053500019881920265	0.05602854706247277	1.0
PTBXL	16535	11584	7	parameter_seconds	0.3028092996753789	0.005287023196346553	0.004555257785303504	0.0426576416923438	1.0
PTBXL	16535	11584	8	parameter_seconds	0.23945161793961647	0.00559910233456897	0.004741049837757906	0.07424443255087225	1.0
PTBXL	16535	11584	9	parameter_seconds	0.267887169268274	0.005528526959977496	0.004848042297906609	0.06399817683049229	1.0
PTBXL	16535	11584	10	parameter_seconds	0.25228338984238324	0.005341102502920436	0.004680660185820008	0.048526705847790244	1.0
PTBXL	16535	11584	11	parameter_seconds	0.3336779392356378	0.0053888477935826185	0.004611820095262699	0.051976063661794754	1.0
PTBXL	16535	11584	12	parameter_seconds	0.34193998581391793	0.00573845186626131	0.004735617927856629	0.05637438284962768	1.0
PTBXL	16535	11584	13	parameter_seconds	0.3411042320041962	0.005428669966882023	0.004526688469417474	0.05941111603141426	1.0
PTBXL	16535	11584	14	parameter_seconds	0.32144070313364465	0.005988409020771124	0.005144826703892544	0.06640226795573942	1.0
PTBXL	16535	11584	15	parameter_seconds	0.3192604147226191	0.0056540892113501225	0.004821010761012537	0.07885367192568543	1.0
PTBXL	16535	11584	16	parameter_seconds	0.32766612676226664	0.004447771163325858	0.0037867474961743473	0.055561449375683934	1.0
PTBXL	16535	11584	1	time_scale100	21.374225699863395	5.944884166726227	11.426742687489645	0.5519437901298687	1.0
PTBXL	16535	11584	2	time_scale100	17.868464615262738	6.552620111026685	12.787098935012954	0.7107075828848729	1.0
PTBXL	16535	11584	3	time_scale100	18.13659212667523	4.359891235673548	12.32947128334295	0.5249794117213273	1.0
PTBXL	16535	11584	4	time_scale100	12.967849483150655	6.82641356279203	12.16183601430661	0.7120788293008985	1.0
PTBXL	16535	11584	5	time_scale100	21.741730105737	5.709522319357972	10.235773147688931	0.6811318376930963	1.0
PTBXL	16535	11584	6	time_scale100	21.43981106029255	7.1737954629145415	9.650413204251178	0.638976449036056	1.0
PTBXL	16535	11584	7	time_scale100	22.60006769133847	6.002029936441328	11.39112497012103	0.6049932485174654	1.0
PTBXL	16535	11584	8	time_scale100	16.570929870739263	5.18670472572906	9.984850384431317	0.5746768407282687	1.0
PTBXL	16535	11584	9	time_scale100	20.001717125126223	6.147627723048318	11.03121087855377	0.7356105999352462	1.0
PTBXL	16535	11584	10	time_scale100	13.941832241626592	5.204935297814894	8.852027926917916	0.5530127036037068	1.0
PTBXL	16535	11584	11	time_scale100	17.784341885610882	5.6664371112879985	9.973491014814144	0.5709549794453869	1.0
PTBXL	16535	11584	12	time_scale100	22.753088979537292	5.209942937183278	10.860984872357685	0.5719094678178585	1.0
PTBXL	16535	11584	13	time_scale100	25.518833769896737	5.651366275352996	9.138229938815503	0.5702375277158592	1.0
PTBXL	16535	11584	14	time_scale100	21.790964285522403	6.476483742316246	13.383592904857311	0.7373665136758222	1.0
PTBXL	16535	11584	15	time_scale100	24.282027436097685	7.049658932581622	11.697347083471856	1.2788783732525502	1.0
PTBXL	16535	11584	16	time_scale100	27.38316126430439	4.482496801148964	11.90051493654936	0.5142385769933197	1.0
PTBXL	1051	1997	1	baseline	0.28062084474806215	0.004573406899929296	0.0170956555750692	0.05296973175957892	1.0
PTBXL	1051	1997	2	baseline	0.3217674271457629	0.004597006994932863	0.018022063019301586	0.06863332025053662	1.0
PTBXL	1051	1997	3	baseline	0.5045215539124863	0.00462392956927513	0.01769034642438874	0.08414675748312125	1.0
PTBXL	1051	1997	4	baseline	0.6627151461024132	0.005722272157848716	0.020190424381476745	0.056814837437616686	1.0
PTBXL	1051	1997	5	baseline	0.27318126285458444	0.005622554088227365	0.02006840595227624	0.09679890616820597	1.0
PTBXL	1051	1997	6	baseline	0.35262057958657506	0.00459924140784998	0.015890213113555082	0.10116200345972765	1.0
PTBXL	1051	1997	7	baseline	0.36622659589014067	0.0053981584015860805	0.020890118140533064	0.08161248888384892	1.0
PTBXL	1051	1997	8	baseline	0.44975639487832325	0.0049506749991830475	0.01847877377165133	0.09419316212828388	1.0
PTBXL	1051	1997	9	baseline	0.303893545289945	0.004674234275884498	0.017118616701610936	0.08243128382350713	1.0
PTBXL	1051	1997	1	rotation90	0.28062084474806215	0.004573406899929296	0.024075362360407724	0.05296973175957892	1.0
PTBXL	1051	1997	2	rotation90	0.3217674271457629	0.004597006994932863	0.02480279057618576	0.06863332025053662	1.0
PTBXL	1051	1997	3	rotation90	0.5045215539124863	0.00462392956927513	0.024984793207520815	0.08414675748312125	1.0
PTBXL	1051	1997	4	rotation90	0.6627151461024132	0.005722272157848716	0.03027037898143326	0.056814837437616686	1.0
PTBXL	1051	1997	5	rotation90	0.27318126285458444	0.005622554088227365	0.03043221168739074	0.09679890616820597	1.0
PTBXL	1051	1997	6	rotation90	0.35262057958657506	0.00459924140784998	0.023751938277184758	0.10116200345972765	1.0
PTBXL	1051	1997	7	rotation90	0.36622659589014067	0.0053981584015860805	0.02962888638273781	0.08161248888384892	1.0
PTBXL	1051	1997	8	rotation90	0.44975639487832325	0.0049506749991830475	0.025094877349795715	0.09419316212828388	1.0
PTBXL	1051	1997	9	rotation90	0.303893545289945	0.004674234275884498	0.02547396136896635	0.08243128382350713	1.0
PTBXL	1051	1997	1	parameter_seconds	0.28062084474806215	0.004573406899929296	0.003504542690658249	0.05296973175957895	1.0
PTBXL	1051	1997	2	parameter_seconds	0.3217674271457629	0.004597006994932863	0.0036052417585067153	0.06863332025053659	1.0
PTBXL	1051	1997	3	parameter_seconds	0.5045215539124862	0.00462392956927513	0.003394762182317105	0.08414675748312124	1.0
PTBXL	1051	1997	4	parameter_seconds	0.6627151461024133	0.0057222721578487155	0.004405417770683748	0.05681483743761667	1.0
PTBXL	1051	1997	5	parameter_seconds	0.2731812628545844	0.005622554088227365	0.00438864077228755	0.09679890616820597	1.0
PTBXL	1051	1997	6	parameter_seconds	0.35262057958657517	0.00459924140784998	0.0035133193641370903	0.10116200345972766	1.0
PTBXL	1051	1997	7	parameter_seconds	0.3662265958901408	0.0053981584015860805	0.004165220715976179	0.0816124888838489	1.0
PTBXL	1051	1997	8	parameter_seconds	0.44975639487832325	0.004950674999183048	0.003643632913698746	0.09419316212828388	1.0
PTBXL	1051	1997	9	parameter_seconds	0.30389354528994494	0.004674234275884498	0.003631618598209054	0.0824312838235071	1.0
PTBXL	1051	1997	1	time_scale100	18.294938191184443	5.8764359822448835	13.089680932467594	0.4137184361577875	1.0
PTBXL	1051	1997	2	time_scale100	22.213111684145844	5.698527785408813	14.657047143076863	0.4298067617052531	1.0
PTBXL	1051	1997	3	time_scale100	30.30963287669159	4.921111628917212	11.554566565019773	0.8226737270192933	1.0
PTBXL	1051	1997	4	time_scale100	48.184465622746984	5.115348149830409	12.149217548519522	0.38646942731703254	1.0
PTBXL	1051	1997	5	time_scale100	18.210550765947342	4.964951570026671	12.628144277079791	0.6846160000422633	1.0
PTBXL	1051	1997	6	time_scale100	26.340752830930636	6.35689725615331	11.831722437478035	0.7486654451230063	1.0
PTBXL	1051	1997	7	time_scale100	27.18760651733777	5.478056762800374	13.637505135092368	0.47192503806808883	1.0
PTBXL	1051	1997	8	time_scale100	33.350568848475554	7.764363301219372	15.884891032624761	0.5053904624250477	1.0
PTBXL	1051	1997	9	time_scale100	18.589344734233606	4.598853890114442	10.747208367870893	0.7898160750465791	1.0
PTBXL	5087	4214	1	baseline	0.281921827427284	0.0046577873147752935	0.015435995915818053	0.05510525559092125	1.0
PTBXL	5087	4214	2	baseline	0.31497812752243853	0.004151347080371192	0.014697005492458146	0.0408038644587617	1.0
PTBXL	5087	4214	3	baseline	0.2606635038347679	0.00420022887557225	0.01513572616051024	0.055386852436607806	1.0
PTBXL	5087	4214	4	baseline	0.2512733082466248	0.0038641570386072797	0.013754293985590504	0.065188401599502	1.0
PTBXL	5087	4214	5	baseline	0.3449444740956862	0.004459847425432202	0.014105485739398196	0.05218678888075734	1.0
PTBXL	5087	4214	6	baseline	0.3542229758791391	0.004477776331824366	0.015022459582989619	0.05049603625676568	1.0
PTBXL	5087	4214	7	baseline	0.29167022962936245	0.003911971329866677	0.013489123107240705	0.06170449583471526	1.0
PTBXL	5087	4214	8	baseline	0.8321957780930752	0.003633515465301496	0.012948746046759734	0.055592154689367033	1.0
PTBXL	5087	4214	9	baseline	0.3138437809324546	0.004066160885864744	0.013561685776056133	0.04066756392751877	1.0
PTBXL	5087	4214	10	baseline	0.3874658052744379	0.004324154142158226	0.014082482082073662	0.07018324004180225	1.0
PTBXL	5087	4214	1	rotation90	0.281921827427284	0.0046577873147752935	0.03426083662692084	0.05510525559092125	1.0
PTBXL	5087	4214	2	rotation90	0.31497812752243853	0.004151347080371192	0.031031801814341856	0.0408038644587617	1.0
PTBXL	5087	4214	3	rotation90	0.2606635038347679	0.00420022887557225	0.032268428184656354	0.055386852436607806	1.0
PTBXL	5087	4214	4	rotation90	0.2512733082466248	0.0038641570386072797	0.028878003372030798	0.065188401599502	1.0
PTBXL	5087	4214	5	rotation90	0.3449444740956862	0.004459847425432202	0.03101346791158668	0.05218678888075734	1.0
PTBXL	5087	4214	6	rotation90	0.3542229758791391	0.004477776331824366	0.0330009925052985	0.05049603625676568	1.0
PTBXL	5087	4214	7	rotation90	0.29167022962936245	0.003911971329866677	0.02820428422612151	0.06170449583471526	1.0
PTBXL	5087	4214	8	rotation90	0.8321957780930752	0.003633515465301496	0.0268136615181833	0.055592154689367033	1.0
PTBXL	5087	4214	9	rotation90	0.3138437809324546	0.004066160885864744	0.029455495079293983	0.04066756392751877	1.0
PTBXL	5087	4214	10	rotation90	0.3874658052744379	0.004324154142158226	0.031247917455063775	0.07018324004180225	1.0
PTBXL	5087	4214	1	parameter_seconds	0.281921827427284	0.0046577873147752935	0.00410871826096916	0.055105255590921234	1.0
PTBXL	5087	4214	2	parameter_seconds	0.31497812752243853	0.004151347080371192	0.0037250353017161324	0.04080386445876169	1.0
PTBXL	5087	4214	3	parameter_seconds	0.2606635038347679	0.004200228875572251	0.003739790943388644	0.05538685243660781	1.0
PTBXL	5087	4214	4	parameter_seconds	0.2512733082466248	0.0038641570386072793	0.0034122698305584626	0.06518840159950202	1.0
PTBXL	5087	4214	5	parameter_seconds	0.3449444740956862	0.004459847425432202	0.0038900458857275967	0.05218678888075735	1.0
PTBXL	5087	4214	6	parameter_seconds	0.35422297587913915	0.004477776331824366	0.003980577406644271	0.05049603625676566	1.0
PTBXL	5087	4214	7	parameter_seconds	0.29167022962936245	0.003911971329866677	0.0034319106970452772	0.06170449583471526	1.0
PTBXL	5087	4214	8	parameter_seconds	0.8321957780930751	0.003633515465301496	0.0031816700555443076	0.05559215468936704	1.0
PTBXL	5087	4214	9	parameter_seconds	0.3138437809324546	0.004066160885864744	0.003592328739397694	0.040667563927518774	1.0
PTBXL	5087	4214	10	parameter_seconds	0.3874658052744379	0.004324154142158226	0.003833474477311856	0.07018324004180226	1.0
PTBXL	5087	4214	1	time_scale100	21.975129603316685	5.818983015976174	12.23580785985399	0.3971270124922354	1.0
PTBXL	5087	4214	2	time_scale100	24.198066657330887	4.51805430968907	11.892699116465428	0.29527121407069845	1.0
PTBXL	5087	4214	3	time_scale100	17.226032609456897	3.8930258344782147	9.198009458597944	0.556858582065237	1.0
PTBXL	5087	4214	4	time_scale100	18.983392097887457	4.130690810811453	10.145419613213317	0.4201975145549301	1.0
PTBXL	5087	4214	5	time_scale100	27.651075027189705	5.72124143094768	11.23438781680508	0.32049532501983596	1.0
PTBXL	5087	4214	6	time_scale100	27.980360173699232	4.386629650847112	9.035651633626193	0.37274381041220644	1.0
PTBXL	5087	4214	7	time_scale100	23.406522800940976	4.1504553191239575	9.85603583182015	0.45650080165213375	1.0
PTBXL	5087	4214	8	time_scale100	74.83463841926478	4.299711835156757	10.397469311940426	0.5713469726693011	1.0
PTBXL	5087	4214	9	time_scale100	21.67923570817092	4.338785480843845	9.09973504319597	0.25528282115543194	1.0
PTBXL	5087	4214	10	time_scale100	29.35898870939452	4.8973927523244045	9.110439179150456	0.4890646971083422	1.0
PTBXL	1394	11281	1	baseline	0.2916046070183502	0.00227642033996968	0.013400312240864413	0.09772294900014498	1.0
PTBXL	1394	11281	2	baseline	0.28783800830126005	0.0026326724430415357	0.01343368658788486	0.14056412460300288	1.0
PTBXL	1394	11281	3	baseline	0.3005664127582345	0.0022052406354493193	0.012386319966518863	0.1236467353159116	1.0
PTBXL	1394	11281	4	baseline	0.5121966232282246	0.0021538753688516085	0.010715465280988977	0.1034315498061905	1.0
PTBXL	1394	11281	5	baseline	0.30538021924442715	0.002608390932171047	0.012553623112763963	0.09097331511423533	1.0
PTBXL	1394	11281	6	baseline	0.26763960277809606	0.0024115662907583458	0.012915825665060816	0.07827947935564256	1.0
PTBXL	1394	11281	7	baseline	0.21965624930637437	0.0024104156533465426	0.0131081659239367	0.07036798088752379	1.0
PTBXL	1394	11281	8	baseline	0.28531240618352877	0.0024609292870525867	0.013677462962756298	0.07513144233758702	1.0
PTBXL	1394	11281	9	baseline	0.3280896037105335	0.0026597825883908567	0.013368394881335883	0.17033501036171309	1.0
PTBXL	1394	11281	10	baseline	0.27614172981590174	0.002175726815221116	0.011517811342726865	0.07413341385853003	1.0
PTBXL	1394	11281	11	baseline	0.3129102096515271	0.002457533089545334	0.013048351573835982	0.1514348156187009	1.0
PTBXL	1394	11281	1	rotation90	0.2916046070183502	0.00227642033996968	0.016684306877791967	0.09772294900014498	1.0
PTBXL	1394	11281	2	rotation90	0.28783800830126005	0.0026326724430415357	0.016762203699311303	0.14056412460300288	1.0
PTBXL	1394	11281	3	rotation90	0.3005664127582345	0.0022052406354493193	0.015030156959161708	0.1236467353159116	1.0
PTBXL	1394	11281	4	rotation90	0.5121966232282246	0.0021538753688516085	0.014196104625016881	0.1034315498061905	1.0
PTBXL	1394	11281	5	rotation90	0.30538021924442715	0.002608390932171047	0.017800174903011442	0.09097331511423533	1.0
PTBXL	1394	11281	6	rotation90	0.26763960277809606	0.0024115662907583458	0.017213151715541216	0.07827947935564256	1.0
PTBXL	1394	11281	7	rotation90	0.21965624930637437	0.0024104156533465426	0.017435208161429395	0.07036798088752379	1.0
PTBXL	1394	11281	8	rotation90	0.28531240618352877	0.0024609292870525867	0.016894317386241954	0.07513144233758702	1.0
PTBXL	1394	11281	9	rotation90	0.3280896037105335	0.0026597825883908567	0.016830793768793876	0.17033501036171309	1.0
PTBXL	1394	11281	10	rotation90	0.27614172981590174	0.002175726815221116	0.014139347907135858	0.07413341385853003	1.0
PTBXL	1394	11281	11	rotation90	0.3129102096515271	0.002457533089545334	0.01595337823202976	0.1514348156187009	1.0
PTBXL	1394	11281	1	parameter_seconds	0.2916046070183502	0.0022764203399696795	0.0016078935292764844	0.09772294900014501	1.0
PTBXL	1394	11281	2	parameter_seconds	0.28783800830126005	0.0026326724430415357	0.001895739779060976	0.1405641246030028	1.0
PTBXL	1394	11281	3	parameter_seconds	0.30056641275823454	0.0022052406354493193	0.0015294263030190655	0.12364673531591167	1.0
PTBXL	1394	11281	4	parameter_seconds	0.5121966232282246	0.0021538753688516085	0.001442265656586908	0.10343154980619046	1.0
PTBXL	1394	11281	5	parameter_seconds	0.3053802192444271	0.0026083909321710473	0.0017663876428794106	0.09097331511423534	1.0
PTBXL	1394	11281	6	parameter_seconds	0.26763960277809606	0.0024115662907583458	0.0017138870445305647	0.0782794793556426	1.0
PTBXL	1394	11281	7	parameter_seconds	0.2196562493063743	0.002410415653346543	0.0017599688276403683	0.07036798088752379	1.0
PTBXL	1394	11281	8	parameter_seconds	0.28531240618352877	0.0024609292870525867	0.001732937819270084	0.07513144233758699	1.0
PTBXL	1394	11281	9	parameter_seconds	0.3280896037105334	0.0026597825883908567	0.00179038111872736	0.17033501036171314	1.0
PTBXL	1394	11281	10	parameter_seconds	0.27614172981590174	0.0021757268152211157	0.0015294478280585182	0.07413341385853005	1.0
PTBXL	1394	11281	11	parameter_seconds	0.3129102096515271	0.002457533089545334	0.001598670719509947	0.15143481561870095	1.0
PTBXL	1394	11281	1	time_scale100	16.591392038387173	3.464572565929127	12.145994205457812	1.5335751179949362	1.0
PTBXL	1394	11281	2	time_scale100	20.32066074706179	4.85958930483736	12.584664019861071	1.8908802782891512	1.0
PTBXL	1394	11281	3	time_scale100	21.531467673696756	4.231483498293403	13.186828033299454	2.007236174505453	1.0
PTBXL	1394	11281	4	time_scale100	38.02423462717725	4.284949503782915	11.460444338388823	1.384473396359194	1.0
PTBXL	1394	11281	5	time_scale100	17.670815189515775	5.668290043021092	15.102888203145401	1.8371694565987269	1.0
PTBXL	1394	11281	6	time_scale100	19.460712056190708	4.6582059415067425	12.648943882887425	1.7970618740744784	1.0
PTBXL	1394	11281	7	time_scale100	13.027336459054123	3.6560738229233376	11.839699886239849	1.4333121424098365	1.0
PTBXL	1394	11281	8	time_scale100	21.18175247375734	3.8279718669541474	12.735134535888138	1.2299531131114776	1.0
PTBXL	1394	11281	9	time_scale100	19.825346081690647	4.594004985562711	13.42648957844895	2.2473528254441977	1.0
PTBXL	1394	11281	10	time_scale100	18.58700675028996	4.140934634762432	12.429688399566697	1.2396844740299193	1.0
PTBXL	1394	11281	11	time_scale100	16.278307993642002	4.443441241712224	12.772171176251074	1.7682098273502485	1.0
PTBXL	243	11567	1	baseline	0.271349086649049	0.00387795639359265	0.013889669942714311	0.148980307090823	1.0
PTBXL	243	11567	2	baseline	0.45001172626775626	0.0038086648182256155	0.013594021225159986	0.09549814757609415	1.0
PTBXL	243	11567	3	baseline	0.3316832745998375	0.0030275704766897045	0.010691178027524176	0.12624945173619515	1.0
PTBXL	243	11567	4	baseline	0.32851862310192803	0.003206656804409537	0.009999462821056277	0.14733857695028282	1.0
PTBXL	243	11567	5	baseline	0.4294801711157564	0.003087451007997047	0.011096238516270411	0.11657665993624908	1.0
PTBXL	243	11567	6	baseline	0.29331065196604306	0.003490084619200533	0.012669821478797695	0.12627461777672316	1.0
PTBXL	243	11567	7	baseline	0.3106170601059414	0.003608687281022277	0.012842833075684231	0.11629045329933764	1.0
PTBXL	243	11567	8	baseline	0.44398409140005635	0.0036944147885988386	0.013960019882672925	0.17170275935922594	1.0
PTBXL	243	11567	9	baseline	0.39645709276758245	0.0032426884559707487	0.012018927425713017	0.1583030460415031	1.0
PTBXL	243	11567	10	baseline	0.31071334807316664	0.0034258003253425004	0.011975537196670966	0.143682795556738	1.0
PTBXL	243	11567	1	rotation90	0.271349086649049	0.00387795639359265	0.020270881095820564	0.148980307090823	1.0
PTBXL	243	11567	2	rotation90	0.45001172626775626	0.0038086648182256155	0.02107091963295697	0.09549814757609415	1.0
PTBXL	243	11567	3	rotation90	0.3316832745998375	0.0030275704766897045	0.017666458114792928	0.12624945173619515	1.0
PTBXL	243	11567	4	rotation90	0.32851862310192803	0.003206656804409537	0.016205544600538357	0.14733857695028282	1.0
PTBXL	243	11567	5	rotation90	0.4294801711157564	0.003087451007997047	0.01660825217875963	0.11657665993624908	1.0
PTBXL	243	11567	6	rotation90	0.29331065196604306	0.003490084619200533	0.019787244479983007	0.12627461777672316	1.0
PTBXL	243	11567	7	rotation90	0.3106170601059414	0.003608687281022277	0.019174691887756945	0.11629045329933764	1.0
PTBXL	243	11567	8	rotation90	0.44398409140005635	0.0036944147885988386	0.02031024663085477	0.17170275935922594	1.0
PTBXL	243	11567	9	rotation90	0.39645709276758245	0.0032426884559707487	0.017617088439459135	0.1583030460415031	1.0
PTBXL	243	11567	10	rotation90	0.31071334807316664	0.0034258003253425004	0.020720714061041957	0.143682795556738	1.0
PTBXL	243	11567	1	parameter_seconds	0.271349086649049	0.00387795639359265	0.002865211260288126	0.148980307090823	1.0
PTBXL	243	11567	2	parameter_seconds	0.4500117262677562	0.0038086648182256155	0.0030188113867995413	0.09549814757609416	1.0
PTBXL	243	11567	3	parameter_seconds	0.3316832745998375	0.0030275704766897045	0.0023333417462188186	0.12624945173619512	1.0
PTBXL	243	11567	4	parameter_seconds	0.32851862310192803	0.0032066568044095364	0.002134495181578114	0.14733857695028282	1.0
PTBXL	243	11567	5	parameter_seconds	0.42948017111575654	0.0030874510079970468	0.0020800899986343382	0.11657665993624906	1.0
PTBXL	243	11567	6	parameter_seconds	0.29331065196604306	0.003490084619200533	0.0026162128779091643	0.12627461777672314	1.0
PTBXL	243	11567	7	parameter_seconds	0.3106170601059414	0.0036086872810222772	0.002521148913410925	0.11629045329933757	1.0
PTBXL	243	11567	8	parameter_seconds	0.44398409140005635	0.0036944147885988386	0.002667813266346862	0.17170275935922602	1.0
PTBXL	243	11567	9	parameter_seconds	0.39645709276758245	0.0032426884559707487	0.002354883531409544	0.1583030460415031	1.0
PTBXL	243	11567	10	parameter_seconds	0.31071334807316664	0.0034258003253425004	0.0026864025436029895	0.14368279555673802	1.0
PTBXL	243	11567	1	time_scale100	17.58054803919231	6.577735010724626	16.016449932721642	1.53155345024261	1.0
PTBXL	243	11567	2	time_scale100	25.044404514623434	7.372709233209831	17.714966003857594	1.0863278496585627	1.0
PTBXL	243	11567	3	time_scale100	24.861871250981235	4.675256963692875	16.13594230480282	1.4994214798069896	1.0
PTBXL	243	11567	4	time_scale100	20.28919942722718	6.274057854876567	12.132334105590823	1.0583510055652972	1.0
PTBXL	243	11567	5	time_scale100	31.11771368323063	6.127196087483015	14.662142462908108	1.016061889763195	1.0
PTBXL	243	11567	6	time_scale100	18.66839835123447	6.112166048086679	17.13967174705695	1.9355989405875262	1.0
PTBXL	243	11567	7	time_scale100	23.668267865460393	6.343831582109541	16.905285445366037	1.2374110692740339	1.0
PTBXL	243	11567	8	time_scale100	25.20591782004854	5.711551025572539	16.501302528493103	1.1078141536344424	1.0
PTBXL	243	11567	9	time_scale100	23.394251791785987	4.836034525208313	15.782729040158936	1.177671485068406	1.0
PTBXL	243	11567	10	time_scale100	19.258864805581347	5.01676358675859	14.928679592961	1.2793171892375543	1.0
PTBXL	13926	16014	1	baseline	0.2753802379080832	0.0038977107406042407	0.02490703095756971	0.10485240616378383	1.0
PTBXL	13926	16014	2	baseline	0.2626392969195589	0.004182987512015809	0.025598583194402093	0.10421662118641939	1.0
PTBXL	13926	16014	3	baseline	0.2869293109944773	0.003971778525057713	0.02612797119405597	0.08714568286646432	1.0
PTBXL	13926	16014	4	baseline	0.2382435289036536	0.003830026494446364	0.02474526826974151	0.12048899877514006	1.0
PTBXL	13926	16014	5	baseline	0.23974152240493726	0.003874375908111028	0.024371512015777936	0.105044337867757	1.0
PTBXL	13926	16014	6	baseline	0.3816323822316501	0.0035227098036369007	0.023124870411120543	0.09475751054317257	1.0
PTBXL	13926	16014	7	baseline	0.33399419091583277	0.003895257485083167	0.02440345676490898	0.1281594126452895	1.0
PTBXL	13926	16014	8	baseline	0.45963193985926426	0.0039460650847629305	0.025341256967132214	0.08729780287092151	1.0
PTBXL	13926	16014	1	rotation90	0.2753802379080832	0.0038977107406042407	0.013698655429640796	0.10485240616378383	1.0
PTBXL	13926	16014	2	rotation90	0.2626392969195589	0.004182987512015809	0.013129481104120412	0.10421662118641939	1.0
PTBXL	13926	16014	3	rotation90	0.2869293109944773	0.003971778525057713	0.01297558930036997	0.08714568286646432	1.0
PTBXL	13926	16014	4	rotation90	0.2382435289036536	0.003830026494446364	0.013149901064213822	0.12048899877514006	1.0
PTBXL	13926	16014	5	rotation90	0.23974152240493726	0.003874375908111028	0.01339042664901674	0.105044337867757	1.0
PTBXL	13926	16014	6	rotation90	0.3816323822316501	0.0035227098036369007	0.012283861441514507	0.09475751054317257	1.0
PTBXL	13926	16014	7	rotation90	0.33399419091583277	0.003895257485083167	0.013831830110548832	0.1281594126452895	1.0
PTBXL	13926	16014	8	rotation90	0.45963193985926426	0.0039460650847629305	0.013843558257403313	0.08729780287092151	1.0
PTBXL	13926	16014	1	parameter_seconds	0.2753802379080832	0.0038977107406042407	0.001793815695517915	0.10485240616378382	1.0
PTBXL	13926	16014	2	parameter_seconds	0.2626392969195589	0.004182987512015809	0.0017569877670096455	0.10421662118641938	1.0
PTBXL	13926	16014	3	parameter_seconds	0.2869293109944773	0.003971778525057712	0.001619652452927606	0.08714568286646436	1.0
PTBXL	13926	16014	4	parameter_seconds	0.2382435289036536	0.003830026494446364	0.0016116960986644162	0.12048899877514005	1.0
PTBXL	13926	16014	5	parameter_seconds	0.23974152240493726	0.0038743759081110276	0.0017223872231355718	0.10504433786775705	1.0
PTBXL	13926	16014	6	parameter_seconds	0.3816323822316501	0.003522709803636901	0.0014960907845410333	0.09475751054317257	1.0
PTBXL	13926	16014	7	parameter_seconds	0.3339941909158327	0.003895257485083167	0.0018041870765970218	0.12815941264528946	1.0
PTBXL	13926	16014	8	parameter_seconds	0.4596319398592643	0.0039460650847629305	0.001773494295661335	0.08729780287092151	1.0
PTBXL	13926	16014	1	time_scale100	14.415479265446388	5.915531652153941	13.371590583762758	0.8385692348601503	1.0
PTBXL	13926	16014	2	time_scale100	14.93858872789657	5.173092794590049	11.732623436999383	0.9302689343374906	1.0
PTBXL	13926	16014	3	time_scale100	18.797666390349967	5.880100639037596	13.326981725454004	0.7988507709248333	1.0
PTBXL	13926	16014	4	time_scale100	13.6815364962453	5.251671113338672	11.465983908363008	1.1760564677478933	1.0
PTBXL	13926	16014	5	time_scale100	12.884678073487812	5.46768642034069	13.420751905476624	1.023161454010868	1.0
PTBXL	13926	16014	6	time_scale100	26.366310222833757	5.0384564201379085	13.062631597043273	0.9963031488340393	1.0
PTBXL	13926	16014	7	time_scale100	16.85984477999716	5.816103368957031	12.988737971191341	1.3063295243419317	1.0
PTBXL	13926	16014	8	time_scale100	26.786749203978346	5.875103372179186	11.961087338299128	1.0162531207469634	1.0
PTBXL	5973	10414	1	baseline	0.23476168112924467	0.004222876073177524	0.017599344615610104	0.1041579802788823	1.0
PTBXL	5973	10414	2	baseline	0.33700051246077894	0.003996354454000872	0.01755284555214698	0.11626396695187355	1.0
PTBXL	5973	10414	3	baseline	0.30083615512592	0.004072637819381506	0.019194940645845957	0.12236648876774585	1.0
PTBXL	5973	10414	4	baseline	0.2986082249253249	0.004004794866565037	0.017980789094680105	0.1089652197491887	1.0
PTBXL	5973	10414	5	baseline	0.28148978831596666	0.00405675571745657	0.01686105198736396	0.08796160015312127	1.0
PTBXL	5973	10414	6	baseline	0.3036753191829181	0.004141494012514943	0.01801764196047392	0.10681316093683274	1.0
PTBXL	5973	10414	7	baseline	0.4243665352128961	0.004178067257478648	0.018771229881426908	0.16258872940815533	1.0
PTBXL	5973	10414	8	baseline	0.3271574831356425	0.004014255449174872	0.018393816270896514	0.1394927863396398	1.0
PTBXL	5973	10414	9	baseline	0.3052685531155091	0.004200371394184199	0.018132029976139625	0.08300021221820245	1.0
PTBXL	5973	10414	1	rotation90	0.23476168112924467	0.004222876073177524	0.022873339315088132	0.1041579802788823	1.0
PTBXL	5973	10414	2	rotation90	0.33700051246077894	0.003996354454000872	0.0209903977706505	0.11626396695187355	1.0
PTBXL	5973	10414	3	rotation90	0.30083615512592	0.004072637819381506	0.021678724290076157	0.12236648876774585	1.0
PTBXL	5973	10414	4	rotation90	0.2986082249253249	0.004004794866565037	0.021592506899882548	0.1089652197491887	1.0
PTBXL	5973	10414	5	rotation90	0.28148978831596666	0.00405675571745657	0.022977219558305888	0.08796160015312127	1.0
PTBXL	5973	10414	6	rotation90	0.3036753191829181	0.004141494012514943	0.022459439717111198	0.10681316093683274	1.0
PTBXL	5973	10414	7	rotation90	0.4243665352128961	0.004178067257478648	0.021010402411509095	0.16258872940815533	1.0
PTBXL	5973	10414	8	rotation90	0.3271574831356425	0.004014255449174872	0.020427556383736337	0.1394927863396398	1.0
PTBXL	5973	10414	9	rotation90	0.3052685531155091	0.004200371394184199	0.023788944178208468	0.08300021221820245	1.0
PTBXL	5973	10414	1	parameter_seconds	0.23476168112924467	0.004222876073177524	0.0029352267881013797	0.10415798027888229	1.0
PTBXL	5973	10414	2	parameter_seconds	0.337000512460779	0.003996354454000872	0.002836844124120617	0.11626396695187358	1.0
PTBXL	5973	10414	3	parameter_seconds	0.30083615512591994	0.004072637819381506	0.0028443402414405176	0.12236648876774588	1.0
PTBXL	5973	10414	4	parameter_seconds	0.29860822492532485	0.004004794866565037	0.0028571783496284184	0.1089652197491887	1.0
PTBXL	5973	10414	5	parameter_seconds	0.28148978831596666	0.00405675571745657	0.003050079828044708	0.08796160015312124	1.0
PTBXL	5973	10414	6	parameter_seconds	0.3036753191829181	0.004141494012514943	0.003006738488817105	0.10681316093683274	1.0
PTBXL	5973	10414	7	parameter_seconds	0.42436653521289613	0.004178067257478648	0.0028242746491193922	0.16258872940815533	1.0
PTBXL	5973	10414	8	parameter_seconds	0.3271574831356425	0.004014255449174872	0.002765316420102981	0.1394927863396398	1.0
PTBXL	5973	10414	9	parameter_seconds	0.3052685531155091	0.004200371394184199	0.0031595204854744864	0.08300021221820243	1.0
PTBXL	5973	10414	1	time_scale100	12.692791118043466	6.759412939398052	14.858296559575724	0.9489664238914327	1.0
PTBXL	5973	10414	2	time_scale100	26.128772592700017	5.5541207310573215	14.76472486022528	1.056429986723646	1.0
PTBXL	5973	10414	3	time_scale100	18.414765086819376	5.325883434812087	11.65492272259671	1.1596449931837034	1.0
PTBXL	5973	10414	4	time_scale100	20.067260096245974	4.3398705682749315	12.79163974448456	1.001936491471066	1.0
PTBXL	5973	10414	5	time_scale100	19.665744545341557	5.154039357522313	14.68645049229766	1.1204856410305266	1.0
PTBXL	5973	10414	6	time_scale100	19.229499377376193	4.570304401428517	11.117942325904977	1.1934812029801665	1.0
PTBXL	5973	10414	7	time_scale100	23.672637265528437	5.5005483653710625	14.17241963563067	1.5024296771262706	1.0
PTBXL	5973	10414	8	time_scale100	19.750117714474626	4.755441752892996	13.36175982677865	1.4428918962563833	1.0
PTBXL	5973	10414	9	time_scale100	22.02719157613894	4.822579756341936	13.172932132071704	1.0482864632698805	1.0
PTBXL	4880	16127	1	baseline	0.2665127500647947	0.004857624130696196	0.014304406526311321	0.08415055186315022	1.0
PTBXL	4880	16127	2	baseline	0.27504839860697006	0.005127117901020204	0.014563469500387324	0.10375566466641546	1.0
PTBXL	4880	16127	3	baseline	0.5036942817358322	0.0050011082526458615	0.014830509850637583	0.06394867258983712	1.0
PTBXL	4880	16127	4	baseline	0.3054267199938563	0.005138237625298028	0.014499776100160556	0.062222906773127	1.0
PTBXL	4880	16127	5	baseline	0.2606492551406102	0.004993473812190969	0.014291772746019723	0.06890518431376505	1.0
PTBXL	4880	16127	6	baseline	0.264256275778487	0.004803498335521064	0.014369615583545577	0.07961575467108314	1.0
PTBXL	4880	16127	7	baseline	0.25488176812970914	0.004795531535165976	0.01452743594090986	0.06544199410079717	1.0
PTBXL	4880	16127	8	baseline	0.3709547355587349	0.005168087870343635	0.014863263282052052	0.08512371951298467	1.0
PTBXL	4880	16127	9	baseline	0.42050087255930463	0.00487046876752828	0.014001994029610245	0.06843524355336075	1.0
PTBXL	4880	16127	1	rotation90	0.2665127500647947	0.004857624130696196	0.023071585380966788	0.08415055186315022	1.0
PTBXL	4880	16127	2	rotation90	0.27504839860697006	0.005127117901020204	0.02443983574037317	0.10375566466641546	1.0
PTBXL	4880	16127	3	rotation90	0.5036942817358322	0.0050011082526458615	0.023947803431010647	0.06394867258983712	1.0
PTBXL	4880	16127	4	rotation90	0.3054267199938563	0.005138237625298028	0.024056044091324575	0.062222906773127	1.0
PTBXL	4880	16127	5	rotation90	0.2606492551406102	0.004993473812190969	0.02434621666068393	0.06890518431376505	1.0
PTBXL	4880	16127	6	rotation90	0.264256275778487	0.004803498335521064	0.022546383291870527	0.07961575467108314	1.0
PTBXL	4880	16127	7	rotation90	0.25488176812970914	0.004795531535165976	0.022706131780102754	0.06544199410079717	1.0
PTBXL	4880	16127	8	rotation90	0.3709547355587349	0.005168087870343635	0.024703601303226057	0.08512371951298467	1.0
PTBXL	4880	16127	9	rotation90	0.42050087255930463	0.00487046876752828	0.023429926555893595	0.06843524355336075	1.0
PTBXL	4880	16127	1	parameter_seconds	0.2665127500647947	0.004857624130696196	0.003731920066214314	0.08415055186315022	1.0
PTBXL	4880	16127	2	parameter_seconds	0.27504839860697006	0.005127117901020204	0.003961905605294643	0.10375566466641545	1.0
PTBXL	4880	16127	3	parameter_seconds	0.5036942817358322	0.0050011082526458615	0.003892043406176334	0.06394867258983714	1.0
PTBXL	4880	16127	4	parameter_seconds	0.3054267199938563	0.005138237625298027	0.0040737097058541226	0.062222906773126994	1.0
PTBXL	4880	16127	5	parameter_seconds	0.2606492551406102	0.004993473812190969	0.0040049290906762165	0.06890518431376505	1.0
PTBXL	4880	16127	6	parameter_seconds	0.264256275778487	0.004803498335521064	0.0037089733066692538	0.0796157546710831	1.0
PTBXL	4880	16127	7	parameter_seconds	0.25488176812970914	0.004795531535165976	0.0037626622930094426	0.06544199410079712	1.0
PTBXL	4880	16127	8	parameter_seconds	0.370954735558735	0.005168087870343635	0.004082600513479266	0.08512371951298466	1.0
PTBXL	4880	16127	9	parameter_seconds	0.4205008725593045	0.00487046876752828	0.0038501585338473745	0.06843524355336071	1.0
PTBXL	4880	16127	1	time_scale100	15.852203267661887	4.7104159650792585	11.481364054675852	1.0549138490090801	1.0
PTBXL	4880	16127	2	time_scale100	14.838711507694201	6.327447606372719	14.11380445361653	1.223672964794936	1.0
PTBXL	4880	16127	3	time_scale100	40.424221450717	7.6108901184730255	15.370769483393493	1.1327050395047453	1.0
PTBXL	4880	16127	4	time_scale100	24.644629608307167	6.509191154205064	11.878880033902869	0.9583807926524056	1.0
PTBXL	4880	16127	5	time_scale100	17.19500092724909	5.204335639466116	9.040975983010584	0.8586230732296161	1.0
PTBXL	4880	16127	6	time_scale100	16.831219659354343	5.248360796773455	13.207255446049732	1.1736111937932678	1.0
PTBXL	4880	16127	7	time_scale100	15.806893163523855	5.431310725074067	14.193110801993733	0.9763214575519391	1.0
PTBXL	4880	16127	8	time_scale100	19.757094646934775	5.363447708995015	11.155000487880503	0.8340056762838881	1.0
PTBXL	4880	16127	9	time_scale100	29.49356452613799	5.3953277615246185	11.512213369540534	1.3013087340886738	1.0
PTBXL	8609	9363	1	baseline	0.24702091875272142	0.0035504864252513574	0.0127700117532673	0.07465778146316739	1.0
PTBXL	8609	9363	2	baseline	0.33829749055751807	0.0034336739616052992	0.01239456441920309	0.050809697770896924	1.0
PTBXL	8609	9363	3	baseline	0.4216746352946887	0.003451321390701274	0.012379341309266248	0.0558678896803166	1.0
PTBXL	8609	9363	4	baseline	0.3375780820050692	0.0037237150707862565	0.012079742671032468	0.04966271055515107	1.0
PTBXL	8609	9363	5	baseline	0.5801738604528373	0.0034631779806944475	0.011744871321043215	0.07792060088589695	1.0
PTBXL	8609	9363	6	baseline	0.2854167310302143	0.0034105160963472524	0.012368766108440924	0.07141594205593436	1.0
PTBXL	8609	9363	7	baseline	0.27353180463708576	0.00350117338556917	0.01283068221914933	0.08684779326928962	1.0
PTBXL	8609	9363	8	baseline	0.22813923639488948	0.0037318456685210733	0.012255782938673564	0.06648845937150058	1.0
PTBXL	8609	9363	9	baseline	0.3019725826220406	0.0036261451251591993	0.012645782134960804	0.048832047359964686	1.0
PTBXL	8609	9363	10	baseline	0.32953132486006803	0.003309294813497463	0.012205851636743368	0.06265093823052438	1.0
PTBXL	8609	9363	11	baseline	0.2945749108399795	0.003552797068209025	0.012433198614154881	0.09290387380907371	1.0
PTBXL	8609	9363	12	baseline	0.321843290405004	0.0034251499048834804	0.012281655829142856	0.07513734102017966	1.0
PTBXL	8609	9363	1	rotation90	0.24702091875272142	0.0035504864252513574	0.02179201189758292	0.07465778146316739	1.0
PTBXL	8609	9363	2	rotation90	0.33829749055751807	0.0034336739616052992	0.02073695569930818	0.050809697770896924	1.0
PTBXL	8609	9363	3	rotation90	0.4216746352946887	0.003451321390701274	0.02017317410058422	0.0558678896803166	1.0
PTBXL	8609	9363	4	rotation90	0.3375780820050692	0.0037237150707862565	0.022612127262807084	0.04966271055515107	1.0
PTBXL	8609	9363	5	rotation90	0.5801738604528373	0.0034631779806944475	0.020895305962045644	0.07792060088589695	1.0
PTBXL	8609	9363	6	rotation90	0.2854167310302143	0.0034105160963472524	0.019887794342245774	0.07141594205593436	1.0
PTBXL	8609	9363	7	rotation90	0.27353180463708576	0.00350117338556917	0.019952104839005492	0.08684779326928962	1.0
PTBXL	8609	9363	8	rotation90	0.22813923639488948	0.0037318456685210733	0.022177856489198414	0.06648845937150058	1.0
PTBXL	8609	9363	9	rotation90	0.3019725826220406	0.0036261451251591993	0.022018310786100906	0.048832047359964686	1.0
PTBXL	8609	9363	10	rotation90	0.32953132486006803	0.003309294813497463	0.020000714383979417	0.06265093823052438	1.0
PTBXL	8609	9363	11	rotation90	0.2945749108399795	0.003552797068209025	0.020367056973857305	0.09290387380907371	1.0
PTBXL	8609	9363	12	rotation90	0.321843290405004	0.0034251499048834804	0.020046107439732234	0.07513734102017966	1.0
PTBXL	8609	9363	1	parameter_seconds	0.24702091875272142	0.0035504864252513565	0.0030182666838615853	0.07465778146316739	1.0
PTBXL	8609	9363	2	parameter_seconds	0.33829749055751807	0.0034336739616052992	0.002817038829652041	0.05080969777089692	1.0
PTBXL	8609	9363	3	parameter_seconds	0.4216746352946887	0.003451321390701274	0.0028399138519100225	0.05586788968031661	1.0
PTBXL	8609	9363	4	parameter_seconds	0.3375780820050692	0.0037237150707862565	0.0031066648901179974	0.04966271055515103	1.0
PTBXL	8609	9363	5	parameter_seconds	0.5801738604528373	0.003463177980694448	0.0028555211568010988	0.07792060088589692	1.0
PTBXL	8609	9363	6	parameter_seconds	0.2854167310302143	0.003410516096347251	0.002742700021001318	0.07141594205593438	1.0
PTBXL	8609	9363	7	parameter_seconds	0.27353180463708576	0.00350117338556917	0.002810234452218394	0.08684779326928962	1.0
PTBXL	8609	9363	8	parameter_seconds	0.22813923639488948	0.0037318456685210733	0.0031045689325041852	0.06648845937150057	1.0
PTBXL	8609	9363	9	parameter_seconds	0.3019725826220406	0.0036261451251591993	0.0030391329522553552	0.048832047359964666	1.0
PTBXL	8609	9363	10	parameter_seconds	0.329531324860068	0.003309294813497463	0.002679648500136151	0.06265093823052435	1.0
PTBXL	8609	9363	11	parameter_seconds	0.2945749108399795	0.003552797068209025	0.002824385537997559	0.09290387380907371	1.0
PTBXL	8609	9363	12	parameter_seconds	0.321843290405004	0.003425149904883481	0.0027603970159374505	0.07513734102017966	1.0
PTBXL	8609	9363	1	time_scale100	17.888048768335196	5.8021666603824915	10.892578251010551	2.0473919069166007	1.0
PTBXL	8609	9363	2	time_scale100	23.680769929313055	5.671239090034018	11.531202437143893	1.3388941912960002	1.0
PTBXL	8609	9363	3	time_scale100	32.33804097945951	5.863711305410564	12.065424827156136	1.5069655403335014	1.0
PTBXL	8609	9363	4	time_scale100	24.0610968210243	6.435392755775052	11.534709982014375	1.3293864037394358	1.0
PTBXL	8609	9363	5	time_scale100	47.47469659656058	6.066154456907802	11.580130797218159	1.7296429576755468	1.0
PTBXL	8609	9363	6	time_scale100	21.852672131758826	6.7986373316185595	12.870557326942622	1.7451222729948568	1.0
PTBXL	8609	9363	7	time_scale100	18.738776301019172	5.851790709426094	12.098553838551178	1.6281569902820563	1.0
PTBXL	8609	9363	8	time_scale100	14.970281356071743	6.426364354886046	11.487286965129366	1.4960618104977472	1.0
PTBXL	8609	9363	9	time_scale100	19.913646063040925	5.8427351058627535	10.435854639133765	1.1233111511367777	1.0
PTBXL	8609	9363	10	time_scale100	20.228494044254315	5.657177743281781	12.299862274055243	1.8397260655267291	1.0
PTBXL	8609	9363	11	time_scale100	21.363171767900145	6.330787381593249	10.944588464788641	1.881384436354911	1.0
PTBXL	8609	9363	12	time_scale100	25.70148355015778	6.023423814824787	12.259894343634382	1.44502952742599	1.0
PTBXL	12533	21408	1	baseline	0.5601040042324085	0.001947189645740486	0.01083378776932865	0.13304393299364578	1.0
PTBXL	12533	21408	2	baseline	0.36395920478331095	0.0021175489714873475	0.011613584317385645	0.16048790137469698	1.0
PTBXL	12533	21408	3	baseline	0.4881124291428007	0.0020372783306897577	0.011753820645003703	0.1571113502176924	1.0
PTBXL	12533	21408	4	baseline	0.28879510745148024	0.0021014605407979063	0.012304972856071855	0.16424756243740452	1.0
PTBXL	12533	21408	5	baseline	0.33147302307938953	0.002337024842932053	0.01301475267498651	0.14027073183955477	1.0
PTBXL	12533	21408	6	baseline	0.42383612857762953	0.0020189604018851937	0.011707304928030385	0.11446556848694478	1.0
PTBXL	12533	21408	7	baseline	0.4849655732511847	0.0019592322882021635	0.012239986639337423	0.14986158747483896	1.0
PTBXL	12533	21408	8	baseline	1.4732126422059388	0.001891111397676554	0.012193953769018568	0.14462454644737385	1.0
PTBXL	12533	21408	9	baseline	0.38651973460124883	0.0019341931225729271	0.011695735818127656	0.1422561334432009	1.0
PTBXL	12533	21408	1	rotation90	0.5601040042324085	0.001947189645740486	0.010172136520756101	0.13304393299364578	1.0
PTBXL	12533	21408	2	rotation90	0.36395920478331095	0.0021175489714873475	0.010548444767043834	0.16048790137469698	1.0
PTBXL	12533	21408	3	rotation90	0.4881124291428007	0.0020372783306897577	0.010170359749416505	0.1571113502176924	1.0
PTBXL	12533	21408	4	rotation90	0.28879510745148024	0.0021014605407979063	0.009788599464956374	0.16424756243740452	1.0
PTBXL	12533	21408	5	rotation90	0.33147302307938953	0.002337024842932053	0.011095060576201536	0.14027073183955477	1.0
PTBXL	12533	21408	6	rotation90	0.42383612857762953	0.0020189604018851937	0.011029853301710269	0.11446556848694478	1.0
PTBXL	12533	21408	7	rotation90	0.4849655732511847	0.0019592322882021635	0.010512876027921088	0.14986158747483896	1.0
PTBXL	12533	21408	8	rotation90	1.4732126422059388	0.001891111397676554	0.009724634591371656	0.14462454644737385	1.0
PTBXL	12533	21408	9	rotation90	0.38651973460124883	0.0019341931225729271	0.008945435868455712	0.1422561334432009	1.0
PTBXL	12533	21408	1	parameter_seconds	0.5601040042324086	0.001947189645740486	0.001191775610075616	0.13304393299364578	1.0
PTBXL	12533	21408	2	parameter_seconds	0.36395920478331095	0.0021175489714873475	0.0011314351864101847	0.160487901374697	1.0
PTBXL	12533	21408	3	parameter_seconds	0.4881124291428007	0.0020372783306897577	0.0010516925989511915	0.1571113502176924	1.0
PTBXL	12533	21408	4	parameter_seconds	0.28879510745148024	0.0021014605407979068	0.000948793487594026	0.16424756243740457	1.0
PTBXL	12533	21408	5	parameter_seconds	0.33147302307938953	0.0023370248429320528	0.0011550786942750209	0.14027073183955482	1.0
PTBXL	12533	21408	6	parameter_seconds	0.42383612857762953	0.002018960401885194	0.0011550453378602438	0.1144655684869448	1.0
PTBXL	12533	21408	7	parameter_seconds	0.4849655732511847	0.0019592322882021635	0.001031693437812282	0.14986158747483896	1.0
PTBXL	12533	21408	8	parameter_seconds	1.4732126422059388	0.001891111397676554	0.0009430374866457748	0.14462454644737385	1.0
PTBXL	12533	21408	9	parameter_seconds	0.38651973460124883	0.0019341931225729271	0.0010390599638759675	0.14225613344320093	1.0
PTBXL	12533	21408	1	time_scale100	41.00441939843687	4.590711025392875	13.863963930136771	0.7912233758932761	1.0
PTBXL	12533	21408	2	time_scale100	26.37941941168011	4.9815397279117155	12.502649984785593	0.9544606916461883	1.0
PTBXL	12533	21408	3	time_scale100	37.25230010140069	4.1593987176299185	11.657287793519167	0.8861936633138205	1.0
PTBXL	12533	21408	4	time_scale100	21.30766679962097	4.4363885999195345	10.895342680714563	0.9351234071861858	1.0
PTBXL	12533	21408	5	time_scale100	21.136780270389277	4.971705953269629	12.883649035009451	1.0027278200258847	1.0
PTBXL	12533	21408	6	time_scale100	30.287060124907107	3.7205039863902707	11.64308578128561	0.7846366645562555	1.0
PTBXL	12533	21408	7	time_scale100	41.205199421371645	3.2380977801923194	10.598461298116568	1.0329001820416313	1.0
PTBXL	12533	21408	8	time_scale100	131.32932956458126	3.23613762879847	10.467969244411435	0.9321125215838466	1.0
PTBXL	12533	21408	9	time_scale100	24.607118078590425	4.459955915592726	12.492218965201289	1.1248190593707603	1.0
PTBXL	8147	9681	1	baseline	0.5513886559403944	0.0029261570092205	0.009427512936171773	0.07741286729693504	1.0
PTBXL	8147	9681	2	baseline	0.204808142396671	0.00280372888911457	0.00822333850651386	0.08437120663463739	1.0
PTBXL	8147	9681	3	baseline	0.30615074522321073	0.0029252353754956233	0.008489927038878735	0.0933532978261455	1.0
PTBXL	8147	9681	4	baseline	0.21154841408011185	0.0029352815655866835	0.009605575631376777	0.09310181489948453	1.0
PTBXL	8147	9681	5	baseline	0.3534606238627964	0.003092700610537213	0.009412164606104764	0.10328423550291627	1.0
PTBXL	8147	9681	6	baseline	2.1688464810020482	0.0027391149159559343	0.008072480110905009	0.11609058036489062	1.0
PTBXL	8147	9681	7	baseline	0.3647250754207778	0.0029325149837799345	0.008994791675015861	0.0705681468987945	1.0
PTBXL	8147	9681	8	baseline	0.23347913271696882	0.002905667030711499	0.008941549735062879	0.08905674811637584	1.0
PTBXL	8147	9681	9	baseline	0.3047815973888045	0.002558134220801195	0.00802704235854986	0.07697497305527339	1.0
PTBXL	8147	9681	10	baseline	0.43265811658874137	0.002730769647577351	0.008340141648078055	0.08124650451004645	1.0
PTBXL	8147	9681	11	baseline	0.3774182838344405	0.002911440867892882	0.008555045027793482	0.08537185282437573	1.0
PTBXL	8147	9681	1	rotation90	0.5513886559403944	0.0029261570092205	0.012648686538415214	0.07741286729693504	1.0
PTBXL	8147	9681	2	rotation90	0.204808142396671	0.00280372888911457	0.012963880731649197	0.08437120663463739	1.0
PTBXL	8147	9681	3	rotation90	0.30615074522321073	0.0029252353754956233	0.012937763854113894	0.0933532978261455	1.0
PTBXL	8147	9681	4	rotation90	0.21154841408011185	0.0029352815655866835	0.012138767271923515	0.09310181489948453	1.0
PTBXL	8147	9681	5	rotation90	0.3534606238627964	0.003092700610537213	0.013139408132801652	0.10328423550291627	1.0
PTBXL	8147	9681	6	rotation90	2.1688464810020482	0.0027391149159559343	0.012517670857779644	0.11609058036489062	1.0
PTBXL	8147	9681	7	rotation90	0.3647250754207778	0.0029325149837799345	0.013405944414502954	0.0705681468987945	1.0
PTBXL	8147	9681	8	rotation90	0.23347913271696882	0.002905667030711499	0.012309602681572034	0.08905674811637584	1.0
PTBXL	8147	9681	9	rotation90	0.3047815973888045	0.002558134220801195	0.010299552396782161	0.07697497305527339	1.0
PTBXL	8147	9681	10	rotation90	0.43265811658874137	0.002730769647577351	0.010964597548043886	0.08124650451004645	1.0
PTBXL	8147	9681	11	rotation90	0.3774182838344405	0.002911440867892882	0.013278077078956285	0.08537185282437573	1.0
PTBXL	8147	9681	1	parameter_seconds	0.5513886559403944	0.0029261570092205	0.002271214898316002	0.07741286729693506	1.0
PTBXL	8147	9681	2	parameter_seconds	0.20480814239667094	0.00280372888911457	0.002106633588589185	0.08437120663463737	1.0
PTBXL	8147	9681	3	parameter_seconds	0.30615074522321073	0.0029252353754956237	0.00233665577143726	0.09335329782614551	1.0
PTBXL	8147	9681	4	parameter_seconds	0.21154841408011185	0.0029352815655866835	0.0022855878886652707	0.09310181489948452	1.0
PTBXL	8147	9681	5	parameter_seconds	0.35346062386279636	0.003092700610537213	0.0023393098806284685	0.10328423550291625	1.0
PTBXL	8147	9681	6	parameter_seconds	2.1688464810020482	0.0027391149159559343	0.0021603112469125185	0.11609058036489064	1.0
PTBXL	8147	9681	7	parameter_seconds	0.36472507542077776	0.0029325149837799345	0.0023548677034992845	0.07056814689879451	1.0
PTBXL	8147	9681	8	parameter_seconds	0.23347913271696877	0.002905667030711499	0.0021495455277112732	0.08905674811637587	1.0
PTBXL	8147	9681	9	parameter_seconds	0.30478159738880456	0.002558134220801195	0.00192492537652444	0.07697497305527337	1.0
PTBXL	8147	9681	10	parameter_seconds	0.43265811658874137	0.002730769647577351	0.001990116548977651	0.08124650451004643	1.0
PTBXL	8147	9681	11	parameter_seconds	0.3774182838344405	0.002911440867892882	0.0022386756712743064	0.08537185282437573	1.0
PTBXL	8147	9681	1	time_scale100	44.15773612794625	5.107474634651442	12.752615389591531	0.7017675397612028	1.0
PTBXL	8147	9681	2	time_scale100	15.007566897931392	4.831752936651633	8.788692896851405	0.9233817717782462	1.0
PTBXL	8147	9681	3	time_scale100	23.512709286907313	4.334867591980499	10.783837389182924	0.7967634771105514	1.0
PTBXL	8147	9681	4	time_scale100	15.852132646109016	5.208895359924155	12.415915115899567	0.9007760121447257	1.0
PTBXL	8147	9681	5	time_scale100	24.84760139218591	5.214170220314173	11.17652245120993	0.8156209220505672	1.0
PTBXL	8147	9681	6	time_scale100	207.31110829874532	5.13058914771548	13.474177566537794	0.7932866720854123	1.0
PTBXL	8147	9681	7	time_scale100	29.800779094964792	4.631550704762042	11.275362251097842	0.5942277934718029	1.0
PTBXL	8147	9681	8	time_scale100	17.561218694262045	5.334432755987238	13.410766969197716	0.8451682258186988	1.0
PTBXL	8147	9681	9	time_scale100	26.26547332157973	4.491370199900131	10.861964307216908	0.7777911810773419	1.0
PTBXL	8147	9681	10	time_scale100	34.9040265710527	5.776374635406178	13.564533872588445	0.6512268707724324	1.0
PTBXL	8147	9681	11	time_scale100	32.19095287434602	5.715802117281231	12.007614738798193	0.7884517459325112	1.0
PTBXL	20100	20027	1	baseline	0.3371648486753281	0.0025643443760564747	0.017244389062905294	0.10610365554804523	1.0
PTBXL	20100	20027	2	baseline	0.49719304841565365	0.0024976782928826315	0.01763916847946876	0.10335608801163397	1.0
PTBXL	20100	20027	3	baseline	0.5127918064536346	0.002193579148432088	0.015421761332358126	0.11772655521929551	1.0
PTBXL	20100	20027	4	baseline	0.34784609696750085	0.0022790176322965293	0.01437064903977006	0.0959843464479804	1.0
PTBXL	20100	20027	5	baseline	0.5779869706720965	0.0018617198573710593	0.014384253899996603	0.1375713551634444	1.0
PTBXL	20100	20027	6	baseline	0.3120685454941612	0.002479376604690908	0.019470173797574757	0.07964082533920587	1.0
PTBXL	20100	20027	7	baseline	0.26797966875475027	0.002455634410023421	0.01760729802553326	0.08254176368056956	1.0
PTBXL	20100	20027	8	baseline	0.3433939693451011	0.00234569857964155	0.01714943280426677	0.09202604922994971	1.0
PTBXL	20100	20027	9	baseline	0.3719887640583637	0.002491729474828663	0.01864487645536235	0.1537717862498694	1.0
PTBXL	20100	20027	10	baseline	0.31929056490049873	0.0024466424517280007	0.01782783939683116	0.08642940052553488	1.0
PTBXL	20100	20027	11	baseline	0.3157723214441627	0.002486178796789241	0.019441408688306076	0.07880580392916661	1.0
PTBXL	20100	20027	1	rotation90	0.3371648486753281	0.0025643443760564747	0.007775378500357929	0.10610365554804523	1.0
PTBXL	20100	20027	2	rotation90	0.49719304841565365	0.0024976782928826315	0.006716302858203173	0.10335608801163397	1.0
PTBXL	20100	20027	3	rotation90	0.5127918064536346	0.002193579148432088	0.007342207405835402	0.11772655521929551	1.0
PTBXL	20100	20027	4	rotation90	0.34784609696750085	0.0022790176322965293	0.007274826550948741	0.0959843464479804	1.0
PTBXL	20100	20027	5	rotation90	0.5779869706720965	0.0018617198573710593	0.005819061626019579	0.1375713551634444	1.0
PTBXL	20100	20027	6	rotation90	0.3120685454941612	0.002479376604690908	0.00817867434029599	0.07964082533920587	1.0
PTBXL	20100	20027	7	rotation90	0.26797966875475027	0.002455634410023421	0.008175384975824615	0.08254176368056956	1.0
PTBXL	20100	20027	8	rotation90	0.3433939693451011	0.00234569857964155	0.0073804024715922265	0.09202604922994971	1.0
PTBXL	20100	20027	9	rotation90	0.3719887640583637	0.002491729474828663	0.007320307117184734	0.1537717862498694	1.0
PTBXL	20100	20027	10	rotation90	0.31929056490049873	0.0024466424517280007	0.007536900855226275	0.08642940052553488	1.0
PTBXL	20100	20027	11	rotation90	0.3157723214441627	0.002486178796789241	0.006787868118468292	0.07880580392916661	1.0
PTBXL	20100	20027	1	parameter_seconds	0.3371648486753281	0.002564344376056474	0.0015423916796525735	0.1061036555480452	1.0
PTBXL	20100	20027	2	parameter_seconds	0.49719304841565365	0.0024976782928826315	0.0015228260289634594	0.10335608801163397	1.0
PTBXL	20100	20027	3	parameter_seconds	0.5127918064536346	0.002193579148432088	0.001243627839569505	0.11772655521929551	1.0
PTBXL	20100	20027	4	parameter_seconds	0.34784609696750085	0.0022790176322965297	0.001340913395383183	0.09598434644798043	1.0
PTBXL	20100	20027	5	parameter_seconds	0.5779869706720965	0.0018617198573710593	0.0009468550591031551	0.13757135516344443	1.0
PTBXL	20100	20027	6	parameter_seconds	0.3120685454941612	0.002479376604690908	0.0013431468682187293	0.07964082533920586	1.0
PTBXL	20100	20027	7	parameter_seconds	0.26797966875475027	0.0024556344100234214	0.001516128077391275	0.08254176368056955	1.0
PTBXL	20100	20027	8	parameter_seconds	0.343393969345101	0.00234569857964155	0.001348633468338953	0.09202604922994972	1.0
PTBXL	20100	20027	9	parameter_seconds	0.3719887640583637	0.002491729474828663	0.0013129334956450563	0.15377178624986934	1.0
PTBXL	20100	20027	10	parameter_seconds	0.31929056490049873	0.0024466424517280007	0.0013962030421321434	0.08642940052553487	1.0
PTBXL	20100	20027	11	parameter_seconds	0.3157723214441627	0.0024861787967892404	0.0013044964040704432	0.07880580392916663	1.0
PTBXL	20100	20027	1	time_scale100	17.759963407412123	4.78011601303562	14.868363708062862	3.335693142799574	1.0
PTBXL	20100	20027	2	time_scale100	27.725550608021795	5.618991518612669	18.227203949475182	2.947496022666364	1.0
PTBXL	20100	20027	3	time_scale100	39.71321014956665	4.6029674430054905	16.589389942407745	3.0417962774000147	1.0
PTBXL	20100	20027	4	time_scale100	25.116804173728767	4.682875685337663	13.691947417265489	3.718491305890418	1.0
PTBXL	20100	20027	5	time_scale100	43.408031171359106	4.171321491909514	19.433201136951574	3.3478854402027105	1.0
PTBXL	20100	20027	6	time_scale100	15.209623567756283	4.002525044852429	10.740775188560326	1.4397524714652599	1.0
PTBXL	20100	20027	7	time_scale100	16.76322346506709	3.997568523941798	12.189092160184687	2.4437336219020076	1.0
PTBXL	20100	20027	8	time_scale100	19.55408765932933	5.647047175667225	15.449034931534866	2.842931549694649	1.0
PTBXL	20100	20027	9	time_scale100	22.20803026258367	4.975283865474038	16.08508381044464	4.139636047524454	1.0
PTBXL	20100	20027	10	time_scale100	17.841295071393546	4.783696657434639	14.474232612191665	2.4153364657241294	1.0
PTBXL	20100	20027	11	time_scale100	19.913658070611113	4.081529301168722	12.059376736405849	1.7455127010298648	1.0
PTBXL	9180	18864	1	baseline	0.23922624682523339	0.00438313570094101	0.022608961805913052	0.10371840874785013	1.0
PTBXL	9180	18864	2	baseline	0.3012394050395669	0.004030567635321418	0.017599503450449763	0.16903689949612863	1.0
PTBXL	9180	18864	3	baseline	0.49759591079464055	0.004168177460085755	0.019881837333433367	0.10543077997167206	1.0
PTBXL	9180	18864	4	baseline	0.34109418892027354	0.004086973668839107	0.021694604712428105	0.09446413653916128	1.0
PTBXL	9180	18864	5	baseline	0.31609975129439494	0.004430786968288209	0.023294676236197114	0.08852283986966338	1.0
PTBXL	9180	18864	6	baseline	0.1951371993348635	0.004209225628292837	0.02324107810836409	0.08565681052476158	1.0
PTBXL	9180	18864	7	baseline	0.2632598184984637	0.00418362241310559	0.022936116109024254	0.06955892790674319	1.0
PTBXL	9180	18864	8	baseline	0.2651988943925894	0.00416899136461656	0.02144093846327476	0.08130168387831059	1.0
PTBXL	9180	18864	1	rotation90	0.23922624682523339	0.00438313570094101	0.02462919471561128	0.10371840874785013	1.0
PTBXL	9180	18864	2	rotation90	0.3012394050395669	0.004030567635321418	0.018572558317822764	0.16903689949612863	1.0
PTBXL	9180	18864	3	rotation90	0.49759591079464055	0.004168177460085755	0.021035961651023807	0.10543077997167206	1.0
PTBXL	9180	18864	4	rotation90	0.34109418892027354	0.004086973668839107	0.022568798348890366	0.09446413653916128	1.0
PTBXL	9180	18864	5	rotation90	0.31609975129439494	0.004430786968288209	0.02403974641703991	0.08852283986966338	1.0
PTBXL	9180	18864	6	rotation90	0.1951371993348635	0.004209225628292837	0.023995655406790443	0.08565681052476158	1.0
PTBXL	9180	18864	7	rotation90	0.2632598184984637	0.00418362241310559	0.024488303603865356	0.06955892790674319	1.0
PTBXL	9180	18864	8	rotation90	0.2651988943925894	0.00416899136461656	0.02410682804557306	0.08130168387831059	1.0
PTBXL	9180	18864	1	parameter_seconds	0.23922624682523339	0.004383135700941009	0.0030754577510363917	0.10371840874785009	1.0
PTBXL	9180	18864	2	parameter_seconds	0.3012394050395669	0.004030567635321418	0.0027621049882948414	0.16903689949612868	1.0
PTBXL	9180	18864	3	parameter_seconds	0.49759591079464055	0.004168177460085755	0.0028844349640860622	0.10543077997167206	1.0
PTBXL	9180	18864	4	parameter_seconds	0.34109418892027354	0.004086973668839107	0.0028278815324953403	0.0944641365391613	1.0
PTBXL	9180	18864	5	parameter_seconds	0.31609975129439494	0.004430786968288209	0.003165513217645027	0.08852283986966335	1.0
PTBXL	9180	18864	6	parameter_seconds	0.19513719933486354	0.004209225628292837	0.0029839118412165124	0.0856568105247616	1.0
PTBXL	9180	18864	7	parameter_seconds	0.2632598184984637	0.00418362241310559	0.003067714562133809	0.0695589279067432	1.0
PTBXL	9180	18864	8	parameter_seconds	0.2651988943925894	0.004168991364616561	0.0030147224141210214	0.08130168387831058	1.0
PTBXL	9180	18864	1	time_scale100	16.44626241199788	4.108203906238149	11.353166115139667	0.5318981172380133	1.0
PTBXL	9180	18864	2	time_scale100	20.79630030991689	5.605307127903067	12.475904976374387	0.46975595332949843	1.0
PTBXL	9180	18864	3	time_scale100	38.255697713431495	3.873123263631685	9.160710589656823	0.4253367782397903	1.0
PTBXL	9180	18864	4	time_scale100	27.468636611863516	3.5537769847295606	10.669670948932136	0.47606871448074783	1.0
PTBXL	9180	18864	5	time_scale100	20.45553227694656	4.916522912112245	10.050889581886526	0.5693961935001584	1.0
PTBXL	9180	18864	6	time_scale100	13.23889298815966	3.907011180515948	8.835246644537865	0.6159343472072388	1.0
PTBXL	9180	18864	7	time_scale100	19.99131632614815	4.5411090541751555	9.814951433385392	0.5650400387315819	1.0
PTBXL	9180	18864	8	time_scale100	19.46383868694836	4.209196078175359	10.387024461277177	0.4640811828164039	1.0
PTBXL	9260	11832	1	baseline	0.4760974730275894	0.002934254362401421	0.014301824802108981	0.097541613193792	1.0
PTBXL	9260	11832	2	baseline	0.23242781367046753	0.0031907185762803207	0.016073188850944362	0.07408347492173446	1.0
PTBXL	9260	11832	3	baseline	0.22340302138136536	0.00273861128935741	0.014173216271656911	0.07965935062276452	1.0
PTBXL	9260	11832	4	baseline	0.2574952540832257	0.0030911147971770395	0.01636795954047305	0.0648709007662687	1.0
PTBXL	9260	11832	5	baseline	0.2628427666656809	0.002808218261271672	0.014355927504007765	0.09229361282241887	1.0
PTBXL	9260	11832	6	baseline	0.24743828183543126	0.0029935815043649213	0.013587126816503202	0.08215834447765047	1.0
PTBXL	9260	11832	7	baseline	0.22408254691126744	0.0032556379899616765	0.016973975023153433	0.07184844656080373	1.0
PTBXL	9260	11832	8	baseline	0.34413805303673434	0.0026316624882782975	0.014861071108888008	0.07713533324725176	1.0
PTBXL	9260	11832	9	baseline	0.31695852958153753	0.003123631901601996	0.015588883798943473	0.07182948015987245	1.0
PTBXL	9260	11832	10	baseline	0.2189852743101376	0.0028549478127635353	0.013719635643957511	0.08686869516639081	1.0
PTBXL	9260	11832	11	baseline	0.26529348537624925	0.0029200934882788027	0.015394972332363822	0.08092740804178393	1.0
PTBXL	9260	11832	1	rotation90	0.4760974730275894	0.002934254362401421	0.01622387576232287	0.097541613193792	1.0
PTBXL	9260	11832	2	rotation90	0.23242781367046753	0.0031907185762803207	0.018394203919666997	0.07408347492173446	1.0
PTBXL	9260	11832	3	rotation90	0.22340302138136536	0.00273861128935741	0.01584543156240726	0.07965935062276452	1.0
PTBXL	9260	11832	4	rotation90	0.2574952540832257	0.0030911147971770395	0.017148550570154485	0.0648709007662687	1.0
PTBXL	9260	11832	5	rotation90	0.2628427666656809	0.002808218261271672	0.01535896479309898	0.09229361282241887	1.0
PTBXL	9260	11832	6	rotation90	0.24743828183543126	0.0029935815043649213	0.017394148694903626	0.08215834447765047	1.0
PTBXL	9260	11832	7	rotation90	0.22408254691126744	0.0032556379899616765	0.01887677542399586	0.07184844656080373	1.0
PTBXL	9260	11832	8	rotation90	0.34413805303673434	0.0026316624882782975	0.01466625089905645	0.07713533324725176	1.0
PTBXL	9260	11832	9	rotation90	0.31695852958153753	0.003123631901601996	0.01809794791114402	0.07182948015987245	1.0
PTBXL	9260	11832	10	rotation90	0.2189852743101376	0.0028549478127635353	0.017032761382771426	0.08686869516639081	1.0
PTBXL	9260	11832	11	rotation90	0.26529348537624925	0.0029200934882788027	0.01622203233880159	0.08092740804178393	1.0
PTBXL	9260	11832	1	parameter_seconds	0.47609747302758937	0.0029342543624014212	0.001960132113249706	0.097541613193792	1.0
PTBXL	9260	11832	2	parameter_seconds	0.23242781367046755	0.0031907185762803207	0.00225377663762946	0.07408347492173448	1.0
PTBXL	9260	11832	3	parameter_seconds	0.22340302138136536	0.00273861128935741	0.0019316049595020438	0.07965935062276454	1.0
PTBXL	9260	11832	4	parameter_seconds	0.2574952540832257	0.00309111479717704	0.002137230804711061	0.0648709007662687	1.0
PTBXL	9260	11832	5	parameter_seconds	0.2628427666656809	0.0028082182612716726	0.0018833390236039733	0.0922936128224189	1.0
PTBXL	9260	11832	6	parameter_seconds	0.24743828183543123	0.0029935815043649217	0.002030733194798678	0.08215834447765048	1.0
PTBXL	9260	11832	7	parameter_seconds	0.22408254691126744	0.003255637989961677	0.002358624573070289	0.07184844656080373	1.0
PTBXL	9260	11832	8	parameter_seconds	0.34413805303673434	0.0026316624882782975	0.001772665283266773	0.07713533324725176	1.0
PTBXL	9260	11832	9	parameter_seconds	0.31695852958153753	0.003123631901601996	0.0021774770852471823	0.07182948015987244	1.0
PTBXL	9260	11832	10	parameter_seconds	0.2189852743101376	0.0028549478127635353	0.002031761739880991	0.0868686951663908	1.0
PTBXL	9260	11832	11	parameter_seconds	0.26529348537624925	0.0029200934882788027	0.0019066322140129054	0.08092740804178394	1.0
PTBXL	9260	11832	1	time_scale100	41.024765574891454	5.226056354287336	12.88821431621042	1.893244122715431	1.0
PTBXL	9260	11832	2	time_scale100	15.026402783361128	4.703769850944276	13.571631241909621	1.2504725319897785	1.0
PTBXL	9260	11832	3	time_scale100	15.738628885601594	3.8328543214697146	12.992396806759649	1.0766833585052802	1.0
PTBXL	9260	11832	4	time_scale100	20.07758971226211	4.87348762495501	13.545001373198623	1.1684776574871556	1.0
PTBXL	9260	11832	5	time_scale100	20.13918453909702	5.260025007512291	14.541658116061225	1.78508139825735	1.0
PTBXL	9260	11832	6	time_scale100	21.22483760766951	5.606196910850732	13.309076487409483	1.6739445971511313	1.0
PTBXL	9260	11832	7	time_scale100	18.823202954785394	5.544877736851682	12.92639881561932	1.0996412653016898	1.0
PTBXL	9260	11832	8	time_scale100	30.968024131212555	3.79147792702443	12.531785299106776	1.0766324773502591	1.0
PTBXL	9260	11832	9	time_scale100	25.02540177758823	4.818987331223	12.84871868875786	1.34496374931525	1.0
PTBXL	9260	11832	10	time_scale100	18.651862657116784	5.249962883263336	13.489088473151778	1.3436064825712557	1.0
PTBXL	9260	11832	11	time_scale100	19.92779484252533	4.515594400723609	13.126373110555473	1.1939600476911603	1.0
PTBXL	9982	11405	1	baseline	1.5868958426036652	0.00359773334671183	0.016969111228333583	0.04675854755987531	1.0
PTBXL	9982	11405	2	baseline	0.5679773723418184	0.0037122827334444284	0.019105329472399235	0.0697567379428057	1.0
PTBXL	9982	11405	3	baseline	0.5153766842450822	0.0031064901524666235	0.015268251038514013	0.0686845740553128	1.0
PTBXL	9982	11405	4	baseline	0.4959128421404552	0.0034264129456641717	0.016583172840544565	0.06350602844586359	1.0
PTBXL	9982	11405	5	baseline	0.2969868157086291	0.004021090538294494	0.020414622134769047	0.053703737812826745	1.0
PTBXL	9982	11405	6	baseline	0.3149489232985237	0.003837133280809949	0.018238206983606918	0.08427319343766664	1.0
PTBXL	9982	11405	7	baseline	0.35110858620204033	0.0034844202813294175	0.0166149984705711	0.054973896379599485	1.0
PTBXL	9982	11405	8	baseline	0.26766128803275313	0.0038747578403914096	0.019400865005421635	0.07858238662752735	1.0
PTBXL	9982	11405	1	rotation90	1.5868958426036652	0.00359773334671183	0.016683528166848413	0.04675854755987531	1.0
PTBXL	9982	11405	2	rotation90	0.5679773723418184	0.0037122827334444284	0.01632170292138033	0.0697567379428057	1.0
PTBXL	9982	11405	3	rotation90	0.5153766842450822	0.0031064901524666235	0.01355231110775444	0.0686845740553128	1.0
PTBXL	9982	11405	4	rotation90	0.4959128421404552	0.0034264129456641717	0.015985127926458766	0.06350602844586359	1.0
PTBXL	9982	11405	5	rotation90	0.2969868157086291	0.004021090538294494	0.017499711441560567	0.053703737812826745	1.0
PTBXL	9982	11405	6	rotation90	0.3149489232985237	0.003837133280809949	0.016675971237548017	0.08427319343766664	1.0
PTBXL	9982	11405	7	rotation90	0.35110858620204033	0.0034844202813294175	0.016473687507513917	0.054973896379599485	1.0
PTBXL	9982	11405	8	rotation90	0.26766128803275313	0.0038747578403914096	0.01626183426957543	0.07858238662752735	1.0
PTBXL	9982	11405	1	parameter_seconds	1.5868958426036657	0.00359773334671183	0.0024452244832333723	0.046758547559875296	1.0
PTBXL	9982	11405	2	parameter_seconds	0.5679773723418184	0.0037122827334444284	0.002402480394066616	0.0697567379428057	1.0
PTBXL	9982	11405	3	parameter_seconds	0.5153766842450823	0.003106490152466623	0.001992187218696489	0.0686845740553128	1.0
PTBXL	9982	11405	4	parameter_seconds	0.49591284214045517	0.0034264129456641717	0.002365161382431111	0.06350602844586362	1.0
PTBXL	9982	11405	5	parameter_seconds	0.2969868157086292	0.004021090538294494	0.0025332494646011297	0.05370373781282674	1.0
PTBXL	9982	11405	6	parameter_seconds	0.3149489232985237	0.003837133280809949	0.0025212844162832496	0.0842731934376666	1.0
PTBXL	9982	11405	7	parameter_seconds	0.35110858620204033	0.0034844202813294183	0.0024000074874362615	0.054973896379599485	1.0
PTBXL	9982	11405	8	parameter_seconds	0.26766128803275313	0.0038747578403914096	0.002383822530131016	0.07858238662752733	1.0
PTBXL	9982	11405	1	time_scale100	149.9930981269338	5.605181377098004	13.304300323293376	1.9201455139463577	1.0
PTBXL	9982	11405	2	time_scale100	45.04203619161193	4.719785311622044	12.449396303436426	2.400632055390103	1.0
PTBXL	9982	11405	3	time_scale100	44.28381985921201	4.048744841200359	11.096215676061604	2.350239579276981	1.0
PTBXL	9982	11405	4	time_scale100	34.38949528603303	4.825866561096616	13.313857414824925	2.1277225455970807	1.0
PTBXL	9982	11405	5	time_scale100	15.032140476402077	4.5776794084255386	12.3179443711629	1.6299970794976373	1.0
PTBXL	9982	11405	6	time_scale100	23.85075616253038	5.219715147363925	12.470704693674351	2.4238491547247882	1.0
PTBXL	9982	11405	7	time_scale100	23.802990310122382	5.369017092542729	12.275042445485388	1.6807088564757735	1.0
PTBXL	9982	11405	8	time_scale100	18.020325190749986	5.237571556394578	12.236002568979025	2.6549008371513554	1.0
PTBXL	20775	18450	1	baseline	0.31716823554792556	0.003699577624101498	0.009367536914911847	0.10093932484207407	1.0
PTBXL	20775	18450	2	baseline	0.3893953999041647	0.0034708694919696526	0.009109543502382028	0.10100640995826182	1.0
PTBXL	20775	18450	3	baseline	0.3706434651561291	0.003661390067562781	0.007383321307973651	0.14457572050375533	1.0
PTBXL	20775	18450	4	baseline	0.3618287055552562	0.003553672868089078	0.007579859474643911	0.13331590342623822	1.0
PTBXL	20775	18450	5	baseline	0.547830541640737	0.0033613948892153435	0.008656415495677817	0.11083885012281773	1.0
PTBXL	20775	18450	6	baseline	0.4325132838229996	0.003798417597505263	0.009751552133025667	0.1134414163768578	1.0
PTBXL	20775	18450	7	baseline	0.3009419405737076	0.00361451150948058	0.007908503380175633	0.13358266688739726	1.0
PTBXL	20775	18450	1	rotation90	0.31716823554792556	0.003699577624101498	0.02594785081897842	0.10093932484207407	1.0
PTBXL	20775	18450	2	rotation90	0.3893953999041647	0.0034708694919696526	0.023729878922883144	0.10100640995826182	1.0
PTBXL	20775	18450	3	rotation90	0.3706434651561291	0.003661390067562781	0.0256539331297514	0.14457572050375533	1.0
PTBXL	20775	18450	4	rotation90	0.3618287055552562	0.003553672868089078	0.025660931588407807	0.13331590342623822	1.0
PTBXL	20775	18450	5	rotation90	0.547830541640737	0.0033613948892153435	0.023299131495372064	0.11083885012281773	1.0
PTBXL	20775	18450	6	rotation90	0.4325132838229996	0.003798417597505263	0.024424740771508986	0.1134414163768578	1.0
PTBXL	20775	18450	7	rotation90	0.3009419405737076	0.00361451150948058	0.025196092537821003	0.13358266688739726	1.0
PTBXL	20775	18450	1	parameter_seconds	0.31716823554792556	0.0036995776241014987	0.0030824276007124633	0.10093932484207405	1.0
PTBXL	20775	18450	2	parameter_seconds	0.38939539990416466	0.0034708694919696526	0.002814338674649933	0.10100640995826181	1.0
PTBXL	20775	18450	3	parameter_seconds	0.37064346515612906	0.003661390067562781	0.002987891634497473	0.1445757205037553	1.0
PTBXL	20775	18450	4	parameter_seconds	0.3618287055552562	0.003553672868089078	0.003025050918108554	0.13331590342623817	1.0
PTBXL	20775	18450	5	parameter_seconds	0.547830541640737	0.0033613948892153435	0.002640414072802158	0.11083885012281776	1.0
PTBXL	20775	18450	6	parameter_seconds	0.43251328382299964	0.0037984175975052637	0.002920050438669874	0.11344141637685784	1.0
PTBXL	20775	18450	7	parameter_seconds	0.3009419405737076	0.00361451150948058	0.003032907768644454	0.13358266688739723	1.0
PTBXL	20775	18450	1	time_scale100	17.020302409499447	4.5449979200248904	9.59555922597322	1.7447807213985445	1.0
PTBXL	20775	18450	2	time_scale100	25.604783488199253	4.869485818908022	12.576417747356064	2.0742105775520536	1.0
PTBXL	20775	18450	3	time_scale100	25.958719490100286	5.1058236529009875	10.632046951020044	1.4978026095825794	1.0
PTBXL	20775	18450	4	time_scale100	24.330219051858418	4.5771348722141605	10.720059536085747	1.3999883674637714	1.0
PTBXL	20775	18450	5	time_scale100	41.31146900680438	4.562683531410349	9.857515950187569	1.2757099135231824	1.0
PTBXL	20775	18450	6	time_scale100	24.053361930708057	6.103530965146618	12.788289189213728	1.837663358658167	1.0
PTBXL	20775	18450	7	time_scale100	15.03263264882032	4.9311541161242705	11.727723801325729	1.8792200617628712	1.0
PTBXL	11126	2233	1	baseline	0.3530141888845624	0.0047070803591403925	0.013852067942869778	0.07486247316934401	1.0
PTBXL	11126	2233	2	baseline	0.33137117217078943	0.0031050932184524243	0.009725615451899481	0.06941162353520805	1.0
PTBXL	11126	2233	3	baseline	0.4262798456189827	0.003768940513231328	0.010544866766216871	0.09668917717706198	1.0
PTBXL	11126	2233	4	baseline	0.2876373216237838	0.00393618645622989	0.011180371854998131	0.061563022575842966	1.0
PTBXL	11126	2233	5	baseline	0.25182400862890514	0.003753831837349683	0.01174429308634882	0.10491204938003292	1.0
PTBXL	11126	2233	6	baseline	0.29344498751734055	0.0036243800450504616	0.011251482520857859	0.0641637209195977	1.0
PTBXL	11126	2233	7	baseline	0.38893389188954675	0.0044011977806556425	0.012337109952169321	0.05920362876195414	1.0
PTBXL	11126	2233	1	rotation90	0.3530141888845624	0.0047070803591403925	0.027327650661823716	0.07486247316934401	1.0
PTBXL	11126	2233	2	rotation90	0.33137117217078943	0.0031050932184524243	0.0187601046077106	0.06941162353520805	1.0
PTBXL	11126	2233	3	rotation90	0.4262798456189827	0.003768940513231328	0.02286402833833498	0.09668917717706198	1.0
PTBXL	11126	2233	4	rotation90	0.2876373216237838	0.00393618645622989	0.023185565567258114	0.061563022575842966	1.0
PTBXL	11126	2233	5	rotation90	0.25182400862890514	0.003753831837349683	0.022144668494700332	0.10491204938003292	1.0
PTBXL	11126	2233	6	rotation90	0.29344498751734055	0.0036243800450504616	0.02148449458826643	0.0641637209195977	1.0
PTBXL	11126	2233	7	rotation90	0.38893389188954675	0.0044011977806556425	0.027222247296114957	0.05920362876195414	1.0
PTBXL	11126	2233	1	parameter_seconds	0.3530141888845623	0.0047070803591403925	0.003537450346788586	0.074862473169344	1.0
PTBXL	11126	2233	2	parameter_seconds	0.3313711721707895	0.0031050932184524243	0.0025505557595093464	0.06941162353520805	1.0
PTBXL	11126	2233	3	parameter_seconds	0.42627984561898274	0.003768940513231328	0.0030146515957902567	0.096689177177062	1.0
PTBXL	11126	2233	4	parameter_seconds	0.28763732162378386	0.00393618645622989	0.0031403922953335333	0.061563022575842966	1.0
PTBXL	11126	2233	5	parameter_seconds	0.2518240086289052	0.003753831837349683	0.002891541107504761	0.10491204938003298	1.0
PTBXL	11126	2233	6	parameter_seconds	0.29344498751734055	0.003624380045050461	0.002997002101481963	0.06416372091959768	1.0
PTBXL	11126	2233	7	parameter_seconds	0.3889338918895468	0.004401197780655641	0.0035329875704733227	0.05920362876195415	1.0
PTBXL	11126	2233	1	time_scale100	24.73614101765398	6.0585966915218625	13.530694141914323	0.8779849649220882	1.0
PTBXL	11126	2233	2	time_scale100	26.68981998980933	3.8885499168917597	7.978792420565206	0.9415457021075571	1.0
PTBXL	11126	2233	3	time_scale100	34.94545926741502	4.44629694223903	13.585823945743554	0.809465343405975	1.0
PTBXL	11126	2233	4	time_scale100	21.907514752460962	4.328833950481874	7.506322670797696	0.9312366094812694	1.0
PTBXL	11126	2233	5	time_scale100	20.40407091517131	4.586585790251554	10.477572582742637	1.3416454122351944	1.0
PTBXL	11126	2233	6	time_scale100	22.645470033525353	4.700685541751021	13.94686145543422	0.7357112612655325	1.0
PTBXL	11126	2233	7	time_scale100	30.092885782305643	5.4567833680346345	12.169168416542714	0.8935588681838433	1.0
PTBXL	2579	17038	1	baseline	0.37105730041336926	0.0023741849248020146	0.007923622090838267	0.1131165020267679	1.0
PTBXL	2579	17038	2	baseline	0.29071520825036296	0.002070952486006142	0.007080982397515023	0.11378186689622632	1.0
PTBXL	2579	17038	3	baseline	0.29465408454608694	0.0022712667630438847	0.006899119198123172	0.11115096888326328	1.0
PTBXL	2579	17038	4	baseline	0.535598490951705	0.002118510336954345	0.006569969677628061	0.12385728569034021	1.0
PTBXL	2579	17038	5	baseline	0.35115154833414	0.002415347059177675	0.007142380967553411	0.06617722402929126	1.0
PTBXL	2579	17038	6	baseline	0.2869498814638797	0.002107361011080999	0.006279276999525821	0.12400249260965131	1.0
PTBXL	2579	17038	7	baseline	0.5086945838087026	0.002661289950785992	0.008219792320153014	0.12145289651090023	1.0
PTBXL	2579	17038	8	baseline	0.38680288684622155	0.002571327924662853	0.0060776587324683105	0.08634731460331926	1.0
PTBXL	2579	17038	1	rotation90	0.37105730041336926	0.0023741849248020146	0.013737676632785526	0.1131165020267679	1.0
PTBXL	2579	17038	2	rotation90	0.29071520825036296	0.002070952486006142	0.012618838260930637	0.11378186689622632	1.0
PTBXL	2579	17038	3	rotation90	0.29465408454608694	0.0022712667630438847	0.013190466398525091	0.11115096888326328	1.0
PTBXL	2579	17038	4	rotation90	0.535598490951705	0.002118510336954345	0.012716169498127716	0.12385728569034021	1.0
PTBXL	2579	17038	5	rotation90	0.35115154833414	0.002415347059177675	0.015274778341973064	0.06617722402929126	1.0
PTBXL	2579	17038	6	rotation90	0.2869498814638797	0.002107361011080999	0.012671435788532585	0.12400249260965131	1.0
PTBXL	2579	17038	7	rotation90	0.5086945838087026	0.002661289950785992	0.0156886156500205	0.12145289651090023	1.0
PTBXL	2579	17038	8	rotation90	0.38680288684622155	0.002571327924662853	0.015337079977156142	0.08634731460331926	1.0
PTBXL	2579	17038	1	parameter_seconds	0.3710573004133693	0.0023741849248020146	0.0016911174816181254	0.11311650202676787	1.0
PTBXL	2579	17038	2	parameter_seconds	0.29071520825036296	0.0020709524860061416	0.0015744009989162682	0.11378186689622626	1.0
PTBXL	2579	17038	3	parameter_seconds	0.29465408454608694	0.0022712667630438847	0.001705760705057119	0.11115096888326324	1.0
PTBXL	2579	17038	4	parameter_seconds	0.535598490951705	0.002118510336954345	0.0015329607247535544	0.12385728569034023	1.0
PTBXL	2579	17038	5	parameter_seconds	0.35115154833414	0.002415347059177675	0.0017648791645994075	0.06617722402929123	1.0
PTBXL	2579	17038	6	parameter_seconds	0.2869498814638797	0.002107361011080999	0.0016020191298748367	0.12400249260965128	1.0
PTBXL	2579	17038	7	parameter_seconds	0.5086945838087026	0.002661289950785992	0.0018906498583750797	0.12145289651090019	1.0
PTBXL	2579	17038	8	parameter_seconds	0.38680288684622155	0.002571327924662853	0.002099990273012282	0.08634731460331925	1.0
PTBXL	2579	17038	1	time_scale100	24.298390727456823	5.141552897926868	10.817638948919095	1.6361386661539348	1.0
PTBXL	2579	17038	2	time_scale100	21.051990316503126	4.034742001847665	10.743150711860505	1.7333416177242125	1.0
PTBXL	2579	17038	3	time_scale100	22.981653811012503	5.517642371157891	11.201801597707162	2.409778547406138	1.0
PTBXL	2579	17038	4	time_scale100	25.631790681358158	4.110421578227874	10.438943701385988	1.7729425045687086	1.0
PTBXL	2579	17038	5	time_scale100	28.440260150780556	5.227814025129739	10.656482736553755	1.5717093524470027	1.0
PTBXL	2579	17038	6	time_scale100	24.751406817618694	5.884125957537282	11.550822867615146	4.705579302769013	1.0
PTBXL	2579	17038	7	time_scale100	41.552983571508605	6.158048089543349	12.065118931303875	2.408715917936269	1.0
PTBXL	2579	17038	8	time_scale100	30.536076458575007	5.977247370997131	11.087291200952748	1.3208802534595725	1.0
PTBXL	3947	17456	1	baseline	0.34612523149517144	0.005126644666075128	0.01872740266760999	0.09015942136472677	1.0
PTBXL	3947	17456	2	baseline	0.30420601481613346	0.004770917269387615	0.018012447631775223	0.08101362690650092	1.0
PTBXL	3947	17456	3	baseline	0.4506126969176584	0.004853559426329536	0.01790161515337457	0.07414168147635236	1.0
PTBXL	3947	17456	4	baseline	0.2618932426518773	0.004758651623716851	0.017387659428751152	0.09741130062671124	1.0
PTBXL	3947	17456	5	baseline	0.20054306230631203	0.004728084080777902	0.017874808404202393	0.07303151124846026	1.0
PTBXL	3947	17456	6	baseline	0.33495290747234996	0.00512411627078399	0.01838921594108484	0.09507210749556474	1.0
PTBXL	3947	17456	7	baseline	0.22757383959663677	0.0048842124074518645	0.01868119280830167	0.09002950002237049	1.0
PTBXL	3947	17456	8	baseline	0.36592284664281977	0.004601919943951425	0.016680426203809096	0.07235633809661249	1.0
PTBXL	3947	17456	9	baseline	0.28486610385239575	0.004656785915666973	0.018025764355908122	0.07325428557620707	1.0
PTBXL	3947	17456	10	baseline	0.312669090370204	0.004443600858660828	0.017961129594863245	0.07869885792923528	1.0
PTBXL	3947	17456	11	baseline	0.3098539120865748	0.004892397517800735	0.018929375200392246	0.07615275016515269	1.0
PTBXL	3947	17456	12	baseline	0.3070078695471881	0.004454404625342838	0.017264135512433727	0.07847615324790355	1.0
PTBXL	3947	17456	13	baseline	0.2459502178117904	0.004371708343439375	0.017531240305028145	0.07695611046297403	1.0
PTBXL	3947	17456	14	baseline	0.6110818778829608	0.004886920813020909	0.018079653913039506	0.07577110562621142	1.0
PTBXL	3947	17456	15	baseline	0.2657208537521225	0.004824034097978291	0.017984668527199443	0.062033371364317684	1.0
PTBXL	3947	17456	16	baseline	0.20429848193385747	0.00462266876739284	0.01717150766316987	0.0748146055684913	1.0
PTBXL	3947	17456	1	rotation90	0.34612523149517144	0.005126644666075128	0.024444917972984967	0.09015942136472677	1.0
PTBXL	3947	17456	2	rotation90	0.30420601481613346	0.004770917269387615	0.025117993780958928	0.08101362690650092	1.0
PTBXL	3947	17456	3	rotation90	0.4506126969176584	0.004853559426329536	0.02513786956309784	0.07414168147635236	1.0
PTBXL	3947	17456	4	rotation90	0.2618932426518773	0.004758651623716851	0.024694344223273025	0.09741130062671124	1.0
PTBXL	3947	17456	5	rotation90	0.20054306230631203	0.004728084080777902	0.02404919686476145	0.07303151124846026	1.0
PTBXL	3947	17456	6	rotation90	0.33495290747234996	0.00512411627078399	0.02558079792545542	0.09507210749556474	1.0
PTBXL	3947	17456	7	rotation90	0.22757383959663677	0.0048842124074518645	0.024348484400127633	0.09002950002237049	1.0
PTBXL	3947	17456	8	rotation90	0.36592284664281977	0.004601919943951425	0.02484261880727458	0.07235633809661249	1.0
PTBXL	3947	17456	9	rotation90	0.28486610385239575	0.004656785915666973	0.02502990852709841	0.07325428557620707	1.0
PTBXL	3947	17456	10	rotation90	0.312669090370204	0.004443600858660828	0.023188606419252012	0.07869885792923528	1.0
PTBXL	3947	17456	11	rotation90	0.3098539120865748	0.004892397517800735	0.02567674227620868	0.07615275016515269	1.0
PTBXL	3947	17456	12	rotation90	0.3070078695471881	0.004454404625342838	0.023387431403066098	0.07847615324790355	1.0
PTBXL	3947	17456	13	rotation90	0.2459502178117904	0.004371708343439375	0.02378705044061169	0.07695611046297403	1.0
PTBXL	3947	17456	14	rotation90	0.6110818778829608	0.004886920813020909	0.02536861350428985	0.07577110562621142	1.0
PTBXL	3947	17456	15	rotation90	0.2657208537521225	0.004824034097978291	0.02464827922162711	0.062033371364317684	1.0
PTBXL	3947	17456	16	rotation90	0.20429848193385747	0.00462266876739284	0.024555840938383148	0.0748146055684913	1.0
PTBXL	3947	17456	1	parameter_seconds	0.3461252314951714	0.005126644666075129	0.0032371340175619237	0.0901594213647268	1.0
PTBXL	3947	17456	2	parameter_seconds	0.30420601481613346	0.004770917269387615	0.0032687106286092013	0.08101362690650094	1.0
PTBXL	3947	17456	3	parameter_seconds	0.4506126969176583	0.004853559426329536	0.0034282434804482325	0.07414168147635238	1.0
PTBXL	3947	17456	4	parameter_seconds	0.2618932426518773	0.004758651623716851	0.0032997273908357038	0.09741130062671124	1.0
PTBXL	3947	17456	5	parameter_seconds	0.20054306230631203	0.004728084080777902	0.0031280475852100533	0.07303151124846026	1.0
PTBXL	3947	17456	6	parameter_seconds	0.33495290747234996	0.00512411627078399	0.0033809569702710277	0.09507210749556472	1.0
PTBXL	3947	17456	7	parameter_seconds	0.22757383959663677	0.0048842124074518645	0.0032918214370894765	0.09002950002237049	1.0
PTBXL	3947	17456	8	parameter_seconds	0.36592284664281965	0.004601919943951426	0.0034222909280372297	0.07235633809661256	1.0
PTBXL	3947	17456	9	parameter_seconds	0.28486610385239575	0.004656785915666973	0.0032466115432215584	0.07325428557620707	1.0
PTBXL	3947	17456	10	parameter_seconds	0.3126690903702041	0.004443600858660828	0.0029479047784492438	0.0786988579292353	1.0
PTBXL	3947	17456	11	parameter_seconds	0.3098539120865748	0.004892397517800735	0.003475169386659563	0.07615275016515269	1.0
PTBXL	3947	17456	12	parameter_seconds	0.30700786954718806	0.004454404625342838	0.0030892667485667527	0.07847615324790358	1.0
PTBXL	3947	17456	13	parameter_seconds	0.24595021781179047	0.004371708343439375	0.002948585235687199	0.07695611046297401	1.0
PTBXL	3947	17456	14	parameter_seconds	0.6110818778829609	0.004886920813020909	0.003291389849624858	0.07577110562621142	1.0
PTBXL	3947	17456	15	parameter_seconds	0.2657208537521225	0.004824034097978291	0.0033155834342968224	0.062033371364317684	1.0
PTBXL	3947	17456	16	parameter_seconds	0.20429848193385747	0.004622668767392839	0.0032646221276304227	0.07481460556849127	1.0
PTBXL	3947	17456	1	time_scale100	20.29348850315235	8.074708380253021	14.562519576390693	1.2763326668795139	1.0
PTBXL	3947	17456	2	time_scale100	21.324251009048012	5.118310911449721	12.654912905411623	1.3080825656242054	1.0
PTBXL	3947	17456	3	time_scale100	26.056335206812925	5.813088961025986	13.261766533126838	1.3387960382041162	1.0
PTBXL	3947	17456	4	time_scale100	14.849056367739651	5.665589464939924	14.167514703550165	1.4534972256615595	1.0
PTBXL	3947	17456	5	time_scale100	12.587141685069387	5.216565159316728	12.305288350750825	1.5837290870739396	1.0
PTBXL	3947	17456	6	time_scale100	19.843947676791792	6.373883151337444	12.488280614187547	1.3809334271187512	1.0
PTBXL	3947	17456	7	time_scale100	14.27268186818092	6.0218775161883356	15.43731510361753	1.491383528409444	1.0
PTBXL	3947	17456	8	time_scale100	25.248990192834086	5.738686694111122	14.013936818125662	1.444568722705481	1.0
PTBXL	3947	17456	9	time_scale100	16.26408972474944	5.478386761762759	12.48108013169511	1.7028078152600676	1.0
PTBXL	3947	17456	10	time_scale100	17.447493029340915	4.884451027168043	16.283917852134536	1.1869796739480414	1.0
PTBXL	3947	17456	11	time_scale100	19.801110031071484	5.775899356921744	15.146826398972019	1.567383101987872	1.0
PTBXL	3947	17456	12	time_scale100	14.81407616642979	5.942316057150461	14.229998876344682	1.5776577198934136	1.0
PTBXL	3947	17456	13	time_scale100	16.125492513939587	5.159242733005962	14.474385295978173	1.5886133725295266	1.0
PTBXL	3947	17456	14	time_scale100	36.71849110672502	5.018865114885542	12.442344527043373	1.1050624927768617	1.0
PTBXL	3947	17456	15	time_scale100	16.60559307244372	8.501309267708264	15.150927460411722	1.2199655624261305	1.0
PTBXL	3947	17456	16	time_scale100	14.031763123488679	5.13131099586001	12.649147138663876	1.258225111839078	1.0
PTBXL	1618	17507	1	baseline	0.3194242939220981	0.004369449724405016	0.019603896861528584	0.06851277735133467	1.0
PTBXL	1618	17507	2	baseline	0.39718188280007843	0.00452403344236698	0.020389338774887862	0.08659588679545087	1.0
PTBXL	1618	17507	3	baseline	0.2885293980967718	0.0046032073217234905	0.019680576967342354	0.0672584732826471	1.0
PTBXL	1618	17507	4	baseline	0.49995884740728075	0.004564973206314877	0.019777133732729185	0.06854898305459452	1.0
PTBXL	1618	17507	5	baseline	0.24027377215964485	0.004488441643939362	0.019674017731020402	0.08168804962624726	1.0
PTBXL	1618	17507	6	baseline	0.2266594978541031	0.004604912672677797	0.020909351816376518	0.07062969528140112	1.0
PTBXL	1618	17507	7	baseline	0.23050325883468456	0.004644178475582765	0.020479897039167305	0.06516341270611835	1.0
PTBXL	1618	17507	8	baseline	0.3143943955386924	0.004467460978469413	0.019782122493481394	0.0678022816537549	1.0
PTBXL	1618	17507	9	baseline	0.23091728501818357	0.004612367149105075	0.02011625460426003	0.06696233302791144	1.0
PTBXL	1618	17507	10	baseline	0.5070929323279435	0.004405061379757372	0.01873699252761312	0.08046079960477992	1.0
PTBXL	1618	17507	1	rotation90	0.3194242939220981	0.004369449724405016	0.02484750103388016	0.06851277735133467	1.0
PTBXL	1618	17507	2	rotation90	0.39718188280007843	0.00452403344236698	0.024306788622515584	0.08659588679545087	1.0
PTBXL	1618	17507	3	rotation90	0.2885293980967718	0.0046032073217234905	0.02614845960474316	0.0672584732826471	1.0
PTBXL	1618	17507	4	rotation90	0.49995884740728075	0.004564973206314877	0.026799330290081483	0.06854898305459452	1.0
PTBXL	1618	17507	5	rotation90	0.24027377215964485	0.004488441643939362	0.026704597638663174	0.08168804962624726	1.0
PTBXL	1618	17507	6	rotation90	0.2266594978541031	0.004604912672677797	0.025382952627999285	0.07062969528140112	1.0
PTBXL	1618	17507	7	rotation90	0.23050325883468456	0.004644178475582765	0.024958365555782985	0.06516341270611835	1.0
PTBXL	1618	17507	8	rotation90	0.3143943955386924	0.004467460978469413	0.024698269999798964	0.0678022816537549	1.0
PTBXL	1618	17507	9	rotation90	0.23091728501818357	0.004612367149105075	0.0268396002563356	0.06696233302791144	1.0
PTBXL	1618	17507	10	rotation90	0.5070929323279435	0.004405061379757372	0.0257963632084138	0.08046079960477992	1.0
PTBXL	1618	17507	1	parameter_seconds	0.3194242939220981	0.004369449724405017	0.0033066976319606253	0.06851277735133468	1.0
PTBXL	1618	17507	2	parameter_seconds	0.3971818828000784	0.004524033442366981	0.0032832253547239827	0.08659588679545087	1.0
PTBXL	1618	17507	3	parameter_seconds	0.2885293980967718	0.0046032073217234905	0.0035244377396173956	0.06725847328264711	1.0
PTBXL	1618	17507	4	parameter_seconds	0.49995884740728086	0.004564973206314876	0.0034152031093715837	0.06854898305459452	1.0
PTBXL	1618	17507	5	parameter_seconds	0.24027377215964485	0.004488441643939362	0.0034853778190610603	0.08168804962624727	1.0
PTBXL	1618	17507	6	parameter_seconds	0.22665949785410314	0.004604912672677797	0.0033842511856113605	0.07062969528140112	1.0
PTBXL	1618	17507	7	parameter_seconds	0.23050325883468456	0.004644178475582765	0.003402268583924441	0.06516341270611835	1.0
PTBXL	1618	17507	8	parameter_seconds	0.3143943955386924	0.004467460978469413	0.00321645142063407	0.06780228165375492	1.0
PTBXL	1618	17507	9	parameter_seconds	0.23091728501818357	0.004612367149105075	0.003532694163884737	0.06696233302791145	1.0
PTBXL	1618	17507	10	parameter_seconds	0.5070929323279435	0.004405061379757371	0.0032936364527613696	0.08046079960477992	1.0
PTBXL	1618	17507	1	time_scale100	25.167905686901527	6.117075521612509	10.453348736091382	2.27133640985493	1.0
PTBXL	1618	17507	2	time_scale100	33.524436122658585	4.882348535231214	10.350262012412571	1.4660239476274397	1.0
PTBXL	1618	17507	3	time_scale100	20.033593917433805	6.891267269864514	12.971446622674133	1.0857688283249445	1.0
PTBXL	1618	17507	4	time_scale100	36.250668975918316	6.52472966272827	14.113287784430742	1.1682550735975983	1.0
PTBXL	1618	17507	5	time_scale100	16.39853405089053	4.32441783145034	9.27717785047297	1.3931985494087713	1.0
PTBXL	1618	17507	6	time_scale100	14.164259116981569	8.223345786775496	14.426109114879921	1.38831479127577	1.0
PTBXL	1618	17507	7	time_scale100	15.652441646875124	6.249876191100708	12.681167336662424	1.4911608249237787	1.0
PTBXL	1618	17507	8	time_scale100	21.107966323971965	5.476908447883235	11.03569361647152	1.6103738525453362	1.0
PTBXL	1618	17507	9	time_scale100	13.476152017817753	5.406640103037946	13.606264012850366	1.276931579451706	1.0
PTBXL	1618	17507	10	time_scale100	37.160910588402565	5.666862341403015	10.964102192786951	1.448701328048116	1.0
PTBXL	8446	15640	1	baseline	0.5141281260909573	0.005324997148360224	0.018124721682241333	0.07676699373617273	1.0
PTBXL	8446	15640	2	baseline	0.35133150559938225	0.004929216963633055	0.01695905695769417	0.11540141656076977	1.0
PTBXL	8446	15640	3	baseline	0.2904037729471353	0.0055279609822395095	0.020610298432928026	0.0746146677937868	1.0
PTBXL	8446	15640	4	baseline	0.5019328538537647	0.006068687539475725	0.022827676995981594	0.07835222427319823	1.0
PTBXL	8446	15640	5	baseline	0.39934292310830916	0.005468462495042991	0.019761565424638253	0.0669778505200031	1.0
PTBXL	8446	15640	6	baseline	0.4238989959400953	0.0049402700020513635	0.017230592733843822	0.06435460218654995	1.0
PTBXL	8446	15640	7	baseline	0.343337862033126	0.005023262652302437	0.01861353012639773	0.06576486278893731	1.0
PTBXL	8446	15640	8	baseline	0.24400613278346703	0.005611993667414709	0.020937372158021557	0.07190963586996402	1.0
PTBXL	8446	15640	9	baseline	0.27972078876460704	0.005916742529315081	0.02288576750613546	0.09320499634278652	1.0
PTBXL	8446	15640	10	baseline	0.29543224781364413	0.005656148564051372	0.020466245757436333	0.08543572469361237	1.0
PTBXL	8446	15640	11	baseline	0.263595030445864	0.005121950491440623	0.01701763431329921	0.042699352083206306	1.0
PTBXL	8446	15640	1	rotation90	0.5141281260909573	0.005324997148360224	0.016996314330504532	0.07676699373617273	1.0
PTBXL	8446	15640	2	rotation90	0.35133150559938225	0.004929216963633055	0.01911903195357097	0.11540141656076977	1.0
PTBXL	8446	15640	3	rotation90	0.2904037729471353	0.0055279609822395095	0.019228674420153413	0.0746146677937868	1.0
PTBXL	8446	15640	4	rotation90	0.5019328538537647	0.006068687539475725	0.01886794483664773	0.07835222427319823	1.0
PTBXL	8446	15640	5	rotation90	0.39934292310830916	0.005468462495042991	0.01739090452244448	0.0669778505200031	1.0
PTBXL	8446	15640	6	rotation90	0.4238989959400953	0.0049402700020513635	0.017524285196062195	0.06435460218654995	1.0
PTBXL	8446	15640	7	rotation90	0.343337862033126	0.005023262652302437	0.020551456201525712	0.06576486278893731	1.0
PTBXL	8446	15640	8	rotation90	0.24400613278346703	0.005611993667414709	0.019085566016524808	0.07190963586996402	1.0
PTBXL	8446	15640	9	rotation90	0.27972078876460704	0.005916742529315081	0.01932382776724859	0.09320499634278652	1.0
PTBXL	8446	15640	10	rotation90	0.29543224781364413	0.005656148564051372	0.017742723381972962	0.08543572469361237	1.0
PTBXL	8446	15640	11	rotation90	0.263595030445864	0.005121950491440623	0.019270460376296955	0.042699352083206306	1.0
PTBXL	8446	15640	1	parameter_seconds	0.5141281260909574	0.005324997148360222	0.0035979507865464833	0.07676699373617273	1.0
PTBXL	8446	15640	2	parameter_seconds	0.35133150559938225	0.004929216963633055	0.0033956194191598213	0.11540141656076974	1.0
PTBXL	8446	15640	3	parameter_seconds	0.29040377294713543	0.0055279609822395095	0.003788228143865767	0.0746146677937868	1.0
PTBXL	8446	15640	4	parameter_seconds	0.5019328538537647	0.006068687539475725	0.0040174705335112686	0.07835222427319824	1.0
PTBXL	8446	15640	5	parameter_seconds	0.3993429231083092	0.005468462495042991	0.0037593362630491895	0.06697785052000312	1.0
PTBXL	8446	15640	6	parameter_seconds	0.42389899594009534	0.0049402700020513635	0.003567251547396584	0.06435460218654995	1.0
PTBXL	8446	15640	7	parameter_seconds	0.34333786203312605	0.005023262652302437	0.0035672674029167055	0.0657648627889373	1.0
PTBXL	8446	15640	8	parameter_seconds	0.24400613278346703	0.005611993667414709	0.0037136562850755106	0.071909635869964	1.0
PTBXL	8446	15640	9	parameter_seconds	0.279720788764607	0.005916742529315081	0.003994720053200325	0.09320499634278652	1.0
PTBXL	8446	15640	10	parameter_seconds	0.29543224781364413	0.005656148564051371	0.0038326807930738156	0.08543572469361238	1.0
PTBXL	8446	15640	11	parameter_seconds	0.263595030445864	0.005121950491440623	0.0038036735412782007	0.042699352083206306	1.0
PTBXL	8446	15640	1	time_scale100	26.147995989502693	6.338802241383178	10.841087307760084	1.0519536677403336	1.0
PTBXL	8446	15640	2	time_scale100	24.732869587832624	6.092795770544143	11.481667014618385	2.976499891417529	1.0
PTBXL	8446	15640	3	time_scale100	17.107120270777123	4.660249795198268	9.269502754098271	0.8991554963680648	1.0
PTBXL	8446	15640	4	time_scale100	35.90214519329555	4.783938395395457	9.907383677914902	0.44006044208436945	1.0
PTBXL	8446	15640	5	time_scale100	24.650506596715754	4.694064682906499	10.382546333929112	0.6244214129459034	1.0
PTBXL	8446	15640	6	time_scale100	20.839021300857414	5.391834420247479	9.946166029536254	0.5304572119723953	1.0
PTBXL	8446	15640	7	time_scale100	23.71902671086937	6.784895299874281	13.488156125484986	3.0829583805997713	1.0
PTBXL	8446	15640	8	time_scale100	17.217818564198243	5.096038953198319	9.558777167766992	0.9301371158713868	1.0
PTBXL	8446	15640	9	time_scale100	21.1478125121281	4.850662772659362	10.338063122672741	0.7772708797681206	1.0
PTBXL	8446	15640	10	time_scale100	17.080584899423414	4.474704479766823	9.96592075237346	0.7453988910437315	1.0
PTBXL	8446	15640	11	time_scale100	17.12329278325662	6.932038765840534	10.79502733305948	0.781089917827139	1.0
PTBXL	3708	7939	1	baseline	0.2691581558044165	0.0055630281427449775	0.018620616075490398	0.04872773787401708	1.0
PTBXL	3708	7939	2	baseline	0.22311088815875577	0.005657276122016275	0.018904505549306717	0.07780712032162226	1.0
PTBXL	3708	7939	3	baseline	0.3296086988855749	0.005659480883982051	0.018426405679606187	0.07175607791281427	1.0
PTBXL	3708	7939	4	baseline	0.27534533432764646	0.005941734785180382	0.0174030295317777	0.06254058701910403	1.0
PTBXL	3708	7939	5	baseline	0.36490987697825256	0.005567875576693351	0.01785597612937776	0.06389483915580098	1.0
PTBXL	3708	7939	6	baseline	0.24768188291678883	0.0057905574591205775	0.018496081209853115	0.05843526245663193	1.0
PTBXL	3708	7939	7	baseline	0.25430881200070093	0.005752652939770567	0.018258876142613942	0.04614677231363034	1.0
PTBXL	3708	7939	8	baseline	0.4913836212225868	0.0055262088324867795	0.017034365995747505	0.04302824214054671	1.0
PTBXL	3708	7939	9	baseline	0.245296566718697	0.005599055578954648	0.018034097157925644	0.07077720170547608	1.0
PTBXL	3708	7939	10	baseline	0.18658106953120318	0.005648753711337089	0.01830398537569659	0.08862223054879802	1.0
PTBXL	3708	7939	11	baseline	0.27692423767278035	0.005846718376538746	0.018750187611786238	0.05626427449320249	1.0
PTBXL	3708	7939	1	rotation90	0.2691581558044165	0.0055630281427449775	0.029736018448196577	0.04872773787401708	1.0
PTBXL	3708	7939	2	rotation90	0.22311088815875577	0.005657276122016275	0.030524391861343418	0.07780712032162226	1.0
PTBXL	3708	7939	3	rotation90	0.3296086988855749	0.005659480883982051	0.030228953466792156	0.07175607791281427	1.0
PTBXL	3708	7939	4	rotation90	0.27534533432764646	0.005941734785180382	0.03236263626392134	0.06254058701910403	1.0
PTBXL	3708	7939	5	rotation90	0.36490987697825256	0.005567875576693351	0.030008579940968734	0.06389483915580098	1.0
PTBXL	3708	7939	6	rotation90	0.24768188291678883	0.0057905574591205775	0.03102889145472195	0.05843526245663193	1.0
PTBXL	3708	7939	7	rotation90	0.25430881200070093	0.005752652939770567	0.03044488846486861	0.04614677231363034	1.0
PTBXL	3708	7939	8	rotation90	0.4913836212225868	0.0055262088324867795	0.030753445215776942	0.04302824214054671	1.0
PTBXL	3708	7939	9	rotation90	0.245296566718697	0.005599055578954648	0.029917325866021915	0.07077720170547608	1.0
PTBXL	3708	7939	10	rotation90	0.18658106953120318	0.005648753711337089	0.02986743866618149	0.08862223054879802	1.0
PTBXL	3708	7939	11	rotation90	0.27692423767278035	0.005846718376538746	0.030927408508426003	0.05626427449320249	1.0
PTBXL	3708	7939	1	parameter_seconds	0.2691581558044165	0.005563028142744977	0.004672070772957593	0.048727737874017074	1.0
PTBXL	3708	7939	2	parameter_seconds	0.22311088815875577	0.005657276122016275	0.004643096986797134	0.07780712032162228	1.0
PTBXL	3708	7939	3	parameter_seconds	0.32960869888557487	0.005659480883982051	0.004587699540367022	0.07175607791281426	1.0
PTBXL	3708	7939	4	parameter_seconds	0.27534533432764646	0.005941734785180381	0.0050682316435432945	0.06254058701910405	1.0
PTBXL	3708	7939	5	parameter_seconds	0.36490987697825256	0.005567875576693351	0.004628512001978457	0.06389483915580096	1.0
PTBXL	3708	7939	6	parameter_seconds	0.24768188291678886	0.005790557459120576	0.004773645576375029	0.058435262456631915	1.0
PTBXL	3708	7939	7	parameter_seconds	0.25430881200070093	0.005752652939770567	0.0048524804963806225	0.046146772313630346	1.0
PTBXL	3708	7939	8	parameter_seconds	0.4913836212225868	0.0055262088324867795	0.00468258077952057	0.04302824214054671	1.0
PTBXL	3708	7939	9	parameter_seconds	0.245296566718697	0.005599055578954648	0.0046471155492098125	0.07077720170547612	1.0
PTBXL	3708	7939	10	parameter_seconds	0.18658106953120318	0.005648753711337089	0.004641776997362247	0.08862223054879799	1.0
PTBXL	3708	7939	11	parameter_seconds	0.27692423767278035	0.005846718376538746	0.004982408953693971	0.0562642744932025	1.0
PTBXL	3708	7939	1	time_scale100	18.139468039461523	4.63710782451447	12.09155996313281	0.746451820663639	1.0
PTBXL	3708	7939	2	time_scale100	10.364671814833525	6.336648354294111	12.472023116534379	1.1201281651073483	1.0
PTBXL	3708	7939	3	time_scale100	21.78961670862307	5.441707115972496	11.692962311163171	1.2630754532424644	1.0
PTBXL	3708	7939	4	time_scale100	17.205326064187382	5.001828361010654	11.744253381527193	0.6897502314043056	1.0
PTBXL	3708	7939	5	time_scale100	27.30169018899913	6.051270777369024	11.641530766806127	0.9752790983566975	1.0
PTBXL	3708	7939	6	time_scale100	17.572046322065365	6.536598097232797	10.466647705380575	0.8725400039819077	1.0
PTBXL	3708	7939	7	time_scale100	17.40725405914199	4.791635881578586	9.569551176367566	0.7350084686410979	1.0
PTBXL	3708	7939	8	time_scale100	28.545526544596317	6.015748803540974	11.964739650965836	0.5315399652936486	1.0
PTBXL	3708	7939	9	time_scale100	14.285251426577041	6.356726019587023	13.093584566231028	0.9474409485135509	1.0
PTBXL	3708	7939	10	time_scale100	12.10287984414314	4.497832423911097	10.833563447051187	1.3172014820492708	1.0
PTBXL	3708	7939	11	time_scale100	20.136023575093656	6.101053713680306	12.566888884179354	0.8596796356469029	1.0
PTBXL	20401	17065	1	baseline	0.5487761986983706	0.002321044691709945	0.0077709518864518545	0.13684761146020338	1.0
PTBXL	20401	17065	2	baseline	0.4290357626893801	0.002142882119353026	0.006912642696123655	0.14510728195932968	1.0
PTBXL	20401	17065	3	baseline	0.4008586859556688	0.002252577002000164	0.006939551456072554	0.09855740300414108	1.0
PTBXL	20401	17065	4	baseline	0.37412348367770454	0.002110753243345799	0.0075696884104071846	0.09724222845265845	1.0
PTBXL	20401	17065	5	baseline	0.34945677540393144	0.002287848266061513	0.007939330897122928	0.15547942278013502	1.0
PTBXL	20401	17065	6	baseline	0.3277111067890141	0.002564088359546717	0.008713552234968742	0.1419106044773844	1.0
PTBXL	20401	17065	7	baseline	0.32592578680347833	0.002185736847555598	0.007798855485171553	0.1116239303717879	1.0
PTBXL	20401	17065	8	baseline	0.36861793313607416	0.0021828735515395338	0.007496664022300618	0.07063417486992493	1.0
PTBXL	20401	17065	1	rotation90	0.5487761986983706	0.002321044691709945	0.01048409241287526	0.13684761146020338	1.0
PTBXL	20401	17065	2	rotation90	0.4290357626893801	0.002142882119353026	0.010055720795468032	0.14510728195932968	1.0
PTBXL	20401	17065	3	rotation90	0.4008586859556688	0.002252577002000164	0.010932276180431742	0.09855740300414108	1.0
PTBXL	20401	17065	4	rotation90	0.37412348367770454	0.002110753243345799	0.010908984710313954	0.09724222845265845	1.0
PTBXL	20401	17065	5	rotation90	0.34945677540393144	0.002287848266061513	0.01073092613537984	0.15547942278013502	1.0
PTBXL	20401	17065	6	rotation90	0.3277111067890141	0.002564088359546717	0.01086640524515454	0.1419106044773844	1.0
PTBXL	20401	17065	7	rotation90	0.32592578680347833	0.002185736847555598	0.010273590116247972	0.1116239303717879	1.0
PTBXL	20401	17065	8	rotation90	0.36861793313607416	0.0021828735515395338	0.01023294544496256	0.07063417486992493	1.0
PTBXL	20401	17065	1	parameter_seconds	0.5487761986983706	0.002321044691709945	0.0015968121694093001	0.13684761146020333	1.0
PTBXL	20401	17065	2	parameter_seconds	0.4290357626893801	0.002142882119353026	0.0014736708926413875	0.14510728195932968	1.0
PTBXL	20401	17065	3	parameter_seconds	0.4008586859556689	0.002252577002000164	0.0015153090941110016	0.09855740300414108	1.0
PTBXL	20401	17065	4	parameter_seconds	0.37412348367770454	0.002110753243345799	0.001572837445527116	0.0972422284526584	1.0
PTBXL	20401	17065	5	parameter_seconds	0.34945677540393144	0.002287848266061513	0.0016045411093498487	0.15547942278013502	1.0
PTBXL	20401	17065	6	parameter_seconds	0.3277111067890141	0.002564088359546717	0.0016098574461579703	0.1419106044773844	1.0
PTBXL	20401	17065	7	parameter_seconds	0.32592578680347833	0.002185736847555598	0.0015641443023267367	0.11162393037178793	1.0
PTBXL	20401	17065	8	parameter_seconds	0.36861793313607416	0.0021828735515395338	0.0016682497749406233	0.07063417486992493	1.0
PTBXL	20401	17065	1	time_scale100	44.763057552054036	6.176019334168703	14.478938803863517	6.0480514055249905	1.0
PTBXL	20401	17065	2	time_scale100	30.0603918014911	6.508661182021746	15.076805162409425	5.444299363791941	1.0
PTBXL	20401	17065	3	time_scale100	31.578658965788662	5.769638125025053	13.679319739374009	4.5567964513730885	1.0
PTBXL	20401	17065	4	time_scale100	25.285247844131156	5.490113603814709	14.741422245781541	5.689322738009055	1.0
PTBXL	20401	17065	5	time_scale100	24.07564306134604	6.408209499349612	14.119210701305638	5.102799029550953	1.0
PTBXL	20401	17065	6	time_scale100	22.398784335739595	6.914026408360971	14.839922942297237	3.8587693748393246	1.0
PTBXL	20401	17065	7	time_scale100	22.913045290836763	7.050386749062209	15.762979208493174	5.009248777918916	1.0
PTBXL	20401	17065	8	time_scale100	28.87048846945359	5.876175106813246	13.984188614724175	4.722141296490584	1.0
PTBXL	20240	17394	1	baseline	0.23692601506765965	0.0031993049583881913	0.023292975120247878	0.08225925332669118	1.0
PTBXL	20240	17394	2	baseline	0.17542723454809964	0.0031442392725983155	0.023592663662804086	0.057440726268122626	1.0
PTBXL	20240	17394	3	baseline	0.21580853723303708	0.0034412024902386955	0.02567439238953602	0.0798420341251155	1.0
PTBXL	20240	17394	4	baseline	0.20079532807739187	0.0032967370197459185	0.024175759484438338	0.11227290363611088	1.0
PTBXL	20240	17394	5	baseline	0.2813328558146859	0.0027815916607571286	0.019032716428724845	0.06847680636717181	1.0
PTBXL	20240	17394	6	baseline	0.24032617141893275	0.003291828586813761	0.024026826755961243	0.09498929495612461	1.0
PTBXL	20240	17394	7	baseline	0.3017956900381033	0.00316049527973644	0.023883145958194414	0.04923202813133119	1.0
PTBXL	20240	17394	8	baseline	0.28643551706311143	0.003321844190059664	0.025704856006899653	0.07818727017873253	1.0
PTBXL	20240	17394	9	baseline	0.2711380555284313	0.0031154054845056725	0.023361403272978764	0.07974972560903401	1.0
PTBXL	20240	17394	10	baseline	0.2245352764042091	0.0027764033011107034	0.019262884086036835	0.10711164339246662	1.0
PTBXL	20240	17394	11	baseline	0.22963590439527629	0.0032254174972098327	0.023115440116735476	0.07726959664537192	1.0
PTBXL	20240	17394	12	baseline	0.25680476211043346	0.003388724172680365	0.02437077408562336	0.0806150314865929	1.0
PTBXL	20240	17394	13	baseline	0.2886137986131884	0.0026092591367331	0.019240166934003603	0.06445675611993097	1.0
PTBXL	20240	17394	1	rotation90	0.23692601506765965	0.0031993049583881913	0.01418029151930586	0.08225925332669118	1.0
PTBXL	20240	17394	2	rotation90	0.17542723454809964	0.0031442392725983155	0.013602104648065081	0.057440726268122626	1.0
PTBXL	20240	17394	3	rotation90	0.21580853723303708	0.0034412024902386955	0.014664596775906591	0.0798420341251155	1.0
PTBXL	20240	17394	4	rotation90	0.20079532807739187	0.0032967370197459185	0.015355367707941832	0.11227290363611088	1.0
PTBXL	20240	17394	5	rotation90	0.2813328558146859	0.0027815916607571286	0.013120371785558284	0.06847680636717181	1.0
PTBXL	20240	17394	6	rotation90	0.24032617141893275	0.003291828586813761	0.014976765139160431	0.09498929495612461	1.0
PTBXL	20240	17394	7	rotation90	0.3017956900381033	0.00316049527973644	0.014230949842973064	0.04923202813133119	1.0
PTBXL	20240	17394	8	rotation90	0.28643551706311143	0.003321844190059664	0.014521102762250562	0.07818727017873253	1.0
PTBXL	20240	17394	9	rotation90	0.2711380555284313	0.0031154054845056725	0.013574563797655878	0.07974972560903401	1.0
PTBXL	20240	17394	10	rotation90	0.2245352764042091	0.0027764033011107034	0.012311427105356335	0.10711164339246662	1.0
PTBXL	20240	17394	11	rotation90	0.22963590439527629	0.0032254174972098327	0.015044200171472798	0.07726959664537192	1.0
PTBXL	20240	17394	12	rotation90	0.25680476211043346	0.003388724172680365	0.015219285889118387	0.0806150314865929	1.0
PTBXL	20240	17394	13	rotation90	0.2886137986131884	0.0026092591367331	0.011622409213326525	0.06445675611993097	1.0
PTBXL	20240	17394	1	parameter_seconds	0.2369260150676596	0.003199304958388191	0.0016226404321726968	0.08225925332669114	1.0
PTBXL	20240	17394	2	parameter_seconds	0.1754272345480997	0.0031442392725983155	0.001534328780367043	0.057440726268122626	1.0
PTBXL	20240	17394	3	parameter_seconds	0.21580853723303708	0.0034412024902386955	0.0016295245051945525	0.07984203412511547	1.0
PTBXL	20240	17394	4	parameter_seconds	0.2007953280773919	0.0032967370197459185	0.0016734388023381772	0.11227290363611087	1.0
PTBXL	20240	17394	5	parameter_seconds	0.281332855814686	0.0027815916607571286	0.0015940786297801658	0.06847680636717178	1.0
PTBXL	20240	17394	6	parameter_seconds	0.24032617141893275	0.0032918285868137605	0.0017390549075135759	0.0949892949561246	1.0
PTBXL	20240	17394	7	parameter_seconds	0.30179569003810336	0.0031604952797364395	0.0016959717203189723	0.04923202813133119	1.0
PTBXL	20240	17394	8	parameter_seconds	0.28643551706311143	0.003321844190059664	0.0017014676474888229	0.07818727017873253	1.0
PTBXL	20240	17394	9	parameter_seconds	0.2711380555284313	0.0031154054845056725	0.001596705839939035	0.07974972560903398	1.0
PTBXL	20240	17394	10	parameter_seconds	0.22453527640420914	0.0027764033011107034	0.0014179712379206353	0.10711164339246665	1.0
PTBXL	20240	17394	11	parameter_seconds	0.22963590439527623	0.0032254174972098327	0.0018062228821701617	0.0772695966453719	1.0
PTBXL	20240	17394	12	parameter_seconds	0.25680476211043346	0.003388724172680365	0.0017986099319762974	0.08061503148659291	1.0
PTBXL	20240	17394	13	parameter_seconds	0.2886137986131885	0.0026092591367331	0.0013163573604079465	0.06445675611993099	1.0
PTBXL	20240	17394	1	time_scale100	15.037208510509618	4.6842454160207225	11.872484770072418	1.794687808783001	1.0
PTBXL	20240	17394	2	time_scale100	11.549995039316011	3.9936130586451544	11.22343422528905	1.355419741532629	1.0
PTBXL	20240	17394	3	time_scale100	13.76591231758817	4.873348381465883	11.618453349864351	1.3349385598370405	1.0
PTBXL	20240	17394	4	time_scale100	12.647860768183268	4.48382504771587	10.238559944540441	1.3252938812682606	1.0
PTBXL	20240	17394	5	time_scale100	23.185728491867874	4.565798125903127	9.54178452573775	1.6561413263441034	1.0
PTBXL	20240	17394	6	time_scale100	18.0336190830242	4.5983454833579405	11.159314905294796	1.845046964783588	1.0
PTBXL	20240	17394	7	time_scale100	22.413333566758368	4.1346368332551515	11.530303802383582	1.6202471508206795	1.0
PTBXL	20240	17394	8	time_scale100	21.067393580852663	4.701950613050885	11.865535224976897	1.690430785027521	1.0
PTBXL	20240	17394	9	time_scale100	21.375148096789903	3.7394255785700823	10.882770045352617	1.2899295373337087	1.0
PTBXL	20240	17394	10	time_scale100	16.39014379099938	4.763944941704909	9.88547182257	1.794331111181535	1.0
PTBXL	20240	17394	11	time_scale100	15.886690420804987	4.574625043341125	11.33781205146565	1.800902734532409	1.0
PTBXL	20240	17394	12	time_scale100	17.991616794772284	4.7785451848649085	11.45113785112407	1.576137027683572	1.0
PTBXL	20240	17394	13	time_scale100	24.1679927926686	3.871028149073052	9.480174876138255	1.561008493839694	1.0
PTBXL	20068	18081	1	baseline	0.28628707369398454	0.003940318176752351	0.014821163512521763	0.08488920708319633	1.0
PTBXL	20068	18081	2	baseline	0.25026587369384606	0.004477215492539493	0.017079215593412515	0.08229174627422656	1.0
PTBXL	20068	18081	3	baseline	0.5896914128948973	0.003987744005074637	0.015326373695354313	0.08011056824167302	1.0
PTBXL	20068	18081	4	baseline	0.28863200899787217	0.004007125714384814	0.015052766297745525	0.07354252850833691	1.0
PTBXL	20068	18081	5	baseline	0.2182652537071423	0.004421587509627376	0.01724572347400172	0.08127482230538018	1.0
PTBXL	20068	18081	6	baseline	0.2933558371116632	0.003933226972478789	0.014602674865818554	0.08619659685829749	1.0
PTBXL	20068	18081	7	baseline	0.33084379655868257	0.004152723580999873	0.016053478026818144	0.07170158951808228	1.0
PTBXL	20068	18081	8	baseline	0.413634308521996	0.0038605723723511517	0.013777934082182267	0.08029249901752993	1.0
PTBXL	20068	18081	9	baseline	0.3031275748961578	0.003977249253549236	0.015464237899774793	0.07206666495777489	1.0
PTBXL	20068	18081	10	baseline	0.37022452825104935	0.0042474929083786955	0.016519794367460244	0.06996403670990513	1.0
PTBXL	20068	18081	11	baseline	2.0140309858792222	0.003940974650454912	0.014602427660793492	0.07865413756414678	1.0
PTBXL	20068	18081	1	rotation90	0.28628707369398454	0.003940318176752351	0.02240496283534812	0.08488920708319633	1.0
PTBXL	20068	18081	2	rotation90	0.25026587369384606	0.004477215492539493	0.02597262919557682	0.08229174627422656	1.0
PTBXL	20068	18081	3	rotation90	0.5896914128948973	0.003987744005074637	0.022968585659738267	0.08011056824167302	1.0
PTBXL	20068	18081	4	rotation90	0.28863200899787217	0.004007125714384814	0.0233260423276199	0.07354252850833691	1.0
PTBXL	20068	18081	5	rotation90	0.2182652537071423	0.004421587509627376	0.02573835957913502	0.08127482230538018	1.0
PTBXL	20068	18081	6	rotation90	0.2933558371116632	0.003933226972478789	0.022827977676669296	0.08619659685829749	1.0
PTBXL	20068	18081	7	rotation90	0.33084379655868257	0.004152723580999873	0.024004726490227227	0.07170158951808228	1.0
PTBXL	20068	18081	8	rotation90	0.413634308521996	0.0038605723723511517	0.020728939003926777	0.08029249901752993	1.0
PTBXL	20068	18081	9	rotation90	0.3031275748961578	0.003977249253549236	0.023415063496076728	0.07206666495777489	1.0
PTBXL	20068	18081	10	rotation90	0.37022452825104935	0.0042474929083786955	0.024924018665982425	0.06996403670990513	1.0
PTBXL	20068	18081	11	rotation90	2.0140309858792222	0.003940974650454912	0.023054223200542137	0.07865413756414678	1.0
PTBXL	20068	18081	1	parameter_seconds	0.28628707369398454	0.003940318176752351	0.0031997369625653403	0.08488920708319633	1.0
PTBXL	20068	18081	2	parameter_seconds	0.25026587369384606	0.004477215492539493	0.003694713109754816	0.08229174627422657	1.0
PTBXL	20068	18081	3	parameter_seconds	0.5896914128948973	0.003987744005074637	0.0032323503534773287	0.080110568241673	1.0
PTBXL	20068	18081	4	parameter_seconds	0.28863200899787217	0.004007125714384814	0.0033724514667592426	0.07354252850833688	1.0
PTBXL	20068	18081	5	parameter_seconds	0.2182652537071423	0.004421587509627376	0.003679059217877082	0.08127482230538018	1.0
PTBXL	20068	18081	6	parameter_seconds	0.2933558371116632	0.003933226972478789	0.0032188762079546837	0.08619659685829745	1.0
PTBXL	20068	18081	7	parameter_seconds	0.33084379655868257	0.004152723580999873	0.0034519060214777773	0.07170158951808228	1.0
PTBXL	20068	18081	8	parameter_seconds	0.413634308521996	0.0038605723723511517	0.0030201205558240923	0.08029249901752994	1.0
PTBXL	20068	18081	9	parameter_seconds	0.3031275748961578	0.003977249253549236	0.0032758620632118516	0.0720666649577749	1.0
PTBXL	20068	18081	10	parameter_seconds	0.3702245282510494	0.0042474929083786955	0.0035277443936763894	0.06996403670990513	1.0
PTBXL	20068	18081	11	parameter_seconds	2.0140309858792227	0.003940974650454912	0.0033321337739010853	0.07865413756414684	1.0
PTBXL	20068	18081	1	time_scale100	21.18319215920467	4.333033392006365	8.999092470651002	1.363779592714382	1.0
PTBXL	20068	18081	2	time_scale100	20.097757577370306	4.485015598962474	10.415649949410902	1.4293588023390873	1.0
PTBXL	20068	18081	3	time_scale100	53.83363013272605	5.129168709848827	10.525129710996548	1.3581131735734815	1.0
PTBXL	20068	18081	4	time_scale100	22.999128383145624	3.8386637646372628	10.890832477456039	1.4967039279882572	1.0
PTBXL	20068	18081	5	time_scale100	15.824740200702166	5.9411218274393285	12.288519929015422	1.4694806779195282	1.0
PTBXL	20068	18081	6	time_scale100	24.670711050448368	3.829712301658225	8.164684993942956	1.3599624562313837	1.0
PTBXL	20068	18081	7	time_scale100	26.491421154990245	4.1517060956167295	9.948677591092665	1.4213689368002962	1.0
PTBXL	20068	18081	8	time_scale100	30.002558855620048	5.7956050558862575	10.855451971003426	1.238107535494933	1.0
PTBXL	20068	18081	9	time_scale100	22.7536912375719	5.001508111294861	11.978219555343697	1.367077367715319	1.0
PTBXL	20068	18081	10	time_scale100	32.39599123916136	6.857016715760879	12.391668703724866	1.2683912233149706	1.0
PTBXL	20068	18081	11	time_scale100	196.2424356819594	6.100136319355725	11.263396905202336	1.4637445157139215	1.0
PTBXL	20085	14180	1	baseline	0.2420115216995873	0.004778621886555346	0.02455163054260956	0.10567890941461439	1.0
PTBXL	20085	14180	2	baseline	0.41314821658619766	0.004318078466269401	0.02134795061096974	0.12682993965659828	1.0
PTBXL	20085	14180	3	baseline	0.29092504318033435	0.005260802318072029	0.02520307370340708	0.12138477361994851	1.0
PTBXL	20085	14180	4	baseline	0.2618322288643953	0.0043594091792373306	0.021188515755067285	0.12060867151613087	1.0
PTBXL	20085	14180	5	baseline	0.47068977419086566	0.004047768046656088	0.01840839546996473	0.1090710041122742	1.0
PTBXL	20085	14180	6	baseline	0.32433580944122753	0.005115279830221539	0.02626144051580069	0.1382392881123152	1.0
PTBXL	20085	14180	7	baseline	0.4826421723367837	0.004056603063055938	0.017878728099430686	0.1795085034527387	1.0
PTBXL	20085	14180	8	baseline	0.5759845541725844	0.004975183658653157	0.024722941160693093	0.12398271117513399	1.0
PTBXL	20085	14180	9	baseline	0.27801742050946027	0.004380923530328654	0.02491707081610738	0.16507989652225105	1.0
PTBXL	20085	14180	10	baseline	0.2427789507710589	0.005096600603078774	0.026905568408769304	0.12423212894909864	1.0
PTBXL	20085	14180	11	baseline	0.32562888761611875	0.005290816828279364	0.02856340180555845	0.1661239417128672	1.0
PTBXL	20085	14180	12	baseline	0.29117944580851596	0.004214916988239797	0.02014765467477817	0.1311807262441954	1.0
PTBXL	20085	14180	13	baseline	0.33825201149748463	0.00515614548187459	0.025061369790441407	0.12979024580131018	1.0
PTBXL	20085	14180	1	rotation90	0.2420115216995873	0.004778621886555346	0.0180069094634937	0.10567890941461439	1.0
PTBXL	20085	14180	2	rotation90	0.41314821658619766	0.004318078466269401	0.013580503034243624	0.12682993965659828	1.0
PTBXL	20085	14180	3	rotation90	0.29092504318033435	0.005260802318072029	0.016503405318889726	0.12138477361994851	1.0
PTBXL	20085	14180	4	rotation90	0.2618322288643953	0.0043594091792373306	0.01295678465001817	0.12060867151613087	1.0
PTBXL	20085	14180	5	rotation90	0.47068977419086566	0.004047768046656088	0.01283090160870265	0.1090710041122742	1.0
PTBXL	20085	14180	6	rotation90	0.32433580944122753	0.005115279830221539	0.015923229455916454	0.1382392881123152	1.0
PTBXL	20085	14180	7	rotation90	0.4826421723367837	0.004056603063055938	0.01229700514699802	0.1795085034527387	1.0
PTBXL	20085	14180	8	rotation90	0.5759845541725844	0.004975183658653157	0.015859994172596703	0.12398271117513399	1.0
PTBXL	20085	14180	9	rotation90	0.27801742050946027	0.004380923530328654	0.013624246678166373	0.16507989652225105	1.0
PTBXL	20085	14180	10	rotation90	0.2427789507710589	0.005096600603078774	0.01649661926021872	0.12423212894909864	1.0
PTBXL	20085	14180	11	rotation90	0.32562888761611875	0.005290816828279364	0.015840950098605193	0.1661239417128672	1.0
PTBXL	20085	14180	12	rotation90	0.29117944580851596	0.004214916988239797	0.012026298350875032	0.1311807262441954	1.0
PTBXL	20085	14180	13	rotation90	0.33825201149748463	0.00515614548187459	0.015272514400918886	0.12979024580131018	1.0
PTBXL	20085	14180	1	parameter_seconds	0.24201152169958737	0.004778621886555346	0.0027254298742366654	0.1056789094146144	1.0
PTBXL	20085	14180	2	parameter_seconds	0.41314821658619766	0.004318078466269401	0.0020309287636739418	0.12682993965659828	1.0
PTBXL	20085	14180	3	parameter_seconds	0.29092504318033435	0.005260802318072029	0.0026112552009267278	0.1213847736199485	1.0
PTBXL	20085	14180	4	parameter_seconds	0.2618322288643953	0.0043594091792373306	0.0019675761182904893	0.1206086715161309	1.0
PTBXL	20085	14180	5	parameter_seconds	0.47068977419086555	0.004047768046656088	0.0021623967362752053	0.10907100411227422	1.0
PTBXL	20085	14180	6	parameter_seconds	0.32433580944122753	0.005115279830221538	0.0026468567339848715	0.1382392881123152	1.0
PTBXL	20085	14180	7	parameter_seconds	0.4826421723367837	0.004056603063055939	0.002207371969420576	0.1795085034527387	1.0
PTBXL	20085	14180	8	parameter_seconds	0.5759845541725843	0.004975183658653157	0.0025735358419622717	0.12398271117513397	1.0
PTBXL	20085	14180	9	parameter_seconds	0.27801742050946027	0.004380923530328654	0.0020518020874036877	0.1650798965222511	1.0
PTBXL	20085	14180	10	parameter_seconds	0.2427789507710589	0.005096600603078774	0.002602165153159029	0.12423212894909866	1.0
PTBXL	20085	14180	11	parameter_seconds	0.3256288876161187	0.005290816828279364	0.00246943410374992	0.16612394171286718	1.0
PTBXL	20085	14180	12	parameter_seconds	0.29117944580851596	0.004214916988239797	0.00195240290874796	0.13118072624419538	1.0
PTBXL	20085	14180	13	parameter_seconds	0.33825201149748463	0.005156145481874589	0.0025524813842225215	0.1297902458013102	1.0
PTBXL	20085	14180	1	time_scale100	16.268167486183625	5.7555596074718585	14.254801402611392	0.30050234377395113	1.0
PTBXL	20085	14180	2	time_scale100	30.78164947353008	5.726351026193466	16.519020560627286	0.4095138126795027	1.0
PTBXL	20085	14180	3	time_scale100	19.48678544538551	6.327616365473144	16.791602258585172	0.40550443198561104	1.0
PTBXL	20085	14180	4	time_scale100	16.43336396485839	5.613889352494127	14.639614942669622	0.38420143955170427	1.0
PTBXL	20085	14180	5	time_scale100	30.975653189842486	6.611756066197784	16.18566745628915	0.5509376315931707	1.0
PTBXL	20085	14180	6	time_scale100	21.36727478733758	5.465058160924339	10.121651173882215	0.40448111480755866	1.0
PTBXL	20085	14180	7	time_scale100	33.87240584853365	7.48940567955362	15.91395498122163	0.4792275724045455	1.0
PTBXL	20085	14180	8	time_scale100	39.76550651245954	5.494012684395789	13.63537752271215	0.4627990618017781	1.0
PTBXL	20085	14180	9	time_scale100	17.58106285617383	4.580565225439251	11.89025682452658	0.3042987829224147	1.0
PTBXL	20085	14180	10	time_scale100	15.56133246916094	5.188724236988527	15.439636727714817	0.3702227836928364	1.0
PTBXL	20085	14180	11	time_scale100	18.91857145325807	5.270505454496499	14.03332981997172	0.3819954256971206	1.0
PTBXL	20085	14180	12	time_scale100	23.01739595711962	5.442875379161607	13.771642098957509	0.5703938337748456	1.0
PTBXL	20085	14180	13	time_scale100	23.196224155347814	5.996768409234478	12.01273476862182	0.4586954444243272	1.0
PTBXL	5924	20316	1	baseline	0.2839180168031184	0.0036384887513937923	0.012121683066212577	0.06670786382013184	1.0
PTBXL	5924	20316	2	baseline	0.4484862051250876	0.00413341133540859	0.013674325998091498	0.06765334893754892	1.0
PTBXL	5924	20316	3	baseline	0.29808167991947254	0.004123198311471087	0.012870532972550941	0.08238785538034216	1.0
PTBXL	5924	20316	4	baseline	0.3046738676330022	0.0040179147441739725	0.012440051057171043	0.08655887571691462	1.0
PTBXL	5924	20316	5	baseline	0.21206737360654865	0.003954941011361762	0.013479233220405461	0.06585765387249123	1.0
PTBXL	5924	20316	6	baseline	0.5400073808823109	0.002949469106511567	0.010015461811947216	0.06877670785922702	1.0
PTBXL	5924	20316	7	baseline	0.3807441559737596	0.004133187353884483	0.0140098686530598	0.06921479483749376	1.0
PTBXL	5924	20316	8	baseline	0.31602568555538013	0.0035657920089895664	0.011916372686167383	0.07394985464469409	1.0
PTBXL	5924	20316	9	baseline	0.287830191159018	0.003827570065375827	0.012442864475100021	0.0904595498678608	1.0
PTBXL	5924	20316	10	baseline	0.44922368995983675	0.003830037038184697	0.011905856683154987	0.07778690970016254	1.0
PTBXL	5924	20316	1	rotation90	0.2839180168031184	0.0036384887513937923	0.01861500344521658	0.06670786382013184	1.0
PTBXL	5924	20316	2	rotation90	0.4484862051250876	0.00413341133540859	0.02059035346145439	0.06765334893754892	1.0
PTBXL	5924	20316	3	rotation90	0.29808167991947254	0.004123198311471087	0.021493029607701893	0.08238785538034216	1.0
PTBXL	5924	20316	4	rotation90	0.3046738676330022	0.0040179147441739725	0.020544738512696586	0.08655887571691462	1.0
PTBXL	5924	20316	5	rotation90	0.21206737360654865	0.003954941011361762	0.020866355414012442	0.06585765387249123	1.0
PTBXL	5924	20316	6	rotation90	0.5400073808823109	0.002949469106511567	0.015415033675990848	0.06877670785922702	1.0
PTBXL	5924	20316	7	rotation90	0.3807441559737596	0.004133187353884483	0.020925385161139377	0.06921479483749376	1.0
PTBXL	5924	20316	8	rotation90	0.31602568555538013	0.0035657920089895664	0.018449628788798227	0.07394985464469409	1.0
PTBXL	5924	20316	9	rotation90	0.287830191159018	0.003827570065375827	0.01914695051893525	0.0904595498678608	1.0
PTBXL	5924	20316	10	rotation90	0.44922368995983675	0.003830037038184697	0.01992932809541302	0.07778690970016254	1.0
PTBXL	5924	20316	1	parameter_seconds	0.2839180168031184	0.0036384887513937923	0.002825478998051149	0.06670786382013186	1.0
PTBXL	5924	20316	2	parameter_seconds	0.4484862051250875	0.00413341133540859	0.0031344873025441733	0.06765334893754889	1.0
PTBXL	5924	20316	3	parameter_seconds	0.29808167991947254	0.004123198311471087	0.00327818844696676	0.08238785538034214	1.0
PTBXL	5924	20316	4	parameter_seconds	0.30467386763300225	0.0040179147441739725	0.00317343683059854	0.08655887571691462	1.0
PTBXL	5924	20316	5	parameter_seconds	0.2120673736065487	0.003954941011361762	0.0031916684242228204	0.06585765387249126	1.0
PTBXL	5924	20316	6	parameter_seconds	0.540007380882311	0.002949469106511567	0.0023251918574660893	0.06877670785922702	1.0
PTBXL	5924	20316	7	parameter_seconds	0.3807441559737596	0.004133187353884483	0.0031510830939300446	0.06921479483749376	1.0
PTBXL	5924	20316	8	parameter_seconds	0.31602568555538013	0.0035657920089895664	0.002791831903659453	0.07394985464469411	1.0
PTBXL	5924	20316	9	parameter_seconds	0.2878301911590179	0.003827570065375827	0.002933939773770691	0.0904595498678608	1.0
PTBXL	5924	20316	10	parameter_seconds	0.44922368995983686	0.0038300370381846977	0.002970875774255364	0.07778690970016255	1.0
PTBXL	5924	20316	1	time_scale100	20.30438548019794	5.107760020896891	10.229642416668284	1.2963549111976194	1.0
PTBXL	5924	20316	2	time_scale100	34.89270726186608	5.203240256039143	12.25042238818522	1.0120595527127139	1.0
PTBXL	5924	20316	3	time_scale100	22.861739183167195	5.406241738969519	12.887845739204167	1.5811482341098488	1.0
PTBXL	5924	20316	4	time_scale100	22.795727413125324	4.865329207956979	12.560304261061583	1.2986595214059444	1.0
PTBXL	5924	20316	5	time_scale100	15.723816844403492	4.6848140576902955	12.055747673251158	1.289346213224559	1.0
PTBXL	5924	20316	6	time_scale100	48.33165970155663	3.8416946108638435	9.104717592321862	1.354907767582174	1.0
PTBXL	5924	20316	7	time_scale100	32.69020078652841	4.44313376411901	11.788385421657287	1.0659160873121578	1.0
PTBXL	5924	20316	8	time_scale100	25.31289729114362	4.350642525725214	9.95065849908629	1.2637698831234545	1.0
PTBXL	5924	20316	9	time_scale100	22.14021271610082	4.33219764209421	10.365350888145679	1.194973907736908	1.0
PTBXL	5924	20316	10	time_scale100	37.274362679762326	4.291428977073108	9.67465818706044	1.1140265947039523	1.0
PTBXL	9962	15411	1	baseline	0.21281428760283513	0.007014003059790747	0.016029484777256638	0.07413793828933053	1.0
PTBXL	9962	15411	2	baseline	0.24650416987323287	0.0069926787524031385	0.015377721950067487	0.06522591459410189	1.0
PTBXL	9962	15411	3	baseline	0.2863914942696637	0.0070587068648919	0.015604180108279757	0.07937589464824575	1.0
PTBXL	9962	15411	4	baseline	0.243829836528877	0.007167317150532896	0.015703766986009716	0.09150318279730783	1.0
PTBXL	9962	15411	5	baseline	0.3130387462682187	0.007103499684612849	0.015692840999246213	0.0786823732914787	1.0
PTBXL	9962	15411	6	baseline	0.3013822154933808	0.007250387968174249	0.015724944364777553	0.08760374260545686	1.0
PTBXL	9962	15411	7	baseline	0.23148106728407014	0.007373480729142808	0.015893752734289085	0.08078929530305826	1.0
PTBXL	9962	15411	8	baseline	0.27167850331743454	0.007573541753848716	0.015829465094993448	0.08784739598289042	1.0
PTBXL	9962	15411	9	baseline	0.5521111501393969	0.007176571129410197	0.01580651177516485	0.08022691409935814	1.0
PTBXL	9962	15411	10	baseline	0.25643971927682696	0.007357857399166997	0.015962841552291367	0.07816997700956782	1.0
PTBXL	9962	15411	1	rotation90	0.21281428760283513	0.007014003059790747	0.04840800580078267	0.07413793828933053	1.0
PTBXL	9962	15411	2	rotation90	0.24650416987323287	0.0069926787524031385	0.048154957585874326	0.06522591459410189	1.0
PTBXL	9962	15411	3	rotation90	0.2863914942696637	0.0070587068648919	0.04837140882288705	0.07937589464824575	1.0
PTBXL	9962	15411	4	rotation90	0.243829836528877	0.007167317150532896	0.048682119002189585	0.09150318279730783	1.0
PTBXL	9962	15411	5	rotation90	0.3130387462682187	0.007103499684612849	0.04828719568037082	0.0786823732914787	1.0
PTBXL	9962	15411	6	rotation90	0.3013822154933808	0.007250387968174249	0.04826180310568436	0.08760374260545686	1.0
PTBXL	9962	15411	7	rotation90	0.23148106728407014	0.007373480729142808	0.04927881548983495	0.08078929530305826	1.0
PTBXL	9962	15411	8	rotation90	0.27167850331743454	0.007573541753848716	0.0496045344501165	0.08784739598289042	1.0
PTBXL	9962	15411	9	rotation90	0.5521111501393969	0.007176571129410197	0.048733704423515614	0.08022691409935814	1.0
PTBXL	9962	15411	10	rotation90	0.25643971927682696	0.007357857399166997	0.04909669008936482	0.07816997700956782	1.0
PTBXL	9962	15411	1	parameter_seconds	0.21281428760283513	0.007014003059790748	0.006126179874470849	0.07413793828933053	1.0
PTBXL	9962	15411	2	parameter_seconds	0.24650416987323284	0.0069926787524031385	0.006144457907236004	0.06522591459410189	1.0
PTBXL	9962	15411	3	parameter_seconds	0.2863914942696637	0.007058706864891899	0.006133475072176996	0.07937589464824577	1.0
PTBXL	9962	15411	4	parameter_seconds	0.24382983652887694	0.007167317150532896	0.006425977393034989	0.09150318279730782	1.0
PTBXL	9962	15411	5	parameter_seconds	0.3130387462682187	0.007103499684612848	0.006202635019321609	0.07868237329147873	1.0
PTBXL	9962	15411	6	parameter_seconds	0.3013822154933808	0.007250387968174249	0.006312513307134088	0.08760374260545685	1.0
PTBXL	9962	15411	7	parameter_seconds	0.23148106728407017	0.007373480729142807	0.006516536245943526	0.08078929530305823	1.0
PTBXL	9962	15411	8	parameter_seconds	0.27167850331743454	0.007573541753848716	0.00644098242047609	0.08784739598289043	1.0
PTBXL	9962	15411	9	parameter_seconds	0.5521111501393969	0.007176571129410197	0.00641442083353601	0.08022691409935816	1.0
PTBXL	9962	15411	10	parameter_seconds	0.25643971927682696	0.007357857399166997	0.006573914394029059	0.07816997700956783	1.0
PTBXL	9962	15411	1	time_scale100	9.722308483782774	5.207313787265405	9.718368795830388	1.2524107806509213	1.0
PTBXL	9962	15411	2	time_scale100	11.874184185446454	7.073340754185849	10.813339290251893	1.152054633798649	1.0
PTBXL	9962	15411	3	time_scale100	16.644498244066362	5.871569994506908	8.712913925966662	0.8183937348789891	1.0
PTBXL	9962	15411	4	time_scale100	15.103764593260586	8.644708580950583	10.694036521890213	1.0927152305223897	1.0
PTBXL	9962	15411	5	time_scale100	11.603140216713685	5.8357280595773435	9.65689772814426	0.8250623345066078	1.0
PTBXL	9962	15411	6	time_scale100	13.1207484146721	7.6799945216169	10.268890278731947	1.4236507600988455	1.0
PTBXL	9962	15411	7	time_scale100	11.632419491424821	10.700727606797672	14.58955425725065	0.8233401391429108	1.0
PTBXL	9962	15411	8	time_scale100	15.176069902641396	6.9389323096237945	8.997448581661917	1.0221682983218185	1.0
PTBXL	9962	15411	9	time_scale100	41.434256955359245	6.441521027133939	10.44722468089192	1.5556274547146132	1.0
PTBXL	9962	15411	10	time_scale100	12.02747007691697	9.227477999865147	12.847812179173756	1.141223051948483	1.0
PTBXL	15461	8007	1	baseline	0.24846614669324477	0.005157204721611472	0.021282617215551296	0.04539388158123637	1.0
PTBXL	15461	8007	2	baseline	0.34494524935131904	0.005043674183999213	0.020646478159132307	0.04245146604905387	1.0
PTBXL	15461	8007	3	baseline	0.21782248108208657	0.005211417426673747	0.020435313848856523	0.05845419475561996	1.0
PTBXL	15461	8007	4	baseline	0.2818784924357316	0.0049600365063354555	0.021628466903232037	0.039870197853221795	1.0
PTBXL	15461	8007	5	baseline	0.6524391537031856	0.005125804544305954	0.021667371750646487	0.04053758550708906	1.0
PTBXL	15461	8007	6	baseline	0.25905056481945343	0.004978748152701153	0.019450594097986995	0.0591771478582576	1.0
PTBXL	15461	8007	7	baseline	0.9632874482682439	0.003816123060032956	0.016458166382508528	0.05384720146105712	1.0
PTBXL	15461	8007	1	rotation90	0.24846614669324477	0.005157204721611472	0.02946862540949126	0.04539388158123637	1.0
PTBXL	15461	8007	2	rotation90	0.34494524935131904	0.005043674183999213	0.029497275248662004	0.04245146604905387	1.0
PTBXL	15461	8007	3	rotation90	0.21782248108208657	0.005211417426673747	0.030180543059499316	0.05845419475561996	1.0
PTBXL	15461	8007	4	rotation90	0.2818784924357316	0.0049600365063354555	0.029699978729494026	0.039870197853221795	1.0
PTBXL	15461	8007	5	rotation90	0.6524391537031856	0.005125804544305954	0.030470946955183906	0.04053758550708906	1.0
PTBXL	15461	8007	6	rotation90	0.25905056481945343	0.004978748152701153	0.029271371390295717	0.0591771478582576	1.0
PTBXL	15461	8007	7	rotation90	0.9632874482682439	0.003816123060032956	0.02206228452076472	0.05384720146105712	1.0
PTBXL	15461	8007	1	parameter_seconds	0.24846614669324477	0.005157204721611472	0.004111767475594053	0.04539388158123638	1.0
PTBXL	15461	8007	2	parameter_seconds	0.34494524935131904	0.005043674183999213	0.004017340109773531	0.0424514660490539	1.0
PTBXL	15461	8007	3	parameter_seconds	0.21782248108208657	0.005211417426673747	0.004239909588936818	0.05845419475561997	1.0
PTBXL	15461	8007	4	parameter_seconds	0.28187849243573165	0.0049600365063354555	0.0039203782153863645	0.03987019785322179	1.0
PTBXL	15461	8007	5	parameter_seconds	0.6524391537031857	0.005125804544305954	0.004152805650782133	0.040537585507089066	1.0
PTBXL	15461	8007	6	parameter_seconds	0.25905056481945343	0.0049787481527011545	0.00403301538977644	0.05917714785825761	1.0
PTBXL	15461	8007	7	parameter_seconds	0.9632874482682439	0.003816123060032956	0.0030121635653634037	0.05384720146105713	1.0
PTBXL	15461	8007	1	time_scale100	18.380494002034318	7.204471674115207	10.835182449841477	1.4005973785086292	1.0
PTBXL	15461	8007	2	time_scale100	23.85853621995208	4.511413089355285	7.8261261560666435	1.0808758813126997	1.0
PTBXL	15461	8007	3	time_scale100	15.365749554149179	6.169451538014307	11.388089385994897	1.405808160368957	1.0
PTBXL	15461	8007	4	time_scale100	21.9505970114329	4.483100853346703	9.443991328371364	1.2396477265771348	1.0
PTBXL	15461	8007	5	time_scale100	60.3737821543594	4.230028612081075	8.561783148671278	1.1236155268426735	1.0
PTBXL	15461	8007	6	time_scale100	19.801162389141993	5.863658915183658	9.534469933156396	1.1629414475744282	1.0
PTBXL	15461	8007	7	time_scale100	91.59799031822972	4.6742083015647475	10.315292316304605	1.0262648066596336	1.0
PTBXL	3165	6323	1	baseline	0.39608045216740484	0.0031908946758442296	0.012073211419163619	0.0443124480355529	1.0
PTBXL	3165	6323	2	baseline	0.36177850702143066	0.003794745126033093	0.017064110542138848	0.08505579987181229	1.0
PTBXL	3165	6323	3	baseline	0.3765785881044071	0.0037514820381657757	0.015819534887322774	0.060584647707032264	1.0
PTBXL	3165	6323	4	baseline	0.37420394197258094	0.003590050271710754	0.017144559662319776	0.059237156257164005	1.0
PTBXL	3165	6323	5	baseline	0.3228341528695426	0.0037685421540676937	0.01733007757414241	0.07729326399821859	1.0
PTBXL	3165	6323	6	baseline	0.48819323101575446	0.0032778431831893625	0.013341977067399322	0.09171274320752344	1.0
PTBXL	3165	6323	7	baseline	1.047729936214114	0.003202641480945511	0.014243792939087651	0.11113957703136743	1.0
PTBXL	3165	6323	8	baseline	0.2424644386738972	0.003217513759327771	0.015252187488107383	0.07626935942462652	1.0
PTBXL	3165	6323	9	baseline	0.4006758382531244	0.0032433044158006186	0.016212365276313184	0.07544753622522384	1.0
PTBXL	3165	6323	1	rotation90	0.39608045216740484	0.0031908946758442296	0.014504713548354186	0.0443124480355529	1.0
PTBXL	3165	6323	2	rotation90	0.36177850702143066	0.003794745126033093	0.019079830127758914	0.08505579987181229	1.0
PTBXL	3165	6323	3	rotation90	0.3765785881044071	0.0037514820381657757	0.01850088589131117	0.060584647707032264	1.0
PTBXL	3165	6323	4	rotation90	0.37420394197258094	0.003590050271710754	0.018783207049558603	0.059237156257164005	1.0
PTBXL	3165	6323	5	rotation90	0.3228341528695426	0.0037685421540676937	0.019159495188720743	0.07729326399821859	1.0
PTBXL	3165	6323	6	rotation90	0.48819323101575446	0.0032778431831893625	0.01535010355288446	0.09171274320752344	1.0
PTBXL	3165	6323	7	rotation90	1.047729936214114	0.003202641480945511	0.015339439792357702	0.11113957703136743	1.0
PTBXL	3165	6323	8	rotation90	0.2424644386738972	0.003217513759327771	0.014606919120432035	0.07626935942462652	1.0
PTBXL	3165	6323	9	rotation90	0.4006758382531244	0.0032433044158006186	0.015502720149942337	0.07544753622522384	1.0
PTBXL	3165	6323	1	parameter_seconds	0.39608045216740484	0.0031908946758442305	0.002207361111387309	0.0443124480355529	1.0
PTBXL	3165	6323	2	parameter_seconds	0.36177850702143066	0.0037947451260330924	0.0027571984588248967	0.08505579987181228	1.0
PTBXL	3165	6323	3	parameter_seconds	0.3765785881044071	0.003751482038165775	0.002618462359153147	0.06058464770703225	1.0
PTBXL	3165	6323	4	parameter_seconds	0.37420394197258094	0.003590050271710754	0.0026280471622463645	0.05923715625716401	1.0
PTBXL	3165	6323	5	parameter_seconds	0.3228341528695426	0.0037685421540676937	0.0027373808920773905	0.0772932639982186	1.0
PTBXL	3165	6323	6	parameter_seconds	0.48819323101575435	0.0032778431831893625	0.0022809026707401267	0.09171274320752346	1.0
PTBXL	3165	6323	7	parameter_seconds	1.047729936214114	0.003202641480945511	0.0021591271108942476	0.11113957703136744	1.0
PTBXL	3165	6323	8	parameter_seconds	0.2424644386738972	0.0032175137593277708	0.0020995442824484037	0.0762693594246265	1.0
PTBXL	3165	6323	9	parameter_seconds	0.4006758382531244	0.0032433044158006177	0.002221771871317659	0.07544753622522382	1.0
PTBXL	3165	6323	1	time_scale100	27.68599539492857	5.588578236306251	14.802542281444445	0.8923969991560807	1.0
PTBXL	3165	6323	2	time_scale100	17.692111923023756	4.912406701123899	14.272721277289794	1.4307000876411073	1.0
PTBXL	3165	6323	3	time_scale100	24.26531887992798	5.210275103622202	15.607571099803874	0.7295362883170852	1.0
PTBXL	3165	6323	4	time_scale100	25.764475626495816	4.949203715051665	14.017389876807854	0.8476283586598108	1.0
PTBXL	3165	6323	5	time_scale100	20.019940148617415	4.024812638541163	14.673748794523242	1.334639819076669	1.0
PTBXL	3165	6323	6	time_scale100	38.14248415433142	5.5579582965034575	15.130470150418018	1.4148912866384458	1.0
PTBXL	3165	6323	7	time_scale100	96.84376979575934	4.70790818306309	11.90954038157421	1.5348621621343255	1.0
PTBXL	3165	6323	8	time_scale100	15.780328564826227	4.285261757703012	11.038451306588826	0.7050862520553087	1.0
PTBXL	3165	6323	9	time_scale100	31.243884311425774	4.650169613711812	12.57289832576492	0.5921636939077977	1.0
PTBXL	7348	15917	1	baseline	0.26449440602514274	0.002004539924533113	0.009386160785667843	0.17405156307111733	1.0
PTBXL	7348	15917	2	baseline	0.3434623389841053	0.001924192887842812	0.008719313606296639	0.1366991424868159	1.0
PTBXL	7348	15917	3	baseline	0.26536221999750315	0.00227505992302111	0.011069971818180901	0.16662932499983607	1.0
PTBXL	7348	15917	4	baseline	0.3182608998003676	0.0019607065659162986	0.008918633091850233	0.1917030030096814	1.0
PTBXL	7348	15917	5	baseline	0.5198650050703916	0.0021541557506784383	0.009547805090744889	0.17287131796937194	1.0
PTBXL	7348	15917	6	baseline	0.32892746369299347	0.0015387389483039605	0.006948974068951658	0.1663105299925286	1.0
PTBXL	7348	15917	7	baseline	0.3275986911923736	0.001990500749688139	0.009022859490888888	0.19054753017173512	1.0
PTBXL	7348	15917	8	baseline	0.525583650428614	0.0019924204282733772	0.009175639860462464	0.21082420192743243	1.0
PTBXL	7348	15917	9	baseline	0.32551813893859755	0.0017429188476871936	0.007502781261179066	0.17128006426947737	1.0
PTBXL	7348	15917	1	rotation90	0.26449440602514274	0.002004539924533113	0.008507514604944533	0.17405156307111733	1.0
PTBXL	7348	15917	2	rotation90	0.3434623389841053	0.001924192887842812	0.008339361604995429	0.1366991424868159	1.0
PTBXL	7348	15917	3	rotation90	0.26536221999750315	0.00227505992302111	0.009317325081195527	0.16662932499983607	1.0
PTBXL	7348	15917	4	rotation90	0.3182608998003676	0.0019607065659162986	0.00806816489790463	0.1917030030096814	1.0
PTBXL	7348	15917	5	rotation90	0.5198650050703916	0.0021541557506784383	0.009378391837829146	0.17287131796937194	1.0
PTBXL	7348	15917	6	rotation90	0.32892746369299347	0.0015387389483039605	0.006613681561091077	0.1663105299925286	1.0
PTBXL	7348	15917	7	rotation90	0.3275986911923736	0.001990500749688139	0.007828910073938761	0.19054753017173512	1.0
PTBXL	7348	15917	8	rotation90	0.525583650428614	0.0019924204282733772	0.007884515944504735	0.21082420192743243	1.0
PTBXL	7348	15917	9	rotation90	0.32551813893859755	0.0017429188476871936	0.007394999206818685	0.17128006426947737	1.0
PTBXL	7348	15917	1	parameter_seconds	0.26449440602514274	0.002004539924533113	0.001418857128817677	0.17405156307111735	1.0
PTBXL	7348	15917	2	parameter_seconds	0.3434623389841053	0.001924192887842812	0.0013676524899533938	0.13669914248681586	1.0
PTBXL	7348	15917	3	parameter_seconds	0.26536221999750315	0.00227505992302111	0.001450155557943223	0.16662932499983601	1.0
PTBXL	7348	15917	4	parameter_seconds	0.31826089980036765	0.0019607065659162986	0.0012915199081897906	0.1917030030096814	1.0
PTBXL	7348	15917	5	parameter_seconds	0.5198650050703915	0.0021541557506784383	0.0015369819515453993	0.172871317969372	1.0
PTBXL	7348	15917	6	parameter_seconds	0.32892746369299347	0.0015387389483039605	0.0010763172895951504	0.16631052999252866	1.0
PTBXL	7348	15917	7	parameter_seconds	0.3275986911923736	0.001990500749688139	0.0013432019371544055	0.19054753017173515	1.0
PTBXL	7348	15917	8	parameter_seconds	0.525583650428614	0.0019924204282733772	0.0012826969283531028	0.21082420192743237	1.0
PTBXL	7348	15917	9	parameter_seconds	0.32551813893859755	0.0017429188476871936	0.0012444795777126563	0.1712800642694774	1.0
PTBXL	7348	15917	1	time_scale100	19.833918887071494	2.528118425165533	9.300949834911917	0.9823802700158099	1.0
PTBXL	7348	15917	2	time_scale100	29.25084464668116	2.9338002751811474	9.620310479609847	0.7803268706700555	1.0
PTBXL	7348	15917	3	time_scale100	20.162911255511226	2.999191284719904	9.857626068040634	0.904568184407166	1.0
PTBXL	7348	15917	4	time_scale100	26.713357570121342	3.104956087691421	9.251271652402144	1.015149941877649	1.0
PTBXL	7348	15917	5	time_scale100	45.28521747400487	3.312753466101662	9.323255180850696	1.0163101572990716	1.0
PTBXL	7348	15917	6	time_scale100	28.598967592448766	2.8603785838525373	9.568713963012836	0.9309415666030675	1.0
PTBXL	7348	15917	7	time_scale100	28.110482115024332	3.377906657857044	9.372916020908695	1.0738672503962576	1.0
PTBXL	7348	15917	8	time_scale100	44.38885450527218	2.8310848084121294	9.821955810176703	1.0947147276794276	1.0
PTBXL	7348	15917	9	time_scale100	28.07997032953732	3.512893411915599	10.922453701108834	0.9152010391566121	1.0
PTBXL	13122	6878	1	baseline	0.3463411705895958	0.0043044988638651855	0.023989338883213935	0.1306490359275553	1.0
PTBXL	13122	6878	2	baseline	0.23576151863873035	0.004298894949184035	0.02403009861313406	0.12153983757692244	1.0
PTBXL	13122	6878	3	baseline	0.22800862587641138	0.0036477394315495393	0.021087644817791483	0.09084178120737836	1.0
PTBXL	13122	6878	4	baseline	0.2557780199069624	0.0039076447698024415	0.02173909481384127	0.11030007306468714	1.0
PTBXL	13122	6878	5	baseline	0.37535276670303175	0.0041663307383139935	0.02344954377419659	0.10658433290923432	1.0
PTBXL	13122	6878	6	baseline	0.306694553852752	0.004436146965526187	0.02500930393869169	0.12855298683436236	1.0
PTBXL	13122	6878	7	baseline	0.42452786693920597	0.004030102540142222	0.0232229984454467	0.11524728233456168	1.0
PTBXL	13122	6878	8	baseline	0.2833976994089527	0.0037482838849976817	0.02120341726674569	0.11950448810486257	1.0
PTBXL	13122	6878	9	baseline	0.39676229530906193	0.0033451443249116414	0.01878257156316697	0.12865734644823174	1.0
PTBXL	13122	6878	10	baseline	0.24974670764591952	0.004330089134606033	0.02439488080228934	0.11973427391150585	1.0
PTBXL	13122	6878	1	rotation90	0.3463411705895958	0.0043044988638651855	0.021057252208979874	0.1306490359275553	1.0
PTBXL	13122	6878	2	rotation90	0.23576151863873035	0.004298894949184035	0.020860499106693187	0.12153983757692244	1.0
PTBXL	13122	6878	3	rotation90	0.22800862587641138	0.0036477394315495393	0.01726098709105729	0.09084178120737836	1.0
PTBXL	13122	6878	4	rotation90	0.2557780199069624	0.0039076447698024415	0.017748182497557972	0.11030007306468714	1.0
PTBXL	13122	6878	5	rotation90	0.37535276670303175	0.0041663307383139935	0.02011310515588587	0.10658433290923432	1.0
PTBXL	13122	6878	6	rotation90	0.306694553852752	0.004436146965526187	0.02152335451254141	0.12855298683436236	1.0
PTBXL	13122	6878	7	rotation90	0.42452786693920597	0.004030102540142222	0.01878973584340414	0.11524728233456168	1.0
PTBXL	13122	6878	8	rotation90	0.2833976994089527	0.0037482838849976817	0.017695442873882535	0.11950448810486257	1.0
PTBXL	13122	6878	9	rotation90	0.39676229530906193	0.0033451443249116414	0.015277208113831748	0.12865734644823174	1.0
PTBXL	13122	6878	10	rotation90	0.24974670764591952	0.004330089134606033	0.02139118110537054	0.11973427391150585	1.0
PTBXL	13122	6878	1	parameter_seconds	0.3463411705895958	0.0043044988638651855	0.0029863361391033933	0.13064903592755525	1.0
PTBXL	13122	6878	2	parameter_seconds	0.2357615186387303	0.004298894949184035	0.0029344490706827916	0.12153983757692241	1.0
PTBXL	13122	6878	3	parameter_seconds	0.22800862587641138	0.0036477394315495393	0.0024809204957064366	0.09084178120737835	1.0
PTBXL	13122	6878	4	parameter_seconds	0.2557780199069624	0.0039076447698024415	0.0026172203576604737	0.11030007306468714	1.0
PTBXL	13122	6878	5	parameter_seconds	0.37535276670303175	0.0041663307383139935	0.002827073123914732	0.10658433290923432	1.0
PTBXL	13122	6878	6	parameter_seconds	0.306694553852752	0.004436146965526187	0.003178125044176997	0.12855298683436234	1.0
PTBXL	13122	6878	7	parameter_seconds	0.42452786693920597	0.004030102540142222	0.002734509979781313	0.11524728233456166	1.0
PTBXL	13122	6878	8	parameter_seconds	0.28339769940895276	0.0037482838849976817	0.002514686381941619	0.11950448810486258	1.0
PTBXL	13122	6878	9	parameter_seconds	0.39676229530906204	0.0033451443249116414	0.002269377058777315	0.12865734644823174	1.0
PTBXL	13122	6878	10	parameter_seconds	0.24974670764591952	0.004330089134606033	0.0030060323062741506	0.11973427391150579	1.0
PTBXL	13122	6878	1	time_scale100	25.7706649233594	3.2529974596746265	8.314409653881347	0.35014176023487337	1.0
PTBXL	13122	6878	2	time_scale100	15.55403211084943	3.3403941955649414	9.059554940228253	0.30472741283282145	1.0
PTBXL	13122	6878	3	time_scale100	14.68769943775604	3.5929925021431046	8.444332183454037	0.2799594030660711	1.0
PTBXL	13122	6878	4	time_scale100	19.966087165369974	3.3442002600248473	7.2847930589733725	0.3456964951875767	1.0
PTBXL	13122	6878	5	time_scale100	27.571153442670308	3.378887337157315	8.060774934148368	0.3140541593340222	1.0
PTBXL	13122	6878	6	time_scale100	19.729274765678635	3.235838829868077	8.107762192362879	0.3288375696042918	1.0
PTBXL	13122	6878	7	time_scale100	33.61178414430286	3.3106680538401165	8.719213831236528	0.3656483305847856	1.0
PTBXL	13122	6878	8	time_scale100	17.54002528561783	3.4503028578587718	8.442222899415565	0.3497285487407224	1.0
PTBXL	13122	6878	9	time_scale100	32.45404759095949	2.9017166378795185	6.961368242382323	0.3948091316023639	1.0
PTBXL	13122	6878	10	time_scale100	18.39289590411242	3.4471915155756068	8.011438945866194	0.35897103712274697	1.0
PTBXL	2920	14943	1	baseline	0.22304910151275745	0.004527274285624089	0.017133578406485616	0.0687276389942264	1.0
PTBXL	2920	14943	2	baseline	0.2852670560607411	0.004433376423773608	0.017964031764498466	0.07037266158060577	1.0
PTBXL	2920	14943	3	baseline	0.22195932900435913	0.0036533256331821237	0.013223536693426984	0.08340791054328409	1.0
PTBXL	2920	14943	4	baseline	0.5692412868377461	0.00409340263216401	0.01504434866953837	0.10838404377026	1.0
PTBXL	2920	14943	5	baseline	0.2594598054360191	0.003948256819170937	0.015299466383866193	0.1040563558505121	1.0
PTBXL	2920	14943	6	baseline	0.37086137266754116	0.00407030513777625	0.015655702648135893	0.11093324272400014	1.0
PTBXL	2920	14943	7	baseline	0.297564998037516	0.004622869176518498	0.01721223997800575	0.09198010913975792	1.0
PTBXL	2920	14943	8	baseline	0.23857528301995365	0.0037423895753647064	0.013902410812975087	0.09709713950516742	1.0
PTBXL	2920	14943	1	rotation90	0.22304910151275745	0.004527274285624089	0.022114187346526013	0.0687276389942264	1.0
PTBXL	2920	14943	2	rotation90	0.2852670560607411	0.004433376423773608	0.021751171198739188	0.07037266158060577	1.0
PTBXL	2920	14943	3	rotation90	0.22195932900435913	0.0036533256331821237	0.017304222592019882	0.08340791054328409	1.0
PTBXL	2920	14943	4	rotation90	0.5692412868377461	0.00409340263216401	0.018754143706512603	0.10838404377026	1.0
PTBXL	2920	14943	5	rotation90	0.2594598054360191	0.003948256819170937	0.01855053091009161	0.1040563558505121	1.0
PTBXL	2920	14943	6	rotation90	0.37086137266754116	0.00407030513777625	0.019014782307437028	0.11093324272400014	1.0
PTBXL	2920	14943	7	rotation90	0.297564998037516	0.004622869176518498	0.021913129515939298	0.09198010913975792	1.0
PTBXL	2920	14943	8	rotation90	0.23857528301995365	0.0037423895753647064	0.017455054897571414	0.09709713950516742	1.0
PTBXL	2920	14943	1	parameter_seconds	0.22304910151275745	0.004527274285624088	0.003499122085688073	0.0687276389942264	1.0
PTBXL	2920	14943	2	parameter_seconds	0.28526705606074115	0.0044333764237736075	0.0032960162243031656	0.07037266158060579	1.0
PTBXL	2920	14943	3	parameter_seconds	0.2219593290043591	0.0036533256331821237	0.0026147206703466728	0.08340791054328407	1.0
PTBXL	2920	14943	4	parameter_seconds	0.569241286837746	0.00409340263216401	0.0030910226713263965	0.10838404377026	1.0
PTBXL	2920	14943	5	parameter_seconds	0.2594598054360191	0.0039482568191709375	0.0029482433803462134	0.10405635585051205	1.0
PTBXL	2920	14943	6	parameter_seconds	0.37086137266754116	0.004070305137776251	0.0030829321378146573	0.11093324272400017	1.0
PTBXL	2920	14943	7	parameter_seconds	0.29756499803751596	0.004622869176518498	0.0035877958212123	0.0919801091397579	1.0
PTBXL	2920	14943	8	parameter_seconds	0.23857528301995365	0.0037423895753647064	0.0028440486507364158	0.09709713950516742	1.0
PTBXL	2920	14943	1	time_scale100	17.431949403613295	4.933394958333112	11.478306617319323	0.42169511017866446	1.0
PTBXL	2920	14943	2	time_scale100	18.731065329424922	4.020462801253342	12.586854763067105	0.4328351662017652	1.0
PTBXL	2920	14943	3	time_scale100	13.949889759149936	3.9417362183122884	10.315419160660804	0.4522357049371263	1.0
PTBXL	2920	14943	4	time_scale100	52.02245084767889	4.300157487520304	9.428557057910306	0.5377563583531756	1.0
PTBXL	2920	14943	5	time_scale100	19.98518304680547	3.4641886653418656	9.434071352184846	0.5605286707110777	1.0
PTBXL	2920	14943	6	time_scale100	27.324609288144092	4.041190334562436	10.554421913185793	0.5460107020473651	1.0
PTBXL	2920	14943	7	time_scale100	21.85860678752499	5.357137894322285	12.482786171142624	0.48981957908568363	1.0
PTBXL	2920	14943	8	time_scale100	19.25541274219099	3.7709034612659114	9.670403811841265	0.5393815044339186	1.0
PTBXL	3635	18552	1	baseline	0.36782894744827827	0.003324056971368624	0.016293454550679425	0.11958154590124166	1.0
PTBXL	3635	18552	2	baseline	0.3321648184057522	0.003212689064089452	0.014413505836704775	0.14193741830491832	1.0
PTBXL	3635	18552	3	baseline	0.2985295851397073	0.0032733856472774827	0.01492525845097547	0.12946199008224032	1.0
PTBXL	3635	18552	4	baseline	0.2657889708000392	0.003828102135148882	0.01750345917511917	0.10303786785832778	1.0
PTBXL	3635	18552	5	baseline	0.27680450730167405	0.003568774900059969	0.01631435808806052	0.1034689679025064	1.0
PTBXL	3635	18552	6	baseline	0.2684004330145988	0.0032226225247584755	0.014844766866525607	0.10607986186622569	1.0
PTBXL	3635	18552	7	baseline	0.3171682161364165	0.003348281907826043	0.014220602676805041	0.13499127434549177	1.0
PTBXL	3635	18552	8	baseline	0.30428598668221907	0.0030488473017362635	0.01410951375867945	0.08872792771113089	1.0
PTBXL	3635	18552	9	baseline	0.7305755273862576	0.0033769770574974952	0.015832366546339995	0.10955815025776958	1.0
PTBXL	3635	18552	1	rotation90	0.36782894744827827	0.003324056971368624	0.018816952838259033	0.11958154590124166	1.0
PTBXL	3635	18552	2	rotation90	0.3321648184057522	0.003212689064089452	0.01686535683315355	0.14193741830491832	1.0
PTBXL	3635	18552	3	rotation90	0.2985295851397073	0.0032733856472774827	0.017384186271175443	0.12946199008224032	1.0
PTBXL	3635	18552	4	rotation90	0.2657889708000392	0.003828102135148882	0.020424050383412613	0.10303786785832778	1.0
PTBXL	3635	18552	5	rotation90	0.27680450730167405	0.003568774900059969	0.01964812467605299	0.1034689679025064	1.0
PTBXL	3635	18552	6	rotation90	0.2684004330145988	0.0032226225247584755	0.018137268966817034	0.10607986186622569	1.0
PTBXL	3635	18552	7	rotation90	0.3171682161364165	0.003348281907826043	0.01765527294521175	0.13499127434549177	1.0
PTBXL	3635	18552	8	rotation90	0.30428598668221907	0.0030488473017362635	0.016383477468935013	0.08872792771113089	1.0
PTBXL	3635	18552	9	rotation90	0.7305755273862576	0.0033769770574974952	0.018425116370132756	0.10955815025776958	1.0
PTBXL	3635	18552	1	parameter_seconds	0.36782894744827827	0.003324056971368624	0.002348004887901267	0.11958154590124162	1.0
PTBXL	3635	18552	2	parameter_seconds	0.3321648184057522	0.003212689064089451	0.0022321573565017732	0.14193741830491835	1.0
PTBXL	3635	18552	3	parameter_seconds	0.2985295851397073	0.0032733856472774827	0.002246742969412545	0.12946199008224035	1.0
PTBXL	3635	18552	4	parameter_seconds	0.2657889708000392	0.003828102135148882	0.0026703505050944434	0.10303786785832778	1.0
PTBXL	3635	18552	5	parameter_seconds	0.276804507301674	0.003568774900059969	0.0024808718594144133	0.10346896790250638	1.0
PTBXL	3635	18552	6	parameter_seconds	0.2684004330145988	0.0032226225247584755	0.0022737526161198556	0.1060798618662257	1.0
PTBXL	3635	18552	7	parameter_seconds	0.3171682161364165	0.003348281907826043	0.0023320450182489224	0.13499127434549169	1.0
PTBXL	3635	18552	8	parameter_seconds	0.30428598668221907	0.003048847301736264	0.0019991241391147377	0.0887279277111309	1.0
PTBXL	3635	18552	9	parameter_seconds	0.7305755273862576	0.0033769770574974952	0.0023557055939842928	0.10955815025776956	1.0
PTBXL	3635	18552	1	time_scale100	27.698379309125034	4.20208194105628	11.827967200040087	1.1562161677198837	1.0
PTBXL	3635	18552	2	time_scale100	25.878383403678626	5.083482201321491	11.919647203443553	1.4236802932936496	1.0
PTBXL	3635	18552	3	time_scale100	22.95635805009793	4.122399644540918	9.66726043424832	0.8956937574247309	1.0
PTBXL	3635	18552	4	time_scale100	19.791224427729563	5.101388890266758	11.303900945721987	1.0779035975338744	1.0
PTBXL	3635	18552	5	time_scale100	19.121284135373354	4.879652885349984	12.51716928581292	1.1195816627278974	1.0
PTBXL	3635	18552	6	time_scale100	21.47336742678509	4.654740438680937	10.957381122154787	1.1496215202161528	1.0
PTBXL	3635	18552	7	time_scale100	24.094124725619594	6.23868153527487	14.31547258572469	1.480288603877076	1.0
PTBXL	3635	18552	8	time_scale100	23.894017521187763	5.04224141981503	10.681899054513913	0.9969320219519161	1.0
PTBXL	3635	18552	9	time_scale100	60.65345028808723	4.835687096431931	11.99549920139079	1.5692034304263167	1.0
PTBXL	19067	9451	1	baseline	0.26121296748027534	0.001856752597199132	0.007938762768468966	0.1420740083032368	1.0
PTBXL	19067	9451	2	baseline	0.34243895156588516	0.002129154736846811	0.009862350771686693	0.15155137415169048	1.0
PTBXL	19067	9451	3	baseline	0.30249204065786794	0.0020972084641287555	0.010484591919924227	0.1463253145823122	1.0
PTBXL	19067	9451	4	baseline	0.37563705455011154	0.0021006052802452864	0.010236731585512356	0.13856819861944505	1.0
PTBXL	19067	9451	5	baseline	0.3599040678100433	0.0020115744935098865	0.009127034384161821	0.16387741270205533	1.0
PTBXL	19067	9451	6	baseline	0.4031356617503727	0.0019288594177308029	0.00929424331696732	0.18200680397518815	1.0
PTBXL	19067	9451	7	baseline	0.35933058784109934	0.0020595141787134214	0.010863605815904925	0.11388651752789196	1.0
PTBXL	19067	9451	8	baseline	0.3499748000593695	0.002110049408307606	0.00983102272393921	0.11571513156830442	1.0
PTBXL	19067	9451	1	rotation90	0.26121296748027534	0.001856752597199132	0.006718502961990991	0.1420740083032368	1.0
PTBXL	19067	9451	2	rotation90	0.34243895156588516	0.002129154736846811	0.0070239470798418606	0.15155137415169048	1.0
PTBXL	19067	9451	3	rotation90	0.30249204065786794	0.0020972084641287555	0.006401448784304643	0.1463253145823122	1.0
PTBXL	19067	9451	4	rotation90	0.37563705455011154	0.0021006052802452864	0.006869764899430431	0.13856819861944505	1.0
PTBXL	19067	9451	5	rotation90	0.3599040678100433	0.0020115744935098865	0.008144846983931472	0.16387741270205533	1.0
PTBXL	19067	9451	6	rotation90	0.4031356617503727	0.0019288594177308029	0.006927962154123328	0.18200680397518815	1.0
PTBXL	19067	9451	7	rotation90	0.35933058784109934	0.0020595141787134214	0.006175918519755528	0.11388651752789196	1.0
PTBXL	19067	9451	8	rotation90	0.3499748000593695	0.002110049408307606	0.007849381995052722	0.11571513156830442	1.0
PTBXL	19067	9451	1	parameter_seconds	0.26121296748027534	0.0018567525971991323	0.001145044411614001	0.14207400830323683	1.0
PTBXL	19067	9451	2	parameter_seconds	0.34243895156588516	0.002129154736846811	0.0013549435322182928	0.15155137415169048	1.0
PTBXL	19067	9451	3	parameter_seconds	0.30249204065786794	0.0020972084641287555	0.0012171172302733798	0.14632531458231218	1.0
PTBXL	19067	9451	4	parameter_seconds	0.37563705455011154	0.002100605280245286	0.0013104136174726727	0.13856819861944505	1.0
PTBXL	19067	9451	5	parameter_seconds	0.3599040678100433	0.0020115744935098865	0.001287481746893671	0.16387741270205533	1.0
PTBXL	19067	9451	6	parameter_seconds	0.40313566175037263	0.0019288594177308029	0.001213749700002379	0.18200680397518815	1.0
PTBXL	19067	9451	7	parameter_seconds	0.35933058784109934	0.0020595141787134214	0.0012478190040977324	0.11388651752789196	1.0
PTBXL	19067	9451	8	parameter_seconds	0.34997480005936926	0.002110049408307606	0.0013803969900882495	0.11571513156830447	1.0
PTBXL	19067	9451	1	time_scale100	19.33189437989557	4.860465399632267	11.668658583473306	4.7948462255325195	1.0
PTBXL	19067	9451	2	time_scale100	26.012907796874696	5.484809165778013	12.95749630838804	4.305895895622833	1.0
PTBXL	19067	9451	3	time_scale100	22.218995859405375	5.325783402056457	13.279107677567135	3.9271659506371717	1.0
PTBXL	19067	9451	4	time_scale100	26.739083432089497	4.847269217811996	12.008674321971645	3.507845750008006	1.0
PTBXL	19067	9451	5	time_scale100	27.685100004515835	4.613336546495885	10.881467837009572	5.676784925784267	1.0
PTBXL	19067	9451	6	time_scale100	30.682661370397124	4.561554928482229	11.296838485692238	3.8509858388053995	1.0
PTBXL	19067	9451	7	time_scale100	27.234396841985028	4.6063978226792806	11.044548794155723	3.3090387078769843	1.0
PTBXL	19067	9451	8	time_scale100	25.132389034233267	4.976788114078179	11.925320878573547	3.4838734976384345	1.0
PTBXL	20198	20512	1	baseline	0.3409969498216229	0.003150782020106151	0.016351937450209488	0.075353997085259	1.0
PTBXL	20198	20512	2	baseline	0.277662866960639	0.003482552345185629	0.01822646831484294	0.1138588649629839	1.0
PTBXL	20198	20512	3	baseline	0.2371564551890585	0.003151575966072286	0.015857849861303314	0.06753033226606152	1.0
PTBXL	20198	20512	4	baseline	0.2785641406660134	0.0031338786996760845	0.015910542772934886	0.0519139599401214	1.0
PTBXL	20198	20512	5	baseline	0.36162087118133224	0.0032839513042994305	0.01580972577714097	0.07737035329767243	1.0
PTBXL	20198	20512	6	baseline	0.3344315428691277	0.003153115017574338	0.015627887656757187	0.08441810894496772	1.0
PTBXL	20198	20512	7	baseline	0.3152100770081606	0.00340324525598594	0.01788956949580163	0.05991507218904503	1.0
PTBXL	20198	20512	1	rotation90	0.3409969498216229	0.003150782020106151	0.016521531414193453	0.075353997085259	1.0
PTBXL	20198	20512	2	rotation90	0.277662866960639	0.003482552345185629	0.01915345740998019	0.1138588649629839	1.0
PTBXL	20198	20512	3	rotation90	0.2371564551890585	0.003151575966072286	0.016766019588125312	0.06753033226606152	1.0
PTBXL	20198	20512	4	rotation90	0.2785641406660134	0.0031338786996760845	0.016883005790108242	0.0519139599401214	1.0
PTBXL	20198	20512	5	rotation90	0.36162087118133224	0.0032839513042994305	0.01714157822714815	0.07737035329767243	1.0
PTBXL	20198	20512	6	rotation90	0.3344315428691277	0.003153115017574338	0.01707996131685181	0.08441810894496772	1.0
PTBXL	20198	20512	7	rotation90	0.3152100770081606	0.00340324525598594	0.018946040232093786	0.05991507218904503	1.0
PTBXL	20198	20512	1	parameter_seconds	0.3409969498216228	0.0031507820201061524	0.0020857172383678506	0.07535399708525899	1.0
PTBXL	20198	20512	2	parameter_seconds	0.277662866960639	0.003482552345185629	0.0022203324097129842	0.11385886496298386	1.0
PTBXL	20198	20512	3	parameter_seconds	0.2371564551890585	0.003151575966072286	0.002041979648907376	0.0675303322660615	1.0
PTBXL	20198	20512	4	parameter_seconds	0.2785641406660134	0.0031338786996760845	0.002128402049381798	0.05191395994012139	1.0
PTBXL	20198	20512	5	parameter_seconds	0.3616208711813323	0.0032839513042994305	0.002227895437342109	0.07737035329767242	1.0
PTBXL	20198	20512	6	parameter_seconds	0.33443154286912763	0.003153115017574338	0.001923115583055157	0.08441810894496773	1.0
PTBXL	20198	20512	7	parameter_seconds	0.3152100770081606	0.00340324525598594	0.0022781887183996865	0.05991507218904505	1.0
PTBXL	20198	20512	1	time_scale100	25.69161027934134	4.526150557235085	11.275127007415625	1.781995425372025	1.0
PTBXL	20198	20512	2	time_scale100	20.259470614583535	4.403433207925612	11.446490609962716	2.03923628040662	1.0
PTBXL	20198	20512	3	time_scale100	19.6527121565475	5.174910692117693	10.830493351818728	1.6671905276526178	1.0
PTBXL	20198	20512	4	time_scale100	20.7936829650575	4.520823305935128	10.815393539734975	1.601461531622231	1.0
PTBXL	20198	20512	5	time_scale100	28.556861122979928	6.784564054405876	12.35948909981987	1.8189121715348255	1.0
PTBXL	20198	20512	6	time_scale100	26.299397815355633	4.118875171772153	10.367538217812866	1.720262056618075	1.0
PTBXL	20198	20512	7	time_scale100	21.729127818832854	4.741133385559671	11.91446999291897	1.8103615225337952	1.0
PTBXL	16651	1358	1	baseline	0.34284063001716214	0.003801927985805089	0.01843114197755155	0.11507427709196694	1.0
PTBXL	16651	1358	2	baseline	0.2094112537107412	0.004966146625829133	0.022051364232066727	0.099704186831313	1.0
PTBXL	16651	1358	3	baseline	0.392315263861963	0.0044468731646137285	0.02064447629395027	0.082460076693713	1.0
PTBXL	16651	1358	4	baseline	0.26809271833078235	0.003614485110769184	0.017230396055514758	0.11073917573611247	1.0
PTBXL	16651	1358	5	baseline	0.30295365770527205	0.0038856825856891106	0.017444897735582724	0.09476616666992708	1.0
PTBXL	16651	1358	6	baseline	0.33355830214021637	0.004198785760562981	0.01921232502325722	0.09689142147641713	1.0
PTBXL	16651	1358	7	baseline	0.2491841649546377	0.0038878271826058193	0.01793495758877942	0.09610109280001446	1.0
PTBXL	16651	1358	8	baseline	0.25963111746019524	0.003633688362436304	0.017405320724628852	0.07952946208025169	1.0
PTBXL	16651	1358	9	baseline	0.24799673690719182	0.0039281385554304675	0.017620036703105618	0.10352085569249922	1.0
PTBXL	16651	1358	10	baseline	0.20206334370866005	0.004577699386333438	0.021390939866170317	0.0840201039250844	1.0
PTBXL	16651	1358	11	baseline	0.29979035446560165	0.0037337225698886923	0.01712436797360799	0.13465904228618808	1.0
PTBXL	16651	1358	12	baseline	0.33345229003766436	0.003633334055307365	0.016042674661357267	0.09365308481060745	1.0
PTBXL	16651	1358	1	rotation90	0.34284063001716214	0.003801927985805089	0.01938560489368126	0.11507427709196694	1.0
PTBXL	16651	1358	2	rotation90	0.2094112537107412	0.004966146625829133	0.02460950831702996	0.099704186831313	1.0
PTBXL	16651	1358	3	rotation90	0.392315263861963	0.0044468731646137285	0.022839005590163573	0.082460076693713	1.0
PTBXL	16651	1358	4	rotation90	0.26809271833078235	0.003614485110769184	0.01918077905346639	0.11073917573611247	1.0
PTBXL	16651	1358	5	rotation90	0.30295365770527205	0.0038856825856891106	0.018992518984877287	0.09476616666992708	1.0
PTBXL	16651	1358	6	rotation90	0.33355830214021637	0.004198785760562981	0.02155140551842926	0.09689142147641713	1.0
PTBXL	16651	1358	7	rotation90	0.2491841649546377	0.0038878271826058193	0.01987536369914031	0.09610109280001446	1.0
PTBXL	16651	1358	8	rotation90	0.25963111746019524	0.003633688362436304	0.018255142810279356	0.07952946208025169	1.0
PTBXL	16651	1358	9	rotation90	0.24799673690719182	0.0039281385554304675	0.019771053190831216	0.10352085569249922	1.0
PTBXL	16651	1358	10	rotation90	0.20206334370866005	0.004577699386333438	0.023579568556734622	0.0840201039250844	1.0
PTBXL	16651	1358	11	rotation90	0.29979035446560165	0.0037337225698886923	0.01873604125801832	0.13465904228618808	1.0
PTBXL	16651	1358	12	rotation90	0.33345229003766436	0.003633334055307365	0.017847510113493944	0.09365308481060745	1.0
PTBXL	16651	1358	1	parameter_seconds	0.34284063001716214	0.003801927985805089	0.002719539068896772	0.11507427709196691	1.0
PTBXL	16651	1358	2	parameter_seconds	0.2094112537107412	0.004966146625829134	0.0035016593127601666	0.09970418683131298	1.0
PTBXL	16651	1358	3	parameter_seconds	0.392315263861963	0.0044468731646137285	0.003271963134468643	0.08246007669371297	1.0
PTBXL	16651	1358	4	parameter_seconds	0.2680927183307823	0.003614485110769184	0.002674776905923635	0.11073917573611247	1.0
PTBXL	16651	1358	5	parameter_seconds	0.30295365770527205	0.0038856825856891106	0.0028515793680619224	0.09476616666992706	1.0
PTBXL	16651	1358	6	parameter_seconds	0.33355830214021637	0.004198785760562981	0.0031393761373675784	0.09689142147641715	1.0
PTBXL	16651	1358	7	parameter_seconds	0.2491841649546377	0.0038878271826058193	0.0028394835680626788	0.0961010928000145	1.0
PTBXL	16651	1358	8	parameter_seconds	0.25963111746019524	0.003633688362436304	0.0025621075893717477	0.07952946208025168	1.0
PTBXL	16651	1358	9	parameter_seconds	0.24799673690719176	0.0039281385554304675	0.0028440421636463445	0.10352085569249928	1.0
PTBXL	16651	1358	10	parameter_seconds	0.20206334370866008	0.004577699386333437	0.003311802769934843	0.0840201039250844	1.0
PTBXL	16651	1358	11	parameter_seconds	0.29979035446560165	0.0037337225698886923	0.0027699956249728646	0.1346590422861881	1.0
PTBXL	16651	1358	12	parameter_seconds	0.33345229003766436	0.003633334055307365	0.002712729083439299	0.09365308481060745	1.0
PTBXL	16651	1358	1	time_scale100	24.28139261831219	5.4436571178174855	14.346619951923278	0.7068824802301726	1.0
PTBXL	16651	1358	2	time_scale100	13.561687378485948	6.760263004657354	13.398564321484283	0.6413404276478988	1.0
PTBXL	16651	1358	3	time_scale100	28.93726556532308	6.115428956368663	12.58176268900408	0.5033235117919488	1.0
PTBXL	16651	1358	4	time_scale100	20.00802891996656	4.2349051575946	11.67374988129828	0.7646483767693673	1.0
PTBXL	16651	1358	5	time_scale100	24.02348701464332	5.606808522636712	11.882477578885688	0.7350845340208775	1.0
PTBXL	16651	1358	6	time_scale100	20.17934432073682	5.769244459422808	11.76729290323966	0.6966666854547953	1.0
PTBXL	16651	1358	7	time_scale100	18.405194259510225	5.4434506894230035	12.901201044276888	0.7261602316362857	1.0
PTBXL	16651	1358	8	time_scale100	18.661061591722255	6.406622077068531	16.164887477003347	0.5911542929284448	1.0
PTBXL	16651	1358	9	time_scale100	20.383393369032326	5.356884638204686	10.007913550929139	0.6792465281066001	1.0
PTBXL	16651	1358	10	time_scale100	12.433283572991312	5.886535579882998	13.34217727344845	0.5355719151261715	1.0
PTBXL	16651	1358	11	time_scale100	21.781760898338707	4.874360569215843	10.512241482327491	0.8802565758226614	1.0
PTBXL	16651	1358	12	time_scale100	25.413705689852808	6.3929716271556725	10.557676781127348	0.7545734462673543	1.0
PTBXL	16993	1083	1	baseline	0.2609793305139817	0.0036075344923300772	0.018218640949961562	0.09828603115352927	1.0
PTBXL	16993	1083	2	baseline	0.22371431569907496	0.0030769479033832176	0.015503594587916133	0.10686286462160277	1.0
PTBXL	16993	1083	3	baseline	0.23023234549544014	0.0034847401530584596	0.01748533941833675	0.10735209245879014	1.0
PTBXL	16993	1083	4	baseline	0.226345367680471	0.0035062062135078637	0.01791766539732907	0.10589857272417443	1.0
PTBXL	16993	1083	5	baseline	0.332411960065203	0.003513874581942305	0.017725888618739607	0.09748554785952043	1.0
PTBXL	16993	1083	6	baseline	0.2329666689123534	0.00313147811449964	0.015387554206450186	0.09084938136123105	1.0
PTBXL	16993	1083	7	baseline	0.30951073717806044	0.002972197035077355	0.014931503481449502	0.0978159634783938	1.0
PTBXL	16993	1083	8	baseline	0.13677333741225395	0.003540030768133739	0.01820163979028347	0.07268655829725977	1.0
PTBXL	16993	1083	1	rotation90	0.2609793305139817	0.0036075344923300772	0.020895722472004642	0.09828603115352927	1.0
PTBXL	16993	1083	2	rotation90	0.22371431569907496	0.0030769479033832176	0.01796389963270118	0.10686286462160277	1.0
PTBXL	16993	1083	3	rotation90	0.23023234549544014	0.0034847401530584596	0.020978949968270894	0.10735209245879014	1.0
PTBXL	16993	1083	4	rotation90	0.226345367680471	0.0035062062135078637	0.020821620938813314	0.10589857272417443	1.0
PTBXL	16993	1083	5	rotation90	0.332411960065203	0.003513874581942305	0.020641210698502926	0.09748554785952043	1.0
PTBXL	16993	1083	6	rotation90	0.2329666689123534	0.00313147811449964	0.018569803462560028	0.09084938136123105	1.0
PTBXL	16993	1083	7	rotation90	0.30951073717806044	0.002972197035077355	0.01798018644879894	0.0978159634783938	1.0
PTBXL	16993	1083	8	rotation90	0.13677333741225395	0.003540030768133739	0.021061786215609852	0.07268655829725977	1.0
PTBXL	16993	1083	1	parameter_seconds	0.2609793305139817	0.0036075344923300772	0.0025151444187209064	0.09828603115352923	1.0
PTBXL	16993	1083	2	parameter_seconds	0.22371431569907496	0.0030769479033832176	0.002175277772981586	0.10686286462160277	1.0
PTBXL	16993	1083	3	parameter_seconds	0.23023234549544014	0.0034847401530584596	0.00246582657679645	0.10735209245879014	1.0
PTBXL	16993	1083	4	parameter_seconds	0.226345367680471	0.0035062062135078637	0.0024486478093860703	0.10589857272417443	1.0
PTBXL	16993	1083	5	parameter_seconds	0.332411960065203	0.003513874581942305	0.0025556682497078088	0.09748554785952045	1.0
PTBXL	16993	1083	6	parameter_seconds	0.23296666891235343	0.00313147811449964	0.002169981136808194	0.0908493813612311	1.0
PTBXL	16993	1083	7	parameter_seconds	0.30951073717806044	0.002972197035077355	0.0020864592744760913	0.09781596347839382	1.0
PTBXL	16993	1083	8	parameter_seconds	0.13677333741225395	0.0035400307681337406	0.0024855730498619688	0.0726865582972598	1.0
PTBXL	16993	1083	1	time_scale100	18.889581641719385	3.8752052502975243	15.158145852534242	0.6381560894175107	1.0
PTBXL	16993	1083	2	time_scale100	15.504935622522623	3.1322124348401363	12.28398832911639	0.6914396845494015	1.0
PTBXL	16993	1083	3	time_scale100	15.400172542990926	3.401350108128817	13.229584233000667	0.6642360846180029	1.0
PTBXL	16993	1083	4	time_scale100	14.877876000051097	3.7954011137356534	15.589784085218362	0.806412911983605	1.0
PTBXL	16993	1083	5	time_scale100	23.45032819108912	4.056239636957549	14.641635560392778	0.642379173355427	1.0
PTBXL	16993	1083	6	time_scale100	16.662487463984466	3.531500877932605	13.290681051801846	0.6116071392774165	1.0
PTBXL	16993	1083	7	time_scale100	24.030529298175537	3.2214286739326834	12.873764823019863	0.6963168718071566	1.0
PTBXL	16993	1083	8	time_scale100	6.490199922329067	3.7123072764049763	14.734502389447918	0.4703209512544135	1.0
PTBXL	18422	14163	1	baseline	0.349110893782584	0.0030311496281641456	0.012521595701458239	0.1453904207230179	1.0
PTBXL	18422	14163	2	baseline	0.3414892360274473	0.003507718904311256	0.01599622394909332	0.13314282746741238	1.0
PTBXL	18422	14163	3	baseline	0.6931857799517461	0.0027989549171635593	0.013054034621875554	0.14886304830091895	1.0
PTBXL	18422	14163	4	baseline	0.305738673668082	0.0038812286612264347	0.01769102627018999	0.14402178360833265	1.0
PTBXL	18422	14163	5	baseline	0.3638645841452745	0.0035669682969475622	0.01446930469825792	0.11724916855197737	1.0
PTBXL	18422	14163	6	baseline	0.36133381199223724	0.003692379946629252	0.01472734070858849	0.13951031652457335	1.0
PTBXL	18422	14163	7	baseline	0.4385843631733657	0.0027518399803015204	0.01178383086392197	0.1643804911173995	1.0
PTBXL	18422	14163	8	baseline	0.40734603800858976	0.00370023970623491	0.015954326497480527	0.13334531450031634	1.0
PTBXL	18422	14163	9	baseline	0.40023782070263586	0.003288687741983014	0.014546422959844105	0.15626463903941426	1.0
PTBXL	18422	14163	10	baseline	0.3081615271390816	0.003559836548782943	0.017162037041473083	0.11082948467071986	1.0
PTBXL	18422	14163	11	baseline	0.4328674064717575	0.0035459373051972896	0.014364071688783923	0.12981178850879704	1.0
PTBXL	18422	14163	1	rotation90	0.349110893782584	0.0030311496281641456	0.009078085274526373	0.1453904207230179	1.0
PTBXL	18422	14163	2	rotation90	0.3414892360274473	0.003507718904311256	0.010691145261146204	0.13314282746741238	1.0
PTBXL	18422	14163	3	rotation90	0.6931857799517461	0.0027989549171635593	0.007881123252460305	0.14886304830091895	1.0
PTBXL	18422	14163	4	rotation90	0.305738673668082	0.0038812286612264347	0.010079235038419468	0.14402178360833265	1.0
PTBXL	18422	14163	5	rotation90	0.3638645841452745	0.0035669682969475622	0.01005188155590803	0.11724916855197737	1.0
PTBXL	18422	14163	6	rotation90	0.36133381199223724	0.003692379946629252	0.0107811053289738	0.13951031652457335	1.0
PTBXL	18422	14163	7	rotation90	0.4385843631733657	0.0027518399803015204	0.00850940686853756	0.1643804911173995	1.0
PTBXL	18422	14163	8	rotation90	0.40734603800858976	0.00370023970623491	0.010789035508856817	0.13334531450031634	1.0
PTBXL	18422	14163	9	rotation90	0.40023782070263586	0.003288687741983014	0.009208684318005278	0.15626463903941426	1.0
PTBXL	18422	14163	10	rotation90	0.3081615271390816	0.003559836548782943	0.009773289703702406	0.11082948467071986	1.0
PTBXL	18422	14163	11	rotation90	0.4328674064717575	0.0035459373051972896	0.009411684808700171	0.12981178850879704	1.0
PTBXL	18422	14163	1	parameter_seconds	0.34911089378258403	0.0030311496281641456	0.0015978492405139566	0.14539042072301786	1.0
PTBXL	18422	14163	2	parameter_seconds	0.34148923602744724	0.0035077189043112565	0.001871580241297974	0.1331428274674124	1.0
PTBXL	18422	14163	3	parameter_seconds	0.6931857799517461	0.0027989549171635593	0.0015701506299659594	0.14886304830091898	1.0
PTBXL	18422	14163	4	parameter_seconds	0.305738673668082	0.0038812286612264347	0.002012100867620185	0.14402178360833265	1.0
PTBXL	18422	14163	5	parameter_seconds	0.3638645841452745	0.0035669682969475622	0.0019307640241241107	0.11724916855197737	1.0
PTBXL	18422	14163	6	parameter_seconds	0.36133381199223724	0.003692379946629253	0.001998182194246294	0.13951031652457335	1.0
PTBXL	18422	14163	7	parameter_seconds	0.4385843631733657	0.00275183998030152	0.0015636846565324116	0.1643804911173995	1.0
PTBXL	18422	14163	8	parameter_seconds	0.40734603800858976	0.00370023970623491	0.0020323370043165345	0.13334531450031636	1.0
PTBXL	18422	14163	9	parameter_seconds	0.40023782070263586	0.0032886877419830143	0.0018194436793933697	0.1562646390394142	1.0
PTBXL	18422	14163	10	parameter_seconds	0.3081615271390816	0.003559836548782943	0.001953706637968517	0.11082948467071979	1.0
PTBXL	18422	14163	11	parameter_seconds	0.4328674064717575	0.0035459373051972896	0.0016906036266796103	0.12981178850879702	1.0
PTBXL	18422	14163	1	time_scale100	27.45337762212096	5.239896204492369	13.859682618955757	0.9830089535778189	1.0
PTBXL	18422	14163	2	time_scale100	24.36365123278356	5.6968016698795125	13.414906119697541	1.2833742828434243	1.0
PTBXL	18422	14163	3	time_scale100	56.38272651740902	5.419419388998025	12.753920056369788	1.7115387797998733	1.0
PTBXL	18422	14163	4	time_scale100	21.51589335329714	7.606898877064174	17.806484205786173	1.7597618853905277	1.0
PTBXL	18422	14163	5	time_scale100	25.99720828832544	6.542166511502474	15.166061927130011	1.5868302731992459	1.0
PTBXL	18422	14163	6	time_scale100	26.46972693028556	6.10326169903868	15.256408335792312	1.294945194033053	1.0
PTBXL	18422	14163	7	time_scale100	34.015496002404	5.075620196846729	12.142010384698546	1.3415608438190887	1.0
PTBXL	18422	14163	8	time_scale100	22.47662835773607	6.337689399361533	15.401272260321718	1.7888514556514525	1.0
PTBXL	18422	14163	9	time_scale100	32.92959941507625	5.859718937721129	13.358366816206159	1.7241190208486779	1.0
PTBXL	18422	14163	10	time_scale100	17.661859116526315	5.756632256995092	14.078944522871216	1.5148012311249512	1.0
PTBXL	18422	14163	11	time_scale100	33.83158100410551	5.851518384162745	12.507539866155295	1.634019248146099	1.0
PTBXL	388	16023	1	baseline	0.30868562388150445	0.004241186183767673	0.0228628071750027	0.1145946215540022	1.0
PTBXL	388	16023	2	baseline	0.41962810594092836	0.004537364286674431	0.024997618476713123	0.08888453002981929	1.0
PTBXL	388	16023	3	baseline	0.4065754999218417	0.004308669322216361	0.02410678932424362	0.1174227395596293	1.0
PTBXL	388	16023	4	baseline	0.3269808948180374	0.004777644840856641	0.025609753963899713	0.08418704249939575	1.0
PTBXL	388	16023	5	baseline	0.44559134168374936	0.0041593681236417905	0.02102929877177807	0.11882820734694056	1.0
PTBXL	388	16023	6	baseline	0.36951212707151726	0.004232764236309945	0.021057388728469666	0.120314337914561	1.0
PTBXL	388	16023	7	baseline	0.36144895056384296	0.003846412550898351	0.021122592693974627	0.07939571420832886	1.0
PTBXL	388	16023	8	baseline	0.4597183204679162	0.0037156041734076823	0.021023469517360005	0.10061158720779449	1.0
PTBXL	388	16023	9	baseline	0.35092203170920805	0.003871810762007215	0.02314385074107539	0.0857269417832585	1.0
PTBXL	388	16023	10	baseline	0.3200357408463245	0.004507920531264969	0.023958951544025203	0.08891020996862233	1.0
PTBXL	388	16023	1	rotation90	0.30868562388150445	0.004241186183767673	0.018370655625508468	0.1145946215540022	1.0
PTBXL	388	16023	2	rotation90	0.41962810594092836	0.004537364286674431	0.02133942666127517	0.08888453002981929	1.0
PTBXL	388	16023	3	rotation90	0.4065754999218417	0.004308669322216361	0.020180253285907574	0.1174227395596293	1.0
PTBXL	388	16023	4	rotation90	0.3269808948180374	0.004777644840856641	0.02187330023902208	0.08418704249939575	1.0
PTBXL	388	16023	5	rotation90	0.44559134168374936	0.0041593681236417905	0.01891793396163539	0.11882820734694056	1.0
PTBXL	388	16023	6	rotation90	0.36951212707151726	0.004232764236309945	0.017866675506898997	0.120314337914561	1.0
PTBXL	388	16023	7	rotation90	0.36144895056384296	0.003846412550898351	0.017538326127849065	0.07939571420832886	1.0
PTBXL	388	16023	8	rotation90	0.4597183204679162	0.0037156041734076823	0.018325111736718167	0.10061158720779449	1.0
PTBXL	388	16023	9	rotation90	0.35092203170920805	0.003871810762007215	0.01929862638187874	0.0857269417832585	1.0
PTBXL	388	16023	10	rotation90	0.3200357408463245	0.004507920531264969	0.021028562289222716	0.08891020996862233	1.0
PTBXL	388	16023	1	parameter_seconds	0.30868562388150445	0.004241186183767672	0.0029058009032752728	0.11459462155400216	1.0
PTBXL	388	16023	2	parameter_seconds	0.41962810594092836	0.004537364286674432	0.0031350035226396337	0.0888845300298193	1.0
PTBXL	388	16023	3	parameter_seconds	0.4065754999218417	0.0043086693222163614	0.0029017210882534995	0.11742273955962931	1.0
PTBXL	388	16023	4	parameter_seconds	0.3269808948180374	0.004777644840856641	0.0028443787991764783	0.08418704249939576	1.0
PTBXL	388	16023	5	parameter_seconds	0.4455913416837495	0.0041593681236417905	0.002710147045109598	0.1188282073469406	1.0
PTBXL	388	16023	6	parameter_seconds	0.36951212707151726	0.004232764236309945	0.0029364987811529757	0.12031433791456098	1.0
PTBXL	388	16023	7	parameter_seconds	0.36144895056384296	0.003846412550898351	0.002563894301187169	0.07939571420832885	1.0
PTBXL	388	16023	8	parameter_seconds	0.4597183204679162	0.0037156041734076823	0.0027642271137720857	0.10061158720779448	1.0
PTBXL	388	16023	9	parameter_seconds	0.35092203170920805	0.003871810762007215	0.0026679615444424997	0.08572694178325854	1.0
PTBXL	388	16023	10	parameter_seconds	0.3200357408463246	0.004507920531264969	0.003113656518328995	0.0889102099686223	1.0
PTBXL	388	16023	1	time_scale100	19.263478838332222	5.494609995370787	10.82551155412136	0.7268855947952572	1.0
PTBXL	388	16023	2	time_scale100	18.687018370748397	6.093851568649987	13.26097665857533	0.7602595640180572	1.0
PTBXL	388	16023	3	time_scale100	25.593055078404973	6.910274803833368	11.884179489409524	1.0227955870076775	1.0
PTBXL	388	16023	4	time_scale100	20.343981796002886	8.606572388933417	13.509824432696014	1.1687808663312187	1.0
PTBXL	388	16023	5	time_scale100	31.090350691414038	7.367453270456677	10.922185140251864	1.1807229258657446	1.0
PTBXL	388	16023	6	time_scale100	23.157374591274554	7.889397293657219	14.008177399370668	0.6250092817167862	1.0
PTBXL	388	16023	7	time_scale100	24.39466257015415	6.401928679291461	12.518552174320586	0.8384877690811693	1.0
PTBXL	388	16023	8	time_scale100	35.24926031015245	4.652515985494118	10.29523050107219	0.6470598680460861	1.0
PTBXL	388	16023	9	time_scale100	23.20235182930654	3.6115648391943354	10.422048528180888	0.5647756316979681	1.0
PTBXL	388	16023	10	time_scale100	20.72989928877609	6.423659245858579	14.09369968163999	0.8347883952514937	1.0
PTBXL	3618	12205	1	baseline	0.34724682803145174	0.004192725980464427	0.015326092145815652	0.09465591260894637	1.0
PTBXL	3618	12205	2	baseline	0.3599019651200586	0.004247303936668063	0.01742377987373445	0.08079065740780285	1.0
PTBXL	3618	12205	3	baseline	0.2844337096216746	0.0042997932829757675	0.017238480166638315	0.0936815302105353	1.0
PTBXL	3618	12205	4	baseline	0.35725573936775556	0.004074066811396002	0.016766550877630286	0.08961711891927225	1.0
PTBXL	3618	12205	5	baseline	0.2643595646864152	0.004180836075197254	0.014948800406965668	0.09100949951399503	1.0
PTBXL	3618	12205	6	baseline	0.3203684797971394	0.0036325236895102912	0.013886919376731243	0.08344089404874518	1.0
PTBXL	3618	12205	7	baseline	0.24635321116397052	0.004072471179848884	0.016785195552638653	0.06160194508897097	1.0
PTBXL	3618	12205	8	baseline	0.3103096742537411	0.004272542822236031	0.016484071910577196	0.10146405154706979	1.0
PTBXL	3618	12205	9	baseline	0.26091139590332246	0.0041272350155834294	0.0164349276094576	0.09976073327326508	1.0
PTBXL	3618	12205	10	baseline	0.2805334967436856	0.004215933713096194	0.01548643325442782	0.10262090813666516	1.0
PTBXL	3618	12205	1	rotation90	0.34724682803145174	0.004192725980464427	0.02494718925990902	0.09465591260894637	1.0
PTBXL	3618	12205	2	rotation90	0.3599019651200586	0.004247303936668063	0.024759295024594993	0.08079065740780285	1.0
PTBXL	3618	12205	3	rotation90	0.2844337096216746	0.0042997932829757675	0.023269173910535394	0.0936815302105353	1.0
PTBXL	3618	12205	4	rotation90	0.35725573936775556	0.004074066811396002	0.024039865332523235	0.08961711891927225	1.0
PTBXL	3618	12205	5	rotation90	0.2643595646864152	0.004180836075197254	0.024058787676306644	0.09100949951399503	1.0
PTBXL	3618	12205	6	rotation90	0.3203684797971394	0.0036325236895102912	0.021526213158423117	0.08344089404874518	1.0
PTBXL	3618	12205	7	rotation90	0.24635321116397052	0.004072471179848884	0.023808665538995927	0.06160194508897097	1.0
PTBXL	3618	12205	8	rotation90	0.3103096742537411	0.004272542822236031	0.02258132812999986	0.10146405154706979	1.0
PTBXL	3618	12205	9	rotation90	0.26091139590332246	0.0041272350155834294	0.02348567656730047	0.09976073327326508	1.0
PTBXL	3618	12205	10	rotation90	0.2805334967436856	0.004215933713096194	0.025504787129221277	0.10262090813666516	1.0
PTBXL	3618	12205	1	parameter_seconds	0.3472468280314518	0.004192725980464427	0.003140929167737851	0.09465591260894633	1.0
PTBXL	3618	12205	2	parameter_seconds	0.3599019651200586	0.0042473039366680634	0.003106960790896992	0.08079065740780285	1.0
PTBXL	3618	12205	3	parameter_seconds	0.2844337096216745	0.0042997932829757675	0.003068920478886633	0.09368153021053528	1.0
PTBXL	3618	12205	4	parameter_seconds	0.35725573936775556	0.004074066811396002	0.0030495496665801144	0.08961711891927224	1.0
PTBXL	3618	12205	5	parameter_seconds	0.26435956468641525	0.004180836075197254	0.0030850139086343294	0.09100949951399499	1.0
PTBXL	3618	12205	6	parameter_seconds	0.3203684797971394	0.0036325236895102912	0.0027392448301008735	0.08344089404874515	1.0
PTBXL	3618	12205	7	parameter_seconds	0.24635321116397055	0.004072471179848884	0.0030253354091523527	0.06160194508897094	1.0
PTBXL	3618	12205	8	parameter_seconds	0.3103096742537411	0.004272542822236031	0.0030147643862566795	0.10146405154706982	1.0
PTBXL	3618	12205	9	parameter_seconds	0.26091139590332246	0.0041272350155834294	0.0029685267049155695	0.09976073327326507	1.0
PTBXL	3618	12205	10	parameter_seconds	0.2805334967436856	0.004215933713096194	0.00326520971899885	0.10262090813666519	1.0
PTBXL	3618	12205	1	time_scale100	23.728709430057346	6.519459731226652	10.689921811020012	1.6241686493368235	1.0
PTBXL	3618	12205	2	time_scale100	21.655782577590852	5.562005356990973	9.429542147475651	1.231858056091454	1.0
PTBXL	3618	12205	3	time_scale100	17.487073351333077	5.267341608801447	9.235218090745056	1.3269123007258836	1.0
PTBXL	3618	12205	4	time_scale100	25.8160790269697	6.04019332307827	10.743546592632699	1.5094039252280738	1.0
PTBXL	3618	12205	5	time_scale100	18.437773640819277	6.932924254823697	10.432661292944086	1.327547139779802	1.0
PTBXL	3618	12205	6	time_scale100	22.062571305579887	5.5942099822942986	9.813624582477585	1.3016090211331701	1.0
PTBXL	3618	12205	7	time_scale100	16.003502108742847	6.016850663839959	10.934781762789175	1.0589389023776425	1.0
PTBXL	3618	12205	8	time_scale100	20.600914670631315	7.367085484579846	11.617469087330178	1.5672023141969547	1.0
PTBXL	3618	12205	9	time_scale100	16.415960112979768	8.620203776136908	13.597428262589553	1.6277630126188014	1.0
PTBXL	3618	12205	10	time_scale100	18.54089238406398	6.82466672690191	9.891628159985583	1.4424788310674472	1.0
PTBXL	5810	17184	1	baseline	0.31024025569965663	0.004199136660049422	0.032664364635850394	0.11758905976573102	1.0
PTBXL	5810	17184	2	baseline	0.38077176190559825	0.004330441586189656	0.03496299657484508	0.1342414275533552	1.0
PTBXL	5810	17184	3	baseline	0.26275791861174214	0.004983553832383223	0.03990947764736749	0.12912269074203894	1.0
PTBXL	5810	17184	4	baseline	0.31622453682659385	0.004545038820572479	0.03589211213198348	0.14889902278506653	1.0
PTBXL	5810	17184	5	baseline	0.27371454483149543	0.004325603302438613	0.03445371761639054	0.14193474968612113	1.0
PTBXL	5810	17184	6	baseline	0.2823558128447465	0.004285090766789496	0.03316830300814144	0.1539505536544026	1.0
PTBXL	5810	17184	7	baseline	0.4261155124806446	0.0043034097646359425	0.03506302129655647	0.13022321409563184	1.0
PTBXL	5810	17184	1	rotation90	0.31024025569965663	0.004199136660049422	0.015582837506985534	0.11758905976573102	1.0
PTBXL	5810	17184	2	rotation90	0.38077176190559825	0.004330441586189656	0.016376813889835563	0.1342414275533552	1.0
PTBXL	5810	17184	3	rotation90	0.26275791861174214	0.004983553832383223	0.021177731292991928	0.12912269074203894	1.0
PTBXL	5810	17184	4	rotation90	0.31622453682659385	0.004545038820572479	0.01707083273729407	0.14889902278506653	1.0
PTBXL	5810	17184	5	rotation90	0.27371454483149543	0.004325603302438613	0.016878592974910202	0.14193474968612113	1.0
PTBXL	5810	17184	6	rotation90	0.2823558128447465	0.004285090766789496	0.017899369870159915	0.1539505536544026	1.0
PTBXL	5810	17184	7	rotation90	0.4261155124806446	0.0043034097646359425	0.017210349515737647	0.13022321409563184	1.0
PTBXL	5810	17184	1	parameter_seconds	0.31024025569965663	0.004199136660049422	0.0015743330230648831	0.11758905976573102	1.0
PTBXL	5810	17184	2	parameter_seconds	0.38077176190559825	0.004330441586189657	0.0017063336214615669	0.13424142755335522	1.0
PTBXL	5810	17184	3	parameter_seconds	0.26275791861174214	0.004983553832383223	0.002184557803660742	0.129122690742039	1.0
PTBXL	5810	17184	4	parameter_seconds	0.31622453682659385	0.004545038820572479	0.0018238764536041732	0.14889902278506648	1.0
PTBXL	5810	17184	5	parameter_seconds	0.27371454483149543	0.004325603302438613	0.00166609031726603	0.1419347496861211	1.0
PTBXL	5810	17184	6	parameter_seconds	0.2823558128447465	0.004285090766789496	0.0018104438770235127	0.15395055365440258	1.0
PTBXL	5810	17184	7	parameter_seconds	0.4261155124806446	0.004303409764635943	0.0017479674938466522	0.13022321409563178	1.0
PTBXL	5810	17184	1	time_scale100	15.423729752904082	6.3644103631594104	13.808331174570712	0.5494921191625367	1.0
PTBXL	5810	17184	2	time_scale100	27.845414249732222	5.408490349893077	12.785621818582486	0.6362048912082438	1.0
PTBXL	5810	17184	3	time_scale100	10.847014971648534	4.174900669411493	10.171446206687694	0.4364672373997193	1.0
PTBXL	5810	17184	4	time_scale100	19.467520408000787	4.7398244314447595	12.858677970955176	0.6809692568127566	1.0
PTBXL	5810	17184	5	time_scale100	15.587309838634951	5.410848884086891	12.898067297110758	0.5879723396750108	1.0
PTBXL	5810	17184	6	time_scale100	17.508773657078088	5.680262241425212	14.320751608876137	0.5614254588177106	1.0
PTBXL	5810	17184	7	time_scale100	23.627774513822114	5.039322552608156	12.64645145642939	0.5882985414147207	1.0
PTBXL	16526	4621	1	baseline	0.2571502142770457	0.009513365114901376	0.019710518197735047	0.05660864178870882	1.0
PTBXL	16526	4621	2	baseline	0.26684698117323974	0.009944159805189614	0.020936455918676107	0.05003766968699594	1.0
PTBXL	16526	4621	3	baseline	0.4188294299180531	0.0095680630226896	0.02064353554925421	0.06598975423182929	1.0
PTBXL	16526	4621	4	baseline	0.665669864087377	0.009614377171780823	0.02105302567250118	0.0354338124882464	1.0
PTBXL	16526	4621	5	baseline	0.274852976759023	0.009959151955163037	0.020757878533470327	0.07249006448062054	1.0
PTBXL	16526	4621	6	baseline	0.4167629942460057	0.00998954727669883	0.020855064348503562	0.026281800926628723	1.0
PTBXL	16526	4621	7	baseline	0.2879178804889783	0.010117393517697111	0.020779725617362573	0.04719952444632057	1.0
PTBXL	16526	4621	8	baseline	0.4628159328769375	0.00974370252911813	0.021269151194901397	0.052433016845267494	1.0
PTBXL	16526	4621	9	baseline	0.32306842968718774	0.009486349785200451	0.020326797787462908	0.0663394817515712	1.0
PTBXL	16526	4621	10	baseline	0.39820227876372793	0.00992369137583141	0.020465227650670378	0.05235086297883273	1.0
PTBXL	16526	4621	1	rotation90	0.2571502142770457	0.009513365114901376	0.04675293745469331	0.05660864178870882	1.0
PTBXL	16526	4621	2	rotation90	0.26684698117323974	0.009944159805189614	0.048410563848851375	0.05003766968699594	1.0
PTBXL	16526	4621	3	rotation90	0.4188294299180531	0.0095680630226896	0.047257764789945776	0.06598975423182929	1.0
PTBXL	16526	4621	4	rotation90	0.665669864087377	0.009614377171780823	0.047736906189089295	0.0354338124882464	1.0
PTBXL	16526	4621	5	rotation90	0.274852976759023	0.009959151955163037	0.04862372880654576	0.07249006448062054	1.0
PTBXL	16526	4621	6	rotation90	0.4167629942460057	0.00998954727669883	0.04609567840017828	0.026281800926628723	1.0
PTBXL	16526	4621	7	rotation90	0.2879178804889783	0.010117393517697111	0.04729711408936351	0.04719952444632057	1.0
PTBXL	16526	4621	8	rotation90	0.4628159328769375	0.00974370252911813	0.04830342015677074	0.052433016845267494	1.0
PTBXL	16526	4621	9	rotation90	0.32306842968718774	0.009486349785200451	0.04784285904573048	0.0663394817515712	1.0
PTBXL	16526	4621	10	rotation90	0.39820227876372793	0.00992369137583141	0.04784924927230068	0.05235086297883273	1.0
PTBXL	16526	4621	1	parameter_seconds	0.2571502142770457	0.009513365114901376	0.008708268839118715	0.056608641788708836	1.0
PTBXL	16526	4621	2	parameter_seconds	0.26684698117323974	0.009944159805189614	0.009032735246389046	0.05003766968699593	1.0
PTBXL	16526	4621	3	parameter_seconds	0.4188294299180531	0.0095680630226896	0.008461551008262415	0.06598975423182926	1.0
PTBXL	16526	4621	4	parameter_seconds	0.6656698640873769	0.009614377171780823	0.008796561461300107	0.0354338124882464	1.0
PTBXL	16526	4621	5	parameter_seconds	0.274852976759023	0.009959151955163037	0.009192955675964924	0.07249006448062052	1.0
PTBXL	16526	4621	6	parameter_seconds	0.4167629942460057	0.009989547276698828	0.008744155746288491	0.026281800926628723	1.0
PTBXL	16526	4621	7	parameter_seconds	0.2879178804889783	0.01011739351769711	0.0090459866405896	0.047199524446320584	1.0
PTBXL	16526	4621	8	parameter_seconds	0.46281593287693756	0.009743702529118131	0.008906236865936668	0.05243301684526748	1.0
PTBXL	16526	4621	9	parameter_seconds	0.32306842968718774	0.009486349785200451	0.008558131107877183	0.0663394817515712	1.0
PTBXL	16526	4621	10	parameter_seconds	0.39820227876372793	0.00992369137583141	0.008941959695620557	0.052350862978832735	1.0
PTBXL	16526	4621	1	time_scale100	16.597858974696642	7.235521341650649	12.210743382671637	0.5694893883061081	1.0
PTBXL	16526	4621	2	time_scale100	17.115371773269914	6.507830893185423	11.166978107176467	0.44858239882932244	1.0
PTBXL	16526	4621	3	time_scale100	26.598885341672872	6.860045741766792	11.557701777182155	0.29907258860229996	1.0
PTBXL	16526	4621	4	time_scale100	51.11439387624089	7.090681605026196	10.302364187681347	0.46970075856693383	1.0
PTBXL	16526	4621	5	time_scale100	20.522683905605607	8.80967900812058	10.639733227027431	0.284441531615287	1.0
PTBXL	16526	4621	6	time_scale100	29.314013864784933	7.126327729627982	12.472672442421041	0.2947736109562114	1.0
PTBXL	16526	4621	7	time_scale100	19.560250380067004	6.984105768350053	10.564396033077154	0.4192447356504644	1.0
PTBXL	16526	4621	8	time_scale100	32.96073999996546	6.9081065590983695	13.029006527754104	0.3661907520267763	1.0
PTBXL	16526	4621	9	time_scale100	21.261606647633403	5.531060079383223	8.524693865715829	0.5571853551653713	1.0
PTBXL	16526	4621	10	time_scale100	27.2387619330922	5.457087758910922	9.050842584581943	0.290134820606651	1.0
PTBXL	1416	16693	1	baseline	0.3654428654708459	0.0025151346305095426	0.012102709268786123	0.0655169034089778	1.0
PTBXL	1416	16693	2	baseline	0.3638662484888469	0.0018678311453723903	0.00918074348232832	0.13110325160223682	1.0
PTBXL	1416	16693	3	baseline	0.8801935128842092	0.002291448574560979	0.010417164900890745	0.10240669130922708	1.0
PTBXL	1416	16693	4	baseline	0.4087047644863173	0.0024828731156404	0.010095603008397088	0.07412891077922111	1.0
PTBXL	1416	16693	5	baseline	0.4882890538095812	0.0027048638812162684	0.011736294072315988	0.09718447544878243	1.0
PTBXL	1416	16693	6	baseline	0.3097140095767449	0.002635595104400677	0.012644326730115993	0.11326628912408235	1.0
PTBXL	1416	16693	7	baseline	0.35165952808752843	0.002375546771230608	0.011625253474527017	0.09810306095712719	1.0
PTBXL	1416	16693	8	baseline	0.34662586915739013	0.002335127422848056	0.010123381341643657	0.07801921089290897	1.0
PTBXL	1416	16693	9	baseline	0.3814061940905102	0.002544853384828875	0.011594377397564274	0.06650522686446289	1.0
PTBXL	1416	16693	10	baseline	0.34183648991325183	0.002089787302998572	0.009527937011208383	0.0633074191667457	1.0
PTBXL	1416	16693	11	baseline	0.3440276336923364	0.0024026625173996464	0.011066320487236905	0.08524726642920241	1.0
PTBXL	1416	16693	1	rotation90	0.3654428654708459	0.0025151346305095426	0.010492099408002834	0.0655169034089778	1.0
PTBXL	1416	16693	2	rotation90	0.3638662484888469	0.0018678311453723903	0.007801761875495487	0.13110325160223682	1.0
PTBXL	1416	16693	3	rotation90	0.8801935128842092	0.002291448574560979	0.00965678639700194	0.10240669130922708	1.0
PTBXL	1416	16693	4	rotation90	0.4087047644863173	0.0024828731156404	0.0107640613546023	0.07412891077922111	1.0
PTBXL	1416	16693	5	rotation90	0.4882890538095812	0.0027048638812162684	0.011841652908148413	0.09718447544878243	1.0
PTBXL	1416	16693	6	rotation90	0.3097140095767449	0.002635595104400677	0.011101202723818598	0.11326628912408235	1.0
PTBXL	1416	16693	7	rotation90	0.35165952808752843	0.002375546771230608	0.009803254219511746	0.09810306095712719	1.0
PTBXL	1416	16693	8	rotation90	0.34662586915739013	0.002335127422848056	0.00964730253144851	0.07801921089290897	1.0
PTBXL	1416	16693	9	rotation90	0.3814061940905102	0.002544853384828875	0.011860744811346404	0.06650522686446289	1.0
PTBXL	1416	16693	10	rotation90	0.34183648991325183	0.002089787302998572	0.008203875126542285	0.0633074191667457	1.0
PTBXL	1416	16693	11	rotation90	0.3440276336923364	0.0024026625173996464	0.01030361148439909	0.08524726642920241	1.0
PTBXL	1416	16693	1	parameter_seconds	0.3654428654708459	0.0025151346305095426	0.0015870949907795548	0.06551690340897778	1.0
PTBXL	1416	16693	2	parameter_seconds	0.3638662484888469	0.00186783114537239	0.0013573200132327374	0.13110325160223682	1.0
PTBXL	1416	16693	3	parameter_seconds	0.8801935128842092	0.002291448574560979	0.001525421676229431	0.10240669130922705	1.0
PTBXL	1416	16693	4	parameter_seconds	0.4087047644863173	0.0024828731156404	0.0017371431410389913	0.07412891077922108	1.0
PTBXL	1416	16693	5	parameter_seconds	0.48828905380958104	0.0027048638812162684	0.0019679109459762286	0.09718447544878249	1.0
PTBXL	1416	16693	6	parameter_seconds	0.3097140095767449	0.002635595104400677	0.0017134838969040762	0.11326628912408238	1.0
PTBXL	1416	16693	7	parameter_seconds	0.35165952808752843	0.002375546771230608	0.0014606733666391704	0.09810306095712722	1.0
PTBXL	1416	16693	8	parameter_seconds	0.3466258691573901	0.002335127422848056	0.0014585678712080346	0.07801921089290896	1.0
PTBXL	1416	16693	9	parameter_seconds	0.38140619409051013	0.002544853384828875	0.0017393645552309027	0.06650522686446288	1.0
PTBXL	1416	16693	10	parameter_seconds	0.3418364899132519	0.0020897873029985716	0.0013315345595756773	0.0633074191667457	1.0
PTBXL	1416	16693	11	parameter_seconds	0.3440276336923364	0.0024026625173996464	0.0016194546984422884	0.08524726642920241	1.0
PTBXL	1416	16693	1	time_scale100	28.442727344932607	4.617109670494771	12.928570846550581	1.1927977877509564	1.0
PTBXL	1416	16693	2	time_scale100	25.480768946493697	5.994201650789451	16.698617884567835	1.5984196215662094	1.0
PTBXL	1416	16693	3	time_scale100	42.50371639546604	4.897919206075702	11.981189366898422	1.3613422184139734	1.0
PTBXL	1416	16693	4	time_scale100	27.8640018374127	4.646599289950241	13.109439062495658	1.3696518292586275	1.0
PTBXL	1416	16693	5	time_scale100	31.509926803411005	5.122049865069814	13.222479020088768	1.562656882857331	1.0
PTBXL	1416	16693	6	time_scale100	22.205107819150225	4.260571555316806	12.846024203269938	1.4760524380999311	1.0
PTBXL	1416	16693	7	time_scale100	24.5743440385501	4.248803724991076	12.405596432849205	1.3958266469284624	1.0
PTBXL	1416	16693	8	time_scale100	24.116085718945964	4.882790902721153	12.182459423644653	1.206626389455948	1.0
PTBXL	1416	16693	9	time_scale100	27.476058183303376	4.31418330997942	14.34667361234868	0.9298001070352566	1.0
PTBXL	1416	16693	10	time_scale100	25.526614811648855	5.380871497501849	13.61919068472194	1.3679299181400821	1.0
PTBXL	1416	16693	11	time_scale100	24.943510512823142	5.12372199346161	16.317403420654536	1.0791737697879369	1.0
PTBXL	952	1608	1	baseline	0.29042336768925997	0.003009531963027073	0.01672831500262823	0.10065699583278248	1.0
PTBXL	952	1608	2	baseline	0.20435664591505567	0.0025347665116555195	0.013285486205175868	0.081263010343563	1.0
PTBXL	952	1608	3	baseline	0.3475493282956193	0.0032114580824949106	0.016520221636991576	0.07540645832867943	1.0
PTBXL	952	1608	4	baseline	0.2303429075616693	0.003070906775228357	0.01511916774239796	0.05772252359843197	1.0
PTBXL	952	1608	5	baseline	0.2404387245981718	0.0029260612718055175	0.016067605688791207	0.09706922680108339	1.0
PTBXL	952	1608	6	baseline	0.38147184958978986	0.0024603401184074684	0.01362281823707646	0.07669504364475774	1.0
PTBXL	952	1608	7	baseline	0.3773393598357285	0.0026442097646467355	0.014196940955843208	0.0708454175760828	1.0
PTBXL	952	1608	8	baseline	0.3082426214434877	0.0033266587749827417	0.01623836062594198	0.09348761583274826	1.0
PTBXL	952	1608	9	baseline	0.3334446856091406	0.0028558091448177532	0.014882623162493147	0.08862293644456806	1.0
PTBXL	952	1608	10	baseline	0.4325523369460642	0.003020856987169357	0.017093285159157312	0.09387576914907685	1.0
PTBXL	952	1608	11	baseline	1.9100758531509856	0.002658319697962435	0.014338188292085698	0.09910132611179154	1.0
PTBXL	952	1608	1	rotation90	0.29042336768925997	0.003009531963027073	0.01300011140422181	0.10065699583278248	1.0
PTBXL	952	1608	2	rotation90	0.20435664591505567	0.0025347665116555195	0.011050198706980421	0.081263010343563	1.0
PTBXL	952	1608	3	rotation90	0.3475493282956193	0.0032114580824949106	0.01404490915289049	0.07540645832867943	1.0
PTBXL	952	1608	4	rotation90	0.2303429075616693	0.003070906775228357	0.01213494068708596	0.05772252359843197	1.0
PTBXL	952	1608	5	rotation90	0.2404387245981718	0.0029260612718055175	0.012522132656118592	0.09706922680108339	1.0
PTBXL	952	1608	6	rotation90	0.38147184958978986	0.0024603401184074684	0.010819165117345028	0.07669504364475774	1.0
PTBXL	952	1608	7	rotation90	0.3773393598357285	0.0026442097646467355	0.011297468871475943	0.0708454175760828	1.0
PTBXL	952	1608	8	rotation90	0.3082426214434877	0.0033266587749827417	0.01423341970633632	0.09348761583274826	1.0
PTBXL	952	1608	9	rotation90	0.3334446856091406	0.0028558091448177532	0.012793083344884222	0.08862293644456806	1.0
PTBXL	952	1608	10	rotation90	0.4325523369460642	0.003020856987169357	0.013321062180127076	0.09387576914907685	1.0
PTBXL	952	1608	11	rotation90	1.9100758531509856	0.002658319697962435	0.011606489152546402	0.09910132611179154	1.0
PTBXL	952	1608	1	parameter_seconds	0.29042336768925997	0.003009531963027073	0.0018894905779847917	0.10065699583278243	1.0
PTBXL	952	1608	2	parameter_seconds	0.20435664591505567	0.0025347665116555195	0.0015412171644024067	0.08126301034356298	1.0
PTBXL	952	1608	3	parameter_seconds	0.3475493282956192	0.0032114580824949106	0.0019983942548923105	0.07540645832867943	1.0
PTBXL	952	1608	4	parameter_seconds	0.2303429075616693	0.003070906775228357	0.0019326124272879557	0.05772252359843195	1.0
PTBXL	952	1608	5	parameter_seconds	0.2404387245981718	0.002926061271805518	0.0017433893784187956	0.09706922680108339	1.0
PTBXL	952	1608	6	parameter_seconds	0.38147184958978986	0.0024603401184074684	0.0015857749036543732	0.0766950436447577	1.0
PTBXL	952	1608	7	parameter_seconds	0.3773393598357285	0.0026442097646467355	0.001641461907926079	0.07084541757608281	1.0
PTBXL	952	1608	8	parameter_seconds	0.3082426214434877	0.0033266587749827417	0.0020705410846344084	0.09348761583274824	1.0
PTBXL	952	1608	9	parameter_seconds	0.3334446856091406	0.0028558091448177537	0.0018324762922693894	0.08862293644456806	1.0
PTBXL	952	1608	10	parameter_seconds	0.4325523369460642	0.003020856987169357	0.0018039069755124188	0.09387576914907685	1.0
PTBXL	952	1608	11	parameter_seconds	1.9100758531509856	0.002658319697962435	0.0016415916996093789	0.09910132611179158	1.0
PTBXL	952	1608	1	time_scale100	24.61288565669734	3.98277712741418	10.764806550327023	1.3371939863871967	1.0
PTBXL	952	1608	2	time_scale100	16.860371684459338	4.25518609081081	9.43564730079258	1.1533230237327705	1.0
PTBXL	952	1608	3	time_scale100	28.082798045934766	5.638339643089322	15.37742640050692	1.280673509785695	1.0
PTBXL	952	1608	4	time_scale100	18.581250819016066	5.1274521205108226	13.254426369951096	0.9253458615449828	1.0
PTBXL	952	1608	5	time_scale100	19.07347035257652	4.483498888504076	11.439718130141602	1.3645548276898145	1.0
PTBXL	952	1608	6	time_scale100	31.75201965524291	4.21200320344807	10.284197512742084	1.081025020191589	1.0
PTBXL	952	1608	7	time_scale100	33.529313532456975	4.547958741286624	10.757999061656163	0.8959593495052076	1.0
PTBXL	952	1608	8	time_scale100	26.15432632176812	5.857970095373966	11.413646179071451	1.4236737583160401	1.0
PTBXL	952	1608	9	time_scale100	25.782211752194677	4.239771776252006	11.103130946345944	1.4535456665707955	1.0
PTBXL	952	1608	10	time_scale100	26.779026027610282	4.4989503935884825	12.377887321964092	1.4313200682340337	1.0
PTBXL	952	1608	11	time_scale100	183.53392218584125	4.719614115007007	9.591880797542615	1.3693707150584917	1.0
PTBXL	11564	13373	1	baseline	0.49582834139249143	0.004582637459436289	0.01521851396192431	0.051423679578127296	1.0
PTBXL	11564	13373	2	baseline	0.3797849305162572	0.004009658257667802	0.013599144019299443	0.07250160805399923	1.0
PTBXL	11564	13373	3	baseline	0.20800605437069733	0.004271760520858121	0.013911104097523814	0.0714468371387419	1.0
PTBXL	11564	13373	4	baseline	0.5196816231482357	0.003888060622288282	0.012563272534473709	0.0692422303546154	1.0
PTBXL	11564	13373	5	baseline	0.3365602799131769	0.003860847494663261	0.01212147232583903	0.07966079657480127	1.0
PTBXL	11564	13373	6	baseline	0.3829673927360545	0.004022047952421143	0.012952652035468241	0.08451102206048393	1.0
PTBXL	11564	13373	7	baseline	0.5418455514889746	0.004026563494343466	0.013158542993008249	0.07888583220830304	1.0
PTBXL	11564	13373	8	baseline	0.19642652311331105	0.0039025007739473816	0.013506044898905296	0.07983764118536223	1.0
PTBXL	11564	13373	1	rotation90	0.49582834139249143	0.004582637459436289	0.026301916008841256	0.051423679578127296	1.0
PTBXL	11564	13373	2	rotation90	0.3797849305162572	0.004009658257667802	0.02242812675208019	0.07250160805399923	1.0
PTBXL	11564	13373	3	rotation90	0.20800605437069733	0.004271760520858121	0.023460026365042408	0.0714468371387419	1.0
PTBXL	11564	13373	4	rotation90	0.5196816231482357	0.003888060622288282	0.02204989705439756	0.0692422303546154	1.0
PTBXL	11564	13373	5	rotation90	0.3365602799131769	0.003860847494663261	0.020958715273469306	0.07966079657480127	1.0
PTBXL	11564	13373	6	rotation90	0.3829673927360545	0.004022047952421143	0.02142502567187761	0.08451102206048393	1.0
PTBXL	11564	13373	7	rotation90	0.5418455514889746	0.004026563494343466	0.020968950965937778	0.07888583220830304	1.0
PTBXL	11564	13373	8	rotation90	0.19642652311331105	0.0039025007739473816	0.022335747216377204	0.07983764118536223	1.0
PTBXL	11564	13373	1	parameter_seconds	0.49582834139249143	0.004582637459436289	0.0038246000952925846	0.0514236795781273	1.0
PTBXL	11564	13373	2	parameter_seconds	0.3797849305162572	0.004009658257667801	0.0033338818973020637	0.07250160805399922	1.0
PTBXL	11564	13373	3	parameter_seconds	0.20800605437069736	0.00427176052085812	0.003451317149426737	0.07144683713874192	1.0
PTBXL	11564	13373	4	parameter_seconds	0.519681623148236	0.003888060622288282	0.0031901599199821665	0.06924223035461541	1.0
PTBXL	11564	13373	5	parameter_seconds	0.3365602799131769	0.003860847494663261	0.0030536567706688786	0.07966079657480127	1.0
PTBXL	11564	13373	6	parameter_seconds	0.3829673927360545	0.004022047952421143	0.0033132202499137945	0.0845110220604839	1.0
PTBXL	11564	13373	7	parameter_seconds	0.5418455514889746	0.004026563494343466	0.003161257974331327	0.07888583220830304	1.0
PTBXL	11564	13373	8	parameter_seconds	0.19642652311331107	0.0039025007739473816	0.003241151478175134	0.07983764118536223	1.0
PTBXL	11564	13373	1	time_scale100	28.54380453960034	5.151330471977072	12.557865227797123	1.5997589641316547	1.0
PTBXL	11564	13373	2	time_scale100	31.999712237628483	5.583529213957131	12.760501358789298	1.2633130963035828	1.0
PTBXL	11564	13373	3	time_scale100	14.472872684213668	5.945380286975818	13.608359072262166	1.343238094400032	1.0
PTBXL	11564	13373	4	time_scale100	41.95512016640919	5.622199407003297	14.679083990837901	1.362802280778289	1.0
PTBXL	11564	13373	5	time_scale100	27.098105310697928	5.571554023833746	13.068883689486094	1.3151704479811634	1.0
PTBXL	11564	13373	6	time_scale100	28.924170671530003	5.5807845893357735	14.184339544145871	1.3918791899523064	1.0
PTBXL	11564	13373	7	time_scale100	46.80951906876957	5.325942957044696	12.348224455921613	1.3357807490209306	1.0
PTBXL	11564	13373	8	time_scale100	15.94692149949734	4.619654345729081	12.981785618169145	1.5817146998382885	1.0
PTBXL	12310	511	1	baseline	0.32835053515047435	0.004445706031864576	0.011176354503947933	0.10635621965760662	1.0
PTBXL	12310	511	2	baseline	0.40544699142313156	0.004879925774630622	0.011208913765330394	0.0864563445478789	1.0
PTBXL	12310	511	3	baseline	0.2851881302668285	0.005380145809094091	0.009518515198933392	0.138624973703991	1.0
PTBXL	12310	511	4	baseline	0.3701445361647663	0.004523700761854012	0.00957835259059827	0.09784286799622653	1.0
PTBXL	12310	511	5	baseline	0.36616157144757017	0.004791181475915906	0.011745575921797043	0.12133259409136207	1.0
PTBXL	12310	511	6	baseline	0.32862635845283655	0.004535580542447774	0.010312246460209321	0.09329134758562571	1.0
PTBXL	12310	511	7	baseline	0.294191389091362	0.0051185482326150805	0.011149140847784287	0.12206733482112263	1.0
PTBXL	12310	511	8	baseline	0.3802709066436349	0.004834637308068572	0.010753636020823647	0.10317258831377499	1.0
PTBXL	12310	511	9	baseline	0.3342611399035196	0.0052285919180725055	0.01336228462157385	0.07591223742683197	1.0
PTBXL	12310	511	10	baseline	0.1997614327453379	0.004810939196052699	0.011106527770877447	0.12084629940488871	1.0
PTBXL	12310	511	11	baseline	0.32127886310095	0.00494159585283918	0.010603523289577569	0.09987263672410716	1.0
PTBXL	12310	511	1	rotation90	0.32835053515047435	0.004445706031864576	0.020301059239499663	0.10635621965760662	1.0
PTBXL	12310	511	2	rotation90	0.40544699142313156	0.004879925774630622	0.01971124262469263	0.0864563445478789	1.0
PTBXL	12310	511	3	rotation90	0.2851881302668285	0.005380145809094091	0.025338362291678497	0.138624973703991	1.0
PTBXL	12310	511	4	rotation90	0.3701445361647663	0.004523700761854012	0.021336535370042035	0.09784286799622653	1.0
PTBXL	12310	511	5	rotation90	0.36616157144757017	0.004791181475915906	0.01820669949122646	0.12133259409136207	1.0
PTBXL	12310	511	6	rotation90	0.32862635845283655	0.004535580542447774	0.01855304171802023	0.09329134758562571	1.0
PTBXL	12310	511	7	rotation90	0.294191389091362	0.0051185482326150805	0.023535712308573462	0.12206733482112263	1.0
PTBXL	12310	511	8	rotation90	0.3802709066436349	0.004834637308068572	0.020762601251461912	0.10317258831377499	1.0
PTBXL	12310	511	9	rotation90	0.3342611399035196	0.0052285919180725055	0.02176378327790411	0.07591223742683197	1.0
PTBXL	12310	511	10	rotation90	0.1997614327453379	0.004810939196052699	0.020787372904827656	0.12084629940488871	1.0
PTBXL	12310	511	11	rotation90	0.32127886310095	0.00494159585283918	0.022778406893793405	0.09987263672410716	1.0
PTBXL	12310	511	1	parameter_seconds	0.3283505351504743	0.004445706031864575	0.0035729499554050226	0.10635621965760667	1.0
PTBXL	12310	511	2	parameter_seconds	0.40544699142313156	0.004879925774630623	0.0041657783306501845	0.08645634454787891	1.0
PTBXL	12310	511	3	parameter_seconds	0.2851881302668285	0.005380145809094091	0.004752378524741445	0.13862497370399093	1.0
PTBXL	12310	511	4	parameter_seconds	0.3701445361647662	0.004523700761854011	0.003848917503231746	0.09784286799622655	1.0
PTBXL	12310	511	5	parameter_seconds	0.36616157144757017	0.004791181475915906	0.0035192970754219003	0.12133259409136203	1.0
PTBXL	12310	511	6	parameter_seconds	0.32862635845283655	0.004535580542447774	0.0038105284566030467	0.09329134758562574	1.0
PTBXL	12310	511	7	parameter_seconds	0.294191389091362	0.00511854823261508	0.003987095507270682	0.12206733482112264	1.0
PTBXL	12310	511	8	parameter_seconds	0.3802709066436348	0.0048346373080685725	0.0039666985997110354	0.10317258831377502	1.0
PTBXL	12310	511	9	parameter_seconds	0.33426113990351963	0.0052285919180725055	0.004217819819843366	0.07591223742683197	1.0
PTBXL	12310	511	10	parameter_seconds	0.19976143274533786	0.004810939196052699	0.0038766251997284233	0.12084629940488868	1.0
PTBXL	12310	511	11	parameter_seconds	0.32127886310095005	0.00494159585283918	0.004147278532523774	0.09987263672410716	1.0
PTBXL	12310	511	1	time_scale100	21.355513233316305	6.116074756496112	14.678598068115969	0.7578547782429134	1.0
PTBXL	12310	511	2	time_scale100	28.446100039620525	7.6042762057530755	14.344098253567992	1.0092812342433157	1.0
PTBXL	12310	511	3	time_scale100	17.726295713683147	8.936909583833797	12.558982101636445	1.0731831963928633	1.0
PTBXL	12310	511	4	time_scale100	25.119740087957666	5.567737434439336	8.99802060123989	1.0873549150616337	1.0
PTBXL	12310	511	5	time_scale100	24.53818394283782	8.523427610302093	16.466962338217332	0.9011995360910793	1.0
PTBXL	12310	511	6	time_scale100	20.68487874596992	8.217334402781958	15.130124988298242	1.3549333830677142	1.0
PTBXL	12310	511	7	time_scale100	17.50684037886214	9.789276630084126	17.50016427146531	1.5716153459100717	1.0
PTBXL	12310	511	8	time_scale100	23.41743183284375	8.230626796062742	13.585252334603279	2.1155517700017294	1.0
PTBXL	12310	511	9	time_scale100	22.016277452261633	8.82291372528424	16.55011261411562	0.7211449489922668	1.0
PTBXL	12310	511	10	time_scale100	12.744188181575648	7.971118989681264	15.149983245751024	0.730474410345071	1.0
PTBXL	12310	511	11	time_scale100	16.64843707147655	7.5882123806573425	15.985348151475764	1.4324886430329424	1.0
PTBXL	6239	17799	1	baseline	0.2600827096703779	0.005233146620568271	0.020030474660309983	0.12130932787320821	1.0
PTBXL	6239	17799	2	baseline	0.3317742337590331	0.005378563365691683	0.018938603604201572	0.13577999959691886	1.0
PTBXL	6239	17799	3	baseline	0.3785324058037539	0.004706228670950885	0.017752558834536823	0.1337319509828507	1.0
PTBXL	6239	17799	4	baseline	1.1486727618965185	0.004417950082624756	0.016976398928575956	0.13525573366944946	1.0
PTBXL	6239	17799	5	baseline	0.23937322239525882	0.004532484605889064	0.017440830632874885	0.14194534859333435	1.0
PTBXL	6239	17799	6	baseline	0.297900631820306	0.005449524192967549	0.02025570149855277	0.13824693033772495	1.0
PTBXL	6239	17799	7	baseline	0.34119215497148503	0.00456944040197431	0.018129934682781793	0.1587579078166908	1.0
PTBXL	6239	17799	8	baseline	0.2161137111540606	0.004604571289758776	0.01772560048152037	0.1042900783985335	1.0
PTBXL	6239	17799	9	baseline	0.3230746634435067	0.004306399432540246	0.01679770005010743	0.13143643324725526	1.0
PTBXL	6239	17799	1	rotation90	0.2600827096703779	0.005233146620568271	0.02048089809792645	0.12130932787320821	1.0
PTBXL	6239	17799	2	rotation90	0.3317742337590331	0.005378563365691683	0.02001893324967013	0.13577999959691886	1.0
PTBXL	6239	17799	3	rotation90	0.3785324058037539	0.004706228670950885	0.01816873235792086	0.1337319509828507	1.0
PTBXL	6239	17799	4	rotation90	1.1486727618965185	0.004417950082624756	0.017328915992793015	0.13525573366944946	1.0
PTBXL	6239	17799	5	rotation90	0.23937322239525882	0.004532484605889064	0.017771530742551087	0.14194534859333435	1.0
PTBXL	6239	17799	6	rotation90	0.297900631820306	0.005449524192967549	0.021196889561135	0.13824693033772495	1.0
PTBXL	6239	17799	7	rotation90	0.34119215497148503	0.00456944040197431	0.018584454573222456	0.1587579078166908	1.0
PTBXL	6239	17799	8	rotation90	0.2161137111540606	0.004604571289758776	0.018422123063749386	0.1042900783985335	1.0
PTBXL	6239	17799	9	rotation90	0.3230746634435067	0.004306399432540246	0.017945379376395135	0.13143643324725526	1.0
PTBXL	6239	17799	1	parameter_seconds	0.2600827096703779	0.005233146620568271	0.0030946666157838664	0.12130932787320822	1.0
PTBXL	6239	17799	2	parameter_seconds	0.3317742337590331	0.005378563365691683	0.0030931423777719154	0.1357799995969189	1.0
PTBXL	6239	17799	3	parameter_seconds	0.3785324058037539	0.004706228670950885	0.002878530958347547	0.1337319509828507	1.0
PTBXL	6239	17799	4	parameter_seconds	1.1486727618965185	0.004417950082624757	0.002616773380389353	0.13525573366944946	1.0
PTBXL	6239	17799	5	parameter_seconds	0.23937322239525882	0.0045324846058890636	0.002723178089532651	0.14194534859333433	1.0
PTBXL	6239	17799	6	parameter_seconds	0.297900631820306	0.005449524192967549	0.003330797629906193	0.13824693033772492	1.0
PTBXL	6239	17799	7	parameter_seconds	0.34119215497148503	0.00456944040197431	0.0028192377442749802	0.1587579078166909	1.0
PTBXL	6239	17799	8	parameter_seconds	0.2161137111540606	0.004604571289758776	0.002811307370485359	0.10429007839853356	1.0
PTBXL	6239	17799	9	parameter_seconds	0.3230746634435067	0.004306399432540246	0.002508429011490727	0.13143643324725535	1.0
PTBXL	6239	17799	1	time_scale100	17.8920359435271	4.632035229174018	13.771300398900076	0.7497316160026297	1.0
PTBXL	6239	17799	2	time_scale100	22.618684733808028	5.6703265926320325	12.458210612917876	0.5381875032247293	1.0
PTBXL	6239	17799	3	time_scale100	31.667815968028567	3.8015891766089647	8.520027726589984	0.4515375038039757	1.0
PTBXL	6239	17799	4	time_scale100	106.85336344110485	3.2792146309865586	8.883569996612392	0.7115257381356481	1.0
PTBXL	6239	17799	5	time_scale100	15.144595628074246	3.092621578929778	8.68349361489006	0.6603578888349584	1.0
PTBXL	6239	17799	6	time_scale100	19.341303345140496	3.6163806907636684	9.630586537082799	0.47605491616394896	1.0
PTBXL	6239	17799	7	time_scale100	23.809227538839263	3.5328300680202345	9.866606724326235	0.646347866868722	1.0
PTBXL	6239	17799	8	time_scale100	14.181507781051682	3.921534634753783	8.675416512899796	0.48109897885774905	1.0
PTBXL	6239	17799	9	time_scale100	22.83177218100239	3.0995245300613155	9.139928698734872	0.6088091944898197	1.0
PTBXL	14288	20185	1	baseline	0.3469909588489319	0.0035739898029657513	0.010918243128447929	0.10468968559067504	1.0
PTBXL	14288	20185	2	baseline	0.31405260137690266	0.0042707568235290224	0.01346892796270247	0.10203478636884515	1.0
PTBXL	14288	20185	3	baseline	0.27402379445763486	0.004213653301914238	0.01391199430724253	0.10412757528759345	1.0
PTBXL	14288	20185	4	baseline	0.43745086927473664	0.00354723151424053	0.01224639741486231	0.1108698132077834	1.0
PTBXL	14288	20185	5	baseline	0.2527059401435261	0.0038219226915225278	0.013709285512490097	0.13245422579431812	1.0
PTBXL	14288	20185	6	baseline	0.3107406570127595	0.004170397637420501	0.013775407993133036	0.12161558594423637	1.0
PTBXL	14288	20185	7	baseline	0.27267185338485966	0.004129348295824272	0.013669678637305312	0.12158116355981059	1.0
PTBXL	14288	20185	8	baseline	0.20918291449689316	0.0040739078119453685	0.013300702266568952	0.12505297632598789	1.0
PTBXL	14288	20185	9	baseline	0.26864064464362936	0.0038039370009664447	0.012946630731004966	0.11469274822303384	1.0
PTBXL	14288	20185	10	baseline	0.2829668733319483	0.0040868339142578975	0.013418970336258773	0.05881733775481299	1.0
PTBXL	14288	20185	1	rotation90	0.3469909588489319	0.0035739898029657513	0.019413995711999626	0.10468968559067504	1.0
PTBXL	14288	20185	2	rotation90	0.31405260137690266	0.0042707568235290224	0.023943112641868977	0.10203478636884515	1.0
PTBXL	14288	20185	3	rotation90	0.27402379445763486	0.004213653301914238	0.023660643875512765	0.10412757528759345	1.0
PTBXL	14288	20185	4	rotation90	0.43745086927473664	0.00354723151424053	0.01926856328555981	0.1108698132077834	1.0
PTBXL	14288	20185	5	rotation90	0.2527059401435261	0.0038219226915225278	0.020816153428327527	0.13245422579431812	1.0
PTBXL	14288	20185	6	rotation90	0.3107406570127595	0.004170397637420501	0.023638586515438126	0.12161558594423637	1.0
PTBXL	14288	20185	7	rotation90	0.27267185338485966	0.004129348295824272	0.023181053149155386	0.12158116355981059	1.0
PTBXL	14288	20185	8	rotation90	0.20918291449689316	0.0040739078119453685	0.02202583544613595	0.12505297632598789	1.0
PTBXL	14288	20185	9	rotation90	0.26864064464362936	0.0038039370009664447	0.020477259247253757	0.11469274822303384	1.0
PTBXL	14288	20185	10	rotation90	0.2829668733319483	0.0040868339142578975	0.022942612580822846	0.05881733775481299	1.0
PTBXL	14288	20185	1	parameter_seconds	0.3469909588489319	0.0035739898029657513	0.002832291660316213	0.10468968559067504	1.0
PTBXL	14288	20185	2	parameter_seconds	0.31405260137690266	0.0042707568235290224	0.003362902580395444	0.10203478636884514	1.0
PTBXL	14288	20185	3	parameter_seconds	0.2740237944576348	0.004213653301914239	0.0034412763181121547	0.10412757528759346	1.0
PTBXL	14288	20185	4	parameter_seconds	0.43745086927473653	0.003547231514240529	0.0027508751836424388	0.11086981320778339	1.0
PTBXL	14288	20185	5	parameter_seconds	0.2527059401435261	0.0038219226915225278	0.0029414447827647437	0.13245422579431812	1.0
PTBXL	14288	20185	6	parameter_seconds	0.3107406570127595	0.0041703976374205	0.0033202309884498966	0.12161558594423638	1.0
PTBXL	14288	20185	7	parameter_seconds	0.27267185338485966	0.004129348295824272	0.0032421764705100687	0.1215811635598106	1.0
PTBXL	14288	20185	8	parameter_seconds	0.20918291449689316	0.0040739078119453685	0.003234748850329392	0.1250529763259879	1.0
PTBXL	14288	20185	9	parameter_seconds	0.26864064464362936	0.0038039370009664447	0.0030422015735341564	0.11469274822303387	1.0
PTBXL	14288	20185	10	parameter_seconds	0.2829668733319483	0.0040868339142578975	0.0032525585183474175	0.058817337754813015	1.0
PTBXL	14288	20185	1	time_scale100	24.992471099266325	4.678281048955522	10.555135748837506	1.2625326696558268	1.0
PTBXL	14288	20185	2	time_scale100	21.74323724979102	5.234680627791338	12.065527185989797	0.9351074110626667	1.0
PTBXL	14288	20185	3	time_scale100	20.838304814478324	4.517428334333008	13.70673459935339	1.2232625846009082	1.0
PTBXL	14288	20185	4	time_scale100	36.79501492751604	5.006161696613458	11.823589052673398	1.0825328702932395	1.0
PTBXL	14288	20185	5	time_scale100	15.001650493582737	5.207381693807568	12.076685674014277	1.5221351715510718	1.0
PTBXL	14288	20185	6	time_scale100	22.017451446872123	4.717608223538492	9.923573317958164	1.1248831679174691	1.0
PTBXL	14288	20185	7	time_scale100	18.43154503138381	4.599664134692006	9.299154381023966	0.9707028360730162	1.0
PTBXL	14288	20185	8	time_scale100	13.50271239400613	5.611516224647537	11.307477037290978	1.237268800339873	1.0
PTBXL	14288	20185	9	time_scale100	19.573524539619513	4.45157541638857	11.775618180186271	0.9832162082226438	1.0
PTBXL	14288	20185	10	time_scale100	16.026743430875232	4.846889381681801	12.541936088778474	0.6438424839137487	1.0
PTBXL	5918	18333	1	baseline	0.31377002621684774	0.0028746384237011997	0.01359884735235043	0.1311704126630312	1.0
PTBXL	5918	18333	2	baseline	0.509671717041597	0.0028116984649607917	0.012769434820915119	0.14070275812045502	1.0
PTBXL	5918	18333	3	baseline	0.3718529080129542	0.0024912719143029742	0.012145083078149843	0.08444567590394228	1.0
PTBXL	5918	18333	4	baseline	0.2976440541119212	0.0026626421905204395	0.013005606060195338	0.14287511673234277	1.0
PTBXL	5918	18333	5	baseline	0.29317647600497543	0.003111784763282763	0.014583450721431386	0.10241974392079643	1.0
PTBXL	5918	18333	6	baseline	0.5196718001530648	0.002649871179461293	0.012899750314694338	0.10111483755228425	1.0
PTBXL	5918	18333	7	baseline	0.30327841740723066	0.0031519831365034077	0.0141932462507023	0.12928608418869741	1.0
PTBXL	5918	18333	8	baseline	0.4753186645339799	0.002895473652099202	0.013608538929874875	0.1275597793707379	1.0
PTBXL	5918	18333	9	baseline	0.2839142576479971	0.002968631574133161	0.013736483087502757	0.144149871959582	1.0
PTBXL	5918	18333	1	rotation90	0.31377002621684774	0.0028746384237011997	0.017999905674968696	0.1311704126630312	1.0
PTBXL	5918	18333	2	rotation90	0.509671717041597	0.0028116984649607917	0.016511285983837498	0.14070275812045502	1.0
PTBXL	5918	18333	3	rotation90	0.3718529080129542	0.0024912719143029742	0.016764209685427075	0.08444567590394228	1.0
PTBXL	5918	18333	4	rotation90	0.2976440541119212	0.0026626421905204395	0.017077905980484538	0.14287511673234277	1.0
PTBXL	5918	18333	5	rotation90	0.29317647600497543	0.003111784763282763	0.018274971058720633	0.10241974392079643	1.0
PTBXL	5918	18333	6	rotation90	0.5196718001530648	0.002649871179461293	0.016479485091812494	0.10111483755228425	1.0
PTBXL	5918	18333	7	rotation90	0.30327841740723066	0.0031519831365034077	0.018612042392737282	0.12928608418869741	1.0
PTBXL	5918	18333	8	rotation90	0.4753186645339799	0.002895473652099202	0.01792961837604988	0.1275597793707379	1.0
PTBXL	5918	18333	9	rotation90	0.2839142576479971	0.002968631574133161	0.017079130422424864	0.144149871959582	1.0
PTBXL	5918	18333	1	parameter_seconds	0.31377002621684774	0.0028746384237011997	0.0020198019265094476	0.1311704126630312	1.0
PTBXL	5918	18333	2	parameter_seconds	0.509671717041597	0.0028116984649607917	0.00191190419397748	0.14070275812045502	1.0
PTBXL	5918	18333	3	parameter_seconds	0.3718529080129542	0.0024912719143029742	0.0018187885504917344	0.08444567590394227	1.0
PTBXL	5918	18333	4	parameter_seconds	0.2976440541119212	0.002662642190520439	0.001832976772802281	0.1428751167323428	1.0
PTBXL	5918	18333	5	parameter_seconds	0.29317647600497543	0.003111784763282763	0.002237156195380802	0.10241974392079645	1.0
PTBXL	5918	18333	6	parameter_seconds	0.5196718001530647	0.002649871179461293	0.0019475143349235204	0.10111483755228425	1.0
PTBXL	5918	18333	7	parameter_seconds	0.30327841740723066	0.0031519831365034072	0.002213125663162373	0.12928608418869747	1.0
PTBXL	5918	18333	8	parameter_seconds	0.47531866453398003	0.002895473652099202	0.0020262278582509063	0.1275597793707379	1.0
PTBXL	5918	18333	9	parameter_seconds	0.28391425764799716	0.002968631574133161	0.002003888409751669	0.144149871959582	1.0
PTBXL	5918	18333	1	time_scale100	21.189547778320666	4.19914719166417	10.793134812450605	2.378956771041416	1.0
PTBXL	5918	18333	2	time_scale100	39.494533857091696	4.173545382963331	9.996559738251344	1.585662105680493	1.0
PTBXL	5918	18333	3	time_scale100	30.27046899218189	3.268944524410076	10.97256517490619	1.2001245166626928	1.0
PTBXL	5918	18333	4	time_scale100	20.02063104385386	3.412942746942321	11.568635091773961	1.60387627691692	1.0
PTBXL	5918	18333	5	time_scale100	21.06049529957909	4.322577883814225	11.571052668603018	1.5749469272991474	1.0
PTBXL	5918	18333	6	time_scale100	43.10443912799899	3.9824728757974084	10.062214579483749	2.4873290364866207	1.0
PTBXL	5918	18333	7	time_scale100	18.682237417298655	4.819961496790158	12.018203152996678	1.4684788673167617	1.0
PTBXL	5918	18333	8	time_scale100	34.811255063346835	3.9848344500143114	10.641437325773826	1.5862733891757184	1.0
PTBXL	5918	18333	9	time_scale100	19.05444015863021	3.9715502505403193	9.974746787120244	1.7916128719955182	1.0
PTBXL	241	14702	1	baseline	0.3409572215418367	0.0028013184407545506	0.010647382418932217	0.08240933202567738	1.0
PTBXL	241	14702	2	baseline	0.3020614824373663	0.003448805057336921	0.01254590253465197	0.06347534641701864	1.0
PTBXL	241	14702	3	baseline	0.2781483926807897	0.003379617669923795	0.012167088395283335	0.06489678493169289	1.0
PTBXL	241	14702	4	baseline	0.44182237023172627	0.003308600476097607	0.012399480238286983	0.05768658130113404	1.0
PTBXL	241	14702	5	baseline	0.2643008723149007	0.0029981896889286247	0.010909103699843981	0.058767328151772456	1.0
PTBXL	241	14702	6	baseline	0.2913598130657616	0.0030580842763893498	0.011047794587206354	0.06329761678908973	1.0
PTBXL	241	14702	7	baseline	0.22187261856738494	0.0034460947782116356	0.012323414274457527	0.0784931035805954	1.0
PTBXL	241	14702	8	baseline	0.40175632704875	0.0034311007194079107	0.012447419982375998	0.0718523041366226	1.0
PTBXL	241	14702	9	baseline	0.38529682665520965	0.003203864446906512	0.011686743076330096	0.06642765770646611	1.0
PTBXL	241	14702	10	baseline	0.24631756467374605	0.0028608123971855075	0.010869257914745386	0.06450690547793332	1.0
PTBXL	241	14702	1	rotation90	0.3409572215418367	0.0028013184407545506	0.0143824661623252	0.08240933202567738	1.0
PTBXL	241	14702	2	rotation90	0.3020614824373663	0.003448805057336921	0.017690267772305434	0.06347534641701864	1.0
PTBXL	241	14702	3	rotation90	0.2781483926807897	0.003379617669923795	0.017596497320849603	0.06489678493169289	1.0
PTBXL	241	14702	4	rotation90	0.44182237023172627	0.003308600476097607	0.017310448692469293	0.05768658130113404	1.0
PTBXL	241	14702	5	rotation90	0.2643008723149007	0.0029981896889286247	0.014837683122249513	0.058767328151772456	1.0
PTBXL	241	14702	6	rotation90	0.2913598130657616	0.0030580842763893498	0.01551987926277081	0.06329761678908973	1.0
PTBXL	241	14702	7	rotation90	0.22187261856738494	0.0034460947782116356	0.017868425361770003	0.0784931035805954	1.0
PTBXL	241	14702	8	rotation90	0.40175632704875	0.0034311007194079107	0.016726808324586253	0.0718523041366226	1.0
PTBXL	241	14702	9	rotation90	0.38529682665520965	0.003203864446906512	0.015169924701376748	0.06642765770646611	1.0
PTBXL	241	14702	10	rotation90	0.24631756467374605	0.0028608123971855075	0.014344192501382996	0.06450690547793332	1.0
PTBXL	241	14702	1	parameter_seconds	0.3409572215418367	0.0028013184407545506	0.002196603181509438	0.08240933202567736	1.0
PTBXL	241	14702	2	parameter_seconds	0.30206148243736625	0.003448805057336921	0.0026395318583539505	0.06347534641701864	1.0
PTBXL	241	14702	3	parameter_seconds	0.2781483926807897	0.003379617669923795	0.002619122705803497	0.06489678493169287	1.0
PTBXL	241	14702	4	parameter_seconds	0.44182237023172627	0.003308600476097607	0.0025677857438513	0.057686581301134035	1.0
PTBXL	241	14702	5	parameter_seconds	0.2643008723149007	0.0029981896889286243	0.00219636314859332	0.05876732815177244	1.0
PTBXL	241	14702	6	parameter_seconds	0.29135981306576153	0.0030580842763893498	0.002294371367905298	0.06329761678908974	1.0
PTBXL	241	14702	7	parameter_seconds	0.22187261856738497	0.003446094778211636	0.0026755340789904863	0.0784931035805954	1.0
PTBXL	241	14702	8	parameter_seconds	0.40175632704875	0.0034311007194079107	0.0026955593864433657	0.07185230413662261	1.0
PTBXL	241	14702	9	parameter_seconds	0.3852968266552096	0.0032038644469065116	0.0023751586504291307	0.06642765770646612	1.0
PTBXL	241	14702	10	parameter_seconds	0.24631756467374605	0.0028608123971855075	0.002157821567932563	0.06450690547793332	1.0
PTBXL	241	14702	1	time_scale100	22.40870305025639	4.917898366227154	13.628561372893534	1.968066457546904	1.0
PTBXL	241	14702	2	time_scale100	24.549878039396898	5.922317126033628	13.737573794055054	1.6762530714633994	1.0
PTBXL	241	14702	3	time_scale100	16.1415795473834	6.167554532285202	13.838972961802883	1.987872336539558	1.0
PTBXL	241	14702	4	time_scale100	37.51870686963218	5.81299376813098	14.560152220001946	1.5278864156709802	1.0
PTBXL	241	14702	5	time_scale100	22.318541332543006	6.545897807630636	13.879696012896552	2.062189230243771	1.0
PTBXL	241	14702	6	time_scale100	24.31228007526136	5.419115735515051	13.725088264637185	1.0896090327931351	1.0
PTBXL	241	14702	7	time_scale100	16.290576547969874	5.803665520892577	13.43121632334748	2.3469477705398796	1.0
PTBXL	241	14702	8	time_scale100	35.287173442974535	5.3892003708183776	13.464925039625497	1.3737357687563407	1.0
PTBXL	241	14702	9	time_scale100	29.806155178907716	5.362171246397099	11.954720531223922	1.1587549179140737	1.0
PTBXL	241	14702	10	time_scale100	19.901222216084513	4.376336423546536	13.06893071174891	1.1052815466029673	1.0
PTBXL	240	9601	1	baseline	0.2925726796047865	0.005485087672320233	0.02219817876058839	0.11472554871007401	1.0
PTBXL	240	9601	2	baseline	0.24520181427553886	0.005649170390229417	0.022542654331752034	0.15232248857378144	1.0
PTBXL	240	9601	3	baseline	0.5954282559192077	0.005643427958855114	0.022110262201071818	0.12503129265375212	1.0
PTBXL	240	9601	4	baseline	0.35933902839421816	0.005207997368896564	0.02104331794335583	0.09994146743760376	1.0
PTBXL	240	9601	5	baseline	0.3677761837071686	0.005635982283409181	0.022053176353099304	0.12127489494549075	1.0
PTBXL	240	9601	6	baseline	0.2914081967507464	0.0057360027980649115	0.021453350273608392	0.08700871290870302	1.0
PTBXL	240	9601	1	rotation90	0.2925726796047865	0.005485087672320233	0.029984823308082262	0.11472554871007401	1.0
PTBXL	240	9601	2	rotation90	0.24520181427553886	0.005649170390229417	0.02956557718154824	0.15232248857378144	1.0
PTBXL	240	9601	3	rotation90	0.5954282559192077	0.005643427958855114	0.02935482877945539	0.12503129265375212	1.0
PTBXL	240	9601	4	rotation90	0.35933902839421816	0.005207997368896564	0.02931022805495301	0.09994146743760376	1.0
PTBXL	240	9601	5	rotation90	0.3677761837071686	0.005635982283409181	0.03066260972326745	0.12127489494549075	1.0
PTBXL	240	9601	6	rotation90	0.2914081967507464	0.0057360027980649115	0.03221514776212246	0.08700871290870302	1.0
PTBXL	240	9601	1	parameter_seconds	0.2925726796047865	0.005485087672320234	0.0039663136880806246	0.11472554871007402	1.0
PTBXL	240	9601	2	parameter_seconds	0.2452018142755389	0.005649170390229417	0.003879950365978919	0.15232248857378144	1.0
PTBXL	240	9601	3	parameter_seconds	0.5954282559192077	0.005643427958855115	0.003948263305708514	0.12503129265375207	1.0
PTBXL	240	9601	4	parameter_seconds	0.35933902839421816	0.005207997368896563	0.0038817440654168433	0.09994146743760374	1.0
PTBXL	240	9601	5	parameter_seconds	0.3677761837071686	0.005635982283409181	0.0040879570188926	0.12127489494549075	1.0
PTBXL	240	9601	6	parameter_seconds	0.2914081967507464	0.0057360027980649115	0.004222446346433054	0.08700871290870299	1.0
PTBXL	240	9601	1	time_scale100	21.168165244395468	6.1545045949866255	10.707294564674005	1.295003492913849	1.0
PTBXL	240	9601	2	time_scale100	13.27819700721458	7.909608860949637	10.516218121915603	1.159121800794443	1.0
PTBXL	240	9601	3	time_scale100	41.97416076152555	10.439759461944455	12.722325949839833	1.3547158669942483	1.0
PTBXL	240	9601	4	time_scale100	25.106013453279132	6.918416238675578	12.109425593141236	1.6188994809263053	1.0
PTBXL	240	9601	5	time_scale100	21.528635019523048	7.732313534699207	12.80806543127201	1.2141220634326955	1.0
PTBXL	240	9601	6	time_scale100	18.62273779656267	6.547515510760755	9.76436686792346	1.2351749803116572	1.0
PTBXL	17996	5007	1	baseline	0.20857124805597876	0.004362132098892802	0.019842322625823368	0.059309571521741204	1.0
PTBXL	17996	5007	2	baseline	0.2646566126014075	0.0038896107316971225	0.017355102646101885	0.07309362287455748	1.0
PTBXL	17996	5007	3	baseline	0.2790515286374073	0.003571152258640812	0.01574756631868353	0.049405444511944986	1.0
PTBXL	17996	5007	4	baseline	0.2446311358495026	0.003413034775192781	0.014738555022096804	0.056498432900697844	1.0
PTBXL	17996	5007	5	baseline	0.5085994801141115	0.0036253253498679493	0.015678332433666065	0.08605934196404301	1.0
PTBXL	17996	5007	6	baseline	0.32634454291688186	0.004398739590800868	0.01945474852023548	0.08572077917370648	1.0
PTBXL	17996	5007	7	baseline	0.35372148174720364	0.0038171088226328634	0.017170432754602873	0.07177718243986725	1.0
PTBXL	17996	5007	8	baseline	0.748928014417025	0.004137352118089581	0.018223215279689245	0.05657090937551956	1.0
PTBXL	17996	5007	9	baseline	0.5835582471235773	0.003705769769502777	0.01643096240723317	0.06860343567066568	1.0
PTBXL	17996	5007	1	rotation90	0.20857124805597876	0.004362132098892802	0.022069633002412346	0.059309571521741204	1.0
PTBXL	17996	5007	2	rotation90	0.2646566126014075	0.0038896107316971225	0.019399867658051254	0.07309362287455748	1.0
PTBXL	17996	5007	3	rotation90	0.2790515286374073	0.003571152258640812	0.017422510896787587	0.049405444511944986	1.0
PTBXL	17996	5007	4	rotation90	0.2446311358495026	0.003413034775192781	0.017020315526787132	0.056498432900697844	1.0
PTBXL	17996	5007	5	rotation90	0.5085994801141115	0.0036253253498679493	0.01800073862707303	0.08605934196404301	1.0
PTBXL	17996	5007	6	rotation90	0.32634454291688186	0.004398739590800868	0.021590976612234476	0.08572077917370648	1.0
PTBXL	17996	5007	7	rotation90	0.35372148174720364	0.0038171088226328634	0.019086714267887536	0.07177718243986725	1.0
PTBXL	17996	5007	8	rotation90	0.748928014417025	0.004137352118089581	0.02011538644613392	0.05657090937551956	1.0
PTBXL	17996	5007	9	rotation90	0.5835582471235773	0.003705769769502777	0.0187932051822909	0.06860343567066568	1.0
PTBXL	17996	5007	1	parameter_seconds	0.2085712480559787	0.004362132098892803	0.0033808435610667917	0.05930957152174119	1.0
PTBXL	17996	5007	2	parameter_seconds	0.2646566126014075	0.0038896107316971225	0.00303747915347902	0.07309362287455748	1.0
PTBXL	17996	5007	3	parameter_seconds	0.2790515286374073	0.003571152258640812	0.00275071762105555	0.04940544451194497	1.0
PTBXL	17996	5007	4	parameter_seconds	0.2446311358495026	0.003413034775192781	0.0026670413959442875	0.056498432900697844	1.0
PTBXL	17996	5007	5	parameter_seconds	0.5085994801141115	0.0036253253498679493	0.002734251527675496	0.08605934196404305	1.0
PTBXL	17996	5007	6	parameter_seconds	0.3263445429168818	0.004398739590800868	0.0032909120910539903	0.08572077917370648	1.0
PTBXL	17996	5007	7	parameter_seconds	0.35372148174720364	0.0038171088226328634	0.0030241431657613625	0.07177718243986726	1.0
PTBXL	17996	5007	8	parameter_seconds	0.748928014417025	0.004137352118089582	0.0031594767435778846	0.05657090937551956	1.0
PTBXL	17996	5007	9	parameter_seconds	0.5835582471235773	0.003705769769502777	0.0028129920383042134	0.06860343567066567	1.0
PTBXL	17996	5007	1	time_scale100	13.747177730997056	5.544842330476419	12.67473774626788	1.9088518285314453	1.0
PTBXL	17996	5007	2	time_scale100	19.368650900206898	5.582848670296085	11.364872344934092	2.0369121025981993	1.0
PTBXL	17996	5007	3	time_scale100	24.177625219280007	4.688229516133647	10.712284820649346	1.4678032802506689	1.0
PTBXL	17996	5007	4	time_scale100	21.248243345561132	4.8027021143962845	11.249323202792043	1.3673269558804653	1.0
PTBXL	17996	5007	5	time_scale100	44.95257442311057	5.005253037705613	10.33568961216052	1.899492124117123	1.0
PTBXL	17996	5007	6	time_scale100	22.769315665668028	5.179758696392382	11.792465612065376	2.4893448060502195	1.0
PTBXL	17996	5007	7	time_scale100	29.808810742001477	5.80689277127867	12.98223951034205	2.006262469859356	1.0
PTBXL	17996	5007	8	time_scale100	65.3894789549707	4.666367436301261	11.166045146966114	1.4892618866673852	1.0
PTBXL	17996	5007	9	time_scale100	46.23779949322606	5.062387610845587	11.077183407254354	2.199659897319798	1.0
PTBXL	11020	3855	1	baseline	0.2721018434755987	0.005233430578641927	0.017462685082476788	0.0798784989089468	1.0
PTBXL	11020	3855	2	baseline	0.2948361461788147	0.004726023754885905	0.014653501447645371	0.08989434249456166	1.0
PTBXL	11020	3855	3	baseline	0.3615743851085425	0.005182137785602214	0.014774927062333257	0.13668587319199538	1.0
PTBXL	11020	3855	4	baseline	0.9648514321190664	0.0049506237589132295	0.013860575496821494	0.13696054315645342	1.0
PTBXL	11020	3855	5	baseline	0.4309970790714161	0.004462069993824019	0.014545803421197762	0.11099449081501762	1.0
PTBXL	11020	3855	6	baseline	0.2683887104447012	0.005636191533151991	0.01699942510504291	0.112609524065034	1.0
PTBXL	11020	3855	7	baseline	0.327967829104572	0.005193911240962936	0.013533673123808144	0.09420446229540287	1.0
PTBXL	11020	3855	8	baseline	0.25747012851204876	0.004997037807360244	0.010731428068723462	0.16828055896461233	1.0
PTBXL	11020	3855	9	baseline	0.6588306715904033	0.004846529668410667	0.012649904773702331	0.15617255535109462	1.0
PTBXL	11020	3855	10	baseline	0.4302938467957564	0.004703517267895391	0.014692527907260835	0.08341465406906987	1.0
PTBXL	11020	3855	1	rotation90	0.2721018434755987	0.005233430578641927	0.02249452345329512	0.0798784989089468	1.0
PTBXL	11020	3855	2	rotation90	0.2948361461788147	0.004726023754885905	0.020344791763417053	0.08989434249456166	1.0
PTBXL	11020	3855	3	rotation90	0.3615743851085425	0.005182137785602214	0.022150367398097393	0.13668587319199538	1.0
PTBXL	11020	3855	4	rotation90	0.9648514321190664	0.0049506237589132295	0.021333815132588328	0.13696054315645342	1.0
PTBXL	11020	3855	5	rotation90	0.4309970790714161	0.004462069993824019	0.01939295469253528	0.11099449081501762	1.0
PTBXL	11020	3855	6	rotation90	0.2683887104447012	0.005636191533151991	0.02471158855697263	0.112609524065034	1.0
PTBXL	11020	3855	7	rotation90	0.327967829104572	0.005193911240962936	0.023467691503517005	0.09420446229540287	1.0
PTBXL	11020	3855	8	rotation90	0.25747012851204876	0.004997037807360244	0.022729962202720083	0.16828055896461233	1.0
PTBXL	11020	3855	9	rotation90	0.6588306715904033	0.004846529668410667	0.022168454906419773	0.15617255535109462	1.0
PTBXL	11020	3855	10	rotation90	0.4302938467957564	0.004703517267895391	0.02087548432724675	0.08341465406906987	1.0
PTBXL	11020	3855	1	parameter_seconds	0.2721018434755987	0.005233430578641927	0.0036223161047008938	0.07987849890894679	1.0
PTBXL	11020	3855	2	parameter_seconds	0.29483614617881465	0.004726023754885906	0.003358070381067358	0.08989434249456167	1.0
PTBXL	11020	3855	3	parameter_seconds	0.3615743851085425	0.005182137785602213	0.003814833669076589	0.13668587319199538	1.0
PTBXL	11020	3855	4	parameter_seconds	0.9648514321190667	0.0049506237589132295	0.0037411461231718	0.13696054315645342	1.0
PTBXL	11020	3855	5	parameter_seconds	0.4309970790714161	0.004462069993824019	0.0031618466454313675	0.11099449081501758	1.0
PTBXL	11020	3855	6	parameter_seconds	0.26838871044470125	0.005636191533151991	0.004018330928008332	0.11260952406503402	1.0
PTBXL	11020	3855	7	parameter_seconds	0.327967829104572	0.005193911240962936	0.004048296747677536	0.09420446229540287	1.0
PTBXL	11020	3855	8	parameter_seconds	0.25747012851204876	0.004997037807360244	0.003879079746992308	0.16828055896461233	1.0
PTBXL	11020	3855	9	parameter_seconds	0.6588306715904033	0.004846529668410667	0.0038644059015581858	0.15617255535109456	1.0
PTBXL	11020	3855	10	parameter_seconds	0.4302938467957564	0.004703517267895391	0.0034060569123114384	0.08341465406906988	1.0
PTBXL	11020	3855	1	time_scale100	15.536476201892079	5.447110260451089	12.070520043186761	1.2269260981741141	1.0
PTBXL	11020	3855	2	time_scale100	21.78262009403428	5.361484869881937	12.060821116396653	1.4128657259374504	1.0
PTBXL	11020	3855	3	time_scale100	21.666937491792016	6.79449103988079	14.194193352480621	0.5253839606892813	1.0
PTBXL	11020	3855	4	time_scale100	81.96714179321961	5.684565707907755	12.34593888419271	0.5054140316206965	1.0
PTBXL	11020	3855	5	time_scale100	31.10158149731579	5.7212190139738786	11.653623873983156	0.5762643877447307	1.0
PTBXL	11020	3855	6	time_scale100	12.604189953842631	5.603217709010099	13.516756037192561	0.7530557833055429	1.0
PTBXL	11020	3855	7	time_scale100	23.191799077069945	5.792105491796556	11.630970068890598	0.8513934104439477	1.0
PTBXL	11020	3855	8	time_scale100	17.57898265040818	6.816812549533453	10.362068625084884	0.45764308879818527	1.0
PTBXL	11020	3855	9	time_scale100	53.11310358433738	5.227964715792431	11.439663714283604	0.532689113633609	1.0
PTBXL	11020	3855	10	time_scale100	29.34103898073806	5.95012172241924	10.846149504648942	0.9928293210812692	1.0
PTBXL	3937	19434	1	baseline	0.24850587159781015	0.004250322016596669	0.020295588739886173	0.07010639441169567	1.0
PTBXL	3937	19434	2	baseline	0.25796957803869086	0.004482189568785292	0.020953279535553596	0.11361727718817169	1.0
PTBXL	3937	19434	3	baseline	0.6518287948458477	0.004343995172133654	0.021549268213620073	0.06467579766077158	1.0
PTBXL	3937	19434	4	baseline	0.2552378945981737	0.004342970475181214	0.021259556863444374	0.07705177681766989	1.0
PTBXL	3937	19434	5	baseline	0.3499669205374311	0.004448366254507862	0.02180640448746105	0.0754654369547071	1.0
PTBXL	3937	19434	6	baseline	0.9649539114487887	0.0045278349241747885	0.021967275810351544	0.08042405490033272	1.0
PTBXL	3937	19434	7	baseline	0.37063685356505505	0.004594730344822796	0.022006547576112718	0.09054242242977255	1.0
PTBXL	3937	19434	8	baseline	0.5219186098596632	0.0045367721985491395	0.021056117439672093	0.08790913408642523	1.0
PTBXL	3937	19434	9	baseline	0.43954680418324205	0.0043028235061821915	0.01989610796399021	0.09304781524442726	1.0
PTBXL	3937	19434	1	rotation90	0.24850587159781015	0.004250322016596669	0.018085576823614644	0.07010639441169567	1.0
PTBXL	3937	19434	2	rotation90	0.25796957803869086	0.004482189568785292	0.018412066890127275	0.11361727718817169	1.0
PTBXL	3937	19434	3	rotation90	0.6518287948458477	0.004343995172133654	0.01931898336650004	0.06467579766077158	1.0
PTBXL	3937	19434	4	rotation90	0.2552378945981737	0.004342970475181214	0.018654741608773187	0.07705177681766989	1.0
PTBXL	3937	19434	5	rotation90	0.3499669205374311	0.004448366254507862	0.01937571761183654	0.0754654369547071	1.0
PTBXL	3937	19434	6	rotation90	0.9649539114487887	0.0045278349241747885	0.019646268378565805	0.08042405490033272	1.0
PTBXL	3937	19434	7	rotation90	0.37063685356505505	0.004594730344822796	0.01909781884722882	0.09054242242977255	1.0
PTBXL	3937	19434	8	rotation90	0.5219186098596632	0.0045367721985491395	0.019267673369944355	0.08790913408642523	1.0
PTBXL	3937	19434	9	rotation90	0.43954680418324205	0.0043028235061821915	0.018721505916911848	0.09304781524442726	1.0
PTBXL	3937	19434	1	parameter_seconds	0.24850587159781015	0.0042503220165966684	0.0027077101763689293	0.07010639441169567	1.0
PTBXL	3937	19434	2	parameter_seconds	0.25796957803869086	0.004482189568785292	0.0027250424542758058	0.11361727718817169	1.0
PTBXL	3937	19434	3	parameter_seconds	0.6518287948458478	0.0043439951721336535	0.0027869910122765938	0.06467579766077161	1.0
PTBXL	3937	19434	4	parameter_seconds	0.2552378945981737	0.004342970475181213	0.0027366857403962495	0.07705177681766992	1.0
PTBXL	3937	19434	5	parameter_seconds	0.34996692053743106	0.004448366254507862	0.0029407195415777645	0.0754654369547071	1.0
PTBXL	3937	19434	6	parameter_seconds	0.9649539114487887	0.004527834924174789	0.002944744876073802	0.08042405490033272	1.0
PTBXL	3937	19434	7	parameter_seconds	0.37063685356505505	0.004594730344822796	0.0029091858601142146	0.09054242242977258	1.0
PTBXL	3937	19434	8	parameter_seconds	0.5219186098596633	0.00453677219854914	0.002958533819750759	0.08790913408642526	1.0
PTBXL	3937	19434	9	parameter_seconds	0.43954680418324205	0.0043028235061821915	0.0027414659229702642	0.09304781524442728	1.0
PTBXL	3937	19434	1	time_scale100	19.91694272336889	5.655214586676182	10.852747292975641	2.4403140434848805	1.0
PTBXL	3937	19434	2	time_scale100	13.900678264806134	6.549873828928364	12.960664819162309	2.0904370247285007	1.0
PTBXL	3937	19434	3	time_scale100	58.156218052932424	6.6006452725676095	9.577434753567802	1.799246986709154	1.0
PTBXL	3937	19434	4	time_scale100	19.961989124900814	4.891051143725965	11.51365358507928	1.7365282850092787	1.0
PTBXL	3937	19434	5	time_scale100	23.56408160605427	4.923224081362876	11.470570955228583	1.8923198423635816	1.0
PTBXL	3937	19434	6	time_scale100	80.40311970408746	6.230533123417304	10.67728476765097	1.6773195673175483	1.0
PTBXL	3937	19434	7	time_scale100	22.16468874997192	5.48602898256778	11.837624518425738	1.8022798639620237	1.0
PTBXL	3937	19434	8	time_scale100	36.710346926371784	6.5205210608768445	13.065343622337048	1.6078744147598285	1.0
PTBXL	3937	19434	9	time_scale100	34.541933702259655	5.696030594725877	11.52390056799775	1.4679244614676883	1.0
PTBXL	19959	20695	1	baseline	0.36932275664844544	0.003714537208083356	0.014318170935166165	0.13453589189419016	1.0
PTBXL	19959	20695	2	baseline	0.8437937534665114	0.0037101270284079606	0.016421981387712403	0.06399483372061386	1.0
PTBXL	19959	20695	3	baseline	0.3504791665297089	0.003815851582077722	0.01701382663353589	0.08788905579994385	1.0
PTBXL	19959	20695	4	baseline	0.37253480851735526	0.0034833727246851736	0.014259666031214455	0.08415704967165157	1.0
PTBXL	19959	20695	5	baseline	0.6130066499818659	0.0035991792428735933	0.015004052678620537	0.08233296543875619	1.0
PTBXL	19959	20695	6	baseline	0.39394685417198994	0.004016901689949864	0.015959636603332654	0.10251588830893427	1.0
PTBXL	19959	20695	7	baseline	0.2838405021518563	0.003676280657917162	0.016099146095604554	0.053043540275319545	1.0
PTBXL	19959	20695	8	baseline	0.4018675173551523	0.003934686090324031	0.016272972081285107	0.07857907745113876	1.0
PTBXL	19959	20695	9	baseline	0.3303430804210838	0.003411500965202642	0.01462994090465076	0.07027380861288039	1.0
PTBXL	19959	20695	10	baseline	0.3035779354472557	0.0037940006471757714	0.016013771083533888	0.11318408098523751	1.0
PTBXL	19959	20695	1	rotation90	0.36932275664844544	0.003714537208083356	0.021607740024893216	0.13453589189419016	1.0
PTBXL	19959	20695	2	rotation90	0.8437937534665114	0.0037101270284079606	0.023375660471387574	0.06399483372061386	1.0
PTBXL	19959	20695	3	rotation90	0.3504791665297089	0.003815851582077722	0.02369650066640868	0.08788905579994385	1.0
PTBXL	19959	20695	4	rotation90	0.37253480851735526	0.0034833727246851736	0.020907975747115476	0.08415704967165157	1.0
PTBXL	19959	20695	5	rotation90	0.6130066499818659	0.0035991792428735933	0.023789906582103507	0.08233296543875619	1.0
PTBXL	19959	20695	6	rotation90	0.39394685417198994	0.004016901689949864	0.0252222378654515	0.10251588830893427	1.0
PTBXL	19959	20695	7	rotation90	0.2838405021518563	0.003676280657917162	0.024034987699337495	0.053043540275319545	1.0
PTBXL	19959	20695	8	rotation90	0.4018675173551523	0.003934686090324031	0.023379882765486786	0.07857907745113876	1.0
PTBXL	19959	20695	9	rotation90	0.3303430804210838	0.003411500965202642	0.020812881675721474	0.07027380861288039	1.0
PTBXL	19959	20695	10	rotation90	0.3035779354472557	0.0037940006471757714	0.022884643429765046	0.11318408098523751	1.0
PTBXL	19959	20695	1	parameter_seconds	0.36932275664844544	0.003714537208083357	0.002836986231503974	0.13453589189419018	1.0
PTBXL	19959	20695	2	parameter_seconds	0.8437937534665112	0.0037101270284079606	0.0029605156026463824	0.06399483372061385	1.0
PTBXL	19959	20695	3	parameter_seconds	0.3504791665297089	0.003815851582077722	0.00279880594195438	0.08788905579994388	1.0
PTBXL	19959	20695	4	parameter_seconds	0.37253480851735526	0.0034833727246851728	0.0028103473738569375	0.08415704967165152	1.0
PTBXL	19959	20695	5	parameter_seconds	0.6130066499818659	0.0035991792428735933	0.0029361967510038297	0.08233296543875619	1.0
PTBXL	19959	20695	6	parameter_seconds	0.39394685417198994	0.004016901689949864	0.00304216344524818	0.10251588830893427	1.0
PTBXL	19959	20695	7	parameter_seconds	0.28384050215185624	0.0036762806579171622	0.0028493344031552586	0.053043540275319545	1.0
PTBXL	19959	20695	8	parameter_seconds	0.40186751735515236	0.003934686090324031	0.0030959439171413528	0.07857907745113879	1.0
PTBXL	19959	20695	9	parameter_seconds	0.3303430804210838	0.0034115009652026422	0.002589249027506886	0.0702738086128804	1.0
PTBXL	19959	20695	10	parameter_seconds	0.3035779354472557	0.0037940006471757714	0.002928801458077031	0.11318408098523748	1.0
PTBXL	19959	20695	1	time_scale100	24.981755560994852	7.499867762261487	11.62548145067821	1.478776749792428	1.0
PTBXL	19959	20695	2	time_scale100	72.43944573458312	4.55959455340016	8.741339685428276	1.519960272796198	1.0
PTBXL	19959	20695	3	time_scale100	23.268866979253954	6.550006573914058	14.810426871593414	1.2306423548435286	1.0
PTBXL	19959	20695	4	time_scale100	27.537553339698878	4.593080565892223	9.956533290621007	1.2500906893445325	1.0
PTBXL	19959	20695	5	time_scale100	52.17703475343722	5.763367406661871	12.21100180206899	1.5083738889103142	1.0
PTBXL	19959	20695	6	time_scale100	23.36809948444403	5.411806040973139	10.245677155826296	1.4065786058631298	1.0
PTBXL	19959	20695	7	time_scale100	18.651621346278162	5.187117318490967	11.865530564148346	1.1411972010156588	1.0
PTBXL	19959	20695	8	time_scale100	24.70569970174799	5.827836887096936	11.46637544735046	1.8984154938726883	1.0
PTBXL	19959	20695	9	time_scale100	21.575685942669026	6.022490474135825	10.806261616283251	1.5856627493395832	1.0
PTBXL	19959	20695	10	time_scale100	22.366068401975895	6.4762235556857055	13.573711609109782	1.788941934354871	1.0
PTBXL	8410	6783	1	baseline	0.33987162040593616	0.0037737481290130905	0.022048191362734733	0.06236243763510849	1.0
PTBXL	8410	6783	2	baseline	0.3285647826934824	0.0049332269795882636	0.028010565592966427	0.05543030461496043	1.0
PTBXL	8410	6783	3	baseline	0.3472515762998812	0.0038059030610566695	0.020317222120449927	0.06655514345060518	1.0
PTBXL	8410	6783	4	baseline	0.17819121516614153	0.004428681409651519	0.02193944416678614	0.06913605421002571	1.0
PTBXL	8410	6783	5	baseline	0.2526756220547456	0.004986571537259013	0.027399319034308423	0.06730563141115653	1.0
PTBXL	8410	6783	6	baseline	0.527212529446318	0.004732157134252429	0.028141338950288433	0.06045935257637112	1.0
PTBXL	8410	6783	7	baseline	0.43274998177606244	0.0044664229484701655	0.026145361538123045	0.0503265374430457	1.0
PTBXL	8410	6783	8	baseline	0.27806325668796694	0.0035905065232998924	0.017953558024444895	0.0882686506633243	1.0
PTBXL	8410	6783	9	baseline	0.2874511667581613	0.004758324235255296	0.027707890431320686	0.06046318558905346	1.0
PTBXL	8410	6783	1	rotation90	0.33987162040593616	0.0037737481290130905	0.015684997535893103	0.06236243763510849	1.0
PTBXL	8410	6783	2	rotation90	0.3285647826934824	0.0049332269795882636	0.02003796446179783	0.05543030461496043	1.0
PTBXL	8410	6783	3	rotation90	0.3472515762998812	0.0038059030610566695	0.01575776267112715	0.06655514345060518	1.0
PTBXL	8410	6783	4	rotation90	0.17819121516614153	0.004428681409651519	0.019155841390909655	0.06913605421002571	1.0
PTBXL	8410	6783	5	rotation90	0.2526756220547456	0.004986571537259013	0.020504211191651252	0.06730563141115653	1.0
PTBXL	8410	6783	6	rotation90	0.527212529446318	0.004732157134252429	0.01998668581607758	0.06045935257637112	1.0
PTBXL	8410	6783	7	rotation90	0.43274998177606244	0.0044664229484701655	0.02007556764616431	0.0503265374430457	1.0
PTBXL	8410	6783	8	rotation90	0.27806325668796694	0.0035905065232998924	0.015353437026348326	0.0882686506633243	1.0
PTBXL	8410	6783	9	rotation90	0.2874511667581613	0.004758324235255296	0.019612182717251493	0.06046318558905346	1.0
PTBXL	8410	6783	1	parameter_seconds	0.33987162040593616	0.0037737481290130905	0.0023126342222302824	0.06236243763510851	1.0
PTBXL	8410	6783	2	parameter_seconds	0.3285647826934823	0.004933226979588263	0.0027949806073100723	0.05543030461496044	1.0
PTBXL	8410	6783	3	parameter_seconds	0.3472515762998812	0.00380590306105667	0.0021100420553409652	0.06655514345060519	1.0
PTBXL	8410	6783	4	parameter_seconds	0.17819121516614153	0.004428681409651518	0.002722593425149004	0.06913605421002572	1.0
PTBXL	8410	6783	5	parameter_seconds	0.25267562205474564	0.004986571537259012	0.0030483878863525747	0.06730563141115652	1.0
PTBXL	8410	6783	6	parameter_seconds	0.527212529446318	0.004732157134252429	0.0028646158873221615	0.060459352576371146	1.0
PTBXL	8410	6783	7	parameter_seconds	0.4327499817760625	0.0044664229484701655	0.0026908047224329375	0.05032653744304572	1.0
PTBXL	8410	6783	8	parameter_seconds	0.27806325668796705	0.003590506523299893	0.0021762688493001375	0.08826865066332429	1.0
PTBXL	8410	6783	9	parameter_seconds	0.28745116675816135	0.004758324235255296	0.0026573672582653166	0.06046318558905348	1.0
PTBXL	8410	6783	1	time_scale100	25.304500488394638	3.614460963440983	9.122175721139117	0.3292619666437725	1.0
PTBXL	8410	6783	2	time_scale100	21.315809825785163	4.962823345801623	11.75777578738683	0.3200790044831924	1.0
PTBXL	8410	6783	3	time_scale100	29.85974539715185	4.025471175232377	10.598231198716945	0.3928663264047595	1.0
PTBXL	8410	6783	4	time_scale100	10.829849783286901	3.8647789448614955	11.005233317263901	0.6201859755787342	1.0
PTBXL	8410	6783	5	time_scale100	13.858310254606485	4.930368938243967	10.993168964597597	0.34679470794722816	1.0
PTBXL	8410	6783	6	time_scale100	43.127539979326194	3.5311795949722926	12.053113260143204	0.3253634161603899	1.0
PTBXL	8410	6783	7	time_scale100	22.209003255724323	4.27367068376135	11.76149560924632	0.3058653086367012	1.0
PTBXL	8410	6783	8	time_scale100	18.36350317788134	4.044395720838104	11.193759268179436	0.7119977793180589	1.0
PTBXL	8410	6783	9	time_scale100	16.45185647714826	3.716644378625627	11.040331049268174	0.32819793998887475	1.0
PTBXL	14923	3921	1	baseline	0.29180046060059994	0.005745428836869438	0.017347754289937303	0.05489884308794363	1.0
PTBXL	14923	3921	2	baseline	0.32329908299146237	0.005517031962477941	0.017980940578793705	0.04918662616829477	1.0
PTBXL	14923	3921	3	baseline	0.33838909848085824	0.00472968557915015	0.016521189222430968	0.050293220411475215	1.0
PTBXL	14923	3921	4	baseline	0.27659347157815306	0.004584619043304093	0.016781523031520373	0.051789241443929136	1.0
PTBXL	14923	3921	5	baseline	0.2644945017387327	0.004559014087561136	0.00897940107550179	0.06342350040541331	1.0
PTBXL	14923	3921	6	baseline	0.3296111840809355	0.0053973099600243355	0.018780712400386087	0.040173930699158644	1.0
PTBXL	14923	3921	7	baseline	0.20967426328625532	0.004436503866614376	0.014887332787371744	0.05156680697795577	1.0
PTBXL	14923	3921	8	baseline	0.4599323684555633	0.0046799568128014215	0.01666527083050023	0.040199133014021005	1.0
PTBXL	14923	3921	9	baseline	0.269470553013836	0.005044953680332411	0.015731757032238922	0.059551942247298734	1.0
PTBXL	14923	3921	10	baseline	0.3464591906805866	0.00457979289431864	0.015187687509224267	0.056420500854327114	1.0
PTBXL	14923	3921	1	rotation90	0.29180046060059994	0.005745428836869438	0.03349544044693308	0.05489884308794363	1.0
PTBXL	14923	3921	2	rotation90	0.32329908299146237	0.005517031962477941	0.031307249068009926	0.04918662616829477	1.0
PTBXL	14923	3921	3	rotation90	0.33838909848085824	0.00472968557915015	0.026546685598128936	0.050293220411475215	1.0
PTBXL	14923	3921	4	rotation90	0.27659347157815306	0.004584619043304093	0.0261037810172861	0.051789241443929136	1.0
PTBXL	14923	3921	5	rotation90	0.2644945017387327	0.004559014087561136	0.0305945535642227	0.06342350040541331	1.0
PTBXL	14923	3921	6	rotation90	0.3296111840809355	0.0053973099600243355	0.030923321585764038	0.040173930699158644	1.0
PTBXL	14923	3921	7	rotation90	0.20967426328625532	0.004436503866614376	0.025238621413420214	0.05156680697795577	1.0
PTBXL	14923	3921	8	rotation90	0.4599323684555633	0.0046799568128014215	0.026916009952684866	0.040199133014021005	1.0
PTBXL	14923	3921	9	rotation90	0.269470553013836	0.005044953680332411	0.028314813451650146	0.059551942247298734	1.0
PTBXL	14923	3921	10	rotation90	0.3464591906805866	0.00457979289431864	0.025790162267602047	0.056420500854327114	1.0
PTBXL	14923	3921	1	parameter_seconds	0.29180046060059994	0.005745428836869437	0.00512361985908338	0.05489884308794362	1.0
PTBXL	14923	3921	2	parameter_seconds	0.3232990829914623	0.005517031962477941	0.004818433541190193	0.04918662616829479	1.0
PTBXL	14923	3921	3	parameter_seconds	0.33838909848085824	0.00472968557915015	0.00412320291400567	0.05029322041147522	1.0
PTBXL	14923	3921	4	parameter_seconds	0.2765934715781531	0.004584619043304092	0.003949113463853815	0.051789241443929136	1.0
PTBXL	14923	3921	5	parameter_seconds	0.2644945017387327	0.0045590140875611355	0.003973840597663959	0.06342350040541334	1.0
PTBXL	14923	3921	6	parameter_seconds	0.3296111840809354	0.0053973099600243355	0.004639127499325981	0.04017393069915866	1.0
PTBXL	14923	3921	7	parameter_seconds	0.20967426328625538	0.004436503866614377	0.0038660636098743015	0.05156680697795577	1.0
PTBXL	14923	3921	8	parameter_seconds	0.4599323684555633	0.0046799568128014215	0.0041072487399192665	0.04019913301402101	1.0
PTBXL	14923	3921	9	parameter_seconds	0.269470553013836	0.005044953680332411	0.004442335791673888	0.05955194224729872	1.0
PTBXL	14923	3921	10	parameter_seconds	0.34645919068058656	0.00457979289431864	0.00403159811313609	0.05642050085432711	1.0
PTBXL	14923	3921	1	time_scale100	19.164227681108667	3.764156045780782	10.108762796238675	0.2867230472479164	1.0
PTBXL	14923	3921	2	time_scale100	25.669369685500918	3.6065237099635445	11.583254729150292	0.263225830167664	1.0
PTBXL	14923	3921	3	time_scale100	23.619709079764768	2.949429223773044	9.80681577624342	0.26644030010677083	1.0
PTBXL	14923	3921	4	time_scale100	22.37206189746134	3.1689849962395584	9.04864886511481	0.24142828068462802	1.0
PTBXL	14923	3921	5	time_scale100	15.860464373726199	4.000196899827635	6.638888332960683	1.698384076375172	1.0
PTBXL	14923	3921	6	time_scale100	16.082293075863976	3.630618894766735	10.974868628371809	0.25889793864321337	1.0
PTBXL	14923	3921	7	time_scale100	16.121866710156446	3.0496481939469	8.914107851160042	0.27354371868716865	1.0
PTBXL	14923	3921	8	time_scale100	37.256523584260854	2.9184657796926263	10.078325819843046	0.1904869801544543	1.0
PTBXL	14923	3921	9	time_scale100	19.71090620918826	4.3290868591799105	10.118804215996567	0.29642481539416243	1.0
PTBXL	14923	3921	10	time_scale100	27.60731063939476	3.5559771732328236	10.440779718294296	0.318610033524756	1.0
PTBXL	2103	2544	1	baseline	0.3612178431526258	0.006606340544158225	0.033839287728837895	0.08624489229708114	1.0
PTBXL	2103	2544	2	baseline	0.30376693133328986	0.0043500570602555255	0.01451849948059728	0.12394183985061978	1.0
PTBXL	2103	2544	3	baseline	0.2400982929580512	0.00629052842150132	0.031676587818228706	0.07411736491222723	1.0
PTBXL	2103	2544	4	baseline	0.23071353710709266	0.005610666120877476	0.027320557433282322	0.09175270389458745	1.0
PTBXL	2103	2544	5	baseline	0.28063961064500464	0.006334806623743686	0.03248112698938639	0.06270217131157989	1.0
PTBXL	2103	2544	6	baseline	0.39183048744318655	0.006654975971331958	0.03458838273664951	0.09276965377023168	1.0
PTBXL	2103	2544	7	baseline	0.22291007471685587	0.006408289784260327	0.03225389198714327	0.0773385777534522	1.0
PTBXL	2103	2544	8	baseline	0.381971983694667	0.006260411465807415	0.031716583777515454	0.08486584381184094	1.0
PTBXL	2103	2544	9	baseline	0.47284299962190246	0.005365619253832007	0.02700539742453634	0.08845869291245004	1.0
PTBXL	2103	2544	10	baseline	0.2239869795383212	0.0055703409554634644	0.028495825618919737	0.08184755646063083	1.0
PTBXL	2103	2544	11	baseline	0.3312246049825141	0.006472549385712333	0.03327020669349225	0.08079322843770607	1.0
PTBXL	2103	2544	1	rotation90	0.3612178431526258	0.006606340544158225	0.033715412132180565	0.08624489229708114	1.0
PTBXL	2103	2544	2	rotation90	0.30376693133328986	0.0043500570602555255	0.02492619916635383	0.12394183985061978	1.0
PTBXL	2103	2544	3	rotation90	0.2400982929580512	0.00629052842150132	0.03343695317161231	0.07411736491222723	1.0
PTBXL	2103	2544	4	rotation90	0.23071353710709266	0.005610666120877476	0.027924001377834552	0.09175270389458745	1.0
PTBXL	2103	2544	5	rotation90	0.28063961064500464	0.006334806623743686	0.03247973172864525	0.06270217131157989	1.0
PTBXL	2103	2544	6	rotation90	0.39183048744318655	0.006654975971331958	0.032776260537148355	0.09276965377023168	1.0
PTBXL	2103	2544	7	rotation90	0.22291007471685587	0.006408289784260327	0.03327890697956092	0.0773385777534522	1.0
PTBXL	2103	2544	8	rotation90	0.381971983694667	0.006260411465807415	0.030366620116880964	0.08486584381184094	1.0
PTBXL	2103	2544	9	rotation90	0.47284299962190246	0.005365619253832007	0.026410904416809943	0.08845869291245004	1.0
PTBXL	2103	2544	10	rotation90	0.2239869795383212	0.0055703409554634644	0.02836448346356403	0.08184755646063083	1.0
PTBXL	2103	2544	11	rotation90	0.3312246049825141	0.006472549385712333	0.032183811007542154	0.08079322843770607	1.0
PTBXL	2103	2544	1	parameter_seconds	0.3612178431526258	0.006606340544158225	0.00487757350811085	0.08624489229708117	1.0
PTBXL	2103	2544	2	parameter_seconds	0.3037669313332899	0.0043500570602555255	0.0036956032479116187	0.1239418398506198	1.0
PTBXL	2103	2544	3	parameter_seconds	0.2400982929580512	0.006290528421501319	0.004984790064312483	0.07411736491222724	1.0
PTBXL	2103	2544	4	parameter_seconds	0.23071353710709266	0.005610666120877476	0.004326656143545489	0.09175270389458741	1.0
PTBXL	2103	2544	5	parameter_seconds	0.2806396106450046	0.006334806623743686	0.004962216256291014	0.06270217131157989	1.0
PTBXL	2103	2544	6	parameter_seconds	0.39183048744318655	0.006654975971331958	0.004818870427958558	0.09276965377023169	1.0
PTBXL	2103	2544	7	parameter_seconds	0.22291007471685587	0.006408289784260327	0.004953991983610753	0.07733857775345221	1.0
PTBXL	2103	2544	8	parameter_seconds	0.381971983694667	0.006260411465807415	0.004796899121282271	0.08486584381184094	1.0
PTBXL	2103	2544	9	parameter_seconds	0.4728429996219023	0.005365619253832007	0.004040938915222733	0.08845869291245004	1.0
PTBXL	2103	2544	10	parameter_seconds	0.2239869795383212	0.005570340955463465	0.00412341551542529	0.08184755646063083	1.0
PTBXL	2103	2544	11	parameter_seconds	0.3312246049825141	0.006472549385712333	0.004930429294662035	0.08079322843770609	1.0
PTBXL	2103	2544	1	time_scale100	29.10182900520107	5.539138565996074	10.90171339303321	0.20600941214610133	1.0
PTBXL	2103	2544	2	time_scale100	22.92536343640945	3.456841489771633	10.16470415285276	0.3645183220952613	1.0
PTBXL	2103	2544	3	time_scale100	15.60563627885665	5.232816914434821	9.001451298496306	0.21014010620944715	1.0
PTBXL	2103	2544	4	time_scale100	16.71133920610156	4.277527081367271	8.223217784772075	0.235660195865766	1.0
PTBXL	2103	2544	5	time_scale100	17.99631305569196	3.836178426486351	8.258068509299976	0.17716012862003971	1.0
PTBXL	2103	2544	6	time_scale100	32.17794882981834	5.405765590063909	10.3950563045736	0.21786544112028633	1.0
PTBXL	2103	2544	7	time_scale100	14.115113986936043	4.126045949163866	8.223378917582718	0.2216923629403721	1.0
PTBXL	2103	2544	8	time_scale100	25.493353139406842	4.135672145225111	8.327256219910577	0.20542442736924152	1.0
PTBXL	2103	2544	9	time_scale100	41.04197532551121	4.404465257533181	8.235693956953595	0.21738598084191452	1.0
PTBXL	2103	2544	10	time_scale100	13.728934413698969	4.213474625435018	8.092821861681138	0.21522196252410428	1.0
PTBXL	2103	2544	11	time_scale100	16.181241141460255	4.746763303234378	8.901428040191165	0.18863650174236846	1.0
PTBXL	19334	12971	1	baseline	0.30873581512431136	0.0022422969246712597	0.01105275671581035	0.09650699718993958	1.0
PTBXL	19334	12971	2	baseline	0.3685052224496135	0.0025945708404110208	0.013881788073807237	0.1076809562791098	1.0
PTBXL	19334	12971	3	baseline	0.39916027327994313	0.0025225181858308777	0.014864647282129646	0.10245620355991623	1.0
PTBXL	19334	12971	4	baseline	0.624781730131161	0.002521975666988232	0.015245950781902183	0.08596027533552258	1.0
PTBXL	19334	12971	5	baseline	0.4044669148963219	0.0020988057641499187	0.012162619879979908	0.08543661598655632	1.0
PTBXL	19334	12971	6	baseline	0.31913143436267455	0.0028870233931136673	0.013163364116053095	0.11299735498983134	1.0
PTBXL	19334	12971	7	baseline	0.30418684670397467	0.0027612569866890696	0.013871255628924994	0.13891949025495207	1.0
PTBXL	19334	12971	8	baseline	1.0413910862313318	0.0020119259172208855	0.012239606497058669	0.09731746165918109	1.0
PTBXL	19334	12971	1	rotation90	0.30873581512431136	0.0022422969246712597	0.011344064782784687	0.09650699718993958	1.0
PTBXL	19334	12971	2	rotation90	0.3685052224496135	0.0025945708404110208	0.013544314486124772	0.1076809562791098	1.0
PTBXL	19334	12971	3	rotation90	0.39916027327994313	0.0025225181858308777	0.012313013627550565	0.10245620355991623	1.0
PTBXL	19334	12971	4	rotation90	0.624781730131161	0.002521975666988232	0.01172127674371106	0.08596027533552258	1.0
PTBXL	19334	12971	5	rotation90	0.4044669148963219	0.0020988057641499187	0.009680179928950684	0.08543661598655632	1.0
PTBXL	19334	12971	6	rotation90	0.31913143436267455	0.0028870233931136673	0.013883135479944691	0.11299735498983134	1.0
PTBXL	19334	12971	7	rotation90	0.30418684670397467	0.0027612569866890696	0.01301865086500908	0.13891949025495207	1.0
PTBXL	19334	12971	8	rotation90	1.0413910862313318	0.0020119259172208855	0.010084692560644716	0.09731746165918109	1.0
PTBXL	19334	12971	1	parameter_seconds	0.3087358151243114	0.00224229692467126	0.0013966594130365682	0.09650699718993956	1.0
PTBXL	19334	12971	2	parameter_seconds	0.3685052224496135	0.0025945708404110208	0.0015751241932522835	0.10768095627910984	1.0
PTBXL	19334	12971	3	parameter_seconds	0.39916027327994313	0.0025225181858308777	0.001567296227693693	0.10245620355991622	1.0
PTBXL	19334	12971	4	parameter_seconds	0.6247817301311611	0.002521975666988233	0.0014772324755267434	0.0859602753355226	1.0
PTBXL	19334	12971	5	parameter_seconds	0.4044669148963219	0.0020988057641499183	0.0011725611792566244	0.08543661598655629	1.0
PTBXL	19334	12971	6	parameter_seconds	0.31913143436267455	0.0028870233931136678	0.001661167259265934	0.11299735498983131	1.0
PTBXL	19334	12971	7	parameter_seconds	0.30418684670397467	0.0027612569866890696	0.0016749684367746533	0.13891949025495204	1.0
PTBXL	19334	12971	8	parameter_seconds	1.0413910862313318	0.0020119259172208855	0.0012264791407138116	0.09731746165918109	1.0
PTBXL	19334	12971	1	time_scale100	23.99427525400407	4.326463064479165	17.20319580406955	1.0557697811544922	1.0
PTBXL	19334	12971	2	time_scale100	26.469321388218344	4.837209311552089	17.40811261295096	1.1578649981148155	1.0
PTBXL	19334	12971	3	time_scale100	27.41786966148608	4.073262135659015	16.96099710309581	1.167522911361405	1.0
PTBXL	19334	12971	4	time_scale100	48.46486122687923	4.469672333661267	15.23012765382476	0.9050141973332884	1.0
PTBXL	19334	12971	5	time_scale100	22.40861838879372	3.5022875047198423	14.843230689780809	1.0517694246588651	1.0
PTBXL	19334	12971	6	time_scale100	22.182251411185074	6.098360667194359	14.831970277998774	1.7267915890004868	1.0
PTBXL	19334	12971	7	time_scale100	23.50169358611072	5.1355987039464885	16.745998366967136	1.3710121022966655	1.0
PTBXL	19334	12971	8	time_scale100	93.1924256182685	3.492785151180736	11.291994183374742	1.1515001396588327	1.0
PTBXL	2235	951	1	baseline	0.28910338854749545	0.003247423127302243	0.01958218340033424	0.07147055058405127	1.0
PTBXL	2235	951	2	baseline	0.2973721679662703	0.0035554669936452067	0.02131289235445901	0.10291341684601077	1.0
PTBXL	2235	951	3	baseline	0.3976076622982918	0.003359234692001716	0.02065200311236439	0.086701890029784	1.0
PTBXL	2235	951	4	baseline	0.27267873549165683	0.0034166851035145494	0.02002140493045875	0.07770513689461835	1.0
PTBXL	2235	951	5	baseline	0.24639502948782738	0.0033994927479281453	0.01978426990175457	0.10299366624813155	1.0
PTBXL	2235	951	6	baseline	0.29257428209430736	0.003358585855915664	0.021018579775628526	0.07555847356921916	1.0
PTBXL	2235	951	7	baseline	0.3362259081611808	0.0033070413281982847	0.019876335963121453	0.05877317808947157	1.0
PTBXL	2235	951	8	baseline	0.34303873800256285	0.0032743562666248745	0.018821103404505976	0.07933197996504009	1.0
PTBXL	2235	951	9	baseline	0.2699605753569867	0.0032479033726498475	0.01980484041617881	0.0710857607818211	1.0
PTBXL	2235	951	10	baseline	0.28786452581235256	0.003526215855867097	0.021188719518254837	0.0862578081309715	1.0
PTBXL	2235	951	11	baseline	0.33796243655496955	0.0033796285965376925	0.019283166332537148	0.08310458208694825	1.0
PTBXL	2235	951	1	rotation90	0.28910338854749545	0.003247423127302243	0.008752482565239954	0.07147055058405127	1.0
PTBXL	2235	951	2	rotation90	0.2973721679662703	0.0035554669936452067	0.008893080833051764	0.10291341684601077	1.0
PTBXL	2235	951	3	rotation90	0.3976076622982918	0.003359234692001716	0.007898644922437055	0.086701890029784	1.0
PTBXL	2235	951	4	rotation90	0.27267873549165683	0.0034166851035145494	0.009464076550708645	0.07770513689461835	1.0
PTBXL	2235	951	5	rotation90	0.24639502948782738	0.0033994927479281453	0.008717488135272518	0.10299366624813155	1.0
PTBXL	2235	951	6	rotation90	0.29257428209430736	0.003358585855915664	0.00699462230609499	0.07555847356921916	1.0
PTBXL	2235	951	7	rotation90	0.3362259081611808	0.0033070413281982847	0.009072336699932567	0.05877317808947157	1.0
PTBXL	2235	951	8	rotation90	0.34303873800256285	0.0032743562666248745	0.009264375292515923	0.07933197996504009	1.0
PTBXL	2235	951	9	rotation90	0.2699605753569867	0.0032479033726498475	0.008354609827869952	0.0710857607818211	1.0
PTBXL	2235	951	10	rotation90	0.28786452581235256	0.003526215855867097	0.00788526162697243	0.0862578081309715	1.0
PTBXL	2235	951	11	rotation90	0.33796243655496955	0.0033796285965376925	0.009415851780124355	0.08310458208694825	1.0
PTBXL	2235	951	1	parameter_seconds	0.2891033885474955	0.003247423127302244	0.0012487884372961253	0.0714705505840513	1.0
PTBXL	2235	951	2	parameter_seconds	0.2973721679662703	0.0035554669936452067	0.0016579301048826743	0.1029134168460107	1.0
PTBXL	2235	951	3	parameter_seconds	0.39760766229829186	0.003359234692001716	0.0011704514833207043	0.08670189002978398	1.0
PTBXL	2235	951	4	parameter_seconds	0.27267873549165683	0.0034166851035145494	0.0014818566970567356	0.07770513689461833	1.0
PTBXL	2235	951	5	parameter_seconds	0.24639502948782735	0.0033994927479281453	0.0014069758293531447	0.10299366624813153	1.0
PTBXL	2235	951	6	parameter_seconds	0.29257428209430736	0.003358585855915664	0.0009564943556012214	0.07555847356921916	1.0
PTBXL	2235	951	7	parameter_seconds	0.3362259081611808	0.0033070413281982847	0.0014533504828904103	0.05877317808947153	1.0
PTBXL	2235	951	8	parameter_seconds	0.34303873800256285	0.0032743562666248745	0.0015056798057516867	0.0793319799650401	1.0
PTBXL	2235	951	9	parameter_seconds	0.26996057535698675	0.003247903372649847	0.00129174472932886	0.07108576078182106	1.0
PTBXL	2235	951	10	parameter_seconds	0.28786452581235256	0.003526215855867097	0.0012377876842023124	0.0862578081309715	1.0
PTBXL	2235	951	11	parameter_seconds	0.33796243655496955	0.0033796285965376925	0.0015694320010029579	0.08310458208694817	1.0
PTBXL	2235	951	1	time_scale100	22.25300348480529	3.7344476723871214	8.376159458457577	0.7474257555426495	1.0
PTBXL	2235	951	2	time_scale100	20.993172016886426	4.284754779063172	7.967640269894739	0.7109327586804357	1.0
PTBXL	2235	951	3	time_scale100	26.573327507471923	4.206979987782164	10.778965413801501	0.8588336530960815	1.0
PTBXL	2235	951	4	time_scale100	16.87497812149388	4.7822965300049045	8.999363064022381	0.6857576239801642	1.0
PTBXL	2235	951	5	time_scale100	18.016383046612052	4.305033898655545	9.017453171235683	3.413256969218413	1.0
PTBXL	2235	951	6	time_scale100	21.10075558026328	5.159116618319588	9.876858495663807	3.5972906177781097	1.0
PTBXL	2235	951	7	time_scale100	19.51056494043215	3.975857680247016	7.875305382891373	0.5481718278464279	1.0
PTBXL	2235	951	8	time_scale100	25.01224664869152	4.100822442838343	8.974525636057061	1.09822823536079	1.0
PTBXL	2235	951	9	time_scale100	22.96287825452847	4.168179890645375	9.061488053821355	0.811554107471371	1.0
PTBXL	2235	951	10	time_scale100	21.246674133549508	4.503482110928642	9.734160368038399	1.1933509395303092	1.0
PTBXL	2235	951	11	time_scale100	22.959748689798175	4.436827448703858	8.385976619269696	0.7371188018596309	1.0
PTBXL	2867	11544	1	baseline	0.3392806952458108	0.006882651737731856	0.03314238156353793	0.08552278666920979	1.0
PTBXL	2867	11544	2	baseline	0.3599653786236712	0.007208174317213323	0.033590481248105084	0.1338552970355204	1.0
PTBXL	2867	11544	3	baseline	0.24345995963545536	0.005533989278075205	0.02422976919107042	0.07819018860114185	1.0
PTBXL	2867	11544	4	baseline	0.4503003375366112	0.005777043228921971	0.027349255461433134	0.09122444834576067	1.0
PTBXL	2867	11544	5	baseline	0.3553327161438524	0.006534872197959184	0.03129678153709472	0.08310251394918848	1.0
PTBXL	2867	11544	6	baseline	0.31270937471235966	0.005877903732796023	0.02753750318400215	0.1161110608771726	1.0
PTBXL	2867	11544	7	baseline	0.38123105270773233	0.006272941273202886	0.029060231293257875	0.12294114490755566	1.0
PTBXL	2867	11544	8	baseline	0.3101580376038897	0.005603721931492358	0.02544966638965002	0.09023095131119994	1.0
PTBXL	2867	11544	9	baseline	0.3168137267089783	0.004192993778033284	0.019894097186218387	0.08134607760070657	1.0
PTBXL	2867	11544	10	baseline	0.29703610214102794	0.005609291655437382	0.026635098866474766	0.11292965160469089	1.0
PTBXL	2867	11544	11	baseline	0.3677912185883755	0.0055155646943040905	0.026548567429903396	0.1137810794858889	1.0
PTBXL	2867	11544	12	baseline	0.36900368890681606	0.0055172628642520954	0.02547690335033559	0.1346281430917319	1.0
PTBXL	2867	11544	13	baseline	0.23527650746090978	0.007051004463245966	0.03186149051746353	0.12483839018057123	1.0
PTBXL	2867	11544	1	rotation90	0.3392806952458108	0.006882651737731856	0.027263526243670663	0.08552278666920979	1.0
PTBXL	2867	11544	2	rotation90	0.3599653786236712	0.007208174317213323	0.028741476967697917	0.1338552970355204	1.0
PTBXL	2867	11544	3	rotation90	0.24345995963545536	0.005533989278075205	0.02309525318371493	0.07819018860114185	1.0
PTBXL	2867	11544	4	rotation90	0.4503003375366112	0.005777043228921971	0.021278467804698796	0.09122444834576067	1.0
PTBXL	2867	11544	5	rotation90	0.3553327161438524	0.006534872197959184	0.027141973996146866	0.08310251394918848	1.0
PTBXL	2867	11544	6	rotation90	0.31270937471235966	0.005877903732796023	0.02315067442133189	0.1161110608771726	1.0
PTBXL	2867	11544	7	rotation90	0.38123105270773233	0.006272941273202886	0.02488278426882205	0.12294114490755566	1.0
PTBXL	2867	11544	8	rotation90	0.3101580376038897	0.005603721931492358	0.02329666564495645	0.09023095131119994	1.0
PTBXL	2867	11544	9	rotation90	0.3168137267089783	0.004192993778033284	0.018355516065410086	0.08134607760070657	1.0
PTBXL	2867	11544	10	rotation90	0.29703610214102794	0.005609291655437382	0.022462256307461292	0.11292965160469089	1.0
PTBXL	2867	11544	11	rotation90	0.3677912185883755	0.0055155646943040905	0.02136764151878613	0.1137810794858889	1.0
PTBXL	2867	11544	12	rotation90	0.36900368890681606	0.0055172628642520954	0.02101758709250084	0.1346281430917319	1.0
PTBXL	2867	11544	13	rotation90	0.23527650746090978	0.007051004463245966	0.027416893111925338	0.12483839018057123	1.0
PTBXL	2867	11544	1	parameter_seconds	0.3392806952458108	0.0068826517377318566	0.004051379273930853	0.08552278666920976	1.0
PTBXL	2867	11544	2	parameter_seconds	0.3599653786236712	0.007208174317213323	0.004286716209039688	0.13385529703552043	1.0
PTBXL	2867	11544	3	parameter_seconds	0.24345995963545536	0.005533989278075204	0.003321789030419815	0.07819018860114184	1.0
PTBXL	2867	11544	4	parameter_seconds	0.4503003375366112	0.005777043228921969	0.003192891546500166	0.09122444834576064	1.0
PTBXL	2867	11544	5	parameter_seconds	0.3553327161438524	0.006534872197959184	0.003905387272710571	0.08310251394918851	1.0
PTBXL	2867	11544	6	parameter_seconds	0.31270937471235966	0.005877903732796022	0.003475341460235678	0.11611106087717259	1.0
PTBXL	2867	11544	7	parameter_seconds	0.3812310527077323	0.006272941273202886	0.0036121828790609727	0.1229411449075556	1.0
PTBXL	2867	11544	8	parameter_seconds	0.31015803760388977	0.005603721931492358	0.0034836654655406338	0.09023095131119996	1.0
PTBXL	2867	11544	9	parameter_seconds	0.3168137267089783	0.0041929937780332835	0.0026228932962588203	0.08134607760070658	1.0
PTBXL	2867	11544	10	parameter_seconds	0.297036102141028	0.005609291655437382	0.003290876165186098	0.11292965160469093	1.0
PTBXL	2867	11544	11	parameter_seconds	0.3677912185883755	0.0055155646943040905	0.0032081312256117974	0.11378107948588893	1.0
PTBXL	2867	11544	12	parameter_seconds	0.36900368890681606	0.0055172628642520954	0.003067154650755646	0.1346281430917319	1.0
PTBXL	2867	11544	13	parameter_seconds	0.23527650746090978	0.007051004463245968	0.004102624767174796	0.12483839018057125	1.0
PTBXL	2867	11544	1	time_scale100	25.33677112403089	4.2380346739559664	9.756082368797635	0.27297173307837574	1.0
PTBXL	2867	11544	2	time_scale100	21.2049583005091	6.227506180580391	12.162468623454235	0.23391890650209873	1.0
PTBXL	2867	11544	3	time_scale100	16.84622852115917	7.292045541112759	14.422190969214805	0.32649797442641676	1.0
PTBXL	2867	11544	4	time_scale100	36.719702207416496	5.497614440601198	10.112169370820117	0.32187209442238485	1.0
PTBXL	2867	11544	5	time_scale100	23.432083975295605	4.5245562741441825	9.506930467160446	0.3442085728618502	1.0
PTBXL	2867	11544	6	time_scale100	20.51638077561413	4.559335341723558	10.277278260482497	0.27902173092401417	1.0
PTBXL	2867	11544	7	time_scale100	29.42168510748446	4.589479034751029	10.735080302667475	0.27584121988672505	1.0
PTBXL	2867	11544	8	time_scale100	21.759903747704367	5.052572194598354	12.371121627466094	0.3194292850015972	1.0
PTBXL	2867	11544	9	time_scale100	19.505156670978597	3.3455350697526978	10.735372260109028	0.3655475865093179	1.0
PTBXL	2867	11544	10	time_scale100	19.71966841194615	3.793558719605412	12.5435511823942	0.2924891797623914	1.0
PTBXL	2867	11544	11	time_scale100	27.762247090583696	4.58011269732819	12.22438574023195	0.2760924518456116	1.0
PTBXL	2867	11544	12	time_scale100	25.050831686480013	4.278855780543042	11.97082841033331	0.2729833641321705	1.0
PTBXL	2867	11544	13	time_scale100	12.531282382332355	5.853389750500586	11.293923045626011	0.26315283831734176	1.0
PTBXL	527	15828	1	baseline	0.23610940415517198	0.0033935772760032993	0.013382967039514415	0.10400019769236606	1.0
PTBXL	527	15828	2	baseline	0.33959392595245586	0.0033310367256293456	0.01418475220931395	0.10617104184998602	1.0
PTBXL	527	15828	3	baseline	0.2830459228948135	0.0033483033190562627	0.01391080323374498	0.09896961030927981	1.0
PTBXL	527	15828	4	baseline	0.3638171361970242	0.0033892091625817846	0.01309295994227882	0.1119324297733005	1.0
PTBXL	527	15828	5	baseline	0.23813607370796847	0.0031629246524749826	0.013442448984999595	0.09108003121211368	1.0
PTBXL	527	15828	6	baseline	0.33730672868433476	0.003436773108333358	0.014321306164160299	0.10061613508843283	1.0
PTBXL	527	15828	7	baseline	0.2940420845191525	0.0035495200411829984	0.013547212007073206	0.11470411532269693	1.0
PTBXL	527	15828	8	baseline	0.2943908641768974	0.0033770003888976253	0.014111009316708185	0.08310687256768391	1.0
PTBXL	527	15828	9	baseline	0.32037313160743675	0.0032615488660153497	0.01429579224206921	0.06424316779548553	1.0
PTBXL	527	15828	1	rotation90	0.23610940415517198	0.0033935772760032993	0.01813160008761338	0.10400019769236606	1.0
PTBXL	527	15828	2	rotation90	0.33959392595245586	0.0033310367256293456	0.016843672203510168	0.10617104184998602	1.0
PTBXL	527	15828	3	rotation90	0.2830459228948135	0.0033483033190562627	0.01679010025968472	0.09896961030927981	1.0
PTBXL	527	15828	4	rotation90	0.3638171361970242	0.0033892091625817846	0.017908897587698532	0.1119324297733005	1.0
PTBXL	527	15828	5	rotation90	0.23813607370796847	0.0031629246524749826	0.016364348784975224	0.09108003121211368	1.0
PTBXL	527	15828	6	rotation90	0.33730672868433476	0.003436773108333358	0.017824065565807675	0.10061613508843283	1.0
PTBXL	527	15828	7	rotation90	0.2940420845191525	0.0035495200411829984	0.017981702490227784	0.11470411532269693	1.0
PTBXL	527	15828	8	rotation90	0.2943908641768974	0.0033770003888976253	0.016956283564619232	0.08310687256768391	1.0
PTBXL	527	15828	9	rotation90	0.32037313160743675	0.0032615488660153497	0.016475543209199348	0.06424316779548553	1.0
PTBXL	527	15828	1	parameter_seconds	0.23610940415517198	0.0033935772760032984	0.0023259551194058695	0.10400019769236604	1.0
PTBXL	527	15828	2	parameter_seconds	0.33959392595245586	0.0033310367256293456	0.00214204565423832	0.106171041849986	1.0
PTBXL	527	15828	3	parameter_seconds	0.2830459228948135	0.0033483033190562627	0.00219637509724978	0.0989696103092798	1.0
PTBXL	527	15828	4	parameter_seconds	0.3638171361970242	0.0033892091625817846	0.0023463267053093913	0.11193242977330048	1.0
PTBXL	527	15828	5	parameter_seconds	0.23813607370796847	0.003162924652474983	0.0020598220610352404	0.09108003121211371	1.0
PTBXL	527	15828	6	parameter_seconds	0.3373067286843348	0.003436773108333358	0.0021892386069026796	0.10061613508843284	1.0
PTBXL	527	15828	7	parameter_seconds	0.2940420845191524	0.003549520041182998	0.0025307645473609517	0.11470411532269696	1.0
PTBXL	527	15828	8	parameter_seconds	0.29439086417689736	0.0033770003888976253	0.0022948438245093635	0.08310687256768388	1.0
PTBXL	527	15828	9	parameter_seconds	0.3203731316074368	0.0032615488660153492	0.002027741622732911	0.06424316779548554	1.0
PTBXL	527	15828	1	time_scale100	15.554997319589836	4.467672078339525	13.506157712418785	0.4310100135846806	1.0
PTBXL	527	15828	2	time_scale100	24.429405393430105	4.280585899287382	11.061394956847945	0.5289255898711922	1.0
PTBXL	527	15828	3	time_scale100	19.013336628042737	4.458048576470009	11.429293034837098	0.4325023901658675	1.0
PTBXL	527	15828	4	time_scale100	21.03209115139442	4.72089405025794	11.633533678539774	0.4415193084176647	1.0
PTBXL	527	15828	5	time_scale100	15.864158950191593	3.83586186086482	12.39185341873323	0.39722503003844073	1.0
PTBXL	527	15828	6	time_scale100	24.300943961451978	5.516850878264721	12.674217662726655	0.4445749953437762	1.0
PTBXL	527	15828	7	time_scale100	19.917761937207743	5.324328402977455	15.341599704648276	0.4412462360537918	1.0
PTBXL	527	15828	8	time_scale100	13.898066987686745	4.316695690114788	12.093811029150318	0.35809840362209006	1.0
PTBXL	527	15828	9	time_scale100	24.10136426023499	4.65378032869892	12.715737431307058	0.31478655187600274	1.0
PTBXL	18392	2244	1	baseline	0.7583308142589796	0.003454725727271497	0.007048321986203905	0.07914624994032075	1.0
PTBXL	18392	2244	2	baseline	0.2205362303079499	0.0029901107020674964	0.006276411608906092	0.07923446615250959	1.0
PTBXL	18392	2244	3	baseline	0.656687513508575	0.0033482951066735817	0.007491991120802089	0.0728655748204907	1.0
PTBXL	18392	2244	4	baseline	0.34269752608001647	0.0033717289172292865	0.007760618962742995	0.1023856171315353	1.0
PTBXL	18392	2244	5	baseline	0.35595944561528625	0.002986218312431833	0.006465791406185802	0.11429591976598535	1.0
PTBXL	18392	2244	6	baseline	0.3930040361343431	0.003428222585550128	0.00721242127119947	0.08235951433998429	1.0
PTBXL	18392	2244	7	baseline	0.2881679921574942	0.0033472796614767725	0.00819431712302878	0.06706716408390206	1.0
PTBXL	18392	2244	8	baseline	0.34550881061288186	0.003468623453398028	0.007896937004533585	0.07008998152124198	1.0
PTBXL	18392	2244	9	baseline	0.24759148557006389	0.0033844298811672286	0.007583563775935177	0.0715530433876074	1.0
PTBXL	18392	2244	1	rotation90	0.7583308142589796	0.003454725727271497	0.015376737308708841	0.07914624994032075	1.0
PTBXL	18392	2244	2	rotation90	0.2205362303079499	0.0029901107020674964	0.01444697273885377	0.07923446615250959	1.0
PTBXL	18392	2244	3	rotation90	0.656687513508575	0.0033482951066735817	0.015700668049348054	0.0728655748204907	1.0
PTBXL	18392	2244	4	rotation90	0.34269752608001647	0.0033717289172292865	0.01565351484756211	0.1023856171315353	1.0
PTBXL	18392	2244	5	rotation90	0.35595944561528625	0.002986218312431833	0.014320212575553827	0.11429591976598535	1.0
PTBXL	18392	2244	6	rotation90	0.3930040361343431	0.003428222585550128	0.016679740231556404	0.08235951433998429	1.0
PTBXL	18392	2244	7	rotation90	0.2881679921574942	0.0033472796614767725	0.015687451963327957	0.06706716408390206	1.0
PTBXL	18392	2244	8	rotation90	0.34550881061288186	0.003468623453398028	0.01617514221880563	0.07008998152124198	1.0
PTBXL	18392	2244	9	rotation90	0.24759148557006389	0.0033844298811672286	0.01635884439008919	0.0715530433876074	1.0
PTBXL	18392	2244	1	parameter_seconds	0.7583308142589796	0.003454725727271497	0.002736983896241612	0.07914624994032075	1.0
PTBXL	18392	2244	2	parameter_seconds	0.2205362303079499	0.0029901107020674964	0.0024488914466526375	0.07923446615250959	1.0
PTBXL	18392	2244	3	parameter_seconds	0.656687513508575	0.0033482951066735817	0.0026711117232661517	0.07286557482049068	1.0
PTBXL	18392	2244	4	parameter_seconds	0.34269752608001647	0.0033717289172292865	0.002647129047471948	0.1023856171315353	1.0
PTBXL	18392	2244	5	parameter_seconds	0.3559594456152863	0.002986218312431833	0.0023639784502089227	0.11429591976598538	1.0
PTBXL	18392	2244	6	parameter_seconds	0.3930040361343431	0.003428222585550128	0.00274653198955978	0.08235951433998429	1.0
PTBXL	18392	2244	7	parameter_seconds	0.2881679921574942	0.0033472796614767717	0.0027948833707327264	0.06706716408390209	1.0
PTBXL	18392	2244	8	parameter_seconds	0.3455088106128819	0.003468623453398028	0.0027468612065962646	0.07008998152124199	1.0
PTBXL	18392	2244	9	parameter_seconds	0.24759148557006389	0.003384429881167229	0.0028006463143101837	0.07155304338760742	1.0
PTBXL	18392	2244	1	time_scale100	70.81593839945818	6.84283984465802	11.347718200980442	1.555406107302587	1.0
PTBXL	18392	2244	2	time_scale100	16.764832794087383	6.316132263818272	12.500862120999114	2.2604047893015	1.0
PTBXL	18392	2244	3	time_scale100	59.34972862418177	6.231355787322517	12.76172592596581	2.077190317659908	1.0
PTBXL	18392	2244	4	time_scale100	22.68895275069535	5.856844723102962	14.705901849322705	2.3114652534347226	1.0
PTBXL	18392	2244	5	time_scale100	30.451790706561244	5.472220972397209	12.163500085203399	2.2870069738174608	1.0
PTBXL	18392	2244	6	time_scale100	25.765406137056264	6.119739547295916	12.19357730867408	1.7368865427556879	1.0
PTBXL	18392	2244	7	time_scale100	23.424721357114578	5.215578987125394	12.409886692629827	1.4019379254329478	1.0
PTBXL	18392	2244	8	time_scale100	29.716218468317653	5.73071161216651	10.708809919590054	1.828101974203969	1.0
PTBXL	18392	2244	9	time_scale100	19.115419400594746	6.461165186751708	12.845024014425913	2.17586206842925	1.0
PTBXL	949	2809	1	baseline	0.3275097392599652	0.002571296851690884	0.011239649743356018	0.10167823669925588	1.0
PTBXL	949	2809	2	baseline	0.38348172324580737	0.0027474880480398063	0.012395363882580317	0.11483306821467208	1.0
PTBXL	949	2809	3	baseline	0.2592066222957082	0.0025354366282489766	0.012118037935680186	0.10656915518674329	1.0
PTBXL	949	2809	4	baseline	0.309259618899872	0.0023977298736274242	0.010462263999218954	0.08758517235113035	1.0
PTBXL	949	2809	5	baseline	0.23668593855528944	0.002740122057807634	0.01309535941432944	0.08682994890349308	1.0
PTBXL	949	2809	6	baseline	0.3009090808908786	0.0026426022521634017	0.012151168228639172	0.09744937895398909	1.0
PTBXL	949	2809	7	baseline	0.18508993123092693	0.0026431816072720127	0.011951263407634896	0.09043955816389278	1.0
PTBXL	949	2809	8	baseline	0.2579411105981297	0.002935787579785016	0.01376957498892262	0.08716433698863998	1.0
PTBXL	949	2809	1	rotation90	0.3275097392599652	0.002571296851690884	0.008215797949046684	0.10167823669925588	1.0
PTBXL	949	2809	2	rotation90	0.38348172324580737	0.0027474880480398063	0.00865216455683628	0.11483306821467208	1.0
PTBXL	949	2809	3	rotation90	0.2592066222957082	0.0025354366282489766	0.007400359016246024	0.10656915518674329	1.0
PTBXL	949	2809	4	rotation90	0.309259618899872	0.0023977298736274242	0.006485246110074759	0.08758517235113035	1.0
PTBXL	949	2809	5	rotation90	0.23668593855528944	0.002740122057807634	0.007561457264090791	0.08682994890349308	1.0
PTBXL	949	2809	6	rotation90	0.3009090808908786	0.0026426022521634017	0.008909609605185343	0.09744937895398909	1.0
PTBXL	949	2809	7	rotation90	0.18508993123092693	0.0026431816072720127	0.0073368380739453265	0.09043955816389278	1.0
PTBXL	949	2809	8	rotation90	0.2579411105981297	0.002935787579785016	0.008352101408748057	0.08716433698863998	1.0
PTBXL	949	2809	1	parameter_seconds	0.3275097392599652	0.002571296851690884	0.0010668650124726067	0.10167823669925587	1.0
PTBXL	949	2809	2	parameter_seconds	0.38348172324580737	0.0027474880480398063	0.0012398823801040978	0.11483306821467208	1.0
PTBXL	949	2809	3	parameter_seconds	0.2592066222957082	0.0025354366282489766	0.0009862357393230427	0.10656915518674324	1.0
PTBXL	949	2809	4	parameter_seconds	0.3092596188998721	0.0023977298736274242	0.0009542282920225516	0.0875851723511304	1.0
PTBXL	949	2809	5	parameter_seconds	0.23668593855528933	0.002740122057807634	0.0010086842309773392	0.08682994890349313	1.0
PTBXL	949	2809	6	parameter_seconds	0.3009090808908786	0.0026426022521634017	0.0012676117851282613	0.09744937895398907	1.0
PTBXL	949	2809	7	parameter_seconds	0.18508993123092693	0.0026431816072720127	0.0010289256335355964	0.09043955816389282	1.0
PTBXL	949	2809	8	parameter_seconds	0.2579411105981297	0.002935787579785017	0.0010703425022018597	0.08716433698863994	1.0
PTBXL	949	2809	1	time_scale100	26.30736871337161	6.01799356153362	12.935928488353936	1.535805376081365	1.0
PTBXL	949	2809	2	time_scale100	24.17774554920474	5.793223500992253	14.218288246115579	1.819023966540286	1.0
PTBXL	949	2809	3	time_scale100	19.628265567954887	4.879335619263363	13.134460912812068	1.5847501791415972	1.0
PTBXL	949	2809	4	time_scale100	27.276137135946477	6.216013359716262	13.568166364908345	2.195055030565963	1.0
PTBXL	949	2809	5	time_scale100	19.409604637756193	4.637661384832019	13.030820858335243	1.254447939790615	1.0
PTBXL	949	2809	6	time_scale100	21.457398496515996	5.2548957840805715	14.793864375078682	2.095291840163951	1.0
PTBXL	949	2809	7	time_scale100	13.61404950785653	5.496544243367272	14.483001298000852	1.5027594946812768	1.0
PTBXL	949	2809	8	time_scale100	18.37260441966413	5.957342298450393	13.67804443400958	1.284831674325788	1.0
PTBXL	15631	14931	1	baseline	0.30751022008533246	0.0026408824864976826	0.010859453814679381	0.16100616063297982	1.0
PTBXL	15631	14931	2	baseline	0.4182401130432253	0.0022781900673079338	0.009113756178663548	0.09622286368079636	1.0
PTBXL	15631	14931	3	baseline	0.4463265202433168	0.0023687341507046445	0.009764781288519158	0.12930636811931517	1.0
PTBXL	15631	14931	4	baseline	0.46510455383441174	0.0027018870383053216	0.010043636744945881	0.10451663454036834	1.0
PTBXL	15631	14931	5	baseline	0.32127301615018866	0.0028035132323410324	0.010683776915409575	0.1587388214294887	1.0
PTBXL	15631	14931	6	baseline	0.36026813176077893	0.0023862055519618423	0.008304918837228021	0.14850398407269078	1.0
PTBXL	15631	14931	7	baseline	0.3940232507967757	0.0020986672718214844	0.009698583096260087	0.14445772664301015	1.0
PTBXL	15631	14931	8	baseline	0.4075408774908637	0.0023909225439614967	0.009885184386578493	0.1316034426889945	1.0
PTBXL	15631	14931	9	baseline	0.30313003962719504	0.0029447498777927243	0.010340253052773305	0.11588020069769389	1.0
PTBXL	15631	14931	10	baseline	0.36816414345199927	0.0024903832469266793	0.009425692613378809	0.129877756656202	1.0
PTBXL	15631	14931	1	rotation90	0.30751022008533246	0.0026408824864976826	0.009280176173851445	0.16100616063297982	1.0
PTBXL	15631	14931	2	rotation90	0.4182401130432253	0.0022781900673079338	0.00859425375047292	0.09622286368079636	1.0
PTBXL	15631	14931	3	rotation90	0.4463265202433168	0.0023687341507046445	0.008680619760450476	0.12930636811931517	1.0
PTBXL	15631	14931	4	rotation90	0.46510455383441174	0.0027018870383053216	0.00942592328652319	0.10451663454036834	1.0
PTBXL	15631	14931	5	rotation90	0.32127301615018866	0.0028035132323410324	0.010733657966398776	0.1587388214294887	1.0
PTBXL	15631	14931	6	rotation90	0.36026813176077893	0.0023862055519618423	0.009084396906310906	0.14850398407269078	1.0
PTBXL	15631	14931	7	rotation90	0.3940232507967757	0.0020986672718214844	0.00912254607840637	0.14445772664301015	1.0
PTBXL	15631	14931	8	rotation90	0.4075408774908637	0.0023909225439614967	0.007802266004101688	0.1316034426889945	1.0
PTBXL	15631	14931	9	rotation90	0.30313003962719504	0.0029447498777927243	0.010047982253760822	0.11588020069769389	1.0
PTBXL	15631	14931	10	rotation90	0.36816414345199927	0.0024903832469266793	0.009946105425801457	0.129877756656202	1.0
PTBXL	15631	14931	1	parameter_seconds	0.30751022008533246	0.0026408824864976818	0.0017001786495027074	0.1610061606329798	1.0
PTBXL	15631	14931	2	parameter_seconds	0.4182401130432252	0.0022781900673079338	0.0014381758591877243	0.0962228636807964	1.0
PTBXL	15631	14931	3	parameter_seconds	0.4463265202433167	0.002368734150704644	0.0013088347029681028	0.12930636811931517	1.0
PTBXL	15631	14931	4	parameter_seconds	0.4651045538344116	0.0027018870383053216	0.0017466851473417289	0.10451663454036832	1.0
PTBXL	15631	14931	5	parameter_seconds	0.32127301615018866	0.0028035132323410324	0.0016866689767807293	0.1587388214294887	1.0
PTBXL	15631	14931	6	parameter_seconds	0.36026813176077893	0.0023862055519618427	0.0018008358867314296	0.14850398407269075	1.0
PTBXL	15631	14931	7	parameter_seconds	0.3940232507967757	0.002098667271821485	0.00141634863111482	0.14445772664301018	1.0
PTBXL	15631	14931	8	parameter_seconds	0.4075408774908637	0.0023909225439614967	0.0014075368638717357	0.1316034426889945	1.0
PTBXL	15631	14931	9	parameter_seconds	0.30313003962719504	0.0029447498777927243	0.001699420093525635	0.11588020069769389	1.0
PTBXL	15631	14931	10	parameter_seconds	0.3681641434519994	0.0024903832469266797	0.0016220396961248774	0.12987775665620194	1.0
PTBXL	15631	14931	1	time_scale100	21.717936684406524	6.528036598925415	18.825124369746188	2.604064248656448	1.0
PTBXL	15631	14931	2	time_scale100	33.632191662107125	5.31964168888248	16.056172605731376	1.624997905076447	1.0
PTBXL	15631	14931	3	time_scale100	33.422663644581306	5.679976952630182	14.696724054539256	2.1013056553187224	1.0
PTBXL	15631	14931	4	time_scale100	30.539127462208604	7.758470624674928	16.099286963079475	3.1177694384110253	1.0
PTBXL	15631	14931	5	time_scale100	24.205234785238375	6.370395287946694	15.512597721086633	2.1488119962165335	1.0
PTBXL	15631	14931	6	time_scale100	29.417615172730805	6.985674797230197	14.835262778817155	1.852621783939479	1.0
PTBXL	15631	14931	7	time_scale100	31.48750086515991	4.851978023607121	14.292765476867725	3.3428373025519025	1.0
PTBXL	15631	14931	8	time_scale100	30.728912713547174	5.627317874290374	15.320069350228012	2.4651266193969104	1.0
PTBXL	15631	14931	9	time_scale100	21.955365031016786	7.846522251771742	18.200876957341908	2.2603360965557604	1.0
PTBXL	15631	14931	10	time_scale100	20.363931687266692	5.002412464655438	12.298322782315397	1.7167381479002273	1.0
PTBXL	6174	19919	1	baseline	0.3195976071767881	0.0033293989417175177	0.02970669907730519	0.08422474632161524	1.0
PTBXL	6174	19919	2	baseline	0.33322225029031177	0.003046857209477543	0.02814215688218766	0.06719063214468479	1.0
PTBXL	6174	19919	3	baseline	0.19811227806705603	0.00325391977687652	0.03150175058627648	0.05994895900787922	1.0
PTBXL	6174	19919	4	baseline	0.34486994129843407	0.0030364216664507597	0.030031274239397256	0.04141595190488149	1.0
PTBXL	6174	19919	5	baseline	0.26726704034207904	0.0032336592758039078	0.03071662967785683	0.0551061183406584	1.0
PTBXL	6174	19919	6	baseline	0.31463227989559756	0.003073651623122466	0.02905016241658939	0.08509814575572001	1.0
PTBXL	6174	19919	7	baseline	0.27459629301241817	0.003269133198483587	0.031137710477191556	0.08131452675165748	1.0
PTBXL	6174	19919	8	baseline	0.5320807217307911	0.0032368011077321362	0.029768941277506775	0.059542657935597744	1.0
PTBXL	6174	19919	9	baseline	0.8463441916081913	0.00315977439290778	0.0320219004010036	0.054089472284259185	1.0
PTBXL	6174	19919	10	baseline	0.5019069245857007	0.00319703830920056	0.02782393020573082	0.0657537649146656	1.0
PTBXL	6174	19919	11	baseline	0.2201170609503379	0.0031788048243566996	0.02928314262951238	0.06198382462150104	1.0
PTBXL	6174	19919	1	rotation90	0.3195976071767881	0.0033293989417175177	0.009190815623654609	0.08422474632161524	1.0
PTBXL	6174	19919	2	rotation90	0.33322225029031177	0.003046857209477543	0.008813339346178242	0.06719063214468479	1.0
PTBXL	6174	19919	3	rotation90	0.19811227806705603	0.00325391977687652	0.008922499773254766	0.05994895900787922	1.0
PTBXL	6174	19919	4	rotation90	0.34486994129843407	0.0030364216664507597	0.008577563419536055	0.04141595190488149	1.0
PTBXL	6174	19919	5	rotation90	0.26726704034207904	0.0032336592758039078	0.008963590679539076	0.0551061183406584	1.0
PTBXL	6174	19919	6	rotation90	0.31463227989559756	0.003073651623122466	0.009256388540213531	0.08509814575572001	1.0
PTBXL	6174	19919	7	rotation90	0.27459629301241817	0.003269133198483587	0.009111945986787497	0.08131452675165748	1.0
PTBXL	6174	19919	8	rotation90	0.5320807217307911	0.0032368011077321362	0.008659638031826277	0.059542657935597744	1.0
PTBXL	6174	19919	9	rotation90	0.8463441916081913	0.00315977439290778	0.008994701595453812	0.054089472284259185	1.0
PTBXL	6174	19919	10	rotation90	0.5019069245857007	0.00319703830920056	0.008930359039081773	0.0657537649146656	1.0
PTBXL	6174	19919	11	rotation90	0.2201170609503379	0.0031788048243566996	0.008973092174165635	0.06198382462150104	1.0
PTBXL	6174	19919	1	parameter_seconds	0.31959760717678803	0.0033293989417175177	0.0011288329707453376	0.08422474632161524	1.0
PTBXL	6174	19919	2	parameter_seconds	0.3332222502903117	0.003046857209477543	0.001040634137438737	0.0671906321446848	1.0
PTBXL	6174	19919	3	parameter_seconds	0.19811227806705603	0.00325391977687652	0.0011130786469963055	0.059948959007879186	1.0
PTBXL	6174	19919	4	parameter_seconds	0.3448699412984342	0.0030364216664507597	0.0009802415220753376	0.041415951904881475	1.0
PTBXL	6174	19919	5	parameter_seconds	0.26726704034207904	0.0032336592758039073	0.0009897732057113724	0.05510611834065842	1.0
PTBXL	6174	19919	6	parameter_seconds	0.31463227989559756	0.003073651623122466	0.0011704669141828752	0.08509814575572003	1.0
PTBXL	6174	19919	7	parameter_seconds	0.27459629301241817	0.003269133198483587	0.0010772895208585724	0.08131452675165747	1.0
PTBXL	6174	19919	8	parameter_seconds	0.5320807217307911	0.0032368011077321362	0.0010085006371086745	0.05954265793559775	1.0
PTBXL	6174	19919	9	parameter_seconds	0.8463441916081913	0.0031597743929077807	0.001066157308580282	0.054089472284259185	1.0
PTBXL	6174	19919	10	parameter_seconds	0.5019069245857007	0.00319703830920056	0.001132081691958138	0.06575376491466559	1.0
PTBXL	6174	19919	11	parameter_seconds	0.2201170609503379	0.0031788048243566996	0.0010139610872972995	0.06198382462150103	1.0
PTBXL	6174	19919	1	time_scale100	19.884809391453203	5.947992741220404	10.498088501024995	1.884866086459783	1.0
PTBXL	6174	19919	2	time_scale100	16.75585400702149	5.35492214939878	11.619284471234968	1.6346153435493513	1.0
PTBXL	6174	19919	3	time_scale100	11.980703260259645	5.2628402366747675	10.042091838130737	2.099554897342901	1.0
PTBXL	6174	19919	4	time_scale100	16.317339142136106	4.8821951503726275	10.034624178439172	1.4291515441666314	1.0
PTBXL	6174	19919	5	time_scale100	13.151610675573794	5.4624799358582035	10.619373529053433	1.5330849037976535	1.0
PTBXL	6174	19919	6	time_scale100	22.0325505145123	5.25409759575228	11.614768436721901	1.5333755963693443	1.0
PTBXL	6174	19919	7	time_scale100	16.714014896167566	6.121402661000076	11.12603592561667	2.090864658706413	1.0
PTBXL	6174	19919	8	time_scale100	34.865359722633556	5.8275143586947475	12.32243872834711	1.85491183758074	1.0
PTBXL	6174	19919	9	time_scale100	70.21596830405569	4.214308200163158	11.442572126148056	1.3503906351262356	1.0
PTBXL	6174	19919	10	time_scale100	39.53911313791103	5.678859190574597	10.100838563149148	1.8891606247236805	1.0
PTBXL	6174	19919	11	time_scale100	14.208009873136518	5.074526799568897	11.421102007044174	1.6360085280501426	1.0
PTBXL	4960	7598	1	baseline	0.4050420232375186	0.0026751604554128196	0.012808043202987804	0.07269261699330952	1.0
PTBXL	4960	7598	2	baseline	0.37478692905900063	0.0026946900928562227	0.01301873434340308	0.057471529878381014	1.0
PTBXL	4960	7598	3	baseline	0.2015485457862656	0.003087933871601322	0.01436669911963991	0.06716529151151376	1.0
PTBXL	4960	7598	4	baseline	0.28474052830336194	0.003704847441134711	0.016267429764420503	0.053569163572712554	1.0
PTBXL	4960	7598	5	baseline	0.26840142892475444	0.0039248230334050695	0.015085034984294551	0.06341755187701247	1.0
PTBXL	4960	7598	6	baseline	0.24307170998072097	0.0029164379779795333	0.011438791338701614	0.059493780465439176	1.0
PTBXL	4960	7598	7	baseline	0.2934686127022631	0.002420017081403043	0.011520078737431227	0.056237561372687365	1.0
PTBXL	4960	7598	1	rotation90	0.4050420232375186	0.0026751604554128196	0.017738284235001966	0.07269261699330952	1.0
PTBXL	4960	7598	2	rotation90	0.37478692905900063	0.0026946900928562227	0.017735841575189187	0.057471529878381014	1.0
PTBXL	4960	7598	3	rotation90	0.2015485457862656	0.003087933871601322	0.020623729973736116	0.06716529151151376	1.0
PTBXL	4960	7598	4	rotation90	0.28474052830336194	0.003704847441134711	0.023608589258471424	0.053569163572712554	1.0
PTBXL	4960	7598	5	rotation90	0.26840142892475444	0.0039248230334050695	0.024597810178859994	0.06341755187701247	1.0
PTBXL	4960	7598	6	rotation90	0.24307170998072097	0.0029164379779795333	0.01873030687500329	0.059493780465439176	1.0
PTBXL	4960	7598	7	rotation90	0.2934686127022631	0.002420017081403043	0.016383813196041496	0.056237561372687365	1.0
PTBXL	4960	7598	1	parameter_seconds	0.4050420232375186	0.0026751604554128196	0.0021807611008210458	0.07269261699330953	1.0
PTBXL	4960	7598	2	parameter_seconds	0.37478692905900063	0.0026946900928562227	0.0021931659739340263	0.05747152987838103	1.0
PTBXL	4960	7598	3	parameter_seconds	0.20154854578626563	0.0030879338716013217	0.0024996447506291796	0.06716529151151376	1.0
PTBXL	4960	7598	4	parameter_seconds	0.28474052830336194	0.00370484744113471	0.0029175227671176486	0.053569163572712554	1.0
