## Supplementary material for "Calibration and processing sensitivity of time-embedded three-dimensional electrocardiographic descriptors: a two-dataset benchmark": Research materials and reproducible analysis code: PTBXL_geometry_beats.csv (part 3 of 3)

cohort	record	patient	beat	variant	abs_torsion	curvature	almost_curvature	weighted_abs_torsion	valid_duration_fraction
PTBXL	4960	7598	5	parameter_seconds	0.26840142892475444	0.0039248230334050695	0.003232637244626618	0.06341755187701245	1.0
PTBXL	4960	7598	6	parameter_seconds	0.24307170998072092	0.0029164379779795333	0.0024390848866976344	0.05949378046543917	1.0
PTBXL	4960	7598	7	parameter_seconds	0.2934686127022631	0.002420017081403043	0.0019715355251732894	0.056237561372687386	1.0
PTBXL	4960	7598	1	time_scale100	33.17203383553441	4.121088743386998	11.448164456983246	2.1323385072925545	1.0
PTBXL	4960	7598	2	time_scale100	31.09779258236563	4.189849230674639	10.55689075086311	2.1244865120745073	1.0
PTBXL	4960	7598	3	time_scale100	13.748069136657573	4.805440011189216	12.038579847874525	2.221086036613978	1.0
PTBXL	4960	7598	4	time_scale100	21.310603488045764	5.211196281332361	11.757700500946598	2.891824596811536	1.0
PTBXL	4960	7598	5	time_scale100	16.71463603740184	6.601656848116152	13.255255728637708	2.8925288376024367	1.0
PTBXL	4960	7598	6	time_scale100	20.432136428560224	4.3340245771518	10.619011090612487	2.9206992627080286	1.0
PTBXL	4960	7598	7	time_scale100	23.252103876468198	3.8844952419013277	11.683282595002016	2.5811310238357943	1.0
PTBXL	13405	7990	1	baseline	0.36943557094542073	0.005224798999754854	0.01506390601878829	0.11619123653597149	1.0
PTBXL	13405	7990	2	baseline	0.30841454961516096	0.005073294951383632	0.014799219799755896	0.10949745432734412	1.0
PTBXL	13405	7990	3	baseline	0.2292447470276669	0.005105527310180068	0.015848737547366983	0.09314683466368734	1.0
PTBXL	13405	7990	4	baseline	0.26092124236299336	0.00529481955108392	0.016086562877497563	0.07129996652163174	1.0
PTBXL	13405	7990	5	baseline	0.3371768655098405	0.005963084920734497	0.014858819297361561	0.06912842207965852	1.0
PTBXL	13405	7990	6	baseline	0.2446219419319368	0.005365402116721085	0.015273875519299273	0.08231090253081248	1.0
PTBXL	13405	7990	7	baseline	0.2547960053948866	0.005124857902456261	0.015653721777879177	0.08127556632788606	1.0
PTBXL	13405	7990	8	baseline	0.26859257531155634	0.005032369927242924	0.015207435347482097	0.062070464513593084	1.0
PTBXL	13405	7990	9	baseline	0.2148393815181848	0.005790127946064906	0.01492061362227211	0.07324836679377776	1.0
PTBXL	13405	7990	1	rotation90	0.36943557094542073	0.005224798999754854	0.02809860605138835	0.11619123653597149	1.0
PTBXL	13405	7990	2	rotation90	0.30841454961516096	0.005073294951383632	0.026899917898484674	0.10949745432734412	1.0
PTBXL	13405	7990	3	rotation90	0.2292447470276669	0.005105527310180068	0.025643600967871726	0.09314683466368734	1.0
PTBXL	13405	7990	4	rotation90	0.26092124236299336	0.00529481955108392	0.026582933948446304	0.07129996652163174	1.0
PTBXL	13405	7990	5	rotation90	0.3371768655098405	0.005963084920734497	0.03252709457980612	0.06912842207965852	1.0
PTBXL	13405	7990	6	rotation90	0.2446219419319368	0.005365402116721085	0.028884985269389946	0.08231090253081248	1.0
PTBXL	13405	7990	7	rotation90	0.2547960053948866	0.005124857902456261	0.026786107841147083	0.08127556632788606	1.0
PTBXL	13405	7990	8	rotation90	0.26859257531155634	0.005032369927242924	0.02717713532948331	0.062070464513593084	1.0
PTBXL	13405	7990	9	rotation90	0.2148393815181848	0.005790127946064906	0.03098498942188785	0.07324836679377776	1.0
PTBXL	13405	7990	1	parameter_seconds	0.36943557094542073	0.005224798999754854	0.00443214912765481	0.11619123653597146	1.0
PTBXL	13405	7990	2	parameter_seconds	0.3084145496151609	0.0050732949513836315	0.00435118646712689	0.1094974543273441	1.0
PTBXL	13405	7990	3	parameter_seconds	0.2292447470276669	0.005105527310180068	0.004283911034437258	0.09314683466368734	1.0
PTBXL	13405	7990	4	parameter_seconds	0.26092124236299336	0.00529481955108392	0.004230435599250805	0.07129996652163174	1.0
PTBXL	13405	7990	5	parameter_seconds	0.3371768655098406	0.005963084920734497	0.0051524425733178334	0.06912842207965852	1.0
PTBXL	13405	7990	6	parameter_seconds	0.2446219419319368	0.005365402116721085	0.004570176653591584	0.08231090253081247	1.0
PTBXL	13405	7990	7	parameter_seconds	0.25479600539488667	0.005124857902456261	0.004238912860438895	0.08127556632788609	1.0
PTBXL	13405	7990	8	parameter_seconds	0.26859257531155634	0.005032369927242924	0.00429171765319952	0.06207046451359306	1.0
PTBXL	13405	7990	9	parameter_seconds	0.2148393815181848	0.005790127946064907	0.005131103709649094	0.07324836679377772	1.0
PTBXL	13405	7990	1	time_scale100	24.866589709301994	5.072641143966339	7.941494659772259	0.4072183371999314	1.0
PTBXL	13405	7990	2	time_scale100	23.075757640409886	4.9779795871848	9.18052722417476	0.5338136266748464	1.0
PTBXL	13405	7990	3	time_scale100	14.776453284002086	4.742779492290191	10.038713145436253	0.3819211998793421	1.0
PTBXL	13405	7990	4	time_scale100	16.64895363147069	5.922202171400525	11.327155434418614	0.3047224284703826	1.0
PTBXL	13405	7990	5	time_scale100	20.34348929623761	5.721160573788538	9.518110311130028	0.437689905969347	1.0
PTBXL	13405	7990	6	time_scale100	14.529039518162831	5.176630543651256	10.102382515355341	0.44384691406815785	1.0
PTBXL	13405	7990	7	time_scale100	14.718270553776046	4.848613819039744	8.591127381559307	0.3299792410046558	1.0
PTBXL	13405	7990	8	time_scale100	16.76335352449054	5.420489595502109	9.622924439240322	0.29719076488765	1.0
PTBXL	13405	7990	9	time_scale100	12.258459962254355	5.590324899729183	11.99282496763105	0.37775232442435824	1.0
PTBXL	2551	3387	1	baseline	0.20539267546114284	0.004305739296869499	0.018826876892308057	0.07029481391980255	1.0
PTBXL	2551	3387	2	baseline	0.2729649622226576	0.004212917209542298	0.018884966826905658	0.06056664685989025	1.0
PTBXL	2551	3387	3	baseline	0.3151722443234789	0.004319301064166191	0.01858597782253736	0.08183521336393988	1.0
PTBXL	2551	3387	4	baseline	0.4086561850399832	0.004780484715194999	0.01886141432901755	0.07650822754320857	1.0
PTBXL	2551	3387	5	baseline	0.3108835160601914	0.004650964715576201	0.018274005648976414	0.06931729729563275	1.0
PTBXL	2551	3387	6	baseline	0.2611661776701834	0.005310053110212629	0.021055055815582778	0.07017748655662563	1.0
PTBXL	2551	3387	7	baseline	0.31758364782751947	0.004124130796163791	0.018307019233912983	0.08895091029280457	1.0
PTBXL	2551	3387	8	baseline	0.2656727950408185	0.004542885773697929	0.019098990544526743	0.06238535437030319	1.0
PTBXL	2551	3387	9	baseline	0.2621096846131722	0.004782943687718149	0.018615432503817655	0.07556028937077187	1.0
PTBXL	2551	3387	1	rotation90	0.20539267546114284	0.004305739296869499	0.02421489673358019	0.07029481391980255	1.0
PTBXL	2551	3387	2	rotation90	0.2729649622226576	0.004212917209542298	0.023742240733287397	0.06056664685989025	1.0
PTBXL	2551	3387	3	rotation90	0.3151722443234789	0.004319301064166191	0.02379775958273193	0.08183521336393988	1.0
PTBXL	2551	3387	4	rotation90	0.4086561850399832	0.004780484715194999	0.02548706264198894	0.07650822754320857	1.0
PTBXL	2551	3387	5	rotation90	0.3108835160601914	0.004650964715576201	0.02522924317466932	0.06931729729563275	1.0
PTBXL	2551	3387	6	rotation90	0.2611661776701834	0.005310053110212629	0.031179777297794656	0.07017748655662563	1.0
PTBXL	2551	3387	7	rotation90	0.31758364782751947	0.004124130796163791	0.022598755909229863	0.08895091029280457	1.0
PTBXL	2551	3387	8	rotation90	0.2656727950408185	0.004542885773697929	0.024284881118461808	0.06238535437030319	1.0
PTBXL	2551	3387	9	rotation90	0.2621096846131722	0.004782943687718149	0.025834084644855048	0.07556028937077187	1.0
PTBXL	2551	3387	1	parameter_seconds	0.20539267546114284	0.004305739296869499	0.003444525705446788	0.07029481391980252	1.0
PTBXL	2551	3387	2	parameter_seconds	0.2729649622226576	0.004212917209542298	0.003364809319233919	0.060566646859890244	1.0
PTBXL	2551	3387	3	parameter_seconds	0.31517224432347885	0.004319301064166191	0.0034963877557415233	0.0818352133639399	1.0
PTBXL	2551	3387	4	parameter_seconds	0.4086561850399831	0.004780484715194999	0.003947939665798173	0.07650822754320857	1.0
PTBXL	2551	3387	5	parameter_seconds	0.3108835160601914	0.004650964715576201	0.0038645169072455215	0.06931729729563275	1.0
PTBXL	2551	3387	6	parameter_seconds	0.26116617767018335	0.005310053110212629	0.004457281113346427	0.07017748655662562	1.0
PTBXL	2551	3387	7	parameter_seconds	0.3175836478275195	0.004124130796163791	0.0032079976349470274	0.08895091029280458	1.0
PTBXL	2551	3387	8	parameter_seconds	0.2656727950408185	0.004542885773697929	0.003724123034836813	0.06238535437030319	1.0
PTBXL	2551	3387	9	parameter_seconds	0.2621096846131722	0.004782943687718149	0.003987815350927577	0.07556028937077186	1.0
PTBXL	2551	3387	1	time_scale100	16.39001123347417	4.7496169720116495	11.676562132270044	0.5934855689905474	1.0
PTBXL	2551	3387	2	time_scale100	22.812249959256132	3.9015806688344288	10.090103167468898	0.480290863095547	1.0
PTBXL	2551	3387	3	time_scale100	22.06506658284534	5.0922510167104145	11.126891778712515	0.6421888148002523	1.0
PTBXL	2551	3387	4	time_scale100	33.89274979891166	7.555658278333965	13.640079126301975	0.8761562913299626	1.0
PTBXL	2551	3387	5	time_scale100	26.54330892789575	7.210517533528079	11.220339504827459	0.6522967370340601	1.0
PTBXL	2551	3387	6	time_scale100	15.964661143572336	5.440145284541763	10.558771326782177	0.6105062766012933	1.0
PTBXL	2551	3387	7	time_scale100	26.141577249687728	4.614928889006709	9.946536323199684	0.7114118801448436	1.0
PTBXL	2551	3387	8	time_scale100	22.381861883025515	5.1481609593141755	9.83109376943664	0.590644489937042	1.0
PTBXL	2551	3387	9	time_scale100	19.042231457231004	4.445233889996714	8.6915457241903	0.8261000093852792	1.0
PTBXL	8256	11350	1	baseline	0.4401126936331353	0.006500486987184967	0.01710849299001458	0.1370196234388984	1.0
PTBXL	8256	11350	2	baseline	0.3294183198026568	0.004703712495673197	0.015179772514513962	0.12933684743752713	1.0
PTBXL	8256	11350	3	baseline	0.6386465891659118	0.003618652189519546	0.014151947013944751	0.13257228540288765	1.0
PTBXL	8256	11350	4	baseline	0.3942082367714933	0.003515903220625806	0.014290474636479526	0.12283847330110974	1.0
PTBXL	8256	11350	5	baseline	0.4309299307127443	0.0032965407999958813	0.01400156760896349	0.10080611834551537	1.0
PTBXL	8256	11350	6	baseline	0.3689602295085306	0.003436157576850256	0.014632150605131934	0.17108749180519134	1.0
PTBXL	8256	11350	7	baseline	0.34645703224810676	0.0037438511183469723	0.015014007581315167	0.1571190679715689	1.0
PTBXL	8256	11350	8	baseline	0.45613110807616725	0.004272532163696484	0.015772260382604247	0.15095664927722102	1.0
PTBXL	8256	11350	9	baseline	0.4628978017919634	0.0033226449990950446	0.014600316489425353	0.075536874267441	1.0
PTBXL	8256	11350	1	rotation90	0.4401126936331353	0.006500486987184967	0.017222056542097998	0.1370196234388984	1.0
PTBXL	8256	11350	2	rotation90	0.3294183198026568	0.004703712495673197	0.01461413699805982	0.12933684743752713	1.0
PTBXL	8256	11350	3	rotation90	0.6386465891659118	0.003618652189519546	0.012201862757867424	0.13257228540288765	1.0
PTBXL	8256	11350	4	rotation90	0.3942082367714933	0.003515903220625806	0.012886690312263359	0.12283847330110974	1.0
PTBXL	8256	11350	5	rotation90	0.4309299307127443	0.0032965407999958813	0.011634510897796579	0.10080611834551537	1.0
PTBXL	8256	11350	6	rotation90	0.3689602295085306	0.003436157576850256	0.011488472618322343	0.17108749180519134	1.0
PTBXL	8256	11350	7	rotation90	0.34645703224810676	0.0037438511183469723	0.011347677174466768	0.1571190679715689	1.0
PTBXL	8256	11350	8	rotation90	0.45613110807616725	0.004272532163696484	0.012273294318102203	0.15095664927722102	1.0
PTBXL	8256	11350	9	rotation90	0.4628978017919634	0.0033226449990950446	0.014231565703149667	0.075536874267441	1.0
PTBXL	8256	11350	1	parameter_seconds	0.4401126936331353	0.006500486987184967	0.004914529321102418	0.1370196234388984	1.0
PTBXL	8256	11350	2	parameter_seconds	0.3294183198026568	0.004703712495673197	0.0031711203034803207	0.1293368474375271	1.0
PTBXL	8256	11350	3	parameter_seconds	0.6386465891659119	0.003618652189519546	0.0024260200002797286	0.13257228540288768	1.0
PTBXL	8256	11350	4	parameter_seconds	0.3942082367714933	0.0035159032206258053	0.0024842485963447788	0.12283847330110974	1.0
PTBXL	8256	11350	5	parameter_seconds	0.4309299307127443	0.0032965407999958813	0.002470106389880717	0.10080611834551532	1.0
PTBXL	8256	11350	6	parameter_seconds	0.36896022950853063	0.003436157576850256	0.00243286320157486	0.17108749180519128	1.0
PTBXL	8256	11350	7	parameter_seconds	0.3464570322481067	0.0037438511183469723	0.0027365476208001584	0.1571190679715689	1.0
PTBXL	8256	11350	8	parameter_seconds	0.45613110807616725	0.004272532163696484	0.0029016865549125886	0.150956649277221	1.0
PTBXL	8256	11350	9	parameter_seconds	0.4628978017919635	0.0033226449990950446	0.0025419045385888703	0.075536874267441	1.0
PTBXL	8256	11350	1	time_scale100	21.540023423766513	13.142873849392052	17.084675235892014	0.9558163135839158	1.0
PTBXL	8256	11350	2	time_scale100	17.326057407441652	9.327327763239193	13.077395850984901	1.5337287647511975	1.0
PTBXL	8256	11350	3	time_scale100	43.00847694063728	6.644354731443796	12.60081191495615	1.490362188419288	1.0
PTBXL	8256	11350	4	time_scale100	22.296206420304628	7.107051128461923	14.157125528783173	1.0561858367261083	1.0
PTBXL	8256	11350	5	time_scale100	29.14805235613133	6.424225575752266	11.760944971279397	0.9240427427318865	1.0
PTBXL	8256	11350	6	time_scale100	23.010811484129796	6.814641257467005	13.398170825861259	1.3616558095359141	1.0
PTBXL	8256	11350	7	time_scale100	21.382282089118355	4.973616982949218	12.162833752404783	0.9283614175669814	1.0
PTBXL	8256	11350	8	time_scale100	34.304087976139186	6.661710278087742	14.939751996021796	1.0514239212645047	1.0
PTBXL	8256	11350	9	time_scale100	32.66935734999108	6.011659671295738	16.281613176771817	0.49278408076410884	1.0
PTBXL	1120	17730	1	baseline	0.3624668802840503	0.004072144907930181	0.01841952278992279	0.13206956940346384	1.0
PTBXL	1120	17730	2	baseline	0.23339231104485234	0.004347180659209761	0.01848333404795033	0.15061650510049235	1.0
PTBXL	1120	17730	3	baseline	0.4002942068995304	0.004347607104146931	0.018512067483559217	0.12401286631744081	1.0
PTBXL	1120	17730	4	baseline	0.3778782159794956	0.003942968379013711	0.018717134777499006	0.1285177234891404	1.0
PTBXL	1120	17730	5	baseline	0.3159112052845445	0.003872776216712542	0.01911391624205686	0.09205932458758129	1.0
PTBXL	1120	17730	6	baseline	0.3354553062204479	0.00461629427722959	0.01894441695101526	0.15515283063355306	1.0
PTBXL	1120	17730	7	baseline	0.284959547750432	0.004280483081914787	0.01891441382811782	0.1633837918445998	1.0
PTBXL	1120	17730	8	baseline	0.4522663310861982	0.003928268599027034	0.018638476166128962	0.10357979983534063	1.0
PTBXL	1120	17730	1	rotation90	0.3624668802840503	0.004072144907930181	0.01562639475119525	0.13206956940346384	1.0
PTBXL	1120	17730	2	rotation90	0.23339231104485234	0.004347180659209761	0.015647021264684938	0.15061650510049235	1.0
PTBXL	1120	17730	3	rotation90	0.4002942068995304	0.004347607104146931	0.016096903201618613	0.12401286631744081	1.0
PTBXL	1120	17730	4	rotation90	0.3778782159794956	0.003942968379013711	0.016126263255875548	0.1285177234891404	1.0
PTBXL	1120	17730	5	rotation90	0.3159112052845445	0.003872776216712542	0.0157343779441004	0.09205932458758129	1.0
PTBXL	1120	17730	6	rotation90	0.3354553062204479	0.00461629427722959	0.01668284137768421	0.15515283063355306	1.0
PTBXL	1120	17730	7	rotation90	0.284959547750432	0.004280483081914787	0.016077702383938543	0.1633837918445998	1.0
PTBXL	1120	17730	8	rotation90	0.4522663310861982	0.003928268599027034	0.015839126826436706	0.10357979983534063	1.0
PTBXL	1120	17730	1	parameter_seconds	0.3624668802840503	0.004072144907930181	0.0024131394515581788	0.1320695694034639	1.0
PTBXL	1120	17730	2	parameter_seconds	0.23339231104485234	0.004347180659209761	0.002226122157317728	0.15061650510049238	1.0
PTBXL	1120	17730	3	parameter_seconds	0.40029420689953044	0.004347607104146931	0.0023887874209839936	0.12401286631744081	1.0
PTBXL	1120	17730	4	parameter_seconds	0.3778782159794956	0.003942968379013711	0.002430683831123908	0.12851772348914037	1.0
PTBXL	1120	17730	5	parameter_seconds	0.3159112052845445	0.0038727762167125425	0.0022617589879330826	0.09205932458758126	1.0
PTBXL	1120	17730	6	parameter_seconds	0.3354553062204479	0.00461629427722959	0.00263175844941735	0.1551528306335531	1.0
PTBXL	1120	17730	7	parameter_seconds	0.284959547750432	0.004280483081914788	0.002432896889234514	0.16338379184459983	1.0
PTBXL	1120	17730	8	parameter_seconds	0.45226633108619824	0.003928268599027034	0.0023845513550963256	0.10357979983534064	1.0
PTBXL	1120	17730	1	time_scale100	24.82034096029269	6.510952549595166	16.112915562265922	3.2455312881879252	1.0
PTBXL	1120	17730	2	time_scale100	14.119221320258802	8.182966182782392	18.9817249255023	2.5876097607792787	1.0
PTBXL	1120	17730	3	time_scale100	22.43743029039786	7.148428197187051	15.999990323706408	3.1347579654640163	1.0
PTBXL	1120	17730	4	time_scale100	16.5007335861342	6.457809877899181	17.010345825268846	4.6819380818258844	1.0
PTBXL	1120	17730	5	time_scale100	13.546399500913276	6.613898979004579	17.76172747473411	3.0845254741325574	1.0
PTBXL	1120	17730	6	time_scale100	22.046739881024894	8.092879294283858	17.220831966015346	3.660690572075703	1.0
PTBXL	1120	17730	7	time_scale100	13.553933555017814	6.933206805892212	16.14938197633563	3.6936007144090177	1.0
PTBXL	1120	17730	8	time_scale100	17.76377348611504	6.323333110664253	16.463285328020003	3.4257987317656684	1.0
PTBXL	3613	20724	1	baseline	0.35051731432147637	0.0017432385511160912	0.011250220952843608	0.12046658812003459	1.0
PTBXL	3613	20724	2	baseline	0.43426983324011914	0.0019543244639513217	0.011002720858773407	0.14524125421148135	1.0
PTBXL	3613	20724	3	baseline	0.34220434300435976	0.001710506439888028	0.006290496448584829	0.15785538512550779	1.0
PTBXL	3613	20724	4	baseline	0.4131050840548018	0.0015464151810421017	0.010448928938572116	0.09469086037208264	1.0
PTBXL	3613	20724	5	baseline	0.3295808327541551	0.0017235415170547194	0.011468096145655785	0.12001230611377163	1.0
PTBXL	3613	20724	6	baseline	0.24298738026221486	0.0019452621549241717	0.012013677957439383	0.09656818959504271	1.0
PTBXL	3613	20724	7	baseline	0.29166789764993695	0.0019123802873983705	0.010911116781558063	0.13529580554921225	1.0
PTBXL	3613	20724	1	rotation90	0.35051731432147637	0.0017432385511160912	0.006127311142606973	0.12046658812003459	1.0
PTBXL	3613	20724	2	rotation90	0.43426983324011914	0.0019543244639513217	0.005674963137963386	0.14524125421148135	1.0
PTBXL	3613	20724	3	rotation90	0.34220434300435976	0.001710506439888028	0.004274923185083261	0.15785538512550779	1.0
PTBXL	3613	20724	4	rotation90	0.4131050840548018	0.0015464151810421017	0.0053404799941044806	0.09469086037208264	1.0
PTBXL	3613	20724	5	rotation90	0.3295808327541551	0.0017235415170547194	0.005926043401562942	0.12001230611377163	1.0
PTBXL	3613	20724	6	rotation90	0.24298738026221486	0.0019452621549241717	0.005747363565955118	0.09656818959504271	1.0
PTBXL	3613	20724	7	rotation90	0.29166789764993695	0.0019123802873983705	0.005565478122309119	0.13529580554921225	1.0
PTBXL	3613	20724	1	parameter_seconds	0.35051731432147637	0.0017432385511160912	0.0008866963150915385	0.12046658812003459	1.0
PTBXL	3613	20724	2	parameter_seconds	0.43426983324011914	0.0019543244639513217	0.0008769230242383401	0.14524125421148137	1.0
PTBXL	3613	20724	3	parameter_seconds	0.34220434300435976	0.0017105064398880284	0.0008148438771616795	0.15785538512550779	1.0
PTBXL	3613	20724	4	parameter_seconds	0.41310508405480173	0.0015464151810421017	0.0007124686844287556	0.09469086037208264	1.0
PTBXL	3613	20724	5	parameter_seconds	0.3295808327541551	0.0017235415170547194	0.0007047582182241793	0.12001230611377167	1.0
PTBXL	3613	20724	6	parameter_seconds	0.24298738026221486	0.0019452621549241717	0.0008102966995127104	0.09656818959504271	1.0
PTBXL	3613	20724	7	parameter_seconds	0.29166789764993695	0.0019123802873983707	0.0008111123496756191	0.13529580554921222	1.0
PTBXL	3613	20724	1	time_scale100	26.896404286246252	5.032310045223203	14.681980375903862	2.4228900348954476	1.0
PTBXL	3613	20724	2	time_scale100	31.79161871183469	5.456926317622798	14.098094603470578	2.3149760733271623	1.0
PTBXL	3613	20724	3	time_scale100	27.699055269676023	7.991082723355248	19.67437901408129	11.87258207615988	1.0
PTBXL	3613	20724	4	time_scale100	31.059484305120435	4.6172662235816615	16.302016162134354	2.8363820132537922	1.0
PTBXL	3613	20724	5	time_scale100	24.46806199149333	4.621437867952298	14.652453058599612	2.4288651890568196	1.0
PTBXL	3613	20724	6	time_scale100	17.698940477302575	5.244869153428181	15.670650915351258	2.2109209949208397	1.0
PTBXL	3613	20724	7	time_scale100	21.59443963944358	5.683313295223073	15.324624849479576	3.4066805730532383	1.0
PTBXL	17592	17895	1	baseline	0.32008307739049396	0.0026598651181403464	0.013943026921911867	0.16012219571664307	1.0
PTBXL	17592	17895	2	baseline	0.28896732333694414	0.003080070154166738	0.01686740361107364	0.14389366599376607	1.0
PTBXL	17592	17895	3	baseline	0.39805347001938934	0.002584163825154401	0.01430888578459284	0.16622149081941012	1.0
PTBXL	17592	17895	4	baseline	0.5570200398440628	0.003049442605643292	0.017480513420204905	0.12771181628096986	1.0
PTBXL	17592	17895	5	baseline	0.2639611633028561	0.0028502249853586234	0.01555165440331927	0.13423258003409205	1.0
PTBXL	17592	17895	6	baseline	0.2720333563859961	0.0025434072090340393	0.013412878888716222	0.13463164314660833	1.0
PTBXL	17592	17895	7	baseline	0.32167286143916357	0.003022091421953332	0.016062877668634314	0.14605158316820438	1.0
PTBXL	17592	17895	8	baseline	0.370694598447446	0.0028134340442849035	0.014114637965302879	0.17049212790373627	1.0
PTBXL	17592	17895	9	baseline	0.24937842593758966	0.0029698107336889267	0.01558410191376104	0.1483846459478492	1.0
PTBXL	17592	17895	10	baseline	0.2485433000244392	0.0027174992316026975	0.013720441269314805	0.14228705482118884	1.0
PTBXL	17592	17895	11	baseline	1.114529102979071	0.0025413218632232546	0.012138397650797711	0.15964108380143244	1.0
PTBXL	17592	17895	12	baseline	0.2801443040889309	0.00310804451441894	0.015701226016871978	0.16290795345321354	1.0
PTBXL	17592	17895	1	rotation90	0.32008307739049396	0.0026598651181403464	0.012545511697443532	0.16012219571664307	1.0
PTBXL	17592	17895	2	rotation90	0.28896732333694414	0.003080070154166738	0.014681901228395624	0.14389366599376607	1.0
PTBXL	17592	17895	3	rotation90	0.39805347001938934	0.002584163825154401	0.011812750828552439	0.16622149081941012	1.0
PTBXL	17592	17895	4	rotation90	0.5570200398440628	0.003049442605643292	0.015126528055465036	0.12771181628096986	1.0
PTBXL	17592	17895	5	rotation90	0.2639611633028561	0.0028502249853586234	0.013540259252482104	0.13423258003409205	1.0
PTBXL	17592	17895	6	rotation90	0.2720333563859961	0.0025434072090340393	0.012281315840564718	0.13463164314660833	1.0
PTBXL	17592	17895	7	rotation90	0.32167286143916357	0.003022091421953332	0.015022129482250245	0.14605158316820438	1.0
PTBXL	17592	17895	8	rotation90	0.370694598447446	0.0028134340442849035	0.01344127169115461	0.17049212790373627	1.0
PTBXL	17592	17895	9	rotation90	0.24937842593758966	0.0029698107336889267	0.015085574538925367	0.1483846459478492	1.0
PTBXL	17592	17895	10	rotation90	0.2485433000244392	0.0027174992316026975	0.012970534407986163	0.14228705482118884	1.0
PTBXL	17592	17895	11	rotation90	1.114529102979071	0.0025413218632232546	0.012770290946515637	0.15964108380143244	1.0
PTBXL	17592	17895	12	rotation90	0.2801443040889309	0.00310804451441894	0.014517814088151048	0.16290795345321354	1.0
PTBXL	17592	17895	1	parameter_seconds	0.320083077390494	0.002659865118140346	0.0018337458245319092	0.16012219571664305	1.0
PTBXL	17592	17895	2	parameter_seconds	0.2889673233369442	0.003080070154166738	0.002025541309892156	0.1438936659937661	1.0
PTBXL	17592	17895	3	parameter_seconds	0.3980534700193894	0.0025841638251544014	0.0017493903166459755	0.1662214908194101	1.0
PTBXL	17592	17895	4	parameter_seconds	0.5570200398440627	0.003049442605643292	0.0019377530800694896	0.12771181628096986	1.0
PTBXL	17592	17895	5	parameter_seconds	0.26396116330285624	0.0028502249853586234	0.0019507354249841899	0.13423258003409202	1.0
PTBXL	17592	17895	6	parameter_seconds	0.2720333563859961	0.0025434072090340393	0.0016872404891543468	0.13463164314660833	1.0
PTBXL	17592	17895	7	parameter_seconds	0.3216728614391636	0.003022091421953332	0.002075671205219725	0.14605158316820435	1.0
PTBXL	17592	17895	8	parameter_seconds	0.370694598447446	0.0028134340442849035	0.0018987707145970197	0.17049212790373633	1.0
PTBXL	17592	17895	9	parameter_seconds	0.2493784259375896	0.0029698107336889267	0.0020484956165905416	0.14838464594784923	1.0
PTBXL	17592	17895	10	parameter_seconds	0.2485433000244392	0.002717499231602698	0.0018801093134506433	0.14228705482118884	1.0
PTBXL	17592	17895	11	parameter_seconds	1.1145291029790705	0.002541321863223254	0.001819082623838832	0.15964108380143238	1.0
PTBXL	17592	17895	12	parameter_seconds	0.28014430408893093	0.00310804451441894	0.002172779669726237	0.16290795345321352	1.0
PTBXL	17592	17895	1	time_scale100	23.236619063395192	3.566568733723222	10.221188474876026	0.6239568923053371	1.0
PTBXL	17592	17895	2	time_scale100	21.307163037319015	4.116657669143766	10.973349115975788	0.5493255725567405	1.0
PTBXL	17592	17895	3	time_scale100	34.476569864495964	3.22741264345678	10.269654839984254	0.6955115254351151	1.0
PTBXL	17592	17895	4	time_scale100	46.15262495583405	3.4408083324812524	9.175915061296493	0.5833824179965195	1.0
PTBXL	17592	17895	5	time_scale100	21.547345620268953	3.9589456042763196	9.803805725401954	0.5351727361827522	1.0
PTBXL	17592	17895	6	time_scale100	22.630151681564172	3.732860081378166	9.00356307683888	0.5127177734399745	1.0
PTBXL	17592	17895	7	time_scale100	23.994332234473905	3.546228720251993	9.748799061795458	0.5810364028262612	1.0
PTBXL	17592	17895	8	time_scale100	28.39504593895946	3.4855618071098364	8.544123386793183	0.559180830752202	1.0
PTBXL	17592	17895	9	time_scale100	16.7178941177632	3.6042677502128884	10.39560498301729	0.5904578775245028	1.0
PTBXL	17592	17895	10	time_scale100	19.89476146335387	3.7769764127483665	9.861593830772623	0.5547918589773843	1.0
PTBXL	17592	17895	11	time_scale100	25.76404618143985	3.1433541315846347	7.8768585810257585	0.5270151484310499	1.0
PTBXL	17592	17895	12	time_scale100	17.095524364278855	3.477375510545563	12.005936092470952	0.5904355861758802	1.0
PTBXL	13993	701	1	baseline	0.23962166911267474	0.005850448185850946	0.022717063577247624	0.10917743707178112	1.0
PTBXL	13993	701	2	baseline	0.30689747644989845	0.005298732858052744	0.022738544319505616	0.09939286481458974	1.0
PTBXL	13993	701	3	baseline	0.2374922901093236	0.005337099215443297	0.022186416059668788	0.09464893887378036	1.0
PTBXL	13993	701	4	baseline	0.7119303394337422	0.005296238954287003	0.02170046965755074	0.09383109568338986	1.0
PTBXL	13993	701	5	baseline	0.24569885343865927	0.0054898157998746365	0.02222354358808457	0.09996112622745547	1.0
PTBXL	13993	701	6	baseline	0.39590691528594885	0.005550047922720692	0.02213944795386381	0.0892877615671387	1.0
PTBXL	13993	701	7	baseline	0.5126835428177404	0.005705575098899069	0.022391288313050726	0.10788037379882366	1.0
PTBXL	13993	701	8	baseline	0.7118397488644403	0.00567054019810272	0.02205047578072501	0.10899689791406625	1.0
PTBXL	13993	701	9	baseline	0.3182303021668222	0.004798960406673848	0.01946316292297543	0.09973245926085875	1.0
PTBXL	13993	701	10	baseline	0.2626180034561976	0.005380549212774926	0.021226069377855886	0.11696813643177267	1.0
PTBXL	13993	701	1	rotation90	0.23962166911267474	0.005850448185850946	0.021540301247877397	0.10917743707178112	1.0
PTBXL	13993	701	2	rotation90	0.30689747644989845	0.005298732858052744	0.01948236351829796	0.09939286481458974	1.0
PTBXL	13993	701	3	rotation90	0.2374922901093236	0.005337099215443297	0.018894445322159024	0.09464893887378036	1.0
PTBXL	13993	701	4	rotation90	0.7119303394337422	0.005296238954287003	0.01984658567702858	0.09383109568338986	1.0
PTBXL	13993	701	5	rotation90	0.24569885343865927	0.0054898157998746365	0.0212025805556821	0.09996112622745547	1.0
PTBXL	13993	701	6	rotation90	0.39590691528594885	0.005550047922720692	0.02204433778817719	0.0892877615671387	1.0
PTBXL	13993	701	7	rotation90	0.5126835428177404	0.005705575098899069	0.02195698303269109	0.10788037379882366	1.0
PTBXL	13993	701	8	rotation90	0.7118397488644403	0.00567054019810272	0.021375549633136006	0.10899689791406625	1.0
PTBXL	13993	701	9	rotation90	0.3182303021668222	0.004798960406673848	0.017762439156939584	0.09973245926085875	1.0
PTBXL	13993	701	10	rotation90	0.2626180034561976	0.005380549212774926	0.020297249653236437	0.11696813643177267	1.0
PTBXL	13993	701	1	parameter_seconds	0.23962166911267474	0.005850448185850946	0.0038049242521995116	0.10917743707178114	1.0
PTBXL	13993	701	2	parameter_seconds	0.30689747644989857	0.005298732858052745	0.003477294947031245	0.09939286481458978	1.0
PTBXL	13993	701	3	parameter_seconds	0.2374922901093236	0.005337099215443297	0.0033317151936953946	0.09464893887378036	1.0
PTBXL	13993	701	4	parameter_seconds	0.7119303394337422	0.005296238954287003	0.003431542811935862	0.09383109568338986	1.0
PTBXL	13993	701	5	parameter_seconds	0.24569885343865927	0.0054898157998746365	0.003697067661354673	0.09996112622745547	1.0
PTBXL	13993	701	6	parameter_seconds	0.3959069152859488	0.005550047922720691	0.0036883186431469505	0.08928776156713868	1.0
PTBXL	13993	701	7	parameter_seconds	0.5126835428177404	0.005705575098899069	0.0038370952568202825	0.10788037379882369	1.0
PTBXL	13993	701	8	parameter_seconds	0.7118397488644405	0.00567054019810272	0.0037650995159209154	0.10899689791406621	1.0
PTBXL	13993	701	9	parameter_seconds	0.3182303021668222	0.004798960406673848	0.0031005958382946223	0.09973245926085873	1.0
PTBXL	13993	701	10	parameter_seconds	0.2626180034561976	0.005380549212774926	0.0036198845816878284	0.11696813643177266	1.0
PTBXL	13993	701	1	time_scale100	14.30722283585518	5.851240761419704	8.812307094642776	0.5106809025391109	1.0
PTBXL	13993	701	2	time_scale100	13.389616246072311	5.361093072475476	7.962391455209997	0.4247636129222758	1.0
PTBXL	13993	701	3	time_scale100	14.383996048070697	5.3099073250255975	8.906341533416143	0.3470805282657315	1.0
PTBXL	13993	701	4	time_scale100	55.88696375537407	5.623578907411543	9.406613539338256	0.33149096288933494	1.0
PTBXL	13993	701	5	time_scale100	14.827229633053543	5.682162857851701	8.462626164728233	0.3180534287192514	1.0
PTBXL	13993	701	6	time_scale100	17.383265213673308	5.273784903817215	8.01891833912128	0.328337981049141	1.0
PTBXL	13993	701	7	time_scale100	24.79889037086637	6.408643440621383	7.7531853904220425	0.36335420567246185	1.0
PTBXL	13993	701	8	time_scale100	32.372439024609044	6.5750533896994305	8.839321914430395	0.475623456283661	1.0
PTBXL	13993	701	9	time_scale100	22.72428735201798	5.11973940247615	9.538545686750359	0.3509228013334542	1.0
PTBXL	13993	701	10	time_scale100	17.47093131643507	5.527120018774042	10.175510187407138	0.3732901185513916	1.0
PTBXL	20563	21513	1	baseline	0.3878493287122329	0.004743200526561139	0.00736139311933525	0.06509751051243295	1.0
PTBXL	20563	21513	2	baseline	0.4552561262898921	0.0041888480435594315	0.0069252203202738415	0.09031570525288295	1.0
PTBXL	20563	21513	3	baseline	0.31278261031503873	0.00461286213967911	0.007114718778546307	0.03898331622088551	1.0
PTBXL	20563	21513	4	baseline	0.40672986357518237	0.00413820757744134	0.006908230646948902	0.06995218386751842	1.0
PTBXL	20563	21513	5	baseline	0.3191497551040628	0.004543292266540672	0.007913097512994991	0.08734092636100788	1.0
PTBXL	20563	21513	6	baseline	0.3040485258130327	0.005018283934573044	0.007948691249785582	0.07503241596778966	1.0
PTBXL	20563	21513	7	baseline	0.4163467185347929	0.00463615318097259	0.007809327200928206	0.0667739174585071	1.0
PTBXL	20563	21513	8	baseline	0.3471436811140605	0.004767656300458751	0.007812578500559096	0.07131183690746909	1.0
PTBXL	20563	21513	9	baseline	0.29693838885721874	0.004856271222955238	0.008301401738539374	0.0796307354136247	1.0
PTBXL	20563	21513	10	baseline	0.29590638593051544	0.004581479948813917	0.00733517851281515	0.040020382291671965	1.0
PTBXL	20563	21513	1	rotation90	0.3878493287122329	0.004743200526561139	0.024568274455252594	0.06509751051243295	1.0
PTBXL	20563	21513	2	rotation90	0.4552561262898921	0.0041888480435594315	0.020353525553161604	0.09031570525288295	1.0
PTBXL	20563	21513	3	rotation90	0.31278261031503873	0.00461286213967911	0.023841870995135135	0.03898331622088551	1.0
PTBXL	20563	21513	4	rotation90	0.40672986357518237	0.00413820757744134	0.021418535239661043	0.06995218386751842	1.0
PTBXL	20563	21513	5	rotation90	0.3191497551040628	0.004543292266540672	0.022372475808438857	0.08734092636100788	1.0
PTBXL	20563	21513	6	rotation90	0.3040485258130327	0.005018283934573044	0.024848634529674056	0.07503241596778966	1.0
PTBXL	20563	21513	7	rotation90	0.4163467185347929	0.00463615318097259	0.024928373741467898	0.0667739174585071	1.0
PTBXL	20563	21513	8	rotation90	0.3471436811140605	0.004767656300458751	0.024145931604775392	0.07131183690746909	1.0
PTBXL	20563	21513	9	rotation90	0.29693838885721874	0.004856271222955238	0.024609218651927115	0.0796307354136247	1.0
PTBXL	20563	21513	10	rotation90	0.29590638593051544	0.004581479948813917	0.024885873674148764	0.040020382291671965	1.0
PTBXL	20563	21513	1	parameter_seconds	0.38784932871223293	0.004743200526561139	0.00429771685917439	0.06509751051243297	1.0
PTBXL	20563	21513	2	parameter_seconds	0.45525612628989204	0.0041888480435594315	0.003635544609686189	0.09031570525288296	1.0
PTBXL	20563	21513	3	parameter_seconds	0.31278261031503873	0.00461286213967911	0.004232211348248073	0.0389833162208855	1.0
PTBXL	20563	21513	4	parameter_seconds	0.40672986357518237	0.00413820757744134	0.0036830191152640765	0.06995218386751842	1.0
PTBXL	20563	21513	5	parameter_seconds	0.3191497551040628	0.004543292266540672	0.0040087300158498295	0.08734092636100788	1.0
PTBXL	20563	21513	6	parameter_seconds	0.3040485258130327	0.005018283934573043	0.004409811461422089	0.07503241596778966	1.0
PTBXL	20563	21513	7	parameter_seconds	0.4163467185347929	0.00463615318097259	0.004128248180232221	0.06677391745850708	1.0
PTBXL	20563	21513	8	parameter_seconds	0.3471436811140605	0.004767656300458751	0.004163963238711014	0.07131183690746909	1.0
PTBXL	20563	21513	9	parameter_seconds	0.29693838885721874	0.004856271222955239	0.0042822673635809225	0.07963073541362468	1.0
PTBXL	20563	21513	10	parameter_seconds	0.29590638593051544	0.004581479948813916	0.004200021975996629	0.04002038229167195	1.0
PTBXL	20563	21513	1	time_scale100	31.06289262702324	7.377621674344585	11.922317114525299	2.3802811324123128	1.0
PTBXL	20563	21513	2	time_scale100	20.477904680729623	5.352242565289371	9.706039767267265	2.1484920135975822	1.0
PTBXL	20563	21513	3	time_scale100	27.70307119846205	6.665377115505858	10.717162748767338	2.3556127103712328	1.0
PTBXL	20563	21513	4	time_scale100	34.82040412380591	5.027288972329189	10.677593429185425	1.9863303170780755	1.0
PTBXL	20563	21513	5	time_scale100	23.238142895916667	8.731879231909803	13.965882936937966	2.154477694278125	1.0
PTBXL	20563	21513	6	time_scale100	17.450142546215055	10.27810580320759	13.01452783981515	1.897136706148655	1.0
PTBXL	20563	21513	7	time_scale100	26.12831356384914	8.574878578260863	12.55228072255257	2.081700386015233	1.0
PTBXL	20563	21513	8	time_scale100	23.887039206399148	9.258033488892018	12.710289198053088	2.414820506714703	1.0
PTBXL	20563	21513	9	time_scale100	17.645394296776438	9.968656538410027	13.992126879925815	1.5193120009309424	1.0
PTBXL	20563	21513	10	time_scale100	21.959333168490197	8.702570127994983	11.571324976796763	2.106201621073846	1.0
PTBXL	18296	5117	1	baseline	0.37332965394017886	0.005449224678315378	0.025838318866692807	0.12309482078736433	1.0
PTBXL	18296	5117	2	baseline	0.27763610194739496	0.005006147658471307	0.02303990260273311	0.15009113875335126	1.0
PTBXL	18296	5117	3	baseline	0.2175716148988195	0.005524943443471927	0.024906848052913304	0.13332760138764935	1.0
PTBXL	18296	5117	4	baseline	0.3361598150233235	0.005721970355196005	0.02511507438948408	0.14920530509805063	1.0
PTBXL	18296	5117	5	baseline	0.43101696376473847	0.00585511138210617	0.02506984346645694	0.14262219514943714	1.0
PTBXL	18296	5117	6	baseline	0.32694219392250706	0.005201309504456579	0.023434628863307702	0.1672896090380509	1.0
PTBXL	18296	5117	7	baseline	0.2658723689048429	0.0053400099262911425	0.025484208815830772	0.11281623335434252	1.0
PTBXL	18296	5117	8	baseline	0.3660327695876774	0.00558804279265848	0.025494040384635187	0.14460194451712627	1.0
PTBXL	18296	5117	9	baseline	0.26647459655934697	0.005869784887652372	0.02585290800308629	0.13602621140934307	1.0
PTBXL	18296	5117	10	baseline	0.9591109261676558	0.005385670652683494	0.023611137992539374	0.13696516925598753	1.0
PTBXL	18296	5117	11	baseline	0.24550828361768634	0.005473194545599272	0.024810936911418686	0.13761985978701066	1.0
PTBXL	18296	5117	12	baseline	0.4126692432008444	0.005562663452625665	0.025168723464282592	0.14394935804180758	1.0
PTBXL	18296	5117	1	rotation90	0.37332965394017886	0.005449224678315378	0.02548946500998042	0.12309482078736433	1.0
PTBXL	18296	5117	2	rotation90	0.27763610194739496	0.005006147658471307	0.022561816591995954	0.15009113875335126	1.0
PTBXL	18296	5117	3	rotation90	0.2175716148988195	0.005524943443471927	0.024871587178387843	0.13332760138764935	1.0
PTBXL	18296	5117	4	rotation90	0.3361598150233235	0.005721970355196005	0.02541137594099591	0.14920530509805063	1.0
PTBXL	18296	5117	5	rotation90	0.43101696376473847	0.00585511138210617	0.02648830210694592	0.14262219514943714	1.0
PTBXL	18296	5117	6	rotation90	0.32694219392250706	0.005201309504456579	0.023208640814492313	0.1672896090380509	1.0
PTBXL	18296	5117	7	rotation90	0.2658723689048429	0.0053400099262911425	0.024642247100873586	0.11281623335434252	1.0
PTBXL	18296	5117	8	rotation90	0.3660327695876774	0.00558804279265848	0.024359747080721864	0.14460194451712627	1.0
PTBXL	18296	5117	9	rotation90	0.26647459655934697	0.005869784887652372	0.026062193889656988	0.13602621140934307	1.0
PTBXL	18296	5117	10	rotation90	0.9591109261676558	0.005385670652683494	0.02491585401472295	0.13696516925598753	1.0
PTBXL	18296	5117	11	rotation90	0.24550828361768634	0.005473194545599272	0.024265139257325406	0.13761985978701066	1.0
PTBXL	18296	5117	12	rotation90	0.4126692432008444	0.005562663452625665	0.02516237073177487	0.14394935804180758	1.0
PTBXL	18296	5117	1	parameter_seconds	0.3733296539401789	0.005449224678315378	0.0031214614165014963	0.1230948207873644	1.0
PTBXL	18296	5117	2	parameter_seconds	0.27763610194739496	0.005006147658471307	0.0029022598761422624	0.15009113875335128	1.0
PTBXL	18296	5117	3	parameter_seconds	0.2175716148988195	0.005524943443471927	0.0032836200343179735	0.1333276013876493	1.0
PTBXL	18296	5117	4	parameter_seconds	0.33615981502332354	0.005721970355196004	0.003148148057746017	0.14920530509805058	1.0
PTBXL	18296	5117	5	parameter_seconds	0.4310169637647384	0.00585511138210617	0.003446395191394742	0.14262219514943716	1.0
PTBXL	18296	5117	6	parameter_seconds	0.3269421939225071	0.005201309504456579	0.0030659844502554023	0.1672896090380509	1.0
PTBXL	18296	5117	7	parameter_seconds	0.2658723689048429	0.0053400099262911425	0.0030511582418173973	0.11281623335434252	1.0
PTBXL	18296	5117	8	parameter_seconds	0.3660327695876774	0.00558804279265848	0.003106179122724646	0.14460194451712635	1.0
PTBXL	18296	5117	9	parameter_seconds	0.266474596559347	0.005869784887652372	0.003377531022685591	0.136026211409343	1.0
PTBXL	18296	5117	10	parameter_seconds	0.9591109261676558	0.005385670652683493	0.003135637092538683	0.1369651692559875	1.0
PTBXL	18296	5117	11	parameter_seconds	0.24550828361768634	0.005473194545599272	0.003082953724032974	0.13761985978701066	1.0
PTBXL	18296	5117	12	parameter_seconds	0.4126692432008444	0.005562663452625665	0.0033358112310387074	0.14394935804180758	1.0
PTBXL	18296	5117	1	time_scale100	26.600844167457186	3.3592023846484653	10.910887121890788	0.5098699621280945	1.0
PTBXL	18296	5117	2	time_scale100	17.74915837878551	3.6127626015365757	10.575908892981454	0.6065414103582669	1.0
PTBXL	18296	5117	3	time_scale100	10.18078894584343	4.511009232183826	9.867746215238583	0.5620310395062629	1.0
PTBXL	18296	5117	4	time_scale100	20.139194350010055	4.045417965820561	11.238252858335482	0.4050730720835131	1.0
PTBXL	18296	5117	5	time_scale100	31.257903560062676	3.228905800536843	12.252004521117916	0.3733594511583144	1.0
PTBXL	18296	5117	6	time_scale100	21.85804946522042	3.8154009856356983	10.439252050178304	0.5729262256415976	1.0
PTBXL	18296	5117	7	time_scale100	16.018989336719674	3.537519281998052	10.005925484259595	0.5051962003469844	1.0
PTBXL	18296	5117	8	time_scale100	22.07277854989646	4.502527178975508	10.223363737698989	0.5853803401789323	1.0
PTBXL	18296	5117	9	time_scale100	17.34199270633042	4.331833589815079	11.763560738066358	0.42431773668716183	1.0
PTBXL	18296	5117	10	time_scale100	85.1499270431079	3.822667575543542	10.030789645040121	0.4076907993363359	1.0
PTBXL	18296	5117	11	time_scale100	14.548357159994326	3.899389823887029	9.792591459397967	0.5797229974853899	1.0
PTBXL	18296	5117	12	time_scale100	30.912544205789388	4.000794481266435	9.661605323347773	0.487803140718734	1.0
PTBXL	19960	14170	1	baseline	0.3339894103560852	0.00476222229124332	0.010350214108563235	0.03098808882188575	1.0
PTBXL	19960	14170	2	baseline	0.38528959996791995	0.00503557504710045	0.01040262096167594	0.03396384469979642	1.0
PTBXL	19960	14170	3	baseline	0.3218262974496872	0.006007657628028366	0.01001956715483539	0.022729047818788834	1.0
PTBXL	19960	14170	4	baseline	0.2701616019876916	0.00541150409790432	0.011090987693131073	0.04472676945968107	1.0
PTBXL	19960	14170	5	baseline	0.2717450069601507	0.004889033596267259	0.010351309439298042	0.042214228915100835	1.0
PTBXL	19960	14170	6	baseline	0.46609078971170925	0.005202072342524452	0.010596674453015523	0.041877961833996155	1.0
PTBXL	19960	14170	7	baseline	0.333752757215482	0.005966954922288546	0.011050898135114976	0.028244027782666978	1.0
PTBXL	19960	14170	1	rotation90	0.3339894103560852	0.00476222229124332	0.021134604268680104	0.03098808882188575	1.0
PTBXL	19960	14170	2	rotation90	0.38528959996791995	0.00503557504710045	0.022024451953836552	0.03396384469979642	1.0
PTBXL	19960	14170	3	rotation90	0.3218262974496872	0.006007657628028366	0.026690619450600687	0.022729047818788834	1.0
PTBXL	19960	14170	4	rotation90	0.2701616019876916	0.00541150409790432	0.024214850822875732	0.04472676945968107	1.0
PTBXL	19960	14170	5	rotation90	0.2717450069601507	0.004889033596267259	0.022338043067427787	0.042214228915100835	1.0
PTBXL	19960	14170	6	rotation90	0.46609078971170925	0.005202072342524452	0.022929049550236603	0.041877961833996155	1.0
PTBXL	19960	14170	7	rotation90	0.333752757215482	0.005966954922288546	0.026842400042458397	0.028244027782666978	1.0
PTBXL	19960	14170	1	parameter_seconds	0.3339894103560851	0.00476222229124332	0.004323086831824096	0.030988088821885754	1.0
PTBXL	19960	14170	2	parameter_seconds	0.38528959996792	0.00503557504710045	0.004509948426896013	0.033963844699796415	1.0
PTBXL	19960	14170	3	parameter_seconds	0.32182629744968716	0.006007657628028366	0.005601292953277997	0.02272904781878885	1.0
PTBXL	19960	14170	4	parameter_seconds	0.2701616019876916	0.005411504097904321	0.004932259839331887	0.04472676945968106	1.0
PTBXL	19960	14170	5	parameter_seconds	0.27174500696015075	0.004889033596267259	0.004494471170542365	0.04221422891510082	1.0
PTBXL	19960	14170	6	parameter_seconds	0.4660907897117092	0.005202072342524452	0.004707859742694265	0.04187796183399617	1.0
PTBXL	19960	14170	7	parameter_seconds	0.3337527572154819	0.005966954922288546	0.005460343397500976	0.028244027782666974	1.0
PTBXL	19960	14170	1	time_scale100	27.668936881720153	6.900141523693518	13.0859361590609	1.752679220812658	1.0
PTBXL	19960	14170	2	time_scale100	29.40315524342028	7.733872726958392	13.06985560719537	2.234667086104518	1.0
PTBXL	19960	14170	3	time_scale100	23.174881914870898	8.92962063414883	12.187886204618794	1.5173242838614522	1.0
PTBXL	19960	14170	4	time_scale100	20.703803492260743	8.659679504902877	14.568339834675495	2.484738645149722	1.0
PTBXL	19960	14170	5	time_scale100	15.920263735549815	7.022308482594554	11.881746346391672	1.7476387591287021	1.0
PTBXL	19960	14170	6	time_scale100	30.9022495494073	8.088156816157287	13.423964648054643	2.498850759056896	1.0
PTBXL	19960	14170	7	time_scale100	24.494341866941966	8.06218651211124	11.784406799291512	1.4931813464401242	1.0
PTBXL	10131	2668	1	baseline	0.3910197205444454	0.002931985910145535	0.015888491489731035	0.08163940473330168	1.0
PTBXL	10131	2668	2	baseline	0.33945081147942063	0.00303253257967569	0.01627073379303168	0.09198194274884315	1.0
PTBXL	10131	2668	3	baseline	0.505659748784569	0.0029837815310954016	0.016100730374596608	0.11782415501287197	1.0
PTBXL	10131	2668	4	baseline	0.2863826044671213	0.0030906542210119123	0.01681543979623833	0.10898224565009117	1.0
PTBXL	10131	2668	5	baseline	0.3502307988711669	0.0031673799204044633	0.01629625661042627	0.1147256846029941	1.0
PTBXL	10131	2668	6	baseline	0.28280406596980495	0.002705533352767469	0.012167723933233466	0.07537798552121748	1.0
PTBXL	10131	2668	7	baseline	0.2824075317087401	0.0031055847694111695	0.016439508152650162	0.1035615504393533	1.0
PTBXL	10131	2668	8	baseline	0.28016490827708085	0.0024140253157193844	0.011622798549509898	0.07627233521884262	1.0
PTBXL	10131	2668	9	baseline	0.2878829068606201	0.003044455115728598	0.01603733861537795	0.0923792538530957	1.0
PTBXL	10131	2668	10	baseline	0.3346549758997683	0.002389207465024871	0.011684910687552778	0.10048244804796298	1.0
PTBXL	10131	2668	11	baseline	0.5598872963921655	0.003003957883283168	0.01601694395950756	0.09688656447667224	1.0
PTBXL	10131	2668	1	rotation90	0.3910197205444454	0.002931985910145535	0.016054347779291604	0.08163940473330168	1.0
PTBXL	10131	2668	2	rotation90	0.33945081147942063	0.00303253257967569	0.0153665175515764	0.09198194274884315	1.0
PTBXL	10131	2668	3	rotation90	0.505659748784569	0.0029837815310954016	0.014901603618890797	0.11782415501287197	1.0
PTBXL	10131	2668	4	rotation90	0.2863826044671213	0.0030906542210119123	0.01646794858536255	0.10898224565009117	1.0
PTBXL	10131	2668	5	rotation90	0.3502307988711669	0.0031673799204044633	0.016589034012077255	0.1147256846029941	1.0
PTBXL	10131	2668	6	rotation90	0.28280406596980495	0.002705533352767469	0.014850446852517659	0.07537798552121748	1.0
PTBXL	10131	2668	7	rotation90	0.2824075317087401	0.0031055847694111695	0.017443791256111167	0.1035615504393533	1.0
PTBXL	10131	2668	8	rotation90	0.28016490827708085	0.0024140253157193844	0.013575939982367455	0.07627233521884262	1.0
PTBXL	10131	2668	9	rotation90	0.2878829068606201	0.003044455115728598	0.016913844711462282	0.0923792538530957	1.0
PTBXL	10131	2668	10	rotation90	0.3346549758997683	0.002389207465024871	0.01400008832358883	0.10048244804796298	1.0
PTBXL	10131	2668	11	rotation90	0.5598872963921655	0.003003957883283168	0.016060021383636103	0.09688656447667224	1.0
PTBXL	10131	2668	1	parameter_seconds	0.3910197205444454	0.002931985910145535	0.001994614910354939	0.08163940473330165	1.0
PTBXL	10131	2668	2	parameter_seconds	0.33945081147942063	0.00303253257967569	0.001962726924347389	0.09198194274884312	1.0
PTBXL	10131	2668	3	parameter_seconds	0.5056597487845691	0.0029837815310954016	0.0019929817112352877	0.11782415501287198	1.0
PTBXL	10131	2668	4	parameter_seconds	0.2863826044671213	0.0030906542210119123	0.0020145144397977605	0.10898224565009113	1.0
PTBXL	10131	2668	5	parameter_seconds	0.3502307988711669	0.003167379920404464	0.002111757554568022	0.11472568460299411	1.0
PTBXL	10131	2668	6	parameter_seconds	0.28280406596980495	0.0027055333527674684	0.0018877848559210114	0.07537798552121751	1.0
PTBXL	10131	2668	7	parameter_seconds	0.2824075317087401	0.0031055847694111695	0.0020483113213301506	0.10356155043935333	1.0
PTBXL	10131	2668	8	parameter_seconds	0.28016490827708085	0.002414025315719384	0.00170790996106081	0.07627233521884264	1.0
PTBXL	10131	2668	9	parameter_seconds	0.2878829068606201	0.003044455115728598	0.0020860286640489293	0.09237925385309569	1.0
PTBXL	10131	2668	10	parameter_seconds	0.3346549758997683	0.002389207465024871	0.0016348457665498015	0.10048244804796301	1.0
PTBXL	10131	2668	11	parameter_seconds	0.5598872963921655	0.003003957883283168	0.002037613399870396	0.09688656447667222	1.0
PTBXL	10131	2668	1	time_scale100	21.863433417891372	5.690508023951172	15.647451456560006	1.3785343509947028	1.0
PTBXL	10131	2668	2	time_scale100	20.337754901457533	5.219109501665624	15.32079589010566	1.1857364115708278	1.0
PTBXL	10131	2668	3	time_scale100	30.252134456402178	4.6196333059800985	15.203063171624123	1.3377764113430515	1.0
PTBXL	10131	2668	4	time_scale100	17.25550908646682	5.263536995254453	14.885438815031454	1.3911567393842514	1.0
PTBXL	10131	2668	5	time_scale100	22.557095295855	5.447474456168068	15.704816899611327	1.453646470341396	1.0
PTBXL	10131	2668	6	time_scale100	20.784375650770567	4.336372586797576	11.585900030877422	2.0495983129587456	1.0
PTBXL	10131	2668	7	time_scale100	13.581119398544518	5.341942641147269	16.631053363290096	1.8723437239724103	1.0
PTBXL	10131	2668	8	time_scale100	17.44501678366157	4.747021096773379	12.275273616152159	2.2441213773950617	1.0
PTBXL	10131	2668	9	time_scale100	18.50754232280982	5.006238060443776	15.44396844453234	1.495617580436487	1.0
PTBXL	10131	2668	10	time_scale100	19.73242822339796	4.302089952205587	11.952270903763573	2.6726332151361714	1.0
PTBXL	10131	2668	11	time_scale100	29.772667404048235	5.818241197973721	15.722489006643709	1.6148207686109992	1.0
PTBXL	11738	4169	1	baseline	0.481684443090095	0.004363239246885334	0.014711537436390757	0.10647276334671704	1.0
PTBXL	11738	4169	2	baseline	0.3404188865132929	0.00461149303355972	0.015945969520054455	0.1258807891881328	1.0
PTBXL	11738	4169	3	baseline	0.25851338658355966	0.004637632118863221	0.016781231336296266	0.08543592244690655	1.0
PTBXL	11738	4169	4	baseline	0.24440471010822576	0.0046244317070336825	0.016287827704942626	0.11601210470197619	1.0
PTBXL	11738	4169	5	baseline	0.2984531372490275	0.004669382169903918	0.01622978125864538	0.11915949979841126	1.0
PTBXL	11738	4169	6	baseline	0.26243850765251237	0.0045666824085500175	0.016284353567268272	0.10238802911682171	1.0
PTBXL	11738	4169	7	baseline	1.3398883298746207	0.004677917772175704	0.016435617596145223	0.07890805055008321	1.0
PTBXL	11738	4169	8	baseline	0.18111470657519238	0.0045005599932510885	0.01594676542332579	0.09582361205709525	1.0
PTBXL	11738	4169	9	baseline	0.21732284880050937	0.0044519784828825435	0.015986295166824302	0.11042544310382371	1.0
PTBXL	11738	4169	10	baseline	0.22539588702482222	0.004604785471241113	0.01639775669541308	0.10895048585733298	1.0
PTBXL	11738	4169	11	baseline	0.31926851046722476	0.004695686417702479	0.016988528296873095	0.07108858773189762	1.0
PTBXL	11738	4169	12	baseline	0.19864997163599538	0.004437156934275665	0.016633092765282617	0.08101211152222637	1.0
PTBXL	11738	4169	13	baseline	0.2537037227697999	0.004544705745653854	0.01606994510699077	0.10339426345730422	1.0
PTBXL	11738	4169	14	baseline	0.28723489266791125	0.004343622424147248	0.01496571051386506	0.09943018638487443	1.0
PTBXL	11738	4169	15	baseline	0.3917525516553923	0.004652416940294889	0.016111146276848978	0.08903734955359874	1.0
PTBXL	11738	4169	16	baseline	0.31785582609200147	0.004518024741790232	0.01618023400650931	0.07937508200948645	1.0
PTBXL	11738	4169	1	rotation90	0.481684443090095	0.004363239246885334	0.0236177622660806	0.10647276334671704	1.0
PTBXL	11738	4169	2	rotation90	0.3404188865132929	0.00461149303355972	0.024579243179949598	0.1258807891881328	1.0
PTBXL	11738	4169	3	rotation90	0.25851338658355966	0.004637632118863221	0.025109548837714667	0.08543592244690655	1.0
PTBXL	11738	4169	4	rotation90	0.24440471010822576	0.0046244317070336825	0.025154981182596743	0.11601210470197619	1.0
PTBXL	11738	4169	5	rotation90	0.2984531372490275	0.004669382169903918	0.024130640315751774	0.11915949979841126	1.0
PTBXL	11738	4169	6	rotation90	0.26243850765251237	0.0045666824085500175	0.024880752648231672	0.10238802911682171	1.0
PTBXL	11738	4169	7	rotation90	1.3398883298746207	0.004677917772175704	0.025499449916690165	0.07890805055008321	1.0
PTBXL	11738	4169	8	rotation90	0.18111470657519238	0.0045005599932510885	0.0246927749811825	0.09582361205709525	1.0
PTBXL	11738	4169	9	rotation90	0.21732284880050937	0.0044519784828825435	0.024122393286024196	0.11042544310382371	1.0
PTBXL	11738	4169	10	rotation90	0.22539588702482222	0.004604785471241113	0.02277665759234987	0.10895048585733298	1.0
PTBXL	11738	4169	11	rotation90	0.31926851046722476	0.004695686417702479	0.024994729557062962	0.07108858773189762	1.0
PTBXL	11738	4169	12	rotation90	0.19864997163599538	0.004437156934275665	0.025153569793942197	0.08101211152222637	1.0
PTBXL	11738	4169	13	rotation90	0.2537037227697999	0.004544705745653854	0.024569000848405083	0.10339426345730422	1.0
PTBXL	11738	4169	14	rotation90	0.28723489266791125	0.004343622424147248	0.023307284113465315	0.09943018638487443	1.0
PTBXL	11738	4169	15	rotation90	0.3917525516553923	0.004652416940294889	0.024678574673210888	0.08903734955359874	1.0
PTBXL	11738	4169	16	rotation90	0.31785582609200147	0.004518024741790232	0.02516272741336341	0.07937508200948645	1.0
PTBXL	11738	4169	1	parameter_seconds	0.481684443090095	0.004363239246885333	0.00349641539136963	0.10647276334671699	1.0
PTBXL	11738	4169	2	parameter_seconds	0.3404188865132929	0.00461149303355972	0.0035631266125750564	0.1258807891881328	1.0
PTBXL	11738	4169	3	parameter_seconds	0.2585133865835596	0.004637632118863222	0.00354704631615525	0.08543592244690655	1.0
PTBXL	11738	4169	4	parameter_seconds	0.2444047101082258	0.004624431707033684	0.0036447478292171193	0.11601210470197618	1.0
PTBXL	11738	4169	5	parameter_seconds	0.2984531372490275	0.004669382169903918	0.0035538577342305376	0.11915949979841127	1.0
PTBXL	11738	4169	6	parameter_seconds	0.26243850765251237	0.0045666824085500175	0.003481596472777492	0.1023880291168217	1.0
PTBXL	11738	4169	7	parameter_seconds	1.3398883298746207	0.004677917772175703	0.003673287362945248	0.07890805055008322	1.0
PTBXL	11738	4169	8	parameter_seconds	0.18111470657519238	0.0045005599932510885	0.003426144870993247	0.0958236120570953	1.0
PTBXL	11738	4169	9	parameter_seconds	0.21732284880050937	0.0044519784828825435	0.0033799915510583796	0.1104254431038237	1.0
PTBXL	11738	4169	10	parameter_seconds	0.22539588702482222	0.004604785471241112	0.0034481366830864777	0.108950485857333	1.0
PTBXL	11738	4169	11	parameter_seconds	0.31926851046722493	0.004695686417702479	0.0036929177951429315	0.07108858773189763	1.0
PTBXL	11738	4169	12	parameter_seconds	0.19864997163599538	0.004437156934275665	0.0034188209287037536	0.08101211152222638	1.0
PTBXL	11738	4169	13	parameter_seconds	0.2537037227697999	0.004544705745653854	0.0035970255826614935	0.10339426345730422	1.0
PTBXL	11738	4169	14	parameter_seconds	0.28723489266791125	0.004343622424147249	0.0034591267271356784	0.09943018638487439	1.0
PTBXL	11738	4169	15	parameter_seconds	0.3917525516553922	0.004652416940294888	0.00370087439953409	0.08903734955359872	1.0
PTBXL	11738	4169	16	parameter_seconds	0.31785582609200147	0.004518024741790232	0.0035769987497698556	0.07937508200948648	1.0
PTBXL	11738	4169	1	time_scale100	35.938134138118116	6.03350861844632	9.850233850936982	0.9298758182067386	1.0
PTBXL	11738	4169	2	time_scale100	24.02113293249165	6.702110182283762	13.437336797496638	1.1595749342731603	1.0
PTBXL	11738	4169	3	time_scale100	18.8277124207214	6.314337540948349	13.454038282548671	1.1151876635008438	1.0
PTBXL	11738	4169	4	time_scale100	14.922705062775687	6.570667820437587	9.75236589163572	0.9840061230618944	1.0
PTBXL	11738	4169	5	time_scale100	22.96421795057382	6.696976482858024	9.712830180397503	1.0510102071455707	1.0
PTBXL	11738	4169	6	time_scale100	18.81758284706182	6.606857058316163	10.184735456105036	1.0592100344133917	1.0
PTBXL	11738	4169	7	time_scale100	88.95402434702716	5.991369902892142	13.01312309621632	1.451688036842513	1.0
PTBXL	11738	4169	8	time_scale100	12.119444288631769	6.135204730344889	9.65135846575272	1.0732235392322422	1.0
PTBXL	11738	4169	9	time_scale100	15.909543546620494	7.05960444225339	9.644979232416507	1.2824775981426526	1.0
PTBXL	11738	4169	10	time_scale100	15.980927211576338	8.128898083272803	12.459383168592208	0.9481244824543432	1.0
PTBXL	11738	4169	11	time_scale100	19.033402743537412	6.395366315874655	11.411524123741767	1.1864181701226473	1.0
PTBXL	11738	4169	12	time_scale100	9.80320447302561	5.510999764186162	12.414683506865243	1.2027465485947362	1.0
PTBXL	11738	4169	13	time_scale100	14.046904611157059	6.591328493231545	9.560869316521172	1.0344074747787677	1.0
PTBXL	11738	4169	14	time_scale100	20.55747434134775	6.018240189458354	9.182283823324477	0.8658084837042256	1.0
PTBXL	11738	4169	15	time_scale100	30.1241592569479	6.578180265869813	13.959217800382994	0.9148767534874691	1.0
PTBXL	11738	4169	16	time_scale100	24.030219128272066	6.04084592967223	10.267408077943305	1.3007607301655193	1.0
PTBXL	2939	20386	1	baseline	0.4184380276074208	0.002583101227961676	0.008729943707557943	0.1440963514850255	1.0
PTBXL	2939	20386	2	baseline	0.26418751538063684	0.0033322548121523165	0.010370705521438735	0.12478552398637839	1.0
PTBXL	2939	20386	3	baseline	0.2175170321711524	0.0027711810570505754	0.009163423018660934	0.13323357559669782	1.0
PTBXL	2939	20386	4	baseline	0.3132006857393546	0.0029208196512327633	0.009811922635012967	0.15370316719107538	1.0
PTBXL	2939	20386	5	baseline	0.22297854695287947	0.0029808195210108586	0.010054625162827763	0.11713473901962797	1.0
PTBXL	2939	20386	6	baseline	0.24396868677931124	0.002881777060383266	0.00974886807165686	0.14816592309901666	1.0
PTBXL	2939	20386	7	baseline	0.4560633940367997	0.002787483626555806	0.010071765460193139	0.09377960106197876	1.0
PTBXL	2939	20386	8	baseline	0.23438865483561366	0.002907500494885272	0.01042836342903664	0.1135883651265923	1.0
PTBXL	2939	20386	9	baseline	0.32931190195412496	0.002738734498665532	0.009934430880997219	0.0858005475886413	1.0
PTBXL	2939	20386	10	baseline	0.4032036949779101	0.0026957326431929106	0.009425200486754553	0.15602141118291124	1.0
PTBXL	2939	20386	11	baseline	0.21106579089661456	0.002669498392309763	0.009448286818680289	0.129282566857595	1.0
PTBXL	2939	20386	12	baseline	0.1983255328485306	0.002641345363267913	0.009193084837998867	0.08721689546715758	1.0
PTBXL	2939	20386	1	rotation90	0.4184380276074208	0.002583101227961676	0.013703929468327073	0.1440963514850255	1.0
PTBXL	2939	20386	2	rotation90	0.26418751538063684	0.0033322548121523165	0.016209392182970298	0.12478552398637839	1.0
PTBXL	2939	20386	3	rotation90	0.2175170321711524	0.0027711810570505754	0.013490922758868764	0.13323357559669782	1.0
PTBXL	2939	20386	4	rotation90	0.3132006857393546	0.0029208196512327633	0.014010265378070404	0.15370316719107538	1.0
PTBXL	2939	20386	5	rotation90	0.22297854695287947	0.0029808195210108586	0.01464391491531513	0.11713473901962797	1.0
PTBXL	2939	20386	6	rotation90	0.24396868677931124	0.002881777060383266	0.01336013156102438	0.14816592309901666	1.0
PTBXL	2939	20386	7	rotation90	0.4560633940367997	0.002787483626555806	0.013296512760409067	0.09377960106197876	1.0
PTBXL	2939	20386	8	rotation90	0.23438865483561366	0.002907500494885272	0.014106871104966445	0.1135883651265923	1.0
PTBXL	2939	20386	9	rotation90	0.32931190195412496	0.002738734498665532	0.014241139102100255	0.0858005475886413	1.0
PTBXL	2939	20386	10	rotation90	0.4032036949779101	0.0026957326431929106	0.013266268763546137	0.15602141118291124	1.0
PTBXL	2939	20386	11	rotation90	0.21106579089661456	0.002669498392309763	0.014014242571899822	0.129282566857595	1.0
PTBXL	2939	20386	12	rotation90	0.1983255328485306	0.002641345363267913	0.014158210017770793	0.08721689546715758	1.0
PTBXL	2939	20386	1	parameter_seconds	0.4184380276074208	0.0025831012279616756	0.0019264536278695277	0.14409635148502545	1.0
PTBXL	2939	20386	2	parameter_seconds	0.26418751538063684	0.0033322548121523165	0.0025356678453846804	0.12478552398637834	1.0
PTBXL	2939	20386	3	parameter_seconds	0.2175170321711524	0.0027711810570505754	0.002080709182183854	0.13323357559669785	1.0
PTBXL	2939	20386	4	parameter_seconds	0.31320068573935467	0.0029208196512327633	0.0021898620921438883	0.15370316719107535	1.0
PTBXL	2939	20386	5	parameter_seconds	0.22297854695287947	0.002980819521010859	0.002368161724810066	0.11713473901962795	1.0
PTBXL	2939	20386	6	parameter_seconds	0.24396868677931124	0.002881777060383266	0.0020375140630809795	0.14816592309901666	1.0
PTBXL	2939	20386	7	parameter_seconds	0.4560633940367997	0.0027874836265558054	0.0019156281603470847	0.09377960106197879	1.0
PTBXL	2939	20386	8	parameter_seconds	0.23438865483561364	0.002907500494885272	0.00195685756776119	0.1135883651265923	1.0
PTBXL	2939	20386	9	parameter_seconds	0.32931190195412496	0.002738734498665532	0.0020228815961913383	0.08580054758864132	1.0
PTBXL	2939	20386	10	parameter_seconds	0.4032036949779101	0.0026957326431929106	0.0019111694449752842	0.15602141118291124	1.0
PTBXL	2939	20386	11	parameter_seconds	0.21106579089661454	0.002669498392309763	0.0018859497896032864	0.12928256685759498	1.0
PTBXL	2939	20386	12	parameter_seconds	0.1983255328485306	0.002641345363267913	0.0020180984071809585	0.08721689546715757	1.0
PTBXL	2939	20386	1	time_scale100	34.704024063386605	3.719051023833567	8.638373855267732	1.1070442667687153	1.0
PTBXL	2939	20386	2	time_scale100	18.27459006308158	5.676320345543937	11.71724003158876	0.9204141224989986	1.0
PTBXL	2939	20386	3	time_scale100	13.053711442471828	4.7600131380087305	10.310246134465046	0.8223064501807575	1.0
PTBXL	2939	20386	4	time_scale100	20.70445932513541	4.800251300559838	11.426018521772363	0.97562385961982	1.0
PTBXL	2939	20386	5	time_scale100	14.997293711714718	4.577131794408216	10.486848578557785	0.9304019468396773	1.0
PTBXL	2939	20386	6	time_scale100	16.20784011787892	4.92397045520366	11.109309531974269	0.9265247272359632	1.0
PTBXL	2939	20386	7	time_scale100	35.867007526827784	5.462649682684374	12.59833517122266	0.8786164617424866	1.0
PTBXL	2939	20386	8	time_scale100	17.636787881425896	4.956288501054225	9.653950185722017	0.8498617133251093	1.0
PTBXL	2939	20386	9	time_scale100	27.638346001860537	4.377891523251527	11.153919563581095	0.9299514950010664	1.0
PTBXL	2939	20386	10	time_scale100	31.690382108018444	4.45875326960288	9.498933776686611	1.0235717284689942	1.0
PTBXL	2939	20386	11	time_scale100	13.444497196119526	4.665751182285337	10.787498984037752	0.985829811243639	1.0
PTBXL	2939	20386	12	time_scale100	14.736460714157865	4.097941705486428	11.538793040939648	0.7571694363250437	1.0
PTBXL	1287	20417	1	baseline	0.325647883730611	0.0036318863075456087	0.01841223780917206	0.14869876916265962	1.0
PTBXL	1287	20417	2	baseline	0.3609476403579304	0.0029593519460620926	0.014931056738009187	0.13200943556263053	1.0
PTBXL	1287	20417	3	baseline	0.2546885552943348	0.0032739306995689197	0.018629311891716547	0.1311527431064537	1.0
PTBXL	1287	20417	4	baseline	0.3026074160603424	0.00334985831315381	0.018271083756416003	0.1362229848618289	1.0
PTBXL	1287	20417	5	baseline	0.4390090650316502	0.002999770587697285	0.01591533727282273	0.14117810540983136	1.0
PTBXL	1287	20417	6	baseline	0.3173857565500018	0.002887285416590901	0.013993851972416916	0.1531766861900072	1.0
PTBXL	1287	20417	7	baseline	0.22886287506990285	0.003090225666227032	0.016278864004096307	0.1470990766394844	1.0
PTBXL	1287	20417	8	baseline	0.34362056743908587	0.0031689984160429485	0.017248729021909274	0.14206864148458348	1.0
PTBXL	1287	20417	9	baseline	0.29410681910224035	0.00311932499623183	0.016621039510204386	0.14215182145838137	1.0
PTBXL	1287	20417	1	rotation90	0.325647883730611	0.0036318863075456087	0.01544320224081364	0.14869876916265962	1.0
PTBXL	1287	20417	2	rotation90	0.3609476403579304	0.0029593519460620926	0.01233590661043914	0.13200943556263053	1.0
PTBXL	1287	20417	3	rotation90	0.2546885552943348	0.0032739306995689197	0.01390826090134856	0.1311527431064537	1.0
PTBXL	1287	20417	4	rotation90	0.3026074160603424	0.00334985831315381	0.013615480643392743	0.1362229848618289	1.0
PTBXL	1287	20417	5	rotation90	0.4390090650316502	0.002999770587697285	0.012482750653955167	0.14117810540983136	1.0
PTBXL	1287	20417	6	rotation90	0.3173857565500018	0.002887285416590901	0.012364393052445886	0.1531766861900072	1.0
PTBXL	1287	20417	7	rotation90	0.22886287506990285	0.003090225666227032	0.013171428576815825	0.1470990766394844	1.0
PTBXL	1287	20417	8	rotation90	0.34362056743908587	0.0031689984160429485	0.013064791752526285	0.14206864148458348	1.0
PTBXL	1287	20417	9	rotation90	0.29410681910224035	0.00311932499623183	0.012727290536627505	0.14215182145838137	1.0
PTBXL	1287	20417	1	parameter_seconds	0.325647883730611	0.0036318863075456087	0.0020164569682228385	0.14869876916265956	1.0
PTBXL	1287	20417	2	parameter_seconds	0.3609476403579304	0.0029593519460620926	0.0016248041545826213	0.13200943556263056	1.0
PTBXL	1287	20417	3	parameter_seconds	0.2546885552943348	0.0032739306995689197	0.0017754121170467847	0.1311527431064537	1.0
PTBXL	1287	20417	4	parameter_seconds	0.3026074160603424	0.003349858313153809	0.0017632628608748354	0.13622298486182888	1.0
PTBXL	1287	20417	5	parameter_seconds	0.4390090650316502	0.0029997705876972855	0.0016773065343527428	0.14117810540983142	1.0
PTBXL	1287	20417	6	parameter_seconds	0.3173857565500018	0.002887285416590901	0.0016328305114003772	0.15317668619000727	1.0
PTBXL	1287	20417	7	parameter_seconds	0.22886287506990285	0.003090225666227032	0.0017779679777926787	0.14709907663948443	1.0
PTBXL	1287	20417	8	parameter_seconds	0.343620567439086	0.0031689984160429485	0.001741224368890698	0.14206864148458354	1.0
PTBXL	1287	20417	9	parameter_seconds	0.2941068191022403	0.00311932499623183	0.0016782890863817044	0.14215182145838134	1.0
PTBXL	1287	20417	1	time_scale100	22.906480655533358	4.031887472130451	11.486606383868992	1.196832677791879	1.0
PTBXL	1287	20417	2	time_scale100	25.84084451035764	4.046887592650316	9.949218565400155	1.163633955155299	1.0
PTBXL	1287	20417	3	time_scale100	16.85318786902639	3.6536692071080226	11.808005960424047	1.2258204921652005	1.0
PTBXL	1287	20417	4	time_scale100	17.002663322499597	3.5581345313065342	11.81996235706739	1.139704536841737	1.0
PTBXL	1287	20417	5	time_scale100	33.00801643417037	3.4981163519879273	10.70526710450578	1.2565498142405707	1.0
PTBXL	1287	20417	6	time_scale100	24.048881501083333	3.803707296949774	10.248410294572555	1.1017154897773849	1.0
PTBXL	1287	20417	7	time_scale100	16.110507793670475	3.345881793852963	11.401522300967395	1.1838596520145395	1.0
PTBXL	1287	20417	8	time_scale100	21.86337609952429	3.543560281428816	9.964617033328262	1.201877904145106	1.0
PTBXL	1287	20417	9	time_scale100	20.568257210620708	4.142829328965766	10.565836099783077	1.2401439288963736	1.0
PTBXL	5975	14975	1	baseline	0.22707803043875963	0.0033883788267814454	0.016489841042831854	0.07445203131306277	1.0
PTBXL	5975	14975	2	baseline	0.29240768541137274	0.003685261790023502	0.016492724302223732	0.09176954656228055	1.0
PTBXL	5975	14975	3	baseline	0.36058814003679557	0.0033423355569505413	0.017364246644770556	0.07701488707457019	1.0
PTBXL	5975	14975	4	baseline	0.23304289066355033	0.0035686177267292597	0.01845201810349802	0.0877899016920691	1.0
PTBXL	5975	14975	5	baseline	0.3457410138598738	0.0027904317611528616	0.014692770514386796	0.07044170837628222	1.0
PTBXL	5975	14975	6	baseline	0.24070968476288956	0.003415765107255865	0.016425381820176638	0.11164740222710998	1.0
PTBXL	5975	14975	7	baseline	0.3168168437602153	0.0028772339074679045	0.014505242967724376	0.08959888289989348	1.0
PTBXL	5975	14975	8	baseline	0.3159555340588486	0.0033091948441707555	0.015131360245767788	0.10142151919170846	1.0
PTBXL	5975	14975	9	baseline	0.3868470638980631	0.0028335895481932786	0.014912278569066496	0.07766108932005587	1.0
PTBXL	5975	14975	10	baseline	0.4548809972681109	0.0029039634885392003	0.015190601295841008	0.08394570198565451	1.0
PTBXL	5975	14975	11	baseline	0.3189880609427507	0.0032039814677398823	0.016387187156088678	0.0725871457356928	1.0
PTBXL	5975	14975	12	baseline	0.35235919468202803	0.0028409310098409745	0.015377250156249793	0.06727176730020078	1.0
PTBXL	5975	14975	1	rotation90	0.22707803043875963	0.0033883788267814454	0.014381635938973701	0.07445203131306277	1.0
PTBXL	5975	14975	2	rotation90	0.29240768541137274	0.003685261790023502	0.015577837052869647	0.09176954656228055	1.0
PTBXL	5975	14975	3	rotation90	0.36058814003679557	0.0033423355569505413	0.015245887697286369	0.07701488707457019	1.0
PTBXL	5975	14975	4	rotation90	0.23304289066355033	0.0035686177267292597	0.015684031974194435	0.0877899016920691	1.0
PTBXL	5975	14975	5	rotation90	0.3457410138598738	0.0027904317611528616	0.012787462855729953	0.07044170837628222	1.0
PTBXL	5975	14975	6	rotation90	0.24070968476288956	0.003415765107255865	0.015499606360237584	0.11164740222710998	1.0
PTBXL	5975	14975	7	rotation90	0.3168168437602153	0.0028772339074679045	0.012965650454058486	0.08959888289989348	1.0
PTBXL	5975	14975	8	rotation90	0.3159555340588486	0.0033091948441707555	0.013951825308034349	0.10142151919170846	1.0
PTBXL	5975	14975	9	rotation90	0.3868470638980631	0.0028335895481932786	0.012433694171361509	0.07766108932005587	1.0
PTBXL	5975	14975	10	rotation90	0.4548809972681109	0.0029039634885392003	0.011479967230283971	0.08394570198565451	1.0
PTBXL	5975	14975	11	rotation90	0.3189880609427507	0.0032039814677398823	0.01282627037282344	0.0725871457356928	1.0
PTBXL	5975	14975	12	rotation90	0.35235919468202803	0.0028409310098409745	0.011508937274987313	0.06727176730020078	1.0
PTBXL	5975	14975	1	parameter_seconds	0.22707803043875957	0.0033883788267814454	0.002195784574126018	0.07445203131306276	1.0
PTBXL	5975	14975	2	parameter_seconds	0.2924076854113728	0.003685261790023503	0.002578646784726417	0.09176954656228056	1.0
PTBXL	5975	14975	3	parameter_seconds	0.3605881400367957	0.0033423355569505405	0.002345442398548724	0.07701488707457017	1.0
PTBXL	5975	14975	4	parameter_seconds	0.23304289066355036	0.0035686177267292597	0.002325064730847261	0.08778990169206911	1.0
PTBXL	5975	14975	5	parameter_seconds	0.3457410138598738	0.0027904317611528616	0.001963233706718353	0.07044170837628219	1.0
PTBXL	5975	14975	6	parameter_seconds	0.24070968476288962	0.003415765107255865	0.0024319527809741814	0.11164740222711	1.0
PTBXL	5975	14975	7	parameter_seconds	0.3168168437602153	0.0028772339074679045	0.0019986492680045902	0.0895988828998935	1.0
PTBXL	5975	14975	8	parameter_seconds	0.3159555340588486	0.0033091948441707555	0.002262127339452094	0.10142151919170844	1.0
PTBXL	5975	14975	9	parameter_seconds	0.3868470638980631	0.002833589548193279	0.0018990979959597482	0.07766108932005585	1.0
PTBXL	5975	14975	10	parameter_seconds	0.4548809972681107	0.0029039634885392003	0.001796807252638115	0.0839457019856545	1.0
PTBXL	5975	14975	11	parameter_seconds	0.3189880609427507	0.0032039814677398823	0.002006673019784524	0.07258714573569279	1.0
PTBXL	5975	14975	12	parameter_seconds	0.352359194682028	0.0028409310098409745	0.0018052165234533624	0.06727176730020078	1.0
PTBXL	5975	14975	1	time_scale100	13.687995341170057	4.851979084562854	11.806467177249019	0.9658983506591194	1.0
PTBXL	5975	14975	2	time_scale100	21.63600642863444	5.406177504986092	13.32085710587967	1.1792640015642661	1.0
PTBXL	5975	14975	3	time_scale100	23.227779665677364	4.177339938208563	12.011987821632621	0.9906521014132523	1.0
PTBXL	5975	14975	4	time_scale100	18.895220161188206	4.912518636438417	14.497472070047438	1.201258380612873	1.0
PTBXL	5975	14975	5	time_scale100	27.767596548143686	3.8322185733996976	12.159366389460756	1.1865497574875172	1.0
PTBXL	5975	14975	6	time_scale100	18.28041354940643	5.083998597149672	16.374889586211147	1.2393020895240927	1.0
PTBXL	5975	14975	7	time_scale100	27.77677058097123	4.501746771119386	12.303488941871	1.3292170404466683	1.0
PTBXL	5975	14975	8	time_scale100	21.598874732329435	4.836640458661007	11.142167093463815	1.256808841712077	1.0
PTBXL	5975	14975	9	time_scale100	29.15238175737358	3.8211508867626662	9.84971506888062	1.0338482973058067	1.0
PTBXL	5975	14975	10	time_scale100	30.253292000623016	5.240254518065524	12.280950402944548	1.699231547954201	1.0
PTBXL	5975	14975	11	time_scale100	23.638212119993838	4.749623878967358	11.141276638341306	1.7374189107588685	1.0
PTBXL	5975	14975	12	time_scale100	24.884367497579387	4.743621768752329	12.646823703866803	1.4929105076478035	1.0
PTBXL	13025	16559	1	baseline	0.2069871833305215	0.002552330563870721	0.009310215419711415	0.11160190321705621	1.0
PTBXL	13025	16559	2	baseline	0.35469978886627757	0.002762805803330356	0.010959977719307812	0.07991961427776052	1.0
PTBXL	13025	16559	3	baseline	0.27760381563271747	0.0025980590877218586	0.009871171358210471	0.08911163041130642	1.0
PTBXL	13025	16559	4	baseline	0.3557533830549577	0.0038145798126582044	0.013709815610068747	0.10430656395841154	1.0
PTBXL	13025	16559	5	baseline	0.4600662846087984	0.002742111916341715	0.010299820625359073	0.10812371252402524	1.0
PTBXL	13025	16559	6	baseline	0.4037273192652151	0.0025567939458221367	0.009636262108432476	0.07411610577808377	1.0
PTBXL	13025	16559	7	baseline	0.31428473067552376	0.0030283647667860253	0.011017027092226498	0.0896343018376686	1.0
PTBXL	13025	16559	1	rotation90	0.2069871833305215	0.002552330563870721	0.014264656382364658	0.11160190321705621	1.0
PTBXL	13025	16559	2	rotation90	0.35469978886627757	0.002762805803330356	0.01506365444418393	0.07991961427776052	1.0
PTBXL	13025	16559	3	rotation90	0.27760381563271747	0.0025980590877218586	0.01413100935984472	0.08911163041130642	1.0
PTBXL	13025	16559	4	rotation90	0.3557533830549577	0.0038145798126582044	0.01879182193122097	0.10430656395841154	1.0
PTBXL	13025	16559	5	rotation90	0.4600662846087984	0.002742111916341715	0.014212785478904267	0.10812371252402524	1.0
PTBXL	13025	16559	6	rotation90	0.4037273192652151	0.0025567939458221367	0.013746673833822831	0.07411610577808377	1.0
PTBXL	13025	16559	7	rotation90	0.31428473067552376	0.0030283647667860253	0.016348489025958517	0.0896343018376686	1.0
PTBXL	13025	16559	1	parameter_seconds	0.2069871833305215	0.002552330563870721	0.0017708365035797075	0.11160190321705614	1.0
PTBXL	13025	16559	2	parameter_seconds	0.35469978886627757	0.002762805803330356	0.0018965598740627821	0.07991961427776054	1.0
PTBXL	13025	16559	3	parameter_seconds	0.27760381563271747	0.0025980590877218586	0.0017304164190358308	0.0891116304113064	1.0
PTBXL	13025	16559	4	parameter_seconds	0.35575338305495774	0.0038145798126582057	0.0026065945627283637	0.10430656395841156	1.0
PTBXL	13025	16559	5	parameter_seconds	0.4600662846087984	0.002742111916341715	0.0017402347039883238	0.10812371252402529	1.0
PTBXL	13025	16559	6	parameter_seconds	0.4037273192652151	0.0025567939458221367	0.0016559222036701682	0.07411610577808377	1.0
PTBXL	13025	16559	7	parameter_seconds	0.31428473067552376	0.0030283647667860253	0.0019107801656347294	0.08963430183766857	1.0
PTBXL	13025	16559	1	time_scale100	15.26414615295203	5.147134537870232	15.689354353051204	2.2732425147770847	1.0
PTBXL	13025	16559	2	time_scale100	20.488531752327326	6.344444337576196	12.994254854472365	2.3946833512610732	1.0
PTBXL	13025	16559	3	time_scale100	20.868639701434343	4.938151194456828	13.32289573857966	2.509641900108118	1.0
PTBXL	13025	16559	4	time_scale100	17.659903761805367	8.625212442689776	17.10585744580975	2.976809006413523	1.0
PTBXL	13025	16559	5	time_scale100	31.499285407967626	5.075950123585378	11.649691309895141	2.876764061523787	1.0
PTBXL	13025	16559	6	time_scale100	24.936754841409794	5.294410379164243	13.083524340596309	2.2074877326913773	1.0
PTBXL	13025	16559	7	time_scale100	21.570632427250477	5.897850373923439	15.43442291227244	2.0785365714048094	1.0
PTBXL	17511	5591	1	baseline	0.33259000144546386	0.0038250276150509003	0.018419725286999034	0.0726579033501654	1.0
PTBXL	17511	5591	2	baseline	0.2508169884488165	0.003078738335008529	0.015239183369462284	0.062101212292860135	1.0
PTBXL	17511	5591	3	baseline	0.4142296630600902	0.003398411085102237	0.016443883090635703	0.0851626189893943	1.0
PTBXL	17511	5591	4	baseline	0.3557349404817434	0.0033754869328032357	0.016462921332159142	0.0702727973485475	1.0
PTBXL	17511	5591	5	baseline	0.3782566456347279	0.0037349357251540848	0.018207208288444614	0.05681551590100611	1.0
PTBXL	17511	5591	6	baseline	0.4190848323775306	0.0032515169801979552	0.014872831441347035	0.06160364045813414	1.0
PTBXL	17511	5591	7	baseline	0.35686377995803015	0.0033265612741459672	0.016283551044889495	0.06630123520990534	1.0
PTBXL	17511	5591	8	baseline	0.17409762865776576	0.0031776703815296443	0.016037923539750316	0.06837238035822396	1.0
PTBXL	17511	5591	1	rotation90	0.33259000144546386	0.0038250276150509003	0.019017946186759404	0.0726579033501654	1.0
PTBXL	17511	5591	2	rotation90	0.2508169884488165	0.003078738335008529	0.014832063603186531	0.062101212292860135	1.0
PTBXL	17511	5591	3	rotation90	0.4142296630600902	0.003398411085102237	0.017040699881076	0.0851626189893943	1.0
PTBXL	17511	5591	4	rotation90	0.3557349404817434	0.0033754869328032357	0.017134810721014092	0.0702727973485475	1.0
PTBXL	17511	5591	5	rotation90	0.3782566456347279	0.0037349357251540848	0.018974031806678195	0.05681551590100611	1.0
PTBXL	17511	5591	6	rotation90	0.4190848323775306	0.0032515169801979552	0.015802681624528966	0.06160364045813414	1.0
PTBXL	17511	5591	7	rotation90	0.35686377995803015	0.0033265612741459672	0.016680277827542757	0.06630123520990534	1.0
PTBXL	17511	5591	8	rotation90	0.17409762865776576	0.0031776703815296443	0.016298823267811374	0.06837238035822396	1.0
PTBXL	17511	5591	1	parameter_seconds	0.33259000144546386	0.0038250276150509003	0.002702865499433292	0.07265790335016543	1.0
PTBXL	17511	5591	2	parameter_seconds	0.25081698844881645	0.003078738335008529	0.0020269569734914583	0.062101212292860135	1.0
PTBXL	17511	5591	3	parameter_seconds	0.4142296630600902	0.003398411085102237	0.002401988276908559	0.08516261898939431	1.0
PTBXL	17511	5591	4	parameter_seconds	0.35573494048174337	0.0033754869328032357	0.002455216978614373	0.07027279734854748	1.0
PTBXL	17511	5591	5	parameter_seconds	0.37825664563472794	0.0037349357251540848	0.00266473580186325	0.05681551590100611	1.0
PTBXL	17511	5591	6	parameter_seconds	0.4190848323775306	0.0032515169801979552	0.0023267771953707256	0.061603640458134136	1.0
PTBXL	17511	5591	7	parameter_seconds	0.35686377995803015	0.0033265612741459672	0.002387256816161607	0.06630123520990536	1.0
PTBXL	17511	5591	8	parameter_seconds	0.17409762865776576	0.0031776703815296447	0.002272523453803823	0.06837238035822395	1.0
PTBXL	17511	5591	1	time_scale100	24.5639031148063	4.696774024920383	13.142167667757372	2.7145436250605326	1.0
PTBXL	17511	5591	2	time_scale100	20.99344476255341	4.8400575417094505	10.508676591500942	1.9772808172304497	1.0
PTBXL	17511	5591	3	time_scale100	32.79581840507649	4.1602950060425234	10.520493107672305	1.8032804766403014	1.0
PTBXL	17511	5591	4	time_scale100	26.9694578381985	4.618813913114003	10.018898682755982	2.8050115392388704	1.0
PTBXL	17511	5591	5	time_scale100	31.934180958638365	4.441205904550523	11.21141329106624	2.607927172424508	1.0
PTBXL	17511	5591	6	time_scale100	35.93027432411473	5.119881222587139	11.49888663468143	2.3120461070741625	1.0
PTBXL	17511	5591	7	time_scale100	26.23890496609983	4.561482004946915	10.185468221064744	2.524407224202711	1.0
PTBXL	17511	5591	8	time_scale100	13.112272879982624	6.876386490474964	13.276539153786768	2.5449746721339563	1.0
PTBXL	18797	8559	1	baseline	0.29282673484857213	0.0033758442263967063	0.011465570575293982	0.11245376645591112	1.0
PTBXL	18797	8559	2	baseline	0.3034050336697919	0.003202154359989984	0.011892577085674129	0.1497172277090602	1.0
PTBXL	18797	8559	3	baseline	0.35700821150466616	0.0029532965230339857	0.010511039567341186	0.13361498325065552	1.0
PTBXL	18797	8559	4	baseline	0.23298992602762647	0.0033662998220564183	0.012305214517058825	0.10946680927794422	1.0
PTBXL	18797	8559	5	baseline	0.26041549743188064	0.003351072178777453	0.01163542112948939	0.14486532806398536	1.0
PTBXL	18797	8559	6	baseline	0.2653520997854666	0.003068086642775382	0.011771806985023734	0.11956329397245317	1.0
PTBXL	18797	8559	7	baseline	0.4421128018372838	0.0031781259464844927	0.011832148046985734	0.15390181534613073	1.0
PTBXL	18797	8559	8	baseline	0.3379235121098391	0.003213217078291394	0.011705891138368018	0.1135613877443159	1.0
PTBXL	18797	8559	9	baseline	0.2994005790933842	0.003448861179793019	0.01112802860861258	0.13339612475591467	1.0
PTBXL	18797	8559	10	baseline	0.21736051215592436	0.003166592357460787	0.01138526203577664	0.10226281852150161	1.0
PTBXL	18797	8559	1	rotation90	0.29282673484857213	0.0033758442263967063	0.021308726020701857	0.11245376645591112	1.0
PTBXL	18797	8559	2	rotation90	0.3034050336697919	0.003202154359989984	0.020237268544522135	0.1497172277090602	1.0
PTBXL	18797	8559	3	rotation90	0.35700821150466616	0.0029532965230339857	0.01732199249298253	0.13361498325065552	1.0
PTBXL	18797	8559	4	rotation90	0.23298992602762647	0.0033662998220564183	0.021725908685049564	0.10946680927794422	1.0
PTBXL	18797	8559	5	rotation90	0.26041549743188064	0.003351072178777453	0.022083719535740395	0.14486532806398536	1.0
PTBXL	18797	8559	6	rotation90	0.2653520997854666	0.003068086642775382	0.01925056051114479	0.11956329397245317	1.0
PTBXL	18797	8559	7	rotation90	0.4421128018372838	0.0031781259464844927	0.01898378518050929	0.15390181534613073	1.0
PTBXL	18797	8559	8	rotation90	0.3379235121098391	0.003213217078291394	0.02081853777109717	0.1135613877443159	1.0
PTBXL	18797	8559	9	rotation90	0.2994005790933842	0.003448861179793019	0.022230866980810594	0.13339612475591467	1.0
PTBXL	18797	8559	10	rotation90	0.21736051215592436	0.003166592357460787	0.020604513857570842	0.10226281852150161	1.0
PTBXL	18797	8559	1	parameter_seconds	0.29282673484857213	0.0033758442263967063	0.0026274533673718674	0.1124537664559111	1.0
PTBXL	18797	8559	2	parameter_seconds	0.3034050336697919	0.003202154359989984	0.0025041367198679327	0.1497172277090602	1.0
PTBXL	18797	8559	3	parameter_seconds	0.3570082115046661	0.0029532965230339857	0.0024012328751743684	0.13361498325065546	1.0
PTBXL	18797	8559	4	parameter_seconds	0.2329899260276265	0.0033662998220564183	0.0027232762883819114	0.10946680927794422	1.0
PTBXL	18797	8559	5	parameter_seconds	0.26041549743188064	0.0033510721787774534	0.0026474938150503496	0.14486532806398533	1.0
PTBXL	18797	8559	6	parameter_seconds	0.26535209978546664	0.003068086642775382	0.0024148038726487385	0.11956329397245316	1.0
PTBXL	18797	8559	7	parameter_seconds	0.4421128018372838	0.0031781259464844927	0.002426997896133241	0.1539018153461308	1.0
PTBXL	18797	8559	8	parameter_seconds	0.3379235121098392	0.003213217078291394	0.0024749162690227955	0.1135613877443159	1.0
PTBXL	18797	8559	9	parameter_seconds	0.2994005790933842	0.0034488611797930187	0.0029307423795347973	0.1333961247559147	1.0
PTBXL	18797	8559	10	parameter_seconds	0.21736051215592436	0.0031665923574607873	0.0025464292698280017	0.1022628185215016	1.0
PTBXL	18797	8559	1	time_scale100	16.832277958720958	6.417913625345053	10.080208138117213	1.8174606944478222	1.0
PTBXL	18797	8559	2	time_scale100	17.78670160749096	5.530995078358874	10.16554378707877	1.724009010375093	1.0
PTBXL	18797	8559	3	time_scale100	18.626074975472434	6.417670919191285	11.145685629879821	1.419986241375952	1.0
PTBXL	18797	8559	4	time_scale100	16.675051328394144	5.719549798399532	8.99865960810697	1.5878801927018729	1.0
PTBXL	18797	8559	5	time_scale100	13.708032596577386	5.725826791420749	10.570639235342725	1.8083640915987957	1.0
PTBXL	18797	8559	6	time_scale100	17.2646767115849	5.683333580191518	10.536560414569061	1.5833514446187567	1.0
PTBXL	18797	8559	7	time_scale100	22.030077617652733	6.2803964683257965	11.352656140105422	2.0909197550495593	1.0
PTBXL	18797	8559	8	time_scale100	18.590693791941394	5.769828470261283	11.679915827187127	1.7013934855010926	1.0
PTBXL	18797	8559	9	time_scale100	16.953074585176765	5.898648558144673	10.614264150309847	1.884742490897084	1.0
PTBXL	18797	8559	10	time_scale100	13.267920450230827	5.674327927291267	9.446657473851904	1.7983807155969074	1.0
PTBXL	1266	14284	1	baseline	0.4777693950534097	0.002555651040814019	0.007641717149619469	0.13587223327798845	1.0
PTBXL	1266	14284	2	baseline	0.3291652747061289	0.002447884988168711	0.007976484046567573	0.13351268378666195	1.0
PTBXL	1266	14284	3	baseline	0.2658537414962204	0.002480974025953747	0.00800245922881831	0.12818996800616378	1.0
PTBXL	1266	14284	4	baseline	0.265424955651953	0.002039419711755192	0.006768105522854029	0.11515033856003364	1.0
PTBXL	1266	14284	5	baseline	0.2908323416737851	0.0020747137882242855	0.006390674505635727	0.10581442393672105	1.0
PTBXL	1266	14284	6	baseline	0.4489350535010784	0.002436488825866681	0.006915725343497294	0.09058729478578186	1.0
PTBXL	1266	14284	7	baseline	0.56643818844496	0.0020611177654333585	0.006925451136177994	0.11695790676847627	1.0
PTBXL	1266	14284	8	baseline	0.23643439952994227	0.0021451381134944976	0.007482738826459867	0.14693958497380014	1.0
PTBXL	1266	14284	1	rotation90	0.4777693950534097	0.002555651040814019	0.014381580306703539	0.13587223327798845	1.0
PTBXL	1266	14284	2	rotation90	0.3291652747061289	0.002447884988168711	0.013816951782924598	0.13351268378666195	1.0
PTBXL	1266	14284	3	rotation90	0.2658537414962204	0.002480974025953747	0.013590622804364691	0.12818996800616378	1.0
PTBXL	1266	14284	4	rotation90	0.265424955651953	0.002039419711755192	0.011476358270030938	0.11515033856003364	1.0
PTBXL	1266	14284	5	rotation90	0.2908323416737851	0.0020747137882242855	0.011028517744542728	0.10581442393672105	1.0
PTBXL	1266	14284	6	rotation90	0.4489350535010784	0.002436488825866681	0.013584619082462723	0.09058729478578186	1.0
PTBXL	1266	14284	7	rotation90	0.56643818844496	0.0020611177654333585	0.011608405858534496	0.11695790676847627	1.0
PTBXL	1266	14284	8	rotation90	0.23643439952994227	0.0021451381134944976	0.011380432209169842	0.14693958497380014	1.0
PTBXL	1266	14284	1	parameter_seconds	0.47776939505340993	0.002555651040814019	0.0019452298749453884	0.1358722332779885	1.0
PTBXL	1266	14284	2	parameter_seconds	0.3291652747061289	0.002447884988168711	0.001766223179588633	0.13351268378666192	1.0
PTBXL	1266	14284	3	parameter_seconds	0.2658537414962204	0.002480974025953747	0.0017810235540503619	0.1281899680061638	1.0
PTBXL	1266	14284	4	parameter_seconds	0.265424955651953	0.0020394197117551928	0.001476523608109324	0.11515033856003358	1.0
PTBXL	1266	14284	5	parameter_seconds	0.2908323416737851	0.0020747137882242855	0.001386634321044633	0.10581442393672104	1.0
PTBXL	1266	14284	6	parameter_seconds	0.4489350535010785	0.002436488825866681	0.001833978899075739	0.0905872947857819	1.0
PTBXL	1266	14284	7	parameter_seconds	0.56643818844496	0.0020611177654333585	0.0014619370303792555	0.11695790676847632	1.0
PTBXL	1266	14284	8	parameter_seconds	0.23643439952994227	0.0021451381134944968	0.001487112339556592	0.1469395849738001	1.0
PTBXL	1266	14284	1	time_scale100	28.97626893801033	5.352271968954329	13.763538154548389	1.8601042994051031	1.0
PTBXL	1266	14284	2	time_scale100	26.507885972706035	4.6952724542789745	14.509614067730624	1.649099600401525	1.0
PTBXL	1266	14284	3	time_scale100	18.317532654240736	4.69407526245589	13.986900627488557	1.5128053090667406	1.0
PTBXL	1266	14284	4	time_scale100	21.819544557358846	4.182378178963674	13.098080871672618	1.6457720704975929	1.0
PTBXL	1266	14284	5	time_scale100	23.815932941120593	4.506233057152687	13.39636169105702	1.7230123837509133	1.0
PTBXL	1266	14284	6	time_scale100	34.901006931622426	4.953437948954846	14.06989149360064	1.4350308214772758	1.0
PTBXL	1266	14284	7	time_scale100	31.860966289263814	4.364535980985435	12.705926994499903	1.769550992106658	1.0
PTBXL	1266	14284	8	time_scale100	17.908335346957163	4.274184478732569	12.70411220448079	1.8903786778231153	1.0
PTBXL	8813	10802	1	baseline	0.3500808005958645	0.0026411888608146336	0.008801245941572045	0.11824129361853052	1.0
PTBXL	8813	10802	2	baseline	0.38204107512814905	0.0027629770401932686	0.00902331211890417	0.15572789615706153	1.0
PTBXL	8813	10802	3	baseline	0.3246518510932416	0.002373104821889244	0.008194072801998627	0.1173921194517876	1.0
PTBXL	8813	10802	4	baseline	0.23717630222237765	0.0027663704146626764	0.00830179113724162	0.13369659963026234	1.0
PTBXL	8813	10802	5	baseline	0.3488093221525481	0.002714094093201312	0.008666246862596389	0.1549715619588858	1.0
PTBXL	8813	10802	6	baseline	0.2221994461687816	0.0028576636394300275	0.00917782350045442	0.13450836400510105	1.0
PTBXL	8813	10802	7	baseline	0.322430835078596	0.002637717883542834	0.00823968070088396	0.15922269621651186	1.0
PTBXL	8813	10802	8	baseline	0.21189910445335428	0.002946519115862815	0.008437240258759499	0.1523529655473721	1.0
PTBXL	8813	10802	1	rotation90	0.3500808005958645	0.0026411888608146336	0.013512752638779166	0.11824129361853052	1.0
PTBXL	8813	10802	2	rotation90	0.38204107512814905	0.0027629770401932686	0.014404714659400023	0.15572789615706153	1.0
PTBXL	8813	10802	3	rotation90	0.3246518510932416	0.002373104821889244	0.012775548963384334	0.1173921194517876	1.0
PTBXL	8813	10802	4	rotation90	0.23717630222237765	0.0027663704146626764	0.014894786294247666	0.13369659963026234	1.0
PTBXL	8813	10802	5	rotation90	0.3488093221525481	0.002714094093201312	0.01358397584612754	0.1549715619588858	1.0
PTBXL	8813	10802	6	rotation90	0.2221994461687816	0.0028576636394300275	0.014998366223679234	0.13450836400510105	1.0
PTBXL	8813	10802	7	rotation90	0.322430835078596	0.002637717883542834	0.01349063142248007	0.15922269621651186	1.0
PTBXL	8813	10802	8	rotation90	0.21189910445335428	0.002946519115862815	0.015218529003504549	0.1523529655473721	1.0
PTBXL	8813	10802	1	parameter_seconds	0.35008080059586444	0.002641188860814634	0.002070602738029506	0.11824129361853046	1.0
PTBXL	8813	10802	2	parameter_seconds	0.38204107512814905	0.0027629770401932686	0.0020737342046701314	0.15572789615706156	1.0
PTBXL	8813	10802	3	parameter_seconds	0.3246518510932416	0.002373104821889244	0.0019280781260940735	0.1173921194517876	1.0
PTBXL	8813	10802	4	parameter_seconds	0.2371763022223776	0.0027663704146626764	0.00230421627166949	0.1336965996302623	1.0
PTBXL	8813	10802	5	parameter_seconds	0.3488093221525481	0.002714094093201312	0.0019725642184604104	0.15497156195888584	1.0
PTBXL	8813	10802	6	parameter_seconds	0.2221994461687816	0.0028576636394300275	0.0022214144834358557	0.13450836400510105	1.0
PTBXL	8813	10802	7	parameter_seconds	0.322430835078596	0.0026377178835428343	0.0019949779283032093	0.15922269621651186	1.0
PTBXL	8813	10802	8	parameter_seconds	0.21189910445335433	0.002946519115862815	0.0023374270250388776	0.15235296554737207	1.0
PTBXL	8813	10802	1	time_scale100	26.74153555278291	4.9043027302023035	12.61769899580666	1.4533850076449395	1.0
PTBXL	8813	10802	2	time_scale100	28.132184293580398	4.407884326792649	13.611279244066306	1.4645691690457028	1.0
PTBXL	8813	10802	3	time_scale100	23.595254219542532	3.96632118259357	11.53542034838649	1.6378436921424326	1.0
PTBXL	8813	10802	4	time_scale100	13.805247625645462	5.075733425665989	11.323551132995636	1.389021285024318	1.0
PTBXL	8813	10802	5	time_scale100	24.250568472706934	4.878818141459087	13.209506547846201	1.8748617905244696	1.0
PTBXL	8813	10802	6	time_scale100	15.637656645893003	5.006167637496277	12.533372698204722	1.357054713422909	1.0
PTBXL	8813	10802	7	time_scale100	25.082221881645705	4.984108327346148	12.309258494332829	1.238118507690461	1.0
PTBXL	8813	10802	8	time_scale100	15.151039927654088	5.440916963165903	10.989784946717238	1.5037429276940357	1.0
PTBXL	16707	14010	1	baseline	0.3268558186494768	0.003101202123038499	0.017502246626725674	0.14234194640867118	1.0
PTBXL	16707	14010	2	baseline	0.26502979305484825	0.003779140846621288	0.020592919687909945	0.12737551228043342	1.0
PTBXL	16707	14010	3	baseline	0.4175233050343569	0.0036064801492139	0.01919988210693865	0.14475515493366173	1.0
PTBXL	16707	14010	4	baseline	0.40982775198136745	0.0032302341567383664	0.017275096381016194	0.17798461508032656	1.0
PTBXL	16707	14010	5	baseline	0.3112702272269157	0.004047528140733299	0.022115224925438236	0.11599782723346867	1.0
PTBXL	16707	14010	6	baseline	0.30362747510743865	0.0036555870667691484	0.02054905357876298	0.16010329154752037	1.0
PTBXL	16707	14010	7	baseline	0.38548634515608726	0.0032826169976715503	0.01781340462312256	0.1472020009898596	1.0
PTBXL	16707	14010	8	baseline	0.33594888210352547	0.0033808092242868823	0.019149193753644895	0.1314205164247767	1.0
PTBXL	16707	14010	9	baseline	0.3197079548112858	0.003651780542694077	0.022011369681917914	0.11294239755527527	1.0
PTBXL	16707	14010	1	rotation90	0.3268558186494768	0.003101202123038499	0.011624083238725285	0.14234194640867118	1.0
PTBXL	16707	14010	2	rotation90	0.26502979305484825	0.003779140846621288	0.013571392915141742	0.12737551228043342	1.0
PTBXL	16707	14010	3	rotation90	0.4175233050343569	0.0036064801492139	0.01294185294614135	0.14475515493366173	1.0
PTBXL	16707	14010	4	rotation90	0.40982775198136745	0.0032302341567383664	0.012106191243382735	0.17798461508032656	1.0
PTBXL	16707	14010	5	rotation90	0.3112702272269157	0.004047528140733299	0.013052159738088757	0.11599782723346867	1.0
PTBXL	16707	14010	6	rotation90	0.30362747510743865	0.0036555870667691484	0.01349513624605769	0.16010329154752037	1.0
PTBXL	16707	14010	7	rotation90	0.38548634515608726	0.0032826169976715503	0.012525748912547466	0.1472020009898596	1.0
PTBXL	16707	14010	8	rotation90	0.33594888210352547	0.0033808092242868823	0.011982298120081407	0.1314205164247767	1.0
PTBXL	16707	14010	9	rotation90	0.3197079548112858	0.003651780542694077	0.012221651089326303	0.11294239755527527	1.0
PTBXL	16707	14010	1	parameter_seconds	0.3268558186494768	0.0031012021230384986	0.0017327339964817755	0.14234194640867126	1.0
PTBXL	16707	14010	2	parameter_seconds	0.26502979305484825	0.003779140846621288	0.0021352804136681924	0.12737551228043342	1.0
PTBXL	16707	14010	3	parameter_seconds	0.4175233050343569	0.0036064801492139	0.002049788105433619	0.14475515493366173	1.0
PTBXL	16707	14010	4	parameter_seconds	0.40982775198136745	0.0032302341567383664	0.0018214131274576538	0.17798461508032654	1.0
PTBXL	16707	14010	5	parameter_seconds	0.3112702272269157	0.004047528140733299	0.0020910388234879266	0.11599782723346866	1.0
PTBXL	16707	14010	6	parameter_seconds	0.30362747510743865	0.0036555870667691484	0.002046079257120363	0.16010329154752037	1.0
PTBXL	16707	14010	7	parameter_seconds	0.38548634515608726	0.0032826169976715503	0.0019355944064379069	0.1472020009898595	1.0
PTBXL	16707	14010	8	parameter_seconds	0.33594888210352547	0.0033808092242868823	0.0018028753172769712	0.1314205164247767	1.0
PTBXL	16707	14010	9	parameter_seconds	0.31970795481128567	0.0036517805426940766	0.0017726902116352336	0.11294239755527534	1.0
PTBXL	16707	14010	1	time_scale100	19.074409465527005	4.033995754772978	15.056722219162706	0.8773333361644027	1.0
PTBXL	16707	14010	2	time_scale100	19.271090877468215	4.297584091143048	15.798010833828906	0.7551378363214996	1.0
PTBXL	16707	14010	3	time_scale100	24.677986063095528	4.642961008123021	15.037603490675503	0.7577407394193937	1.0
PTBXL	16707	14010	4	time_scale100	30.72499842612081	4.2783430324542016	15.47918520878495	0.9227162490260492	1.0
PTBXL	16707	14010	5	time_scale100	21.19609750382861	6.301522160301103	15.468587674805121	0.9011804149030745	1.0
PTBXL	16707	14010	6	time_scale100	20.064744090715386	4.436359513616022	14.48138624165965	0.7982217591549972	1.0
PTBXL	16707	14010	7	time_scale100	24.45599930016523	3.9893696694384233	15.858490303618078	0.8367847743360228	1.0
PTBXL	16707	14010	8	time_scale100	24.40741139370328	4.88190016784592	14.951967506059841	0.8752415421049208	1.0
PTBXL	16707	14010	9	time_scale100	23.697230786223543	4.597830799658538	16.602169889730362	1.1251327282910493	1.0
PTBXL	1556	3392	1	baseline	0.2678449532763315	0.0058960198685973735	0.02414518628895853	0.12873190609816978	1.0
PTBXL	1556	3392	2	baseline	0.39790897769881345	0.00453925090508427	0.01815670149404727	0.11538057238547353	1.0
PTBXL	1556	3392	3	baseline	0.3111673672302134	0.006434032440948823	0.026145359774134593	0.14885172343902137	1.0
PTBXL	1556	3392	4	baseline	0.2256486128916222	0.005239872052913971	0.02160844542289869	0.139930158407221	1.0
PTBXL	1556	3392	5	baseline	0.6019413864886579	0.005039699004202537	0.021246466656932955	0.10197640151005416	1.0
PTBXL	1556	3392	6	baseline	0.5181357729899772	0.0058053252908370125	0.023601314767623078	0.11962027628112781	1.0
PTBXL	1556	3392	7	baseline	0.23250207202202344	0.0053438404895657	0.02131727028480487	0.10669179176575909	1.0
PTBXL	1556	3392	8	baseline	0.22957461114827687	0.006140480602768862	0.02553272480109044	0.08841002643882598	1.0
PTBXL	1556	3392	9	baseline	0.32890048824839435	0.005687920702100384	0.024628696246352853	0.09589681817210034	1.0
PTBXL	1556	3392	10	baseline	0.3933963489471041	0.005704301737433549	0.024478958334099066	0.08849704917861348	1.0
PTBXL	1556	3392	11	baseline	0.3943196056876657	0.005173071064964265	0.021344604436764614	0.12115963883035197	1.0
PTBXL	1556	3392	12	baseline	0.4501116375401952	0.006121505973301146	0.024821262649277545	0.08596642534181122	1.0
PTBXL	1556	3392	13	baseline	0.4035799949847	0.005044757603471236	0.023654893156479145	0.0994658047067537	1.0
PTBXL	1556	3392	14	baseline	0.29069299234940493	0.005969177575492421	0.027186876841228485	0.10919823735823161	1.0
PTBXL	1556	3392	15	baseline	0.2657984985839221	0.006035202465383688	0.02444418106029464	0.12695726654632097	1.0
PTBXL	1556	3392	16	baseline	0.3097700369514941	0.006016114934705696	0.024069964179631597	0.08725702116881406	1.0
PTBXL	1556	3392	1	rotation90	0.2678449532763315	0.0058960198685973735	0.019022560187681076	0.12873190609816978	1.0
PTBXL	1556	3392	2	rotation90	0.39790897769881345	0.00453925090508427	0.015624538025599297	0.11538057238547353	1.0
PTBXL	1556	3392	3	rotation90	0.3111673672302134	0.006434032440948823	0.020716784493056438	0.14885172343902137	1.0
PTBXL	1556	3392	4	rotation90	0.2256486128916222	0.005239872052913971	0.01631342757810164	0.139930158407221	1.0
PTBXL	1556	3392	5	rotation90	0.6019413864886579	0.005039699004202537	0.01668368787916561	0.10197640151005416	1.0
PTBXL	1556	3392	6	rotation90	0.5181357729899772	0.0058053252908370125	0.020483378582497016	0.11962027628112781	1.0
PTBXL	1556	3392	7	rotation90	0.23250207202202344	0.0053438404895657	0.01901948787549853	0.10669179176575909	1.0
PTBXL	1556	3392	8	rotation90	0.22957461114827687	0.006140480602768862	0.01986605509128068	0.08841002643882598	1.0
PTBXL	1556	3392	9	rotation90	0.32890048824839435	0.005687920702100384	0.017962073922203094	0.09589681817210034	1.0
PTBXL	1556	3392	10	rotation90	0.3933963489471041	0.005704301737433549	0.018132330419720736	0.08849704917861348	1.0
PTBXL	1556	3392	11	rotation90	0.3943196056876657	0.005173071064964265	0.01804942339448667	0.12115963883035197	1.0
PTBXL	1556	3392	12	rotation90	0.4501116375401952	0.006121505973301146	0.020166897173996143	0.08596642534181122	1.0
PTBXL	1556	3392	13	rotation90	0.4035799949847	0.005044757603471236	0.016431996331778175	0.0994658047067537	1.0
PTBXL	1556	3392	14	rotation90	0.29069299234940493	0.005969177575492421	0.019128681357453717	0.10919823735823161	1.0
PTBXL	1556	3392	15	rotation90	0.2657984985839221	0.006035202465383688	0.01947136560650196	0.12695726654632097	1.0
PTBXL	1556	3392	16	rotation90	0.3097700369514941	0.006016114934705696	0.02072076990013331	0.08725702116881406	1.0
PTBXL	1556	3392	1	parameter_seconds	0.2678449532763315	0.005896019868597374	0.003841475389999948	0.12873190609816976	1.0
PTBXL	1556	3392	2	parameter_seconds	0.39790897769881345	0.00453925090508427	0.0030128530373058635	0.11538057238547354	1.0
PTBXL	1556	3392	3	parameter_seconds	0.3111673672302134	0.006434032440948823	0.003957741677045078	0.14885172343902134	1.0
PTBXL	1556	3392	4	parameter_seconds	0.2256486128916222	0.0052398720529139705	0.0030198966659551302	0.13993015840722095	1.0
PTBXL	1556	3392	5	parameter_seconds	0.6019413864886577	0.005039699004202537	0.003159700970233237	0.10197640151005415	1.0
PTBXL	1556	3392	6	parameter_seconds	0.5181357729899772	0.0058053252908370125	0.00367370754865179	0.11962027628112783	1.0
PTBXL	1556	3392	7	parameter_seconds	0.23250207202202344	0.0053438404895656995	0.00335663989092627	0.1066917917657591	1.0
PTBXL	1556	3392	8	parameter_seconds	0.22957461114827685	0.006140480602768862	0.0036166833521526077	0.08841002643882598	1.0
PTBXL	1556	3392	9	parameter_seconds	0.32890048824839435	0.005687920702100384	0.0034400692738179484	0.09589681817210036	1.0
PTBXL	1556	3392	10	parameter_seconds	0.3933963489471041	0.00570430173743355	0.0035799803799349155	0.0884970491786135	1.0
PTBXL	1556	3392	11	parameter_seconds	0.3943196056876657	0.005173071064964265	0.003334038673680656	0.12115963883035201	1.0
PTBXL	1556	3392	12	parameter_seconds	0.4501116375401952	0.0061215059733011465	0.0037495440815625914	0.08596642534181122	1.0
PTBXL	1556	3392	13	parameter_seconds	0.4035799949847	0.005044757603471236	0.0029841634377559293	0.0994658047067537	1.0
PTBXL	1556	3392	14	parameter_seconds	0.2906929923494049	0.005969177575492421	0.0035480109117676153	0.10919823735823159	1.0
PTBXL	1556	3392	15	parameter_seconds	0.2657984985839221	0.006035202465383688	0.0039008332338102934	0.12695726654632097	1.0
PTBXL	1556	3392	16	parameter_seconds	0.30977003695149413	0.006016114934705696	0.003954005965127686	0.08725702116881405	1.0
PTBXL	1556	3392	1	time_scale100	16.631611796066668	5.334674738977507	12.755315712620343	0.15021275840018344	1.0
PTBXL	1556	3392	2	time_scale100	29.258245588202534	4.044593168101964	10.695291009270253	0.16852131147871757	1.0
PTBXL	1556	3392	3	time_scale100	20.274991432810044	5.478993404295374	10.82751522249609	0.23187778991404287	1.0
PTBXL	1556	3392	4	time_scale100	17.348880123519184	4.5005591452675535	13.02596601137184	0.21205078776323738	1.0
PTBXL	1556	3392	5	time_scale100	52.60048233850955	3.4616423184144374	12.654898608765404	0.15181011111699838	1.0
PTBXL	1556	3392	6	time_scale100	37.41590845042284	4.269550928687	9.519084166427499	0.15352670278222272	1.0
PTBXL	1556	3392	7	time_scale100	14.636554292401476	4.28765616539129	9.701950786760133	0.16488677963739645	1.0
PTBXL	1556	3392	8	time_scale100	15.020554156444334	4.671562860743794	14.006079758741256	0.16371948370212355	1.0
PTBXL	1556	3392	9	time_scale100	24.83465397559166	4.584653290070892	14.173005128600831	0.15318783170409972	1.0
PTBXL	1556	3392	10	time_scale100	30.455329528935916	3.945996259595696	17.953251649970763	0.13608239565503652	1.0
PTBXL	1556	3392	11	time_scale100	30.6180657173249	3.5605130136616587	14.033417890775478	0.1723167757164726	1.0
PTBXL	1556	3392	12	time_scale100	35.555026840701856	4.424948367200266	10.453436896240078	0.1281412373281606	1.0
PTBXL	1556	3392	13	time_scale100	27.776784641808103	3.868120345789723	15.578882924992191	0.16768155153782924	1.0
PTBXL	1556	3392	14	time_scale100	19.169419628069132	4.375558531314521	12.689462116438383	0.15378255827371629	1.0
PTBXL	1556	3392	15	time_scale100	19.265443529107525	4.63806640413997	11.019315655243297	0.14072185148696134	1.0
PTBXL	1556	3392	16	time_scale100	23.288645865194788	4.544084773247244	12.593641248083992	0.14290691248562645	1.0
PTBXL	19526	16510	1	baseline	0.33206922001082273	0.004044015599560356	0.01967987734175247	0.06803102605762627	1.0
PTBXL	19526	16510	2	baseline	0.3225551377199584	0.00411134798150802	0.02028249711646782	0.07819532267337034	1.0
PTBXL	19526	16510	3	baseline	0.32135750525763207	0.004129299766132625	0.020715521130604306	0.06378973833319727	1.0
PTBXL	19526	16510	4	baseline	0.3124239698918057	0.0041304677864426745	0.01964232753924928	0.06639522300393093	1.0
PTBXL	19526	16510	5	baseline	0.21182554471427087	0.00350529018278812	0.017956201994834515	0.07478528164731413	1.0
PTBXL	19526	16510	6	baseline	0.347967721443702	0.00406174776308674	0.019730471057273078	0.0789670843611102	1.0
PTBXL	19526	16510	7	baseline	0.23258361408225098	0.003967194851021018	0.019562407047680096	0.0757083049433778	1.0
PTBXL	19526	16510	1	rotation90	0.33206922001082273	0.004044015599560356	0.02761216281255532	0.06803102605762627	1.0
PTBXL	19526	16510	2	rotation90	0.3225551377199584	0.00411134798150802	0.026985694649104292	0.07819532267337034	1.0
PTBXL	19526	16510	3	rotation90	0.32135750525763207	0.004129299766132625	0.026717763036394716	0.06378973833319727	1.0
PTBXL	19526	16510	4	rotation90	0.3124239698918057	0.0041304677864426745	0.027292373084462074	0.06639522300393093	1.0
PTBXL	19526	16510	5	rotation90	0.21182554471427087	0.00350529018278812	0.023530267565431272	0.07478528164731413	1.0
PTBXL	19526	16510	6	rotation90	0.347967721443702	0.00406174776308674	0.02699097915251248	0.0789670843611102	1.0
PTBXL	19526	16510	7	rotation90	0.23258361408225098	0.003967194851021018	0.026762788529101453	0.0757083049433778	1.0
PTBXL	19526	16510	1	parameter_seconds	0.33206922001082273	0.004044015599560356	0.0032027565694706752	0.06803102605762627	1.0
PTBXL	19526	16510	2	parameter_seconds	0.3225551377199584	0.00411134798150802	0.0031347648512743734	0.07819532267337037	1.0
PTBXL	19526	16510	3	parameter_seconds	0.32135750525763207	0.004129299766132625	0.0031716141766851536	0.0637897383331973	1.0
PTBXL	19526	16510	4	parameter_seconds	0.31242396989180576	0.0041304677864426745	0.0032468308145622567	0.06639522300393089	1.0
PTBXL	19526	16510	5	parameter_seconds	0.21182554471427087	0.0035052901827881205	0.0027168857070649136	0.07478528164731414	1.0
PTBXL	19526	16510	6	parameter_seconds	0.3479677214437021	0.00406174776308674	0.0031995470342819623	0.07896708436111018	1.0
PTBXL	19526	16510	7	parameter_seconds	0.23258361408225098	0.003967194851021018	0.0031811725102601387	0.07570830494337781	1.0
PTBXL	19526	16510	1	time_scale100	25.79962240757713	3.9603647813952074	8.275487574062861	0.38566683100458266	1.0
PTBXL	19526	16510	2	time_scale100	22.106345778099822	3.748331885534808	9.71656309868946	0.3570518095859595	1.0
PTBXL	19526	16510	3	time_scale100	25.918337862574937	3.9087602025283323	8.460079988920437	0.36824859816580413	1.0
PTBXL	19526	16510	4	time_scale100	22.44204933918053	4.315114169861674	10.50875401906319	0.38191173120983285	1.0
PTBXL	19526	16510	5	time_scale100	15.595092519268585	3.486851883560471	9.46555195393123	0.3828085894420819	1.0
PTBXL	19526	16510	6	time_scale100	27.72262953281747	3.555161786107806	7.622468770171702	0.378601023841987	1.0
PTBXL	19526	16510	7	time_scale100	14.706093205953547	3.878629851916171	10.427107572985056	0.3865505761705917	1.0
PTBXL	9749	17595	1	baseline	0.33528487166636733	0.003795984917461249	0.017384110135857604	0.11182647877125979	1.0
PTBXL	9749	17595	2	baseline	0.2995193174969184	0.0036725648044109932	0.01752795672390808	0.11760122876009235	1.0
PTBXL	9749	17595	3	baseline	0.2924049336526014	0.0034944990391545857	0.015453359813826891	0.08789998396725685	1.0
PTBXL	9749	17595	4	baseline	0.4673962751483501	0.0036084696260630235	0.016003407123406324	0.09263955175411889	1.0
PTBXL	9749	17595	5	baseline	0.28250464819175536	0.0038043460445936553	0.016965461139702247	0.11679352546831533	1.0
PTBXL	9749	17595	6	baseline	0.3663667536229681	0.003593782194980994	0.01665164307156492	0.11547951254823627	1.0
PTBXL	9749	17595	7	baseline	0.26953723439919164	0.0033344878886755044	0.014616600174386561	0.09519059593312812	1.0
PTBXL	9749	17595	8	baseline	0.21655589296311922	0.003585340975456518	0.015891112895007057	0.08756557450533188	1.0
PTBXL	9749	17595	9	baseline	0.27850720361855613	0.003760764783274973	0.017505818103927765	0.10803801363805877	1.0
PTBXL	9749	17595	1	rotation90	0.33528487166636733	0.003795984917461249	0.017990989052924924	0.11182647877125979	1.0
PTBXL	9749	17595	2	rotation90	0.2995193174969184	0.0036725648044109932	0.01710052967737967	0.11760122876009235	1.0
PTBXL	9749	17595	3	rotation90	0.2924049336526014	0.0034944990391545857	0.01805351624330264	0.08789998396725685	1.0
PTBXL	9749	17595	4	rotation90	0.4673962751483501	0.0036084696260630235	0.01787207511017167	0.09263955175411889	1.0
PTBXL	9749	17595	5	rotation90	0.28250464819175536	0.0038043460445936553	0.018212505769963003	0.11679352546831533	1.0
PTBXL	9749	17595	6	rotation90	0.3663667536229681	0.003593782194980994	0.017031379001676894	0.11547951254823627	1.0
PTBXL	9749	17595	7	rotation90	0.26953723439919164	0.0033344878886755044	0.018039344390088627	0.09519059593312812	1.0
PTBXL	9749	17595	8	rotation90	0.21655589296311922	0.003585340975456518	0.01820987226600934	0.08756557450533188	1.0
PTBXL	9749	17595	9	rotation90	0.27850720361855613	0.003760764783274973	0.018225803820912913	0.10803801363805877	1.0
PTBXL	9749	17595	1	parameter_seconds	0.33528487166636733	0.003795984917461249	0.0026020445398053085	0.11182647877125979	1.0
PTBXL	9749	17595	2	parameter_seconds	0.2995193174969184	0.0036725648044109937	0.0024896627343861774	0.11760122876009234	1.0
PTBXL	9749	17595	3	parameter_seconds	0.2924049336526014	0.0034944990391545857	0.0024264766634412563	0.08789998396725685	1.0
PTBXL	9749	17595	4	parameter_seconds	0.4673962751483501	0.0036084696260630235	0.0025259984850326076	0.0926395517541189	1.0
PTBXL	9749	17595	5	parameter_seconds	0.28250464819175536	0.0038043460445936553	0.0025442783879981237	0.11679352546831531	1.0
PTBXL	9749	17595	6	parameter_seconds	0.3663667536229681	0.003593782194980994	0.0024278417811620734	0.11547951254823624	1.0
PTBXL	9749	17595	7	parameter_seconds	0.26953723439919164	0.0033344878886755035	0.0024705533374029115	0.0951905959331281	1.0
PTBXL	9749	17595	8	parameter_seconds	0.2165558929631192	0.003585340975456517	0.0024952839314420845	0.0875655745053319	1.0
PTBXL	9749	17595	9	parameter_seconds	0.27850720361855613	0.0037607647832749733	0.0024828917481085717	0.10803801363805875	1.0
PTBXL	9749	17595	1	time_scale100	23.314823472710373	4.319997716771056	13.382626756101072	0.49040588544419605	1.0
PTBXL	9749	17595	2	time_scale100	18.898077517997674	3.809285573304291	9.327424019061134	0.47070348615082885	1.0
PTBXL	9749	17595	3	time_scale100	20.512801347889358	4.6156979763727675	11.697471378914543	0.7926036879966517	1.0
PTBXL	9749	17595	4	time_scale100	37.60423443512174	4.259873741518106	11.00129336640304	0.5590368802395054	1.0
PTBXL	9749	17595	5	time_scale100	18.3780257892298	3.653059168386251	10.51451235413994	0.5524353055458012	1.0
PTBXL	9749	17595	6	time_scale100	26.70217695592142	4.087343700848222	11.704021724877125	0.5295771711601893	1.0
PTBXL	9749	17595	7	time_scale100	18.07133239510069	3.815801894192948	10.604052572887992	0.6299255808761265	1.0
PTBXL	9749	17595	8	time_scale100	14.084938799309581	3.7706160721107764	9.837210950310853	0.5234776278166435	1.0
PTBXL	9749	17595	9	time_scale100	17.43153221385962	3.91659056262052	9.860294479323642	0.5813819299512142	1.0
PTBXL	15227	13393	1	baseline	0.44781814082876015	0.0024061574721045576	0.015084093355385535	0.0974904238330049	1.0
PTBXL	15227	13393	2	baseline	0.2932581423972907	0.0022944338189180014	0.014231441026494917	0.10585403969226452	1.0
PTBXL	15227	13393	3	baseline	0.25064802528639457	0.002659037528180716	0.016068630896224446	0.10376176367357962	1.0
PTBXL	15227	13393	4	baseline	0.3562405890524033	0.0025107956707013193	0.015739321826871804	0.10802808891447788	1.0
PTBXL	15227	13393	5	baseline	0.616641059241188	0.0021137434255907367	0.013395991293189333	0.09890408680292893	1.0
PTBXL	15227	13393	6	baseline	0.4732988921680672	0.002400254178158882	0.014130233927348574	0.0973611466147898	1.0
PTBXL	15227	13393	7	baseline	0.26163563798350004	0.002446687977737256	0.014977273106380185	0.11763625481211748	1.0
PTBXL	15227	13393	8	baseline	0.6120463797250941	0.0026068816387664283	0.01645408385892846	0.15126293036370725	1.0
PTBXL	15227	13393	9	baseline	0.3061850396437381	0.0020587327290208612	0.013448688174410665	0.09466875234277786	1.0
PTBXL	15227	13393	1	rotation90	0.44781814082876015	0.0024061574721045576	0.008490070207390694	0.0974904238330049	1.0
PTBXL	15227	13393	2	rotation90	0.2932581423972907	0.0022944338189180014	0.0091353550518708	0.10585403969226452	1.0
PTBXL	15227	13393	3	rotation90	0.25064802528639457	0.002659037528180716	0.01014499064955243	0.10376176367357962	1.0
PTBXL	15227	13393	4	rotation90	0.3562405890524033	0.0025107956707013193	0.009108525639575935	0.10802808891447788	1.0
PTBXL	15227	13393	5	rotation90	0.616641059241188	0.0021137434255907367	0.007331790342935315	0.09890408680292893	1.0
PTBXL	15227	13393	6	rotation90	0.4732988921680672	0.002400254178158882	0.009821092120892761	0.0973611466147898	1.0
PTBXL	15227	13393	7	rotation90	0.26163563798350004	0.002446687977737256	0.008960348184239261	0.11763625481211748	1.0
PTBXL	15227	13393	8	rotation90	0.6120463797250941	0.0026068816387664283	0.009147164103768325	0.15126293036370725	1.0
PTBXL	15227	13393	9	rotation90	0.3061850396437381	0.0020587327290208612	0.007496440346359129	0.09466875234277786	1.0
PTBXL	15227	13393	1	parameter_seconds	0.44781814082876015	0.0024061574721045576	0.0012810760804347501	0.0974904238330049	1.0
PTBXL	15227	13393	2	parameter_seconds	0.2932581423972907	0.0022944338189180014	0.0013384264048467616	0.10585403969226455	1.0
PTBXL	15227	13393	3	parameter_seconds	0.25064802528639457	0.002659037528180716	0.001370602624587965	0.10376176367357966	1.0
PTBXL	15227	13393	4	parameter_seconds	0.3562405890524033	0.0025107956707013193	0.0013924336884385577	0.10802808891447788	1.0
PTBXL	15227	13393	5	parameter_seconds	0.616641059241188	0.0021137434255907367	0.001095097822644474	0.098904086802929	1.0
PTBXL	15227	13393	6	parameter_seconds	0.4732988921680672	0.002400254178158882	0.0013809946478311162	0.0973611466147898	1.0
PTBXL	15227	13393	7	parameter_seconds	0.26163563798350004	0.002446687977737256	0.0013628495870708643	0.11763625481211745	1.0
PTBXL	15227	13393	8	parameter_seconds	0.612046379725094	0.0026068816387664283	0.0014160982790057805	0.15126293036370722	1.0
PTBXL	15227	13393	9	parameter_seconds	0.3061850396437381	0.0020587327290208612	0.0010814903542910404	0.09466875234277781	1.0
PTBXL	15227	13393	1	time_scale100	37.84909260214024	4.108340432886183	10.934139513236339	2.888681079596642	1.0
PTBXL	15227	13393	2	time_scale100	23.543847255830105	5.08706780429544	13.933463881246729	2.2908591309220805	1.0
PTBXL	15227	13393	3	time_scale100	17.43938412541973	4.581453207171641	10.683338724102803	1.782435504187312	1.0
PTBXL	15227	13393	4	time_scale100	25.32456625159693	4.505580609081706	11.10790358184418	1.8629915534890753	1.0
PTBXL	15227	13393	5	time_scale100	54.161942628420704	3.6777642814765565	9.650750747194628	1.8750017895554363	1.0
PTBXL	15227	13393	6	time_scale100	30.44326208524965	4.41258564466918	11.956553646081938	3.811228941863505	1.0
PTBXL	15227	13393	7	time_scale100	20.364942910049308	4.127934460187381	11.839942209356842	2.288919013973798	1.0
PTBXL	15227	13393	8	time_scale100	46.401896272443246	4.133350975152308	10.798134989451798	2.121773315452576	1.0
PTBXL	15227	13393	9	time_scale100	22.677945758360302	3.7454054006507342	10.421913815219261	3.453111138989881	1.0
PTBXL	397	15768	1	baseline	0.4746398889925599	0.003180375312080794	0.01897510657058283	0.1288246672022214	1.0
PTBXL	397	15768	2	baseline	0.2222451552388759	0.0032238592578162106	0.019609503305040025	0.11610398698252301	1.0
PTBXL	397	15768	3	baseline	0.2980821601712837	0.0039001434950677915	0.023398139492566774	0.12806128915745418	1.0
PTBXL	397	15768	4	baseline	0.27981177399176393	0.00324153189226934	0.019484616419174237	0.12961383890996286	1.0
PTBXL	397	15768	5	baseline	0.27443506527000944	0.003370319502927638	0.019544536250584967	0.13020428616864677	1.0
PTBXL	397	15768	6	baseline	0.45989574317934095	0.003261754172159079	0.01989592978282828	0.11983881494274336	1.0
PTBXL	397	15768	7	baseline	0.3457846570996299	0.0033929647452195966	0.02011572559847629	0.13446435659802466	1.0
PTBXL	397	15768	8	baseline	0.2341792800886848	0.003379220301183928	0.01976723074573069	0.13083493916977298	1.0
PTBXL	397	15768	9	baseline	0.2270103532162806	0.0032826453056573036	0.019412707014196236	0.11012204925329509	1.0
PTBXL	397	15768	1	rotation90	0.4746398889925599	0.003180375312080794	0.015475101286305493	0.1288246672022214	1.0
PTBXL	397	15768	2	rotation90	0.2222451552388759	0.0032238592578162106	0.016079603913759524	0.11610398698252301	1.0
PTBXL	397	15768	3	rotation90	0.2980821601712837	0.0039001434950677915	0.019099409130458624	0.12806128915745418	1.0
PTBXL	397	15768	4	rotation90	0.27981177399176393	0.00324153189226934	0.016277370167996914	0.12961383890996286	1.0
PTBXL	397	15768	5	rotation90	0.27443506527000944	0.003370319502927638	0.0161247050704369	0.13020428616864677	1.0
PTBXL	397	15768	6	rotation90	0.45989574317934095	0.003261754172159079	0.016442832564152778	0.11983881494274336	1.0
PTBXL	397	15768	7	rotation90	0.3457846570996299	0.0033929647452195966	0.016337452186309737	0.13446435659802466	1.0
PTBXL	397	15768	8	rotation90	0.2341792800886848	0.003379220301183928	0.016229972830903813	0.13083493916977298	1.0
PTBXL	397	15768	9	rotation90	0.2270103532162806	0.0032826453056573036	0.01588070823251877	0.11012204925329509	1.0
PTBXL	397	15768	1	parameter_seconds	0.47463988899255993	0.003180375312080794	0.001869393421905148	0.1288246672022214	1.0
PTBXL	397	15768	2	parameter_seconds	0.2222451552388758	0.0032238592578162106	0.00188326811353456	0.11610398698252299	1.0
PTBXL	397	15768	3	parameter_seconds	0.2980821601712837	0.0039001434950677915	0.002326709326459341	0.12806128915745413	1.0
PTBXL	397	15768	4	parameter_seconds	0.27981177399176393	0.0032415318922693393	0.0019131992297914085	0.1296138389099629	1.0
PTBXL	397	15768	5	parameter_seconds	0.2744350652700095	0.003370319502927638	0.0019602535096092818	0.1302042861686468	1.0
PTBXL	397	15768	6	parameter_seconds	0.45989574317934095	0.003261754172159079	0.0019301644213917495	0.11983881494274334	1.0
PTBXL	397	15768	7	parameter_seconds	0.3457846570996299	0.0033929647452195975	0.0020142602289053633	0.13446435659802464	1.0
PTBXL	397	15768	8	parameter_seconds	0.2341792800886848	0.003379220301183928	0.0019710875353262563	0.13083493916977304	1.0
PTBXL	397	15768	9	parameter_seconds	0.2270103532162806	0.0032826453056573036	0.001971885876504178	0.11012204925329508	1.0
PTBXL	397	15768	1	time_scale100	27.972744433316826	5.439831969162305	11.196886519288132	1.2857927852035675	1.0
PTBXL	397	15768	2	time_scale100	15.841867234090214	5.907397184912869	12.072997126423301	1.3271202025079345	1.0
PTBXL	397	15768	3	time_scale100	20.226487977351795	5.019102148359124	12.905971956392193	1.188493823328315	1.0
PTBXL	397	15768	4	time_scale100	20.214634406642105	4.73082173492151	13.035780972154384	1.3924439847476937	1.0
PTBXL	397	15768	5	time_scale100	20.739027561197233	3.9700657596261135	9.818994661937188	1.2890407453209627	1.0
PTBXL	397	15768	6	time_scale100	39.59528745388159	4.4506429402921075	11.136146807343904	1.2710567697718123	1.0
PTBXL	397	15768	7	time_scale100	25.663734777045125	4.829056534898217	11.224709753494665	1.479521268605319	1.0
PTBXL	397	15768	8	time_scale100	16.06703249418528	5.271348151048895	11.26519402764793	1.3328546126810006	1.0
PTBXL	397	15768	9	time_scale100	16.10843501055238	5.5170543232214	10.384260114940249	1.0569936082750078	1.0
PTBXL	2909	20468	1	baseline	0.38748669784804896	0.0020375391515329994	0.011256364980420442	0.0649083815386133	1.0
PTBXL	2909	20468	2	baseline	0.2301012451187995	0.0025136355511545597	0.012125860254441009	0.1400228152404332	1.0
PTBXL	2909	20468	3	baseline	0.4117221455288082	0.0026140981199606114	0.012001850525450648	0.14624254933472647	1.0
PTBXL	2909	20468	4	baseline	0.4098297671256897	0.002473562655214998	0.012629362244931027	0.05887328025044942	1.0
PTBXL	2909	20468	5	baseline	0.3899526157788263	0.0021510553309618476	0.01124130573619978	0.051335655484519814	1.0
PTBXL	2909	20468	6	baseline	0.2225029615633214	0.0021682518789401745	0.010350463719391306	0.08833515451976759	1.0
PTBXL	2909	20468	7	baseline	0.19602749941934117	0.002211328394788148	0.011358097936409762	0.06524535667569417	1.0
PTBXL	2909	20468	8	baseline	0.27344598498988526	0.0020336951138702993	0.010309089129346057	0.06900165396932556	1.0
PTBXL	2909	20468	1	rotation90	0.38748669784804896	0.0020375391515329994	0.009590614321198877	0.0649083815386133	1.0
PTBXL	2909	20468	2	rotation90	0.2301012451187995	0.0025136355511545597	0.01020051506379898	0.1400228152404332	1.0
PTBXL	2909	20468	3	rotation90	0.4117221455288082	0.0026140981199606114	0.010316181683157498	0.14624254933472647	1.0
PTBXL	2909	20468	4	rotation90	0.4098297671256897	0.002473562655214998	0.011110549693812947	0.05887328025044942	1.0
PTBXL	2909	20468	5	rotation90	0.3899526157788263	0.0021510553309618476	0.009750509830712698	0.051335655484519814	1.0
PTBXL	2909	20468	6	rotation90	0.2225029615633214	0.0021682518789401745	0.009857770890594014	0.08833515451976759	1.0
PTBXL	2909	20468	7	rotation90	0.19602749941934117	0.002211328394788148	0.010156712986994046	0.06524535667569417	1.0
PTBXL	2909	20468	8	rotation90	0.27344598498988526	0.0020336951138702993	0.009156692866223313	0.06900165396932556	1.0
PTBXL	2909	20468	1	parameter_seconds	0.38748669784804896	0.0020375391515329994	0.001225283991660512	0.0649083815386133	1.0
PTBXL	2909	20468	2	parameter_seconds	0.2301012451187995	0.0025136355511545597	0.0014795430844304733	0.1400228152404332	1.0
PTBXL	2909	20468	3	parameter_seconds	0.4117221455288082	0.0026140981199606114	0.001505977931789369	0.1462425493347265	1.0
PTBXL	2909	20468	4	parameter_seconds	0.40982976712568975	0.002473562655214998	0.0015980784569798547	0.05887328025044942	1.0
PTBXL	2909	20468	5	parameter_seconds	0.38995261577882634	0.0021510553309618476	0.0012734183585642166	0.05133565548451979	1.0
PTBXL	2909	20468	6	parameter_seconds	0.22250296156332133	0.0021682518789401745	0.0014107677473984023	0.0883351545197676	1.0
PTBXL	2909	20468	7	parameter_seconds	0.19602749941934114	0.002211328394788148	0.001373953056741406	0.06524535667569421	1.0
PTBXL	2909	20468	8	parameter_seconds	0.2734459849898852	0.0020336951138702993	0.0012425330061707031	0.06900165396932556	1.0
PTBXL	2909	20468	1	time_scale100	27.18480578886179	3.9600640988211264	14.107189053323374	2.514910494469699	1.0
PTBXL	2909	20468	2	time_scale100	17.036583241158763	5.117613976646904	14.1263267110349	3.3539471809352626	1.0
PTBXL	2909	20468	3	time_scale100	34.035208642117574	5.432071423302316	12.923009341350282	3.0036311500230557	1.0
PTBXL	2909	20468	4	time_scale100	34.81354626718149	4.656618652117238	14.558306599250006	2.9468485345623208	1.0
PTBXL	2909	20468	5	time_scale100	35.27823956648561	4.2180118133850915	12.061547470996311	1.9029861202271594	1.0
PTBXL	2909	20468	6	time_scale100	15.339633049856218	4.643778131664354	12.887809704702397	3.2941738896315864	1.0
PTBXL	2909	20468	7	time_scale100	14.420397733075133	4.420499378334185	12.11022606160052	2.783438666853334	1.0
PTBXL	2909	20468	8	time_scale100	23.232694025915055	4.65997894495114	12.657939653130255	2.6874255573827814	1.0
PTBXL	931	12493	1	baseline	0.376117220787816	0.004847395358285802	0.015816613072276352	0.07003262233125014	1.0
PTBXL	931	12493	2	baseline	0.42191026239532664	0.0038001944769743266	0.012800117483231618	0.06407964658709675	1.0
PTBXL	931	12493	3	baseline	0.2659985983052191	0.0046586698778500486	0.01539512871548935	0.0672417940957833	1.0
PTBXL	931	12493	4	baseline	0.26191946188885745	0.0045082859892252945	0.015177898933353865	0.07570837387291449	1.0
PTBXL	931	12493	5	baseline	0.24579377292647445	0.004678497638095109	0.0149523723241166	0.09487888977367315	1.0
PTBXL	931	12493	6	baseline	0.23680190398847534	0.00355689433591251	0.01177877048312086	0.06512381341239468	1.0
PTBXL	931	12493	7	baseline	0.25754528076155125	0.004289917515893639	0.01430904461915758	0.06315970171609124	1.0
PTBXL	931	12493	8	baseline	0.3459396137686897	0.0044858736157007235	0.015061023566613716	0.06523381450210983	1.0
PTBXL	931	12493	1	rotation90	0.376117220787816	0.004847395358285802	0.027426315599705757	0.07003262233125014	1.0
PTBXL	931	12493	2	rotation90	0.42191026239532664	0.0038001944769743266	0.021601632763753056	0.06407964658709675	1.0
PTBXL	931	12493	3	rotation90	0.2659985983052191	0.0046586698778500486	0.026610879217628728	0.0672417940957833	1.0
PTBXL	931	12493	4	rotation90	0.26191946188885745	0.0045082859892252945	0.026711443548441093	0.07570837387291449	1.0
PTBXL	931	12493	5	rotation90	0.24579377292647445	0.004678497638095109	0.026592351652953275	0.09487888977367315	1.0
PTBXL	931	12493	6	rotation90	0.23680190398847534	0.00355689433591251	0.019841496360884437	0.06512381341239468	1.0
PTBXL	931	12493	7	rotation90	0.25754528076155125	0.004289917515893639	0.024451150826451676	0.06315970171609124	1.0
PTBXL	931	12493	8	rotation90	0.3459396137686897	0.0044858736157007235	0.02623253939495161	0.06523381450210983	1.0
PTBXL	931	12493	1	parameter_seconds	0.376117220787816	0.004847395358285802	0.003801571983545634	0.07003262233125016	1.0
PTBXL	931	12493	2	parameter_seconds	0.42191026239532664	0.0038001944769743266	0.003008778132347802	0.06407964658709678	1.0
PTBXL	931	12493	3	parameter_seconds	0.2659985983052191	0.0046586698778500486	0.003743383381092615	0.06724179409578333	1.0
PTBXL	931	12493	4	parameter_seconds	0.26191946188885745	0.0045082859892252945	0.0036223051277686296	0.07570837387291446	1.0
PTBXL	931	12493	5	parameter_seconds	0.24579377292647445	0.00467849763809511	0.0037336426692555586	0.09487888977367313	1.0
PTBXL	931	12493	6	parameter_seconds	0.23680190398847534	0.003556894335912511	0.0027450680840180866	0.0651238134123947	1.0
PTBXL	931	12493	7	parameter_seconds	0.2575452807615512	0.0042899175158936384	0.0035109663024078014	0.06315970171609123	1.0
PTBXL	931	12493	8	parameter_seconds	0.3459396137686897	0.0044858736157007235	0.003596018815852837	0.06523381450210984	1.0
PTBXL	931	12493	1	time_scale100	29.201761320351444	7.254541556101162	13.811615435782045	1.0009524478019254	1.0
PTBXL	931	12493	2	time_scale100	29.20933368095243	6.305707636093584	13.78803420752243	1.4537778162882942	1.0
PTBXL	931	12493	3	time_scale100	15.732958771049269	5.362254664533325	12.037923779026363	1.0286449314371546	1.0
PTBXL	931	12493	4	time_scale100	17.717430986780727	5.228981075909484	12.749558653854972	1.5074171486137624	1.0
PTBXL	931	12493	5	time_scale100	17.17795544230447	5.421179438299025	9.745137334368296	1.2763658929361028	1.0
PTBXL	931	12493	6	time_scale100	18.16570684502603	6.767533125675439	13.489573064171235	0.9003046493764341	1.0
PTBXL	931	12493	7	time_scale100	18.782629622780647	7.219234333942528	14.207866009993566	1.2008320812446176	1.0
PTBXL	931	12493	8	time_scale100	24.295119238880982	5.64606652302322	10.905735606279679	1.3128032669551855	1.0
PTBXL	6552	2538	1	baseline	0.37134384934219844	0.0034775472778704923	0.012741717050360823	0.0671952558685307	1.0
PTBXL	6552	2538	2	baseline	0.3477619133730597	0.0037631289604243994	0.01473233006836828	0.0761436952018002	1.0
PTBXL	6552	2538	3	baseline	0.2501318066308349	0.004031055463666895	0.015053706486596903	0.07803170140242681	1.0
PTBXL	6552	2538	4	baseline	0.32365654795261023	0.003655395708112651	0.01432558710995179	0.07468764970032016	1.0
PTBXL	6552	2538	5	baseline	0.33526181014444795	0.0046265136206156176	0.017733034385008627	0.09104709417503717	1.0
PTBXL	6552	2538	6	baseline	0.28400163760298913	0.004598050683265227	0.015744683924224578	0.05332195481956846	1.0
PTBXL	6552	2538	7	baseline	0.5298434973707636	0.003907503021947296	0.014134079007457957	0.0749367355751506	1.0
PTBXL	6552	2538	8	baseline	0.266522319547628	0.0036440727085923874	0.014626796012895878	0.07482684409158072	1.0
PTBXL	6552	2538	9	baseline	0.3585204069858581	0.0046574265225544096	0.017706633114223755	0.08992929349871287	1.0
PTBXL	6552	2538	10	baseline	0.26729277932863305	0.004702565510141109	0.017735325090222586	0.06430919860348323	1.0
PTBXL	6552	2538	1	rotation90	0.37134384934219844	0.0034775472778704923	0.014966208227187996	0.0671952558685307	1.0
PTBXL	6552	2538	2	rotation90	0.3477619133730597	0.0037631289604243994	0.016357398270194685	0.0761436952018002	1.0
PTBXL	6552	2538	3	rotation90	0.2501318066308349	0.004031055463666895	0.01718060616593994	0.07803170140242681	1.0
PTBXL	6552	2538	4	rotation90	0.32365654795261023	0.003655395708112651	0.01592660169473614	0.07468764970032016	1.0
PTBXL	6552	2538	5	rotation90	0.33526181014444795	0.0046265136206156176	0.019426193995517493	0.09104709417503717	1.0
PTBXL	6552	2538	6	rotation90	0.28400163760298913	0.004598050683265227	0.019586737758341834	0.05332195481956846	1.0
PTBXL	6552	2538	7	rotation90	0.5298434973707636	0.003907503021947296	0.016982354304579807	0.0749367355751506	1.0
PTBXL	6552	2538	8	rotation90	0.266522319547628	0.0036440727085923874	0.01670429255237632	0.07482684409158072	1.0
PTBXL	6552	2538	9	rotation90	0.3585204069858581	0.0046574265225544096	0.019642333872105733	0.08992929349871287	1.0
PTBXL	6552	2538	10	rotation90	0.26729277932863305	0.004702565510141109	0.019938642178181754	0.06430919860348323	1.0
PTBXL	6552	2538	1	parameter_seconds	0.37134384934219844	0.0034775472778704923	0.00279000727832722	0.0671952558685307	1.0
PTBXL	6552	2538	2	parameter_seconds	0.3477619133730597	0.0037631289604243994	0.002982110944084747	0.0761436952018002	1.0
PTBXL	6552	2538	3	parameter_seconds	0.2501318066308349	0.004031055463666895	0.0031366871742156397	0.0780317014024268	1.0
PTBXL	6552	2538	4	parameter_seconds	0.32365654795261023	0.003655395708112651	0.0029064472270805206	0.07468764970032012	1.0
PTBXL	6552	2538	5	parameter_seconds	0.33526181014444795	0.0046265136206156176	0.0034460389976668894	0.09104709417503716	1.0
PTBXL	6552	2538	6	parameter_seconds	0.284001637602989	0.004598050683265228	0.0038123399767609994	0.053321954819568446	1.0
PTBXL	6552	2538	7	parameter_seconds	0.5298434973707636	0.003907503021947296	0.0031252519095069553	0.0749367355751506	1.0
PTBXL	6552	2538	8	parameter_seconds	0.26652231954762806	0.0036440727085923874	0.002955889482012529	0.07482684409158072	1.0
PTBXL	6552	2538	9	parameter_seconds	0.3585204069858581	0.00465742652255441	0.003625060849468826	0.08992929349871287	1.0
PTBXL	6552	2538	10	parameter_seconds	0.26729277932863305	0.004702565510141109	0.003737590664570605	0.06430919860348323	1.0
PTBXL	6552	2538	1	time_scale100	30.915421923554202	3.5769515593557646	9.419641092404843	0.6391958067671119	1.0
PTBXL	6552	2538	2	time_scale100	25.993117794135117	3.8418335962642396	11.168319159077178	0.6436674433338858	1.0
PTBXL	6552	2538	3	time_scale100	17.681132689060927	4.712889676755505	11.757175403139122	0.6817027611085867	1.0
PTBXL	6552	2538	4	time_scale100	20.13581050092021	4.227847072044672	10.753856341513567	0.627371979030922	1.0
PTBXL	6552	2538	5	time_scale100	21.94571551210504	4.398871004069152	12.272483012976675	0.8776665938721477	1.0
PTBXL	6552	2538	6	time_scale100	17.03814502982029	5.193477593482859	11.496776792295979	0.6726024981166926	1.0
PTBXL	6552	2538	7	time_scale100	43.05813506768561	4.174068467093786	9.69877499853894	0.6096154145650892	1.0
PTBXL	6552	2538	8	time_scale100	14.740194447711872	3.3118710096935073	10.248477616870415	0.657107303348139	1.0
PTBXL	6552	2538	9	time_scale100	19.903881704467356	4.530305510013853	11.37268832023939	0.695148527205033	1.0
PTBXL	6552	2538	10	time_scale100	16.953862711542484	4.917885243664749	11.667696932022132	0.6419088388595326	1.0
PTBXL	3909	19326	1	baseline	0.2559693052801881	0.0038496816949288907	0.013581119754746775	0.05076667885040299	1.0
PTBXL	3909	19326	2	baseline	0.40504308986330606	0.004238544498933469	0.014297663503105101	0.09055556597457388	1.0
PTBXL	3909	19326	3	baseline	0.5446907328478227	0.003861113457753549	0.012574432024429025	0.0706534066856902	1.0
PTBXL	3909	19326	4	baseline	0.2149921820787936	0.004091942681935218	0.014767906891474681	0.08693895747785214	1.0
PTBXL	3909	19326	5	baseline	0.3795543697210576	0.0038738046617982744	0.013509199882226649	0.06130998756634575	1.0
PTBXL	3909	19326	6	baseline	0.22207717127029325	0.004188822938649022	0.014402344760455762	0.07250005368765391	1.0
PTBXL	3909	19326	7	baseline	0.34528016249418925	0.0038965328382167415	0.0129192276666973	0.06193586714160905	1.0
PTBXL	3909	19326	8	baseline	0.29519403980948866	0.0035125832004622294	0.011851706936878531	0.07099187225485176	1.0
PTBXL	3909	19326	9	baseline	0.6780637492425623	0.0040616117687758005	0.01438036052582369	0.10232279840430566	1.0
PTBXL	3909	19326	1	rotation90	0.2559693052801881	0.0038496816949288907	0.019648227874593867	0.05076667885040299	1.0
PTBXL	3909	19326	2	rotation90	0.40504308986330606	0.004238544498933469	0.021752960518735966	0.09055556597457388	1.0
PTBXL	3909	19326	3	rotation90	0.5446907328478227	0.003861113457753549	0.019574685372095713	0.0706534066856902	1.0
PTBXL	3909	19326	4	rotation90	0.2149921820787936	0.004091942681935218	0.020713633342824733	0.08693895747785214	1.0
PTBXL	3909	19326	5	rotation90	0.3795543697210576	0.0038738046617982744	0.01949142525012623	0.06130998756634575	1.0
PTBXL	3909	19326	6	rotation90	0.22207717127029325	0.004188822938649022	0.021648656376822017	0.07250005368765391	1.0
PTBXL	3909	19326	7	rotation90	0.34528016249418925	0.0038965328382167415	0.01995495145633106	0.06193586714160905	1.0
PTBXL	3909	19326	8	rotation90	0.29519403980948866	0.0035125832004622294	0.017900470750780998	0.07099187225485176	1.0
PTBXL	3909	19326	9	rotation90	0.6780637492425623	0.0040616117687758005	0.021104832675397336	0.10232279840430566	1.0
PTBXL	3909	19326	1	parameter_seconds	0.2559693052801881	0.003849681694928891	0.0029860495568741325	0.05076667885040299	1.0
PTBXL	3909	19326	2	parameter_seconds	0.40504308986330606	0.004238544498933468	0.0031961449250960798	0.09055556597457387	1.0
PTBXL	3909	19326	3	parameter_seconds	0.5446907328478227	0.003861113457753549	0.0028659684128644536	0.07065340668569021	1.0
PTBXL	3909	19326	4	parameter_seconds	0.21499218207879361	0.004091942681935218	0.0031711293382440356	0.08693895747785213	1.0
PTBXL	3909	19326	5	parameter_seconds	0.3795543697210576	0.0038738046617982744	0.002929784773037637	0.06130998756634576	1.0
PTBXL	3909	19326	6	parameter_seconds	0.22207717127029322	0.004188822938649022	0.003142507191070647	0.07250005368765391	1.0
PTBXL	3909	19326	7	parameter_seconds	0.3452801624941893	0.0038965328382167415	0.002937878799628839	0.06193586714160905	1.0
PTBXL	3909	19326	8	parameter_seconds	0.29519403980948866	0.0035125832004622303	0.0027057572130129433	0.07099187225485178	1.0
PTBXL	3909	19326	9	parameter_seconds	0.6780637492425623	0.0040616117687758005	0.0030599773364826124	0.10232279840430565	1.0
PTBXL	3909	19326	1	time_scale100	16.99023885004232	5.222298472212564	15.104223787617213	1.2186782027727632	1.0
PTBXL	3909	19326	2	time_scale100	24.475998440377012	5.611162547891473	16.641917440704344	1.2895542265383708	1.0
PTBXL	3909	19326	3	time_scale100	30.919907614544982	6.242201870003124	14.978117603182847	1.1111680914462687	1.0
PTBXL	3909	19326	4	time_scale100	15.86067421100815	5.73498168477517	16.974164275309775	1.7261250557994854	1.0
PTBXL	3909	19326	5	time_scale100	30.279269871766296	5.016837083600734	13.696046366900525	0.9648324881247209	1.0
PTBXL	3909	19326	6	time_scale100	13.919051359528272	5.6374004593177185	16.858722017360364	1.3016560954219658	1.0
PTBXL	3909	19326	7	time_scale100	27.348415497128943	4.894476573026572	13.197424677133943	1.174898587524424	1.0
PTBXL	3909	19326	8	time_scale100	19.173349104069292	5.354016591319501	15.030939331642694	1.2513084163269197	1.0
PTBXL	3909	19326	9	time_scale100	43.245456566681156	5.379171558557331	16.734544241207814	1.3540703140450367	1.0
PTBXL	4235	10030	1	baseline	0.26082758166880665	0.0023722411348213054	0.009864144646361431	0.10974909139430111	1.0
PTBXL	4235	10030	2	baseline	0.3567471780130467	0.0023211103440547655	0.009168140132635465	0.12805745477408215	1.0
PTBXL	4235	10030	3	baseline	0.4592853663597162	0.0024419378333666026	0.009368495970199486	0.1076131374097492	1.0
PTBXL	4235	10030	4	baseline	0.1824700623126239	0.002596824567531296	0.010978856350508551	0.11970628374523994	1.0
PTBXL	4235	10030	5	baseline	0.3655445201932792	0.0020407084955761643	0.008289294253544653	0.08841197751553959	1.0
PTBXL	4235	10030	6	baseline	0.378389031591556	0.002220774244153643	0.00926867894728782	0.11192047766390531	1.0
PTBXL	4235	10030	7	baseline	0.2899600237462097	0.0024708362185390637	0.01009125486948742	0.11871787752722154	1.0
PTBXL	4235	10030	1	rotation90	0.26082758166880665	0.0023722411348213054	0.00931569644180265	0.10974909139430111	1.0
PTBXL	4235	10030	2	rotation90	0.3567471780130467	0.0023211103440547655	0.008462648719447383	0.12805745477408215	1.0
PTBXL	4235	10030	3	rotation90	0.4592853663597162	0.0024419378333666026	0.010119106359574678	0.1076131374097492	1.0
PTBXL	4235	10030	4	rotation90	0.1824700623126239	0.002596824567531296	0.009765564295099657	0.11970628374523994	1.0
PTBXL	4235	10030	5	rotation90	0.3655445201932792	0.0020407084955761643	0.007840633908709989	0.08841197751553959	1.0
PTBXL	4235	10030	6	rotation90	0.378389031591556	0.002220774244153643	0.008407568405996926	0.11192047766390531	1.0
PTBXL	4235	10030	7	rotation90	0.2899600237462097	0.0024708362185390637	0.009577171289267338	0.11871787752722154	1.0
PTBXL	4235	10030	1	parameter_seconds	0.26082758166880665	0.002372241134821306	0.001662573453229683	0.10974909139430111	1.0
PTBXL	4235	10030	2	parameter_seconds	0.35674717801304656	0.0023211103440547655	0.0015860281798457314	0.12805745477408215	1.0
PTBXL	4235	10030	3	parameter_seconds	0.4592853663597162	0.002441937833366603	0.0017499317883159957	0.1076131374097492	1.0
PTBXL	4235	10030	4	parameter_seconds	0.18247006231262386	0.002596824567531296	0.0017007976972396332	0.11970628374523992	1.0
PTBXL	4235	10030	5	parameter_seconds	0.3655445201932792	0.0020407084955761643	0.0014137493025601895	0.08841197751553959	1.0
PTBXL	4235	10030	6	parameter_seconds	0.378389031591556	0.002220774244153643	0.0015366463747922682	0.11192047766390531	1.0
PTBXL	4235	10030	7	parameter_seconds	0.2899600237462097	0.0024708362185390637	0.0016054674115183348	0.11871787752722157	1.0
PTBXL	4235	10030	1	time_scale100	18.35868264251968	4.053671658835474	12.61908683445448	0.841601878906392	1.0
PTBXL	4235	10030	2	time_scale100	25.373937530435853	4.127936817770197	11.205833844449524	1.163249974542465	1.0
PTBXL	4235	10030	3	time_scale100	31.733499200773828	4.717429101115876	13.427407842540415	0.6460755224436111	1.0
PTBXL	4235	10030	4	time_scale100	11.666511545426797	4.554003125835675	14.255054237147899	0.7677087183927498	1.0
PTBXL	4235	10030	5	time_scale100	31.35688626914609	4.061788514864589	11.416943586191532	0.7039395420225533	1.0
PTBXL	4235	10030	6	time_scale100	25.3651304430217	4.251149669860878	11.717586008716989	0.9402638623924633	1.0
PTBXL	4235	10030	7	time_scale100	21.554780695023382	4.515073152425756	12.484483397892953	0.6905661252799299	1.0
PTBXL	2203	7921	1	baseline	0.47785302089735815	0.004160612498563171	0.014631329642293916	0.12019102755312419	1.0
PTBXL	2203	7921	2	baseline	0.49537717096188044	0.0038634016632375875	0.013177019915398082	0.08287351108592421	1.0
PTBXL	2203	7921	3	baseline	0.26063666914190364	0.00392639975302238	0.013491359862194536	0.15272594867335235	1.0
PTBXL	2203	7921	4	baseline	0.3113100513005832	0.003880875264649847	0.013225604116364687	0.12295916493826542	1.0
PTBXL	2203	7921	5	baseline	0.4832583178601684	0.0053123961210679565	0.01703252821563652	0.10084558016959495	1.0
PTBXL	2203	7921	6	baseline	0.28931308771207326	0.0041561392171998975	0.01462445943805581	0.11528899283393645	1.0
PTBXL	2203	7921	7	baseline	0.2516087680522442	0.004602919920679869	0.015202863777386982	0.12643270109543353	1.0
PTBXL	2203	7921	8	baseline	0.29199433828759425	0.0051059425260451185	0.018186748376959407	0.08839787193288833	1.0
PTBXL	2203	7921	9	baseline	0.3439872997896226	0.004151765962157873	0.01401532247673482	0.1148751046880727	1.0
PTBXL	2203	7921	1	rotation90	0.47785302089735815	0.004160612498563171	0.017581349351922744	0.12019102755312419	1.0
PTBXL	2203	7921	2	rotation90	0.49537717096188044	0.0038634016632375875	0.016870026272323965	0.08287351108592421	1.0
PTBXL	2203	7921	3	rotation90	0.26063666914190364	0.00392639975302238	0.016801976035366744	0.15272594867335235	1.0
PTBXL	2203	7921	4	rotation90	0.3113100513005832	0.003880875264649847	0.015116897603668359	0.12295916493826542	1.0
PTBXL	2203	7921	5	rotation90	0.4832583178601684	0.0053123961210679565	0.019499284259709922	0.10084558016959495	1.0
PTBXL	2203	7921	6	rotation90	0.28931308771207326	0.0041561392171998975	0.015984983724790718	0.11528899283393645	1.0
PTBXL	2203	7921	7	rotation90	0.2516087680522442	0.004602919920679869	0.01720264918304462	0.12643270109543353	1.0
PTBXL	2203	7921	8	rotation90	0.29199433828759425	0.0051059425260451185	0.022174144550800353	0.08839787193288833	1.0
PTBXL	2203	7921	9	rotation90	0.3439872997896226	0.004151765962157873	0.01630464088081455	0.1148751046880727	1.0
PTBXL	2203	7921	1	parameter_seconds	0.47785302089735815	0.004160612498563171	0.002906482447573487	0.12019102755312416	1.0
PTBXL	2203	7921	2	parameter_seconds	0.4953771709618805	0.0038634016632375875	0.0026284744153122186	0.0828735110859242	1.0
PTBXL	2203	7921	3	parameter_seconds	0.26063666914190364	0.00392639975302238	0.0028780448103758642	0.1527259486733523	1.0
PTBXL	2203	7921	4	parameter_seconds	0.31131005130058315	0.003880875264649847	0.0023618576304226743	0.12295916493826542	1.0
PTBXL	2203	7921	5	parameter_seconds	0.4832583178601683	0.0053123961210679565	0.003110775346900364	0.10084558016959493	1.0
PTBXL	2203	7921	6	parameter_seconds	0.28931308771207326	0.0041561392171998975	0.002665926980753171	0.11528899283393647	1.0
PTBXL	2203	7921	7	parameter_seconds	0.2516087680522442	0.004602919920679869	0.0029823831470634347	0.1264327010954335	1.0
PTBXL	2203	7921	8	parameter_seconds	0.2919943382875943	0.0051059425260451185	0.0035529528678012196	0.08839787193288834	1.0
PTBXL	2203	7921	9	parameter_seconds	0.34398729978962267	0.004151765962157873	0.002822362708125469	0.11487510468807272	1.0
PTBXL	2203	7921	1	time_scale100	32.51779957428422	5.1210700500799975	11.887164102871042	0.29216378947515703	1.0
PTBXL	2203	7921	2	time_scale100	25.23079705574977	5.03805161002019	13.443062176960053	0.25542660910100123	1.0
PTBXL	2203	7921	3	time_scale100	13.799658548121675	4.482110562832232	12.484912667038495	0.30007356636276394	1.0
PTBXL	2203	7921	4	time_scale100	22.400371457637743	5.618677419407739	17.5248247226488	0.3203343922142359	1.0
PTBXL	2203	7921	5	time_scale100	27.9758357247701	6.973727419711891	15.324921957065722	0.4522415100288865	1.0
PTBXL	2203	7921	6	time_scale100	19.158896910963573	5.060576552646907	13.84880760174303	0.31232248911044136	1.0
PTBXL	2203	7921	7	time_scale100	18.779908914285247	6.702362798513257	13.018559927835609	0.34044935458662823	1.0
PTBXL	2203	7921	8	time_scale100	17.975929091374994	6.0251552344482295	14.007202951988384	0.2397711855383789	1.0
PTBXL	2203	7921	9	time_scale100	25.662127098136363	5.487966127401511	14.781279526876988	0.2633931266635479	1.0
PTBXL	1838	3230	1	baseline	0.3256198085489502	0.00491200264878107	0.018355977264153906	0.14452692890372298	1.0
PTBXL	1838	3230	2	baseline	0.28885185951627523	0.005081685855961022	0.01833479728859747	0.14624374653418998	1.0
PTBXL	1838	3230	3	baseline	0.3279777943170556	0.0038341516377255105	0.013991758420720521	0.12890518136452528	1.0
PTBXL	1838	3230	4	baseline	0.48367055216965993	0.004063505868752377	0.015379595575890697	0.1530632418456353	1.0
PTBXL	1838	3230	5	baseline	0.3419566714392344	0.004894932869890201	0.017920339074187632	0.1412734226997744	1.0
PTBXL	1838	3230	6	baseline	0.3586228571852617	0.004027285188102805	0.014517245281343037	0.13811843244100208	1.0
PTBXL	1838	3230	1	rotation90	0.3256198085489502	0.00491200264878107	0.025306955140530003	0.14452692890372298	1.0
PTBXL	1838	3230	2	rotation90	0.28885185951627523	0.005081685855961022	0.026541677085599465	0.14624374653418998	1.0
PTBXL	1838	3230	3	rotation90	0.3279777943170556	0.0038341516377255105	0.020444174161089988	0.12890518136452528	1.0
PTBXL	1838	3230	4	rotation90	0.48367055216965993	0.004063505868752377	0.020542335862872275	0.1530632418456353	1.0
PTBXL	1838	3230	5	rotation90	0.3419566714392344	0.004894932869890201	0.02503034914321854	0.1412734226997744	1.0
PTBXL	1838	3230	6	rotation90	0.3586228571852617	0.004027285188102805	0.02131094040438955	0.13811843244100208	1.0
PTBXL	1838	3230	1	parameter_seconds	0.3256198085489502	0.00491200264878107	0.003786999109989127	0.14452692890372296	1.0
PTBXL	1838	3230	2	parameter_seconds	0.28885185951627523	0.005081685855961022	0.003989330154200723	0.14624374653418995	1.0
PTBXL	1838	3230	3	parameter_seconds	0.32797779431705554	0.0038341516377255105	0.002889063108803695	0.12890518136452525	1.0
PTBXL	1838	3230	4	parameter_seconds	0.48367055216965993	0.004063505868752377	0.003033397492700581	0.15306324184563536	1.0
PTBXL	1838	3230	5	parameter_seconds	0.3419566714392344	0.0048949328698902	0.0037942736779840716	0.1412734226997744	1.0
PTBXL	1838	3230	6	parameter_seconds	0.3586228571852617	0.004027285188102805	0.00311715001923187	0.13811843244100205	1.0
PTBXL	1838	3230	1	time_scale100	23.402762474718433	3.9732367561606616	12.28552373578151	0.19408359810724973	1.0
PTBXL	1838	3230	2	time_scale100	19.907647435864988	3.894615949413235	12.691496869661089	0.19721602128816354	1.0
PTBXL	1838	3230	3	time_scale100	25.378055245473107	3.488998403129561	10.350403533401018	0.1600128148865871	1.0
PTBXL	1838	3230	4	time_scale100	41.75036985637381	3.6383762945212057	10.521818694156156	0.19966377385353254	1.0
PTBXL	1838	3230	5	time_scale100	25.22484001561557	4.159519456849559	12.130607332901088	0.1944868223595327	1.0
PTBXL	1838	3230	6	time_scale100	29.29098659245265	3.5119861511867163	9.436940344590605	0.1813065028509084	1.0
PTBXL	14662	6658	1	baseline	0.38552573305450333	0.0027399060210484267	0.01193051157599465	0.181477956031037	1.0
PTBXL	14662	6658	2	baseline	2.428363277428126	0.002573946145096033	0.011468726002042202	0.15131261609251728	1.0
PTBXL	14662	6658	3	baseline	0.3156607184932974	0.0027747023126973667	0.011607401318807402	0.15568205725918857	1.0
PTBXL	14662	6658	4	baseline	0.36315813968851895	0.0030437926137860103	0.013522330124507667	0.16826436415956908	1.0
PTBXL	14662	6658	5	baseline	0.4036784407786871	0.0027639733615866485	0.0118965021300735	0.15618855759841144	1.0
PTBXL	14662	6658	6	baseline	0.33179261737482174	0.0032423860051427025	0.014942528329308622	0.17029659248297713	1.0
PTBXL	14662	6658	7	baseline	0.2458402154525086	0.0028540705970279815	0.01266413355757129	0.13165381042730506	1.0
PTBXL	14662	6658	8	baseline	0.3934638624566737	0.0027697450234841535	0.01233982418768654	0.1861449097584934	1.0
PTBXL	14662	6658	1	rotation90	0.38552573305450333	0.0027399060210484267	0.012242962990373847	0.181477956031037	1.0
PTBXL	14662	6658	2	rotation90	2.428363277428126	0.002573946145096033	0.012549656250898539	0.15131261609251728	1.0
PTBXL	14662	6658	3	rotation90	0.3156607184932974	0.0027747023126973667	0.012679017948632174	0.15568205725918857	1.0
PTBXL	14662	6658	4	rotation90	0.36315813968851895	0.0030437926137860103	0.014272839919072302	0.16826436415956908	1.0
PTBXL	14662	6658	5	rotation90	0.4036784407786871	0.0027639733615866485	0.012621228550702215	0.15618855759841144	1.0
PTBXL	14662	6658	6	rotation90	0.33179261737482174	0.0032423860051427025	0.01565190208202696	0.17029659248297713	1.0
PTBXL	14662	6658	7	rotation90	0.2458402154525086	0.0028540705970279815	0.012794651296916138	0.13165381042730506	1.0
PTBXL	14662	6658	8	rotation90	0.3934638624566737	0.0027697450234841535	0.012756637373589425	0.1861449097584934	1.0
PTBXL	14662	6658	1	parameter_seconds	0.3855257330545034	0.0027399060210484263	0.0017234909170377435	0.18147795603103697	1.0
PTBXL	14662	6658	2	parameter_seconds	2.4283632774281263	0.002573946145096033	0.0018259249322497568	0.15131261609251723	1.0
PTBXL	14662	6658	3	parameter_seconds	0.3156607184932974	0.002774702312697367	0.002019201415632289	0.15568205725918866	1.0
PTBXL	14662	6658	4	parameter_seconds	0.36315813968851895	0.0030437926137860103	0.00216954713203017	0.16826436415956908	1.0
PTBXL	14662	6658	5	parameter_seconds	0.4036784407786871	0.0027639733615866485	0.0019465317280238507	0.1561885575984114	1.0
PTBXL	14662	6658	6	parameter_seconds	0.33179261737482174	0.0032423860051427025	0.0022576464075863794	0.17029659248297707	1.0
PTBXL	14662	6658	7	parameter_seconds	0.24584021545250861	0.0028540705970279815	0.0019355848861848288	0.13165381042730506	1.0
PTBXL	14662	6658	8	parameter_seconds	0.3934638624566737	0.0027697450234841535	0.0018683449348186514	0.18614490975849338	1.0
PTBXL	14662	6658	1	time_scale100	29.86444389811151	4.616870991779312	11.207128357968527	0.5078199334600492	1.0
PTBXL	14662	6658	2	time_scale100	236.30352513742992	3.929810405375831	10.77184745687256	0.4457922489248231	1.0
PTBXL	14662	6658	3	time_scale100	26.275989188852485	4.8205221406740355	12.191605480603867	0.4593359040054073	1.0
PTBXL	14662	6658	4	time_scale100	28.615961073097317	4.301743884097483	11.997100321137905	0.46764481357758847	1.0
PTBXL	14662	6658	5	time_scale100	32.02581554511591	4.564339774245269	10.943236337877458	0.45735603270778136	1.0
PTBXL	14662	6658	6	time_scale100	24.554995761092265	4.33293679868555	11.380054580894393	0.44090756325359354	1.0
PTBXL	14662	6658	7	time_scale100	16.081736660735423	4.38957080452978	11.13698777863144	0.43633841019407665	1.0
PTBXL	14662	6658	8	time_scale100	32.175697343424964	4.503622578309428	9.820329834268975	0.48296020794325567	1.0
PTBXL	2627	6589	1	baseline	0.2463579050111776	0.0056716893285300865	0.01665742051944375	0.14663441197902527	1.0
PTBXL	2627	6589	2	baseline	0.22658095810296836	0.00546855672845219	0.016484352735643797	0.09972116745438984	1.0
PTBXL	2627	6589	3	baseline	0.19155716051021465	0.005425514616560764	0.015477154573785755	0.11360716877576942	1.0
PTBXL	2627	6589	4	baseline	0.28998511547851397	0.003755229799999934	0.00987691993889879	0.12106226945248606	1.0
PTBXL	2627	6589	5	baseline	0.3455830875455426	0.004484823831402711	0.012107759304402494	0.15527630627594885	1.0
PTBXL	2627	6589	6	baseline	0.307558966986194	0.004611927950949153	0.012902108173157165	0.14842909579009098	1.0
PTBXL	2627	6589	7	baseline	0.259642424760445	0.004464218863083421	0.01227812202262599	0.15149214155814245	1.0
PTBXL	2627	6589	8	baseline	0.272050496616569	0.004507570706829855	0.011945242244704217	0.15000781125809537	1.0
PTBXL	2627	6589	9	baseline	0.39967006688987156	0.005301021872080797	0.01574216586470718	0.12626759501181994	1.0
PTBXL	2627	6589	10	baseline	0.268310758847455	0.004238062260792649	0.011199668604548947	0.1537143720177261	1.0
PTBXL	2627	6589	1	rotation90	0.2463579050111776	0.0056716893285300865	0.024774284777807527	0.14663441197902527	1.0
PTBXL	2627	6589	2	rotation90	0.22658095810296836	0.00546855672845219	0.024515071532894003	0.09972116745438984	1.0
PTBXL	2627	6589	3	rotation90	0.19155716051021465	0.005425514616560764	0.024925172480025477	0.11360716877576942	1.0
PTBXL	2627	6589	4	rotation90	0.28998511547851397	0.003755229799999934	0.01799601494746457	0.12106226945248606	1.0
PTBXL	2627	6589	5	rotation90	0.3455830875455426	0.004484823831402711	0.01964061769931413	0.15527630627594885	1.0
PTBXL	2627	6589	6	rotation90	0.307558966986194	0.004611927950949153	0.020417634741322778	0.14842909579009098	1.0
PTBXL	2627	6589	7	rotation90	0.259642424760445	0.004464218863083421	0.018900601006106122	0.15149214155814245	1.0
PTBXL	2627	6589	8	rotation90	0.272050496616569	0.004507570706829855	0.020000869970451682	0.15000781125809537	1.0
PTBXL	2627	6589	9	rotation90	0.39967006688987156	0.005301021872080797	0.024965834545627293	0.12626759501181994	1.0
PTBXL	2627	6589	10	rotation90	0.268310758847455	0.004238062260792649	0.0197250977179685	0.1537143720177261	1.0
PTBXL	2627	6589	1	parameter_seconds	0.24635790501117763	0.005671689328530087	0.004225669822570245	0.14663441197902524	1.0
PTBXL	2627	6589	2	parameter_seconds	0.22658095810296833	0.005468556728452191	0.004053480420000267	0.09972116745438984	1.0
PTBXL	2627	6589	3	parameter_seconds	0.19155716051021465	0.005425514616560764	0.004328537674138008	0.1136071687757695	1.0
PTBXL	2627	6589	4	parameter_seconds	0.28998511547851397	0.003755229799999934	0.002892220956504176	0.12106226945248612	1.0
PTBXL	2627	6589	5	parameter_seconds	0.34558308754554257	0.004484823831402711	0.0033213868048501912	0.1552763062759488	1.0
PTBXL	2627	6589	6	parameter_seconds	0.307558966986194	0.004611927950949153	0.0034210107678712314	0.14842909579009098	1.0
PTBXL	2627	6589	7	parameter_seconds	0.259642424760445	0.004464218863083421	0.003142269379138811	0.1514921415581425	1.0
PTBXL	2627	6589	8	parameter_seconds	0.27205049661656905	0.004507570706829855	0.00338524846371615	0.15000781125809537	1.0
PTBXL	2627	6589	9	parameter_seconds	0.3996700668898716	0.005301021872080797	0.00406632763850714	0.12626759501182003	1.0
PTBXL	2627	6589	10	parameter_seconds	0.268310758847455	0.004238062260792648	0.0032325959295213943	0.15371437201772614	1.0
PTBXL	2627	6589	1	time_scale100	13.673324474443083	6.940157636033303	14.521134014708524	1.0261555440126162	1.0
PTBXL	2627	6589	2	time_scale100	14.18180183289427	7.5612507121976895	16.099901230706756	0.9157797868173029	1.0
PTBXL	2627	6589	3	time_scale100	11.298872066416862	7.17968441634703	17.735503556633475	1.0017714947194416	1.0
PTBXL	2627	6589	4	time_scale100	22.690825038543274	6.94822882309915	15.403877792749588	1.3469810105542244	1.0
PTBXL	2627	6589	5	time_scale100	26.54681072903537	6.001062835923068	13.177978536134198	0.8899331049686933	1.0
PTBXL	2627	6589	6	time_scale100	18.019429696309125	5.392181975146094	13.251827666555126	0.9476102846750663	1.0
PTBXL	2627	6589	7	time_scale100	19.46272536797178	6.414045592597209	16.154507442670955	1.0960993655823927	1.0
PTBXL	2627	6589	8	time_scale100	20.071252858662596	6.44622383608334	14.55232579134612	0.8735416857788306	1.0
PTBXL	2627	6589	9	time_scale100	26.123469382104965	6.531893090374074	16.099703313893546	1.3702513690927804	1.0
PTBXL	2627	6589	10	time_scale100	20.91452445653313	5.71758701108586	13.168974492118013	1.0291825318042247	1.0
PTBXL	17719	2349	1	baseline	0.2302753990400524	0.003908767524157887	0.02100324640740517	0.09499684507539309	1.0
PTBXL	17719	2349	2	baseline	0.3476533449488043	0.0019749568089124743	0.010887120490487219	0.12386214930305683	1.0
PTBXL	17719	2349	3	baseline	0.289734938938586	0.001914595962571607	0.01107900871783494	0.12177685697609862	1.0
PTBXL	17719	2349	4	baseline	0.3310669491161695	0.00194690522727242	0.009717530255721812	0.10622960809195715	1.0
PTBXL	17719	2349	5	baseline	0.28029118518966833	0.003867609053253651	0.021223148721955992	0.0850185334403494	1.0
PTBXL	17719	2349	6	baseline	0.3357088521332986	0.0023793171941721616	0.01195614589905863	0.1846035244811042	1.0
PTBXL	17719	2349	7	baseline	0.34160796950495004	0.002246869904305708	0.012378851455783697	0.09667969780854672	1.0
PTBXL	17719	2349	8	baseline	0.3757668165723376	0.001929151376016985	0.011275257651019109	0.09101101208021371	1.0
PTBXL	17719	2349	9	baseline	0.3258050110677125	0.0038930102618936384	0.021531879385853478	0.09538689965395268	1.0
PTBXL	17719	2349	1	rotation90	0.2302753990400524	0.003908767524157887	0.04375442500612479	0.09499684507539309	1.0
PTBXL	17719	2349	2	rotation90	0.3476533449488043	0.0019749568089124743	0.01134956461999821	0.12386214930305683	1.0
PTBXL	17719	2349	3	rotation90	0.289734938938586	0.001914595962571607	0.01081151260982163	0.12177685697609862	1.0
PTBXL	17719	2349	4	rotation90	0.3310669491161695	0.00194690522727242	0.010957888286506946	0.10622960809195715	1.0
PTBXL	17719	2349	5	rotation90	0.28029118518966833	0.003867609053253651	0.0441751110520768	0.0850185334403494	1.0
PTBXL	17719	2349	6	rotation90	0.3357088521332986	0.0023793171941721616	0.012117481989055006	0.1846035244811042	1.0
PTBXL	17719	2349	7	rotation90	0.34160796950495004	0.002246869904305708	0.012758018822438759	0.09667969780854672	1.0
PTBXL	17719	2349	8	rotation90	0.3757668165723376	0.001929151376016985	0.011498275011418459	0.09101101208021371	1.0
PTBXL	17719	2349	9	rotation90	0.3258050110677125	0.0038930102618936384	0.04427614414264564	0.09538689965395268	1.0
PTBXL	17719	2349	1	parameter_seconds	0.23027539904005245	0.003908767524157887	0.0032046098482606347	0.09499684507539309	1.0
PTBXL	17719	2349	2	parameter_seconds	0.3476533449488043	0.0019749568089124747	0.0014054529723881934	0.12386214930305682	1.0
PTBXL	17719	2349	3	parameter_seconds	0.289734938938586	0.001914595962571607	0.0012569218716515329	0.12177685697609862	1.0
PTBXL	17719	2349	4	parameter_seconds	0.3310669491161696	0.00194690522727242	0.001415142897918873	0.10622960809195717	1.0
PTBXL	17719	2349	5	parameter_seconds	0.28029118518966833	0.0038676090532536508	0.003264187820999142	0.08501853344034939	1.0
PTBXL	17719	2349	6	parameter_seconds	0.3357088521332986	0.0023793171941721616	0.0016251092315700845	0.18460352448110418	1.0
PTBXL	17719	2349	7	parameter_seconds	0.34160796950495004	0.0022468699043057087	0.0016080315508065473	0.09667969780854674	1.0
PTBXL	17719	2349	8	parameter_seconds	0.3757668165723376	0.001929151376016985	0.00131617301474881	0.09101101208021374	1.0
PTBXL	17719	2349	9	parameter_seconds	0.3258050110677125	0.0038930102618936384	0.003235556877766891	0.09538689965395267	1.0
PTBXL	17719	2349	1	time_scale100	10.923092904433343	3.1155654369502344	9.630894366679149	0.628510053568047	1.0
PTBXL	17719	2349	2	time_scale100	22.913835640623354	4.6504311140208126	13.00432852418684	3.808719675974169	1.0
PTBXL	17719	2349	3	time_scale100	19.971517826750425	4.671858819776131	12.551714362665118	4.200593912445575	1.0
PTBXL	17719	2349	4	time_scale100	19.87947551696639	5.168661781184023	13.490313422174497	3.76611620796257	1.0
PTBXL	17719	2349	5	time_scale100	15.98593239127464	2.220293206157883	7.442169614478307	0.7789203577619919	1.0
PTBXL	17719	2349	6	time_scale100	20.309255870816468	5.311146747557446	14.684641208303026	6.805730103551743	1.0
PTBXL	17719	2349	7	time_scale100	20.748389200645175	5.1860657188471615	13.423799113800408	3.7793821878594738	1.0
PTBXL	17719	2349	8	time_scale100	21.046811703676912	4.594332914121205	13.389237566850024	3.3515193124640876	1.0
PTBXL	17719	2349	9	time_scale100	19.18592291174918	2.907148212600542	7.693116001114928	0.6338724531697288	1.0
PTBXL	2144	2628	1	baseline	0.32556252705866356	0.004896732625739186	0.0132109942213814	0.1029506121764095	1.0
PTBXL	2144	2628	2	baseline	0.8369583129373521	0.004613093932048016	0.013887337948493372	0.08826954129428023	1.0
PTBXL	2144	2628	3	baseline	0.36318018703709065	0.0034656917190221664	0.010952549673562592	0.056336214494067116	1.0
PTBXL	2144	2628	4	baseline	0.33381288544666343	0.003953542555003646	0.01304051635548575	0.05285444037615549	1.0
PTBXL	2144	2628	5	baseline	0.355819979219241	0.004429233865541665	0.014355385458473414	0.05883737044891619	1.0
PTBXL	2144	2628	6	baseline	0.2574601357204503	0.004268598429449373	0.012477060999465805	0.059819267344205944	1.0
PTBXL	2144	2628	7	baseline	0.46130924649595445	0.004039483138284714	0.01172325926918707	0.06929110558165999	1.0
PTBXL	2144	2628	8	baseline	0.3293875288967566	0.0037309648569055364	0.011514049001810358	0.05791452324893774	1.0
PTBXL	2144	2628	1	rotation90	0.32556252705866356	0.004896732625739186	0.02538789864310103	0.1029506121764095	1.0
PTBXL	2144	2628	2	rotation90	0.8369583129373521	0.004613093932048016	0.025762800923325873	0.08826954129428023	1.0
PTBXL	2144	2628	3	rotation90	0.36318018703709065	0.0034656917190221664	0.01924168783424908	0.056336214494067116	1.0
PTBXL	2144	2628	4	rotation90	0.33381288544666343	0.003953542555003646	0.022047665197354075	0.05285444037615549	1.0
PTBXL	2144	2628	5	rotation90	0.355819979219241	0.004429233865541665	0.024096777718524493	0.05883737044891619	1.0
PTBXL	2144	2628	6	rotation90	0.2574601357204503	0.004268598429449373	0.02333155210708964	0.059819267344205944	1.0
PTBXL	2144	2628	7	rotation90	0.46130924649595445	0.004039483138284714	0.022007761173209815	0.06929110558165999	1.0
PTBXL	2144	2628	8	rotation90	0.3293875288967566	0.0037309648569055364	0.020214368074553072	0.05791452324893774	1.0
PTBXL	2144	2628	1	parameter_seconds	0.32556252705866356	0.004896732625739186	0.004139275960783887	0.10295061217640948	1.0
PTBXL	2144	2628	2	parameter_seconds	0.8369583129373521	0.004613093932048017	0.00393205466021264	0.0882695412942802	1.0
PTBXL	2144	2628	3	parameter_seconds	0.36318018703709065	0.0034656917190221664	0.002893068803297999	0.05633621449406714	1.0
PTBXL	2144	2628	4	parameter_seconds	0.33381288544666343	0.003953542555003646	0.00331150709596286	0.05285444037615549	1.0
PTBXL	2144	2628	5	parameter_seconds	0.3558199792192411	0.004429233865541665	0.003665740681121411	0.05883737044891618	1.0
PTBXL	2144	2628	6	parameter_seconds	0.2574601357204503	0.004268598429449374	0.0036155612159914827	0.05981926734420594	1.0
PTBXL	2144	2628	7	parameter_seconds	0.46130924649595445	0.004039483138284715	0.0034540632350706438	0.06929110558165999	1.0
PTBXL	2144	2628	8	parameter_seconds	0.32938752889675665	0.0037309648569055364	0.003095004663106454	0.05791452324893776	1.0
PTBXL	2144	2628	1	time_scale100	23.960310947028958	3.9525774326863177	8.369175638471983	0.5101743294632892	1.0
PTBXL	2144	2628	2	time_scale100	67.8827377933936	4.004495002510173	9.88070933530887	0.8584617262177686	1.0
PTBXL	2144	2628	3	time_scale100	26.617999072412164	3.6383101942637395	8.021763897819007	0.4984176789749964	1.0
PTBXL	2144	2628	4	time_scale100	23.720250071005374	3.7985778902644873	9.006054454794755	0.4058399384592756	1.0
PTBXL	2144	2628	5	time_scale100	23.237634509630073	4.548239324139044	11.471585320467053	0.4452558440873792	1.0
PTBXL	2144	2628	6	time_scale100	15.213376585609902	4.4827357910791825	9.146245771338132	0.6248682645078254	1.0
PTBXL	2144	2628	7	time_scale100	33.23671964030915	4.948030047106898	10.29665200902642	0.7558205391016827	1.0
PTBXL	2144	2628	8	time_scale100	24.38324788575633	4.546715948324846	9.008827764555873	0.6157783237784993	1.0
PTBXL	1775	4148	1	baseline	0.22210556017449629	0.0033348208690023385	0.012044347805637293	0.0855841810646385	1.0
PTBXL	1775	4148	2	baseline	0.2796872214907595	0.0034756446099117955	0.0138693339130723	0.11289814355739003	1.0
PTBXL	1775	4148	3	baseline	0.31713160264757195	0.0034625452977198636	0.01388654070517645	0.07734526273603623	1.0
PTBXL	1775	4148	4	baseline	0.25745038548345234	0.003487915024364574	0.013840629282409974	0.11270243936364747	1.0
PTBXL	1775	4148	5	baseline	0.21358396242209063	0.0036399623593476337	0.012865797169957316	0.06816892230668697	1.0
PTBXL	1775	4148	6	baseline	0.23653738878931346	0.0034217814306585987	0.014045422627548277	0.11834435378807556	1.0
PTBXL	1775	4148	7	baseline	0.3256936168034052	0.003522750600778452	0.014320538499574618	0.11049819770715477	1.0
PTBXL	1775	4148	8	baseline	0.21539038449008355	0.0036541658894372773	0.012879857464774994	0.09835571214713626	1.0
PTBXL	1775	4148	9	baseline	0.3869578730641929	0.0036192795697216154	0.01350427858027479	0.11175810349916489	1.0
PTBXL	1775	4148	1	rotation90	0.22210556017449629	0.0033348208690023385	0.017619631346835325	0.0855841810646385	1.0
PTBXL	1775	4148	2	rotation90	0.2796872214907595	0.0034756446099117955	0.018369628002682166	0.11289814355739003	1.0
PTBXL	1775	4148	3	rotation90	0.31713160264757195	0.0034625452977198636	0.017101370253274628	0.07734526273603623	1.0
PTBXL	1775	4148	4	rotation90	0.25745038548345234	0.003487915024364574	0.017637729381885934	0.11270243936364747	1.0
PTBXL	1775	4148	5	rotation90	0.21358396242209063	0.0036399623593476337	0.019078980394303315	0.06816892230668697	1.0
PTBXL	1775	4148	6	rotation90	0.23653738878931346	0.0034217814306585987	0.017835602899253723	0.11834435378807556	1.0
PTBXL	1775	4148	7	rotation90	0.3256936168034052	0.003522750600778452	0.017854124134277567	0.11049819770715477	1.0
PTBXL	1775	4148	8	rotation90	0.21539038449008355	0.0036541658894372773	0.018949554011046008	0.09835571214713626	1.0
PTBXL	1775	4148	9	rotation90	0.3869578730641929	0.0036192795697216154	0.018507294540368886	0.11175810349916489	1.0
PTBXL	1775	4148	1	parameter_seconds	0.22210556017449629	0.0033348208690023393	0.002400818956687938	0.08558418106463851	1.0
PTBXL	1775	4148	2	parameter_seconds	0.2796872214907595	0.0034756446099117955	0.0023622241689023387	0.11289814355739003	1.0
PTBXL	1775	4148	3	parameter_seconds	0.31713160264757195	0.0034625452977198627	0.0023158587667136505	0.07734526273603624	1.0
PTBXL	1775	4148	4	parameter_seconds	0.2574503854834524	0.003487915024364574	0.0023166803108168907	0.11270243936364745	1.0
PTBXL	1775	4148	5	parameter_seconds	0.21358396242209063	0.0036399623593476337	0.0025015252687965667	0.06816892230668695	1.0
PTBXL	1775	4148	6	parameter_seconds	0.23653738878931346	0.0034217814306585987	0.0023675835043531525	0.11834435378807553	1.0
PTBXL	1775	4148	7	parameter_seconds	0.32569361680340525	0.003522750600778452	0.0023532674129972033	0.11049819770715477	1.0
PTBXL	1775	4148	8	parameter_seconds	0.21539038449008358	0.0036541658894372773	0.0025407877360450978	0.09835571214713629	1.0
PTBXL	1775	4148	9	parameter_seconds	0.3869578730641929	0.0036192795697216154	0.0024640287670211827	0.11175810349916489	1.0
PTBXL	1775	4148	1	time_scale100	14.035917741967479	4.7706443808148995	10.54887893118521	1.196121802456995	1.0
PTBXL	1775	4148	2	time_scale100	21.910893440965385	4.057164441860948	13.53520742675908	1.1738644329433143	1.0
PTBXL	1775	4148	3	time_scale100	23.000071504973953	5.2301366670481055	13.324589074885965	1.408137623861415	1.0
PTBXL	1775	4148	4	time_scale100	16.207961170801937	5.0009733734938004	13.48973133380572	1.3766047765404765	1.0
PTBXL	1775	4148	5	time_scale100	15.050853098635258	5.2998547743204165	13.059773806576711	0.8293085537343963	1.0
PTBXL	1775	4148	6	time_scale100	11.166881910605298	3.96341385239001	14.05460548205591	1.8190821168267488	1.0
PTBXL	1775	4148	7	time_scale100	24.349465045216377	4.801365435563623	12.68370201961741	1.6431553709460918	1.0
PTBXL	1775	4148	8	time_scale100	15.873846661451568	4.837594235613672	11.02181822427726	1.0802975817665006	1.0
PTBXL	1775	4148	9	time_scale100	30.804056214228037	5.879389677661499	14.212470193597731	1.6721317897712662	1.0
PTBXL	18639	4502	1	baseline	0.27118023565007277	0.002225435263441488	0.005414051373948761	0.052160330760095436	1.0
PTBXL	18639	4502	2	baseline	0.25540017529274117	0.0025705100724101753	0.00641323797687805	0.06755369878265417	1.0
PTBXL	18639	4502	3	baseline	1.2915369579674398	0.002032063364085848	0.005563189470396388	0.04255083360558676	1.0
PTBXL	18639	4502	4	baseline	0.3328234659143785	0.0021777475614999024	0.006432571513794184	0.08711535108449567	1.0
PTBXL	18639	4502	5	baseline	0.30691092511861695	0.0025289644221454842	0.006378434623431434	0.07948284912791598	1.0
PTBXL	18639	4502	6	baseline	0.32751234285914144	0.0019560348120000065	0.005629782061604832	0.08099885741417612	1.0
PTBXL	18639	4502	7	baseline	0.3976506290668469	0.0024886940927053803	0.005887195526021799	0.06726468737651554	1.0
PTBXL	18639	4502	1	rotation90	0.27118023565007277	0.002225435263441488	0.015658803178513977	0.052160330760095436	1.0
PTBXL	18639	4502	2	rotation90	0.25540017529274117	0.0025705100724101753	0.01855586736506702	0.06755369878265417	1.0
PTBXL	18639	4502	3	rotation90	1.2915369579674398	0.002032063364085848	0.014614424738815275	0.04255083360558676	1.0
PTBXL	18639	4502	4	rotation90	0.3328234659143785	0.0021777475614999024	0.01535229574262628	0.08711535108449567	1.0
PTBXL	18639	4502	5	rotation90	0.30691092511861695	0.0025289644221454842	0.017101166994632034	0.07948284912791598	1.0
PTBXL	18639	4502	6	rotation90	0.32751234285914144	0.0019560348120000065	0.013595313175455669	0.08099885741417612	1.0
PTBXL	18639	4502	7	rotation90	0.3976506290668469	0.0024886940927053803	0.016899399056290818	0.06726468737651554	1.0
PTBXL	18639	4502	1	parameter_seconds	0.2711802356500727	0.002225435263441488	0.0020054043515109095	0.052160330760095415	1.0
PTBXL	18639	4502	2	parameter_seconds	0.25540017529274117	0.0025705100724101753	0.00232388554850891	0.06755369878265416	1.0
PTBXL	18639	4502	3	parameter_seconds	1.2915369579674398	0.002032063364085848	0.001816185708216044	0.04255083360558678	1.0
PTBXL	18639	4502	4	parameter_seconds	0.3328234659143785	0.0021777475614999024	0.0018662024705662012	0.08711535108449567	1.0
PTBXL	18639	4502	5	parameter_seconds	0.30691092511861684	0.0025289644221454842	0.002194859068986338	0.07948284912791599	1.0
PTBXL	18639	4502	6	parameter_seconds	0.3275123428591414	0.001956034812000006	0.0016789978027636702	0.0809988574141761	1.0
PTBXL	18639	4502	7	parameter_seconds	0.39765062906684684	0.00248869409270538	0.002253254143940408	0.06726468737651554	1.0
PTBXL	18639	4502	1	time_scale100	19.115862254411205	5.406781128948697	8.42661867075962	1.7749966476481351	1.0
PTBXL	18639	4502	2	time_scale100	17.155727161449523	3.714390450999311	7.011286910741075	2.195285506092455	1.0
PTBXL	18639	4502	3	time_scale100	117.10189724340593	3.668191486615162	7.629278754421661	1.2572234965137001	1.0
PTBXL	18639	4502	4	time_scale100	23.25049165038514	3.9156299845502205	8.396574908219925	1.2444602846165842	1.0
PTBXL	18639	4502	5	time_scale100	22.565123137666244	6.051021230290403	10.466430464031106	2.791789783503212	1.0
PTBXL	18639	4502	6	time_scale100	26.33535531492297	3.7589256752107545	8.654209460836904	1.3162774378211735	1.0
PTBXL	18639	4502	7	time_scale100	33.77144162473389	4.507567186005815	7.5864599899172065	2.3907170545970384	1.0
PTBXL	18937	20755	1	baseline	0.2694526446797317	0.003286505343929468	0.013958671884982683	0.12825639437470338	1.0
PTBXL	18937	20755	2	baseline	0.2935544282756086	0.002903509438253849	0.012207319481515504	0.14200117996650247	1.0
PTBXL	18937	20755	3	baseline	0.2255193483881131	0.002996999318530504	0.012331804520671494	0.1744629899050527	1.0
PTBXL	18937	20755	4	baseline	0.34401120555722553	0.003403024692692244	0.015011497498878272	0.18205370611515406	1.0
PTBXL	18937	20755	5	baseline	0.1758059900156	0.0035751921628714364	0.014959076902726642	0.1649297513410848	1.0
PTBXL	18937	20755	6	baseline	0.2620205706378668	0.0034204597782583317	0.015021773817791505	0.15665881967617615	1.0
PTBXL	18937	20755	7	baseline	0.3801198532247903	0.003433271825866603	0.015850754834168385	0.14146541170444976	1.0
PTBXL	18937	20755	8	baseline	0.1991013768393281	0.002754953792536793	0.012837669864574597	0.12195268562280996	1.0
PTBXL	18937	20755	9	baseline	0.26413815451381567	0.0031590327382830536	0.015085452565964873	0.1173102192516376	1.0
PTBXL	18937	20755	1	rotation90	0.2694526446797317	0.003286505343929468	0.01568813604373186	0.12825639437470338	1.0
PTBXL	18937	20755	2	rotation90	0.2935544282756086	0.002903509438253849	0.013481527801843527	0.14200117996650247	1.0
PTBXL	18937	20755	3	rotation90	0.2255193483881131	0.002996999318530504	0.012983710692406916	0.1744629899050527	1.0
PTBXL	18937	20755	4	rotation90	0.34401120555722553	0.003403024692692244	0.015243678211688743	0.18205370611515406	1.0
PTBXL	18937	20755	5	rotation90	0.1758059900156	0.0035751921628714364	0.017106131407016216	0.1649297513410848	1.0
PTBXL	18937	20755	6	rotation90	0.2620205706378668	0.0034204597782583317	0.016419262036100266	0.15665881967617615	1.0
PTBXL	18937	20755	7	rotation90	0.3801198532247903	0.003433271825866603	0.014844247591655257	0.14146541170444976	1.0
PTBXL	18937	20755	8	rotation90	0.1991013768393281	0.002754953792536793	0.012732023268055203	0.12195268562280996	1.0
PTBXL	18937	20755	9	rotation90	0.26413815451381567	0.0031590327382830536	0.013648571722441953	0.1173102192516376	1.0
PTBXL	18937	20755	1	parameter_seconds	0.2694526446797317	0.0032865053439294686	0.002341276108473365	0.1282563943747034	1.0
PTBXL	18937	20755	2	parameter_seconds	0.2935544282756087	0.0029035094382538493	0.002015438267487697	0.14200117996650247	1.0
PTBXL	18937	20755	3	parameter_seconds	0.2255193483881131	0.002996999318530504	0.002011536218732191	0.1744629899050528	1.0
PTBXL	18937	20755	4	parameter_seconds	0.34401120555722553	0.0034030246926922436	0.0022340201996838547	0.18205370611515406	1.0
PTBXL	18937	20755	5	parameter_seconds	0.1758059900156	0.003575192162871436	0.00237997437960077	0.1649297513410848	1.0
PTBXL	18937	20755	6	parameter_seconds	0.2620205706378668	0.003420459778258332	0.0024203677177062144	0.15665881967617604	1.0
PTBXL	18937	20755	7	parameter_seconds	0.3801198532247903	0.0034332718258666033	0.0022036309893314716	0.14146541170444973	1.0
PTBXL	18937	20755	8	parameter_seconds	0.1991013768393281	0.002754953792536793	0.0018652835021170135	0.12195268562281002	1.0
PTBXL	18937	20755	9	parameter_seconds	0.26413815451381567	0.0031590327382830536	0.0019074947991275808	0.11731021925163757	1.0
PTBXL	18937	20755	1	time_scale100	18.68408424642757	4.09798808918583	12.491885832831473	0.5383902693610517	1.0
PTBXL	18937	20755	2	time_scale100	23.15231708791175	4.235782702267479	12.713182962141456	0.5463010468342786	1.0
PTBXL	18937	20755	3	time_scale100	15.543543822606667	4.17946515973995	11.824725172217459	0.6330462733617299	1.0
PTBXL	18937	20755	4	time_scale100	26.051525690644375	3.679161347130816	13.417246261894153	0.5819757860773622	1.0
PTBXL	18937	20755	5	time_scale100	9.45319533791614	3.7389067946433947	12.158188206920688	0.5252793263297381	1.0
PTBXL	18937	20755	6	time_scale100	18.988751952189922	3.7416746597232518	12.474534775344353	0.5013807333848593	1.0
PTBXL	18937	20755	7	time_scale100	28.912812774204344	3.8882566961681766	13.103895331531751	0.5127212326116177	1.0
PTBXL	18937	20755	8	time_scale100	13.94653136578824	3.3534427580522106	11.932731556672062	0.5047682455283673	1.0
PTBXL	18937	20755	9	time_scale100	19.99940134118693	3.879144265990392	15.063944580577093	0.49267715108346166	1.0
PTBXL	172	20766	1	baseline	0.2847960543470895	0.0018995806549065846	0.009486267524976943	0.11301072869550667	1.0
PTBXL	172	20766	2	baseline	0.2740935900973761	0.0019326977088240523	0.009522931854542427	0.09390829940404799	1.0
PTBXL	172	20766	3	baseline	0.8027226908467786	0.002463347864973379	0.011076340353650588	0.10007463249333107	1.0
PTBXL	172	20766	4	baseline	0.2861291050204596	0.0021611529106533842	0.010753974152246944	0.09311703880813167	1.0
PTBXL	172	20766	5	baseline	0.30571397112625154	0.002236752624594023	0.01102064128545325	0.08880559433619736	1.0
PTBXL	172	20766	6	baseline	0.23807890072650603	0.002237475724047806	0.010845232829886113	0.08815654032459348	1.0
PTBXL	172	20766	7	baseline	0.2449760610711114	0.002467790944607637	0.010992314062020286	0.081730733069929	1.0
PTBXL	172	20766	8	baseline	0.2156530721388561	0.002260016025791653	0.010317864872906446	0.08385729144257278	1.0
PTBXL	172	20766	9	baseline	0.27902352056760177	0.0022839548634050145	0.0112056618963751	0.08922535351501229	1.0
PTBXL	172	20766	10	baseline	0.27828423712419403	0.002531621644586086	0.011698352941494662	0.08440239505265257	1.0
PTBXL	172	20766	11	baseline	0.21852619487487052	0.0023217779923254724	0.010519305016223657	0.0865677208820612	1.0
PTBXL	172	20766	1	rotation90	0.2847960543470895	0.0018995806549065846	0.008053670186221369	0.11301072869550667	1.0
PTBXL	172	20766	2	rotation90	0.2740935900973761	0.0019326977088240523	0.007655118659266815	0.09390829940404799	1.0
PTBXL	172	20766	3	rotation90	0.8027226908467786	0.002463347864973379	0.009204518059234754	0.10007463249333107	1.0
PTBXL	172	20766	4	rotation90	0.2861291050204596	0.0021611529106533842	0.009079100062878783	0.09311703880813167	1.0
PTBXL	172	20766	5	rotation90	0.30571397112625154	0.002236752624594023	0.009008560751723398	0.08880559433619736	1.0
PTBXL	172	20766	6	rotation90	0.23807890072650603	0.002237475724047806	0.008916067776432226	0.08815654032459348	1.0
PTBXL	172	20766	7	rotation90	0.2449760610711114	0.002467790944607637	0.009361385172490272	0.081730733069929	1.0
PTBXL	172	20766	8	rotation90	0.2156530721388561	0.002260016025791653	0.009028968493790366	0.08385729144257278	1.0
PTBXL	172	20766	9	rotation90	0.27902352056760177	0.0022839548634050145	0.009330646263824413	0.08922535351501229	1.0
PTBXL	172	20766	10	rotation90	0.27828423712419403	0.002531621644586086	0.009597986924667016	0.08440239505265257	1.0
PTBXL	172	20766	11	rotation90	0.21852619487487052	0.0023217779923254724	0.008901535614402658	0.0865677208820612	1.0
PTBXL	172	20766	1	parameter_seconds	0.28479605434708954	0.0018995806549065844	0.0011764845675578412	0.11301072869550664	1.0
PTBXL	172	20766	2	parameter_seconds	0.2740935900973761	0.0019326977088240521	0.0011460326219981606	0.09390829940404793	1.0
PTBXL	172	20766	3	parameter_seconds	0.8027226908467785	0.002463347864973379	0.0013243620253890617	0.10007463249333107	1.0
PTBXL	172	20766	4	parameter_seconds	0.2861291050204596	0.0021611529106533842	0.0012892210839191079	0.09311703880813169	1.0
PTBXL	172	20766	5	parameter_seconds	0.30571397112625154	0.002236752624594023	0.0013142444109101401	0.08880559433619735	1.0
PTBXL	172	20766	6	parameter_seconds	0.23807890072650603	0.002237475724047806	0.0013164887284847213	0.08815654032459348	1.0
PTBXL	172	20766	7	parameter_seconds	0.2449760610711114	0.002467790944607637	0.0015092330897071905	0.08173073306992897	1.0
PTBXL	172	20766	8	parameter_seconds	0.2156530721388561	0.002260016025791653	0.0013472797714058416	0.0838572914425728	1.0
PTBXL	172	20766	9	parameter_seconds	0.27902352056760177	0.0022839548634050145	0.001355513607227213	0.0892253535150123	1.0
PTBXL	172	20766	10	parameter_seconds	0.27828423712419414	0.0025316216445860863	0.001436070873669943	0.08440239505265258	1.0
PTBXL	172	20766	11	parameter_seconds	0.21852619487487052	0.0023217779923254724	0.0013254492180716042	0.08656772088206123	1.0
PTBXL	172	20766	1	time_scale100	19.02918770204356	5.279285120256942	16.30504047871432	3.1409921846337903	1.0
PTBXL	172	20766	2	time_scale100	18.340621175371684	5.393935247758676	16.68198140696804	3.4342116801768516	1.0
PTBXL	172	20766	3	time_scale100	16.876147658935622	6.713686866567446	17.551355589504617	3.2584643804378226	1.0
PTBXL	172	20766	4	time_scale100	18.6174246983214	4.698588335408523	17.274381622675875	3.888183419498423	1.0
PTBXL	172	20766	5	time_scale100	22.634587209786705	6.0983886886898375	18.36364604128643	3.9331850530386765	1.0
PTBXL	172	20766	6	time_scale100	16.666385679185915	4.8219958829964815	16.143155103249075	3.5985586535074767	1.0
PTBXL	172	20766	7	time_scale100	17.538801159133296	5.741890413458098	15.770047388737533	3.1101297153302916	1.0
PTBXL	172	20766	8	time_scale100	14.733867783584097	5.453137115914106	15.416186971622537	4.349112221586265	1.0
PTBXL	172	20766	9	time_scale100	21.935961726789532	5.346781068450223	17.315334325461784	3.8282328337671796	1.0
PTBXL	172	20766	10	time_scale100	22.63729298594956	6.239200926264394	15.59927828546454	2.4985290398648243	1.0
PTBXL	172	20766	11	time_scale100	15.599707608817488	5.591826169481369	15.031538050627624	3.9669248805623303	1.0
PTBXL	10517	2466	1	baseline	0.6089413321970639	0.0024819966431679085	0.008620722816418928	0.10171580336026687	1.0
PTBXL	10517	2466	2	baseline	0.32100371712381276	0.0031352162937670226	0.010621781588546661	0.09206633814174585	1.0
PTBXL	10517	2466	3	baseline	0.30208564386141706	0.003249359838539499	0.009039846833550047	0.12144661629307545	1.0
PTBXL	10517	2466	4	baseline	0.2707968737260466	0.002894433317898484	0.011259289752995357	0.13563266319823392	1.0
PTBXL	10517	2466	5	baseline	0.27175632265573607	0.0031105715044666554	0.011063697219884346	0.08804385864358855	1.0
PTBXL	10517	2466	6	baseline	0.22756396950327165	0.003487705108424152	0.010194944989694565	0.10597820105918002	1.0
PTBXL	10517	2466	7	baseline	0.27584894994496717	0.0027632226437179306	0.01874480077309635	0.15115021916057983	1.0
PTBXL	10517	2466	8	baseline	0.38555571477556005	0.003045117580420747	0.011121966181020917	0.12083412510550456	1.0
PTBXL	10517	2466	1	rotation90	0.6089413321970639	0.0024819966431679085	0.010088927376512442	0.10171580336026687	1.0
PTBXL	10517	2466	2	rotation90	0.32100371712381276	0.0031352162937670226	0.013826278161843512	0.09206633814174585	1.0
PTBXL	10517	2466	3	rotation90	0.30208564386141706	0.003249359838539499	0.012383185404085052	0.12144661629307545	1.0
PTBXL	10517	2466	4	rotation90	0.2707968737260466	0.002894433317898484	0.011369803672297004	0.13563266319823392	1.0
PTBXL	10517	2466	5	rotation90	0.27175632265573607	0.0031105715044666554	0.013347416054296108	0.08804385864358855	1.0
PTBXL	10517	2466	6	rotation90	0.22756396950327165	0.003487705108424152	0.016242583638568706	0.10597820105918002	1.0
PTBXL	10517	2466	7	rotation90	0.27584894994496717	0.0027632226437179306	0.012326364889064816	0.15115021916057983	1.0
PTBXL	10517	2466	8	rotation90	0.38555571477556005	0.003045117580420747	0.010801052430341577	0.12083412510550456	1.0
PTBXL	10517	2466	1	parameter_seconds	0.6089413321970639	0.0024819966431679085	0.0018070979283716317	0.10171580336026681	1.0
PTBXL	10517	2466	2	parameter_seconds	0.32100371712381276	0.0031352162937670226	0.0024731519154224638	0.09206633814174585	1.0
PTBXL	10517	2466	3	parameter_seconds	0.3020856438614171	0.0032493598385394994	0.0024258778447436794	0.1214466162930755	1.0
PTBXL	10517	2466	4	parameter_seconds	0.27079687372604666	0.002894433317898484	0.0022462422948523277	0.1356326631982339	1.0
PTBXL	10517	2466	5	parameter_seconds	0.27175632265573607	0.0031105715044666554	0.002274560189762894	0.08804385864358852	1.0
PTBXL	10517	2466	6	parameter_seconds	0.22756396950327165	0.003487705108424151	0.002795153554917313	0.10597820105917997	1.0
PTBXL	10517	2466	7	parameter_seconds	0.27584894994496717	0.0027632226437179315	0.0019058082346057954	0.1511502191605798	1.0
PTBXL	10517	2466	8	parameter_seconds	0.38555571477556005	0.0030451175804207466	0.002128196894303575	0.12083412510550455	1.0
PTBXL	10517	2466	1	time_scale100	54.084314429186314	4.028237840683381	9.78401713565856	0.842173625157208	1.0
PTBXL	10517	2466	2	time_scale100	25.369302045592743	4.884561231239774	18.548405303685193	0.4339946150401139	1.0
PTBXL	10517	2466	3	time_scale100	24.516824886835376	7.269269243805438	13.326487630194444	0.4218284110147416	1.0
PTBXL	10517	2466	4	time_scale100	21.292796143943924	3.38763971095434	12.648000956838603	0.5746283800011771	1.0
PTBXL	10517	2466	5	time_scale100	19.961756428448076	4.405480687570895	10.921812706027861	0.43130474819224635	1.0
PTBXL	10517	2466	6	time_scale100	16.604458661365374	4.539845830943614	10.27053896608231	0.537861013327991	1.0
PTBXL	10517	2466	7	time_scale100	13.34188762321503	5.016212414422564	15.287783967120964	4.610227816450754	1.0
PTBXL	10517	2466	8	time_scale100	31.06943904248535	5.9729406560790785	14.140504064195984	0.5588736478666295	1.0
PTBXL	4836	10399	1	baseline	0.3615936007728798	0.003454081917219763	0.01855208260574781	0.16606968811565112	1.0
PTBXL	4836	10399	2	baseline	0.5320024989150031	0.0038605205649556986	0.01873894946765942	0.15087241459247167	1.0
PTBXL	4836	10399	3	baseline	0.34306876444386736	0.003911800999404326	0.01968086580437007	0.1536878658552538	1.0
PTBXL	4836	10399	4	baseline	0.22956522501369192	0.003263790097332426	0.0156262457998651	0.17781420269564563	1.0
PTBXL	4836	10399	5	baseline	0.2546675918206928	0.0030961867483132377	0.01632271447631634	0.15691077241470242	1.0
PTBXL	4836	10399	6	baseline	0.26827652046421446	0.003431868476956956	0.017627105060785672	0.16998198222210836	1.0
PTBXL	4836	10399	7	baseline	0.3791510867565853	0.0028912024379538588	0.015890038846421126	0.13970973502952014	1.0
PTBXL	4836	10399	8	baseline	0.3951881125977103	0.003196349990719087	0.017826827617196533	0.1677099892776923	1.0
PTBXL	4836	10399	9	baseline	0.28843768824628857	0.004006315427125795	0.01915579119955843	0.1481950400648446	1.0
PTBXL	4836	10399	1	rotation90	0.3615936007728798	0.003454081917219763	0.012721186801528773	0.16606968811565112	1.0
PTBXL	4836	10399	2	rotation90	0.5320024989150031	0.0038605205649556986	0.012818983219248833	0.15087241459247167	1.0
PTBXL	4836	10399	3	rotation90	0.34306876444386736	0.003911800999404326	0.013061200849992067	0.1536878658552538	1.0
PTBXL	4836	10399	4	rotation90	0.22956522501369192	0.003263790097332426	0.011859222759286778	0.17781420269564563	1.0
PTBXL	4836	10399	5	rotation90	0.2546675918206928	0.0030961867483132377	0.011463340169897765	0.15691077241470242	1.0
PTBXL	4836	10399	6	rotation90	0.26827652046421446	0.003431868476956956	0.012528042474277936	0.16998198222210836	1.0
PTBXL	4836	10399	7	rotation90	0.3791510867565853	0.0028912024379538588	0.010663616022189036	0.13970973502952014	1.0
PTBXL	4836	10399	8	rotation90	0.3951881125977103	0.003196349990719087	0.011417651607159874	0.1677099892776923	1.0
PTBXL	4836	10399	9	rotation90	0.28843768824628857	0.004006315427125795	0.012691590581675615	0.1481950400648446	1.0
PTBXL	4836	10399	1	parameter_seconds	0.3615936007728798	0.003454081917219763	0.0015167155623900326	0.16606968811565123	1.0
PTBXL	4836	10399	2	parameter_seconds	0.5320024989150032	0.0038605205649556978	0.001687946293940627	0.15087241459247167	1.0
PTBXL	4836	10399	3	parameter_seconds	0.34306876444386736	0.003911800999404326	0.0017667615541805727	0.15368786585525376	1.0
PTBXL	4836	10399	4	parameter_seconds	0.22956522501369198	0.003263790097332426	0.0014361555608195698	0.17781420269564563	1.0
PTBXL	4836	10399	5	parameter_seconds	0.2546675918206929	0.0030961867483132377	0.0012465457812091058	0.15691077241470242	1.0
PTBXL	4836	10399	6	parameter_seconds	0.26827652046421446	0.003431868476956956	0.0015818419929396687	0.1699819822221083	1.0
PTBXL	4836	10399	7	parameter_seconds	0.3791510867565853	0.0028912024379538588	0.0011761194960527243	0.1397097350295201	1.0
PTBXL	4836	10399	8	parameter_seconds	0.39518811259771025	0.003196349990719087	0.0013559944723219987	0.16770998927769232	1.0
PTBXL	4836	10399	9	parameter_seconds	0.2884376882462885	0.004006315427125795	0.0016528796863039639	0.1481950400648446	1.0
PTBXL	4836	10399	1	time_scale100	24.532476435731436	4.132237174386348	16.648030618327997	0.3806729041250336	1.0
PTBXL	4836	10399	2	time_scale100	35.171921999532806	5.23599714542235	16.478705192444473	0.60201051744489	1.0
PTBXL	4836	10399	3	time_scale100	20.55162590434485	6.190521551846443	20.07208205165507	0.44473766467201165	1.0
PTBXL	4836	10399	4	time_scale100	13.600027766876204	5.573776542423777	14.278202358939094	0.4149756885295158	1.0
PTBXL	4836	10399	5	time_scale100	15.929839477443277	4.686086315409216	13.393733378020189	0.3761047249139564	1.0
PTBXL	4836	10399	6	time_scale100	20.150957983116665	3.613071903434956	15.270698273246182	0.412415403317917	1.0
PTBXL	4836	10399	7	time_scale100	28.052540374669082	3.3771467743632573	13.642612095733966	0.40970548461572426	1.0
PTBXL	4836	10399	8	time_scale100	25.878190014330706	5.09639032739107	18.26307789974737	0.45515035838747897	1.0
PTBXL	4836	10399	9	time_scale100	16.391589179285116	6.0213234419876205	14.637368951865142	0.44423549043746247	1.0
PTBXL	13158	8528	1	baseline	0.3522017905663026	0.0030290186923443074	0.01757369764401546	0.1216327295125106	1.0
PTBXL	13158	8528	2	baseline	0.3473141809341125	0.0030684314538799765	0.016589274110035187	0.0537901684409383	1.0
PTBXL	13158	8528	3	baseline	0.33470934780371736	0.002614949762423616	0.014820456668461272	0.046250969807396465	1.0
PTBXL	13158	8528	4	baseline	0.29009865951399727	0.003411721633790703	0.018744269235594215	0.08497155924440529	1.0
PTBXL	13158	8528	5	baseline	0.3087784127623867	0.0032585019867839935	0.01788456598029063	0.08086003814263425	1.0
PTBXL	13158	8528	6	baseline	0.3141359257234806	0.003322110450714247	0.018646742068025343	0.08986900357480775	1.0
PTBXL	13158	8528	7	baseline	0.3440103969361028	0.0031530690244310033	0.017903855429099867	0.09424512196284017	1.0
PTBXL	13158	8528	8	baseline	0.29753043567598064	0.002602531905715425	0.01453559839586772	0.053992844482269625	1.0
PTBXL	13158	8528	9	baseline	0.19611115977263663	0.0035412328585829127	0.018666136254737915	0.05102381386489199	1.0
PTBXL	13158	8528	10	baseline	0.26091957932270066	0.0032039242269437064	0.01897655785446967	0.04944536048814104	1.0
PTBXL	13158	8528	11	baseline	0.46458428804696417	0.0031215168131628226	0.01846545082113834	0.05976527245868599	1.0
PTBXL	13158	8528	12	baseline	0.4012252260511969	0.0029584291748007154	0.015955114274042136	0.06551026236409914	1.0
PTBXL	13158	8528	13	baseline	0.5113011334478033	0.003147899527640533	0.017905968940834814	0.056721490944498174	1.0
PTBXL	13158	8528	14	baseline	0.4014481266119187	0.0031124692481871966	0.01682387840083992	0.04405666012428623	1.0
PTBXL	13158	8528	1	rotation90	0.3522017905663026	0.0030290186923443074	0.010769838456221686	0.1216327295125106	1.0
PTBXL	13158	8528	2	rotation90	0.3473141809341125	0.0030684314538799765	0.009395388351414341	0.0537901684409383	1.0
PTBXL	13158	8528	3	rotation90	0.33470934780371736	0.002614949762423616	0.008795104827357066	0.046250969807396465	1.0
PTBXL	13158	8528	4	rotation90	0.29009865951399727	0.003411721633790703	0.010785798449441131	0.08497155924440529	1.0
PTBXL	13158	8528	5	rotation90	0.3087784127623867	0.0032585019867839935	0.009831232045596277	0.08086003814263425	1.0
PTBXL	13158	8528	6	rotation90	0.3141359257234806	0.003322110450714247	0.010222476231757021	0.08986900357480775	1.0
PTBXL	13158	8528	7	rotation90	0.3440103969361028	0.0031530690244310033	0.00965076703795721	0.09424512196284017	1.0
PTBXL	13158	8528	8	rotation90	0.29753043567598064	0.002602531905715425	0.007860969391522872	0.053992844482269625	1.0
PTBXL	13158	8528	9	rotation90	0.19611115977263663	0.0035412328585829127	0.01069743718838361	0.05102381386489199	1.0
PTBXL	13158	8528	10	rotation90	0.26091957932270066	0.0032039242269437064	0.011021227272194194	0.04944536048814104	1.0
PTBXL	13158	8528	11	rotation90	0.46458428804696417	0.0031215168131628226	0.009984203984288464	0.05976527245868599	1.0
PTBXL	13158	8528	12	rotation90	0.4012252260511969	0.0029584291748007154	0.008757491630085963	0.06551026236409914	1.0
PTBXL	13158	8528	13	rotation90	0.5113011334478033	0.003147899527640533	0.009487021495788886	0.056721490944498174	1.0
PTBXL	13158	8528	14	rotation90	0.4014481266119187	0.0031124692481871966	0.009980589742816815	0.04405666012428623	1.0
PTBXL	13158	8528	1	parameter_seconds	0.3522017905663026	0.0030290186923443074	0.0013930788101519094	0.12163272951251068	1.0
PTBXL	13158	8528	2	parameter_seconds	0.3473141809341125	0.0030684314538799765	0.00137026796095655	0.053790168440938285	1.0
PTBXL	13158	8528	3	parameter_seconds	0.33470934780371736	0.0026149497624236157	0.0012641702573093683	0.04625096980739648	1.0
PTBXL	13158	8528	4	parameter_seconds	0.29009865951399727	0.003411721633790703	0.0013954540498114245	0.08497155924440532	1.0
PTBXL	13158	8528	5	parameter_seconds	0.3087784127623867	0.003258501986783994	0.0013318564729589122	0.08086003814263426	1.0
PTBXL	13158	8528	6	parameter_seconds	0.3141359257234806	0.0033221104507142473	0.001428595059721494	0.08986900357480777	1.0
PTBXL	13158	8528	7	parameter_seconds	0.3440103969361028	0.0031530690244310033	0.0013062234752546141	0.09424512196284017	1.0
PTBXL	13158	8528	8	parameter_seconds	0.29753043567598064	0.002602531905715425	0.0011738149787532347	0.053992844482269625	1.0
PTBXL	13158	8528	9	parameter_seconds	0.1961111597726366	0.0035412328585829123	0.0016514982907595418	0.05102381386489199	1.0
PTBXL	13158	8528	10	parameter_seconds	0.26091957932270066	0.003203924226943707	0.0014182732702113655	0.04944536048814103	1.0
PTBXL	13158	8528	11	parameter_seconds	0.46458428804696417	0.0031215168131628226	0.0012986172144856224	0.05976527245868598	1.0
PTBXL	13158	8528	12	parameter_seconds	0.4012252260511969	0.0029584291748007154	0.0011763369275075842	0.06551026236409915	1.0
PTBXL	13158	8528	13	parameter_seconds	0.5113011334478033	0.003147899527640533	0.0013370720725110511	0.05672149094449815	1.0
PTBXL	13158	8528	14	parameter_seconds	0.4014481266119186	0.0031124692481871966	0.0013981052618414187	0.04405666012428622	1.0
PTBXL	13158	8528	1	time_scale100	26.989858841195595	5.028956400756479	13.713557163420136	2.5132409874136545	1.0
PTBXL	13158	8528	2	time_scale100	25.099660185468203	5.798834122024831	12.711976544571764	2.0033371312088533	1.0
PTBXL	13158	8528	3	time_scale100	25.434888414352937	4.604868424156525	10.969953966101118	1.8606294870548503	1.0
PTBXL	13158	8528	4	time_scale100	21.31014936146021	5.931235537041155	11.285197455139915	2.131190185668697	1.0
PTBXL	13158	8528	5	time_scale100	24.155730501105786	6.693984424899558	14.772128379531214	2.656078459362466	1.0
PTBXL	13158	8528	6	time_scale100	21.220050568074978	4.922486891711547	14.475122841035331	2.3348389810272354	1.0
PTBXL	13158	8528	7	time_scale100	27.41372083885052	4.774678411372651	12.932434140803634	2.623725279144248	1.0
PTBXL	13158	8528	8	time_scale100	23.13941324227121	4.109319685059663	12.25666260484254	2.230400748278606	1.0
PTBXL	13158	8528	9	time_scale100	11.503692298622134	5.402217858004737	13.33745525600067	1.5889748313102636	1.0
PTBXL	13158	8528	10	time_scale100	18.54736752371007	4.8630867820053325	13.223917230002145	1.7504515080753402	1.0
PTBXL	13158	8528	11	time_scale100	40.66084369074617	6.130079401033985	14.151246061672913	1.965007977036915	1.0
PTBXL	13158	8528	12	time_scale100	33.060723176973596	5.134940679442906	13.096314944332203	2.300041510226378	1.0
PTBXL	13158	8528	13	time_scale100	40.42261804008845	5.015283561726829	13.617255845030275	2.0934824074650003	1.0
PTBXL	13158	8528	14	time_scale100	29.71039067089847	5.295834876581724	13.059935145706277	1.8302839962695665	1.0
PTBXL	13145	18250	1	baseline	0.2313361971379111	0.005491684582205759	0.026155400521874077	0.10550701628438208	1.0
PTBXL	13145	18250	2	baseline	0.28732426722473686	0.005228782727327443	0.024907512110869202	0.12062242817805016	1.0
PTBXL	13145	18250	3	baseline	0.3786858542413916	0.00449109460639377	0.02431038790954943	0.08159419638024057	1.0
PTBXL	13145	18250	4	baseline	0.24093873012950917	0.005027373817501334	0.02459505756657072	0.08518138516726055	1.0
PTBXL	13145	18250	5	baseline	0.2937550895038984	0.0056703010682463365	0.02615486457324067	0.10813481917668212	1.0
PTBXL	13145	18250	6	baseline	0.27069301196402656	0.004485811801478123	0.024179827109538046	0.08409710530602268	1.0
PTBXL	13145	18250	7	baseline	0.6626190427358141	0.005210402737893222	0.02455401271045913	0.08685360882758815	1.0
PTBXL	13145	18250	8	baseline	0.28108544148023584	0.0049853059685199775	0.023490150182445393	0.0798113551681685	1.0
PTBXL	13145	18250	1	rotation90	0.2313361971379111	0.005491684582205759	0.023838489470238783	0.10550701628438208	1.0
PTBXL	13145	18250	2	rotation90	0.28732426722473686	0.005228782727327443	0.022723389157256302	0.12062242817805016	1.0
PTBXL	13145	18250	3	rotation90	0.3786858542413916	0.00449109460639377	0.019517440373771584	0.08159419638024057	1.0
PTBXL	13145	18250	4	rotation90	0.24093873012950917	0.005027373817501334	0.02226787168728003	0.08518138516726055	1.0
PTBXL	13145	18250	5	rotation90	0.2937550895038984	0.0056703010682463365	0.025196941576319586	0.10813481917668212	1.0
PTBXL	13145	18250	6	rotation90	0.27069301196402656	0.004485811801478123	0.01960103089459763	0.08409710530602268	1.0
PTBXL	13145	18250	7	rotation90	0.6626190427358141	0.005210402737893222	0.0225092951296734	0.08685360882758815	1.0
PTBXL	13145	18250	8	rotation90	0.28108544148023584	0.0049853059685199775	0.02390556284172504	0.0798113551681685	1.0
PTBXL	13145	18250	1	parameter_seconds	0.23133619713791106	0.0054916845822057594	0.003294392618092999	0.10550701628438208	1.0
PTBXL	13145	18250	2	parameter_seconds	0.28732426722473686	0.005228782727327443	0.0028975789117210906	0.12062242817805013	1.0
PTBXL	13145	18250	3	parameter_seconds	0.3786858542413916	0.00449109460639377	0.0024827163558565238	0.08159419638024061	1.0
PTBXL	13145	18250	4	parameter_seconds	0.24093873012950923	0.005027373817501334	0.0029068559771385574	0.08518138516726055	1.0
PTBXL	13145	18250	5	parameter_seconds	0.2937550895038984	0.005670301068246337	0.0035365662318158565	0.10813481917668212	1.0
PTBXL	13145	18250	6	parameter_seconds	0.27069301196402656	0.004485811801478122	0.0026722486645912786	0.08409710530602267	1.0
PTBXL	13145	18250	7	parameter_seconds	0.6626190427358141	0.005210402737893222	0.003126122127396763	0.08685360882758818	1.0
PTBXL	13145	18250	8	parameter_seconds	0.28108544148023584	0.004985305968519978	0.003259832571798553	0.07981135516816847	1.0
PTBXL	13145	18250	1	time_scale100	15.877165407804947	4.469427220905617	8.667076080702651	0.37528838918505314	1.0
PTBXL	13145	18250	2	time_scale100	17.57469029656675	4.217064357870368	9.929836386029413	0.44266659743600184	1.0
PTBXL	13145	18250	3	time_scale100	30.435145231713598	4.533784418074128	10.239451788400267	0.36010646935230056	1.0
PTBXL	13145	18250	4	time_scale100	16.68582220988646	4.628487530678656	10.366007789176876	0.38348413284988925	1.0
PTBXL	13145	18250	5	time_scale100	18.097812568563356	4.915929416544058	10.198733010296552	0.459536328977	1.0
PTBXL	13145	18250	6	time_scale100	18.656748306976457	4.901334946413765	10.011031455767837	0.3807234004232996	1.0
PTBXL	13145	18250	7	time_scale100	54.07165593480546	4.9373693032636945	9.283544790078684	0.41059278056477094	1.0
PTBXL	13145	18250	8	time_scale100	17.750708244362144	4.367063448291769	13.578100476112217	0.4440700415542249	1.0
PTBXL	2565	8977	1	baseline	0.31179454304638493	0.004743193320418986	0.01491691679421931	0.06713426464954259	1.0
PTBXL	2565	8977	2	baseline	0.3043566921576695	0.004830620516876201	0.01605662755948352	0.10170501048908724	1.0
PTBXL	2565	8977	3	baseline	0.30934324724601026	0.004476476644819404	0.016569225169381932	0.11925329307641169	1.0
PTBXL	2565	8977	4	baseline	0.35718872205457897	0.002939801512635964	0.01027741605714475	0.11209724215578828	1.0
PTBXL	2565	8977	5	baseline	0.5527247948528254	0.003098180274134675	0.010347592135690309	0.09050132795968252	1.0
PTBXL	2565	8977	6	baseline	0.30188648620465325	0.0038994979494776333	0.01437248888290029	0.1234692412967329	1.0
PTBXL	2565	8977	7	baseline	0.3850258898233856	0.0031481397491401196	0.010812335793295312	0.09637266769701983	1.0
PTBXL	2565	8977	1	rotation90	0.31179454304638493	0.004743193320418986	0.029877385560263155	0.06713426464954259	1.0
PTBXL	2565	8977	2	rotation90	0.3043566921576695	0.004830620516876201	0.029859037278413332	0.10170501048908724	1.0
PTBXL	2565	8977	3	rotation90	0.30934324724601026	0.004476476644819404	0.026727383488242912	0.11925329307641169	1.0
PTBXL	2565	8977	4	rotation90	0.35718872205457897	0.002939801512635964	0.016755376159272205	0.11209724215578828	1.0
PTBXL	2565	8977	5	rotation90	0.5527247948528254	0.003098180274134675	0.018398212567533736	0.09050132795968252	1.0
PTBXL	2565	8977	6	rotation90	0.30188648620465325	0.0038994979494776333	0.022645723432827808	0.1234692412967329	1.0
PTBXL	2565	8977	7	rotation90	0.3850258898233856	0.0031481397491401196	0.017998851352392087	0.09637266769701983	1.0
PTBXL	2565	8977	1	parameter_seconds	0.31179454304638493	0.004743193320418986	0.0034183362583557935	0.06713426464954259	1.0
PTBXL	2565	8977	2	parameter_seconds	0.3043566921576694	0.004830620516876201	0.0035031743653965394	0.10170501048908723	1.0
PTBXL	2565	8977	3	parameter_seconds	0.30934324724601026	0.004476476644819403	0.0033061014855248396	0.11925329307641169	1.0
PTBXL	2565	8977	4	parameter_seconds	0.357188722054579	0.002939801512635964	0.002060950661884853	0.11209724215578823	1.0
PTBXL	2565	8977	5	parameter_seconds	0.5527247948528254	0.003098180274134675	0.0022136788019758926	0.0905013279596825	1.0
PTBXL	2565	8977	6	parameter_seconds	0.30188648620465325	0.0038994979494776324	0.002806775848872469	0.12346924129673291	1.0
PTBXL	2565	8977	7	parameter_seconds	0.3850258898233856	0.0031481397491401196	0.0021933745990877214	0.09637266769701984	1.0
PTBXL	2565	8977	1	time_scale100	15.210306769752359	5.642646684730568	11.789696515146241	1.2389583758909706	1.0
PTBXL	2565	8977	2	time_scale100	18.367610936350324	6.42209483040103	12.53508936798239	1.1778915501504719	1.0
PTBXL	2565	8977	3	time_scale100	16.343812707978792	5.987111442915834	13.72867595689605	1.1753262633165815	1.0
PTBXL	2565	8977	4	time_scale100	27.914645848233985	5.691922923225493	13.697973062820683	1.2497237231899416	1.0
PTBXL	2565	8977	5	time_scale100	45.17417616511861	5.646843907973977	12.728044772506765	1.1784345831307488	1.0
PTBXL	2565	8977	6	time_scale100	18.13889671889581	5.8628291638381675	15.048826845826518	1.1703549508620632	1.0
PTBXL	2565	8977	7	time_scale100	30.62473178222211	5.372375538896719	12.444445315200586	1.1518541705581973	1.0
PTBXL	1589	3555	1	baseline	0.31945887907888093	0.0037115897981203944	0.014401209334511935	0.09387342436798272	1.0
PTBXL	1589	3555	2	baseline	0.4041854432544747	0.0027661252433019566	0.010565746399946674	0.10709235994969697	1.0
PTBXL	1589	3555	3	baseline	0.23166957254199236	0.003725728646821228	0.014592489528119142	0.08335464234532192	1.0
PTBXL	1589	3555	4	baseline	0.3343315635744662	0.003609561557590235	0.013770109541074785	0.06465201319245864	1.0
PTBXL	1589	3555	5	baseline	0.41120869067403953	0.003773833164569857	0.014033984937542576	0.0737171250032664	1.0
PTBXL	1589	3555	6	baseline	0.364278931778202	0.003809428934684476	0.014002416786149573	0.08466112478767164	1.0
PTBXL	1589	3555	7	baseline	0.29311135903979224	0.0036946578355199168	0.013977066692330441	0.0686144051319212	1.0
PTBXL	1589	3555	8	baseline	0.3763524842306194	0.002942962324048495	0.010745441294004374	0.07967185302952623	1.0
PTBXL	1589	3555	1	rotation90	0.31945887907888093	0.0037115897981203944	0.01967399260081257	0.09387342436798272	1.0
PTBXL	1589	3555	2	rotation90	0.4041854432544747	0.0027661252433019566	0.014680476942394646	0.10709235994969697	1.0
PTBXL	1589	3555	3	rotation90	0.23166957254199236	0.003725728646821228	0.020169708782681428	0.08335464234532192	1.0
PTBXL	1589	3555	4	rotation90	0.3343315635744662	0.003609561557590235	0.020194437592364303	0.06465201319245864	1.0
PTBXL	1589	3555	5	rotation90	0.41120869067403953	0.003773833164569857	0.020185277647562352	0.0737171250032664	1.0
PTBXL	1589	3555	6	rotation90	0.364278931778202	0.003809428934684476	0.020216498677024408	0.08466112478767164	1.0
PTBXL	1589	3555	7	rotation90	0.29311135903979224	0.0036946578355199168	0.019799715367707308	0.0686144051319212	1.0
PTBXL	1589	3555	8	rotation90	0.3763524842306194	0.002942962324048495	0.015150983860553633	0.07967185302952623	1.0
PTBXL	1589	3555	1	parameter_seconds	0.31945887907888093	0.0037115897981203944	0.002920546289978253	0.09387342436798275	1.0
PTBXL	1589	3555	2	parameter_seconds	0.4041854432544747	0.0027661252433019566	0.002160784551796453	0.10709235994969697	1.0
PTBXL	1589	3555	3	parameter_seconds	0.23166957254199236	0.0037257286468212274	0.0029426302696212176	0.08335464234532193	1.0
PTBXL	1589	3555	4	parameter_seconds	0.3343315635744662	0.0036095615575902347	0.0029655249859149957	0.06465201319245864	1.0
PTBXL	1589	3555	5	parameter_seconds	0.41120869067403953	0.0037738331645698576	0.0030406283998151793	0.0737171250032664	1.0
PTBXL	1589	3555	6	parameter_seconds	0.364278931778202	0.003809428934684476	0.0029955932340598496	0.08466112478767167	1.0
PTBXL	1589	3555	7	parameter_seconds	0.29311135903979224	0.0036946578355199168	0.00302778511003424	0.0686144051319212	1.0
PTBXL	1589	3555	8	parameter_seconds	0.3763524842306193	0.002942962324048495	0.0023032168743658695	0.07967185302952622	1.0
PTBXL	1589	3555	1	time_scale100	27.378358608713334	3.9566562301831736	9.031832509821792	1.1406667338284737	1.0
PTBXL	1589	3555	2	time_scale100	34.57322231135797	3.103862951503727	8.914316028770733	1.1573172548867925	1.0
PTBXL	1589	3555	3	time_scale100	17.468054925056656	3.5914125813175315	13.020940233738784	1.0858381035363291	1.0
PTBXL	1589	3555	4	time_scale100	21.961182999473838	3.5398735006698683	10.366002791536642	1.1051318393895497	1.0
PTBXL	1589	3555	5	time_scale100	34.30819217383917	4.106291155119392	11.178550988473877	0.9355779099807372	1.0
PTBXL	1589	3555	6	time_scale100	26.50242531409684	3.9299705125625337	10.41354409653199	0.8603806633756458	1.0
PTBXL	1589	3555	7	time_scale100	23.206399210954718	4.428622736848291	13.806092590164392	1.2835369427125978	1.0
PTBXL	1589	3555	8	time_scale100	33.49250901224968	3.5448581594986064	8.486603329676061	0.976050195462651	1.0
PTBXL	8744	9642	1	baseline	0.3488011871484694	0.004814574547026549	0.02332775340174025	0.11831378652579728	1.0
PTBXL	8744	9642	2	baseline	0.3759751858272339	0.00432959093618599	0.021247391951745683	0.10857153759659322	1.0
PTBXL	8744	9642	3	baseline	0.3223277785038214	0.004753279279998628	0.02262216781161833	0.10334876672190604	1.0
PTBXL	8744	9642	4	baseline	0.20186541337172942	0.004801422686662747	0.022152463566875433	0.09108135071413896	1.0
PTBXL	8744	9642	5	baseline	0.5236498426847433	0.005145421583160943	0.02561773667084767	0.10621914096670178	1.0
PTBXL	8744	9642	6	baseline	0.4941554783857052	0.005331331188129211	0.026109158645123864	0.12248781824241158	1.0
PTBXL	8744	9642	7	baseline	0.3988690442368074	0.005652304759079291	0.02976299805733466	0.11266154235941617	1.0
PTBXL	8744	9642	8	baseline	0.3122229496612446	0.004951452887995896	0.02131711237569253	0.11422858815432885	1.0
PTBXL	8744	9642	9	baseline	0.2913843062960345	0.005498052562100765	0.02622359439448146	0.09173938798404682	1.0
PTBXL	8744	9642	10	baseline	0.2886857975280227	0.004876562483775542	0.024174323222545903	0.08998639771155696	1.0
PTBXL	8744	9642	1	rotation90	0.3488011871484694	0.004814574547026549	0.025575460300776388	0.11831378652579728	1.0
PTBXL	8744	9642	2	rotation90	0.3759751858272339	0.00432959093618599	0.02344892243270622	0.10857153759659322	1.0
PTBXL	8744	9642	3	rotation90	0.3223277785038214	0.004753279279998628	0.024274910280618036	0.10334876672190604	1.0
PTBXL	8744	9642	4	rotation90	0.20186541337172942	0.004801422686662747	0.027491627942160007	0.09108135071413896	1.0
PTBXL	8744	9642	5	rotation90	0.5236498426847433	0.005145421583160943	0.02721897605147156	0.10621914096670178	1.0
PTBXL	8744	9642	6	rotation90	0.4941554783857052	0.005331331188129211	0.027026026792842998	0.12248781824241158	1.0
PTBXL	8744	9642	7	rotation90	0.3988690442368074	0.005652304759079291	0.027595460048636788	0.11266154235941617	1.0
PTBXL	8744	9642	8	rotation90	0.3122229496612446	0.004951452887995896	0.025578475243237198	0.11422858815432885	1.0
PTBXL	8744	9642	9	rotation90	0.2913843062960345	0.005498052562100765	0.031268795369106005	0.09173938798404682	1.0
PTBXL	8744	9642	10	rotation90	0.2886857975280227	0.004876562483775542	0.02474188320269847	0.08998639771155696	1.0
PTBXL	8744	9642	1	parameter_seconds	0.3488011871484694	0.004814574547026549	0.003086703839951543	0.11831378652579733	1.0
PTBXL	8744	9642	2	parameter_seconds	0.3759751858272339	0.00432959093618599	0.0028220403051984937	0.10857153759659322	1.0
PTBXL	8744	9642	3	parameter_seconds	0.3223277785038214	0.004753279279998628	0.002972562088073976	0.10334876672190607	1.0
PTBXL	8744	9642	4	parameter_seconds	0.20186541337172942	0.004801422686662747	0.0035327885619619217	0.09108135071413893	1.0
PTBXL	8744	9642	5	parameter_seconds	0.5236498426847432	0.005145421583160943	0.0033123044903915788	0.10621914096670179	1.0
PTBXL	8744	9642	6	parameter_seconds	0.4941554783857052	0.005331331188129211	0.0032381511805650775	0.12248781824241156	1.0
PTBXL	8744	9642	7	parameter_seconds	0.3988690442368074	0.005652304759079292	0.0031900732212898062	0.11266154235941613	1.0
PTBXL	8744	9642	8	parameter_seconds	0.3122229496612446	0.004951452887995896	0.003298037075488305	0.11422858815432888	1.0
PTBXL	8744	9642	9	parameter_seconds	0.2913843062960345	0.005498052562100764	0.003924829899588163	0.09173938798404685	1.0
PTBXL	8744	9642	10	parameter_seconds	0.2886857975280227	0.004876562483775542	0.003008762380446038	0.08998639771155698	1.0
PTBXL	8744	9642	1	time_scale100	25.135969234953155	4.015181440652041	8.271895612892255	0.9417821634631253	1.0
PTBXL	8744	9642	2	time_scale100	30.301209015766204	4.092248654925715	8.177446822570435	0.9251072886987538	1.0
PTBXL	8744	9642	3	time_scale100	25.922837461244782	4.8770587653570265	9.28179403193899	0.8027113528697641	1.0
PTBXL	8744	9642	4	time_scale100	11.456483197819752	4.930612843139216	9.120050729264227	0.6456690148866964	1.0
PTBXL	8744	9642	5	time_scale100	39.44714147567415	5.4670863710661015	11.184418383334254	1.0377818566448367	1.0
PTBXL	8744	9642	6	time_scale100	39.196208547205025	6.521998233236707	11.191452347617814	0.5971445039213978	1.0
PTBXL	8744	9642	7	time_scale100	24.169647965312105	3.9013648781015995	10.770939027953343	0.7563882495335447	1.0
PTBXL	8744	9642	8	time_scale100	22.835050593621663	6.699319566576325	10.969146379567471	0.5951842484955362	1.0
PTBXL	8744	9642	9	time_scale100	21.63703491727179	4.885629825967096	9.039621175736384	1.328904381352432	1.0
PTBXL	8744	9642	10	time_scale100	20.558670820297866	4.728412196301711	8.43761174005318	0.7268259170965802	1.0
PTBXL	21325	17347	1	baseline	0.3235880104947337	0.0055387807436588195	0.020213624811515955	0.10376385078468418	1.0
PTBXL	21325	17347	2	baseline	0.32635952689106135	0.002904869630736561	0.022729088348383927	0.09640575260737234	1.0
PTBXL	21325	17347	3	baseline	0.5909496663244115	0.0051376529224514975	0.019070181617774472	0.11409349004643485	1.0
PTBXL	21325	17347	4	baseline	0.46808988564451465	0.003214099392655979	0.022487543778364944	0.14506834745258232	1.0
PTBXL	21325	17347	5	baseline	0.44629170819097264	0.005268647707495431	0.01896293692294409	0.13621136130332714	1.0
PTBXL	21325	17347	6	baseline	0.39328377511349977	0.003204164234103568	0.02241956876828041	0.15625752857594608	1.0
PTBXL	21325	17347	7	baseline	0.38877958298846055	0.005026362501450955	0.018263760235349025	0.12765642676481814	1.0
PTBXL	21325	17347	8	baseline	0.30087844736379366	0.0033468641427871317	0.022796937138044846	0.14765197026580984	1.0
PTBXL	21325	17347	9	baseline	0.4811764701672902	0.005088883905700934	0.018242743905349718	0.12570482870472233	1.0
PTBXL	21325	17347	10	baseline	0.30251462259802553	0.0032087586527344207	0.023178616689299946	0.1405418662303597	1.0
PTBXL	21325	17347	11	baseline	0.6009088111943908	0.0037786198654952427	0.013514300409625197	0.12502617543074518	1.0
PTBXL	21325	17347	12	baseline	0.34741994051718855	0.003206772486576744	0.0212555621529933	0.09679317922671699	1.0
PTBXL	21325	17347	13	baseline	0.37630291347073486	0.004403991647951071	0.015873171835088788	0.1072433798181228	1.0
PTBXL	21325	17347	14	baseline	0.3775591561751107	0.005303931952135884	0.020863089463809804	0.12406468362921345	1.0
PTBXL	21325	17347	1	rotation90	0.3235880104947337	0.0055387807436588195	0.02331418495077776	0.10376385078468418	1.0
PTBXL	21325	17347	2	rotation90	0.32635952689106135	0.002904869630736561	0.01409136883279537	0.09640575260737234	1.0
PTBXL	21325	17347	3	rotation90	0.5909496663244115	0.0051376529224514975	0.02044212980531976	0.11409349004643485	1.0
PTBXL	21325	17347	4	rotation90	0.46808988564451465	0.003214099392655979	0.014279938767175506	0.14506834745258232	1.0
PTBXL	21325	17347	5	rotation90	0.44629170819097264	0.005268647707495431	0.022797463172715263	0.13621136130332714	1.0
PTBXL	21325	17347	6	rotation90	0.39328377511349977	0.003204164234103568	0.014754191162672547	0.15625752857594608	1.0
PTBXL	21325	17347	7	rotation90	0.38877958298846055	0.005026362501450955	0.02076310974815348	0.12765642676481814	1.0
PTBXL	21325	17347	8	rotation90	0.30087844736379366	0.0033468641427871317	0.014692349967321616	0.14765197026580984	1.0
PTBXL	21325	17347	9	rotation90	0.4811764701672902	0.005088883905700934	0.021325109515159108	0.12570482870472233	1.0
PTBXL	21325	17347	10	rotation90	0.30251462259802553	0.0032087586527344207	0.015215025935530313	0.1405418662303597	1.0
PTBXL	21325	17347	11	rotation90	0.6009088111943908	0.0037786198654952427	0.015168955828380055	0.12502617543074518	1.0
PTBXL	21325	17347	12	rotation90	0.34741994051718855	0.003206772486576744	0.013907991494696943	0.09679317922671699	1.0
PTBXL	21325	17347	13	rotation90	0.37630291347073486	0.004403991647951071	0.018556595555934773	0.1072433798181228	1.0
PTBXL	21325	17347	14	rotation90	0.3775591561751107	0.005303931952135884	0.022749188157899766	0.12406468362921345	1.0
PTBXL	21325	17347	1	parameter_seconds	0.3235880104947337	0.0055387807436588195	0.004165811340070915	0.10376385078468423	1.0
PTBXL	21325	17347	2	parameter_seconds	0.32635952689106135	0.002904869630736561	0.0015013261403800928	0.09640575260737234	1.0
PTBXL	21325	17347	3	parameter_seconds	0.5909496663244115	0.005137652922451497	0.004065318357668641	0.11409349004643485	1.0
PTBXL	21325	17347	4	parameter_seconds	0.46808988564451465	0.003214099392655979	0.0018943130911415783	0.1450683474525823	1.0
PTBXL	21325	17347	5	parameter_seconds	0.4462917081909726	0.005268647707495431	0.00410965203866343	0.13621136130332714	1.0
PTBXL	21325	17347	6	parameter_seconds	0.39328377511349977	0.003204164234103568	0.00195969042127519	0.15625752857594602	1.0
PTBXL	21325	17347	7	parameter_seconds	0.38877958298846055	0.005026362501450956	0.004023409399865486	0.12765642676481814	1.0
PTBXL	21325	17347	8	parameter_seconds	0.30087844736379366	0.0033468641427871317	0.002119286926501286	0.1476519702658098	1.0
PTBXL	21325	17347	9	parameter_seconds	0.4811764701672902	0.005088883905700935	0.003975791746147503	0.12570482870472233	1.0
PTBXL	21325	17347	10	parameter_seconds	0.30251462259802553	0.0032087586527344207	0.0019040873311654619	0.14054186623035964	1.0
PTBXL	21325	17347	11	parameter_seconds	0.6009088111943909	0.0037786198654952427	0.002804891557854339	0.12502617543074515	1.0
PTBXL	21325	17347	12	parameter_seconds	0.34741994051718855	0.003206772486576744	0.002004878678680426	0.09679317922671697	1.0
PTBXL	21325	17347	13	parameter_seconds	0.37630291347073486	0.004403991647951071	0.003463242808914113	0.10724337981812278	1.0
PTBXL	21325	17347	14	parameter_seconds	0.37755915617511066	0.005303931952135884	0.0039524971395323415	0.12406468362921345	1.0
PTBXL	21325	17347	1	time_scale100	20.1941300925422	7.147363017242842	12.97849032489685	0.408029824841884	1.0
PTBXL	21325	17347	2	time_scale100	20.476592187974365	4.608910900832165	9.559938606726504	1.521155338365349	1.0
PTBXL	21325	17347	3	time_scale100	45.802989144278	7.537789213509708	13.034729012101147	0.7211536215910453	1.0
PTBXL	21325	17347	4	time_scale100	34.423197177442134	4.776397260162065	10.22263844303124	2.7573219656428316	1.0
PTBXL	21325	17347	5	time_scale100	32.85689666925954	7.718699946805106	10.947131203750219	0.7373129775419914	1.0
PTBXL	21325	17347	6	time_scale100	23.64021267381681	4.891621431001772	10.618807271542687	1.770303110610345	1.0
PTBXL	21325	17347	7	time_scale100	26.894088840969033	7.139783187306544	14.63001484393974	0.684011098731426	1.0
PTBXL	21325	17347	8	time_scale100	17.607001666175137	5.466615324489858	12.473422042225524	1.9611888894283769	1.0
PTBXL	21325	17347	9	time_scale100	34.748909284333806	7.530823853709659	13.220682377707302	0.8361220788963137	1.0
PTBXL	21325	17347	10	time_scale100	16.005209132884556	5.664601856791094	11.538575692157892	1.9059877590784229	1.0
PTBXL	21325	17347	11	time_scale100	51.73670842000213	6.567543783409161	11.47808853015313	0.898011768961789	1.0
PTBXL	21325	17347	12	time_scale100	20.201894977325306	5.547934791553348	12.352655206748896	1.260014064704156	1.0
PTBXL	21325	17347	13	time_scale100	28.91120833079197	6.899347524598535	12.852561104773093	0.6767364302877258	1.0
PTBXL	21325	17347	14	time_scale100	20.55588360175198	6.732999221822125	11.878964326297913	0.48103508660925853	1.0
PTBXL	1480	18328	1	baseline	0.40561951837457944	0.0040028652277205425	0.017582369471842153	0.08698716581758743	1.0
PTBXL	1480	18328	2	baseline	0.3708198719312913	0.0043701154916951914	0.018867184052665804	0.06979556360326958	1.0
PTBXL	1480	18328	3	baseline	0.30276262363757805	0.0037007940257448046	0.016314745981952684	0.06607399390356244	1.0
PTBXL	1480	18328	4	baseline	0.3024755410947009	0.003790526465457278	0.01785872668911643	0.0805089598438275	1.0
PTBXL	1480	18328	5	baseline	0.5184948105750411	0.004539606238732877	0.02075609551965958	0.100856654423433	1.0
PTBXL	1480	18328	6	baseline	0.6133721984873423	0.003637603015518911	0.016629212123304572	0.0514892118871593	1.0
PTBXL	1480	18328	7	baseline	0.48434001116754644	0.003613044718739353	0.014634514116945736	0.10117711325416419	1.0
PTBXL	1480	18328	8	baseline	0.35323434085849365	0.003741503121891871	0.016371201952005202	0.06063667465299324	1.0
PTBXL	1480	18328	9	baseline	0.20771783062758434	0.004485396688901135	0.020738853510030433	0.07762891292897756	1.0
PTBXL	1480	18328	10	baseline	0.3627343243892222	0.0043176951053312896	0.020467616197263474	0.0866429003647842	1.0
PTBXL	1480	18328	1	rotation90	0.40561951837457944	0.0040028652277205425	0.01917487019833789	0.08698716581758743	1.0
PTBXL	1480	18328	2	rotation90	0.3708198719312913	0.0043701154916951914	0.023285738452686045	0.06979556360326958	1.0
PTBXL	1480	18328	3	rotation90	0.30276262363757805	0.0037007940257448046	0.020317272054073604	0.06607399390356244	1.0
PTBXL	1480	18328	4	rotation90	0.3024755410947009	0.003790526465457278	0.01956708704681596	0.0805089598438275	1.0
PTBXL	1480	18328	5	rotation90	0.5184948105750411	0.004539606238732877	0.022083178868501568	0.100856654423433	1.0
PTBXL	1480	18328	6	rotation90	0.6133721984873423	0.003637603015518911	0.017846019597863163	0.0514892118871593	1.0
PTBXL	1480	18328	7	rotation90	0.48434001116754644	0.003613044718739353	0.019079528315947582	0.10117711325416419	1.0
PTBXL	1480	18328	8	rotation90	0.35323434085849365	0.003741503121891871	0.020458571803323704	0.06063667465299324	1.0
PTBXL	1480	18328	9	rotation90	0.20771783062758434	0.004485396688901135	0.022445844147888517	0.07762891292897756	1.0
PTBXL	1480	18328	10	rotation90	0.3627343243892222	0.0043176951053312896	0.020917558120617387	0.0866429003647842	1.0
PTBXL	1480	18328	1	parameter_seconds	0.40561951837457944	0.004002865227720542	0.0027876201518727654	0.08698716581758745	1.0
PTBXL	1480	18328	2	parameter_seconds	0.3708198719312913	0.0043701154916951914	0.0030753065538669357	0.0697955636032696	1.0
PTBXL	1480	18328	3	parameter_seconds	0.3027626236375781	0.003700794025744805	0.002604387036242688	0.06607399390356247	1.0
PTBXL	1480	18328	4	parameter_seconds	0.3024755410947009	0.003790526465457278	0.0025994592792702013	0.08050895984382751	1.0
PTBXL	1480	18328	5	parameter_seconds	0.5184948105750411	0.004539606238732877	0.0029741738106441994	0.10085665442343297	1.0
PTBXL	1480	18328	6	parameter_seconds	0.6133721984873423	0.003637603015518911	0.0024661049984939488	0.051489211887159284	1.0
PTBXL	1480	18328	7	parameter_seconds	0.48434001116754644	0.003613044718739354	0.002516817334693139	0.1011771132541642	1.0
PTBXL	1480	18328	8	parameter_seconds	0.35323434085849365	0.003741503121891871	0.0026379211899737252	0.06063667465299324	1.0
PTBXL	1480	18328	9	parameter_seconds	0.20771783062758434	0.004485396688901135	0.0030029172983310547	0.07762891292897754	1.0
PTBXL	1480	18328	10	parameter_seconds	0.3627343243892222	0.0043176951053312896	0.002990878610773895	0.08664290036478423	1.0
PTBXL	1480	18328	1	time_scale100	19.814201979604384	4.694041188148374	9.94333431573111	0.6395142186953168	1.0
PTBXL	1480	18328	2	time_scale100	21.19214175798729	4.555167454304776	13.65877849349592	0.5482712389831584	1.0
PTBXL	1480	18328	3	time_scale100	22.455168933513107	3.6468212594034526	10.58710667941835	0.5794276556841654	1.0
PTBXL	1480	18328	4	time_scale100	21.969929514540183	3.8021400709631563	10.82235268476466	0.6721206081896898	1.0
PTBXL	1480	18328	5	time_scale100	36.162789112145035	4.902093601448867	12.266468963282998	1.2561937203873845	1.0
PTBXL	1480	18328	6	time_scale100	53.7719867111056	4.439912440453992	12.137560734052187	0.4487542276356794	1.0
PTBXL	1480	18328	7	time_scale100	38.84573173588469	5.113083782428986	11.481038347497874	0.5542010276818996	1.0
PTBXL	1480	18328	8	time_scale100	25.285451311596244	4.277570376746837	10.309618358075305	0.5086734056405932	1.0
PTBXL	1480	18328	9	time_scale100	10.052479849312839	5.047055387596817	12.860349170636658	0.6294932645759768	1.0
PTBXL	1480	18328	10	time_scale100	25.511799244493726	3.5109366027713196	10.396778935701649	0.6989154900352609	1.0
PTBXL	10214	11449	1	baseline	0.673053412160892	0.0037272769625145024	0.012848882635699508	0.12381634775304587	1.0
PTBXL	10214	11449	2	baseline	0.3554915932601547	0.003972640619225858	0.013931513843265275	0.09734678852728315	1.0
PTBXL	10214	11449	3	baseline	0.3657215960175261	0.003688042347452802	0.013402665429311962	0.0643222597853808	1.0
PTBXL	10214	11449	4	baseline	0.32266330054207043	0.003792794858044117	0.013515837027538828	0.08617526046750956	1.0
PTBXL	10214	11449	5	baseline	0.2975375057819984	0.004012701799356995	0.013829754264944226	0.07036995094732514	1.0
PTBXL	10214	11449	6	baseline	0.32798610870205075	0.003745906061720164	0.013955995993040258	0.04789746075916032	1.0
PTBXL	10214	11449	7	baseline	0.4590187005770424	0.003056031001599538	0.012334754283088062	0.036824418254752	1.0
PTBXL	10214	11449	8	baseline	0.33494937801824337	0.004083613888438153	0.013156996107760823	0.12613738986374837	1.0
PTBXL	10214	11449	1	rotation90	0.673053412160892	0.0037272769625145024	0.018275371173021165	0.12381634775304587	1.0
PTBXL	10214	11449	2	rotation90	0.3554915932601547	0.003972640619225858	0.019324277707363502	0.09734678852728315	1.0
PTBXL	10214	11449	3	rotation90	0.3657215960175261	0.003688042347452802	0.018456246306051593	0.0643222597853808	1.0
PTBXL	10214	11449	4	rotation90	0.32266330054207043	0.003792794858044117	0.0192027601336472	0.08617526046750956	1.0
PTBXL	10214	11449	5	rotation90	0.2975375057819984	0.004012701799356995	0.01941844061039994	0.07036995094732514	1.0
PTBXL	10214	11449	6	rotation90	0.32798610870205075	0.003745906061720164	0.018455428310717108	0.04789746075916032	1.0
PTBXL	10214	11449	7	rotation90	0.4590187005770424	0.003056031001599538	0.016062368340517674	0.036824418254752	1.0
PTBXL	10214	11449	8	rotation90	0.33494937801824337	0.004083613888438153	0.01929713157557749	0.12613738986374837	1.0
PTBXL	10214	11449	1	parameter_seconds	0.673053412160892	0.003727276962514502	0.0026267206472401815	0.12381634775304587	1.0
PTBXL	10214	11449	2	parameter_seconds	0.3554915932601547	0.003972640619225858	0.0028384299016605964	0.09734678852728312	1.0
PTBXL	10214	11449	3	parameter_seconds	0.365721596017526	0.003688042347452802	0.0026122582885974785	0.06432225978538078	1.0
PTBXL	10214	11449	4	parameter_seconds	0.32266330054207043	0.003792794858044116	0.0026352462318611184	0.08617526046750958	1.0
PTBXL	10214	11449	5	parameter_seconds	0.2975375057819985	0.004012701799356995	0.0027714885248995777	0.07036995094732516	1.0
PTBXL	10214	11449	6	parameter_seconds	0.3279861087020508	0.0037459060617201635	0.0026767547119567973	0.04789746075916032	1.0
PTBXL	10214	11449	7	parameter_seconds	0.4590187005770424	0.003056031001599537	0.00224171340920721	0.036824418254751995	1.0
PTBXL	10214	11449	8	parameter_seconds	0.33494937801824337	0.004083613888438153	0.002921313945435096	0.12613738986374842	1.0
PTBXL	10214	11449	1	time_scale100	59.670147262198775	5.983527315882824	11.957063536493811	2.62728829899239	1.0
PTBXL	10214	11449	2	time_scale100	23.996962379978786	6.725105449106063	13.485333490005578	1.838875854837461	1.0
PTBXL	10214	11449	3	time_scale100	25.319113226684394	5.162198681459153	11.831662898142687	0.9314121931598996	1.0
PTBXL	10214	11449	4	time_scale100	19.935819516228833	5.7999948078160894	12.044582057586059	1.3290159311185885	1.0
PTBXL	10214	11449	5	time_scale100	21.41898892086859	7.125172007213704	12.353069982470767	0.8855436656116075	1.0
PTBXL	10214	11449	6	time_scale100	21.915236870617825	5.531583471627768	12.252917435448978	0.9175802976814644	1.0
PTBXL	10214	11449	7	time_scale100	29.661300147656128	4.930361754393868	12.754626119254642	1.0049045123402711	1.0
PTBXL	10214	11449	8	time_scale100	17.148125674544687	6.715228137353334	12.84881122146672	1.182936293921201	1.0
PTBXL	2210	2760	1	baseline	0.36450550362250994	0.0032492779624700586	0.015151570027013537	0.08683490307429945	1.0
PTBXL	2210	2760	2	baseline	0.27133195498026347	0.0026974692599342426	0.012256010577558185	0.10453705819985683	1.0
PTBXL	2210	2760	3	baseline	0.28617202306176276	0.003258666123284342	0.0144564649530678	0.09108729807955934	1.0
PTBXL	2210	2760	4	baseline	0.3852810819094666	0.0028011425014528835	0.012745796271890009	0.13218749758990353	1.0
PTBXL	2210	2760	5	baseline	0.330745990147563	0.00284187524191804	0.013150626104282482	0.0784214570774998	1.0
PTBXL	2210	2760	6	baseline	0.2866498509380209	0.0028555835738317942	0.0135231225977364	0.07356020055433224	1.0
PTBXL	2210	2760	7	baseline	0.22781812682396244	0.003491702464602348	0.016000523506740593	0.09052636466959459	1.0
PTBXL	2210	2760	8	baseline	0.24625123032456622	0.002796617265773702	0.01230546873583219	0.16096637159789987	1.0
PTBXL	2210	2760	9	baseline	0.27040291777706843	0.003090072747880607	0.013965021539908888	0.16191926804591567	1.0
PTBXL	2210	2760	10	baseline	0.23523189321584415	0.003441350594318171	0.015343083889561139	0.09673197661745324	1.0
PTBXL	2210	2760	1	rotation90	0.36450550362250994	0.0032492779624700586	0.011603685127391286	0.08683490307429945	1.0
PTBXL	2210	2760	2	rotation90	0.27133195498026347	0.0026974692599342426	0.00858221320100821	0.10453705819985683	1.0
PTBXL	2210	2760	3	rotation90	0.28617202306176276	0.003258666123284342	0.011773253413315426	0.09108729807955934	1.0
PTBXL	2210	2760	4	rotation90	0.3852810819094666	0.0028011425014528835	0.011151779633862217	0.13218749758990353	1.0
PTBXL	2210	2760	5	rotation90	0.330745990147563	0.00284187524191804	0.00999616040989488	0.0784214570774998	1.0
PTBXL	2210	2760	6	rotation90	0.2866498509380209	0.0028555835738317942	0.010098777048563367	0.07356020055433224	1.0
PTBXL	2210	2760	7	rotation90	0.22781812682396244	0.003491702464602348	0.011299064012607064	0.09052636466959459	1.0
PTBXL	2210	2760	8	rotation90	0.24625123032456622	0.002796617265773702	0.0100321087374921	0.16096637159789987	1.0
PTBXL	2210	2760	9	rotation90	0.27040291777706843	0.003090072747880607	0.012088917906298386	0.16191926804591567	1.0
PTBXL	2210	2760	10	rotation90	0.23523189321584415	0.003441350594318171	0.011513583696837162	0.09673197661745324	1.0
PTBXL	2210	2760	1	parameter_seconds	0.3645055036225099	0.003249277962470059	0.0019759054198953993	0.08683490307429946	1.0
PTBXL	2210	2760	2	parameter_seconds	0.27133195498026347	0.0026974692599342426	0.0015906516251351242	0.10453705819985681	1.0
PTBXL	2210	2760	3	parameter_seconds	0.2861720230617627	0.003258666123284342	0.002027147280627278	0.09108729807955937	1.0
PTBXL	2210	2760	4	parameter_seconds	0.3852810819094665	0.0028011425014528835	0.0018551848338950517	0.13218749758990353	1.0
PTBXL	2210	2760	5	parameter_seconds	0.33074599014756295	0.002841875241918039	0.0017213775761165226	0.07842145707749981	1.0
PTBXL	2210	2760	6	parameter_seconds	0.2866498509380209	0.0028555835738317942	0.0016936311170423727	0.07356020055433221	1.0
PTBXL	2210	2760	7	parameter_seconds	0.22781812682396244	0.003491702464602348	0.002055800463313112	0.0905263646695946	1.0
PTBXL	2210	2760	8	parameter_seconds	0.24625123032456622	0.002796617265773702	0.0017551397365245202	0.1609663715978999	1.0
PTBXL	2210	2760	9	parameter_seconds	0.27040291777706843	0.0030900727478806074	0.0021161603742351114	0.1619192680459157	1.0
PTBXL	2210	2760	10	parameter_seconds	0.23523189321584415	0.003441350594318171	0.002098051119085467	0.09673197661745328	1.0
PTBXL	2210	2760	1	time_scale100	28.005566917775518	4.143710490015821	12.612005914483778	0.5526778765164033	1.0
PTBXL	2210	2760	2	time_scale100	19.331692806242764	3.6985569667342686	9.717998173952523	0.7321661564704712	1.0
PTBXL	2210	2760	3	time_scale100	18.22154535318438	4.287763092591994	11.804541760292059	0.7458942288477843	1.0
PTBXL	2210	2760	4	time_scale100	28.198400119294895	3.542215210884278	10.930576608441955	0.7171805100746862	1.0
PTBXL	2210	2760	5	time_scale100	23.25463716253513	3.8122916764032913	12.80756587942813	0.6191599116782658	1.0
PTBXL	2210	2760	6	time_scale100	16.47058869649503	4.044202406074287	11.815445196048568	0.5828295847127202	1.0
PTBXL	2210	2760	7	time_scale100	17.786471874410505	4.815586476210031	11.76888969850071	0.6359446568699494	1.0
PTBXL	2210	2760	8	time_scale100	17.725922791743304	4.04105399586006	10.824196109363632	0.8446638181745402	1.0
PTBXL	2210	2760	9	time_scale100	18.0095315663612	3.843321423567854	12.342023988765408	0.7867157074194449	1.0
PTBXL	2210	2760	10	time_scale100	15.11681121402365	4.0914762999619985	13.821012111297494	0.6229355014547349	1.0
PTBXL	19427	21485	1	baseline	0.32301830359007777	0.003966309586298962	0.022367954985226465	0.061352900657147935	1.0
PTBXL	19427	21485	2	baseline	0.2777094712654423	0.0037316978295182227	0.01913095244064949	0.08878426379360047	1.0
PTBXL	19427	21485	3	baseline	0.30376992219909466	0.0038129133087683675	0.02020326363827616	0.10220237195057055	1.0
PTBXL	19427	21485	4	baseline	0.2976167755565879	0.0039033107716990962	0.02147981367604244	0.07581879391607907	1.0
PTBXL	19427	21485	5	baseline	0.4000612956321364	0.004028290181362283	0.022286428984778513	0.07978327310302659	1.0
PTBXL	19427	21485	6	baseline	0.37775955853988774	0.00392933281089183	0.02116810363779772	0.07054227217951432	1.0
PTBXL	19427	21485	7	baseline	0.2736452280756004	0.0036942331283080212	0.019340948190067177	0.08655215873649753	1.0
PTBXL	19427	21485	8	baseline	0.22574627748829248	0.003954759268179595	0.019501439267823082	0.1148794004095506	1.0
PTBXL	19427	21485	9	baseline	0.5426646775145139	0.0037192491264965537	0.019477127582595732	0.08201971008378087	1.0
PTBXL	19427	21485	1	rotation90	0.32301830359007777	0.003966309586298962	0.021305829911346465	0.061352900657147935	1.0
PTBXL	19427	21485	2	rotation90	0.2777094712654423	0.0037316978295182227	0.018905301222981043	0.08878426379360047	1.0
PTBXL	19427	21485	3	rotation90	0.30376992219909466	0.0038129133087683675	0.019341266589810786	0.10220237195057055	1.0
PTBXL	19427	21485	4	rotation90	0.2976167755565879	0.0039033107716990962	0.020702148928249824	0.07581879391607907	1.0
PTBXL	19427	21485	5	rotation90	0.4000612956321364	0.004028290181362283	0.021516987262262897	0.07978327310302659	1.0
PTBXL	19427	21485	6	rotation90	0.37775955853988774	0.00392933281089183	0.020338124627260458	0.07054227217951432	1.0
PTBXL	19427	21485	7	rotation90	0.2736452280756004	0.0036942331283080212	0.019573718459949308	0.08655215873649753	1.0
PTBXL	19427	21485	8	rotation90	0.22574627748829248	0.003954759268179595	0.019942713177665775	0.1148794004095506	1.0
PTBXL	19427	21485	9	rotation90	0.5426646775145139	0.0037192491264965537	0.0192019116403395	0.08201971008378087	1.0
PTBXL	19427	21485	1	parameter_seconds	0.32301830359007777	0.003966309586298962	0.0027012160385622994	0.06135290065714794	1.0
PTBXL	19427	21485	2	parameter_seconds	0.2777094712654424	0.0037316978295182227	0.0025493400578476713	0.08878426379360048	1.0
PTBXL	19427	21485	3	parameter_seconds	0.30376992219909466	0.0038129133087683675	0.002552120600041495	0.1022023719505706	1.0
PTBXL	19427	21485	4	parameter_seconds	0.2976167755565879	0.0039033107716990962	0.0026017646598869722	0.07581879391607907	1.0
PTBXL	19427	21485	5	parameter_seconds	0.4000612956321364	0.004028290181362283	0.002765145307491863	0.07978327310302658	1.0
PTBXL	19427	21485	6	parameter_seconds	0.3777595585398878	0.00392933281089183	0.0026555491149711026	0.07054227217951435	1.0
PTBXL	19427	21485	7	parameter_seconds	0.2736452280756004	0.0036942331283080212	0.002528785910613897	0.08655215873649753	1.0
PTBXL	19427	21485	8	parameter_seconds	0.22574627748829248	0.003954759268179595	0.0026428723173341985	0.11487940040955055	1.0
PTBXL	19427	21485	9	parameter_seconds	0.5426646775145139	0.003719249126496553	0.0025662837554974796	0.08201971008378087	1.0
PTBXL	19427	21485	1	time_scale100	20.12903812748342	4.612318533429488	11.620649010152311	0.8245267880671013	1.0
PTBXL	19427	21485	2	time_scale100	19.162795632800016	4.660260882050667	11.800090681131085	0.9910764533215728	1.0
PTBXL	19427	21485	3	time_scale100	22.85579972063478	3.712775555393684	10.710170592860075	1.0127938939745371	1.0
PTBXL	19427	21485	4	time_scale100	21.259374957701606	3.8847288114871437	10.565496626814655	0.8850286675561296	1.0
PTBXL	19427	21485	5	time_scale100	29.023908694886725	4.646159134962869	10.518924754730905	1.0055345244473517	1.0
PTBXL	19427	21485	6	time_scale100	27.922833586410064	4.89520732677638	12.018733423252485	0.8237429869187323	1.0
PTBXL	19427	21485	7	time_scale100	20.974916403423766	4.3505986458700345	10.95990052040778	0.9406689507404524	1.0
PTBXL	19427	21485	8	time_scale100	14.88003531754084	4.629155480866544	10.329455579015498	0.9679641436702403	1.0
PTBXL	19427	21485	9	time_scale100	45.58173638805652	4.133386040861949	11.988083970418296	0.831347313303717	1.0
PTBXL	12618	7032	1	baseline	0.2991007050996269	0.003233915656139277	0.01701419580824841	0.11000414165844696	1.0
PTBXL	12618	7032	2	baseline	0.2582380831049862	0.0034417347226179795	0.01700242205448983	0.12995825548434725	1.0
PTBXL	12618	7032	3	baseline	0.2667883212087814	0.0035240372777161676	0.017816282707758067	0.1222660725653499	1.0
PTBXL	12618	7032	4	baseline	0.3450726210883808	0.003637147417465814	0.0185728339574213	0.11712797307416202	1.0
PTBXL	12618	7032	5	baseline	0.4684394843130538	0.0033435725364268872	0.016788099806592453	0.12158047587624782	1.0
PTBXL	12618	7032	6	baseline	0.7482277319899601	0.003417234323434122	0.015542265113059246	0.16814495234939456	1.0
PTBXL	12618	7032	7	baseline	0.3279556142463761	0.0035316294135836587	0.018828774374096423	0.08904515698977018	1.0
PTBXL	12618	7032	8	baseline	0.36438684041244174	0.0032414330905262473	0.01675114053390073	0.09770914946716128	1.0
PTBXL	12618	7032	9	baseline	0.3830907686566809	0.003570773237514544	0.018305524239120134	0.098274236423852	1.0
PTBXL	12618	7032	1	rotation90	0.2991007050996269	0.003233915656139277	0.012304033908296184	0.11000414165844696	1.0
PTBXL	12618	7032	2	rotation90	0.2582380831049862	0.0034417347226179795	0.015385056560291828	0.12995825548434725	1.0
PTBXL	12618	7032	3	rotation90	0.2667883212087814	0.0035240372777161676	0.014527946219578775	0.1222660725653499	1.0
PTBXL	12618	7032	4	rotation90	0.3450726210883808	0.003637147417465814	0.013351529670740249	0.11712797307416202	1.0
PTBXL	12618	7032	5	rotation90	0.4684394843130538	0.0033435725364268872	0.013418832753535516	0.12158047587624782	1.0
PTBXL	12618	7032	6	rotation90	0.7482277319899601	0.003417234323434122	0.015668887879847222	0.16814495234939456	1.0
PTBXL	12618	7032	7	rotation90	0.3279556142463761	0.0035316294135836587	0.013801326998866674	0.08904515698977018	1.0
PTBXL	12618	7032	8	rotation90	0.36438684041244174	0.0032414330905262473	0.013202579281752362	0.09770914946716128	1.0
PTBXL	12618	7032	9	rotation90	0.3830907686566809	0.003570773237514544	0.014767904407697204	0.098274236423852	1.0
PTBXL	12618	7032	1	parameter_seconds	0.2991007050996269	0.0032339156561392774	0.0022404727732055533	0.11000414165844695	1.0
PTBXL	12618	7032	2	parameter_seconds	0.25823808310498625	0.003441734722617979	0.002363395308943775	0.12995825548434725	1.0
PTBXL	12618	7032	3	parameter_seconds	0.2667883212087814	0.0035240372777161676	0.002346886607177766	0.12226607256534984	1.0
PTBXL	12618	7032	4	parameter_seconds	0.3450726210883808	0.003637147417465814	0.0024443113185113694	0.11712797307416202	1.0
PTBXL	12618	7032	5	parameter_seconds	0.4684394843130538	0.003343572536426887	0.0023038210526297154	0.1215804758762478	1.0
PTBXL	12618	7032	6	parameter_seconds	0.7482277319899602	0.003417234323434122	0.002296388453384375	0.16814495234939458	1.0
PTBXL	12618	7032	7	parameter_seconds	0.3279556142463761	0.0035316294135836587	0.0022862143685203075	0.08904515698977018	1.0
PTBXL	12618	7032	8	parameter_seconds	0.36438684041244174	0.0032414330905262473	0.002249612906663583	0.09770914946716126	1.0
PTBXL	12618	7032	9	parameter_seconds	0.3830907686566809	0.003570773237514544	0.0023671816628319615	0.09827423642385201	1.0
PTBXL	12618	7032	1	time_scale100	20.696378795751926	4.764966093367542	9.907170733044687	1.604348379149122	1.0
PTBXL	12618	7032	2	time_scale100	15.989168322250856	3.9982560358592627	8.632885549703403	1.2512858923625179	1.0
PTBXL	12618	7032	3	time_scale100	16.64814132264875	4.4555439074326495	9.57369069863498	1.244520570306959	1.0
PTBXL	12618	7032	4	time_scale100	23.02158766095173	5.773379688942618	10.800713624700405	1.6557353277865658	1.0
PTBXL	12618	7032	5	time_scale100	18.967015726803027	4.38716027187205	10.370552354998576	1.3272019593278637	1.0
PTBXL	12618	7032	6	time_scale100	58.527884734160594	4.935048577189351	10.291829459939741	1.0870175858631017	1.0
PTBXL	12618	7032	7	time_scale100	17.311730285955857	4.783314851986885	9.735615616588186	1.1758634537474113	1.0
PTBXL	12618	7032	8	time_scale100	21.20156041538986	4.498598548502801	10.858675840213218	1.1283171613437062	1.0
PTBXL	12618	7032	9	time_scale100	26.735052332587717	4.3328780454763605	9.772085179327236	1.1119920484164494	1.0
PTBXL	11855	8288	1	baseline	0.29144520518076544	0.003234359244060743	0.017927881189211292	0.07625912968448986	1.0
PTBXL	11855	8288	2	baseline	0.3014464017437867	0.003273155349806934	0.01750595802478223	0.08229062959844534	1.0
PTBXL	11855	8288	3	baseline	0.24776100934792303	0.0035717453102170537	0.019347138620658653	0.07235600181473997	1.0
PTBXL	11855	8288	4	baseline	0.3468818955296297	0.003100119911913749	0.017537811079029412	0.09296728472933342	1.0
PTBXL	11855	8288	5	baseline	0.2543526161303003	0.002888054114114075	0.016976425664901387	0.09117551515188765	1.0
PTBXL	11855	8288	6	baseline	0.31436205416975327	0.0029872351515362683	0.015693811602057753	0.08773462412545371	1.0
PTBXL	11855	8288	7	baseline	0.39858263209338446	0.003174493581499366	0.016990130612055877	0.08563186079756556	1.0
PTBXL	11855	8288	8	baseline	0.2624681644262369	0.0029703842353719467	0.017118046858075393	0.08123852945409847	1.0
PTBXL	11855	8288	1	rotation90	0.29144520518076544	0.003234359244060743	0.016501184035960487	0.07625912968448986	1.0
PTBXL	11855	8288	2	rotation90	0.3014464017437867	0.003273155349806934	0.0173324631477616	0.08229062959844534	1.0
PTBXL	11855	8288	3	rotation90	0.24776100934792303	0.0035717453102170537	0.019616655558247476	0.07235600181473997	1.0
PTBXL	11855	8288	4	rotation90	0.3468818955296297	0.003100119911913749	0.016623762448417456	0.09296728472933342	1.0
PTBXL	11855	8288	5	rotation90	0.2543526161303003	0.002888054114114075	0.015365848365913209	0.09117551515188765	1.0
PTBXL	11855	8288	6	rotation90	0.31436205416975327	0.0029872351515362683	0.014909405809588747	0.08773462412545371	1.0
PTBXL	11855	8288	7	rotation90	0.39858263209338446	0.003174493581499366	0.017040986616560727	0.08563186079756556	1.0
PTBXL	11855	8288	8	rotation90	0.2624681644262369	0.0029703842353719467	0.015516682170504687	0.08123852945409847	1.0
PTBXL	11855	8288	1	parameter_seconds	0.29144520518076544	0.003234359244060744	0.0018957191894983488	0.07625912968448986	1.0
PTBXL	11855	8288	2	parameter_seconds	0.3014464017437867	0.003273155349806934	0.002030436464277972	0.08229062959844535	1.0
PTBXL	11855	8288	3	parameter_seconds	0.24776100934792303	0.0035717453102170537	0.0022789918784322204	0.07235600181473992	1.0
PTBXL	11855	8288	4	parameter_seconds	0.3468818955296297	0.003100119911913749	0.001997281354372598	0.09296728472933344	1.0
PTBXL	11855	8288	5	parameter_seconds	0.2543526161303003	0.0028880541141140755	0.0017728264227573588	0.09117551515188764	1.0
PTBXL	11855	8288	6	parameter_seconds	0.3143620541697534	0.0029872351515362683	0.0018458685635896442	0.08773462412545373	1.0
PTBXL	11855	8288	7	parameter_seconds	0.39858263209338446	0.003174493581499367	0.0020454549957038444	0.08563186079756559	1.0
PTBXL	11855	8288	8	parameter_seconds	0.26246816442623694	0.002970384235371946	0.001824617200319189	0.0812385294540985	1.0
PTBXL	11855	8288	1	time_scale100	20.803922026918148	4.410781408971633	14.58135300455806	1.2700575515041364	1.0
PTBXL	11855	8288	2	time_scale100	20.109132825703362	3.8911065088335723	13.83531748074478	1.3108470869357576	1.0
PTBXL	11855	8288	3	time_scale100	16.384118995755635	4.028261461751952	13.224455689885923	1.2146951560653851	1.0
PTBXL	11855	8288	4	time_scale100	25.91279454070288	3.9475871772318882	13.182470477091451	1.5703969823351267	1.0
PTBXL	11855	8288	5	time_scale100	18.786876768933773	3.3469418536841906	13.39390236893866	1.6335176646141134	1.0
PTBXL	11855	8288	6	time_scale100	23.108546809851315	4.1570295893913904	13.488533099959621	1.226443100319093	1.0
PTBXL	11855	8288	7	time_scale100	32.596980545387844	4.119651680900124	13.111260542262759	1.285826192752015	1.0
PTBXL	11855	8288	8	time_scale100	18.275379721970207	3.9283326906771214	12.89422346898958	1.5353688511082206	1.0
PTBXL	3918	6737	1	baseline	0.30908845122268913	0.003919740381727132	0.02164545549501009	0.10781010535638576	1.0
PTBXL	3918	6737	2	baseline	0.3358908381284649	0.004389883533362874	0.021622299517911246	0.10621040938080574	1.0
PTBXL	3918	6737	3	baseline	0.32893583393719833	0.0048174443535536115	0.02476686802844942	0.09534245817250762	1.0
PTBXL	3918	6737	4	baseline	0.2375117936274462	0.004622085652813253	0.025879652226076456	0.09260595092748905	1.0
PTBXL	3918	6737	5	baseline	0.24702357995062335	0.00395060206757482	0.02067546609024466	0.0872916359131803	1.0
PTBXL	3918	6737	6	baseline	0.2508921739085072	0.004770161339300576	0.021727441068161553	0.10305010868683945	1.0
PTBXL	3918	6737	7	baseline	0.22924690210119675	0.004643123441220606	0.023274067519132944	0.10522751216511746	1.0
PTBXL	3918	6737	8	baseline	0.2727562443971272	0.004121955065814679	0.02134944485188111	0.0952660013795012	1.0
PTBXL	3918	6737	9	baseline	0.570560667889207	0.004593623663160632	0.025053709492582548	0.10883635338520004	1.0
PTBXL	3918	6737	1	rotation90	0.30908845122268913	0.003919740381727132	0.01612487615882241	0.10781010535638576	1.0
PTBXL	3918	6737	2	rotation90	0.3358908381284649	0.004389883533362874	0.019680069602136124	0.10621040938080574	1.0
PTBXL	3918	6737	3	rotation90	0.32893583393719833	0.0048174443535536115	0.02053942462275157	0.09534245817250762	1.0
PTBXL	3918	6737	4	rotation90	0.2375117936274462	0.004622085652813253	0.017717512521931843	0.09260595092748905	1.0
PTBXL	3918	6737	5	rotation90	0.24702357995062335	0.00395060206757482	0.016396494141882854	0.0872916359131803	1.0
PTBXL	3918	6737	6	rotation90	0.2508921739085072	0.004770161339300576	0.021519672413788313	0.10305010868683945	1.0
PTBXL	3918	6737	7	rotation90	0.22924690210119675	0.004643123441220606	0.020703122894549644	0.10522751216511746	1.0
PTBXL	3918	6737	8	rotation90	0.2727562443971272	0.004121955065814679	0.016058652248983778	0.0952660013795012	1.0
PTBXL	3918	6737	9	rotation90	0.570560667889207	0.004593623663160632	0.01852775228133988	0.10883635338520004	1.0
PTBXL	3918	6737	1	parameter_seconds	0.30908845122268913	0.003919740381727132	0.0025201565363332456	0.10781010535638574	1.0
PTBXL	3918	6737	2	parameter_seconds	0.3358908381284649	0.004389883533362874	0.002973352368268996	0.10621040938080577	1.0
PTBXL	3918	6737	3	parameter_seconds	0.3289358339371983	0.0048174443535536115	0.0032442659666525706	0.09534245817250761	1.0
PTBXL	3918	6737	4	parameter_seconds	0.2375117936274462	0.004622085652813252	0.0027489951739292097	0.09260595092748905	1.0
PTBXL	3918	6737	5	parameter_seconds	0.24702357995062335	0.003950602067574821	0.002543137732896383	0.08729163591318032	1.0
PTBXL	3918	6737	6	parameter_seconds	0.2508921739085072	0.004770161339300576	0.0033070872228748807	0.10305010868683945	1.0
PTBXL	3918	6737	7	parameter_seconds	0.2292469021011968	0.004643123441220606	0.003253385012854213	0.1052275121651175	1.0
PTBXL	3918	6737	8	parameter_seconds	0.2727562443971272	0.004121955065814679	0.002580602346187381	0.09526600137950124	1.0
PTBXL	3918	6737	9	parameter_seconds	0.5705606678892071	0.004593623663160633	0.002922477544196567	0.10883635338520001	1.0
PTBXL	3918	6737	1	time_scale100	20.22313600221912	3.7333827448065042	15.871094272631836	0.2093067916347858	1.0
PTBXL	3918	6737	2	time_scale100	19.573793963029956	3.8823522464992073	14.470860312629018	0.2210351497931693	1.0
PTBXL	3918	6737	3	time_scale100	18.001374428680577	4.432759688623915	12.841753705647207	0.20076261856188476	1.0
PTBXL	3918	6737	4	time_scale100	13.419386224493453	4.2970790648353985	12.509401739858605	0.22150644597180882	1.0
PTBXL	3918	6737	5	time_scale100	15.917017090234829	5.395278154047534	14.783145601815313	0.16763325241712795	1.0
PTBXL	3918	6737	6	time_scale100	13.244368575759662	4.4857357683679515	12.101956296369911	0.1900707934461875	1.0
PTBXL	3918	6737	7	time_scale100	14.004182866571915	3.60830114912674	9.975963875883355	0.24578738574079123	1.0
PTBXL	3918	6737	8	time_scale100	17.60932697240673	5.466761089613713	14.64364795032953	0.20499346877421176	1.0
PTBXL	3918	6737	9	time_scale100	41.20196545481185	3.3037649530820703	10.860416172892904	0.24816589001413095	1.0
PTBXL	4576	430	1	baseline	0.32985176943275724	0.004029620833458255	0.016048785043443724	0.08689903036226236	1.0
PTBXL	4576	430	2	baseline	0.2870572912888592	0.003527348873075618	0.013665041624116784	0.09226050944549984	1.0
PTBXL	4576	430	3	baseline	0.4817879763434327	0.003829150461090408	0.015059034041126918	0.08441451027287883	1.0
PTBXL	4576	430	4	baseline	0.4212072175070196	0.004090074005321013	0.016964323544304723	0.07416153467942092	1.0
PTBXL	4576	430	5	baseline	0.5857150829040083	0.004089858849956589	0.015458009916733984	0.08601695735781252	1.0
PTBXL	4576	430	6	baseline	0.27974660687937325	0.0037222728949951344	0.014633545001877956	0.068360040065235	1.0
PTBXL	4576	430	7	baseline	0.4794878440227444	0.004578046101091091	0.01817387020021577	0.1034603352109956	1.0
PTBXL	4576	430	8	baseline	0.42760077487220377	0.004354298324117566	0.01695598284416961	0.07126113407846323	1.0
PTBXL	4576	430	9	baseline	0.314211527266006	0.0036239369034604717	0.015607943778367701	0.06064153362874307	1.0
PTBXL	4576	430	10	baseline	0.39403616193319224	0.003568934864757728	0.014725057743892845	0.08146296752148303	1.0
PTBXL	4576	430	11	baseline	0.5562594017807131	0.004400143399689922	0.0172632234007873	0.08666724883728914	1.0
PTBXL	4576	430	1	rotation90	0.32985176943275724	0.004029620833458255	0.024757365223527467	0.08689903036226236	1.0
PTBXL	4576	430	2	rotation90	0.2870572912888592	0.003527348873075618	0.021427149168815378	0.09226050944549984	1.0
PTBXL	4576	430	3	rotation90	0.4817879763434327	0.003829150461090408	0.02332600862416519	0.08441451027287883	1.0
PTBXL	4576	430	4	rotation90	0.4212072175070196	0.004090074005321013	0.025335566353366264	0.07416153467942092	1.0
PTBXL	4576	430	5	rotation90	0.5857150829040083	0.004089858849956589	0.023857670357185713	0.08601695735781252	1.0
PTBXL	4576	430	6	rotation90	0.27974660687937325	0.0037222728949951344	0.022979072611081404	0.068360040065235	1.0
PTBXL	4576	430	7	rotation90	0.4794878440227444	0.004578046101091091	0.02766023226693523	0.1034603352109956	1.0
PTBXL	4576	430	8	rotation90	0.42760077487220377	0.004354298324117566	0.026357252051762523	0.07126113407846323	1.0
PTBXL	4576	430	9	rotation90	0.314211527266006	0.0036239369034604717	0.023235700499550052	0.06064153362874307	1.0
PTBXL	4576	430	10	rotation90	0.39403616193319224	0.003568934864757728	0.022180097854075553	0.08146296752148303	1.0
PTBXL	4576	430	11	rotation90	0.5562594017807131	0.004400143399689922	0.02602400816899395	0.08666724883728914	1.0
PTBXL	4576	430	1	parameter_seconds	0.32985176943275724	0.004029620833458255	0.0033052343513152635	0.08689903036226237	1.0
PTBXL	4576	430	2	parameter_seconds	0.2870572912888592	0.0035273488730756183	0.0028771746876096065	0.09226050944549984	1.0
PTBXL	4576	430	3	parameter_seconds	0.4817879763434326	0.003829150461090408	0.0030990070072816943	0.08441451027287881	1.0
PTBXL	4576	430	4	parameter_seconds	0.4212072175070196	0.004090074005321013	0.0032101856076322496	0.07416153467942091	1.0
PTBXL	4576	430	5	parameter_seconds	0.5857150829040083	0.004089858849956589	0.0033284885516302615	0.08601695735781249	1.0
PTBXL	4576	430	6	parameter_seconds	0.27974660687937325	0.0037222728949951344	0.003135677543962954	0.06836004006523497	1.0
PTBXL	4576	430	7	parameter_seconds	0.4794878440227444	0.00457804610109109	0.003590181751965815	0.1034603352109956	1.0
PTBXL	4576	430	8	parameter_seconds	0.42760077487220394	0.004354298324117566	0.00364619834692389	0.07126113407846324	1.0
PTBXL	4576	430	9	parameter_seconds	0.314211527266006	0.003623936903460472	0.002916268106894147	0.060641533628743076	1.0
PTBXL	4576	430	10	parameter_seconds	0.39403616193319224	0.0035689348647577274	0.0029808181227304943	0.08146296752148305	1.0
PTBXL	4576	430	11	parameter_seconds	0.5562594017807131	0.004400143399689922	0.003526362741585783	0.08666724883728918	1.0
PTBXL	4576	430	1	time_scale100	22.513257811435878	4.641214568155281	10.735444507161107	0.5688789120587134	1.0
PTBXL	4576	430	2	time_scale100	21.914597654032317	5.868221206977489	9.723317151253354	0.5321164937394617	1.0
PTBXL	4576	430	3	time_scale100	37.08736732484397	8.262527084073799	13.8906304217466	0.7873659246318586	1.0
PTBXL	4576	430	4	time_scale100	31.903330993201326	5.242240661994244	10.686124181021457	0.6729926454658481	1.0
PTBXL	4576	430	5	time_scale100	44.11676294137857	6.85609719355695	12.936384565844852	1.1627420374199726	1.0
PTBXL	4576	430	6	time_scale100	18.980701536296095	5.578620296513053	10.712737293634833	0.48190652084669916	1.0
PTBXL	4576	430	7	time_scale100	34.84501261550017	6.782816258496758	12.742647955983587	0.7241825396957559	1.0
PTBXL	4576	430	8	time_scale100	34.98508138470824	5.224360674574677	10.617787190944858	0.8106278454429271	1.0
PTBXL	4576	430	9	time_scale100	21.622256271347418	4.29890233657731	9.898241455734388	0.6125558330743387	1.0
PTBXL	4576	430	10	time_scale100	27.853551589947596	4.229633332661441	9.334378564588187	0.5819666832147303	1.0
PTBXL	4576	430	11	time_scale100	39.20993272825795	5.247150584611199	11.061677337066055	0.8708974840718403	1.0
PTBXL	10640	6816	1	baseline	0.31588541618212623	0.002137752736349658	0.0072605812595623554	0.11135496098461058	1.0
PTBXL	10640	6816	2	baseline	0.7125124071036734	0.0020239756890040733	0.005448416685533291	0.1291603126249921	1.0
PTBXL	10640	6816	3	baseline	0.2325129607770108	0.0025053316465300573	0.006898469360271017	0.1137709152612252	1.0
PTBXL	10640	6816	4	baseline	0.3145420281789779	0.002522711073058118	0.008170634539171611	0.13394288158422515	1.0
PTBXL	10640	6816	5	baseline	0.31133707005787026	0.0020477578918644754	0.008030540268063203	0.18322842775358375	1.0
PTBXL	10640	6816	6	baseline	0.3539452889089718	0.002130111280695249	0.008581468204781253	0.20659521522064617	1.0
PTBXL	10640	6816	7	baseline	0.34461159680930326	0.001961041476869489	0.007829416729349205	0.16287456003815132	1.0
PTBXL	10640	6816	8	baseline	0.4795141468892667	0.002125089649691689	0.008298621723329928	0.12666807198986002	1.0
PTBXL	10640	6816	1	rotation90	0.31588541618212623	0.002137752736349658	0.009415710503951635	0.11135496098461058	1.0
PTBXL	10640	6816	2	rotation90	0.7125124071036734	0.0020239756890040733	0.010242684809482564	0.1291603126249921	1.0
PTBXL	10640	6816	3	rotation90	0.2325129607770108	0.0025053316465300573	0.013904935740269297	0.1137709152612252	1.0
PTBXL	10640	6816	4	rotation90	0.3145420281789779	0.002522711073058118	0.011768078765298735	0.13394288158422515	1.0
PTBXL	10640	6816	5	rotation90	0.31133707005787026	0.0020477578918644754	0.007962603081576626	0.18322842775358375	1.0
PTBXL	10640	6816	6	rotation90	0.3539452889089718	0.002130111280695249	0.008234165481442342	0.20659521522064617	1.0
PTBXL	10640	6816	7	rotation90	0.34461159680930326	0.001961041476869489	0.006848987845589663	0.16287456003815132	1.0
PTBXL	10640	6816	8	rotation90	0.4795141468892667	0.002125089649691689	0.008643417112987873	0.12666807198986002	1.0
PTBXL	10640	6816	1	parameter_seconds	0.31588541618212623	0.0021377527363496576	0.0015615175402050954	0.11135496098461055	1.0
PTBXL	10640	6816	2	parameter_seconds	0.7125124071036734	0.0020239756890040733	0.0016167254897869491	0.1291603126249921	1.0
PTBXL	10640	6816	3	parameter_seconds	0.2325129607770108	0.0025053316465300573	0.002001053337457867	0.11377091526122518	1.0
PTBXL	10640	6816	4	parameter_seconds	0.3145420281789779	0.002522711073058118	0.0017963190321469945	0.13394288158422513	1.0
PTBXL	10640	6816	5	parameter_seconds	0.31133707005787026	0.0020477578918644754	0.0014245974867366617	0.18322842775358372	1.0
PTBXL	10640	6816	6	parameter_seconds	0.3539452889089718	0.002130111280695249	0.001381394819377615	0.20659521522064625	1.0
PTBXL	10640	6816	7	parameter_seconds	0.34461159680930326	0.0019610414768694885	0.0013558121470393328	0.16287456003815137	1.0
PTBXL	10640	6816	8	parameter_seconds	0.4795141468892667	0.002125089649691689	0.0013518689636158603	0.12666807198986002	1.0
PTBXL	10640	6816	1	time_scale100	24.60838858348108	6.063471121883905	14.641726738486392	2.2788636449323687	1.0
PTBXL	10640	6816	2	time_scale100	65.20797063898915	5.567813439062124	9.786304804300665	1.6375751608372409	1.0
PTBXL	10640	6816	3	time_scale100	14.955941648071367	4.394363419463979	8.337781179195176	1.8948198211282254	1.0
PTBXL	10640	6816	4	time_scale100	21.521651242389698	5.175668079712083	12.608826894113744	2.003443990960067	1.0
PTBXL	10640	6816	5	time_scale100	24.97905175879354	4.0454862563107366	12.802837597386917	1.5853794689908238	1.0
PTBXL	10640	6816	6	time_scale100	25.036706459375207	4.0444505613613195	15.062410844975394	2.245933368309251	1.0
PTBXL	10640	6816	7	time_scale100	28.260532814810244	5.306019626389304	15.34034090153487	1.680629776668934	1.0
PTBXL	10640	6816	8	time_scale100	35.216624655309346	6.378143130955442	17.17958847301084	2.2762805318558406	1.0
PTBXL	1843	20283	1	baseline	0.26701155491159295	0.0030764382080273713	0.008211810781094902	0.09424275489493432	1.0
PTBXL	1843	20283	2	baseline	0.30738179167043017	0.0032775322896011648	0.008682838692675181	0.0837020451899231	1.0
PTBXL	1843	20283	3	baseline	0.3707747371331205	0.0034007039291760162	0.009199817721442145	0.07261532523354389	1.0
PTBXL	1843	20283	4	baseline	0.4264641727454196	0.0034857802249047606	0.009157409124363367	0.10724294484423187	1.0
PTBXL	1843	20283	5	baseline	0.4800802335660832	0.003224693084315703	0.008218963507243294	0.0950734453657634	1.0
PTBXL	1843	20283	6	baseline	0.39952721943964725	0.003399341215054567	0.008462608511636908	0.0738778481635648	1.0
PTBXL	1843	20283	7	baseline	0.3177140992314332	0.0035510274755505564	0.00887382009515971	0.07546896266746977	1.0
PTBXL	1843	20283	8	baseline	0.29399907422063787	0.003305985722480026	0.009008192882143317	0.05547422499839809	1.0
PTBXL	1843	20283	1	rotation90	0.26701155491159295	0.0030764382080273713	0.01497302166181742	0.09424275489493432	1.0
PTBXL	1843	20283	2	rotation90	0.30738179167043017	0.0032775322896011648	0.0158152490894472	0.0837020451899231	1.0
PTBXL	1843	20283	3	rotation90	0.3707747371331205	0.0034007039291760162	0.016265217804791933	0.07261532523354389	1.0
PTBXL	1843	20283	4	rotation90	0.4264641727454196	0.0034857802249047606	0.016936758199482725	0.10724294484423187	1.0
PTBXL	1843	20283	5	rotation90	0.4800802335660832	0.003224693084315703	0.015138505818916171	0.0950734453657634	1.0
PTBXL	1843	20283	6	rotation90	0.39952721943964725	0.003399341215054567	0.01648209259526043	0.0738778481635648	1.0
PTBXL	1843	20283	7	rotation90	0.3177140992314332	0.0035510274755505564	0.016201326988041474	0.07546896266746977	1.0
PTBXL	1843	20283	8	rotation90	0.29399907422063787	0.003305985722480026	0.016466832562485812	0.05547422499839809	1.0
PTBXL	1843	20283	1	parameter_seconds	0.267011554911593	0.003076438208027371	0.0026698689834853966	0.0942427548949343	1.0
PTBXL	1843	20283	2	parameter_seconds	0.3073817916704302	0.0032775322896011648	0.0028507383459087316	0.08370204518992311	1.0
PTBXL	1843	20283	3	parameter_seconds	0.3707747371331204	0.0034007039291760162	0.0028332637723604355	0.0726153252335439	1.0
PTBXL	1843	20283	4	parameter_seconds	0.4264641727454196	0.0034857802249047606	0.0028367119065155722	0.10724294484423187	1.0
PTBXL	1843	20283	5	parameter_seconds	0.4800802335660832	0.003224693084315703	0.002763725544976651	0.09507344536576337	1.0
PTBXL	1843	20283	6	parameter_seconds	0.39952721943964725	0.003399341215054568	0.0029132556449571996	0.07387784816356478	1.0
PTBXL	1843	20283	7	parameter_seconds	0.3177140992314332	0.003551027475550556	0.0029869704652392445	0.07546896266746976	1.0
PTBXL	1843	20283	8	parameter_seconds	0.2939990742206378	0.003305985722480025	0.0028426736911538963	0.055474224998398075	1.0
PTBXL	1843	20283	1	time_scale100	20.84648775044033	4.154516947828635	9.079430765104211	1.6597889462716606	1.0
PTBXL	1843	20283	2	time_scale100	18.166970177774225	4.5154928025269605	10.063491647676603	1.1124586718883678	1.0
PTBXL	1843	20283	3	time_scale100	30.264338004243495	5.325569682314487	11.439643291190091	0.5642477550241984	1.0
PTBXL	1843	20283	4	time_scale100	33.59596295667451	4.390033597899964	7.771542521396805	0.9443784861401041	1.0
PTBXL	1843	20283	5	time_scale100	41.066805991524376	5.330729882394017	12.005611996067017	1.0624094050052257	1.0
PTBXL	1843	20283	6	time_scale100	36.45050664820122	4.79012141525175	10.021268370918634	0.6259598690387272	1.0
PTBXL	1843	20283	7	time_scale100	24.55697259882908	6.394609941299963	12.414091905857033	0.8119501985323114	1.0
PTBXL	1843	20283	8	time_scale100	24.348653067323994	4.29333745085804	10.577022055735863	0.6648050836814039	1.0
PTBXL	8555	3020	1	baseline	0.29892884120968716	0.004876663048622151	0.017016908651170438	0.11637849715852298	1.0
PTBXL	8555	3020	2	baseline	0.26398087255242775	0.004813004359291912	0.017538089484063463	0.14004502372159552	1.0
PTBXL	8555	3020	3	baseline	0.3219990515410795	0.0036205424741482632	0.01348662524845974	0.1145846675589045	1.0
PTBXL	8555	3020	4	baseline	0.21280920460271607	0.004666371992006072	0.016152103012238885	0.08325706367258798	1.0
PTBXL	8555	3020	5	baseline	0.25468040590581786	0.0038804057909304084	0.0124675585606336	0.08085289848662479	1.0
PTBXL	8555	3020	6	baseline	0.34111893477329	0.004852705509780897	0.016354978598803884	0.10577788577154323	1.0
PTBXL	8555	3020	7	baseline	0.2049812081061849	0.004918285587490578	0.017272178278611567	0.11740790232902035	1.0
PTBXL	8555	3020	1	rotation90	0.29892884120968716	0.004876663048622151	0.027282821965010008	0.11637849715852298	1.0
PTBXL	8555	3020	2	rotation90	0.26398087255242775	0.004813004359291912	0.026112991168591858	0.14004502372159552	1.0
PTBXL	8555	3020	3	rotation90	0.3219990515410795	0.0036205424741482632	0.01979715255830059	0.1145846675589045	1.0
PTBXL	8555	3020	4	rotation90	0.21280920460271607	0.004666371992006072	0.025841837280802707	0.08325706367258798	1.0
PTBXL	8555	3020	5	rotation90	0.25468040590581786	0.0038804057909304084	0.02176175336017145	0.08085289848662479	1.0
PTBXL	8555	3020	6	rotation90	0.34111893477329	0.004852705509780897	0.0273147962784063	0.10577788577154323	1.0
PTBXL	8555	3020	7	rotation90	0.2049812081061849	0.004918285587490578	0.027126630642569094	0.11740790232902035	1.0
PTBXL	8555	3020	1	parameter_seconds	0.29892884120968716	0.004876663048622151	0.00394662616961257	0.11637849715852298	1.0
PTBXL	8555	3020	2	parameter_seconds	0.26398087255242775	0.004813004359291913	0.003620155914689006	0.1400450237215955	1.0
PTBXL	8555	3020	3	parameter_seconds	0.32199905154107955	0.003620542474148264	0.002792926104455864	0.11458466755890451	1.0
PTBXL	8555	3020	4	parameter_seconds	0.21280920460271607	0.004666371992006072	0.0037583567498929438	0.08325706367258798	1.0
PTBXL	8555	3020	5	parameter_seconds	0.25468040590581786	0.0038804057909304084	0.0031287384320705836	0.08085289848662479	1.0
PTBXL	8555	3020	6	parameter_seconds	0.34111893477329	0.004852705509780897	0.003945440770145287	0.10577788577154323	1.0
PTBXL	8555	3020	7	parameter_seconds	0.2049812081061849	0.004918285587490578	0.003854154015636912	0.11740790232902035	1.0
PTBXL	8555	3020	1	time_scale100	20.505859923889282	4.5328791085258135	11.64300112055378	0.2745633680805613	1.0
PTBXL	8555	3020	2	time_scale100	17.89964043925912	4.021089068875715	10.205398554775813	0.33115448176376094	1.0
PTBXL	8555	3020	3	time_scale100	25.953241468455186	3.6504165081248003	9.775951638018618	0.27047782929809666	1.0
PTBXL	8555	3020	4	time_scale100	14.682871273932763	3.2211475482584486	10.610461683693455	0.20433712461848555	1.0
PTBXL	8555	3020	5	time_scale100	19.799806706789965	3.2886763257021765	10.92984108955104	0.1919849927547411	1.0
PTBXL	8555	3020	6	time_scale100	25.504960669119605	3.6857917274791006	11.22995348815783	0.2682949462241492	1.0
PTBXL	8555	3020	7	time_scale100	11.942714615646771	4.325116348022241	10.313748348700512	0.27221227307426094	1.0
PTBXL	2507	19468	1	baseline	2.4946235708744275	0.0030864391372616004	0.014863600290281649	0.1092555418057603	1.0
PTBXL	2507	19468	2	baseline	0.20837552617390584	0.003042702213681813	0.014575009886029845	0.10704366589877819	1.0
PTBXL	2507	19468	3	baseline	0.36909128998300517	0.002939611297187959	0.0138950981760763	0.107444213793513	1.0
PTBXL	2507	19468	4	baseline	0.21438473646322284	0.002968256802269765	0.014028957341963733	0.07995318612895104	1.0
PTBXL	2507	19468	5	baseline	0.5503367669330181	0.003025517304271536	0.013504137935140893	0.09762459500783785	1.0
PTBXL	2507	19468	6	baseline	0.2015623312092495	0.003057545792880441	0.013810605263596646	0.11437979838325384	1.0
PTBXL	2507	19468	7	baseline	0.2919857185258639	0.0030364023791039814	0.0142023870382934	0.10675741292675409	1.0
PTBXL	2507	19468	8	baseline	0.23670975986593165	0.003151026045711061	0.014981063450090131	0.13338541572841547	1.0
PTBXL	2507	19468	9	baseline	0.3158971114461526	0.0030503987003382494	0.01447597239774563	0.11407139652262094	1.0
PTBXL	2507	19468	10	baseline	0.17363405495351125	0.0028921652294279514	0.014692912228247994	0.10153599715972572	1.0
PTBXL	2507	19468	11	baseline	0.430036674716656	0.0029644709963163574	0.014143773813671181	0.10554721420663583	1.0
PTBXL	2507	19468	12	baseline	0.32535466252576356	0.0029674721974381636	0.014127073293918766	0.1097057320072119	1.0
PTBXL	2507	19468	1	rotation90	2.4946235708744275	0.0030864391372616004	0.01876244022307238	0.1092555418057603	1.0
PTBXL	2507	19468	2	rotation90	0.20837552617390584	0.003042702213681813	0.018827581414532456	0.10704366589877819	1.0
PTBXL	2507	19468	3	rotation90	0.36909128998300517	0.002939611297187959	0.019020711459134424	0.107444213793513	1.0
PTBXL	2507	19468	4	rotation90	0.21438473646322284	0.002968256802269765	0.019106382003890927	0.07995318612895104	1.0
PTBXL	2507	19468	5	rotation90	0.5503367669330181	0.003025517304271536	0.01940533226048499	0.09762459500783785	1.0
PTBXL	2507	19468	6	rotation90	0.2015623312092495	0.003057545792880441	0.019705727353900335	0.11437979838325384	1.0
PTBXL	2507	19468	7	rotation90	0.2919857185258639	0.0030364023791039814	0.019080061317894925	0.10675741292675409	1.0
PTBXL	2507	19468	8	rotation90	0.23670975986593165	0.003151026045711061	0.019479779054680835	0.13338541572841547	1.0
PTBXL	2507	19468	9	rotation90	0.3158971114461526	0.0030503987003382494	0.019005933506539622	0.11407139652262094	1.0
PTBXL	2507	19468	10	rotation90	0.17363405495351125	0.0028921652294279514	0.018571606691307283	0.10153599715972572	1.0
PTBXL	2507	19468	11	rotation90	0.430036674716656	0.0029644709963163574	0.018687371459457515	0.10554721420663583	1.0
PTBXL	2507	19468	12	rotation90	0.32535466252576356	0.0029674721974381636	0.019308139205638494	0.1097057320072119	1.0
PTBXL	2507	19468	1	parameter_seconds	2.4946235708744275	0.0030864391372616004	0.0020715596734722994	0.10925554180576029	1.0
PTBXL	2507	19468	2	parameter_seconds	0.20837552617390584	0.003042702213681813	0.002028681285003958	0.10704366589877821	1.0
PTBXL	2507	19468	3	parameter_seconds	0.3690912899830051	0.002939611297187959	0.0020544042515389773	0.10744421379351299	1.0
PTBXL	2507	19468	4	parameter_seconds	0.21438473646322284	0.002968256802269765	0.0022080570944451833	0.07995318612895105	1.0
PTBXL	2507	19468	5	parameter_seconds	0.5503367669330183	0.0030255173042715365	0.002159180904468816	0.09762459500783789	1.0
PTBXL	2507	19468	6	parameter_seconds	0.2015623312092495	0.003057545792880441	0.0022227086819523504	0.11437979838325388	1.0
PTBXL	2507	19468	7	parameter_seconds	0.29198571852586386	0.0030364023791039814	0.0020391340590921493	0.10675741292675406	1.0
PTBXL	2507	19468	8	parameter_seconds	0.23670975986593162	0.003151026045711061	0.002140233285406255	0.13338541572841547	1.0
PTBXL	2507	19468	9	parameter_seconds	0.31589711144615273	0.0030503987003382494	0.0021405532760849274	0.1140713965226209	1.0
PTBXL	2507	19468	10	parameter_seconds	0.17363405495351122	0.0028921652294279514	0.0019462762749118381	0.10153599715972575	1.0
PTBXL	2507	19468	11	parameter_seconds	0.430036674716656	0.0029644709963163574	0.002052632765150922	0.10554721420663586	1.0
PTBXL	2507	19468	12	parameter_seconds	0.32535466252576356	0.0029674721974381636	0.002061592385723199	0.10970573200721188	1.0
PTBXL	2507	19468	1	time_scale100	240.0463780950356	4.532445347686123	8.381609526580604	1.1358317147385968	1.0
PTBXL	2507	19468	2	time_scale100	12.375581370729705	4.4144255953759215	7.334840489712173	1.014923323470765	1.0
PTBXL	2507	19468	3	time_scale100	25.348834190850624	4.902752500013068	8.202392088236122	1.301174822946121	1.0
PTBXL	2507	19468	4	time_scale100	15.506963788509728	5.523495675905721	10.718088067216696	0.9185708699942672	1.0
PTBXL	2507	19468	5	time_scale100	45.12301135167632	3.887202455352114	7.662390764957752	0.9795761429006973	1.0
PTBXL	2507	19468	6	time_scale100	14.155620810104036	4.609285101121651	8.061436132567128	1.1661819570310605	1.0
PTBXL	2507	19468	7	time_scale100	20.955008318112164	3.8721663949808205	7.500686650806991	1.0970890460604446	1.0
PTBXL	2507	19468	8	time_scale100	15.81294711095972	4.360000030019308	9.546654812298321	1.1478111932339867	1.0
PTBXL	2507	19468	9	time_scale100	22.333780149434215	4.625874664308766	7.199753501779853	1.2753716124041687	1.0
PTBXL	2507	19468	10	time_scale100	11.170770753762085	4.291558400044217	6.964998675297081	1.065968223406817	1.0
PTBXL	2507	19468	11	time_scale100	35.16424277709334	5.232979600301134	7.827623788256061	1.0749452205708072	1.0
PTBXL	2507	19468	12	time_scale100	24.050292684306186	4.23728266571117	7.225625533411313	1.14380952704479	1.0
PTBXL	3122	1170	1	baseline	0.31068149234161574	0.005242817861085539	0.010168792061008397	0.07823004098175983	1.0
PTBXL	3122	1170	2	baseline	0.273677664179697	0.005271000106625841	0.010346907257861413	0.07318485348054607	1.0
PTBXL	3122	1170	3	baseline	0.22407227884295342	0.004428596348855385	0.009025134039415053	0.056367599487864406	1.0
PTBXL	3122	1170	4	baseline	0.5341397389656064	0.004698353873422887	0.01006560449802299	0.07914808350811788	1.0
PTBXL	3122	1170	5	baseline	0.2853689859057678	0.005348990698627638	0.011174886378731184	0.055261545885667084	1.0
PTBXL	3122	1170	6	baseline	0.2735530571246745	0.005019882899837539	0.010029663842763947	0.0488623656651001	1.0
PTBXL	3122	1170	7	baseline	0.21892859779623422	0.0053267566403301	0.010943496010777256	0.06827139547737761	1.0
PTBXL	3122	1170	8	baseline	0.31377636898772504	0.005344597048039135	0.011050607619554923	0.07505657610992916	1.0
PTBXL	3122	1170	9	baseline	0.26457651944082267	0.0051784994827828975	0.010952471728965855	0.06885167773390953	1.0
PTBXL	3122	1170	10	baseline	0.33537772735516536	0.005596868605820108	0.011140505199025572	0.05601880945820695	1.0
PTBXL	3122	1170	1	rotation90	0.31068149234161574	0.005242817861085539	0.03375458053599008	0.07823004098175983	1.0
PTBXL	3122	1170	2	rotation90	0.273677664179697	0.005271000106625841	0.036319758399091996	0.07318485348054607	1.0
PTBXL	3122	1170	3	rotation90	0.22407227884295342	0.004428596348855385	0.02975639864901664	0.056367599487864406	1.0
PTBXL	3122	1170	4	rotation90	0.5341397389656064	0.004698353873422887	0.032491604690148466	0.07914808350811788	1.0
PTBXL	3122	1170	5	rotation90	0.2853689859057678	0.005348990698627638	0.0369428176527045	0.055261545885667084	1.0
PTBXL	3122	1170	6	rotation90	0.2735530571246745	0.005019882899837539	0.034496055633853745	0.0488623656651001	1.0
PTBXL	3122	1170	7	rotation90	0.21892859779623422	0.0053267566403301	0.03702151568064291	0.06827139547737761	1.0
PTBXL	3122	1170	8	rotation90	0.31377636898772504	0.005344597048039135	0.035416875577946705	0.07505657610992916	1.0
PTBXL	3122	1170	9	rotation90	0.26457651944082267	0.0051784994827828975	0.03588878217135215	0.06885167773390953	1.0
PTBXL	3122	1170	10	rotation90	0.33537772735516536	0.005596868605820108	0.03738560010656007	0.05601880945820695	1.0
PTBXL	3122	1170	1	parameter_seconds	0.31068149234161574	0.005242817861085539	0.0044673118780597584	0.07823004098175983	1.0
PTBXL	3122	1170	2	parameter_seconds	0.273677664179697	0.005271000106625841	0.004774368095212556	0.07318485348054612	1.0
PTBXL	3122	1170	3	parameter_seconds	0.22407227884295336	0.004428596348855385	0.004025513853495862	0.056367599487864434	1.0
PTBXL	3122	1170	4	parameter_seconds	0.5341397389656065	0.004698353873422887	0.004229767455798975	0.07914808350811789	1.0
PTBXL	3122	1170	5	parameter_seconds	0.2853689859057678	0.005348990698627638	0.004779212883057362	0.055261545885667084	1.0
PTBXL	3122	1170	6	parameter_seconds	0.2735530571246745	0.005019882899837539	0.0044383918132999516	0.048862365665100105	1.0
PTBXL	3122	1170	7	parameter_seconds	0.21892859779623422	0.005326756640330101	0.004836661960739471	0.06827139547737762	1.0
PTBXL	3122	1170	8	parameter_seconds	0.31377636898772493	0.005344597048039134	0.004737731596318381	0.07505657610992915	1.0
PTBXL	3122	1170	9	parameter_seconds	0.2645765194408227	0.0051784994827828975	0.004687587630915797	0.06885167773390954	1.0
PTBXL	3122	1170	10	parameter_seconds	0.33537772735516536	0.005596868605820108	0.00511422460458452	0.05601880945820696	1.0
PTBXL	3122	1170	1	time_scale100	18.738911869765037	7.151388220927231	10.19688989624547	0.8638176109276035	1.0
PTBXL	3122	1170	2	time_scale100	18.130802141912767	5.318682582810027	7.579246909295777	0.9288488437855785	1.0
PTBXL	3122	1170	3	time_scale100	16.11688812190366	8.908274594112344	11.518036044329723	1.1034079670728876	1.0
PTBXL	3122	1170	4	time_scale100	31.69050025843034	4.962084926390442	10.133963631624432	1.399014931492314	1.0
PTBXL	3122	1170	5	time_scale100	18.010635901388472	5.726931733086752	11.86430983964531	1.2688723643386057	1.0
PTBXL	3122	1170	6	time_scale100	14.753136556921723	6.375600136489247	10.207625628449662	1.0920996681315982	1.0
PTBXL	3122	1170	7	time_scale100	11.523437553693217	5.616441592593575	8.848557812995027	1.1771381951522384	1.0
PTBXL	3122	1170	8	time_scale100	22.31841443713044	5.814304960762816	10.11754626091848	1.1085927137621179	1.0
PTBXL	3122	1170	9	time_scale100	17.599710399134484	5.785738547490923	9.530046812381123	1.0518117203627637	1.0
PTBXL	3122	1170	10	time_scale100	20.829069783066604	7.70356603015775	11.547119032134542	1.4667761674558344	1.0
PTBXL	16425	14449	1	baseline	0.7399000705099037	0.004191429586691026	0.022718160166273215	0.10360844490597618	1.0
PTBXL	16425	14449	2	baseline	0.1623393994387354	0.0039174464544575105	0.021097993413921434	0.06164391237596346	1.0
PTBXL	16425	14449	3	baseline	0.6887670900754532	0.0045264307057364854	0.027243448698139838	0.0966723924891124	1.0
PTBXL	16425	14449	4	baseline	0.3406648263104673	0.00407312963295304	0.02457461082295591	0.10265158273532846	1.0
PTBXL	16425	14449	5	baseline	0.2975186989607451	0.004391072428857788	0.024734226304283763	0.10518503286683001	1.0
PTBXL	16425	14449	6	baseline	0.23174117091531674	0.0038486634417660803	0.023177790687537975	0.10223816060040854	1.0
PTBXL	16425	14449	7	baseline	0.31064755928403753	0.004803423225336742	0.02741248521724064	0.11214808531904377	1.0
PTBXL	16425	14449	8	baseline	0.27968300053067846	0.004139152253346696	0.02224517674800588	0.09007006451184965	1.0
PTBXL	16425	14449	9	baseline	0.3369777356205818	0.004304010052091166	0.026386283882256098	0.11601158351071987	1.0
PTBXL	16425	14449	10	baseline	0.882803636804892	0.0041372272508386	0.02525363287057495	0.08639101270851911	1.0
PTBXL	16425	14449	11	baseline	0.24269677721552485	0.005071435403309915	0.03013220609743515	0.09198122985293489	1.0
PTBXL	16425	14449	12	baseline	0.3548476687742814	0.0043452484263033124	0.02290444069198453	0.09953451966112321	1.0
PTBXL	16425	14449	1	rotation90	0.7399000705099037	0.004191429586691026	0.016917661670399608	0.10360844490597618	1.0
PTBXL	16425	14449	2	rotation90	0.1623393994387354	0.0039174464544575105	0.015197055795550618	0.06164391237596346	1.0
PTBXL	16425	14449	3	rotation90	0.6887670900754532	0.0045264307057364854	0.018258630963928206	0.0966723924891124	1.0
PTBXL	16425	14449	4	rotation90	0.3406648263104673	0.00407312963295304	0.01630026206527123	0.10265158273532846	1.0
PTBXL	16425	14449	5	rotation90	0.2975186989607451	0.004391072428857788	0.015805284082109766	0.10518503286683001	1.0
PTBXL	16425	14449	6	rotation90	0.23174117091531674	0.0038486634417660803	0.015559286108883302	0.10223816060040854	1.0
PTBXL	16425	14449	7	rotation90	0.31064755928403753	0.004803423225336742	0.019581331564099917	0.11214808531904377	1.0
PTBXL	16425	14449	8	rotation90	0.27968300053067846	0.004139152253346696	0.01592570103751925	0.09007006451184965	1.0
PTBXL	16425	14449	9	rotation90	0.3369777356205818	0.004304010052091166	0.017052856203568945	0.11601158351071987	1.0
PTBXL	16425	14449	10	rotation90	0.882803636804892	0.0041372272508386	0.016238381784642462	0.08639101270851911	1.0
PTBXL	16425	14449	11	rotation90	0.24269677721552485	0.005071435403309915	0.01871549877803434	0.09198122985293489	1.0
PTBXL	16425	14449	12	rotation90	0.3548476687742814	0.0043452484263033124	0.016976096392379132	0.09953451966112321	1.0
PTBXL	16425	14449	1	parameter_seconds	0.7399000705099037	0.004191429586691026	0.0024846805384608033	0.10360844490597618	1.0
PTBXL	16425	14449	2	parameter_seconds	0.16233939943873543	0.0039174464544575105	0.0021902530128318203	0.06164391237596347	1.0
PTBXL	16425	14449	3	parameter_seconds	0.6887670900754531	0.0045264307057364854	0.0026085326824228094	0.09667239248911241	1.0
PTBXL	16425	14449	4	parameter_seconds	0.34066482631046735	0.00407312963295304	0.0021834621330848094	0.10265158273532843	1.0
PTBXL	16425	14449	5	parameter_seconds	0.2975186989607451	0.004391072428857788	0.0023716307932189237	0.10518503286683004	1.0
PTBXL	16425	14449	6	parameter_seconds	0.23174117091531674	0.0038486634417660803	0.00197979062102424	0.10223816060040852	1.0
PTBXL	16425	14449	7	parameter_seconds	0.31064755928403764	0.004803423225336742	0.002859925781319499	0.1121480853190438	1.0
PTBXL	16425	14449	8	parameter_seconds	0.27968300053067846	0.004139152253346696	0.0023904924150110456	0.09007006451184967	1.0
PTBXL	16425	14449	9	parameter_seconds	0.3369777356205818	0.004304010052091166	0.0022405273191510935	0.11601158351071987	1.0
PTBXL	16425	14449	10	parameter_seconds	0.882803636804892	0.004137227250838599	0.0021541660597382837	0.0863910127085191	1.0
PTBXL	16425	14449	11	parameter_seconds	0.24269677721552485	0.005071435403309916	0.0024700746123539306	0.09198122985293486	1.0
PTBXL	16425	14449	12	parameter_seconds	0.3548476687742814	0.004345248426303313	0.002622896694514788	0.09953451966112319	1.0
PTBXL	16425	14449	1	time_scale100	62.58767523760293	6.6465635579906115	9.799295536427188	0.7688620997842018	1.0
PTBXL	16425	14449	2	time_scale100	10.398236099648617	5.766624107078881	9.226191892309778	1.2419253733825593	1.0
PTBXL	16425	14449	3	time_scale100	59.97645040204368	6.2665044100762115	10.606383674467757	0.6400158200791876	1.0
PTBXL	16425	14449	4	time_scale100	23.4762009705852	4.938806443064656	8.653067549223573	0.6625309008361729	1.0
PTBXL	16425	14449	5	time_scale100	22.149277615720088	6.926511618135218	11.838826160849838	1.141072994799837	1.0
PTBXL	16425	14449	6	time_scale100	16.774133368288147	5.346893336411694	9.718748560576946	0.5870254183891709	1.0
PTBXL	16425	14449	7	time_scale100	21.78510270158687	6.7019814281027985	9.844423715767073	1.12719932546654	1.0
PTBXL	16425	14449	8	time_scale100	19.194387516332846	7.1295132012383355	11.875216772447583	1.217142966305176	1.0
PTBXL	16425	14449	9	time_scale100	26.235648861052333	3.858724620000912	9.250782606462149	0.8145572160201648	1.0
PTBXL	16425	14449	10	time_scale100	82.02912881136828	6.441859416005474	9.412128258014786	0.565425099440551	1.0
PTBXL	16425	14449	11	time_scale100	16.242993691894934	6.326205221048639	10.755463967710178	0.7759810484804125	1.0
PTBXL	16425	14449	12	time_scale100	16.856314018995636	8.490938125683053	10.881150637163755	1.055936371099373	1.0
PTBXL	3923	3107	1	baseline	0.46484744358999963	0.0032108332091132772	0.011038730628619074	0.10146272152149914	1.0
PTBXL	3923	3107	2	baseline	0.2561041964715206	0.003659564576475257	0.013273933258635667	0.081414776514354	1.0
PTBXL	3923	3107	3	baseline	1.0540655301677082	0.0030895061431905806	0.011832400425937289	0.14932787758529553	1.0
PTBXL	3923	3107	4	baseline	0.3821143382295636	0.0032407607369824244	0.011244724231969839	0.11572821013603944	1.0
PTBXL	3923	3107	5	baseline	0.3071629643860431	0.0035839807006976428	0.013532180609961128	0.09230736678163505	1.0
PTBXL	3923	3107	6	baseline	0.4112184743122209	0.003528854482813336	0.013398195701728595	0.1586705929261028	1.0
PTBXL	3923	3107	7	baseline	0.2973869046140215	0.0033497349713129164	0.011221113518062027	0.10023049965650502	1.0
PTBXL	3923	3107	8	baseline	0.24499340605829953	0.0039004600240822723	0.013099064823100559	0.09944698537489448	1.0
PTBXL	3923	3107	9	baseline	0.4315739523582057	0.003473375404158874	0.012572571056966356	0.09728868421838235	1.0
PTBXL	3923	3107	1	rotation90	0.46484744358999963	0.0032108332091132772	0.017245628277441388	0.10146272152149914	1.0
PTBXL	3923	3107	2	rotation90	0.2561041964715206	0.003659564576475257	0.02029381791986933	0.081414776514354	1.0
PTBXL	3923	3107	3	rotation90	1.0540655301677082	0.0030895061431905806	0.016364124238521734	0.14932787758529553	1.0
PTBXL	3923	3107	4	rotation90	0.3821143382295636	0.0032407607369824244	0.017532356715488077	0.11572821013603944	1.0
PTBXL	3923	3107	5	rotation90	0.3071629643860431	0.0035839807006976428	0.0193446956188491	0.09230736678163505	1.0
PTBXL	3923	3107	6	rotation90	0.4112184743122209	0.003528854482813336	0.018183750487328922	0.1586705929261028	1.0
PTBXL	3923	3107	7	rotation90	0.2973869046140215	0.0033497349713129164	0.01699977856308913	0.10023049965650502	1.0
PTBXL	3923	3107	8	rotation90	0.24499340605829953	0.0039004600240822723	0.020882276495381324	0.09944698537489448	1.0
PTBXL	3923	3107	9	rotation90	0.4315739523582057	0.003473375404158874	0.018666057129979364	0.09728868421838235	1.0
PTBXL	3923	3107	1	parameter_seconds	0.4648474435899996	0.0032108332091132772	0.002362868524363235	0.10146272152149913	1.0
PTBXL	3923	3107	2	parameter_seconds	0.2561041964715206	0.003659564576475256	0.002703947929176121	0.08141477651435398	1.0
PTBXL	3923	3107	3	parameter_seconds	1.0540655301677082	0.0030895061431905797	0.002114068508699996	0.1493278775852955	1.0
PTBXL	3923	3107	4	parameter_seconds	0.3821143382295636	0.0032407607369824235	0.0024387647029450385	0.11572821013603943	1.0
PTBXL	3923	3107	5	parameter_seconds	0.3071629643860431	0.0035839807006976428	0.0026431238567643824	0.09230736678163505	1.0
PTBXL	3923	3107	6	parameter_seconds	0.41121847431222086	0.003528854482813336	0.0024114911644602557	0.1586705929261028	1.0
PTBXL	3923	3107	7	parameter_seconds	0.2973869046140215	0.0033497349713129164	0.002399841009033986	0.10023049965650503	1.0
PTBXL	3923	3107	8	parameter_seconds	0.24499340605829953	0.0039004600240822723	0.002918591692632613	0.09944698537489452	1.0
PTBXL	3923	3107	9	parameter_seconds	0.4315739523582057	0.003473375404158874	0.0025273765194565078	0.09728868421838237	1.0
PTBXL	3923	3107	1	time_scale100	41.74494387927604	3.0062083525797787	8.572059482247806	1.0467281184679633	1.0
PTBXL	3923	3107	2	time_scale100	20.11473352676896	3.470526229262686	8.914704727631518	0.8837476186151014	1.0
PTBXL	3923	3107	3	time_scale100	99.49349515301292	2.9027856345845504	7.3807091470240485	1.1770457317962362	1.0
PTBXL	3923	3107	4	time_scale100	30.354955553553932	3.3452381733110843	9.113820927792373	1.4937048283886059	1.0
PTBXL	3923	3107	5	time_scale100	25.437153778941287	4.124492052558203	9.436103217263243	1.050191931490701	1.0
PTBXL	3923	3107	6	time_scale100	33.04111575023585	4.475931043395878	11.507534178720611	1.3262169239162889	1.0
PTBXL	3923	3107	7	time_scale100	23.829114304643195	5.834823622809941	12.209491553900964	0.993824086273143	1.0
PTBXL	3923	3107	8	time_scale100	16.830767470346178	4.042644681258671	10.187772284537884	0.8294823109380686	1.0
PTBXL	3923	3107	9	time_scale100	37.157528558508574	4.327566064672054	11.140524337782415	1.0567099153710366	1.0
PTBXL	11520	9005	1	baseline	0.3171855519716647	0.002628684620631827	0.012196103402258027	0.13751503748155364	1.0
PTBXL	11520	9005	2	baseline	0.2746890208872451	0.0022986005143520267	0.01033566570211104	0.13406511461436005	1.0
PTBXL	11520	9005	3	baseline	0.29388335516263303	0.002107298595048175	0.009899880296320556	0.12606233958119112	1.0
PTBXL	11520	9005	4	baseline	0.3565113176345199	0.0024228923973134186	0.009687386665898504	0.12457770009577655	1.0
PTBXL	11520	9005	5	baseline	0.43399256399315317	0.002656776220268499	0.011106757691269982	0.1276567551492707	1.0
PTBXL	11520	9005	6	baseline	0.2458699952977864	0.0026037902575428017	0.012107738585136436	0.10233192710518811	1.0
PTBXL	11520	9005	7	baseline	0.3960391565845669	0.00234842939914467	0.012214065200649797	0.16761096250513274	1.0
PTBXL	11520	9005	8	baseline	0.24505842348693446	0.00264029203358789	0.012388280214221456	0.16067653818136624	1.0
PTBXL	11520	9005	9	baseline	0.3463864154282623	0.0025072117933055676	0.012162743757544947	0.14599789103958657	1.0
PTBXL	11520	9005	10	baseline	0.24069079795404033	0.002265133048055003	0.009517328593385851	0.14696016876514487	1.0
PTBXL	11520	9005	1	rotation90	0.3171855519716647	0.002628684620631827	0.014256707561195466	0.13751503748155364	1.0
PTBXL	11520	9005	2	rotation90	0.2746890208872451	0.0022986005143520267	0.012514035432841556	0.13406511461436005	1.0
PTBXL	11520	9005	3	rotation90	0.29388335516263303	0.002107298595048175	0.011552976982773988	0.12606233958119112	1.0
PTBXL	11520	9005	4	rotation90	0.3565113176345199	0.0024228923973134186	0.013092210072128912	0.12457770009577655	1.0
PTBXL	11520	9005	5	rotation90	0.43399256399315317	0.002656776220268499	0.014274356652497064	0.1276567551492707	1.0
PTBXL	11520	9005	6	rotation90	0.2458699952977864	0.0026037902575428017	0.014714256625935168	0.10233192710518811	1.0
PTBXL	11520	9005	7	rotation90	0.3960391565845669	0.00234842939914467	0.013797014903376358	0.16761096250513274	1.0
PTBXL	11520	9005	8	rotation90	0.24505842348693446	0.00264029203358789	0.014207481453904148	0.16067653818136624	1.0
PTBXL	11520	9005	9	rotation90	0.3463864154282623	0.0025072117933055676	0.013603904850699866	0.14599789103958657	1.0
PTBXL	11520	9005	10	rotation90	0.24069079795404033	0.002265133048055003	0.012152274716777321	0.14696016876514487	1.0
PTBXL	11520	9005	1	parameter_seconds	0.3171855519716647	0.002628684620631827	0.001854523492053923	0.13751503748155366	1.0
PTBXL	11520	9005	2	parameter_seconds	0.2746890208872451	0.002298600514352027	0.00176148236066355	0.13406511461436002	1.0
PTBXL	11520	9005	3	parameter_seconds	0.293883355162633	0.002107298595048175	0.0015636931634948738	0.12606233958119115	1.0
PTBXL	11520	9005	4	parameter_seconds	0.3565113176345199	0.0024228923973134186	0.0018060389695394817	0.12457770009577653	1.0
PTBXL	11520	9005	5	parameter_seconds	0.43399256399315317	0.002656776220268499	0.0020582742507811082	0.1276567551492707	1.0
PTBXL	11520	9005	6	parameter_seconds	0.2458699952977864	0.002603790257542802	0.0018968747074756189	0.10233192710518808	1.0
PTBXL	11520	9005	7	parameter_seconds	0.39603915658456684	0.00234842939914467	0.0016452827513768527	0.16761096250513274	1.0
PTBXL	11520	9005	8	parameter_seconds	0.24505842348693446	0.00264029203358789	0.0017945747899367885	0.1606765381813663	1.0
PTBXL	11520	9005	9	parameter_seconds	0.3463864154282623	0.002507211793305568	0.0017643878250981364	0.14599789103958666	1.0
PTBXL	11520	9005	10	parameter_seconds	0.24069079795404033	0.002265133048055003	0.0016673815711834795	0.14696016876514487	1.0
PTBXL	11520	9005	1	time_scale100	19.037372107189324	4.203878185856026	12.83706503924152	1.4443250713890432	1.0
PTBXL	11520	9005	2	time_scale100	17.575600604540632	4.558625560849869	12.88358639364884	1.5554105454298708	1.0
PTBXL	11520	9005	3	time_scale100	19.265026510709955	4.560911334723196	11.368412047307359	1.5664981160506959	1.0
PTBXL	11520	9005	4	time_scale100	23.103597854965273	5.772569918639641	11.845912093512492	1.4034912907932	1.0
PTBXL	11520	9005	5	time_scale100	25.336704293896762	6.408242279390668	15.122286712250512	1.6364492142362919	1.0
PTBXL	11520	9005	6	time_scale100	13.66868770963057	4.392661325792109	13.585935360403848	1.233337834296086	1.0
PTBXL	11520	9005	7	time_scale100	27.497044956814012	3.9888395902945724	12.537685703186902	1.3342077865703725	1.0
PTBXL	11520	9005	8	time_scale100	15.76806107853052	4.562689037219258	13.882543146188508	1.458327608164587	1.0
PTBXL	11520	9005	9	time_scale100	22.424816543525147	4.294616308724718	13.713094142611798	1.3565243842325454	1.0
PTBXL	11520	9005	10	time_scale100	14.963746735279303	4.537931924864232	11.555811313881728	1.4539642334274383	1.0
PTBXL	6231	10187	1	baseline	0.32236671579133214	0.002602013844512377	0.009525029906878167	0.16991763170033364	1.0
PTBXL	6231	10187	2	baseline	0.23780841964280253	0.0025997602037621144	0.009689577183798016	0.19068414853301682	1.0
PTBXL	6231	10187	3	baseline	0.34762525762559626	0.0023398028359333882	0.009235937975993237	0.17845335023789208	1.0
PTBXL	6231	10187	4	baseline	0.3838932640817813	0.002774844761189678	0.010075894250149452	0.12658651073453664	1.0
PTBXL	6231	10187	5	baseline	0.4871514891998146	0.0022087161331060274	0.008934883995623772	0.14752176688438948	1.0
PTBXL	6231	10187	6	baseline	0.30208768401713776	0.0025296789735870617	0.010090375817302747	0.1876934471683438	1.0
PTBXL	6231	10187	7	baseline	0.27189701860568855	0.0023993576676687323	0.009394212158100303	0.15644893181664823	1.0
PTBXL	6231	10187	8	baseline	0.40482026745548155	0.0026243266594121848	0.009348571812297668	0.17431349882549166	1.0
PTBXL	6231	10187	9	baseline	0.279404503771893	0.002706787006228183	0.010593087693559378	0.1887153455278016	1.0
PTBXL	6231	10187	10	baseline	0.24107479109613233	0.002761435533602549	0.010709798712296121	0.15735743087976614	1.0
PTBXL	6231	10187	11	baseline	0.2878545320803554	0.0024447708322526056	0.009615258876095741	0.18231975467162514	1.0
PTBXL	6231	10187	12	baseline	0.45752706697858003	0.0024483240656092034	0.00938452319853319	0.1545770034615812	1.0
PTBXL	6231	10187	1	rotation90	0.32236671579133214	0.002602013844512377	0.013292199936156131	0.16991763170033364	1.0
PTBXL	6231	10187	2	rotation90	0.23780841964280253	0.0025997602037621144	0.012802916981927372	0.19068414853301682	1.0
PTBXL	6231	10187	3	rotation90	0.34762525762559626	0.0023398028359333882	0.011917019873876314	0.17845335023789208	1.0
PTBXL	6231	10187	4	rotation90	0.3838932640817813	0.002774844761189678	0.015040903222685427	0.12658651073453664	1.0
PTBXL	6231	10187	5	rotation90	0.4871514891998146	0.0022087161331060274	0.012298780907855297	0.14752176688438948	1.0
PTBXL	6231	10187	6	rotation90	0.30208768401713776	0.0025296789735870617	0.012824163029734792	0.1876934471683438	1.0
PTBXL	6231	10187	7	rotation90	0.27189701860568855	0.0023993576676687323	0.012574179896868973	0.15644893181664823	1.0
PTBXL	6231	10187	8	rotation90	0.40482026745548155	0.0026243266594121848	0.0133734840501337	0.17431349882549166	1.0
PTBXL	6231	10187	9	rotation90	0.279404503771893	0.002706787006228183	0.013567885922159038	0.1887153455278016	1.0
PTBXL	6231	10187	10	rotation90	0.24107479109613233	0.002761435533602549	0.013593189297470123	0.15735743087976614	1.0
PTBXL	6231	10187	11	rotation90	0.2878545320803554	0.0024447708322526056	0.012420799762717446	0.18231975467162514	1.0
PTBXL	6231	10187	12	rotation90	0.45752706697858003	0.0024483240656092034	0.012807603466171463	0.1545770034615812	1.0
PTBXL	6231	10187	1	parameter_seconds	0.32236671579133214	0.002602013844512377	0.0018542278784878562	0.1699176317003337	1.0
PTBXL	6231	10187	2	parameter_seconds	0.23780841964280253	0.0025997602037621144	0.0017670075441311574	0.19068414853301696	1.0
PTBXL	6231	10187	3	parameter_seconds	0.3476252576255963	0.0023398028359333882	0.0015637433529727088	0.1784533502378922	1.0
PTBXL	6231	10187	4	parameter_seconds	0.38389326408178126	0.0027748447611896775	0.0019461016823612773	0.12658651073453667	1.0
PTBXL	6231	10187	5	parameter_seconds	0.4871514891998146	0.002208716133106027	0.0015599256532235941	0.14752176688438948	1.0
PTBXL	6231	10187	6	parameter_seconds	0.30208768401713776	0.0025296789735870617	0.0016382646233155521	0.1876934471683438	1.0
PTBXL	6231	10187	7	parameter_seconds	0.27189701860568855	0.0023993576676687328	0.0016865352818710684	0.15644893181664826	1.0
PTBXL	6231	10187	8	parameter_seconds	0.40482026745548155	0.0026243266594121848	0.0018915932359316828	0.17431349882549171	1.0
PTBXL	6231	10187	9	parameter_seconds	0.279404503771893	0.002706787006228183	0.0017877685971981268	0.1887153455278016	1.0
PTBXL	6231	10187	10	parameter_seconds	0.24107479109613233	0.002761435533602549	0.001935108589804771	0.15735743087976603	1.0
PTBXL	6231	10187	11	parameter_seconds	0.2878545320803554	0.0024447708322526056	0.001652243111529806	0.1823197546716251	1.0
PTBXL	6231	10187	12	parameter_seconds	0.45752706697858003	0.0024483240656092034	0.001690624046771899	0.15457700346158124	1.0
PTBXL	6231	10187	1	time_scale100	23.809623442330047	4.0900703692460665	11.191134127553827	1.106071398884901	1.0
PTBXL	6231	10187	2	time_scale100	17.57230482494445	3.3571317432758705	10.791218228695262	0.9890016802581636	1.0
PTBXL	6231	10187	3	time_scale100	19.826038974409894	3.2441522542786325	10.822273981966328	1.071611474070444	1.0
PTBXL	6231	10187	4	time_scale100	27.712497781974708	3.9369682828068333	10.150295457200544	0.8554535194274655	1.0
PTBXL	6231	10187	5	time_scale100	39.8399062949089	2.8486400205345337	9.822420136805258	0.7424907615364525	1.0
PTBXL	6231	10187	6	time_scale100	22.565650379135104	3.5884014064203953	11.060969456604106	0.8918363410866503	1.0
PTBXL	6231	10187	7	time_scale100	17.562485288609036	3.254749887305292	8.827056575197236	1.0021903192921158	1.0
PTBXL	6231	10187	8	time_scale100	31.804037113202927	3.6682285191486512	9.840801793806827	1.0812321794765398	1.0
PTBXL	6231	10187	9	time_scale100	20.75589836267661	3.5632376679648234	11.96862351461783	0.9510812482695626	1.0
PTBXL	6231	10187	10	time_scale100	17.50323866189372	3.9910970989752412	11.403421969099368	0.9174793646243754	1.0
PTBXL	6231	10187	11	time_scale100	23.179738264363337	3.4609097660095225	11.112174242040016	1.008055013365239	1.0
PTBXL	6231	10187	12	time_scale100	36.75067845508184	3.7668949323747083	11.441514238109654	0.9308293973701425	1.0
PTBXL	13052	21775	1	baseline	0.34951966219139313	0.0023416574928529755	0.00723069954682566	0.06492029912081543	1.0
PTBXL	13052	21775	2	baseline	0.2137922846716334	0.00280585767420801	0.008332707904886119	0.1263000173039215	1.0
PTBXL	13052	21775	3	baseline	0.2678166171883066	0.0024858707723195085	0.006879336596119143	0.08201102036413747	1.0
PTBXL	13052	21775	4	baseline	0.20056284493721863	0.0027719910621434875	0.007627819246846267	0.06948421275910154	1.0
PTBXL	13052	21775	5	baseline	0.21698786576066767	0.002606714830231752	0.007958856059887501	0.07998174829466914	1.0
PTBXL	13052	21775	6	baseline	0.4506354388370013	0.002620954919118258	0.008052271875674238	0.07163557007776421	1.0
PTBXL	13052	21775	7	baseline	0.3572270540590474	0.0023920536315379776	0.007429628289455713	0.05400395941595585	1.0
PTBXL	13052	21775	8	baseline	0.32554412552355716	0.0027898541510758294	0.00831222493724077	0.10344887964938959	1.0
PTBXL	13052	21775	9	baseline	0.3621900590519823	0.0022230183180293457	0.0062609383378527984	0.05806119773532809	1.0
PTBXL	13052	21775	10	baseline	0.21165813506006936	0.0023919567901442037	0.006990858147504819	0.09138115639077526	1.0
PTBXL	13052	21775	1	rotation90	0.34951966219139313	0.0023416574928529755	0.013646809461148683	0.06492029912081543	1.0
PTBXL	13052	21775	2	rotation90	0.2137922846716334	0.00280585767420801	0.01574826829369252	0.1263000173039215	1.0
PTBXL	13052	21775	3	rotation90	0.2678166171883066	0.0024858707723195085	0.014289844464545601	0.08201102036413747	1.0
PTBXL	13052	21775	4	rotation90	0.20056284493721863	0.0027719910621434875	0.01548756307914166	0.06948421275910154	1.0
PTBXL	13052	21775	5	rotation90	0.21698786576066767	0.002606714830231752	0.015307356244068763	0.07998174829466914	1.0
PTBXL	13052	21775	6	rotation90	0.4506354388370013	0.002620954919118258	0.015091349819876336	0.07163557007776421	1.0
PTBXL	13052	21775	7	rotation90	0.3572270540590474	0.0023920536315379776	0.01466045643746596	0.05400395941595585	1.0
PTBXL	13052	21775	8	rotation90	0.32554412552355716	0.0027898541510758294	0.01546787088689486	0.10344887964938959	1.0
PTBXL	13052	21775	9	rotation90	0.3621900590519823	0.0022230183180293457	0.013615937617465535	0.05806119773532809	1.0
PTBXL	13052	21775	10	rotation90	0.21165813506006936	0.0023919567901442037	0.013593470836440406	0.09138115639077526	1.0
PTBXL	13052	21775	1	parameter_seconds	0.34951966219139313	0.002341657492852976	0.002002524596272952	0.0649202991208154	1.0
PTBXL	13052	21775	2	parameter_seconds	0.2137922846716334	0.00280585767420801	0.002333699741783156	0.1263000173039215	1.0
PTBXL	13052	21775	3	parameter_seconds	0.2678166171883066	0.002485870772319509	0.002180583083268728	0.08201102036413746	1.0
PTBXL	13052	21775	4	parameter_seconds	0.20056284493721857	0.0027719910621434875	0.0022731548124829064	0.06948421275910154	1.0
PTBXL	13052	21775	5	parameter_seconds	0.21698786576066767	0.002606714830231752	0.0022741772974303248	0.07998174829466916	1.0
PTBXL	13052	21775	6	parameter_seconds	0.4506354388370014	0.002620954919118258	0.002209699651499044	0.07163557007776421	1.0
PTBXL	13052	21775	7	parameter_seconds	0.3572270540590474	0.002392053631537977	0.001984031607603056	0.054003959415955836	1.0
PTBXL	13052	21775	8	parameter_seconds	0.3255441255235571	0.0027898541510758294	0.002367615207529827	0.1034488796493896	1.0
PTBXL	13052	21775	9	parameter_seconds	0.3621900590519822	0.0022230183180293457	0.001929443141116508	0.05806119773532813	1.0
PTBXL	13052	21775	10	parameter_seconds	0.21165813506006936	0.002391956790144204	0.0019162336413799089	0.09138115639077526	1.0
PTBXL	13052	21775	1	time_scale100	28.010711881025756	3.9564105500586573	9.362609781288214	1.8203043565124293	1.0
PTBXL	13052	21775	2	time_scale100	15.823263521620774	4.768364587551695	10.71727866008447	2.099676501788758	1.0
PTBXL	13052	21775	3	time_scale100	20.11344414517848	4.123755302474401	9.045107032905443	1.8794605240688032	1.0
PTBXL	13052	21775	4	time_scale100	12.438873309109944	5.024308873801893	10.945150777960132	0.9782298709127186	1.0
PTBXL	13052	21775	5	time_scale100	14.57574510784748	4.439037541194427	10.02456262893076	2.2225838947554117	1.0
PTBXL	13052	21775	6	time_scale100	39.7831882074715	4.799494205548337	11.388253655909207	2.118448788651985	1.0
PTBXL	13052	21775	7	time_scale100	22.29293474198506	4.26714833329537	9.635560175898307	1.5566941313966378	1.0
PTBXL	13052	21775	8	time_scale100	26.153548220318914	4.679891928730057	10.977629894175744	1.9937678159163357	1.0
PTBXL	13052	21775	9	time_scale100	29.144431432942117	3.86526860784717	9.550471596477468	1.5372333354234153	1.0
PTBXL	13052	21775	10	time_scale100	16.973043723218538	4.742263896663897	11.10779603753469	2.0046339235717174	1.0
PTBXL	6542	2825	1	baseline	0.19838393918166605	0.007783330676796761	0.020723588239037933	0.06437951470741782	1.0
PTBXL	6542	2825	2	baseline	0.2900152574133428	0.006798146588265156	0.02061437026358371	0.08974835473524448	1.0
PTBXL	6542	2825	3	baseline	0.26820753385675494	0.005640053428028475	0.018036107541296004	0.08696939460781343	1.0
PTBXL	6542	2825	4	baseline	0.2739248865634466	0.007729341580784176	0.019764659869010062	0.0566115353182037	1.0
PTBXL	6542	2825	5	baseline	0.43437714513277775	0.0069704705864111925	0.02017076068658418	0.07600384540917601	1.0
PTBXL	6542	2825	6	baseline	0.4186960815331031	0.006309230870532293	0.02079973071803805	0.08561276040625058	1.0
PTBXL	6542	2825	7	baseline	0.30415215321115496	0.0070223547452669365	0.02141031420276568	0.09354217843107335	1.0
PTBXL	6542	2825	8	baseline	0.46087547791543915	0.007689655129604051	0.020478727452707117	0.06512837605292414	1.0
PTBXL	6542	2825	9	baseline	0.2317510770206997	0.006717741914184793	0.021328114937521514	0.09655955220814613	1.0
PTBXL	6542	2825	1	rotation90	0.19838393918166605	0.007783330676796761	0.049137280730318506	0.06437951470741782	1.0
PTBXL	6542	2825	2	rotation90	0.2900152574133428	0.006798146588265156	0.03912512583710765	0.08974835473524448	1.0
PTBXL	6542	2825	3	rotation90	0.26820753385675494	0.005640053428028475	0.03405245323407576	0.08696939460781343	1.0
PTBXL	6542	2825	4	rotation90	0.2739248865634466	0.007729341580784176	0.049219248495220656	0.0566115353182037	1.0
PTBXL	6542	2825	5	rotation90	0.43437714513277775	0.0069704705864111925	0.04394531210421037	0.07600384540917601	1.0
PTBXL	6542	2825	6	rotation90	0.4186960815331031	0.006309230870532293	0.03647373648383575	0.08561276040625058	1.0
PTBXL	6542	2825	7	rotation90	0.30415215321115496	0.0070223547452669365	0.04124175680846628	0.09354217843107335	1.0
PTBXL	6542	2825	8	rotation90	0.46087547791543915	0.007689655129604051	0.04856251843017966	0.06512837605292414	1.0
PTBXL	6542	2825	9	rotation90	0.2317510770206997	0.006717741914184793	0.03858634056048725	0.09655955220814613	1.0
PTBXL	6542	2825	1	parameter_seconds	0.19838393918166605	0.007783330676796761	0.006703479411895176	0.06437951470741782	1.0
PTBXL	6542	2825	2	parameter_seconds	0.2900152574133427	0.006798146588265156	0.005452969715617459	0.08974835473524446	1.0
PTBXL	6542	2825	3	parameter_seconds	0.26820753385675494	0.005640053428028475	0.0046050633597641945	0.08696939460781343	1.0
PTBXL	6542	2825	4	parameter_seconds	0.2739248865634466	0.007729341580784176	0.0070204668424161745	0.0566115353182037	1.0
PTBXL	6542	2825	5	parameter_seconds	0.43437714513277775	0.0069704705864111925	0.005866020900552921	0.076003845409176	1.0
PTBXL	6542	2825	6	parameter_seconds	0.4186960815331031	0.006309230870532293	0.004872417035673842	0.08561276040625057	1.0
PTBXL	6542	2825	7	parameter_seconds	0.30415215321115496	0.007022354745266937	0.005809441284739359	0.0935421784310734	1.0
PTBXL	6542	2825	8	parameter_seconds	0.46087547791543926	0.007689655129604051	0.006780783711399181	0.06512837605292414	1.0
PTBXL	6542	2825	9	parameter_seconds	0.2317510770206997	0.006717741914184791	0.00524490791307733	0.09655955220814612	1.0
PTBXL	6542	2825	1	time_scale100	11.50268784919099	5.7952218473062365	11.262593529989692	0.4749207778802429	1.0
PTBXL	6542	2825	2	time_scale100	18.0896174226227	9.074155125719441	11.499773371913223	0.7493978834559097	1.0
PTBXL	6542	2825	3	time_scale100	9.967009438967034	7.728793253947879	13.256489074424374	0.7951773252986454	1.0
PTBXL	6542	2825	4	time_scale100	16.971581447492994	6.936291194618871	12.202116890115265	0.5702497798124714	1.0
PTBXL	6542	2825	5	time_scale100	26.939355551288873	6.188403631191499	8.496650045831837	0.6547641820665014	1.0
PTBXL	6542	2825	6	time_scale100	23.00155837024683	7.1504254297115	14.613636491203618	0.8640260661951651	1.0
PTBXL	6542	2825	7	time_scale100	17.8997662778251	8.96624536415877	13.764166735820979	0.7976117251416914	1.0
PTBXL	6542	2825	8	time_scale100	38.108062670642965	9.527124668551876	12.81255887347597	0.5456677251048945	1.0
PTBXL	6542	2825	9	time_scale100	12.996461115529756	6.35305485122693	10.613355247178696	0.6633994755049232	1.0
PTBXL	14220	13157	1	baseline	0.22466522335869754	0.0037030195716842647	0.018209443672891696	0.08241257655600923	1.0
PTBXL	14220	13157	2	baseline	0.20397474109579752	0.0036320070953215298	0.016796337399620404	0.08114949368554322	1.0
PTBXL	14220	13157	3	baseline	0.21450127824258655	0.0036666155998464987	0.01816242647318552	0.08736600200384874	1.0
PTBXL	14220	13157	4	baseline	0.23935932877388325	0.0038088205083993067	0.018575800998793912	0.1303597277509529	1.0
PTBXL	14220	13157	5	baseline	0.250515415505026	0.003736450887948223	0.018400108532904223	0.0951533162388831	1.0
PTBXL	14220	13157	6	baseline	0.2712782629657056	0.0037115549802817904	0.01824181882217264	0.09323218591293117	1.0
PTBXL	14220	13157	7	baseline	0.2815617030978152	0.003784504332061967	0.017786948967610978	0.08228260247485802	1.0
PTBXL	14220	13157	8	baseline	0.2747320959814773	0.0036933000278334665	0.015872944177370174	0.10079425764949784	1.0
PTBXL	14220	13157	1	rotation90	0.22466522335869754	0.0037030195716842647	0.0195802812138658	0.08241257655600923	1.0
PTBXL	14220	13157	2	rotation90	0.20397474109579752	0.0036320070953215298	0.019861097815870244	0.08114949368554322	1.0
PTBXL	14220	13157	3	rotation90	0.21450127824258655	0.0036666155998464987	0.01951404420143439	0.08736600200384874	1.0
PTBXL	14220	13157	4	rotation90	0.23935932877388325	0.0038088205083993067	0.019622582871515717	0.1303597277509529	1.0
PTBXL	14220	13157	5	rotation90	0.250515415505026	0.003736450887948223	0.019645476311673786	0.0951533162388831	1.0
PTBXL	14220	13157	6	rotation90	0.2712782629657056	0.0037115549802817904	0.01968299427227939	0.09323218591293117	1.0
PTBXL	14220	13157	7	rotation90	0.2815617030978152	0.003784504332061967	0.019825982569534217	0.08228260247485802	1.0
PTBXL	14220	13157	8	rotation90	0.2747320959814773	0.0036933000278334665	0.02001597922102045	0.10079425764949784	1.0
PTBXL	14220	13157	1	parameter_seconds	0.2246652233586975	0.0037030195716842647	0.0025292431055540096	0.08241257655600921	1.0
PTBXL	14220	13157	2	parameter_seconds	0.20397474109579755	0.0036320070953215306	0.002727018478119529	0.08114949368554321	1.0
PTBXL	14220	13157	3	parameter_seconds	0.21450127824258655	0.003666615599846498	0.002523277760058582	0.08736600200384878	1.0
PTBXL	14220	13157	4	parameter_seconds	0.23935932877388325	0.0038088205083993075	0.0026805324269771444	0.1303597277509529	1.0
PTBXL	14220	13157	5	parameter_seconds	0.250515415505026	0.003736450887948222	0.0025528165304919237	0.09515331623888307	1.0
PTBXL	14220	13157	6	parameter_seconds	0.2712782629657056	0.0037115549802817904	0.0026147759827919444	0.09323218591293116	1.0
PTBXL	14220	13157	7	parameter_seconds	0.28156170309781525	0.0037845043320619666	0.002660882915661495	0.08228260247485801	1.0
PTBXL	14220	13157	8	parameter_seconds	0.2747320959814773	0.0036933000278334665	0.0027337412600320927	0.10079425764949786	1.0
PTBXL	14220	13157	1	time_scale100	14.247642540130482	3.4668332663147896	13.710513047099102	0.37174527585429634	1.0
PTBXL	14220	13157	2	time_scale100	13.096099957053427	3.191641639138824	16.411679015504355	0.3567805668836139	1.0
PTBXL	14220	13157	3	time_scale100	8.512551327229273	2.9350374115340365	14.064360307300635	0.41080003965588324	1.0
PTBXL	14220	13157	4	time_scale100	14.269435115350335	3.1965714359272566	14.263965668906064	0.5590798235699962	1.0
PTBXL	14220	13157	5	time_scale100	16.42875491679891	3.980070881602848	15.641159065912246	0.46628015812210327	1.0
PTBXL	14220	13157	6	time_scale100	18.539046363439	3.347776442373351	14.48381914839582	0.401725240233421	1.0
PTBXL	14220	13157	7	time_scale100	20.44383053816014	3.47259673993126	13.878184918318363	0.34857068409634046	1.0
PTBXL	14220	13157	8	time_scale100	14.869932205808722	3.183609816981957	14.755793253563956	0.4803017576928489	1.0
PTBXL	17839	7047	1	baseline	0.2966831455015656	0.0027692922744617585	0.011524300825365609	0.09748022326420232	1.0
PTBXL	17839	7047	2	baseline	0.21650518826636972	0.0030070391369687666	0.0103353929819685	0.07762461012127815	1.0
PTBXL	17839	7047	3	baseline	0.2931331860282061	0.0023774353094074964	0.009728718552109807	0.07748225157426777	1.0
PTBXL	17839	7047	4	baseline	0.281932704038914	0.0023083741644223986	0.009479076078902124	0.12431724840079787	1.0
PTBXL	17839	7047	5	baseline	0.38745424591151173	0.002651996877855594	0.010775810658744516	0.12428173339291476	1.0
PTBXL	17839	7047	6	baseline	0.43880587027203016	0.0023553823360019143	0.00844012152348025	0.08215154626470626	1.0
PTBXL	17839	7047	7	baseline	0.414313123852111	0.0025106315164315773	0.009618559555610438	0.11970996909190752	1.0
PTBXL	17839	7047	8	baseline	0.8538357586415294	0.002227248530985006	0.00940238342288298	0.09295909404377038	1.0
PTBXL	17839	7047	9	baseline	0.2350308020764072	0.002241553750722803	0.009554143545105087	0.09496154541121797	1.0
PTBXL	17839	7047	1	rotation90	0.2966831455015656	0.0027692922744617585	0.017660268238299238	0.09748022326420232	1.0
PTBXL	17839	7047	2	rotation90	0.21650518826636972	0.0030070391369687666	0.018852502770136243	0.07762461012127815	1.0
PTBXL	17839	7047	3	rotation90	0.2931331860282061	0.0023774353094074964	0.014982401095333745	0.07748225157426777	1.0
PTBXL	17839	7047	4	rotation90	0.281932704038914	0.0023083741644223986	0.014010117381034706	0.12431724840079787	1.0
PTBXL	17839	7047	5	rotation90	0.38745424591151173	0.002651996877855594	0.01538342681815322	0.12428173339291476	1.0
PTBXL	17839	7047	6	rotation90	0.43880587027203016	0.0023553823360019143	0.015350658617437864	0.08215154626470626	1.0
PTBXL	17839	7047	7	rotation90	0.414313123852111	0.0025106315164315773	0.015510719672455642	0.11970996909190752	1.0
PTBXL	17839	7047	8	rotation90	0.8538357586415294	0.002227248530985006	0.013992912585131745	0.09295909404377038	1.0
PTBXL	17839	7047	9	rotation90	0.2350308020764072	0.002241553750722803	0.014263005250449034	0.09496154541121797	1.0
PTBXL	17839	7047	1	parameter_seconds	0.29668314550156555	0.0027692922744617585	0.0021129153719593456	0.0974802232642023	1.0
PTBXL	17839	7047	2	parameter_seconds	0.21650518826636972	0.0030070391369687666	0.002431409894858222	0.07762461012127816	1.0
PTBXL	17839	7047	3	parameter_seconds	0.2931331860282061	0.002377435309407497	0.0018535266855706325	0.07748225157426776	1.0
PTBXL	17839	7047	4	parameter_seconds	0.281932704038914	0.0023083741644223986	0.0017011233308219724	0.1243172484007979	1.0
PTBXL	17839	7047	5	parameter_seconds	0.38745424591151173	0.002651996877855594	0.0020027648593704413	0.12428173339291479	1.0
PTBXL	17839	7047	6	parameter_seconds	0.43880587027203016	0.002355382336001914	0.0018631002816521254	0.08215154626470624	1.0
PTBXL	17839	7047	7	parameter_seconds	0.41431312385211105	0.0025106315164315773	0.0019388994449225615	0.11970996909190752	1.0
PTBXL	17839	7047	8	parameter_seconds	0.8538357586415293	0.002227248530985006	0.0017086287960954964	0.09295909404377038	1.0
PTBXL	17839	7047	9	parameter_seconds	0.2350308020764072	0.002241553750722802	0.001699477802285865	0.09496154541121797	1.0
PTBXL	17839	7047	1	time_scale100	21.181697914075496	3.682308303492164	7.902233227738946	0.8033555568159311	1.0
PTBXL	17839	7047	2	time_scale100	14.929581231326727	4.630414339184623	10.592793164655342	1.0157973034175625	1.0
PTBXL	17839	7047	3	time_scale100	22.539383405800766	3.681587801186848	8.198174878146457	0.8181569633497188	1.0
PTBXL	17839	7047	4	time_scale100	22.28353867047089	4.179275419691518	9.571621602648433	1.1692738079548035	1.0
PTBXL	17839	7047	5	time_scale100	28.87544009141208	4.5450896698893795	9.683570256522616	1.1515382011678361	1.0
PTBXL	17839	7047	6	time_scale100	37.38130672691559	3.521619258165374	9.113541861805054	1.058026274027958	1.0
PTBXL	17839	7047	7	time_scale100	33.60067419018675	3.6807196375366873	8.677336934887038	1.2167185812337327	1.0
PTBXL	17839	7047	8	time_scale100	79.11904370690861	2.9840843040004654	6.506039319108587	0.8933188847472125	1.0
PTBXL	17839	7047	9	time_scale100	15.360598210016747	3.2714906632124188	7.846710211719992	1.013532993887126	1.0
PTBXL	16463	6727	1	baseline	0.3283495986116167	0.004229538019158564	0.011579351055569294	0.058987967974502134	1.0
PTBXL	16463	6727	2	baseline	0.4853305634107485	0.004356967123002255	0.011455850458250224	0.049037252783723825	1.0
PTBXL	16463	6727	3	baseline	0.8991070410575567	0.005429825938058386	0.014374056022032318	0.05149477851129272	1.0
PTBXL	16463	6727	4	baseline	0.19745328243337956	0.0057738041866515375	0.016193181058343806	0.05158919993492107	1.0
PTBXL	16463	6727	5	baseline	0.33264715495143443	0.005573963951582125	0.015214829366966408	0.04796035264819377	1.0
PTBXL	16463	6727	6	baseline	0.28049135967285127	0.0059116059411070294	0.015896821007513346	0.04742509134739119	1.0
PTBXL	16463	6727	7	baseline	0.3626999403794006	0.004805546694291602	0.012171108089155759	0.05278018779633149	1.0
PTBXL	16463	6727	8	baseline	0.42143778056681164	0.004680802638986483	0.012626342047797324	0.05541088691530255	1.0
PTBXL	16463	6727	9	baseline	0.27846230167479413	0.004846944972966012	0.013517042640171666	0.0447861293077422	1.0
PTBXL	16463	6727	10	baseline	0.19887537055449284	0.004866713257794067	0.012987241219304616	0.05035227953978644	1.0
PTBXL	16463	6727	1	rotation90	0.3283495986116167	0.004229538019158564	0.022600829924006055	0.058987967974502134	1.0
PTBXL	16463	6727	2	rotation90	0.4853305634107485	0.004356967123002255	0.023639614967986295	0.049037252783723825	1.0
PTBXL	16463	6727	3	rotation90	0.8991070410575567	0.005429825938058386	0.030197378510905367	0.05149477851129272	1.0
PTBXL	16463	6727	4	rotation90	0.19745328243337956	0.0057738041866515375	0.03240997519303337	0.05158919993492107	1.0
PTBXL	16463	6727	5	rotation90	0.33264715495143443	0.005573963951582125	0.030451750613633234	0.04796035264819377	1.0
PTBXL	16463	6727	6	rotation90	0.28049135967285127	0.0059116059411070294	0.03296502343039222	0.04742509134739119	1.0
PTBXL	16463	6727	7	rotation90	0.3626999403794006	0.004805546694291602	0.025562747549226057	0.05278018779633149	1.0
PTBXL	16463	6727	8	rotation90	0.42143778056681164	0.004680802638986483	0.0249642317721703	0.05541088691530255	1.0
PTBXL	16463	6727	9	rotation90	0.27846230167479413	0.004846944972966012	0.026028471116280077	0.0447861293077422	1.0
PTBXL	16463	6727	10	rotation90	0.19887537055449284	0.004866713257794067	0.02636570631570268	0.05035227953978644	1.0
PTBXL	16463	6727	1	parameter_seconds	0.3283495986116167	0.004229538019158565	0.0036147345982545866	0.05898796797450214	1.0
PTBXL	16463	6727	2	parameter_seconds	0.48533056341074854	0.004356967123002255	0.003818459091953304	0.049037252783723825	1.0
PTBXL	16463	6727	3	parameter_seconds	0.8991070410575565	0.005429825938058387	0.004799366371566265	0.05149477851129272	1.0
PTBXL	16463	6727	4	parameter_seconds	0.1974532824333796	0.005773804186651538	0.005086329899904816	0.05158919993492106	1.0
PTBXL	16463	6727	5	parameter_seconds	0.3326471549514344	0.005573963951582125	0.0048040765703148604	0.04796035264819375	1.0
PTBXL	16463	6727	6	parameter_seconds	0.28049135967285127	0.00591160594110703	0.005249289209649066	0.0474250913473912	1.0
PTBXL	16463	6727	7	parameter_seconds	0.3626999403794006	0.0048055466942916025	0.004218479991070023	0.0527801877963315	1.0
PTBXL	16463	6727	8	parameter_seconds	0.42143778056681164	0.004680802638986482	0.004043212819353102	0.05541088691530255	1.0
PTBXL	16463	6727	9	parameter_seconds	0.27846230167479413	0.004846944972966011	0.004145551423263534	0.04478612930774219	1.0
PTBXL	16463	6727	10	parameter_seconds	0.19887537055449284	0.004866713257794067	0.004286447070354828	0.05035227953978645	1.0
PTBXL	16463	6727	1	time_scale100	26.62410480754991	4.772932344754316	10.979881737339056	0.4346355596197759	1.0
PTBXL	16463	6727	2	time_scale100	42.379399561371805	4.779334858075759	9.680234858435458	0.4347269574396953	1.0
PTBXL	16463	6727	3	time_scale100	46.82489616742347	4.330787381766411	8.9772976408635	0.4092675012196944	1.0
PTBXL	16463	6727	4	time_scale100	11.836291037606776	4.837856215331357	11.475228804523185	0.34151175313186655	1.0
PTBXL	16463	6727	5	time_scale100	25.04474042752123	4.911047279213146	8.857619947922904	0.2725432538713621	1.0
PTBXL	16463	6727	6	time_scale100	20.689029471625574	5.06992446778534	9.848594366176423	0.41704924005902827	1.0
PTBXL	16463	6727	7	time_scale100	29.642467417945834	6.795864615447477	12.655000804167093	0.3924881290864107	1.0
PTBXL	16463	6727	8	time_scale100	33.58114238422541	5.62771861302005	10.913087175764321	0.40922901442800985	1.0
PTBXL	16463	6727	9	time_scale100	22.078092332739242	4.5008377040791805	9.00190216753251	0.33257595209212276	1.0
PTBXL	16463	6727	10	time_scale100	14.087542900689016	5.033604695101165	9.654412935494209	0.3613509785113098	1.0
PTBXL	19605	14515	1	baseline	0.3471618235377481	0.003067485092370257	0.011381460452533765	0.13358836609049518	1.0
PTBXL	19605	14515	2	baseline	0.18498269551571056	0.003153626963795249	0.013287714655247166	0.13813907106578446	1.0
PTBXL	19605	14515	3	baseline	0.5151918491476153	0.003058967256124667	0.013921083292279928	0.10911320517241889	1.0
PTBXL	19605	14515	4	baseline	0.3351083377201125	0.0025740552253532938	0.00932892184141772	0.1602344144864271	1.0
PTBXL	19605	14515	5	baseline	0.5219627591830264	0.0024809519607321955	0.007917038051232733	0.12733364644642509	1.0
PTBXL	19605	14515	6	baseline	0.31407162176089987	0.002284807334498974	0.008794529041723835	0.11509024263896415	1.0
PTBXL	19605	14515	7	baseline	1.0344732890692927	0.0027634224984573732	0.011041751159523057	0.13724672249050057	1.0
PTBXL	19605	14515	8	baseline	0.3367158577599062	0.0024548978632804447	0.009992490964511934	0.15785350574585946	1.0
PTBXL	19605	14515	1	rotation90	0.3471618235377481	0.003067485092370257	0.01186529877615791	0.13358836609049518	1.0
PTBXL	19605	14515	2	rotation90	0.18498269551571056	0.003153626963795249	0.012608759692835918	0.13813907106578446	1.0
PTBXL	19605	14515	3	rotation90	0.5151918491476153	0.003058967256124667	0.011368549310664984	0.10911320517241889	1.0
PTBXL	19605	14515	4	rotation90	0.3351083377201125	0.0025740552253532938	0.009821876118182025	0.1602344144864271	1.0
PTBXL	19605	14515	5	rotation90	0.5219627591830264	0.0024809519607321955	0.011861402659704505	0.12733364644642509	1.0
PTBXL	19605	14515	6	rotation90	0.31407162176089987	0.002284807334498974	0.010709367175467287	0.11509024263896415	1.0
PTBXL	19605	14515	7	rotation90	1.0344732890692927	0.0027634224984573732	0.010776386728667502	0.13724672249050057	1.0
PTBXL	19605	14515	8	rotation90	0.3367158577599062	0.0024548978632804447	0.009182713276973042	0.15785350574585946	1.0
PTBXL	19605	14515	1	parameter_seconds	0.34716182353774805	0.003067485092370257	0.0020585707383779413	0.1335883660904952	1.0
PTBXL	19605	14515	2	parameter_seconds	0.18498269551571056	0.003153626963795249	0.0020652902819098414	0.13813907106578444	1.0
PTBXL	19605	14515	3	parameter_seconds	0.5151918491476152	0.003058967256124667	0.002058974681995311	0.10911320517241886	1.0
PTBXL	19605	14515	4	parameter_seconds	0.3351083377201125	0.0025740552253532933	0.0017402659867153199	0.16023441448642717	1.0
PTBXL	19605	14515	5	parameter_seconds	0.5219627591830264	0.0024809519607321955	0.0019373370547009843	0.12733364644642503	1.0
PTBXL	19605	14515	6	parameter_seconds	0.31407162176089987	0.002284807334498974	0.0016472065816898617	0.1150902426389642	1.0
PTBXL	19605	14515	7	parameter_seconds	1.0344732890692927	0.0027634224984573732	0.0017408315602650498	0.13724672249050063	1.0
PTBXL	19605	14515	8	parameter_seconds	0.33671585775990626	0.0024548978632804447	0.001603917757274261	0.15785350574585946	1.0
PTBXL	19605	14515	1	time_scale100	22.69789651009701	6.099565559897004	15.000832448665887	1.0841046612334293	1.0
PTBXL	19605	14515	2	time_scale100	10.496600144093858	4.43474492518786	11.060762496794329	0.8994298347486192	1.0
PTBXL	19605	14515	3	time_scale100	29.97316982876029	4.809807763311895	13.501900529483752	0.853287752970252	1.0
PTBXL	19605	14515	4	time_scale100	21.677850169786588	4.565476112252645	11.746862782305605	2.0937257139931553	1.0
PTBXL	19605	14515	5	time_scale100	44.268584429111044	4.956932684684079	11.864464047939208	1.1204192662378432	1.0
PTBXL	19605	14515	6	time_scale100	23.35628549201491	3.9080893209582626	10.018680877906228	1.0454332508493125	1.0
PTBXL	19605	14515	7	time_scale100	88.16829608951002	6.659903548655263	16.805308440210347	0.977573861755004	1.0
PTBXL	19605	14515	8	time_scale100	26.37019477410523	5.743324084574379	15.349747852076558	0.9594230248933618	1.0
PTBXL	16045	2059	1	baseline	0.3115548480506995	0.00480766815739929	0.01130799196372038	0.07276634777447771	1.0
PTBXL	16045	2059	2	baseline	0.25260834549430133	0.004603867467420239	0.009825552901138306	0.06415158225261748	1.0
PTBXL	16045	2059	3	baseline	0.3449519185038348	0.004920361137007981	0.010997237287447493	0.0953432155323846	1.0
PTBXL	16045	2059	4	baseline	0.32564217782171356	0.004857431250657068	0.011914424731259369	0.08181877827891848	1.0
PTBXL	16045	2059	5	baseline	0.30559049075748934	0.004716073912404293	0.01161253205322671	0.05685333847241678	1.0
PTBXL	16045	2059	6	baseline	0.31342065964592636	0.00487580855593757	0.010884174012254805	0.06641392738469679	1.0
PTBXL	16045	2059	7	baseline	0.33949062455202883	0.0049489971158211505	0.01113567147182365	0.08753028833671808	1.0
PTBXL	16045	2059	8	baseline	0.2118352098512102	0.00509925139722755	0.010551078514551664	0.06881217760878983	1.0
PTBXL	16045	2059	9	baseline	0.5954731411695716	0.0044602226637390704	0.009036450461945443	0.06610631161667598	1.0
PTBXL	16045	2059	10	baseline	0.25336673897567996	0.004879071083426927	0.011700927922311933	0.08040856191143234	1.0
PTBXL	16045	2059	1	rotation90	0.3115548480506995	0.00480766815739929	0.03239179012137109	0.07276634777447771	1.0
PTBXL	16045	2059	2	rotation90	0.25260834549430133	0.004603867467420239	0.031162860687180546	0.06415158225261748	1.0
PTBXL	16045	2059	3	rotation90	0.3449519185038348	0.004920361137007981	0.0326177667164391	0.0953432155323846	1.0
PTBXL	16045	2059	4	rotation90	0.32564217782171356	0.004857431250657068	0.03224167812930619	0.08181877827891848	1.0
PTBXL	16045	2059	5	rotation90	0.30559049075748934	0.004716073912404293	0.0322397703605266	0.05685333847241678	1.0
PTBXL	16045	2059	6	rotation90	0.31342065964592636	0.00487580855593757	0.033181336815052934	0.06641392738469679	1.0
PTBXL	16045	2059	7	rotation90	0.33949062455202883	0.0049489971158211505	0.03307600868254874	0.08753028833671808	1.0
PTBXL	16045	2059	8	rotation90	0.2118352098512102	0.00509925139722755	0.03367480607879847	0.06881217760878983	1.0
PTBXL	16045	2059	9	rotation90	0.5954731411695716	0.0044602226637390704	0.030338315244894488	0.06610631161667598	1.0
PTBXL	16045	2059	10	rotation90	0.25336673897567996	0.004879071083426927	0.03218321384597411	0.08040856191143234	1.0
PTBXL	16045	2059	1	parameter_seconds	0.31155484805069944	0.00480766815739929	0.004308074867086992	0.07276634777447769	1.0
PTBXL	16045	2059	2	parameter_seconds	0.2526083454943013	0.004603867467420238	0.004166009866373237	0.06415158225261745	1.0
PTBXL	16045	2059	3	parameter_seconds	0.3449519185038347	0.00492036113700798	0.004415444318777708	0.09534321553238462	1.0
PTBXL	16045	2059	4	parameter_seconds	0.32564217782171356	0.004857431250657068	0.004264915279688043	0.0818187782789185	1.0
PTBXL	16045	2059	5	parameter_seconds	0.30559049075748934	0.004716073912404293	0.004282217226414138	0.056853338472416755	1.0
PTBXL	16045	2059	6	parameter_seconds	0.3134206596459263	0.00487580855593757	0.004449814383048573	0.06641392738469681	1.0
PTBXL	16045	2059	7	parameter_seconds	0.33949062455202883	0.00494899711582115	0.004448604528936267	0.08753028833671805	1.0
PTBXL	16045	2059	8	parameter_seconds	0.2118352098512102	0.00509925139722755	0.004531791808360917	0.06881217760878983	1.0
PTBXL	16045	2059	9	parameter_seconds	0.5954731411695717	0.0044602226637390704	0.004058064579862945	0.06610631161667596	1.0
PTBXL	16045	2059	10	parameter_seconds	0.25336673897567996	0.004879071083426927	0.004403794221661002	0.08040856191143235	1.0
PTBXL	16045	2059	1	time_scale100	19.767321006627096	4.316084150620605	11.690021281099089	1.3883642452382943	1.0
PTBXL	16045	2059	2	time_scale100	16.527960043424603	4.603641502881997	14.663400444447467	1.4604486971758408	1.0
PTBXL	16045	2059	3	time_scale100	20.757871641112274	5.9879452647539315	15.503843039380534	1.5902468327856012	1.0
PTBXL	16045	2059	4	time_scale100	22.309164484652264	4.934743510128782	14.69709752000015	1.0370885512587653	1.0
PTBXL	16045	2059	5	time_scale100	21.202991155139205	5.012533055172015	15.0545207217151	1.179969823952063	1.0
PTBXL	16045	2059	6	time_scale100	23.897307005918456	5.178843930579917	13.172989287814497	1.169538702489817	1.0
PTBXL	16045	2059	7	time_scale100	25.904126551895185	4.201571179523668	12.655495790934639	1.3280183064882565	1.0
PTBXL	16045	2059	8	time_scale100	14.958002441950255	6.655736129997147	16.52322175147369	1.4484051647077716	1.0
PTBXL	16045	2059	9	time_scale100	52.3714317522142	4.400205297654529	12.453656086486184	2.0055552769923395	1.0
PTBXL	16045	2059	10	time_scale100	18.298548350163703	5.2937125148489415	13.217227600553649	1.0324404498143516	1.0
PTBXL	12223	18277	1	baseline	0.35535093295113046	0.002279408910402246	0.014644972872999755	0.16876706785911164	1.0
PTBXL	12223	18277	2	baseline	0.2795957807073766	0.0021927556334209804	0.00893221205323709	0.10385696079808437	1.0
PTBXL	12223	18277	3	baseline	0.3006307682217223	0.0022329365410964953	0.013315676907365284	0.15581373625103176	1.0
PTBXL	12223	18277	4	baseline	0.3446929097556316	0.002726745658079187	0.01682198324290186	0.18642869670601767	1.0
PTBXL	12223	18277	5	baseline	0.4507995114599655	0.002308687753424155	0.014779092073624892	0.13528810752446044	1.0
PTBXL	12223	18277	6	baseline	0.31031851962553353	0.002119973133113675	0.013112012284197562	0.15522277078901406	1.0
PTBXL	12223	18277	7	baseline	0.3321903930047197	0.0026109221597307207	0.01690295073026134	0.13952197541703937	1.0
PTBXL	12223	18277	8	baseline	0.2828753176833088	0.002118252161541322	0.009034598645826994	0.14053900265286157	1.0
PTBXL	12223	18277	9	baseline	0.36362335053091355	0.001924693228621001	0.011403142588401562	0.13291786432564393	1.0
PTBXL	12223	18277	10	baseline	0.9491277306296535	0.0019283811223750461	0.012233552810672055	0.15126293084390063	1.0
PTBXL	12223	18277	11	baseline	0.3434389888403957	0.0019969302789564426	0.013269070261492178	0.1323122292265947	1.0
PTBXL	12223	18277	12	baseline	0.3080112037361963	0.0021098887458750634	0.01388743136294958	0.14840846515142467	1.0
PTBXL	12223	18277	13	baseline	0.45336932006940045	0.0018784334351746367	0.012188827736284545	0.1252254650091467	1.0
PTBXL	12223	18277	1	rotation90	0.35535093295113046	0.002279408910402246	0.011926059411631187	0.16876706785911164	1.0
PTBXL	12223	18277	2	rotation90	0.2795957807073766	0.0021927556334209804	0.007103779145965403	0.10385696079808437	1.0
PTBXL	12223	18277	3	rotation90	0.3006307682217223	0.0022329365410964953	0.011093153860235643	0.15581373625103176	1.0
PTBXL	12223	18277	4	rotation90	0.3446929097556316	0.002726745658079187	0.012823539937810581	0.18642869670601767	1.0
PTBXL	12223	18277	5	rotation90	0.4507995114599655	0.002308687753424155	0.013338386352569752	0.13528810752446044	1.0
PTBXL	12223	18277	6	rotation90	0.31031851962553353	0.002119973133113675	0.012681356531007607	0.15522277078901406	1.0
PTBXL	12223	18277	7	rotation90	0.3321903930047197	0.0026109221597307207	0.013033366582404001	0.13952197541703937	1.0
PTBXL	12223	18277	8	rotation90	0.2828753176833088	0.002118252161541322	0.0073338439778321335	0.14053900265286157	1.0
PTBXL	12223	18277	9	rotation90	0.36362335053091355	0.001924693228621001	0.01086001812579851	0.13291786432564393	1.0
PTBXL	12223	18277	10	rotation90	0.9491277306296535	0.0019283811223750461	0.012572940596964517	0.15126293084390063	1.0
PTBXL	12223	18277	11	rotation90	0.3434389888403957	0.0019969302789564426	0.011338814904891971	0.1323122292265947	1.0
PTBXL	12223	18277	12	rotation90	0.3080112037361963	0.0021098887458750634	0.010916174757119779	0.14840846515142467	1.0
PTBXL	12223	18277	13	rotation90	0.45336932006940045	0.0018784334351746367	0.00922538541645861	0.1252254650091467	1.0
PTBXL	12223	18277	1	parameter_seconds	0.35535093295113046	0.002279408910402246	0.0014838980181920017	0.16876706785911166	1.0
PTBXL	12223	18277	2	parameter_seconds	0.2795957807073766	0.0021927556334209804	0.0013091287846720182	0.10385696079808437	1.0
PTBXL	12223	18277	3	parameter_seconds	0.3006307682217223	0.0022329365410964953	0.001437440989441986	0.15581373625103173	1.0
PTBXL	12223	18277	4	parameter_seconds	0.3446929097556316	0.0027267456580791875	0.0017534419482882991	0.18642869670601764	1.0
PTBXL	12223	18277	5	parameter_seconds	0.4507995114599655	0.002308687753424155	0.0016376282761572237	0.1352881075244604	1.0
PTBXL	12223	18277	6	parameter_seconds	0.31031851962553353	0.002119973133113675	0.0014025148867935848	0.15522277078901403	1.0
PTBXL	12223	18277	7	parameter_seconds	0.33219039300471975	0.0026109221597307203	0.0015757117388016347	0.13952197541703942	1.0
PTBXL	12223	18277	8	parameter_seconds	0.2828753176833088	0.0021182521615413226	0.0012949025247615603	0.14053900265286157	1.0
PTBXL	12223	18277	9	parameter_seconds	0.3636233505309135	0.001924693228621001	0.0013048849260191625	0.13291786432564395	1.0
PTBXL	12223	18277	10	parameter_seconds	0.9491277306296535	0.0019283811223750461	0.0012130678340299057	0.15126293084390058	1.0
PTBXL	12223	18277	11	parameter_seconds	0.3434389888403957	0.0019969302789564426	0.001274044120203388	0.13231222922659472	1.0
PTBXL	12223	18277	12	parameter_seconds	0.30801120373619634	0.0021098887458750634	0.0013465044962458776	0.1484084651514247	1.0
PTBXL	12223	18277	13	parameter_seconds	0.4533693200694004	0.0018784334351746367	0.0012004680349201897	0.1252254650091467	1.0
PTBXL	12223	18277	1	time_scale100	23.23420702223526	4.479059205014497	11.93340363308818	1.3887341031121783	1.0
PTBXL	12223	18277	2	time_scale100	18.456179088885726	8.171857511964776	16.909664079214533	6.239268768221063	1.0
PTBXL	12223	18277	3	time_scale100	18.690532165310586	4.68876007521116	10.741338699328752	1.2837286666229957	1.0
PTBXL	12223	18277	4	time_scale100	19.237191316129977	4.028729308276294	9.239836393346291	1.1368733064764873	1.0
PTBXL	12223	18277	5	time_scale100	35.3038063811651	3.544583234865191	9.280507560970175	1.1722203063636825	1.0
PTBXL	12223	18277	6	time_scale100	20.9492940967517	4.31044156964587	10.75354669618731	1.218420661379765	1.0
PTBXL	12223	18277	7	time_scale100	19.54507041670376	4.67731614978607	11.993033834696405	1.165230601149331	1.0
PTBXL	12223	18277	8	time_scale100	19.455867246866653	8.241025079835127	20.54665326784092	9.329766150548187	1.0
PTBXL	12223	18277	9	time_scale100	26.19903884948014	4.456050572516978	10.843416775067285	1.2360036529437806	1.0
PTBXL	12223	18277	10	time_scale100	76.8117972723789	3.6897637161651824	10.019851783469418	1.484270711475947	1.0
PTBXL	12223	18277	11	time_scale100	23.036124604888425	3.8655813674282022	10.362868791200887	1.1524250163643561	1.0
PTBXL	12223	18277	12	time_scale100	21.5373588884746	3.7327817691967744	10.053227580961194	1.0282400587945701	1.0
PTBXL	12223	18277	13	time_scale100	36.21266112261856	3.8792608956646593	10.060836272157713	0.9824551793563177	1.0
PTBXL	9416	14826	1	baseline	0.19581951685893634	0.0022295619839573224	0.01627571878559476	0.07895562148599912	1.0
PTBXL	9416	14826	2	baseline	0.2978180128649578	0.002052592429319395	0.015463355585063052	0.12286430716930245	1.0
PTBXL	9416	14826	3	baseline	0.3486722721348965	0.002265872509101469	0.016965528015965833	0.11824783564799381	1.0
PTBXL	9416	14826	4	baseline	0.35974873043436306	0.0024271095916076663	0.01781952935986078	0.14578876148609016	1.0
PTBXL	9416	14826	5	baseline	0.5765953994903855	0.0020493700509083743	0.015500179191582857	0.09625875564803793	1.0
PTBXL	9416	14826	6	baseline	0.3373409806450543	0.002095240876003488	0.015388441211552827	0.12506348415993196	1.0
PTBXL	9416	14826	7	baseline	0.4319449115055322	0.002155827132782307	0.015604212420690359	0.10188298237801452	1.0
PTBXL	9416	14826	8	baseline	0.21381590051435942	0.0021303695023912653	0.01618155958448848	0.11956037376775802	1.0
PTBXL	9416	14826	9	baseline	0.35206603563175903	0.002360822189715944	0.01664453189493746	0.11187873382115479	1.0
PTBXL	9416	14826	1	rotation90	0.19581951685893634	0.0022295619839573224	0.0064915628803554415	0.07895562148599912	1.0
PTBXL	9416	14826	2	rotation90	0.2978180128649578	0.002052592429319395	0.006040049708941002	0.12286430716930245	1.0
PTBXL	9416	14826	3	rotation90	0.3486722721348965	0.002265872509101469	0.006900189731844678	0.11824783564799381	1.0
PTBXL	9416	14826	4	rotation90	0.35974873043436306	0.0024271095916076663	0.00665809628883916	0.14578876148609016	1.0
PTBXL	9416	14826	5	rotation90	0.5765953994903855	0.0020493700509083743	0.006210071393836604	0.09625875564803793	1.0
PTBXL	9416	14826	6	rotation90	0.3373409806450543	0.002095240876003488	0.006036899728233243	0.12506348415993196	1.0
PTBXL	9416	14826	7	rotation90	0.4319449115055322	0.002155827132782307	0.006212372190503211	0.10188298237801452	1.0
PTBXL	9416	14826	8	rotation90	0.21381590051435942	0.0021303695023912653	0.006134707530783185	0.11956037376775802	1.0
PTBXL	9416	14826	9	rotation90	0.35206603563175903	0.002360822189715944	0.00683103172926592	0.11187873382115479	1.0
PTBXL	9416	14826	1	parameter_seconds	0.19581951685893634	0.002229561983957323	0.0008934263263149355	0.0789556214859991	1.0
PTBXL	9416	14826	2	parameter_seconds	0.29781801286495774	0.0020525924293193954	0.0009236040114906438	0.12286430716930244	1.0
PTBXL	9416	14826	3	parameter_seconds	0.3486722721348965	0.002265872509101469	0.0010578395802238664	0.11824783564799378	1.0
PTBXL	9416	14826	4	parameter_seconds	0.359748730434363	0.0024271095916076667	0.0011951471317165358	0.14578876148609013	1.0
PTBXL	9416	14826	5	parameter_seconds	0.5765953994903854	0.0020493700509083743	0.0010043436479601627	0.09625875564803793	1.0
PTBXL	9416	14826	6	parameter_seconds	0.33734098064505424	0.002095240876003488	0.0009065266312992732	0.12506348415993201	1.0
PTBXL	9416	14826	7	parameter_seconds	0.43194491150553227	0.0021558271327823076	0.000852137610446081	0.10188298237801449	1.0
PTBXL	9416	14826	8	parameter_seconds	0.21381590051435942	0.002130369502391265	0.0008937650044521475	0.11956037376775801	1.0
PTBXL	9416	14826	9	parameter_seconds	0.35206603563175903	0.002360822189715944	0.0011826955364446163	0.11187873382115478	1.0
PTBXL	9416	14826	1	time_scale100	12.022107074792112	4.105627237883312	11.331442124457656	0.666954257533826	1.0
PTBXL	9416	14826	2	time_scale100	19.81685114636136	3.798036696705601	10.594074753637173	1.5018119840474033	1.0
PTBXL	9416	14826	3	time_scale100	23.553681280415177	3.7361557476857943	10.71060851740142	1.6678600065100395	1.0
PTBXL	9416	14826	4	time_scale100	23.12676187010083	4.135996431350526	12.645302575216029	1.8227492810872097	1.0
PTBXL	9416	14826	5	time_scale100	36.41552456642926	4.069818029865079	13.56852921919266	1.0010760769314644	1.0
PTBXL	9416	14826	6	time_scale100	28.794700600287428	3.6141087271421872	11.772509930946203	1.6876078823934137	1.0
PTBXL	9416	14826	7	time_scale100	34.84049207382898	4.582129386827808	11.976032107257755	1.5887834938855534	1.0
PTBXL	9416	14826	8	time_scale100	16.11983249006355	4.2403284709307325	11.610493876061364	1.7488870238038265	1.0
PTBXL	9416	14826	9	time_scale100	21.408822493375304	3.924747638543732	12.774491922133457	1.3640251898010785	1.0
PTBXL	14382	19439	1	baseline	0.4483046538712962	0.0029251560646015766	0.009747333467231896	0.13774880013083862	1.0
PTBXL	14382	19439	2	baseline	0.3495220524552509	0.0027042943668128708	0.00980881955147703	0.13131062805321742	1.0
PTBXL	14382	19439	3	baseline	0.35648884157138555	0.002966183696260232	0.009324386348174243	0.12241501613949814	1.0
PTBXL	14382	19439	4	baseline	0.5906413979598977	0.002457339110536548	0.008959936820010492	0.12488853222827914	1.0
PTBXL	14382	19439	5	baseline	0.46335630421354584	0.002466864766435599	0.008555464393065105	0.14708014001105565	1.0
PTBXL	14382	19439	6	baseline	0.3103051144937216	0.0026768933116894573	0.009222856044031285	0.14063117505721914	1.0
PTBXL	14382	19439	7	baseline	0.40711188013841487	0.0030492115665515895	0.010294595079105625	0.15385670476836605	1.0
PTBXL	14382	19439	8	baseline	0.38670752775623735	0.001959622224627621	0.007752793188857372	0.06513490731699031	1.0
PTBXL	14382	19439	9	baseline	0.3067319445900335	0.0027776335349163654	0.010482315341620098	0.13204260277497973	1.0
PTBXL	14382	19439	10	baseline	0.28854300041489744	0.0028939438007112195	0.009518001166069148	0.11173666687991082	1.0
PTBXL	14382	19439	11	baseline	0.3646575265608904	0.002393281971609383	0.008989631668856595	0.13114863620343803	1.0
PTBXL	14382	19439	12	baseline	0.37071614512615314	0.0030401703092200034	0.010532759663900637	0.17032437096341332	1.0
PTBXL	14382	19439	13	baseline	0.3836363643598291	0.0025316421445018395	0.009065305942611353	0.1253306436762502	1.0
PTBXL	14382	19439	14	baseline	0.2518991349150688	0.002482932325226817	0.009365760907450739	0.0623101902297973	1.0
PTBXL	14382	19439	15	baseline	0.41734711727067686	0.002191560853647265	0.007398020579075885	0.12897634439637526	1.0
PTBXL	14382	19439	16	baseline	0.37891895428088723	0.0027265012204909507	0.009525039921212976	0.1028436782081515	1.0
PTBXL	14382	19439	1	rotation90	0.4483046538712962	0.0029251560646015766	0.010371004725941328	0.13774880013083862	1.0
PTBXL	14382	19439	2	rotation90	0.3495220524552509	0.0027042943668128708	0.009220011351222149	0.13131062805321742	1.0
PTBXL	14382	19439	3	rotation90	0.35648884157138555	0.002966183696260232	0.012581993389903044	0.12241501613949814	1.0
PTBXL	14382	19439	4	rotation90	0.5906413979598977	0.002457339110536548	0.009337111084720255	0.12488853222827914	1.0
PTBXL	14382	19439	5	rotation90	0.46335630421354584	0.002466864766435599	0.009223557147306974	0.14708014001105565	1.0
PTBXL	14382	19439	6	rotation90	0.3103051144937216	0.0026768933116894573	0.009403726198693936	0.14063117505721914	1.0
PTBXL	14382	19439	7	rotation90	0.40711188013841487	0.0030492115665515895	0.012079304945917572	0.15385670476836605	1.0
PTBXL	14382	19439	8	rotation90	0.38670752775623735	0.001959622224627621	0.008873035214154055	0.06513490731699031	1.0
PTBXL	14382	19439	9	rotation90	0.3067319445900335	0.0027776335349163654	0.00974995750857843	0.13204260277497973	1.0
PTBXL	14382	19439	10	rotation90	0.28854300041489744	0.0028939438007112195	0.01184357355169576	0.11173666687991082	1.0
PTBXL	14382	19439	11	rotation90	0.3646575265608904	0.002393281971609383	0.009754023738311874	0.13114863620343803	1.0
PTBXL	14382	19439	12	rotation90	0.37071614512615314	0.0030401703092200034	0.010078634583775779	0.17032437096341332	1.0
PTBXL	14382	19439	13	rotation90	0.3836363643598291	0.0025316421445018395	0.009634618398117765	0.1253306436762502	1.0
PTBXL	14382	19439	14	rotation90	0.2518991349150688	0.002482932325226817	0.011021800030058718	0.0623101902297973	1.0
PTBXL	14382	19439	15	rotation90	0.41734711727067686	0.002191560853647265	0.008386208008159809	0.12897634439637526	1.0
PTBXL	14382	19439	16	rotation90	0.37891895428088723	0.0027265012204909507	0.011163253403717955	0.1028436782081515	1.0
PTBXL	14382	19439	1	parameter_seconds	0.44830465387129614	0.0029251560646015766	0.0019684377055979646	0.13774880013083865	1.0
PTBXL	14382	19439	2	parameter_seconds	0.3495220524552509	0.0027042943668128708	0.0018107525135546676	0.13131062805321742	1.0
PTBXL	14382	19439	3	parameter_seconds	0.35648884157138555	0.0029661836962602325	0.002004734057625497	0.12241501613949814	1.0
PTBXL	14382	19439	4	parameter_seconds	0.5906413979598977	0.002457339110536548	0.0016592899844696351	0.1248885322282792	1.0
PTBXL	14382	19439	5	parameter_seconds	0.46335630421354573	0.0024668647664355986	0.0018364453678152174	0.14708014001105563	1.0
PTBXL	14382	19439	6	parameter_seconds	0.3103051144937216	0.0026768933116894573	0.0018555734644238148	0.14063117505721914	1.0
PTBXL	14382	19439	7	parameter_seconds	0.407111880138415	0.0030492115665515895	0.002041755889273766	0.15385670476836605	1.0
PTBXL	14382	19439	8	parameter_seconds	0.38670752775623735	0.001959622224627621	0.001304289966400349	0.06513490731699034	1.0
PTBXL	14382	19439	9	parameter_seconds	0.30673194459003345	0.0027776335349163654	0.0016027826854608435	0.13204260277497976	1.0
PTBXL	14382	19439	10	parameter_seconds	0.28854300041489744	0.0028939438007112195	0.0018758543927530722	0.11173666687991075	1.0
PTBXL	14382	19439	11	parameter_seconds	0.36465752656089045	0.002393281971609383	0.001632709723221692	0.13114863620343808	1.0
PTBXL	14382	19439	12	parameter_seconds	0.37071614512615314	0.0030401703092200034	0.0017686261367180526	0.17032437096341327	1.0
PTBXL	14382	19439	13	parameter_seconds	0.3836363643598291	0.0025316421445018395	0.0017430957595890439	0.12533064367625016	1.0
PTBXL	14382	19439	14	parameter_seconds	0.2518991349150688	0.002482932325226817	0.0016722595784726389	0.06231019022979731	1.0
PTBXL	14382	19439	15	parameter_seconds	0.41734711727067675	0.002191560853647265	0.001453551211193537	0.1289763443963753	1.0
PTBXL	14382	19439	16	parameter_seconds	0.37891895428088723	0.0027265012204909507	0.0017477284402430575	0.10284367820815149	1.0
PTBXL	14382	19439	1	time_scale100	30.489745636672566	5.4748672004222065	10.040886668066694	3.416194384773451	1.0
PTBXL	14382	19439	2	time_scale100	27.564347788739468	7.506418419297799	14.033873788651713	1.971502270846648	1.0
PTBXL	14382	19439	3	time_scale100	28.311127628126926	10.1701556322772	15.11185911824795	3.0042489106466657	1.0
PTBXL	14382	19439	4	time_scale100	41.76391198814545	7.348867375894129	18.352289288987347	4.546872681499137	1.0
PTBXL	14382	19439	5	time_scale100	32.52420417211781	6.348251892309103	13.902912940427695	2.714168774881549	1.0
PTBXL	14382	19439	6	time_scale100	23.731376026911043	5.934319847595386	12.941263631960423	3.7429749632289973	1.0
PTBXL	14382	19439	7	time_scale100	33.69649513030974	7.003932767761729	15.562420502423727	3.0304251091733567	1.0
PTBXL	14382	19439	8	time_scale100	30.390559795078723	5.557876925024134	14.11580721408107	2.298479854626218	1.0
PTBXL	14382	19439	9	time_scale100	22.664437023229954	5.727810558997335	11.25650233229877	2.8963972760864953	1.0
PTBXL	14382	19439	10	time_scale100	20.830405470547912	7.919367978679435	13.612834704212332	2.7075129820065977	1.0
PTBXL	14382	19439	11	time_scale100	30.096207051847827	6.168025989106569	14.8463432685705	1.60874047942833	1.0
PTBXL	14382	19439	12	time_scale100	26.52120539519349	8.01717355277555	15.322392992262715	2.1154545458931846	1.0
PTBXL	14382	19439	13	time_scale100	32.5840983463082	6.273845649673845	14.103465595370587	1.725169864247074	1.0
PTBXL	14382	19439	14	time_scale100	18.034851108986302	7.623095316127935	17.789748716772884	2.443251483082071	1.0
PTBXL	14382	19439	15	time_scale100	30.607403149621394	5.618255926823104	10.97341041782486	2.307098364346073	1.0
PTBXL	14382	19439	16	time_scale100	25.89863013604327	6.461878942177172	12.47625806911932	1.63447472520658	1.0
PTBXL	8872	9764	1	baseline	0.32626405542724	0.0024875561902124484	0.022644262519846987	0.08324775058299347	1.0
PTBXL	8872	9764	2	baseline	0.2709772613705815	0.003765539236885003	0.02864073589724553	0.06453615679371051	1.0
PTBXL	8872	9764	3	baseline	0.3985361186650273	0.0030814005585131496	0.02305402689036543	0.14619467099321443	1.0
PTBXL	8872	9764	4	baseline	0.28325404113297575	0.0027314504957568013	0.015624304849062378	0.15887346025403268	1.0
PTBXL	8872	9764	5	baseline	0.384466939922489	0.0026309188238086982	0.026863189857814575	0.058172018628528895	1.0
PTBXL	8872	9764	6	baseline	0.23117416990668804	0.003670395781287629	0.0278073936365724	0.0688094277058462	1.0
PTBXL	8872	9764	7	baseline	0.21148945553193488	0.0031272644633846785	0.033101021112568435	0.08509916575500819	1.0
PTBXL	8872	9764	8	baseline	0.32223821443964884	0.0038232939622262975	0.029700728271865113	0.05637096163805259	1.0
PTBXL	8872	9764	9	baseline	0.2454314049339097	0.003168542728516272	0.03253947224481457	0.058026529346499114	1.0
PTBXL	8872	9764	1	rotation90	0.32626405542724	0.0024875561902124484	0.008859226914648768	0.08324775058299347	1.0
PTBXL	8872	9764	2	rotation90	0.2709772613705815	0.003765539236885003	0.016539641307618563	0.06453615679371051	1.0
PTBXL	8872	9764	3	rotation90	0.3985361186650273	0.0030814005585131496	0.009932523130986826	0.14619467099321443	1.0
PTBXL	8872	9764	4	rotation90	0.28325404113297575	0.0027314504957568013	0.013872669161665243	0.15887346025403268	1.0
PTBXL	8872	9764	5	rotation90	0.384466939922489	0.0026309188238086982	0.007412745392955465	0.058172018628528895	1.0
PTBXL	8872	9764	6	rotation90	0.23117416990668804	0.003670395781287629	0.01645566536985346	0.0688094277058462	1.0
PTBXL	8872	9764	7	rotation90	0.21148945553193488	0.0031272644633846785	0.011400828366546472	0.08509916575500819	1.0
PTBXL	8872	9764	8	rotation90	0.32223821443964884	0.0038232939622262975	0.016134588097677188	0.05637096163805259	1.0
PTBXL	8872	9764	9	rotation90	0.2454314049339097	0.003168542728516272	0.012109460418601361	0.058026529346499114	1.0
PTBXL	8872	9764	1	parameter_seconds	0.32626405542724	0.0024875561902124484	0.0008604909311425387	0.08324775058299347	1.0
PTBXL	8872	9764	2	parameter_seconds	0.2709772613705815	0.0037655392368850025	0.0015845977993581121	0.06453615679371051	1.0
PTBXL	8872	9764	3	parameter_seconds	0.39853611866502736	0.003081400558513149	0.0014518120045925553	0.1461946709932144	1.0
PTBXL	8872	9764	4	parameter_seconds	0.28325404113297575	0.002731450495756801	0.0015925746118847074	0.15887346025403262	1.0
PTBXL	8872	9764	5	parameter_seconds	0.38446693992248887	0.0026309188238086982	0.0007067973788052398	0.05817201862852892	1.0
PTBXL	8872	9764	6	parameter_seconds	0.23117416990668804	0.003670395781287629	0.0014954186860393535	0.06880942770584622	1.0
PTBXL	8872	9764	7	parameter_seconds	0.21148945553193488	0.0031272644633846785	0.0009406273436737	0.08509916575500821	1.0
PTBXL	8872	9764	8	parameter_seconds	0.32223821443964873	0.003823293962226296	0.001399762568522818	0.05637096163805261	1.0
PTBXL	8872	9764	9	parameter_seconds	0.2454314049339097	0.0031685427285162724	0.000888799365403802	0.05802652934649913	1.0
PTBXL	8872	9764	1	time_scale100	19.67931179346777	4.6297209432212965	13.30795757495198	1.4784989136282214	1.0
PTBXL	8872	9764	2	time_scale100	13.720618373911806	4.273968836239486	12.22249388439822	0.806762666298086	1.0
PTBXL	8872	9764	3	time_scale100	27.398113721594196	6.876469665131293	14.08027961320067	1.9952927664390567	1.0
PTBXL	8872	9764	4	time_scale100	15.643498599011915	5.328609652468209	9.891315604722989	2.100194703555615	1.0
PTBXL	8872	9764	5	time_scale100	17.147352869863493	4.8309171337651495	13.62408081237361	1.3843564428763486	1.0
PTBXL	8872	9764	6	time_scale100	12.582939636948197	4.55166000515895	11.699859762407334	0.9985022051827589	1.0
PTBXL	8872	9764	7	time_scale100	10.888667313469687	3.636499441932493	12.269464591921254	1.0816027839637292	1.0
PTBXL	8872	9764	8	time_scale100	20.126306724823145	3.7333509194980565	12.076817239319192	0.6512390481709096	1.0
PTBXL	8872	9764	9	time_scale100	13.413047529638497	3.2681295402247477	11.097396317696022	0.6801226810322762	1.0
PTBXL	2492	6283	1	baseline	0.23519234203881884	0.0035316731649393286	0.018637530740991635	0.1136407089828281	1.0
PTBXL	2492	6283	2	baseline	0.5842129794572715	0.0035152879709434105	0.019790337281571202	0.11664507525596346	1.0
PTBXL	2492	6283	3	baseline	0.3056848093316105	0.003399727109558817	0.01973723289810805	0.15205134301799464	1.0
PTBXL	2492	6283	4	baseline	0.2680928998041508	0.0033188422618026306	0.0196857967909105	0.12448701539057799	1.0
PTBXL	2492	6283	5	baseline	0.3784131265366545	0.0028222023688116438	0.01597396249618818	0.10436027972003872	1.0
PTBXL	2492	6283	6	baseline	0.20959965912488776	0.0035445305191732957	0.018597300166902583	0.1312507323910097	1.0
PTBXL	2492	6283	7	baseline	0.3599577161736387	0.003686909102075131	0.019456617944037576	0.13501572321140148	1.0
PTBXL	2492	6283	8	baseline	0.3984962914283118	0.0030045879241416954	0.01652194644230432	0.13124748333017422	1.0
PTBXL	2492	6283	9	baseline	0.2882879808557954	0.0033298158188699955	0.019252511802198533	0.12652544899663348	1.0
PTBXL	2492	6283	1	rotation90	0.23519234203881884	0.0035316731649393286	0.01967248994091251	0.1136407089828281	1.0
PTBXL	2492	6283	2	rotation90	0.5842129794572715	0.0035152879709434105	0.01862173159491126	0.11664507525596346	1.0
PTBXL	2492	6283	3	rotation90	0.3056848093316105	0.003399727109558817	0.017334705152007645	0.15205134301799464	1.0
PTBXL	2492	6283	4	rotation90	0.2680928998041508	0.0033188422618026306	0.016214703558488634	0.12448701539057799	1.0
PTBXL	2492	6283	5	rotation90	0.3784131265366545	0.0028222023688116438	0.014195813279326163	0.10436027972003872	1.0
PTBXL	2492	6283	6	rotation90	0.20959965912488776	0.0035445305191732957	0.01886047863369528	0.1312507323910097	1.0
PTBXL	2492	6283	7	rotation90	0.3599577161736387	0.003686909102075131	0.019352078773724444	0.13501572321140148	1.0
PTBXL	2492	6283	8	rotation90	0.3984962914283118	0.0030045879241416954	0.015409446165892444	0.13124748333017422	1.0
PTBXL	2492	6283	9	rotation90	0.2882879808557954	0.0033298158188699955	0.016367587810304028	0.12652544899663348	1.0
PTBXL	2492	6283	1	parameter_seconds	0.23519234203881884	0.0035316731649393295	0.00247748074098891	0.11364070898282815	1.0
PTBXL	2492	6283	2	parameter_seconds	0.5842129794572715	0.0035152879709434105	0.0023413026039513477	0.11664507525596345	1.0
PTBXL	2492	6283	3	parameter_seconds	0.3056848093316105	0.003399727109558817	0.0022133972398496486	0.15205134301799467	1.0
PTBXL	2492	6283	4	parameter_seconds	0.2680928998041508	0.0033188422618026306	0.00214559100199575	0.12448701539057799	1.0
PTBXL	2492	6283	5	parameter_seconds	0.3784131265366545	0.0028222023688116438	0.001890292134111164	0.1043602797200387	1.0
PTBXL	2492	6283	6	parameter_seconds	0.20959965912488773	0.0035445305191732957	0.0024850740590273085	0.13125073239100973	1.0
PTBXL	2492	6283	7	parameter_seconds	0.3599577161736387	0.003686909102075131	0.0025587822163008105	0.13501572321140143	1.0
PTBXL	2492	6283	8	parameter_seconds	0.3984962914283118	0.0030045879241416954	0.0019703853288997836	0.13124748333017427	1.0
PTBXL	2492	6283	9	parameter_seconds	0.28828798085579543	0.0033298158188699955	0.002187858954655026	0.12652544899663348	1.0
PTBXL	2492	6283	1	time_scale100	17.553827736499603	3.9247850907619224	8.670142269494885	0.7226904646712645	1.0
PTBXL	2492	6283	2	time_scale100	50.24490172405149	4.638709428932017	10.099869033331666	0.717582754216404	1.0
PTBXL	2492	6283	3	time_scale100	23.231763115719794	3.7072443215838558	10.267584469061465	0.7802798143893109	1.0
PTBXL	2492	6283	4	time_scale100	20.45343881123607	4.283839723826081	10.860404804973951	0.6966781996675533	1.0
PTBXL	2492	6283	5	time_scale100	31.208814404073248	3.47344162130353	10.278109854710367	0.5862710716019208	1.0
PTBXL	2492	6283	6	time_scale100	13.486961803110953	4.965583604066557	10.633975627912061	0.7413147242192425	1.0
PTBXL	2492	6283	7	time_scale100	29.063233785386288	4.372148238373263	8.611759943692343	0.6993450278925186	1.0
PTBXL	2492	6283	8	time_scale100	31.70984340890261	4.174267378610147	9.261632362589951	0.7070493471258987	1.0
PTBXL	2492	6283	9	time_scale100	21.551537741129216	3.764134679044121	9.433130854926953	0.7091272305154983	1.0
PTBXL	2693	2087	1	baseline	0.28831523744703325	0.0029864747863259716	0.011364244940933601	0.13669762392894777	1.0
PTBXL	2693	2087	2	baseline	0.31031016803154016	0.0025737073881207076	0.01011202070495663	0.130435165492997	1.0
PTBXL	2693	2087	3	baseline	0.19218103499345815	0.003090896088441159	0.012397884477635903	0.09970115692457106	1.0
PTBXL	2693	2087	4	baseline	0.36082402681497233	0.003583131250966729	0.014172178865510372	0.12704679930308127	1.0
PTBXL	2693	2087	5	baseline	0.3386956346750005	0.002585050333030722	0.010927100720167175	0.1256960529676653	1.0
PTBXL	2693	2087	6	baseline	0.42489862670886297	0.0028764868951002965	0.01180258329925388	0.13144011113003642	1.0
PTBXL	2693	2087	7	baseline	0.27192698525470754	0.003291070820468153	0.013363242314607249	0.14586651128312647	1.0
PTBXL	2693	2087	8	baseline	0.41013152523743857	0.0026798703064309206	0.01149044359196753	0.11533184901752959	1.0
PTBXL	2693	2087	1	rotation90	0.28831523744703325	0.0029864747863259716	0.01385192343440033	0.13669762392894777	1.0
PTBXL	2693	2087	2	rotation90	0.31031016803154016	0.0025737073881207076	0.011478842043444862	0.130435165492997	1.0
PTBXL	2693	2087	3	rotation90	0.19218103499345815	0.003090896088441159	0.014607135387500378	0.09970115692457106	1.0
PTBXL	2693	2087	4	rotation90	0.36082402681497233	0.003583131250966729	0.013778555846077109	0.12704679930308127	1.0
PTBXL	2693	2087	5	rotation90	0.3386956346750005	0.002585050333030722	0.011721009966634437	0.1256960529676653	1.0
PTBXL	2693	2087	6	rotation90	0.42489862670886297	0.0028764868951002965	0.012948730576805406	0.13144011113003642	1.0
PTBXL	2693	2087	7	rotation90	0.27192698525470754	0.003291070820468153	0.013992107742583386	0.14586651128312647	1.0
PTBXL	2693	2087	8	rotation90	0.41013152523743857	0.0026798703064309206	0.012583450007370905	0.11533184901752959	1.0
PTBXL	2693	2087	1	parameter_seconds	0.2883152374470332	0.002986474786325971	0.0019743579301172124	0.1366976239289478	1.0
PTBXL	2693	2087	2	parameter_seconds	0.3103101680315402	0.002573707388120707	0.001624979400407675	0.13043516549299697	1.0
PTBXL	2693	2087	3	parameter_seconds	0.19218103499345812	0.0030908960884411594	0.0019563665745902206	0.09970115692457111	1.0
PTBXL	2693	2087	4	parameter_seconds	0.36082402681497233	0.003583131250966729	0.002012686441366199	0.12704679930308124	1.0
PTBXL	2693	2087	5	parameter_seconds	0.3386956346750005	0.002585050333030722	0.001570675414633567	0.1256960529676653	1.0
PTBXL	2693	2087	6	parameter_seconds	0.42489862670886297	0.0028764868951002965	0.001683873154850221	0.13144011113003645	1.0
PTBXL	2693	2087	7	parameter_seconds	0.27192698525470754	0.003291070820468153	0.0020233528706431517	0.14586651128312642	1.0
PTBXL	2693	2087	8	parameter_seconds	0.41013152523743857	0.0026798703064309206	0.0017716040779631203	0.11533184901752959	1.0
PTBXL	2693	2087	1	time_scale100	20.09996504236762	6.277432118188434	11.629859255746748	1.4164205683472382	1.0
PTBXL	2693	2087	2	time_scale100	22.126999947682858	7.8943013547102225	14.76680462325359	2.027209778825875	1.0
PTBXL	2693	2087	3	time_scale100	11.903375324488456	7.483195568844192	15.15561291437475	1.8154409285583422	1.0
PTBXL	2693	2087	4	time_scale100	26.324532757014865	7.572799835163455	13.86880894115915	1.5215309421985712	1.0
PTBXL	2693	2087	5	time_scale100	25.121007179339706	7.004268871438057	14.008154632068988	1.6591497782195999	1.0
PTBXL	2693	2087	6	time_scale100	34.28904710307777	6.622647249683966	15.70701396588626	1.5401598681290014	1.0
PTBXL	2693	2087	7	time_scale100	16.334340548807635	6.597220300407337	17.05344556368287	1.412582786415914	1.0
PTBXL	2693	2087	8	time_scale100	25.874681826219806	6.388697096467321	14.175789981328942	1.9189451154688693	1.0
PTBXL	1068	1886	1	baseline	0.3593334092690647	0.004998238634812502	0.017052953945192403	0.0820759179750229	1.0
PTBXL	1068	1886	2	baseline	0.27298007297227506	0.00537239513667024	0.017084254110205897	0.1278485016923436	1.0
PTBXL	1068	1886	3	baseline	0.3070580164027102	0.005269118652864209	0.016466710753113033	0.13658908797148245	1.0
PTBXL	1068	1886	4	baseline	0.4063787003098157	0.005399678859247286	0.01809113501492131	0.09658737678042481	1.0
PTBXL	1068	1886	5	baseline	0.39057002688585085	0.004390718228187125	0.015446795730795628	0.0674866025563789	1.0
PTBXL	1068	1886	6	baseline	0.38711553745604466	0.004292223750679849	0.014278613055658427	0.07854795232206836	1.0
PTBXL	1068	1886	7	baseline	0.6032158063312258	0.004499861007015195	0.013998571112228304	0.12295832958754668	1.0
PTBXL	1068	1886	8	baseline	0.4936004476686339	0.0042636546807636455	0.015657488341522585	0.08575583295992376	1.0
PTBXL	1068	1886	9	baseline	0.5485966050096067	0.004563256192352508	0.017294536587322783	0.0729374064576413	1.0
PTBXL	1068	1886	10	baseline	0.3543061972670747	0.004154549888620638	0.015506245419509911	0.10789110982947124	1.0
PTBXL	1068	1886	11	baseline	0.6998501900913763	0.004126787181428869	0.012323915983513586	0.09700756271937959	1.0
PTBXL	1068	1886	1	rotation90	0.3593334092690647	0.004998238634812502	0.01759360961469442	0.0820759179750229	1.0
PTBXL	1068	1886	2	rotation90	0.27298007297227506	0.00537239513667024	0.020869222431805404	0.1278485016923436	1.0
PTBXL	1068	1886	3	rotation90	0.3070580164027102	0.005269118652864209	0.020335710086660134	0.13658908797148245	1.0
PTBXL	1068	1886	4	rotation90	0.4063787003098157	0.005399678859247286	0.020985088780175944	0.09658737678042481	1.0
PTBXL	1068	1886	5	rotation90	0.39057002688585085	0.004390718228187125	0.016153270957235934	0.0674866025563789	1.0
PTBXL	1068	1886	6	rotation90	0.38711553745604466	0.004292223750679849	0.014976778966486479	0.07854795232206836	1.0
PTBXL	1068	1886	7	rotation90	0.6032158063312258	0.004499861007015195	0.016368815604380298	0.12295832958754668	1.0
PTBXL	1068	1886	8	rotation90	0.4936004476686339	0.0042636546807636455	0.015829383002905952	0.08575583295992376	1.0
PTBXL	1068	1886	9	rotation90	0.5485966050096067	0.004563256192352508	0.01650948974854025	0.0729374064576413	1.0
PTBXL	1068	1886	10	rotation90	0.3543061972670747	0.004154549888620638	0.016181986456318322	0.10789110982947124	1.0
PTBXL	1068	1886	11	rotation90	0.6998501900913763	0.004126787181428869	0.01669875303988628	0.09700756271937959	1.0
PTBXL	1068	1886	1	parameter_seconds	0.35933340926906465	0.004998238634812502	0.003750797035606573	0.08207591797502287	1.0
PTBXL	1068	1886	2	parameter_seconds	0.27298007297227506	0.00537239513667024	0.0043016777708366205	0.12784850169234357	1.0
PTBXL	1068	1886	3	parameter_seconds	0.30705801640271013	0.005269118652864209	0.0038510714946414877	0.13658908797148245	1.0
PTBXL	1068	1886	4	parameter_seconds	0.4063787003098157	0.005399678859247287	0.00413660215283484	0.09658737678042484	1.0
PTBXL	1068	1886	5	parameter_seconds	0.39057002688585085	0.004390718228187125	0.0033847310778557416	0.06748660255637891	1.0
PTBXL	1068	1886	6	parameter_seconds	0.38711553745604455	0.004292223750679849	0.003367015215760239	0.07854795232206839	1.0
PTBXL	1068	1886	7	parameter_seconds	0.6032158063312256	0.004499861007015195	0.003330357502761534	0.1229583295875467	1.0
PTBXL	1068	1886	8	parameter_seconds	0.49360044766863403	0.0042636546807636455	0.0032888645625627497	0.08575583295992377	1.0
PTBXL	1068	1886	9	parameter_seconds	0.5485966050096067	0.004563256192352508	0.003457042161396901	0.0729374064576413	1.0
PTBXL	1068	1886	10	parameter_seconds	0.3543061972670747	0.004154549888620638	0.003164747977292111	0.10789110982947123	1.0
PTBXL	1068	1886	11	parameter_seconds	0.6998501900913763	0.004126787181428869	0.0033145139391580107	0.0970075627193796	1.0
PTBXL	1068	1886	1	time_scale100	25.65112618857487	6.934968951542046	17.750773363361215	0.23536084565914664	1.0
PTBXL	1068	1886	2	time_scale100	15.698559542346768	7.907967655679731	14.444598937234517	0.29292336971844435	1.0
PTBXL	1068	1886	3	time_scale100	19.705360795913016	7.20685249334537	14.284215778292307	0.31536399897632295	1.0
PTBXL	1068	1886	4	time_scale100	28.24631297113661	7.096795918134295	14.639670966339825	0.2073926549628117	1.0
PTBXL	1068	1886	5	time_scale100	28.404189404539565	4.337719087829457	10.11893949536682	0.19917229138311487	1.0
PTBXL	1068	1886	6	time_scale100	27.772791294628494	7.247642932720662	10.987297928754748	0.26031127310643737	1.0
PTBXL	1068	1886	7	time_scale100	48.44902651436077	5.920076608243091	11.868170303978761	0.3534937375081569	1.0
PTBXL	1068	1886	8	time_scale100	42.54694690350944	4.635047213091184	11.639316147005736	0.21232130363921423	1.0
PTBXL	1068	1886	9	time_scale100	47.178475030420486	4.700367256937365	13.321186393012692	0.2010645100150768	1.0
PTBXL	1068	1886	10	time_scale100	26.023436890010036	4.016914934134307	14.365726320435458	0.2915408198876009	1.0
PTBXL	1068	1886	11	time_scale100	53.207254171082006	4.011438722905613	9.27391865879711	0.3784953954418845	1.0
PTBXL	8507	4193	1	baseline	0.4049900225318443	0.003702493867789818	0.011315433204334997	0.08150982598676144	1.0
PTBXL	8507	4193	2	baseline	0.3141136549946294	0.003968529705196694	0.013877249525075264	0.10508775012938555	1.0
PTBXL	8507	4193	3	baseline	0.5789226554568065	0.004010536277727501	0.01731845137070882	0.0696038162619092	1.0
PTBXL	8507	4193	4	baseline	0.3472398890296087	0.0038227135901148443	0.015602464326308208	0.08929187483028328	1.0
PTBXL	8507	4193	5	baseline	0.3645961850788279	0.004077517892247637	0.011969954546792597	0.13167969344552952	1.0
PTBXL	8507	4193	6	baseline	0.3175326533665571	0.003862230082313929	0.0124830888966302	0.09484870252575651	1.0
PTBXL	8507	4193	7	baseline	0.3151464680594363	0.004036021116997633	0.014500888637069467	0.08682037009393004	1.0
PTBXL	8507	4193	8	baseline	0.2738327358163675	0.003658174775275359	0.015350628642821142	0.06455215277971312	1.0
PTBXL	8507	4193	9	baseline	0.33777198421219934	0.004198754175091012	0.016313686154181887	0.07000809926879785	1.0
PTBXL	8507	4193	10	baseline	0.44656859181905917	0.0038537404539280683	0.011749757951758559	0.130911138373393	1.0
PTBXL	8507	4193	11	baseline	0.40605090976756997	0.00413492979042814	0.012986489475713152	0.05909051490750822	1.0
PTBXL	8507	4193	12	baseline	0.33543624863464605	0.004225014348250622	0.013357125820386383	0.11743527152126591	1.0
PTBXL	8507	4193	13	baseline	0.3359437534957042	0.0036802302146508163	0.015685382971730426	0.05218990432529565	1.0
PTBXL	8507	4193	14	baseline	0.2703185678158742	0.004172351582460741	0.017460618400618293	0.10199472402356437	1.0
PTBXL	8507	4193	1	rotation90	0.4049900225318443	0.003702493867789818	0.01682975707983129	0.08150982598676144	1.0
PTBXL	8507	4193	2	rotation90	0.3141136549946294	0.003968529705196694	0.01637146802355728	0.10508775012938555	1.0
PTBXL	8507	4193	3	rotation90	0.5789226554568065	0.004010536277727501	0.017173831574196788	0.0696038162619092	1.0
PTBXL	8507	4193	4	rotation90	0.3472398890296087	0.0038227135901148443	0.016072239159130804	0.08929187483028328	1.0
PTBXL	8507	4193	5	rotation90	0.3645961850788279	0.004077517892247637	0.016895911137395598	0.13167969344552952	1.0
PTBXL	8507	4193	6	rotation90	0.3175326533665571	0.003862230082313929	0.017842184250079118	0.09484870252575651	1.0
PTBXL	8507	4193	7	rotation90	0.3151464680594363	0.004036021116997633	0.016870562017090796	0.08682037009393004	1.0
PTBXL	8507	4193	8	rotation90	0.2738327358163675	0.003658174775275359	0.015323221350375102	0.06455215277971312	1.0
PTBXL	8507	4193	9	rotation90	0.33777198421219934	0.004198754175091012	0.016166224107638513	0.07000809926879785	1.0
PTBXL	8507	4193	10	rotation90	0.44656859181905917	0.0038537404539280683	0.015784343774586786	0.130911138373393	1.0
PTBXL	8507	4193	11	rotation90	0.40605090976756997	0.00413492979042814	0.018800362197314038	0.05909051490750822	1.0
PTBXL	8507	4193	12	rotation90	0.33543624863464605	0.004225014348250622	0.0173843370947835	0.11743527152126591	1.0
PTBXL	8507	4193	13	rotation90	0.3359437534957042	0.0036802302146508163	0.015554688802029409	0.05218990432529565	1.0
PTBXL	8507	4193	14	rotation90	0.2703185678158742	0.004172351582460741	0.01615491310309485	0.10199472402356437	1.0
PTBXL	8507	4193	1	parameter_seconds	0.4049900225318443	0.003702493867789819	0.0029989263207012796	0.08150982598676144	1.0
PTBXL	8507	4193	2	parameter_seconds	0.3141136549946294	0.003968529705196694	0.002969346318593548	0.10508775012938555	1.0
PTBXL	8507	4193	3	parameter_seconds	0.5789226554568065	0.004010536277727501	0.002888439469164839	0.06960381626190922	1.0
PTBXL	8507	4193	4	parameter_seconds	0.3472398890296087	0.0038227135901148447	0.0028651426221734558	0.08929187483028325	1.0
PTBXL	8507	4193	5	parameter_seconds	0.3645961850788279	0.004077517892247637	0.0032848604484135534	0.13167969344552954	1.0
PTBXL	8507	4193	6	parameter_seconds	0.31753265336655717	0.003862230082313928	0.0031377242088329086	0.0948487025257565	1.0
PTBXL	8507	4193	7	parameter_seconds	0.3151464680594363	0.004036021116997633	0.002942464501584282	0.08682037009393004	1.0
PTBXL	8507	4193	8	parameter_seconds	0.2738327358163675	0.003658174775275359	0.00258675813378741	0.06455215277971312	1.0
PTBXL	8507	4193	9	parameter_seconds	0.33777198421219934	0.004198754175091012	0.0031588244239982594	0.07000809926879785	1.0
PTBXL	8507	4193	10	parameter_seconds	0.44656859181905917	0.0038537404539280683	0.0030668329883273555	0.13091113837339302	1.0
PTBXL	8507	4193	11	parameter_seconds	0.40605090976756997	0.00413492979042814	0.003616730210257064	0.05909051490750819	1.0
PTBXL	8507	4193	12	parameter_seconds	0.33543624863464605	0.004225014348250622	0.0031598619998968363	0.11743527152126589	1.0
PTBXL	8507	4193	13	parameter_seconds	0.33594375349570416	0.0036802302146508163	0.0027299018969977598	0.05218990432529565	1.0
PTBXL	8507	4193	14	parameter_seconds	0.2703185678158742	0.004172351582460741	0.0028143605861523447	0.10199472402356437	1.0
PTBXL	8507	4193	1	time_scale100	25.40505906358512	4.959462411440599	9.624263305531745	0.6594904560499456	1.0
PTBXL	8507	4193	2	time_scale100	23.483190717615933	4.664182765940939	9.89792846985411	0.84003515591771	1.0
PTBXL	8507	4193	3	time_scale100	47.84216070706753	3.463240314294858	12.682882397865033	0.2865851028823103	1.0
PTBXL	8507	4193	4	time_scale100	24.344441804816935	5.204833233925905	11.337300826257827	0.4615517798114275	1.0
PTBXL	8507	4193	5	time_scale100	28.095724940635293	6.302489546277932	13.217714202913399	1.1680062857416302	1.0
PTBXL	8507	4193	6	time_scale100	20.523341008249986	4.914700963244393	10.90309605084693	0.757163426684626	1.0
PTBXL	8507	4193	7	time_scale100	21.409688899829533	4.159890133785402	9.464972650845302	0.5503142376302431	1.0
PTBXL	8507	4193	8	time_scale100	18.570573816713637	4.60990773172768	12.227245429174571	0.35267247295560905	1.0
PTBXL	8507	4193	9	time_scale100	23.869244511882847	6.975965882079112	14.853827587758184	0.4088399550961582	1.0
PTBXL	8507	4193	10	time_scale100	35.367155538879906	5.045656544359941	12.072858697156901	1.380585702175735	1.0
PTBXL	8507	4193	11	time_scale100	27.828242967700394	5.529618453156425	13.056647735720105	0.6454951298080304	1.0
PTBXL	8507	4193	12	time_scale100	22.079625372810934	5.2948122125912365	12.05936075963847	0.9702880384040578	1.0
PTBXL	8507	4193	13	time_scale100	25.980722308459836	3.7665656867387516	10.701801840201604	0.28541473391107314	1.0
PTBXL	8507	4193	14	time_scale100	17.63862058469122	5.288601153690663	15.434358711782018	0.3726490729215185	1.0
PTBXL	14384	5232	1	baseline	0.3649712276199434	0.00325594246559019	0.016735721673547987	0.15422431023020025	1.0
PTBXL	14384	5232	2	baseline	0.3762822524692167	0.003108945162978947	0.01443664127756718	0.11591201992375108	1.0
PTBXL	14384	5232	3	baseline	0.654127352946556	0.0029986757931666345	0.015416434029849496	0.1233010498663156	1.0
PTBXL	14384	5232	4	baseline	0.3879898481236752	0.002743970904738365	0.011491259269100197	0.1371927645494292	1.0
PTBXL	14384	5232	5	baseline	0.3186776512993353	0.0026976932035593765	0.015818350406407295	0.1088464670202805	1.0
PTBXL	14384	5232	6	baseline	0.45386452172678954	0.0035278649325759985	0.016188664499519216	0.11374338951662408	1.0
PTBXL	14384	5232	7	baseline	0.258563012394284	0.0032692417077118193	0.01644033178707808	0.10924246283783573	1.0
PTBXL	14384	5232	8	baseline	0.3437268317366634	0.002605576895843932	0.013944320675136528	0.09685670065738537	1.0
PTBXL	14384	5232	9	baseline	0.35007446083495997	0.0027957445647088866	0.013309563380181376	0.10465343580388235	1.0
PTBXL	14384	5232	1	rotation90	0.3649712276199434	0.00325594246559019	0.02248107355491538	0.15422431023020025	1.0
PTBXL	14384	5232	2	rotation90	0.3762822524692167	0.003108945162978947	0.02217929477834808	0.11591201992375108	1.0
PTBXL	14384	5232	3	rotation90	0.654127352946556	0.0029986757931666345	0.019194398375020277	0.1233010498663156	1.0
PTBXL	14384	5232	4	rotation90	0.3879898481236752	0.002743970904738365	0.012808188816555337	0.1371927645494292	1.0
PTBXL	14384	5232	5	rotation90	0.3186776512993353	0.0026976932035593765	0.017816415887788258	0.1088464670202805	1.0
PTBXL	14384	5232	6	rotation90	0.45386452172678954	0.0035278649325759985	0.02181557719435922	0.11374338951662408	1.0
PTBXL	14384	5232	7	rotation90	0.258563012394284	0.0032692417077118193	0.024238959218840055	0.10924246283783573	1.0
PTBXL	14384	5232	8	rotation90	0.3437268317366634	0.002605576895843932	0.018041516480053674	0.09685670065738537	1.0
PTBXL	14384	5232	9	rotation90	0.35007446083495997	0.0027957445647088866	0.02031673536000265	0.10465343580388235	1.0
PTBXL	14384	5232	1	parameter_seconds	0.3649712276199434	0.00325594246559019	0.0022545756815189914	0.15422431023020028	1.0
PTBXL	14384	5232	2	parameter_seconds	0.3762822524692166	0.003108945162978947	0.0020919083493460876	0.11591201992375114	1.0
PTBXL	14384	5232	3	parameter_seconds	0.6541273529465561	0.002998675793166634	0.0018153314626009175	0.1233010498663156	1.0
PTBXL	14384	5232	4	parameter_seconds	0.3879898481236752	0.0027439709047383655	0.0015300061775790344	0.1371927645494292	1.0
PTBXL	14384	5232	5	parameter_seconds	0.3186776512993353	0.0026976932035593765	0.0015951150524595255	0.10884646702028054	1.0
PTBXL	14384	5232	6	parameter_seconds	0.45386452172678954	0.003527864932575999	0.0022076747956607965	0.11374338951662406	1.0
PTBXL	14384	5232	7	parameter_seconds	0.258563012394284	0.0032692417077118193	0.002366071417859339	0.10924246283783576	1.0
PTBXL	14384	5232	8	parameter_seconds	0.3437268317366634	0.002605576895843932	0.0017912769536246908	0.09685670065738536	1.0
PTBXL	14384	5232	9	parameter_seconds	0.3500744608349599	0.0027957445647088866	0.0021902174969244486	0.10465343580388228	1.0
PTBXL	14384	5232	1	time_scale100	17.82430296983405	5.81348096076037	10.657898088736353	1.3603495902234026	1.0
PTBXL	14384	5232	2	time_scale100	23.122911113012666	5.277493095682625	11.033505194787315	1.5871591151651514	1.0
PTBXL	14384	5232	3	time_scale100	45.95760042482127	5.334801698519236	12.07346371740498	1.8758327408346878	1.0
PTBXL	14384	5232	4	time_scale100	24.512570372494206	6.308430725190546	15.264111808659202	3.8795055582661226	1.0
PTBXL	14384	5232	5	time_scale100	21.145926120804287	6.582384128002776	12.99741554860284	2.629442339289835	1.0
PTBXL	14384	5232	6	time_scale100	30.706474146447295	5.761938517929924	11.764451010569648	1.3588680154234303	1.0
PTBXL	14384	5232	7	time_scale100	16.195658025730786	4.078759029935104	12.048391473010506	1.624414171340572	1.0
PTBXL	14384	5232	8	time_scale100	23.85629300462567	5.366560480514679	12.040366776458258	1.5829669772447665	1.0
PTBXL	14384	5232	9	time_scale100	23.807429545352704	4.564456431502533	9.378416328470397	1.6802620254966176	1.0
PTBXL	20893	17409	1	baseline	0.24608090972183017	0.0032358576914760574	0.03354523862405678	0.06007369696437747	1.0
PTBXL	20893	17409	2	baseline	0.24463312643315974	0.0033191465254887105	0.03231228154845813	0.06955233086160724	1.0
PTBXL	20893	17409	3	baseline	0.384904616473893	0.003328960525592008	0.03246652222887472	0.0845239041680949	1.0
PTBXL	20893	17409	4	baseline	0.3161098436189873	0.00316008510125501	0.033052725519437776	0.06114702974475141	1.0
PTBXL	20893	17409	5	baseline	0.21069349194550857	0.0027778697303278395	0.028580756658197447	0.06824285328337104	1.0
PTBXL	20893	17409	6	baseline	0.4321266045973983	0.003035036667793745	0.031682742242093796	0.07168611637769329	1.0
PTBXL	20893	17409	7	baseline	0.3984252540658186	0.003266858566594802	0.03209933270131006	0.08852242022365103	1.0
PTBXL	20893	17409	8	baseline	0.2255215378246084	0.0030185138019456458	0.03159753267155948	0.06290065379625893	1.0
PTBXL	20893	17409	9	baseline	0.32162724198520354	0.0032866828685294896	0.03178431520213784	0.07311038883892965	1.0
PTBXL	20893	17409	10	baseline	0.3713893955280324	0.0032887486141631346	0.03417840366599517	0.08774354977822575	1.0
PTBXL	20893	17409	11	baseline	0.17778580373283623	0.0030509707622136534	0.032127080445220314	0.06805499479234987	1.0
PTBXL	20893	17409	12	baseline	0.24058064448451105	0.0030199779664386588	0.03165347080950564	0.05314961278003099	1.0
PTBXL	20893	17409	13	baseline	0.45290710189542077	0.0030700352021146614	0.031805130032525074	0.0742292036449919	1.0
PTBXL	20893	17409	14	baseline	0.2798294100656242	0.003176437040002541	0.03317586312760297	0.08086722161933696	1.0
PTBXL	20893	17409	1	rotation90	0.24608090972183017	0.0032358576914760574	0.010756952127266649	0.06007369696437747	1.0
PTBXL	20893	17409	2	rotation90	0.24463312643315974	0.0033191465254887105	0.011586216372324088	0.06955233086160724	1.0
PTBXL	20893	17409	3	rotation90	0.384904616473893	0.003328960525592008	0.012190185064449601	0.0845239041680949	1.0
PTBXL	20893	17409	4	rotation90	0.3161098436189873	0.00316008510125501	0.01176767757625609	0.06114702974475141	1.0
PTBXL	20893	17409	5	rotation90	0.21069349194550857	0.0027778697303278395	0.009339129017711011	0.06824285328337104	1.0
PTBXL	20893	17409	6	rotation90	0.4321266045973983	0.003035036667793745	0.010803342996371399	0.07168611637769329	1.0
PTBXL	20893	17409	7	rotation90	0.3984252540658186	0.003266858566594802	0.01130654983838024	0.08852242022365103	1.0
PTBXL	20893	17409	8	rotation90	0.2255215378246084	0.0030185138019456458	0.011404946719390333	0.06290065379625893	1.0
PTBXL	20893	17409	9	rotation90	0.32162724198520354	0.0032866828685294896	0.011384544631835752	0.07311038883892965	1.0
PTBXL	20893	17409	10	rotation90	0.3713893955280324	0.0032887486141631346	0.01102404814854448	0.08774354977822575	1.0
PTBXL	20893	17409	11	rotation90	0.17778580373283623	0.0030509707622136534	0.010638525640720629	0.06805499479234987	1.0
PTBXL	20893	17409	12	rotation90	0.24058064448451105	0.0030199779664386588	0.011353491082312556	0.05314961278003099	1.0
PTBXL	20893	17409	13	rotation90	0.45290710189542077	0.0030700352021146614	0.011155572314718	0.0742292036449919	1.0
PTBXL	20893	17409	14	rotation90	0.2798294100656242	0.003176437040002541	0.010879722237625568	0.08086722161933696	1.0
PTBXL	20893	17409	1	parameter_seconds	0.24608090972183017	0.003235857691476058	0.0012270523476713042	0.06007369696437747	1.0
PTBXL	20893	17409	2	parameter_seconds	0.24463312643315974	0.0033191465254887105	0.0013999172077833416	0.06955233086160725	1.0
PTBXL	20893	17409	3	parameter_seconds	0.3849046164738931	0.003328960525592008	0.0014890365939294492	0.08452390416809488	1.0
PTBXL	20893	17409	4	parameter_seconds	0.3161098436189873	0.00316008510125501	0.0011623969469316455	0.06114702974475141	1.0
PTBXL	20893	17409	5	parameter_seconds	0.21069349194550857	0.002777869730327839	0.0010791329789505914	0.06824285328337104	1.0
PTBXL	20893	17409	6	parameter_seconds	0.4321266045973983	0.003035036667793745	0.0011243486651992193	0.0716861163776933	1.0
PTBXL	20893	17409	7	parameter_seconds	0.39842525406581863	0.003266858566594802	0.0013356913262169217	0.08852242022365105	1.0
PTBXL	20893	17409	8	parameter_seconds	0.2255215378246084	0.0030185138019456458	0.0013439961487169722	0.06290065379625893	1.0
PTBXL	20893	17409	9	parameter_seconds	0.3216272419852036	0.0032866828685294896	0.0013724728041985192	0.07311038883892962	1.0
PTBXL	20893	17409	10	parameter_seconds	0.3713893955280324	0.0032887486141631346	0.001311505522103074	0.08774354977822574	1.0
PTBXL	20893	17409	11	parameter_seconds	0.17778580373283623	0.0030509707622136534	0.0011141515476538728	0.06805499479234987	1.0
PTBXL	20893	17409	12	parameter_seconds	0.24058064448451105	0.0030199779664386588	0.0011888268489274652	0.053149612780031	1.0
PTBXL	20893	17409	13	parameter_seconds	0.45290710189542077	0.0030700352021146614	0.0012168046265909438	0.07422920364499189	1.0
PTBXL	20893	17409	14	parameter_seconds	0.2798294100656242	0.003176437040002542	0.0011890647786386547	0.08086722161933696	1.0
PTBXL	20893	17409	1	time_scale100	11.00648466172538	2.995558602868718	11.173047716808124	0.7117027069794624	1.0
PTBXL	20893	17409	2	time_scale100	13.884076284777368	3.227692610917127	8.744917425645932	0.7055741412101387	1.0
PTBXL	20893	17409	3	time_scale100	17.41052010850193	3.499794137146267	8.2662165804768	1.0095564872067058	1.0
PTBXL	20893	17409	4	time_scale100	18.71889775036366	2.9545099408036757	8.619736592795931	0.7141926927609015	1.0
PTBXL	20893	17409	5	time_scale100	11.402540122320387	2.616232690752187	9.400972420391547	1.0017011004800889	1.0
PTBXL	20893	17409	6	time_scale100	29.015683227104965	2.505582843582788	9.405890810105653	0.952583789238056	1.0
PTBXL	20893	17409	7	time_scale100	28.553828650428553	3.1310211767533174	10.297991466514217	1.118101206643204	1.0
PTBXL	20893	17409	8	time_scale100	14.05050995123404	2.6125565129571493	9.137079094848785	0.7861322126971908	1.0
PTBXL	20893	17409	9	time_scale100	16.211457780463093	2.9997053864134604	9.350163820970938	0.8218176927163825	1.0
PTBXL	20893	17409	10	time_scale100	23.087767907594184	3.17773978806742	8.517629119576172	1.2550589104118648	1.0
PTBXL	20893	17409	11	time_scale100	8.652119152791403	2.7125425649976607	9.483425829645636	0.9822121157214462	1.0
PTBXL	20893	17409	12	time_scale100	12.949833660235779	2.6778451844259537	8.469163441316919	0.6341707503560003	1.0
PTBXL	20893	17409	13	time_scale100	36.04105317364725	2.6148942504541735	8.575255764519959	0.9969300741677615	1.0
PTBXL	20893	17409	14	time_scale100	13.19412161076214	3.039594580461928	9.16153947321893	1.164218676055418	1.0
PTBXL	11601	18111	1	baseline	0.3376685841219824	0.004070753629278532	0.014357895901546671	0.09835388572695068	1.0
PTBXL	11601	18111	2	baseline	0.2892644465802912	0.003636896223613675	0.012185987130498023	0.14922870480423903	1.0
PTBXL	11601	18111	3	baseline	0.3768686331660483	0.0036126478403454136	0.01210229722024162	0.1338409058990717	1.0
PTBXL	11601	18111	4	baseline	0.428044647678367	0.0037801083447032216	0.014009999362684919	0.15338206385711667	1.0
PTBXL	11601	18111	5	baseline	0.3058539017058834	0.003664095395990571	0.013103518748000658	0.1472637449902643	1.0
PTBXL	11601	18111	6	baseline	0.2647607446854919	0.0039024578930456294	0.013776520808726827	0.12217725555558978	1.0
PTBXL	11601	18111	7	baseline	0.3397633594121845	0.0033517559206159317	0.011873470308851644	0.09830321495723972	1.0
PTBXL	11601	18111	8	baseline	0.2995589935238102	0.0034790574093784147	0.012726201699885977	0.1616894576584878	1.0
PTBXL	11601	18111	9	baseline	0.3519098308410698	0.002953093140018183	0.012166191606954065	0.10950185348013643	1.0
PTBXL	11601	18111	1	rotation90	0.3376685841219824	0.004070753629278532	0.01862849882039264	0.09835388572695068	1.0
PTBXL	11601	18111	2	rotation90	0.2892644465802912	0.003636896223613675	0.01774917345079658	0.14922870480423903	1.0
PTBXL	11601	18111	3	rotation90	0.3768686331660483	0.0036126478403454136	0.017841902161724328	0.1338409058990717	1.0
PTBXL	11601	18111	4	rotation90	0.428044647678367	0.0037801083447032216	0.019048284356535144	0.15338206385711667	1.0
PTBXL	11601	18111	5	rotation90	0.3058539017058834	0.003664095395990571	0.016578509902496603	0.1472637449902643	1.0
PTBXL	11601	18111	6	rotation90	0.2647607446854919	0.0039024578930456294	0.01909462591808551	0.12217725555558978	1.0
PTBXL	11601	18111	7	rotation90	0.3397633594121845	0.0033517559206159317	0.017808621206521078	0.09830321495723972	1.0
PTBXL	11601	18111	8	rotation90	0.2995589935238102	0.0034790574093784147	0.01652549886363819	0.1616894576584878	1.0
PTBXL	11601	18111	9	rotation90	0.3519098308410698	0.002953093140018183	0.014429439090278611	0.10950185348013643	1.0
PTBXL	11601	18111	1	parameter_seconds	0.3376685841219824	0.004070753629278532	0.0027760056964022833	0.09835388572695068	1.0
PTBXL	11601	18111	2	parameter_seconds	0.2892644465802912	0.003636896223613675	0.0026937327927939016	0.149228704804239	1.0
PTBXL	11601	18111	3	parameter_seconds	0.3768686331660483	0.0036126478403454136	0.0028166196179152804	0.1338409058990717	1.0
PTBXL	11601	18111	4	parameter_seconds	0.428044647678367	0.0037801083447032216	0.0026762656193101164	0.15338206385711667	1.0
PTBXL	11601	18111	5	parameter_seconds	0.3058539017058834	0.003664095395990571	0.0026096456534148915	0.14726374499026434	1.0
PTBXL	11601	18111	6	parameter_seconds	0.2647607446854919	0.0039024578930456294	0.00282993425331834	0.12217725555558978	1.0
PTBXL	11601	18111	7	parameter_seconds	0.3397633594121845	0.0033517559206159317	0.002457234160363547	0.0983032149572397	1.0
PTBXL	11601	18111	8	parameter_seconds	0.2995589935238102	0.0034790574093784142	0.002462006611157727	0.16168945765848777	1.0
PTBXL	11601	18111	9	parameter_seconds	0.3519098308410698	0.0029530931400181828	0.0019188470511347436	0.10950185348013644	1.0
PTBXL	11601	18111	1	time_scale100	19.896806126191112	7.536188213420187	11.781101842507178	0.9872845316702128	1.0
PTBXL	11601	18111	2	time_scale100	18.945609737740224	5.0632754011477665	14.240219569046364	0.8268036660264246	1.0
PTBXL	11601	18111	3	time_scale100	28.024778593065243	5.992579003880247	13.433997648718309	1.0366568100402143	1.0
PTBXL	11601	18111	4	time_scale100	33.991112040812666	5.315441764716927	14.217970453433837	0.7212153772316224	1.0
PTBXL	11601	18111	5	time_scale100	19.722428800936093	6.567745173526114	13.359776377242005	0.6926387798938769	1.0
PTBXL	11601	18111	6	time_scale100	18.922184101321918	5.081772123536767	12.685037022922856	0.7980183744268938	1.0
PTBXL	11601	18111	7	time_scale100	25.962153139216195	4.990567662003522	13.281774181725245	0.8084252884663577	1.0
PTBXL	11601	18111	8	time_scale100	19.6961073951479	6.591335811527561	14.272252332868922	0.9755116246318258	1.0
PTBXL	11601	18111	9	time_scale100	27.285803071443503	4.929963888016186	9.860157543826494	0.7761935065410966	1.0
PTBXL	11364	21650	1	baseline	0.24626726726012865	0.004726450882456885	0.015279434520842725	0.07636092181388883	1.0
PTBXL	11364	21650	2	baseline	0.33764806725792545	0.004479336292978453	0.015299474262765449	0.07143327369826027	1.0
PTBXL	11364	21650	3	baseline	0.2244429919433406	0.0044311168801896075	0.014840175211765763	0.06624288862788993	1.0
PTBXL	11364	21650	4	baseline	0.5310942111951172	0.004611544968060079	0.0148835149286226	0.06281572129462029	1.0
PTBXL	11364	21650	5	baseline	0.30948205094279296	0.004669934519226921	0.015238841714475175	0.05719677416530799	1.0
PTBXL	11364	21650	6	baseline	1.0449312147107856	0.004160841066070615	0.013735984265127276	0.058970055559198716	1.0
PTBXL	11364	21650	7	baseline	0.25437630166601954	0.004680653286018157	0.016147017588825946	0.05402237392371043	1.0
PTBXL	11364	21650	8	baseline	0.27519634471654136	0.004753607255749649	0.015923605364092243	0.06450231594342615	1.0
PTBXL	11364	21650	9	baseline	0.29892977321605985	0.004879893823740178	0.016509706750210625	0.07100051034851669	1.0
PTBXL	11364	21650	10	baseline	0.3216566210330038	0.004587491598146643	0.015690384339701893	0.05319488433807156	1.0
PTBXL	11364	21650	1	rotation90	0.24626726726012865	0.004726450882456885	0.02720004640414243	0.07636092181388883	1.0
PTBXL	11364	21650	2	rotation90	0.33764806725792545	0.004479336292978453	0.0249699566701394	0.07143327369826027	1.0
PTBXL	11364	21650	3	rotation90	0.2244429919433406	0.0044311168801896075	0.025349693854540247	0.06624288862788993	1.0
PTBXL	11364	21650	4	rotation90	0.5310942111951172	0.004611544968060079	0.025817243433151445	0.06281572129462029	1.0
PTBXL	11364	21650	5	rotation90	0.30948205094279296	0.004669934519226921	0.026370187949826294	0.05719677416530799	1.0
PTBXL	11364	21650	6	rotation90	1.0449312147107856	0.004160841066070615	0.02378939648696831	0.058970055559198716	1.0
PTBXL	11364	21650	7	rotation90	0.25437630166601954	0.004680653286018157	0.02653889482147353	0.05402237392371043	1.0
PTBXL	11364	21650	8	rotation90	0.27519634471654136	0.004753607255749649	0.026339679969270596	0.06450231594342615	1.0
PTBXL	11364	21650	9	rotation90	0.29892977321605985	0.004879893823740178	0.02794513358116267	0.07100051034851669	1.0
PTBXL	11364	21650	10	rotation90	0.3216566210330038	0.004587491598146643	0.026659685336299737	0.05319488433807156	1.0
PTBXL	11364	21650	1	parameter_seconds	0.24626726726012865	0.004726450882456885	0.003957205131956898	0.07636092181388883	1.0
PTBXL	11364	21650	2	parameter_seconds	0.33764806725792545	0.0044793362929784536	0.003693617954919781	0.07143327369826026	1.0
PTBXL	11364	21650	3	parameter_seconds	0.2244429919433406	0.0044311168801896075	0.0037158513929149138	0.06624288862788996	1.0
PTBXL	11364	21650	4	parameter_seconds	0.5310942111951172	0.0046115449680600796	0.0038165367806324156	0.06281572129462029	1.0
PTBXL	11364	21650	5	parameter_seconds	0.3094820509427929	0.004669934519226921	0.0038966796278221074	0.05719677416530797	1.0
PTBXL	11364	21650	6	parameter_seconds	1.0449312147107856	0.0041608410660706144	0.003469491419598212	0.05897005555919873	1.0
PTBXL	11364	21650	7	parameter_seconds	0.25437630166601954	0.004680653286018156	0.0038963444849038653	0.05402237392371044	1.0
PTBXL	11364	21650	8	parameter_seconds	0.2751963447165413	0.004753607255749649	0.003918958167765741	0.06450231594342616	1.0
PTBXL	11364	21650	9	parameter_seconds	0.29892977321605985	0.004879893823740178	0.004026808005453041	0.07100051034851669	1.0
PTBXL	11364	21650	10	parameter_seconds	0.3216566210330038	0.004587491598146643	0.0037916435709030227	0.05319488433807155	1.0
PTBXL	11364	21650	1	time_scale100	18.615138015897532	5.809793116486863	12.488350966282272	1.7787159947189466	1.0
PTBXL	11364	21650	2	time_scale100	23.465250599575267	5.455794085764491	11.565595834273001	1.72361764071341	1.0
PTBXL	11364	21650	3	time_scale100	12.741902268751197	5.4915892716047106	10.572257532764425	1.7060609500155985	1.0
PTBXL	11364	21650	4	time_scale100	44.66166754388756	6.622955262879112	12.547438405374914	1.3391626421196665	1.0
PTBXL	11364	21650	5	time_scale100	22.79669029164265	5.791696168376016	12.107902878492263	1.5347121453953312	1.0
PTBXL	11364	21650	6	time_scale100	97.49962945055917	5.650545438457351	11.487916516738151	1.350016562621365	1.0
PTBXL	11364	21650	7	time_scale100	16.07530494957381	5.290606207819515	12.534443564705722	1.4723173821442235	1.0
PTBXL	11364	21650	8	time_scale100	19.68506075649767	5.420803940988346	11.435663790143572	1.2911986786630427	1.0
PTBXL	11364	21650	9	time_scale100	22.356488784572125	5.051794113626871	11.502150384509953	1.777521610005659	1.0
PTBXL	11364	21650	10	time_scale100	22.029108712212576	5.144870384825321	11.402910715066485	1.4392777187245946	1.0
PTBXL	12176	16042	1	baseline	0.408786310490212	0.0028689600807411484	0.01485891021693439	0.17896812832865	1.0
PTBXL	12176	16042	2	baseline	0.3557571749680775	0.0030637148618219657	0.014450550931810491	0.1376646654177464	1.0
PTBXL	12176	16042	3	baseline	0.42032913595567606	0.0033791287965897277	0.014702687554602738	0.1552117230355449	1.0
PTBXL	12176	16042	4	baseline	0.31175260166596236	0.0029653676541137974	0.013086475910421398	0.16686875962380124	1.0
PTBXL	12176	16042	5	baseline	0.2711055195669022	0.0036706364028787717	0.018304429294148394	0.14927075774064674	1.0
PTBXL	12176	16042	6	baseline	0.2743485283050511	0.003929655402092214	0.019693064304624322	0.12952539637833835	1.0
PTBXL	12176	16042	7	baseline	0.3598567613860927	0.0034937968515984254	0.01758240199916379	0.13197240895877504	1.0
PTBXL	12176	16042	8	baseline	0.37267712003148623	0.002982104662343289	0.015100811154948884	0.17687509381632388	1.0
PTBXL	12176	16042	9	baseline	0.36096842976092547	0.0030999614250347227	0.014480421233278766	0.17452182500470956	1.0
PTBXL	12176	16042	10	baseline	0.37356742278515237	0.0031537495320717824	0.01398337360329167	0.1673945639333667	1.0
PTBXL	12176	16042	11	baseline	0.3563012677300423	0.003315108844183835	0.014279808535957802	0.17741221229054097	1.0
PTBXL	12176	16042	12	baseline	0.6154850834201325	0.003011470509127496	0.013796835518779993	0.17274395742395898	1.0
PTBXL	12176	16042	1	rotation90	0.408786310490212	0.0028689600807411484	0.008942409049632378	0.17896812832865	1.0
PTBXL	12176	16042	2	rotation90	0.3557571749680775	0.0030637148618219657	0.010534602833462239	0.1376646654177464	1.0
PTBXL	12176	16042	3	rotation90	0.42032913595567606	0.0033791287965897277	0.012141788367486176	0.1552117230355449	1.0
PTBXL	12176	16042	4	rotation90	0.31175260166596236	0.0029653676541137974	0.010104118128617655	0.16686875962380124	1.0
PTBXL	12176	16042	5	rotation90	0.2711055195669022	0.0036706364028787717	0.012131999511040967	0.14927075774064674	1.0
PTBXL	12176	16042	6	rotation90	0.2743485283050511	0.003929655402092214	0.012220777113493222	0.12952539637833835	1.0
PTBXL	12176	16042	7	rotation90	0.3598567613860927	0.0034937968515984254	0.010053256211210537	0.13197240895877504	1.0
PTBXL	12176	16042	8	rotation90	0.37267712003148623	0.002982104662343289	0.009486390747671873	0.17687509381632388	1.0
PTBXL	12176	16042	9	rotation90	0.36096842976092547	0.0030999614250347227	0.010178605686814687	0.17452182500470956	1.0
PTBXL	12176	16042	10	rotation90	0.37356742278515237	0.0031537495320717824	0.011161495346628915	0.1673945639333667	1.0
PTBXL	12176	16042	11	rotation90	0.3563012677300423	0.003315108844183835	0.0120127827495595	0.17741221229054097	1.0
PTBXL	12176	16042	12	rotation90	0.6154850834201325	0.003011470509127496	0.009760076508370288	0.17274395742395898	1.0
PTBXL	12176	16042	1	parameter_seconds	0.408786310490212	0.0028689600807411484	0.0014968928318415693	0.17896812832864992	1.0
PTBXL	12176	16042	2	parameter_seconds	0.3557571749680775	0.0030637148618219657	0.0017494143504418933	0.1376646654177464	1.0
PTBXL	12176	16042	3	parameter_seconds	0.42032913595567606	0.0033791287965897277	0.0021171043157810552	0.15521172303554492	1.0
PTBXL	12176	16042	4	parameter_seconds	0.31175260166596236	0.002965367654113798	0.0017577147780796889	0.16686875962380127	1.0
PTBXL	12176	16042	5	parameter_seconds	0.27110551956690215	0.0036706364028787726	0.0020494637465683987	0.14927075774064674	1.0
PTBXL	12176	16042	6	parameter_seconds	0.2743485283050511	0.003929655402092214	0.002102041249925546	0.12952539637833838	1.0
PTBXL	12176	16042	7	parameter_seconds	0.3598567613860927	0.0034937968515984254	0.0019056372750365271	0.13197240895877504	1.0
PTBXL	12176	16042	8	parameter_seconds	0.37267712003148634	0.002982104662343289	0.0015523347226892384	0.1768750938163238	1.0
PTBXL	12176	16042	9	parameter_seconds	0.36096842976092547	0.0030999614250347227	0.0017956099999722204	0.1745218250047096	1.0
PTBXL	12176	16042	10	parameter_seconds	0.37356742278515237	0.0031537495320717824	0.001982929749024995	0.16739456393336677	1.0
PTBXL	12176	16042	11	parameter_seconds	0.3563012677300423	0.003315108844183835	0.0019982249618217688	0.177412212290541	1.0
PTBXL	12176	16042	12	parameter_seconds	0.6154850834201325	0.003011470509127496	0.0016496720241078447	0.172743957423959	1.0
PTBXL	12176	16042	1	time_scale100	33.415389724418716	3.386772940409994	9.85710686826364	0.42340961700212937	1.0
PTBXL	12176	16042	2	time_scale100	28.559263100564422	4.217654234873158	9.600754584637896	0.4416721639760467	1.0
PTBXL	12176	16042	3	time_scale100	34.22077431640278	3.345648851428992	9.4367090065595	0.4409079982282568	1.0
PTBXL	12176	16042	4	time_scale100	25.389276668405287	3.6736953183602106	7.5121515351601085	0.4432477158912448	1.0
PTBXL	12176	16042	5	time_scale100	19.880154334764924	3.484580851346879	11.589170604169336	0.4352831633986237	1.0
PTBXL	12176	16042	6	time_scale100	20.744650995876	3.556230958489075	11.128159451061627	0.4641423768408877	1.0
PTBXL	12176	16042	7	time_scale100	28.637674813332374	3.3281937494063154	9.387236564933128	0.4301836076228883	1.0
PTBXL	12176	16042	8	time_scale100	32.362371648365844	3.7180188110920134	9.965275712367928	0.4514167282875302	1.0
PTBXL	12176	16042	9	time_scale100	28.11299518112217	3.4134062649430086	9.759511108763027	0.4975135592383147	1.0
PTBXL	12176	16042	10	time_scale100	30.42856743409822	3.7076175911737397	9.412950382682903	0.47075185096500827	1.0
PTBXL	12176	16042	11	time_scale100	27.78404575951244	3.514314722477362	8.894948927691214	0.5204621813856908	1.0
PTBXL	12176	16042	12	time_scale100	55.62792147509288	3.761380068996853	9.096669945324928	0.43605499758340377	1.0
PTBXL	2910	9849	1	baseline	0.37717151865672877	0.0019638938106913036	0.016425777378430886	0.2116103420152202	1.0
PTBXL	2910	9849	2	baseline	0.6576190429224789	0.0034127860699091784	0.018224412645395368	0.11014148922190098	1.0
PTBXL	2910	9849	3	baseline	0.2892723300962312	0.003445623739057488	0.01837417368080418	0.060449099214531135	1.0
PTBXL	2910	9849	4	baseline	0.2259662261695475	0.0033062860933429613	0.017898085414872075	0.053572634176159546	1.0
PTBXL	2910	9849	5	baseline	0.3036584643034553	0.003524028435366721	0.019051115007478872	0.0750634369377292	1.0
PTBXL	2910	9849	6	baseline	0.31805678221182143	0.0032367938067440353	0.012719119610588575	0.08571542440210592	1.0
PTBXL	2910	9849	7	baseline	0.43737629392292693	0.0030323486315856287	0.0160551722537604	0.09718132428627788	1.0
PTBXL	2910	9849	8	baseline	0.38442974937407093	0.0037871534312317354	0.019332769608113424	0.06833498574392792	1.0
PTBXL	2910	9849	9	baseline	0.3079614381696217	0.003288726169140897	0.012447339284160973	0.10454943718691274	1.0
PTBXL	2910	9849	10	baseline	0.29506970992427617	0.003315099578971517	0.016116807873953035	0.13356649140939525	1.0
PTBXL	2910	9849	11	baseline	0.28523463233954277	0.0033625523510616958	0.01662143156206155	0.121505573477491	1.0
PTBXL	2910	9849	1	rotation90	0.37717151865672877	0.0019638938106913036	0.005948578663210745	0.2116103420152202	1.0
PTBXL	2910	9849	2	rotation90	0.6576190429224789	0.0034127860699091784	0.01213299591048749	0.11014148922190098	1.0
PTBXL	2910	9849	3	rotation90	0.2892723300962312	0.003445623739057488	0.013125556592409163	0.060449099214531135	1.0
PTBXL	2910	9849	4	rotation90	0.2259662261695475	0.0033062860933429613	0.012336539732518774	0.053572634176159546	1.0
PTBXL	2910	9849	5	rotation90	0.3036584643034553	0.003524028435366721	0.012845767681235137	0.0750634369377292	1.0
PTBXL	2910	9849	6	rotation90	0.31805678221182143	0.0032367938067440353	0.012842576467779362	0.08571542440210592	1.0
PTBXL	2910	9849	7	rotation90	0.43737629392292693	0.0030323486315856287	0.010498982609008842	0.09718132428627788	1.0
PTBXL	2910	9849	8	rotation90	0.38442974937407093	0.0037871534312317354	0.014062885261522861	0.06833498574392792	1.0
PTBXL	2910	9849	9	rotation90	0.3079614381696217	0.003288726169140897	0.012973138614931257	0.10454943718691274	1.0
PTBXL	2910	9849	10	rotation90	0.29506970992427617	0.003315099578971517	0.010983896396854898	0.13356649140939525	1.0
PTBXL	2910	9849	11	rotation90	0.28523463233954277	0.0033625523510616958	0.011614500118736486	0.121505573477491	1.0
PTBXL	2910	9849	1	parameter_seconds	0.37717151865672877	0.0019638938106913036	0.0009076651961114154	0.21161034201522028	1.0
PTBXL	2910	9849	2	parameter_seconds	0.6576190429224786	0.003412786069909178	0.0018015929180471432	0.11014148922190105	1.0
PTBXL	2910	9849	3	parameter_seconds	0.28927233009623116	0.003445623739057488	0.001832968190427633	0.060449099214531156	1.0
PTBXL	2910	9849	4	parameter_seconds	0.2259662261695475	0.0033062860933429613	0.0016240533358783742	0.05357263417615955	1.0
PTBXL	2910	9849	5	parameter_seconds	0.3036584643034553	0.003524028435366721	0.0017864379288544921	0.07506343693772922	1.0
PTBXL	2910	9849	6	parameter_seconds	0.3180567822118214	0.0032367938067440353	0.001590740123578603	0.08571542440210593	1.0
PTBXL	2910	9849	7	parameter_seconds	0.43737629392292693	0.0030323486315856282	0.0015532397879291398	0.09718132428627788	1.0
PTBXL	2910	9849	8	parameter_seconds	0.3844297493740709	0.0037871534312317354	0.0020589042623335215	0.06833498574392792	1.0
PTBXL	2910	9849	9	parameter_seconds	0.30796143816962174	0.003288726169140897	0.0016331200657598698	0.10454943718691274	1.0
PTBXL	2910	9849	10	parameter_seconds	0.2950697099242761	0.003315099578971517	0.001671108409650769	0.13356649140939522	1.0
PTBXL	2910	9849	11	parameter_seconds	0.2852346323395428	0.003362552351061696	0.0017032963654908197	0.12150557347749098	1.0
PTBXL	2910	9849	1	time_scale100	26.219735406440204	3.779851373653736	16.07751718203564	1.5736284886509515	1.0
PTBXL	2910	9849	2	time_scale100	54.44861867129008	3.445916991266265	13.247156254627352	1.0993629872031438	1.0
PTBXL	2910	9849	3	time_scale100	19.71610174680673	3.9668003840992627	12.588946622713769	0.600571393542627	1.0
PTBXL	2910	9849	4	time_scale100	17.850261672100466	4.000619068303515	12.614257941618954	0.5801274227986619	1.0
PTBXL	2910	9849	5	time_scale100	22.235792906855384	3.850068962139733	10.848422377244427	0.8134172197036591	1.0
PTBXL	2910	9849	6	time_scale100	21.649056314575056	6.162101152457157	10.255942355824173	1.3853621805668301	1.0
PTBXL	2910	9849	7	time_scale100	32.54730247362554	3.806694433580822	12.881368787489915	0.9291699717714015	1.0
PTBXL	2910	9849	8	time_scale100	25.907713641406907	5.213383798068256	12.206385627712098	0.787156852351711	1.0
PTBXL	2910	9849	9	time_scale100	19.541135378373497	6.450069288019843	12.25885339919158	2.59306627138347	1.0
PTBXL	2910	9849	10	time_scale100	20.37202352964998	4.835400608512024	12.695619352801382	1.2393155187138405	1.0
PTBXL	2910	9849	11	time_scale100	20.71269191133259	4.867839847604992	10.891262328137786	1.191467219949586	1.0
PTBXL	6498	933	1	baseline	0.24761580274909337	0.003624659887225673	0.016528840374348337	0.11899711831848463	1.0
PTBXL	6498	933	2	baseline	0.3230635554827428	0.0035611373066514952	0.01740340089390281	0.06875552638784985	1.0
PTBXL	6498	933	3	baseline	0.27851126228756273	0.004123351389692758	0.020753628808510994	0.09349488842871337	1.0
PTBXL	6498	933	4	baseline	0.30321105445612573	0.003997670414775324	0.021344828031849478	0.0825731259470561	1.0
PTBXL	6498	933	5	baseline	0.2830221843649828	0.0038963472770036076	0.018849933456971193	0.10187783182384473	1.0
PTBXL	6498	933	6	baseline	1.8411030110698186	0.0033489762035001035	0.015861955179278117	0.07505173975643344	1.0
PTBXL	6498	933	7	baseline	0.39384253384813794	0.003360324323877275	0.017058126234860534	0.10842570246120939	1.0
PTBXL	6498	933	8	baseline	0.2404571869399353	0.003958313010993753	0.021427965657215175	0.10460144011143711	1.0
PTBXL	6498	933	1	rotation90	0.24761580274909337	0.003624659887225673	0.021011491207478993	0.11899711831848463	1.0
PTBXL	6498	933	2	rotation90	0.3230635554827428	0.0035611373066514952	0.023253526349657702	0.06875552638784985	1.0
PTBXL	6498	933	3	rotation90	0.27851126228756273	0.004123351389692758	0.02545505173793875	0.09349488842871337	1.0
PTBXL	6498	933	4	rotation90	0.30321105445612573	0.003997670414775324	0.02437192172559171	0.0825731259470561	1.0
PTBXL	6498	933	5	rotation90	0.2830221843649828	0.0038963472770036076	0.022681927567594146	0.10187783182384473	1.0
PTBXL	6498	933	6	rotation90	1.8411030110698186	0.0033489762035001035	0.020789380739520694	0.07505173975643344	1.0
PTBXL	6498	933	7	rotation90	0.39384253384813794	0.003360324323877275	0.01993733387533415	0.10842570246120939	1.0
PTBXL	6498	933	8	rotation90	0.2404571869399353	0.003958313010993753	0.02347056054851053	0.10460144011143711	1.0
PTBXL	6498	933	1	parameter_seconds	0.24761580274909337	0.0036246598872256724	0.002758313406247916	0.11899711831848461	1.0
PTBXL	6498	933	2	parameter_seconds	0.3230635554827428	0.0035611373066514952	0.002795696369752767	0.06875552638784983	1.0
PTBXL	6498	933	3	parameter_seconds	0.2785112622875627	0.004123351389692759	0.0030526231145536395	0.09349488842871334	1.0
PTBXL	6498	933	4	parameter_seconds	0.30321105445612573	0.003997670414775324	0.0029570649730291157	0.08257312594705607	1.0
PTBXL	6498	933	5	parameter_seconds	0.2830221843649828	0.0038963472770036068	0.0027282974862957938	0.1018778318238448	1.0
PTBXL	6498	933	6	parameter_seconds	1.8411030110698186	0.0033489762035001027	0.0026236093948543648	0.07505173975643348	1.0
PTBXL	6498	933	7	parameter_seconds	0.39384253384813794	0.003360324323877276	0.0025088029775677105	0.1084257024612094	1.0
PTBXL	6498	933	8	parameter_seconds	0.2404571869399353	0.003958313010993753	0.002779014865212755	0.10460144011143717	1.0
PTBXL	6498	933	1	time_scale100	15.950618367852407	5.227443400276073	11.238004372444935	0.8738086966315466	1.0
PTBXL	6498	933	2	time_scale100	20.497352990688864	3.696433936898427	10.60383100532531	0.6610869501501889	1.0
PTBXL	6498	933	3	time_scale100	16.115502567479883	4.82358005497101	12.967462297589362	1.0990463137721984	1.0
PTBXL	6498	933	4	time_scale100	18.725034523560478	4.780833642979581	13.336139060153897	1.0466603967323926	1.0
PTBXL	6498	933	5	time_scale100	18.793829075234044	5.374477497559596	10.420870862693132	0.9048463174625101	1.0
PTBXL	6498	933	6	time_scale100	179.00190555138104	3.889161221454914	9.179530493487839	0.7332890452193622	1.0
PTBXL	6498	933	7	time_scale100	32.54305116270448	4.483467932724937	10.365256583876034	0.989537704564822	1.0
PTBXL	6498	933	8	time_scale100	12.877483143935295	4.459212992976682	12.81005322312721	1.233502527171867	1.0
PTBXL	21431	19115	1	baseline	0.41686979357229603	0.008520890568208204	0.024535322042242784	0.10425586315421496	1.0
PTBXL	21431	19115	2	baseline	0.3305484116383128	0.008597086160045477	0.02476310767897819	0.11163653876569633	1.0
PTBXL	21431	19115	3	baseline	0.2702747386528895	0.008329075750073045	0.02463906768283964	0.10459242855088553	1.0
PTBXL	21431	19115	4	baseline	0.2775798139545078	0.008794928671130112	0.02467234910699093	0.11398225261099455	1.0
PTBXL	21431	19115	5	baseline	0.30995564824068544	0.008559695350145516	0.024095032768295863	0.11241102189960442	1.0
PTBXL	21431	19115	6	baseline	0.46448729925541904	0.008665068947709473	0.024325258297158266	0.10436478601484363	1.0
PTBXL	21431	19115	7	baseline	0.4147648634082732	0.008436676819132325	0.024082906552812568	0.10909035924971877	1.0
PTBXL	21431	19115	8	baseline	0.24563222203750915	0.008089533515015719	0.023340205520185956	0.08970721839917381	1.0
PTBXL	21431	19115	9	baseline	0.2919934064966663	0.008092648981540383	0.023117719792336257	0.08294357552213796	1.0
PTBXL	21431	19115	10	baseline	0.3418876702408201	0.0080888753914997	0.023011141385244818	0.10607186368341211	1.0
PTBXL	21431	19115	11	baseline	0.24538833123493056	0.007972698160574256	0.022933326417668178	0.09101512785388483	1.0
PTBXL	21431	19115	1	rotation90	0.41686979357229603	0.008520890568208204	0.051059587423138396	0.10425586315421496	1.0
PTBXL	21431	19115	2	rotation90	0.3305484116383128	0.008597086160045477	0.050708306721004924	0.11163653876569633	1.0
PTBXL	21431	19115	3	rotation90	0.2702747386528895	0.008329075750073045	0.050437428324186726	0.10459242855088553	1.0
PTBXL	21431	19115	4	rotation90	0.2775798139545078	0.008794928671130112	0.0516602544258284	0.11398225261099455	1.0
PTBXL	21431	19115	5	rotation90	0.30995564824068544	0.008559695350145516	0.05123490654338314	0.11241102189960442	1.0
PTBXL	21431	19115	6	rotation90	0.46448729925541904	0.008665068947709473	0.051961660899694416	0.10436478601484363	1.0
PTBXL	21431	19115	7	rotation90	0.4147648634082732	0.008436676819132325	0.05045720569164808	0.10909035924971877	1.0
PTBXL	21431	19115	8	rotation90	0.24563222203750915	0.008089533515015719	0.049320696660625045	0.08970721839917381	1.0
PTBXL	21431	19115	9	rotation90	0.2919934064966663	0.008092648981540383	0.05034865347565056	0.08294357552213796	1.0
PTBXL	21431	19115	10	rotation90	0.3418876702408201	0.0080888753914997	0.048831969965562265	0.10607186368341211	1.0
PTBXL	21431	19115	11	rotation90	0.24538833123493056	0.007972698160574256	0.04919718959700319	0.09101512785388483	1.0
PTBXL	21431	19115	1	parameter_seconds	0.41686979357229603	0.008520890568208204	0.007389034652900591	0.10425586315421495	1.0
PTBXL	21431	19115	2	parameter_seconds	0.3305484116383128	0.008597086160045477	0.007531633768576546	0.11163653876569636	1.0
PTBXL	21431	19115	3	parameter_seconds	0.2702747386528894	0.008329075750073045	0.007320154318873622	0.10459242855088549	1.0
PTBXL	21431	19115	4	parameter_seconds	0.2775798139545078	0.008794928671130112	0.00747078050077653	0.11398225261099448	1.0
PTBXL	21431	19115	5	parameter_seconds	0.30995564824068544	0.008559695350145516	0.007556328142640687	0.1124110218996044	1.0
PTBXL	21431	19115	6	parameter_seconds	0.46448729925541904	0.008665068947709473	0.007707906077909785	0.10436478601484363	1.0
PTBXL	21431	19115	7	parameter_seconds	0.4147648634082731	0.008436676819132325	0.007378832872512897	0.10909035924971879	1.0
PTBXL	21431	19115	8	parameter_seconds	0.24563222203750915	0.008089533515015717	0.0070800218891247145	0.08970721839917378	1.0
PTBXL	21431	19115	9	parameter_seconds	0.2919934064966663	0.008092648981540383	0.007062866659591783	0.08294357552213802	1.0
PTBXL	21431	19115	10	parameter_seconds	0.3418876702408201	0.0080888753914997	0.006936636584706691	0.10607186368341207	1.0
PTBXL	21431	19115	11	parameter_seconds	0.24538833123493056	0.007972698160574254	0.006978003936707747	0.09101512785388483	1.0
PTBXL	21431	19115	1	time_scale100	29.34574953732661	5.362235408878511	10.273708899598319	0.3336465370574521	1.0
PTBXL	21431	19115	2	time_scale100	10.324957413704203	5.236365789614626	10.521812928812617	0.32146912618427026	1.0
PTBXL	21431	19115	3	time_scale100	17.795680406123076	6.510953405194264	10.703852496209523	0.3067302600729307	1.0
PTBXL	21431	19115	4	time_scale100	17.403835048466313	5.770259065384719	9.303719987083301	0.3352564001505208	1.0
PTBXL	21431	19115	5	time_scale100	19.000510750491912	5.471418016585785	9.819068638187057	0.32377395122526476	1.0
PTBXL	21431	19115	6	time_scale100	33.363513925295294	6.76629789266031	11.036226976900744	0.3404351946960721	1.0
PTBXL	21431	19115	7	time_scale100	26.206330549545346	5.070050624841735	11.115714387994213	0.3352218870638188	1.0
PTBXL	21431	19115	8	time_scale100	13.798203814426364	5.224179745514872	12.552546722725818	0.4082106246286277	1.0
PTBXL	21431	19115	9	time_scale100	15.998256710732102	5.539934984135419	9.620921748278796	0.39782817959353023	1.0
PTBXL	21431	19115	10	time_scale100	17.74407920700954	6.721761836543389	9.098662532723191	0.3895335201557054	1.0
PTBXL	21431	19115	11	time_scale100	14.717941701447065	5.696796734175584	8.22711946271908	0.37359725912021663	1.0
PTBXL	18506	20964	1	baseline	0.35177184431368513	0.0035884745642077937	0.02201864873352732	0.1138588311400133	1.0
PTBXL	18506	20964	2	baseline	0.27494253567026683	0.0034675805365044286	0.022023498531796127	0.08249289883850516	1.0
PTBXL	18506	20964	3	baseline	0.2810081786345295	0.003915526030891029	0.024059859054653545	0.10716905865799553	1.0
PTBXL	18506	20964	4	baseline	0.2955884558521419	0.0038589104342774015	0.02384067620025017	0.11171872274698864	1.0
PTBXL	18506	20964	5	baseline	0.41009595824676465	0.003133716901299724	0.019651766730170103	0.09420152372641338	1.0
PTBXL	18506	20964	6	baseline	0.3454175607456904	0.004305719799697304	0.02665818209822019	0.15695204107859476	1.0
PTBXL	18506	20964	7	baseline	0.32479657702889375	0.00428519983665209	0.02617253517962012	0.1086086678929474	1.0
PTBXL	18506	20964	8	baseline	0.39003685974344887	0.0034884019886889913	0.021580829296525775	0.11751426180036102	1.0
PTBXL	18506	20964	9	baseline	0.4504343162257498	0.0038324161928332983	0.023458179201768185	0.10733970724545784	1.0
PTBXL	18506	20964	10	baseline	0.36884789196775547	0.003422849244300981	0.020641125887275354	0.11941498460427219	1.0
PTBXL	18506	20964	1	rotation90	0.35177184431368513	0.0035884745642077937	0.011487949803731858	0.1138588311400133	1.0
PTBXL	18506	20964	2	rotation90	0.27494253567026683	0.0034675805365044286	0.011036755861427688	0.08249289883850516	1.0
PTBXL	18506	20964	3	rotation90	0.2810081786345295	0.003915526030891029	0.013051136527893165	0.10716905865799553	1.0
PTBXL	18506	20964	4	rotation90	0.2955884558521419	0.0038589104342774015	0.013249137168337264	0.11171872274698864	1.0
PTBXL	18506	20964	5	rotation90	0.41009595824676465	0.003133716901299724	0.010654847493318138	0.09420152372641338	1.0
PTBXL	18506	20964	6	rotation90	0.3454175607456904	0.004305719799697304	0.013365736084984202	0.15695204107859476	1.0
PTBXL	18506	20964	7	rotation90	0.32479657702889375	0.00428519983665209	0.013162567793107201	0.1086086678929474	1.0
PTBXL	18506	20964	8	rotation90	0.39003685974344887	0.0034884019886889913	0.012058691258036327	0.11751426180036102	1.0
PTBXL	18506	20964	9	rotation90	0.4504343162257498	0.0038324161928332983	0.012841808180398715	0.10733970724545784	1.0
PTBXL	18506	20964	10	rotation90	0.36884789196775547	0.003422849244300981	0.010957940915422527	0.11941498460427219	1.0
PTBXL	18506	20964	1	parameter_seconds	0.35177184431368513	0.0035884745642077937	0.0015213633908964222	0.11385883114001329	1.0
PTBXL	18506	20964	2	parameter_seconds	0.2749425356702669	0.0034675805365044286	0.0013686685853030798	0.08249289883850515	1.0
PTBXL	18506	20964	3	parameter_seconds	0.2810081786345295	0.0039155260308910275	0.0016121976279373262	0.10716905865799553	1.0
PTBXL	18506	20964	4	parameter_seconds	0.2955884558521419	0.0038589104342774015	0.00157304189347557	0.11171872274698862	1.0
PTBXL	18506	20964	5	parameter_seconds	0.41009595824676465	0.003133716901299724	0.0013814370207587434	0.09420152372641336	1.0
PTBXL	18506	20964	6	parameter_seconds	0.3454175607456904	0.0043057197996973036	0.0018415415136248817	0.1569520410785948	1.0
PTBXL	18506	20964	7	parameter_seconds	0.32479657702889375	0.00428519983665209	0.0018549697947061671	0.10860866789294739	1.0
PTBXL	18506	20964	8	parameter_seconds	0.39003685974344887	0.0034884019886889904	0.0016445214713179926	0.11751426180036102	1.0
PTBXL	18506	20964	9	parameter_seconds	0.4504343162257498	0.0038324161928332975	0.001683612610038792	0.1073397072454578	1.0
PTBXL	18506	20964	10	parameter_seconds	0.36884789196775547	0.003422849244300981	0.0015369360488024693	0.11941498460427213	1.0
PTBXL	18506	20964	1	time_scale100	27.31339719725438	6.21066180240371	15.25370316751383	1.5125079220913835	1.0
PTBXL	18506	20964	2	time_scale100	20.15331354660203	5.772748153885139	12.44509180554124	1.103131836143829	1.0
PTBXL	18506	20964	3	time_scale100	19.695337183820122	7.0834295059153805	12.328420105568474	2.012451966706277	1.0
PTBXL	18506	20964	4	time_scale100	16.963154925685462	7.279481119026256	15.498189839148624	2.082632053583149	1.0
PTBXL	18506	20964	5	time_scale100	29.98585119098633	5.177628647630446	10.881845665931397	1.5236181424813982	1.0
PTBXL	18506	20964	6	time_scale100	22.427461792566017	6.410651619287764	13.702675724775936	1.2797545883706083	1.0
PTBXL	18506	20964	7	time_scale100	22.30549428214277	7.374938330266197	12.359626741237006	1.4318648510261651	1.0
PTBXL	18506	20964	8	time_scale100	21.224356667026935	5.988096113046663	12.62166302715686	2.7486747289426017	1.0
PTBXL	18506	20964	9	time_scale100	28.339478010854123	7.957497056353661	14.716933374987317	2.5153165247295197	1.0
PTBXL	18506	20964	10	time_scale100	25.987942119823014	6.509781762559353	12.85528223523669	2.182890885269372	1.0
PTBXL	3208	14560	1	baseline	0.3467168493634773	0.004382076556034016	0.014935134824841772	0.11104336648570923	1.0
PTBXL	3208	14560	2	baseline	0.3142103653147685	0.004844284643603501	0.016552580791283824	0.09845888267550601	1.0
PTBXL	3208	14560	3	baseline	0.2931571719472519	0.004577326535819243	0.015377507302360073	0.104847943708849	1.0
PTBXL	3208	14560	4	baseline	0.43665713465575207	0.004953682573481769	0.016895726704019128	0.11359221324771122	1.0
PTBXL	3208	14560	5	baseline	0.2279116403762906	0.00411000116148807	0.014072425978527283	0.09639865400465701	1.0
PTBXL	3208	14560	6	baseline	0.24375492811123903	0.005006530047363187	0.01878639338223721	0.10572486701458209	1.0
PTBXL	3208	14560	7	baseline	0.6444593511659076	0.004200715105479776	0.015000863360210072	0.10118361553934208	1.0
PTBXL	3208	14560	8	baseline	0.45101788116316044	0.0046699449396271605	0.01643791435133209	0.10232627440472587	1.0
PTBXL	3208	14560	9	baseline	0.5845386718842948	0.004182443254089278	0.0151470880809727	0.08513121600674166	1.0
PTBXL	3208	14560	10	baseline	0.20650910873482817	0.004448062861638125	0.015501703123935255	0.12035140769947761	1.0
PTBXL	3208	14560	11	baseline	0.348198753748622	0.004678661933215264	0.01583715367237222	0.12286509687641864	1.0
PTBXL	3208	14560	1	rotation90	0.3467168493634773	0.004382076556034016	0.01965262613622538	0.11104336648570923	1.0
PTBXL	3208	14560	2	rotation90	0.3142103653147685	0.004844284643603501	0.021966214102187274	0.09845888267550601	1.0
PTBXL	3208	14560	3	rotation90	0.2931571719472519	0.004577326535819243	0.020540724150900344	0.104847943708849	1.0
PTBXL	3208	14560	4	rotation90	0.43665713465575207	0.004953682573481769	0.022806751488664265	0.11359221324771122	1.0
PTBXL	3208	14560	5	rotation90	0.2279116403762906	0.00411000116148807	0.01901221558576873	0.09639865400465701	1.0
PTBXL	3208	14560	6	rotation90	0.24375492811123903	0.005006530047363187	0.02392265493045515	0.10572486701458209	1.0
PTBXL	3208	14560	7	rotation90	0.6444593511659076	0.004200715105479776	0.01976832720554809	0.10118361553934208	1.0
PTBXL	3208	14560	8	rotation90	0.45101788116316044	0.0046699449396271605	0.021603758013609902	0.10232627440472587	1.0
PTBXL	3208	14560	9	rotation90	0.5845386718842948	0.004182443254089278	0.01967973506125366	0.08513121600674166	1.0
PTBXL	3208	14560	10	rotation90	0.20650910873482817	0.004448062861638125	0.020075575807671327	0.12035140769947761	1.0
PTBXL	3208	14560	11	rotation90	0.348198753748622	0.004678661933215264	0.020780243751538245	0.12286509687641864	1.0
PTBXL	3208	14560	1	parameter_seconds	0.3467168493634773	0.004382076556034016	0.003261189136533955	0.11104336648570921	1.0
PTBXL	3208	14560	2	parameter_seconds	0.31421036531476854	0.004844284643603501	0.0035223556135388304	0.098458882675506	1.0
PTBXL	3208	14560	3	parameter_seconds	0.2931571719472519	0.004577326535819242	0.00329605109018204	0.104847943708849	1.0
PTBXL	3208	14560	4	parameter_seconds	0.43665713465575207	0.004953682573481769	0.0036601937011667943	0.11359221324771124	1.0
PTBXL	3208	14560	5	parameter_seconds	0.2279116403762906	0.00411000116148807	0.0030367506980732255	0.09639865400465705	1.0
PTBXL	3208	14560	6	parameter_seconds	0.24375492811123897	0.005006530047363187	0.0036755212016073503	0.10572486701458209	1.0
PTBXL	3208	14560	7	parameter_seconds	0.6444593511659075	0.004200715105479776	0.003108146067179772	0.10118361553934206	1.0
PTBXL	3208	14560	8	parameter_seconds	0.45101788116316044	0.0046699449396271605	0.003550540530214045	0.10232627440472583	1.0
PTBXL	3208	14560	9	parameter_seconds	0.5845386718842948	0.004182443254089278	0.0029813142177453076	0.08513121600674159	1.0
PTBXL	3208	14560	10	parameter_seconds	0.20650910873482817	0.004448062861638124	0.0032953038448854674	0.1203514076994776	1.0
PTBXL	3208	14560	11	parameter_seconds	0.348198753748622	0.004678661933215264	0.003288025004070336	0.12286509687641864	1.0
PTBXL	3208	14560	1	time_scale100	29.217395092586067	5.367123899986632	11.59564862366606	0.5483247487254803	1.0
PTBXL	3208	14560	2	time_scale100	22.857320325112926	6.748336599794876	17.849264529410352	0.6277451371457505	1.0
PTBXL	3208	14560	3	time_scale100	23.335654331725195	6.507861934569939	11.267168791160648	0.6195261709059939	1.0
PTBXL	3208	14560	4	time_scale100	36.237056756586526	5.210027379358195	13.017750726590062	0.6194612233155767	1.0
PTBXL	3208	14560	5	time_scale100	16.94743660811173	5.441709818908318	14.807737767746708	0.60277485112376	1.0
PTBXL	3208	14560	6	time_scale100	16.776607711236657	6.020633438386893	15.8517227713169	0.6900031425984198	1.0
PTBXL	3208	14560	7	time_scale100	56.8442219683864	5.227850389060701	10.982339160936574	0.600867709112842	1.0
PTBXL	3208	14560	8	time_scale100	28.474031286538256	5.615328083495641	11.061685221076791	0.5968330921350193	1.0
PTBXL	3208	14560	9	time_scale100	49.03046925206362	5.331575798699597	14.947726609310694	0.5289935811383023	1.0
PTBXL	3208	14560	10	time_scale100	13.817607878728957	5.471265999027544	13.079263006093248	0.6397614380662575	1.0
PTBXL	3208	14560	11	time_scale100	24.104489560162175	6.744454701723994	13.197833971458639	0.6295237482801773	1.0
PTBXL	7543	11328	1	baseline	0.28751103355162166	0.003829105254748315	0.012481671676392464	0.11982818778318069	1.0
PTBXL	7543	11328	2	baseline	0.3451777473599216	0.003964911179188788	0.012729317528447533	0.1064310071968269	1.0
PTBXL	7543	11328	3	baseline	0.32895570665763973	0.005058764304305373	0.015057189955320216	0.11520094261806096	1.0
PTBXL	7543	11328	4	baseline	0.3768323532178595	0.005465177294423547	0.01604869234949753	0.1670887429550364	1.0
PTBXL	7543	11328	5	baseline	0.28480842627861647	0.004606201732991794	0.012996430534719161	0.14391271820423546	1.0
PTBXL	7543	11328	6	baseline	0.7114211030172131	0.004308283138257106	0.014872843226343427	0.10821761027958908	1.0
PTBXL	7543	11328	7	baseline	0.2397480024405387	0.005076512287731344	0.014622161847320358	0.14719942326756508	1.0
PTBXL	7543	11328	8	baseline	0.5681287490266059	0.004261382590363427	0.013997046459619772	0.12839832122543257	1.0
PTBXL	7543	11328	9	baseline	0.2938480127972725	0.004270658586726414	0.014072106612474003	0.07235554899616085	1.0
PTBXL	7543	11328	10	baseline	0.2668949618769298	0.004536894111609833	0.014279493962283684	0.11094888645130135	1.0
PTBXL	7543	11328	11	baseline	0.36184925043754396	0.0036196067194943908	0.01112884260924255	0.08976232805338243	1.0
PTBXL	7543	11328	12	baseline	0.33898987017792215	0.004985060800663607	0.013833011247470864	0.13462003714330337	1.0
PTBXL	7543	11328	13	baseline	0.28566900424114633	0.004397393182293343	0.01264994654259365	0.09787908753100728	1.0
PTBXL	7543	11328	14	baseline	0.30624852894994103	0.003829893070014918	0.012452943284046416	0.15556916140750654	1.0
PTBXL	7543	11328	1	rotation90	0.28751103355162166	0.003829105254748315	0.012088512276638257	0.11982818778318069	1.0
PTBXL	7543	11328	2	rotation90	0.3451777473599216	0.003964911179188788	0.016928791837503676	0.1064310071968269	1.0
PTBXL	7543	11328	3	rotation90	0.32895570665763973	0.005058764304305373	0.01684002106796577	0.11520094261806096	1.0
PTBXL	7543	11328	4	rotation90	0.3768323532178595	0.005465177294423547	0.01596140755647516	0.1670887429550364	1.0
PTBXL	7543	11328	5	rotation90	0.28480842627861647	0.004606201732991794	0.016687052287870718	0.14391271820423546	1.0
PTBXL	7543	11328	6	rotation90	0.7114211030172131	0.004308283138257106	0.014236354772595215	0.10821761027958908	1.0
PTBXL	7543	11328	7	rotation90	0.2397480024405387	0.005076512287731344	0.016435771232503567	0.14719942326756508	1.0
PTBXL	7543	11328	8	rotation90	0.5681287490266059	0.004261382590363427	0.016772388942875766	0.12839832122543257	1.0
PTBXL	7543	11328	9	rotation90	0.2938480127972725	0.004270658586726414	0.014956447488882132	0.07235554899616085	1.0
PTBXL	7543	11328	10	rotation90	0.2668949618769298	0.004536894111609833	0.016841295334282115	0.11094888645130135	1.0
PTBXL	7543	11328	11	rotation90	0.36184925043754396	0.0036196067194943908	0.011179901571115765	0.08976232805338243	1.0
PTBXL	7543	11328	12	rotation90	0.33898987017792215	0.004985060800663607	0.014506342635993262	0.13462003714330337	1.0
PTBXL	7543	11328	13	rotation90	0.28566900424114633	0.004397393182293343	0.01426211270632839	0.09787908753100728	1.0
PTBXL	7543	11328	14	rotation90	0.30624852894994103	0.003829893070014918	0.014003916061662455	0.15556916140750654	1.0
PTBXL	7543	11328	1	parameter_seconds	0.28751103355162166	0.003829105254748316	0.0022705376586143536	0.11982818778318069	1.0
PTBXL	7543	11328	2	parameter_seconds	0.3451777473599217	0.003964911179188788	0.0029057060292497364	0.10643100719682688	1.0
PTBXL	7543	11328	3	parameter_seconds	0.32895570665763973	0.005058764304305373	0.00290936639502873	0.11520094261806092	1.0
PTBXL	7543	11328	4	parameter_seconds	0.37683235321785946	0.005465177294423547	0.003093979846384517	0.1670887429550364	1.0
PTBXL	7543	11328	5	parameter_seconds	0.28480842627861647	0.004606201732991794	0.002821767697922959	0.14391271820423548	1.0
PTBXL	7543	11328	6	parameter_seconds	0.7114211030172128	0.004308283138257107	0.002276087222325345	0.10821761027958908	1.0
PTBXL	7543	11328	7	parameter_seconds	0.2397480024405387	0.005076512287731344	0.0027772775888998263	0.14719942326756508	1.0
PTBXL	7543	11328	8	parameter_seconds	0.5681287490266058	0.004261382590363428	0.0026861416319782973	0.12839832122543263	1.0
PTBXL	7543	11328	9	parameter_seconds	0.2938480127972727	0.004270658586726414	0.0025568757257398793	0.07235554899616087	1.0
PTBXL	7543	11328	10	parameter_seconds	0.2668949618769298	0.004536894111609833	0.0027139990948895016	0.11094888645130137	1.0
PTBXL	7543	11328	11	parameter_seconds	0.36184925043754396	0.00361960671949439	0.0022246961630803083	0.0897623280533824	1.0
PTBXL	7543	11328	12	parameter_seconds	0.33898987017792215	0.004985060800663607	0.003004152027495912	0.13462003714330334	1.0
PTBXL	7543	11328	13	parameter_seconds	0.28566900424114633	0.004397393182293343	0.0024109418427534454	0.09787908753100723	1.0
PTBXL	7543	11328	14	parameter_seconds	0.30624852894994103	0.003829893070014918	0.002360048350892034	0.1555691614075065	1.0
PTBXL	7543	11328	1	time_scale100	20.03989311232266	7.872419461083452	17.14501830806263	0.6207580560514425	1.0
PTBXL	7543	11328	2	time_scale100	19.9267068871664	7.157619655517843	15.493921366178778	0.9682100844922855	1.0
PTBXL	7543	11328	3	time_scale100	18.810488324057758	10.481503854560694	15.92721990883326	1.2184585132667443	1.0
PTBXL	7543	11328	4	time_scale100	25.21482413416649	10.154884576962264	16.479801782043502	1.0526996325889304	1.0
PTBXL	7543	11328	5	time_scale100	17.962722366911336	8.664971526148832	14.883775624240334	0.7611008665919443	1.0
PTBXL	7543	11328	6	time_scale100	50.605122358519125	10.3584675051759	17.34132176635389	0.7620149745370977	1.0
PTBXL	7543	11328	7	time_scale100	14.022057498608179	9.406850737809723	16.869683490698808	0.7972275217630779	1.0
PTBXL	7543	11328	8	time_scale100	39.29582221891045	8.59663372372095	19.549985076603683	1.7975354993656918	1.0
PTBXL	7543	11328	9	time_scale100	15.738857212164616	11.208860316808986	19.90924538227268	0.8426026223878795	1.0
PTBXL	7543	11328	10	time_scale100	14.78631524106956	9.29109092871116	17.711789479178673	1.415204826379353	1.0
PTBXL	7543	11328	11	time_scale100	26.699085987978243	7.265077152115367	15.957299799034642	1.6743796318470803	1.0
PTBXL	7543	11328	12	time_scale100	18.627436414144036	12.758388759295457	18.640103112654472	1.8562545231752794	1.0
PTBXL	7543	11328	13	time_scale100	18.308437840747267	11.526028196554106	19.069525261842923	1.0023351825981497	1.0
PTBXL	7543	11328	14	time_scale100	21.058458636264973	7.589634097514247	16.98627632456355	1.0770340750524472	1.0
PTBXL	10589	2875	1	baseline	0.2837980475784006	0.002444537934716818	0.01271898523311495	0.12314584648966931	1.0
PTBXL	10589	2875	2	baseline	0.2315173345703566	0.002563607880935139	0.013709871904015897	0.1131288797393604	1.0
PTBXL	10589	2875	3	baseline	0.2601313338110471	0.0021980986609779016	0.010477753170149227	0.1537392233637949	1.0
PTBXL	10589	2875	4	baseline	0.3486376917163823	0.002096596638170535	0.010873438717883202	0.10767620236050299	1.0
PTBXL	10589	2875	5	baseline	0.27083766188207786	0.0021970422852208653	0.01273256511647365	0.13324501388391047	1.0
PTBXL	10589	2875	6	baseline	0.28703696954015784	0.0022036236249962098	0.012452389125783545	0.12357425450569624	1.0
PTBXL	10589	2875	7	baseline	0.3320863356197933	0.002528610945851729	0.012754596010318423	0.12265161199339765	1.0
PTBXL	10589	2875	8	baseline	0.413357277971403	0.0022207599255121575	0.011846534858953804	0.13513099264262246	1.0
PTBXL	10589	2875	9	baseline	0.2990111674023722	0.002236641992590296	0.010805802538629781	0.15762768787918446	1.0
PTBXL	10589	2875	1	rotation90	0.2837980475784006	0.002444537934716818	0.008805240857305	0.12314584648966931	1.0
PTBXL	10589	2875	2	rotation90	0.2315173345703566	0.002563607880935139	0.009149723790194783	0.1131288797393604	1.0
PTBXL	10589	2875	3	rotation90	0.2601313338110471	0.0021980986609779016	0.0083602600785864	0.1537392233637949	1.0
PTBXL	10589	2875	4	rotation90	0.3486376917163823	0.002096596638170535	0.008032341317666307	0.10767620236050299	1.0
PTBXL	10589	2875	5	rotation90	0.27083766188207786	0.0021970422852208653	0.008880160434724263	0.13324501388391047	1.0
PTBXL	10589	2875	6	rotation90	0.28703696954015784	0.0022036236249962098	0.008268209259737775	0.12357425450569624	1.0
PTBXL	10589	2875	7	rotation90	0.3320863356197933	0.002528610945851729	0.009042398615209344	0.12265161199339765	1.0
PTBXL	10589	2875	8	rotation90	0.413357277971403	0.0022207599255121575	0.009352356664939799	0.13513099264262246	1.0
PTBXL	10589	2875	9	rotation90	0.2990111674023722	0.002236641992590296	0.008310591595865495	0.15762768787918446	1.0
PTBXL	10589	2875	1	parameter_seconds	0.2837980475784006	0.002444537934716818	0.001480351009031043	0.12314584648966935	1.0
PTBXL	10589	2875	2	parameter_seconds	0.23151733457035656	0.002563607880935139	0.0012425875228667292	0.1131288797393604	1.0
PTBXL	10589	2875	3	parameter_seconds	0.260131333811047	0.0021980986609779016	0.0012203759634579698	0.15373922336379486	1.0
PTBXL	10589	2875	4	parameter_seconds	0.3486376917163823	0.002096596638170535	0.0012616795970685952	0.10767620236050299	1.0
PTBXL	10589	2875	5	parameter_seconds	0.27083766188207786	0.0021970422852208653	0.0012718158106696177	0.13324501388391047	1.0
PTBXL	10589	2875	6	parameter_seconds	0.28703696954015784	0.0022036236249962098	0.001161251322717169	0.12357425450569624	1.0
PTBXL	10589	2875	7	parameter_seconds	0.3320863356197933	0.002528610945851729	0.0014384395993543868	0.12265161199339768	1.0
PTBXL	10589	2875	8	parameter_seconds	0.41335727797140287	0.0022207599255121575	0.0012352435486902215	0.13513099264262246	1.0
PTBXL	10589	2875	9	parameter_seconds	0.2990111674023722	0.002236641992590296	0.0013596736855268723	0.15762768787918446	1.0
PTBXL	10589	2875	1	time_scale100	15.764273706245524	6.273813949733995	13.70829382016771	1.4136493242010613	1.0
PTBXL	10589	2875	2	time_scale100	14.701724066330835	5.580654843612855	12.682411709634119	1.1681706830025547	1.0
PTBXL	10589	2875	3	time_scale100	18.509964526419402	5.848640392576875	14.081865248527746	1.7931032994548561	1.0
PTBXL	10589	2875	4	time_scale100	27.917661230582436	5.025552766436539	11.499198941653239	1.1624821120358018	1.0
PTBXL	10589	2875	5	time_scale100	18.94363673501259	4.2032825324399035	11.84485375017708	1.1780722988853294	1.0
PTBXL	10589	2875	6	time_scale100	22.68560052056963	5.464511540965381	17.15561696661073	1.3471796532581428	1.0
PTBXL	10589	2875	7	time_scale100	23.919840700080712	5.684196465047354	16.061925802799372	1.3405251473951203	1.0
PTBXL	10589	2875	8	time_scale100	30.575673160142305	4.968763259081458	18.80405796637388	1.2762111470850963	1.0
PTBXL	10589	2875	9	time_scale100	19.015191487748446	6.387377707134288	15.228988993320128	1.659039085261686	1.0
PTBXL	16898	12973	1	baseline	0.41005901867291056	0.0023754300408036365	0.007942969498980462	0.13309373165676894	1.0
PTBXL	16898	12973	2	baseline	0.3513105415496486	0.003425520309401216	0.010369603934601302	0.11019685086301513	1.0
PTBXL	16898	12973	3	baseline	0.38848436236714834	0.0031323031182942268	0.009366812361295284	0.1030573493775577	1.0
PTBXL	16898	12973	4	baseline	0.3891152827403392	0.0028765070810150757	0.008901824418695772	0.11209560236130534	1.0
PTBXL	16898	12973	5	baseline	0.3286332591194427	0.0023015220735989207	0.008504342448178394	0.13166179848143453	1.0
PTBXL	16898	12973	6	baseline	1.5992426998535336	0.002519718802129999	0.008844731299736385	0.1056708544755699	1.0
PTBXL	16898	12973	7	baseline	0.2305701063523205	0.0029064017824562798	0.008923479384443213	0.14466890608754102	1.0
PTBXL	16898	12973	8	baseline	0.27906134965194834	0.002327272126625093	0.007713366088517596	0.08143674850134472	1.0
PTBXL	16898	12973	9	baseline	0.4047135722244975	0.0028409104684080414	0.009713121430884902	0.14591888101607273	1.0
PTBXL	16898	12973	1	rotation90	0.41005901867291056	0.0023754300408036365	0.011531276580212803	0.13309373165676894	1.0
PTBXL	16898	12973	2	rotation90	0.3513105415496486	0.003425520309401216	0.01666083852609321	0.11019685086301513	1.0
PTBXL	16898	12973	3	rotation90	0.38848436236714834	0.0031323031182942268	0.01679570259953991	0.1030573493775577	1.0
PTBXL	16898	12973	4	rotation90	0.3891152827403392	0.0028765070810150757	0.01544540655513831	0.11209560236130534	1.0
PTBXL	16898	12973	5	rotation90	0.3286332591194427	0.0023015220735989207	0.01270008237403966	0.13166179848143453	1.0
PTBXL	16898	12973	6	rotation90	1.5992426998535336	0.002519718802129999	0.013317150684354158	0.1056708544755699	1.0
PTBXL	16898	12973	7	rotation90	0.2305701063523205	0.0029064017824562798	0.01485791149094653	0.14466890608754102	1.0
PTBXL	16898	12973	8	rotation90	0.27906134965194834	0.002327272126625093	0.01493277195105977	0.08143674850134472	1.0
PTBXL	16898	12973	9	rotation90	0.4047135722244975	0.0028409104684080414	0.014934140140174405	0.14591888101607273	1.0
PTBXL	16898	12973	1	parameter_seconds	0.41005901867291056	0.0023754300408036365	0.0017733876115584878	0.13309373165676888	1.0
PTBXL	16898	12973	2	parameter_seconds	0.3513105415496485	0.003425520309401217	0.002369045720178392	0.11019685086301514	1.0
PTBXL	16898	12973	3	parameter_seconds	0.38848436236714834	0.0031323031182942268	0.002393068639793049	0.10305734937755769	1.0
PTBXL	16898	12973	4	parameter_seconds	0.38911528274033913	0.0028765070810150752	0.0022191795832457403	0.11209560236130538	1.0
PTBXL	16898	12973	5	parameter_seconds	0.3286332591194427	0.0023015220735989207	0.0017150192545491048	0.13166179848143453	1.0
PTBXL	16898	12973	6	parameter_seconds	1.5992426998535336	0.002519718802129999	0.0019839150402809476	0.10567085447556994	1.0
PTBXL	16898	12973	7	parameter_seconds	0.2305701063523205	0.0029064017824562793	0.0022645089516510255	0.14466890608754107	1.0
PTBXL	16898	12973	8	parameter_seconds	0.2790613496519483	0.002327272126625093	0.001988948763463985	0.08143674850134475	1.0
PTBXL	16898	12973	9	parameter_seconds	0.4047135722244975	0.0028409104684080414	0.0019913806238900586	0.14591888101607275	1.0
PTBXL	16898	12973	1	time_scale100	34.46431445008792	5.177520050386766	10.931529514732524	3.1928016561253734	1.0
PTBXL	16898	12973	2	time_scale100	19.05721762459687	7.414268728038326	16.541071297454554	2.6691371514991573	1.0
PTBXL	16898	12973	3	time_scale100	25.05824417764414	6.798952362970629	15.045034210647085	1.9621439844939421	1.0
PTBXL	16898	12973	4	time_scale100	28.993999409376784	5.879714118100359	11.61934278147098	2.100291782403939	1.0
PTBXL	16898	12973	5	time_scale100	22.622501274340074	5.115770718054212	13.132244153884319	2.955625202882344	1.0
PTBXL	16898	12973	6	time_scale100	132.69486524467834	6.164267708064754	12.366587419981983	2.8238590210736554	1.0
PTBXL	16898	12973	7	time_scale100	15.031954516226163	5.904547559540079	13.176056264476328	3.014518744099701	1.0
PTBXL	16898	12973	8	time_scale100	20.722595240020077	4.464054488601239	11.188035147443275	2.0750400118944565	1.0
PTBXL	16898	12973	9	time_scale100	28.121988546247792	5.637305239797349	11.819113102200312	1.778853249419239	1.0
PTBXL	10318	6673	1	baseline	0.44056311773183193	0.0034460135493134545	0.018270134941494185	0.06252714785236232	1.0
PTBXL	10318	6673	2	baseline	0.5447045301428656	0.00332319447709236	0.017407616170485665	0.0635083434359345	1.0
PTBXL	10318	6673	3	baseline	0.2891382462641958	0.0033860372625388914	0.0186638643341672	0.06934814964120803	1.0
PTBXL	10318	6673	4	baseline	0.2732456472304542	0.003235778628484539	0.017673913795576427	0.05024680352471681	1.0
PTBXL	10318	6673	5	baseline	0.2898482863662376	0.003146107633259118	0.016980315544929504	0.06309304493851049	1.0
PTBXL	10318	6673	6	baseline	0.25392457085940456	0.00333192231701093	0.016991052505187815	0.07374964384751942	1.0
PTBXL	10318	6673	7	baseline	0.22283592140396258	0.003411220059664878	0.01767037263664215	0.06285625362220183	1.0
PTBXL	10318	6673	8	baseline	0.3369500652058857	0.0032401423776829185	0.017233989745675943	0.054390969550350325	1.0
PTBXL	10318	6673	9	baseline	0.41449541237322407	0.0032557598298715304	0.018622553869720553	0.06655765978119765	1.0
PTBXL	10318	6673	10	baseline	0.40904528189218275	0.003064461002260771	0.01700300179927544	0.05424158611367578	1.0
PTBXL	10318	6673	1	rotation90	0.44056311773183193	0.0034460135493134545	0.016734492671941468	0.06252714785236232	1.0
PTBXL	10318	6673	2	rotation90	0.5447045301428656	0.00332319447709236	0.016063394962612755	0.0635083434359345	1.0
PTBXL	10318	6673	3	rotation90	0.2891382462641958	0.0033860372625388914	0.016345917098815322	0.06934814964120803	1.0
PTBXL	10318	6673	4	rotation90	0.2732456472304542	0.003235778628484539	0.015366140465130707	0.05024680352471681	1.0
PTBXL	10318	6673	5	rotation90	0.2898482863662376	0.003146107633259118	0.01523760418584076	0.06309304493851049	1.0
PTBXL	10318	6673	6	rotation90	0.25392457085940456	0.00333192231701093	0.015806638886037134	0.07374964384751942	1.0
PTBXL	10318	6673	7	rotation90	0.22283592140396258	0.003411220059664878	0.016558071131559292	0.06285625362220183	1.0
PTBXL	10318	6673	8	rotation90	0.3369500652058857	0.0032401423776829185	0.015631327606320015	0.054390969550350325	1.0
PTBXL	10318	6673	9	rotation90	0.41449541237322407	0.0032557598298715304	0.015897981288650203	0.06655765978119765	1.0
PTBXL	10318	6673	10	rotation90	0.40904528189218275	0.003064461002260771	0.014831981538882212	0.05424158611367578	1.0
PTBXL	10318	6673	1	parameter_seconds	0.44056311773183193	0.0034460135493134545	0.002217007807505895	0.06252714785236232	1.0
PTBXL	10318	6673	2	parameter_seconds	0.5447045301428657	0.00332319447709236	0.002047188052290475	0.0635083434359345	1.0
PTBXL	10318	6673	3	parameter_seconds	0.2891382462641958	0.0033860372625388914	0.002074315998845647	0.06934814964120803	1.0
PTBXL	10318	6673	4	parameter_seconds	0.2732456472304542	0.003235778628484539	0.002019474919168896	0.050246803524716804	1.0
PTBXL	10318	6673	5	parameter_seconds	0.2898482863662376	0.003146107633259118	0.0019267336245966645	0.06309304493851052	1.0
PTBXL	10318	6673	6	parameter_seconds	0.25392457085940456	0.00333192231701093	0.0020948647852161197	0.07374964384751945	1.0
PTBXL	10318	6673	7	parameter_seconds	0.22283592140396258	0.003411220059664878	0.0021648942811630764	0.06285625362220185	1.0
PTBXL	10318	6673	8	parameter_seconds	0.3369500652058858	0.0032401423776829185	0.0020475887724167446	0.054390969550350325	1.0
PTBXL	10318	6673	9	parameter_seconds	0.41449541237322407	0.0032557598298715304	0.001956860407484111	0.06655765978119768	1.0
PTBXL	10318	6673	10	parameter_seconds	0.40904528189218275	0.003064461002260771	0.0018643244620025479	0.054241586113675765	1.0
PTBXL	10318	6673	1	time_scale100	37.531433497119686	5.083294397499081	10.493790385601297	1.112347506091833	1.0
PTBXL	10318	6673	2	time_scale100	50.20480604900344	5.232618661830315	9.827729425174358	1.1671186558341213	1.0
PTBXL	10318	6673	3	time_scale100	22.20220971548178	5.531399608112964	11.099133916305192	1.3879129047523742	1.0
PTBXL	10318	6673	4	time_scale100	20.580475781272423	4.123449400898639	10.366184688031368	1.2938645310988146	1.0
PTBXL	10318	6673	5	time_scale100	22.22406778647094	3.586445063803678	7.532285462528427	1.1725781231265404	1.0
PTBXL	10318	6673	6	time_scale100	18.2193760158105	6.453838129846007	12.340934605802234	1.2453297587133512	1.0
PTBXL	10318	6673	7	time_scale100	18.402468294365054	3.8348442208383338	8.749227256040898	1.0053508074743045	1.0
PTBXL	10318	6673	8	time_scale100	26.97149227899348	4.643755479153976	9.28231532959592	1.4249594513765085	1.0
PTBXL	10318	6673	9	time_scale100	35.60886370490589	3.499286973618168	9.35006528184345	1.1632300773461037	1.0
PTBXL	10318	6673	10	time_scale100	35.03417504467608	3.9744178837067836	9.22564914730752	0.9257067312530904	1.0
PTBXL	6229	17805	1	baseline	0.337065308636405	0.003677020638437366	0.015773484310595512	0.10980688152331268	1.0
PTBXL	6229	17805	2	baseline	0.3460265555840512	0.0019572596223904216	0.00546256641278788	0.11344543981856588	1.0
PTBXL	6229	17805	3	baseline	0.37988279919558265	0.0031055554804898166	0.012267285948528241	0.09779329189218655	1.0
PTBXL	6229	17805	4	baseline	0.4343929378093691	0.0039613699025551055	0.016053844831703516	0.10878433945221636	1.0
PTBXL	6229	17805	5	baseline	0.37923938458811784	0.0031347718304607173	0.011091478269622897	0.14488910855513326	1.0
PTBXL	6229	17805	6	baseline	0.337563354621009	0.00309016881299792	0.014705635022948528	0.12535047819166112	1.0
PTBXL	6229	17805	7	baseline	0.4428965817952446	0.003747386968017343	0.015612256607751437	0.09138627500299155	1.0
PTBXL	6229	17805	8	baseline	0.30019036163642515	0.003845423963434231	0.013649234962103372	0.06971361432406707	1.0
PTBXL	6229	17805	9	baseline	0.34900692671128664	0.0038561737125087257	0.013540200435926094	0.09635352395016122	1.0
PTBXL	6229	17805	10	baseline	0.289002009235583	0.002339578218829802	0.004366984756834661	0.07706019824574958	1.0
PTBXL	6229	17805	1	rotation90	0.337065308636405	0.003677020638437366	0.022376620631612668	0.10980688152331268	1.0
PTBXL	6229	17805	2	rotation90	0.3460265555840512	0.0019572596223904216	0.009186479347289998	0.11344543981856588	1.0
PTBXL	6229	17805	3	rotation90	0.37988279919558265	0.0031055554804898166	0.015975965561224447	0.09779329189218655	1.0
PTBXL	6229	17805	4	rotation90	0.4343929378093691	0.0039613699025551055	0.02291348058987536	0.10878433945221636	1.0
PTBXL	6229	17805	5	rotation90	0.37923938458811784	0.0031347718304607173	0.016784106535317603	0.14488910855513326	1.0
PTBXL	6229	17805	6	rotation90	0.337563354621009	0.00309016881299792	0.017174531951473934	0.12535047819166112	1.0
PTBXL	6229	17805	7	rotation90	0.4428965817952446	0.003747386968017343	0.020950751689254154	0.09138627500299155	1.0
PTBXL	6229	17805	8	rotation90	0.30019036163642515	0.003845423963434231	0.02108000036544976	0.06971361432406707	1.0
PTBXL	6229	17805	9	rotation90	0.34900692671128664	0.0038561737125087257	0.02024404531509205	0.09635352395016122	1.0
PTBXL	6229	17805	10	rotation90	0.289002009235583	0.002339578218829802	0.018326856004307716	0.07706019824574958	1.0
PTBXL	6229	17805	1	parameter_seconds	0.337065308636405	0.003677020638437366	0.002943823199287629	0.1098068815233127	1.0
PTBXL	6229	17805	2	parameter_seconds	0.3460265555840512	0.0019572596223904216	0.001550779739560687	0.11344543981856592	1.0
PTBXL	6229	17805	3	parameter_seconds	0.37988279919558265	0.0031055554804898166	0.0023375104268333283	0.09779329189218652	1.0
PTBXL	6229	17805	4	parameter_seconds	0.4343929378093691	0.003961369902555105	0.0029196869121654403	0.10878433945221634	1.0
PTBXL	6229	17805	5	parameter_seconds	0.37923938458811784	0.0031347718304607173	0.002385365769755574	0.14488910855513323	1.0
PTBXL	6229	17805	6	parameter_seconds	0.3375633546210089	0.003090168812997921	0.0022848811872351574	0.1253504781916611	1.0
PTBXL	6229	17805	7	parameter_seconds	0.4428965817952446	0.003747386968017343	0.0028710937163871596	0.09138627500299155	1.0
PTBXL	6229	17805	8	parameter_seconds	0.30019036163642515	0.003845423963434232	0.0029462064958859866	0.0697136143240671	1.0
PTBXL	6229	17805	9	parameter_seconds	0.34900692671128664	0.0038561737125087257	0.003036793693908085	0.09635352395016124	1.0
PTBXL	6229	17805	10	parameter_seconds	0.28900200923558295	0.002339578218829802	0.0020690815814839785	0.07706019824574961	1.0
PTBXL	6229	17805	1	time_scale100	25.49288975320844	4.716391451131589	8.830269711852255	1.4699262093449106	1.0
PTBXL	6229	17805	2	time_scale100	26.67078539635608	6.834441462961663	11.448934743029634	6.240502137065809	1.0
PTBXL	6229	17805	3	time_scale100	30.81663063441528	6.4470194827141105	15.026397693596493	0.9419994591367005	1.0
PTBXL	6229	17805	4	time_scale100	30.796684058085017	4.2558970140323344	9.087749475874741	0.5415340748264788	1.0
PTBXL	6229	17805	5	time_scale100	31.424552132255325	4.975689769871971	11.823842623149941	1.0094568397283448	1.0
PTBXL	6229	17805	6	time_scale100	21.70337511993247	5.539428608252756	10.853345118452296	2.245165572846265	1.0
PTBXL	6229	17805	7	time_scale100	36.14839291547509	5.522543763954211	13.75572953485765	0.8254550070699501	1.0
PTBXL	6229	17805	8	time_scale100	23.881368567654274	6.962636250439847	12.446169361281205	1.0155427474300316	1.0
PTBXL	6229	17805	9	time_scale100	29.077179661680386	7.331104284801684	11.979353717805921	0.8661885300678013	1.0
PTBXL	6229	17805	10	time_scale100	16.21571020394469	4.9757522434130905	7.440894061153153	3.351833938011566	1.0
PTBXL	5370	12862	1	baseline	0.2973066872320319	0.0045631606679293404	0.014093933421859406	0.11452844605889474	1.0
PTBXL	5370	12862	2	baseline	0.29186776434286266	0.0044090567682937756	0.013507801728530028	0.10191307088167377	1.0
PTBXL	5370	12862	3	baseline	0.3008049145198323	0.00401254435744619	0.012240455022369869	0.14023457350277302	1.0
PTBXL	5370	12862	4	baseline	0.2711882069756659	0.004368237439541268	0.013430327571518918	0.11497429445960246	1.0
PTBXL	5370	12862	5	baseline	0.3942118716648608	0.005018046167991329	0.015725702872693814	0.12088015165737076	1.0
PTBXL	5370	12862	6	baseline	0.3388022549180697	0.004246345435501328	0.012687123435604502	0.10638143310039667	1.0
PTBXL	5370	12862	7	baseline	0.5381105907840943	0.0038936277302728016	0.011858894998494525	0.09592593125805436	1.0
PTBXL	5370	12862	8	baseline	0.38302218276079336	0.004349327083091931	0.013496479013019282	0.12812564114294114	1.0
PTBXL	5370	12862	9	baseline	0.3345701947107548	0.005032705456538073	0.014621873392712979	0.15100878987022873	1.0
PTBXL	5370	12862	10	baseline	0.31885088163455144	0.004588414894912243	0.013845464264906956	0.117340486839775	1.0
PTBXL	5370	12862	11	baseline	0.2665451247769382	0.0048557916876151115	0.01505630646752757	0.1429933493065022	1.0
PTBXL	5370	12862	12	baseline	0.2695225836707762	0.0037125113606944877	0.011516379876528489	0.09432411601737137	1.0
PTBXL	5370	12862	1	rotation90	0.2973066872320319	0.0045631606679293404	0.02374634833977737	0.11452844605889474	1.0
PTBXL	5370	12862	2	rotation90	0.29186776434286266	0.0044090567682937756	0.02312539349475053	0.10191307088167377	1.0
PTBXL	5370	12862	3	rotation90	0.3008049145198323	0.00401254435744619	0.020665157246011538	0.14023457350277302	1.0
PTBXL	5370	12862	4	rotation90	0.2711882069756659	0.004368237439541268	0.02281864977660476	0.11497429445960246	1.0
PTBXL	5370	12862	5	rotation90	0.3942118716648608	0.005018046167991329	0.02616748766108351	0.12088015165737076	1.0
PTBXL	5370	12862	6	rotation90	0.3388022549180697	0.004246345435501328	0.022433358526407543	0.10638143310039667	1.0
PTBXL	5370	12862	7	rotation90	0.5381105907840943	0.0038936277302728016	0.02065887561580389	0.09592593125805436	1.0
PTBXL	5370	12862	8	rotation90	0.38302218276079336	0.004349327083091931	0.022945980285700832	0.12812564114294114	1.0
PTBXL	5370	12862	9	rotation90	0.3345701947107548	0.005032705456538073	0.025138613373463865	0.15100878987022873	1.0
PTBXL	5370	12862	10	rotation90	0.31885088163455144	0.004588414894912243	0.02414265526108258	0.117340486839775	1.0
PTBXL	5370	12862	11	rotation90	0.2665451247769382	0.0048557916876151115	0.02461181241729838	0.1429933493065022	1.0
PTBXL	5370	12862	12	rotation90	0.2695225836707762	0.0037125113606944877	0.019151025700542442	0.09432411601737137	1.0
PTBXL	5370	12862	1	parameter_seconds	0.2973066872320319	0.0045631606679293404	0.003461366159340376	0.11452844605889473	1.0
PTBXL	5370	12862	2	parameter_seconds	0.29186776434286266	0.0044090567682937756	0.003365019713405081	0.10191307088167373	1.0
PTBXL	5370	12862	3	parameter_seconds	0.3008049145198323	0.004012544357446189	0.0030418097192196356	0.14023457350277296	1.0
PTBXL	5370	12862	4	parameter_seconds	0.2711882069756659	0.004368237439541268	0.0032985647898764	0.11497429445960247	1.0
PTBXL	5370	12862	5	parameter_seconds	0.39421187166486077	0.005018046167991329	0.00383737915788193	0.12088015165737082	1.0
PTBXL	5370	12862	6	parameter_seconds	0.3388022549180697	0.004246345435501328	0.003263156915677435	0.10638143310039669	1.0
PTBXL	5370	12862	7	parameter_seconds	0.5381105907840945	0.003893627730272802	0.0030300161101105153	0.09592593125805435	1.0
PTBXL	5370	12862	8	parameter_seconds	0.3830221827607934	0.004349327083091932	0.0033135272670847243	0.12812564114294114	1.0
PTBXL	5370	12862	9	parameter_seconds	0.3345701947107548	0.005032705456538074	0.00364678804537467	0.15100878987022873	1.0
PTBXL	5370	12862	10	parameter_seconds	0.31885088163455144	0.004588414894912243	0.0034591857590818777	0.11734048683977502	1.0
PTBXL	5370	12862	11	parameter_seconds	0.26654512477693826	0.004855791687615111	0.00354793487640318	0.1429933493065022	1.0
PTBXL	5370	12862	12	parameter_seconds	0.2695225836707762	0.0037125113606944877	0.0028666928750792566	0.0943241160173714	1.0
PTBXL	5370	12862	1	time_scale100	18.683886219640367	3.816408256334346	11.406150755829717	0.5105438315578762	1.0
PTBXL	5370	12862	2	time_scale100	20.305177863644378	3.95295808237896	9.88473377189145	0.49803344274925754	1.0
PTBXL	5370	12862	3	time_scale100	21.037440815685642	3.7316181763225105	9.088555749269176	0.5033705325280807	1.0
PTBXL	5370	12862	4	time_scale100	18.399216585903872	4.1782540331232845	9.00917598779355	0.5250053458445868	1.0
PTBXL	5370	12862	5	time_scale100	26.234827986719846	3.9136015429307633	9.209731977967811	0.518141197515736	1.0
PTBXL	5370	12862	6	time_scale100	25.056622173903076	3.8303625336664475	9.391858527261407	0.5927774383247028	1.0
PTBXL	5370	12862	7	time_scale100	47.19559715098259	3.411022306380601	8.130461919207637	0.5244663345463724	1.0
PTBXL	5370	12862	8	time_scale100	29.754152549007575	3.3437190097695524	9.785619013948768	0.5285349528988597	1.0
PTBXL	5370	12862	9	time_scale100	21.366194226283397	3.887136721794203	8.167206359688791	0.5085821023238852	1.0
PTBXL	5370	12862	10	time_scale100	21.48768575291061	3.732255795934262	9.894968095734425	0.534773752425841	1.0
PTBXL	5370	12862	11	time_scale100	17.639753556456885	4.022119371040679	9.840192065515085	0.5191436073316507	1.0
PTBXL	5370	12862	12	time_scale100	21.148423327753207	3.238382856918633	11.539198357392358	0.44174001265390833	1.0
PTBXL	16609	2737	1	baseline	0.636772894254097	0.003611269833515933	0.0179008690904598	0.14206190325212947	1.0
PTBXL	16609	2737	2	baseline	0.4125617604808427	0.0036133907579553063	0.01729276510281953	0.1027541523321087	1.0
PTBXL	16609	2737	3	baseline	0.44636405153891046	0.00371296263684551	0.017301185998377305	0.09571505509252091	1.0
PTBXL	16609	2737	4	baseline	0.2976547984246866	0.0041427176682882205	0.01783757865120627	0.10900670993746381	1.0
PTBXL	16609	2737	5	baseline	0.41323429415138646	0.004022664355255055	0.019337338625750985	0.13776083544637044	1.0
PTBXL	16609	2737	6	baseline	0.40505889813182994	0.003742715780389057	0.0179884561625134	0.0680238753505704	1.0
PTBXL	16609	2737	7	baseline	0.5610443367787559	0.003770961686133552	0.01723572126670454	0.09958952047340602	1.0
PTBXL	16609	2737	8	baseline	0.35263095590320465	0.00448093414745235	0.021232647046537118	0.07366258448924293	1.0
PTBXL	16609	2737	9	baseline	0.4318235341170825	0.003859548715515734	0.018541398918572198	0.1617228394547744	1.0
PTBXL	16609	2737	1	rotation90	0.636772894254097	0.003611269833515933	0.009706783851195031	0.14206190325212947	1.0
PTBXL	16609	2737	2	rotation90	0.4125617604808427	0.0036133907579553063	0.010666623684629253	0.1027541523321087	1.0
PTBXL	16609	2737	3	rotation90	0.44636405153891046	0.00371296263684551	0.011593563000239037	0.09571505509252091	1.0
PTBXL	16609	2737	4	rotation90	0.2976547984246866	0.0041427176682882205	0.012413291827844052	0.10900670993746381	1.0
PTBXL	16609	2737	5	rotation90	0.41323429415138646	0.004022664355255055	0.01108263959994927	0.13776083544637044	1.0
PTBXL	16609	2737	6	rotation90	0.40505889813182994	0.003742715780389057	0.010454184250328215	0.0680238753505704	1.0
PTBXL	16609	2737	7	rotation90	0.5610443367787559	0.003770961686133552	0.011802998932884006	0.09958952047340602	1.0
PTBXL	16609	2737	8	rotation90	0.35263095590320465	0.00448093414745235	0.01379661002304558	0.07366258448924293	1.0
PTBXL	16609	2737	9	rotation90	0.4318235341170825	0.003859548715515734	0.011153119393863204	0.1617228394547744	1.0
PTBXL	16609	2737	1	parameter_seconds	0.6367728942540968	0.003611269833515933	0.002009670043448891	0.14206190325212953	1.0
PTBXL	16609	2737	2	parameter_seconds	0.4125617604808427	0.0036133907579553063	0.0020812302323846405	0.10275415233210868	1.0
PTBXL	16609	2737	3	parameter_seconds	0.44636405153891046	0.0037129626368455097	0.002361202883081969	0.09571505509252093	1.0
PTBXL	16609	2737	4	parameter_seconds	0.2976547984246866	0.00414271766828822	0.002504565134156673	0.10900670993746382	1.0
PTBXL	16609	2737	5	parameter_seconds	0.41323429415138646	0.004022664355255055	0.0023249481790405587	0.13776083544637047	1.0
PTBXL	16609	2737	6	parameter_seconds	0.40505889813182994	0.003742715780389057	0.002337449344493576	0.06802387535057043	1.0
PTBXL	16609	2737	7	parameter_seconds	0.5610443367787559	0.003770961686133553	0.002204757609633123	0.09958952047340605	1.0
PTBXL	16609	2737	8	parameter_seconds	0.35263095590320465	0.0044809341474523505	0.0027748845973272042	0.07366258448924294	1.0
PTBXL	16609	2737	9	parameter_seconds	0.4318235341170824	0.0038595487155157343	0.00233307915319284	0.16172283945477448	1.0
PTBXL	16609	2737	1	time_scale100	51.725173149297895	5.116211882711562	11.729257927195464	0.4754606423249034	1.0
PTBXL	16609	2737	2	time_scale100	28.639926083053407	5.097103682571713	13.713708508825379	0.3522720225393399	1.0
PTBXL	16609	2737	3	time_scale100	35.90738384894048	5.3997669810951745	15.550949782692967	0.469930422681725	1.0
PTBXL	16609	2737	4	time_scale100	22.27211466433104	5.262198871593008	12.287517945973212	0.5486914622267968	1.0
PTBXL	16609	2737	5	time_scale100	30.554811095340625	7.071190411194483	13.880548723997558	0.6050562089101671	1.0
PTBXL	16609	2737	6	time_scale100	27.842596473319404	6.691961604924207	13.230239345701863	0.3945127562937032	1.0
PTBXL	16609	2737	7	time_scale100	31.25617596385337	5.652685668523169	10.424242905352495	0.42311786623244346	1.0
PTBXL	16609	2737	8	time_scale100	15.247589323647025	5.766253482476798	13.209206594910015	0.40416069311561675	1.0
PTBXL	16609	2737	9	time_scale100	32.94437776433792	6.486492064106237	14.104805728148554	0.762865416759195	1.0
PTBXL	13078	15813	1	baseline	0.22507384202497	0.003607647501274154	0.019417123341879443	0.12673817962964953	1.0
PTBXL	13078	15813	2	baseline	0.339622957789894	0.002968582772582263	0.016733992873008113	0.12543967642129877	1.0
PTBXL	13078	15813	3	baseline	0.3600052618282684	0.0034700729566609634	0.016884467344786033	0.12462242568082202	1.0
PTBXL	13078	15813	4	baseline	0.35809491725968756	0.0041518040883099195	0.02162697089970591	0.12022076623236062	1.0
PTBXL	13078	15813	5	baseline	0.29550439562540926	0.0034847826033164667	0.0181025003615181	0.12486674912815268	1.0
PTBXL	13078	15813	6	baseline	0.30765266280217357	0.0031616867777335854	0.01920397616755394	0.09922497476145496	1.0
PTBXL	13078	15813	7	baseline	0.28202348194713667	0.004319874838419802	0.023963028094017232	0.09431249234789935	1.0
PTBXL	13078	15813	8	baseline	0.27688820884419113	0.0042048424258974045	0.02153126545069813	0.11837244804369264	1.0
PTBXL	13078	15813	1	rotation90	0.22507384202497	0.003607647501274154	0.013260135282979776	0.12673817962964953	1.0
PTBXL	13078	15813	2	rotation90	0.339622957789894	0.002968582772582263	0.01147105711739552	0.12543967642129877	1.0
PTBXL	13078	15813	3	rotation90	0.3600052618282684	0.0034700729566609634	0.013830441533313037	0.12462242568082202	1.0
PTBXL	13078	15813	4	rotation90	0.35809491725968756	0.0041518040883099195	0.01913806086427549	0.12022076623236062	1.0
PTBXL	13078	15813	5	rotation90	0.29550439562540926	0.0034847826033164667	0.014669660813664899	0.12486674912815268	1.0
PTBXL	13078	15813	6	rotation90	0.30765266280217357	0.0031616867777335854	0.012865282891865398	0.09922497476145496	1.0
PTBXL	13078	15813	7	rotation90	0.28202348194713667	0.004319874838419802	0.015864501349748726	0.09431249234789935	1.0
PTBXL	13078	15813	8	rotation90	0.27688820884419113	0.0042048424258974045	0.017269642063057613	0.11837244804369264	1.0
PTBXL	13078	15813	1	parameter_seconds	0.22507384202497	0.003607647501274154	0.0021176813513469443	0.12673817962964956	1.0
PTBXL	13078	15813	2	parameter_seconds	0.339622957789894	0.002968582772582263	0.0017005050382833905	0.12543967642129875	1.0
PTBXL	13078	15813	3	parameter_seconds	0.3600052618282684	0.003470072956660962	0.0021129296050098425	0.12462242568082203	1.0
PTBXL	13078	15813	4	parameter_seconds	0.3580949172596876	0.0041518040883099195	0.0025832368059736203	0.12022076623236055	1.0
PTBXL	13078	15813	5	parameter_seconds	0.29550439562540926	0.0034847826033164667	0.002076346020216544	0.12486674912815265	1.0
PTBXL	13078	15813	6	parameter_seconds	0.3076526628021736	0.0031616867777335854	0.001669424758209628	0.09922497476145502	1.0
PTBXL	13078	15813	7	parameter_seconds	0.28202348194713667	0.004319874838419803	0.002564575166739708	0.09431249234789932	1.0
PTBXL	13078	15813	8	parameter_seconds	0.27688820884419113	0.0042048424258974045	0.0027384754199718656	0.11837244804369261	1.0
PTBXL	13078	15813	1	time_scale100	11.082114476261816	4.902273976323406	11.24610175178766	0.53520559675982	1.0
PTBXL	13078	15813	2	time_scale100	20.993758156499794	4.264997772170683	8.91751393545315	0.5492976210960381	1.0
PTBXL	13078	15813	3	time_scale100	28.75682463103481	4.749646221231511	10.716433450762317	0.5404140115949063	1.0
PTBXL	13078	15813	4	time_scale100	14.518308175171319	4.46753857104044	12.338252605362303	0.4299947564533763	1.0
PTBXL	13078	15813	5	time_scale100	15.03366015462488	4.535675517657582	11.9055280576513	0.4373922401277154	1.0
PTBXL	13078	15813	6	time_scale100	19.45946001327557	4.224424306839755	10.717037197164485	0.4322049443679683	1.0
PTBXL	13078	15813	7	time_scale100	13.000302781688022	4.85484910052554	11.745985427653839	0.44618001392917517	1.0
PTBXL	13078	15813	8	time_scale100	16.86289444143148	4.216844948631965	10.724112160478148	0.44618663578477746	1.0
PTBXL	14585	10318	1	baseline	0.2244196350429262	0.0025550844583231906	0.00949285536203373	0.16936404264636426	1.0
PTBXL	14585	10318	2	baseline	0.5898981090409597	0.0027797712765216245	0.010536127855036204	0.16659547257101434	1.0
PTBXL	14585	10318	3	baseline	0.3631785833838362	0.002370637637016041	0.009443346650327531	0.12688115795749985	1.0
PTBXL	14585	10318	4	baseline	0.4795496308174256	0.0027765572849551114	0.010348964077810757	0.16976475688935647	1.0
PTBXL	14585	10318	5	baseline	0.3586918293750845	0.0026559757911996332	0.010437067776849506	0.16652441134699972	1.0
PTBXL	14585	10318	6	baseline	0.3113275660717529	0.002522061854763253	0.010087633865315077	0.18125598159698675	1.0
PTBXL	14585	10318	7	baseline	0.40130619024497427	0.0024209771526606766	0.009398852318311855	0.18083192497310957	1.0
PTBXL	14585	10318	8	baseline	26.330654739186265	0.0024862335420422674	0.009961831341181674	0.14589218732192114	1.0
PTBXL	14585	10318	1	rotation90	0.2244196350429262	0.0025550844583231906	0.012808099059303451	0.16936404264636426	1.0
PTBXL	14585	10318	2	rotation90	0.5898981090409597	0.0027797712765216245	0.01266787270007771	0.16659547257101434	1.0
PTBXL	14585	10318	3	rotation90	0.3631785833838362	0.002370637637016041	0.011027297071062443	0.12688115795749985	1.0
PTBXL	14585	10318	4	rotation90	0.4795496308174256	0.0027765572849551114	0.010966024310677253	0.16976475688935647	1.0
PTBXL	14585	10318	5	rotation90	0.3586918293750845	0.0026559757911996332	0.01210580620192513	0.16652441134699972	1.0
PTBXL	14585	10318	6	rotation90	0.3113275660717529	0.002522061854763253	0.011551817926397315	0.18125598159698675	1.0
PTBXL	14585	10318	7	rotation90	0.40130619024497427	0.0024209771526606766	0.010764477352381044	0.18083192497310957	1.0
PTBXL	14585	10318	8	rotation90	26.330654739186265	0.0024862335420422674	0.011032167262601787	0.14589218732192114	1.0
PTBXL	14585	10318	1	parameter_seconds	0.22441963504292625	0.0025550844583231906	0.0019424687481765061	0.1693640426463643	1.0
PTBXL	14585	10318	2	parameter_seconds	0.5898981090409597	0.002779771276521624	0.0020280174701670945	0.16659547257101437	1.0
PTBXL	14585	10318	3	parameter_seconds	0.3631785833838362	0.002370637637016041	0.0017750951371268903	0.12688115795749985	1.0
PTBXL	14585	10318	4	parameter_seconds	0.4795496308174256	0.0027765572849551114	0.0018960628727841637	0.16976475688935644	1.0
PTBXL	14585	10318	5	parameter_seconds	0.3586918293750845	0.0026559757911996332	0.0019373787515429754	0.16652441134699977	1.0
PTBXL	14585	10318	6	parameter_seconds	0.3113275660717529	0.002522061854763253	0.0017944212378603907	0.18125598159698672	1.0
PTBXL	14585	10318	7	parameter_seconds	0.40130619024497427	0.002420977152660676	0.0018191690538590071	0.18083192497310957	1.0
PTBXL	14585	10318	8	parameter_seconds	26.330654739186265	0.002486233542042267	0.0016587496146934124	0.14589218732192116	1.0
PTBXL	14585	10318	1	time_scale100	15.665523640609935	4.814913785934291	12.340062812153525	1.60168307413171	1.0
PTBXL	14585	10318	2	time_scale100	47.48486329365832	4.7100722148747005	11.0117900749865	1.7051513904018496	1.0
PTBXL	14585	10318	3	time_scale100	21.923273643663318	4.046969519404382	10.159304468963944	1.2065358043661685	1.0
PTBXL	14585	10318	4	time_scale100	23.194190661457963	5.105397923708389	10.740525638717724	1.6269473092349944	1.0
PTBXL	14585	10318	5	time_scale100	25.164513630413282	4.848985126430458	14.309654867267446	2.628325720038208	1.0
PTBXL	14585	10318	6	time_scale100	19.21536807985562	4.590403697545991	12.879953735174603	1.7588356107369567	1.0
PTBXL	14585	10318	7	time_scale100	31.893689974340727	4.417949204218032	8.706030458221006	1.9222655710885612	1.0
PTBXL	14585	10318	8	time_scale100	2625.091714850444	4.526853999544022	11.541605494537023	1.2641608524694312	1.0
PTBXL	3078	12313	1	baseline	0.4320794351536338	0.004377329724999842	0.02489941945749879	0.062114891460913486	1.0
PTBXL	3078	12313	2	baseline	0.23519617916042193	0.003909548626470304	0.023023016965141165	0.06923640524606903	1.0
PTBXL	3078	12313	3	baseline	0.2030873102255392	0.004201586884705242	0.025959591767220517	0.05111890227745078	1.0
PTBXL	3078	12313	4	baseline	0.20885330518037806	0.003977553185847824	0.024164415161640723	0.0460715742637099	1.0
PTBXL	3078	12313	5	baseline	0.26478241933260815	0.0039081770688286985	0.02297499381904645	0.07471098758007619	1.0
PTBXL	3078	12313	6	baseline	0.34294978993047875	0.004277439034676795	0.024899826388944973	0.08087701417506556	1.0
PTBXL	3078	12313	7	baseline	0.3820078593249383	0.003956585426167455	0.023308083839289617	0.08521198584761558	1.0
PTBXL	3078	12313	8	baseline	0.3338276449241079	0.003501154344863513	0.02031987649377547	0.07620126356724717	1.0
PTBXL	3078	12313	1	rotation90	0.4320794351536338	0.004377329724999842	0.016749197238613123	0.062114891460913486	1.0
PTBXL	3078	12313	2	rotation90	0.23519617916042193	0.003909548626470304	0.015398235817885521	0.06923640524606903	1.0
PTBXL	3078	12313	3	rotation90	0.2030873102255392	0.004201586884705242	0.018549263739092003	0.05111890227745078	1.0
PTBXL	3078	12313	4	rotation90	0.20885330518037806	0.003977553185847824	0.015206072626445364	0.0460715742637099	1.0
PTBXL	3078	12313	5	rotation90	0.26478241933260815	0.0039081770688286985	0.01540216163638285	0.07471098758007619	1.0
PTBXL	3078	12313	6	rotation90	0.34294978993047875	0.004277439034676795	0.01664688860210708	0.08087701417506556	1.0
PTBXL	3078	12313	7	rotation90	0.3820078593249383	0.003956585426167455	0.01574922911573756	0.08521198584761558	1.0
PTBXL	3078	12313	8	rotation90	0.3338276449241079	0.003501154344863513	0.013359004909507107	0.07620126356724717	1.0
PTBXL	3078	12313	1	parameter_seconds	0.4320794351536339	0.004377329724999842	0.0022526361441435293	0.06211489146091349	1.0
PTBXL	3078	12313	2	parameter_seconds	0.23519617916042193	0.003909548626470304	0.0019286785486628238	0.06923640524606904	1.0
PTBXL	3078	12313	3	parameter_seconds	0.2030873102255392	0.004201586884705242	0.0020936519624162164	0.051118902277450765	1.0
PTBXL	3078	12313	4	parameter_seconds	0.20885330518037806	0.003977553185847825	0.0018348488772383974	0.046071574263709884	1.0
PTBXL	3078	12313	5	parameter_seconds	0.26478241933260815	0.0039081770688286985	0.001982374062340991	0.07471098758007616	1.0
PTBXL	3078	12313	6	parameter_seconds	0.3429497899304788	0.004277439034676795	0.0019747719271558236	0.08087701417506557	1.0
PTBXL	3078	12313	7	parameter_seconds	0.3820078593249383	0.003956585426167455	0.0020031209780906694	0.08521198584761558	1.0
PTBXL	3078	12313	8	parameter_seconds	0.3338276449241079	0.003501154344863514	0.0017979265300760827	0.07620126356724717	1.0
PTBXL	3078	12313	1	time_scale100	28.4578314133185	6.089426235125903	15.234228731570626	1.3757890817998242	1.0
PTBXL	3078	12313	2	time_scale100	17.828527841522202	4.985082492477149	14.740329213574592	1.0613810010217457	1.0
PTBXL	3078	12313	3	time_scale100	13.29965114835817	4.210784134637148	11.435734458572236	0.7250017000680701	1.0
PTBXL	3078	12313	4	time_scale100	13.812264982258117	4.2394512567244504	10.71292930198596	1.0408986060400693	1.0
PTBXL	3078	12313	5	time_scale100	19.657390855587813	5.567618562372157	13.618047037054788	1.542974743626963	1.0
PTBXL	3078	12313	6	time_scale100	26.142054430345553	4.545367225349269	11.323234661151787	1.277253081326982	1.0
PTBXL	3078	12313	7	time_scale100	30.096594621769746	4.569517129575385	12.473355101436534	1.1259107601831253	1.0
PTBXL	3078	12313	8	time_scale100	25.588475240236914	4.351372542220403	11.287425316496597	1.1547073243911874	1.0
PTBXL	18363	17537	1	baseline	0.32519481680789203	0.0029948435366964087	0.016443897814678345	0.07282104118943597	1.0
PTBXL	18363	17537	2	baseline	0.25927069050028634	0.0031433228515999312	0.01776095408244949	0.12920206758472885	1.0
PTBXL	18363	17537	3	baseline	0.3944853790833892	0.0031963890929905124	0.015227508361901542	0.13526085251338307	1.0
PTBXL	18363	17537	4	baseline	0.289539258755603	0.0027995192618907273	0.015290744968507596	0.13807252779708995	1.0
PTBXL	18363	17537	5	baseline	0.349828299177707	0.0023228186266218446	0.013014267519092265	0.168747539379273	1.0
PTBXL	18363	17537	6	baseline	0.29019048274343207	0.0027630546384696027	0.01569364538341915	0.13175234893578086	1.0
PTBXL	18363	17537	7	baseline	0.33207478448024474	0.002817598917369616	0.014742064299248497	0.13641055155815962	1.0
PTBXL	18363	17537	8	baseline	0.3068675278638653	0.002978986762711056	0.016400830712791702	0.13543303049965633	1.0
PTBXL	18363	17537	9	baseline	0.29881489075222245	0.003214314131832023	0.016117861942223942	0.11906360586553112	1.0
PTBXL	18363	17537	10	baseline	0.5745653530091369	0.003024968074053499	0.014622547511635092	0.1487110568773149	1.0
PTBXL	18363	17537	11	baseline	0.30145205774316514	0.0025524818706437417	0.01401355176877062	0.1193378707989375	1.0
PTBXL	18363	17537	12	baseline	0.44712280625712464	0.0029782465164933125	0.01659069948958848	0.11813880700851256	1.0
PTBXL	18363	17537	1	rotation90	0.32519481680789203	0.0029948435366964087	0.009283121384381286	0.07282104118943597	1.0
PTBXL	18363	17537	2	rotation90	0.25927069050028634	0.0031433228515999312	0.009320939870808698	0.12920206758472885	1.0
PTBXL	18363	17537	3	rotation90	0.3944853790833892	0.0031963890929905124	0.010040874114487182	0.13526085251338307	1.0
PTBXL	18363	17537	4	rotation90	0.289539258755603	0.0027995192618907273	0.008498749750631987	0.13807252779708995	1.0
PTBXL	18363	17537	5	rotation90	0.349828299177707	0.0023228186266218446	0.0068934853111246985	0.168747539379273	1.0
PTBXL	18363	17537	6	rotation90	0.29019048274343207	0.0027630546384696027	0.007644295921527326	0.13175234893578086	1.0
PTBXL	18363	17537	7	rotation90	0.33207478448024474	0.002817598917369616	0.007371098460366989	0.13641055155815962	1.0
PTBXL	18363	17537	8	rotation90	0.3068675278638653	0.002978986762711056	0.008425495755027301	0.13543303049965633	1.0
PTBXL	18363	17537	9	rotation90	0.29881489075222245	0.003214314131832023	0.008603307037793403	0.11906360586553112	1.0
PTBXL	18363	17537	10	rotation90	0.5745653530091369	0.003024968074053499	0.009409504464263488	0.1487110568773149	1.0
PTBXL	18363	17537	11	rotation90	0.30145205774316514	0.0025524818706437417	0.006924328751240659	0.1193378707989375	1.0
PTBXL	18363	17537	12	rotation90	0.44712280625712464	0.0029782465164933125	0.007862045088550918	0.11813880700851256	1.0
PTBXL	18363	17537	1	parameter_seconds	0.32519481680789203	0.0029948435366964087	0.0017704159154225932	0.07282104118943596	1.0
PTBXL	18363	17537	2	parameter_seconds	0.25927069050028634	0.003143322851599931	0.0015723435783508227	0.1292020675847288	1.0
PTBXL	18363	17537	3	parameter_seconds	0.39448537908338915	0.0031963890929905124	0.0020143960984667355	0.1352608525133831	1.0
PTBXL	18363	17537	4	parameter_seconds	0.289539258755603	0.0027995192618907273	0.001630164678113192	0.13807252779708995	1.0
PTBXL	18363	17537	5	parameter_seconds	0.34982829917770714	0.002322818626621845	0.001229958593257618	0.16874753937927303	1.0
PTBXL	18363	17537	6	parameter_seconds	0.29019048274343207	0.002763054638469603	0.0014495820664791822	0.13175234893578083	1.0
PTBXL	18363	17537	7	parameter_seconds	0.3320747844802447	0.002817598917369616	0.0015937054082630383	0.13641055155815965	1.0
PTBXL	18363	17537	8	parameter_seconds	0.3068675278638653	0.002978986762711056	0.0017628644339370354	0.13543303049965633	1.0
PTBXL	18363	17537	9	parameter_seconds	0.29881489075222245	0.0032143141318320225	0.0016911510636151788	0.11906360586553112	1.0
PTBXL	18363	17537	10	parameter_seconds	0.5745653530091369	0.0030249680740534984	0.0018590119864451671	0.14871105687731492	1.0
PTBXL	18363	17537	11	parameter_seconds	0.30145205774316514	0.002552481870643742	0.001160179626809278	0.11933787079893748	1.0
PTBXL	18363	17537	12	parameter_seconds	0.44712280625712464	0.002978246516493312	0.0013321478986000653	0.11813880700851254	1.0
PTBXL	18363	17537	1	time_scale100	21.060686820337896	6.170656064909623	10.659509959966206	0.8621133903718202	1.0
PTBXL	18363	17537	2	time_scale100	17.53535951687367	7.212987522278154	12.835118206365303	0.9800072914342444	1.0
PTBXL	18363	17537	3	time_scale100	26.462104157140132	8.119658210236908	12.000538660120572	0.8795381601740612	1.0
PTBXL	18363	17537	4	time_scale100	17.73110120635753	5.967694889564582	12.687663517575778	1.09162133456717	1.0
PTBXL	18363	17537	5	time_scale100	24.958337363565736	4.825820591969185	13.000369570630449	1.056062838931525	1.0
PTBXL	18363	17537	6	time_scale100	18.964730181550742	5.434392521959912	12.788775365505629	0.9645501223057023	1.0
PTBXL	18363	17537	7	time_scale100	21.782326784369992	6.705088478527853	13.053587190425409	1.2877910560110322	1.0
PTBXL	18363	17537	8	time_scale100	21.28071160473555	5.923458493582654	10.315521275960796	1.0969826344149838	1.0
PTBXL	18363	17537	9	time_scale100	21.26591018932427	7.337790232481689	13.680627149977234	0.980959199451019	1.0
PTBXL	18363	17537	10	time_scale100	35.39398273629975	7.85113060356819	13.440804378781035	1.0934521956162466	1.0
PTBXL	18363	17537	11	time_scale100	24.136217106074817	5.671885672805844	10.075965931574583	1.005452440579132	1.0
PTBXL	18363	17537	12	time_scale100	26.126610565888285	6.857190974524252	19.163321001171777	1.6907471294799161	1.0
PTBXL	14304	17745	1	baseline	0.385756419098344	0.005717110275497746	0.030379056918651424	0.08166108885726195	1.0
PTBXL	14304	17745	2	baseline	0.39057168363475775	0.0056739957806688675	0.028995320424403212	0.08965613123552603	1.0
PTBXL	14304	17745	3	baseline	0.33636220566229597	0.005667334208441865	0.02911368251141074	0.08516092453256273	1.0
PTBXL	14304	17745	4	baseline	0.21366521502119634	0.005649003002414894	0.026889922799846668	0.1065624755861842	1.0
PTBXL	14304	17745	5	baseline	0.3851614591887785	0.005521978799297232	0.026686416679202452	0.08889759883563095	1.0
PTBXL	14304	17745	6	baseline	0.3702744990251131	0.005612507649170498	0.027256475806165775	0.0844870959420912	1.0
PTBXL	14304	17745	7	baseline	0.5048769837473286	0.005557105885972998	0.028135381706776583	0.09919112048801439	1.0
PTBXL	14304	17745	8	baseline	0.2535512646324027	0.005807925394955242	0.02965708297935766	0.08146055779016216	1.0
PTBXL	14304	17745	9	baseline	0.34094283214020304	0.005569136349796498	0.02920391621424406	0.09774654145052089	1.0
PTBXL	14304	17745	10	baseline	0.3935362269084688	0.00552313906565703	0.027919617887894918	0.09148356123224116	1.0
PTBXL	14304	17745	1	rotation90	0.385756419098344	0.005717110275497746	0.024791061474433357	0.08166108885726195	1.0
PTBXL	14304	17745	2	rotation90	0.39057168363475775	0.0056739957806688675	0.023710129349610174	0.08965613123552603	1.0
PTBXL	14304	17745	3	rotation90	0.33636220566229597	0.005667334208441865	0.024260942988328933	0.08516092453256273	1.0
PTBXL	14304	17745	4	rotation90	0.21366521502119634	0.005649003002414894	0.02429308980285531	0.1065624755861842	1.0
PTBXL	14304	17745	5	rotation90	0.3851614591887785	0.005521978799297232	0.02270851747462127	0.08889759883563095	1.0
PTBXL	14304	17745	6	rotation90	0.3702744990251131	0.005612507649170498	0.023806188228024616	0.0844870959420912	1.0
PTBXL	14304	17745	7	rotation90	0.5048769837473286	0.005557105885972998	0.023630753752552813	0.09919112048801439	1.0
PTBXL	14304	17745	8	rotation90	0.2535512646324027	0.005807925394955242	0.024269266647944092	0.08146055779016216	1.0
PTBXL	14304	17745	9	rotation90	0.34094283214020304	0.005569136349796498	0.023695488921109783	0.09774654145052089	1.0
PTBXL	14304	17745	10	rotation90	0.3935362269084688	0.00552313906565703	0.023809599711021888	0.09148356123224116	1.0
PTBXL	14304	17745	1	parameter_seconds	0.38575641909834396	0.005717110275497746	0.0030646230088518865	0.08166108885726199	1.0
PTBXL	14304	17745	2	parameter_seconds	0.39057168363475775	0.0056739957806688675	0.0030189824150264155	0.089656131235526	1.0
PTBXL	14304	17745	3	parameter_seconds	0.33636220566229597	0.005667334208441864	0.003037775899423731	0.08516092453256267	1.0
PTBXL	14304	17745	4	parameter_seconds	0.2136652150211964	0.005649003002414894	0.003085913440111061	0.10656247558618422	1.0
PTBXL	14304	17745	5	parameter_seconds	0.3851614591887785	0.005521978799297232	0.0030872755527170987	0.08889759883563096	1.0
PTBXL	14304	17745	6	parameter_seconds	0.3702744990251131	0.005612507649170498	0.003048933103354243	0.0844870959420912	1.0
PTBXL	14304	17745	7	parameter_seconds	0.5048769837473286	0.005557105885972998	0.002991196962706553	0.09919112048801441	1.0
PTBXL	14304	17745	8	parameter_seconds	0.2535512646324027	0.005807925394955242	0.002960267621815091	0.08146055779016219	1.0
PTBXL	14304	17745	9	parameter_seconds	0.34094283214020304	0.005569136349796497	0.003013756232808546	0.09774654145052088	1.0
PTBXL	14304	17745	10	parameter_seconds	0.3935362269084688	0.005523139065657031	0.002907790549709246	0.09148356123224116	1.0
PTBXL	14304	17745	1	time_scale100	23.78574589962484	3.409293761282186	8.432506741118614	0.4950747389837006	1.0
PTBXL	14304	17745	2	time_scale100	28.97752302563276	3.8879910881675204	8.315841042126854	0.5705290308348577	1.0
PTBXL	14304	17745	3	time_scale100	23.101506363838492	3.7312240803457106	6.525788880513847	0.5181536446263554	1.0
PTBXL	14304	17745	4	time_scale100	10.883828832976938	4.033011312324923	6.23277288769805	0.8243825627963145	1.0
PTBXL	14304	17745	5	time_scale100	28.76169471172406	4.137099544251678	6.3254432933363125	0.7679781205161578	1.0
PTBXL	14304	17745	6	time_scale100	22.022490769811988	4.181676596638413	6.620592730845172	0.677294737170784	1.0
PTBXL	14304	17745	7	time_scale100	39.19434090644859	3.953832218845565	7.009664720994454	0.6532039193469346	1.0
PTBXL	14304	17745	8	time_scale100	14.231935228052885	3.9596073472653304	8.205383308990216	0.5740475147735569	1.0
PTBXL	14304	17745	9	time_scale100	20.544710951988318	3.872863625474866	7.069708215345822	0.5356917184173436	1.0
PTBXL	14304	17745	10	time_scale100	20.455720529706426	4.016925870067374	9.171893817698582	0.5750365811745299	1.0
PTBXL	5606	11736	1	baseline	0.3128228161868642	0.0018736953159241329	0.01394776666820392	0.13408231986210717	1.0
PTBXL	5606	11736	2	baseline	0.373259378336497	0.0015987122605598267	0.012015194744591576	0.16643940883053607	1.0
PTBXL	5606	11736	3	baseline	0.3262444878842849	0.0015780274615194753	0.011390249943692605	0.14885733791511757	1.0
PTBXL	5606	11736	4	baseline	0.3318738115895231	0.0015778362797827443	0.011771253909029786	0.1706428892813777	1.0
PTBXL	5606	11736	5	baseline	0.2935026531438775	0.0015812667938581231	0.012311266238652023	0.16296946434435408	1.0
PTBXL	5606	11736	6	baseline	0.4079927093860522	0.0017423543073743777	0.011860702538166469	0.16347840655868956	1.0
PTBXL	5606	11736	7	baseline	0.254128450004225	0.0017440000488139708	0.012438920187964535	0.1616827418229448	1.0
PTBXL	5606	11736	8	baseline	0.47719823932352584	0.0018556554817021776	0.012231757142269206	0.21284554177008844	1.0
PTBXL	5606	11736	9	baseline	0.3757024428387966	0.0016680553819946383	0.012310105255569803	0.1361679760222127	1.0
PTBXL	5606	11736	10	baseline	0.29333218972252334	0.0018357330380177647	0.012846959791774392	0.14429801488763297	1.0
PTBXL	5606	11736	11	baseline	0.3538035956806272	0.0017372689121413103	0.011915130747892527	0.17087120941821696	1.0
PTBXL	5606	11736	12	baseline	0.350897922091635	0.0017742904554220397	0.01227733587674119	0.13470479608698238	1.0
PTBXL	5606	11736	13	baseline	0.2849677387505104	0.0013497298989862553	0.010350573140511575	0.14210697302571912	1.0
PTBXL	5606	11736	14	baseline	0.3345502906204104	0.0016739822933950536	0.012128902902857846	0.13093953672135208	1.0
PTBXL	5606	11736	15	baseline	0.34897372043095104	0.0014997285754904388	0.0115118058066847	0.1565049078409269	1.0
PTBXL	5606	11736	1	rotation90	0.3128228161868642	0.0018736953159241329	0.011614626176588044	0.13408231986210717	1.0
PTBXL	5606	11736	2	rotation90	0.373259378336497	0.0015987122605598267	0.009089296321914592	0.16643940883053607	1.0
PTBXL	5606	11736	3	rotation90	0.3262444878842849	0.0015780274615194753	0.00942132399007912	0.14885733791511757	1.0
PTBXL	5606	11736	4	rotation90	0.3318738115895231	0.0015778362797827443	0.009470926906461582	0.1706428892813777	1.0
PTBXL	5606	11736	5	rotation90	0.2935026531438775	0.0015812667938581231	0.008918851905157907	0.16296946434435408	1.0
PTBXL	5606	11736	6	rotation90	0.4079927093860522	0.0017423543073743777	0.010192603726257222	0.16347840655868956	1.0
PTBXL	5606	11736	7	rotation90	0.254128450004225	0.0017440000488139708	0.009641106489841665	0.1616827418229448	1.0
PTBXL	5606	11736	8	rotation90	0.47719823932352584	0.0018556554817021776	0.009852357503365373	0.21284554177008844	1.0
PTBXL	5606	11736	9	rotation90	0.3757024428387966	0.0016680553819946383	0.01007400828719812	0.1361679760222127	1.0
PTBXL	5606	11736	10	rotation90	0.29333218972252334	0.0018357330380177647	0.009261299690258748	0.14429801488763297	1.0
PTBXL	5606	11736	11	rotation90	0.3538035956806272	0.0017372689121413103	0.009930147019953692	0.17087120941821696	1.0
PTBXL	5606	11736	12	rotation90	0.350897922091635	0.0017742904554220397	0.009871397683316858	0.13470479608698238	1.0
PTBXL	5606	11736	13	rotation90	0.2849677387505104	0.0013497298989862553	0.007486285922617603	0.14210697302571912	1.0
PTBXL	5606	11736	14	rotation90	0.3345502906204104	0.0016739822933950536	0.01031324001713757	0.13093953672135208	1.0
PTBXL	5606	11736	15	rotation90	0.34897372043095104	0.0014997285754904388	0.009123136015743485	0.1565049078409269	1.0
PTBXL	5606	11736	1	parameter_seconds	0.3128228161868642	0.0018736953159241329	0.0013680515268949462	0.13408231986210717	1.0
PTBXL	5606	11736	2	parameter_seconds	0.373259378336497	0.0015987122605598267	0.0009400063063752246	0.16643940883053607	1.0
PTBXL	5606	11736	3	parameter_seconds	0.3262444878842849	0.0015780274615194757	0.0010519571880269604	0.14885733791511757	1.0
PTBXL	5606	11736	4	parameter_seconds	0.3318738115895231	0.0015778362797827443	0.0009962225727850765	0.1706428892813777	1.0
PTBXL	5606	11736	5	parameter_seconds	0.29350265314387747	0.0015812667938581238	0.0009257617977465005	0.1629694643443541	1.0
PTBXL	5606	11736	6	parameter_seconds	0.40799270938605214	0.0017423543073743775	0.00122334730945651	0.16347840655868953	1.0
PTBXL	5606	11736	7	parameter_seconds	0.25412845000422507	0.0017440000488139708	0.0010700978390886966	0.16168274182294484	1.0
PTBXL	5606	11736	8	parameter_seconds	0.47719823932352584	0.0018556554817021776	0.0012037114836459804	0.21284554177008838	1.0
PTBXL	5606	11736	9	parameter_seconds	0.3757024428387966	0.0016680553819946383	0.0010771331855376624	0.13616797602221273	1.0
PTBXL	5606	11736	10	parameter_seconds	0.29333218972252334	0.0018357330380177647	0.0010905940202735431	0.14429801488763294	1.0
PTBXL	5606	11736	11	parameter_seconds	0.3538035956806272	0.0017372689121413103	0.0011941902312242866	0.17087120941821696	1.0
PTBXL	5606	11736	12	parameter_seconds	0.350897922091635	0.0017742904554220397	0.0012263029056802132	0.13470479608698235	1.0
PTBXL	5606	11736	13	parameter_seconds	0.28496773875051035	0.0013497298989862553	0.0008659516917623987	0.14210697302571906	1.0
PTBXL	5606	11736	14	parameter_seconds	0.3345502906204104	0.0016739822933950536	0.0011280711529369906	0.13093953672135208	1.0
PTBXL	5606	11736	15	parameter_seconds	0.348973720430951	0.0014997285754904386	0.0009073700284314582	0.1565049078409269	1.0
PTBXL	5606	11736	1	time_scale100	19.944311607753313	4.928267624756748	12.241106035676268	2.6883127855208273	1.0
PTBXL	5606	11736	2	time_scale100	27.580453918576183	4.698465620345405	12.064225169512364	3.9135324560914984	1.0
PTBXL	5606	11736	3	time_scale100	24.129610298810178	4.560670599222707	10.476924834486006	4.233175151461952	1.0
PTBXL	5606	11736	4	time_scale100	23.621903933432225	4.737254866569438	12.343094324339049	3.864161143732907	1.0
PTBXL	5606	11736	5	time_scale100	20.318511282631214	4.367033939826006	11.805924499605643	2.577769577331865	1.0
PTBXL	5606	11736	6	time_scale100	26.85527797322913	5.15639592785219	10.962220060942746	3.436874808870022	1.0
PTBXL	5606	11736	7	time_scale100	15.369310928742378	5.50231112880194	14.577640554012355	3.4821374303015453	1.0
PTBXL	5606	11736	8	time_scale100	32.820540174706274	4.988183309062044	11.025336724789275	4.465849719948957	1.0
PTBXL	5606	11736	9	time_scale100	28.431988315685434	5.221760751124223	12.318923337241108	3.405512814144309	1.0
PTBXL	5606	11736	10	time_scale100	20.695342623472712	5.57926324382112	13.903768783112938	2.306417515892213	1.0
PTBXL	5606	11736	11	time_scale100	23.959872836247424	5.058587251813559	11.927435532072042	3.1558282305349334	1.0
PTBXL	5606	11736	12	time_scale100	23.6776165153884	5.122269011864603	11.035312767221518	2.2666579309798505	1.0
PTBXL	5606	11736	13	time_scale100	20.314904236756643	3.8618667010046988	10.853787401198202	2.8479364155899325	1.0
PTBXL	5606	11736	14	time_scale100	24.638275042568097	4.455786628811316	10.907766310429817	2.7454462605038445	1.0
PTBXL	5606	11736	15	time_scale100	25.709014136411497	4.402948585068729	11.776183885248454	4.07962624846946	1.0
PTBXL	11102	12772	1	baseline	0.3492736242753114	0.0025861425750902866	0.00960376789797795	0.033205455306495706	1.0
PTBXL	11102	12772	2	baseline	0.359182600059998	0.0027181785823999736	0.009297582542003446	0.05124708984904754	1.0
PTBXL	11102	12772	3	baseline	0.5847436035579181	0.0025163875347327964	0.009436951839293824	0.05268892357329788	1.0
PTBXL	11102	12772	4	baseline	0.48269152579751373	0.0026592437573275314	0.009368906932204643	0.04276028462969643	1.0
PTBXL	11102	12772	5	baseline	0.27753854584158794	0.0028419479122982682	0.009487590786981623	0.07863445700316334	1.0
PTBXL	11102	12772	6	baseline	0.23221444504002353	0.003226754326703233	0.011298575497968378	0.04409732396599658	1.0
PTBXL	11102	12772	7	baseline	0.24349514753373444	0.002353113923668682	0.008975558659852396	0.0451921021668887	1.0
PTBXL	11102	12772	8	baseline	0.284643921198914	0.002319819565236286	0.008366531622238335	0.04133604053638436	1.0
PTBXL	11102	12772	9	baseline	0.5195891644002968	0.002335828029902233	0.008297294170711279	0.04406482812219406	1.0
PTBXL	11102	12772	1	rotation90	0.3492736242753114	0.0025861425750902866	0.012666100627380794	0.033205455306495706	1.0
PTBXL	11102	12772	2	rotation90	0.359182600059998	0.0027181785823999736	0.013227731599806997	0.05124708984904754	1.0
PTBXL	11102	12772	3	rotation90	0.5847436035579181	0.0025163875347327964	0.0110541386783721	0.05268892357329788	1.0
PTBXL	11102	12772	4	rotation90	0.48269152579751373	0.0026592437573275314	0.011872593237989962	0.04276028462969643	1.0
PTBXL	11102	12772	5	rotation90	0.27753854584158794	0.0028419479122982682	0.013460375669694304	0.07863445700316334	1.0
PTBXL	11102	12772	6	rotation90	0.23221444504002353	0.003226754326703233	0.01596365003575905	0.04409732396599658	1.0
PTBXL	11102	12772	7	rotation90	0.24349514753373444	0.002353113923668682	0.01108449890996446	0.0451921021668887	1.0
PTBXL	11102	12772	8	rotation90	0.284643921198914	0.002319819565236286	0.011324038235725562	0.04133604053638436	1.0
PTBXL	11102	12772	9	rotation90	0.5195891644002968	0.002335828029902233	0.011124125432117741	0.04406482812219406	1.0
PTBXL	11102	12772	1	parameter_seconds	0.34927362427531145	0.0025861425750902866	0.0019091435630411548	0.03320545530649569	1.0
PTBXL	11102	12772	2	parameter_seconds	0.35918260005999797	0.0027181785823999736	0.0021275761974678072	0.05124708984904754	1.0
PTBXL	11102	12772	3	parameter_seconds	0.5847436035579181	0.002516387534732796	0.0019010138716962866	0.052688923573297866	1.0
PTBXL	11102	12772	4	parameter_seconds	0.48269152579751373	0.0026592437573275314	0.002061923196631384	0.042760284629696436	1.0
PTBXL	11102	12772	5	parameter_seconds	0.27753854584158794	0.0028419479122982682	0.0021293469728539713	0.07863445700316335	1.0
PTBXL	11102	12772	6	parameter_seconds	0.23221444504002353	0.003226754326703233	0.0025306602531819573	0.04409732396599658	1.0
PTBXL	11102	12772	7	parameter_seconds	0.24349514753373439	0.002353113923668682	0.0018149289721916674	0.04519210216688868	1.0
PTBXL	11102	12772	8	parameter_seconds	0.284643921198914	0.002319819565236286	0.0017644883381218838	0.04133604053638435	1.0
PTBXL	11102	12772	9	parameter_seconds	0.5195891644002968	0.002335828029902233	0.0017761156725168176	0.044064828122194075	1.0
PTBXL	11102	12772	1	time_scale100	29.64146848512822	5.7021401791617246	12.061841922661726	1.3608399986097903	1.0
PTBXL	11102	12772	2	time_scale100	24.472956664365135	4.688202493492933	11.338224375094338	1.1123393999063822	1.0
PTBXL	11102	12772	3	time_scale100	54.16950680948147	3.9466388215885995	10.611277411177724	1.1185414242868472	1.0
PTBXL	11102	12772	4	time_scale100	42.30013406228738	4.562734488521127	10.05128560025922	1.032042760392906	1.0
PTBXL	11102	12772	5	time_scale100	20.82933171068801	4.427084881394636	10.645526407266603	3.1714168223138675	1.0
PTBXL	11102	12772	6	time_scale100	13.39000291223436	5.726928013489402	11.527584306217783	1.7948066077803069	1.0
PTBXL	11102	12772	7	time_scale100	19.89421684214052	3.330976132237193	10.687538670930717	1.4015291128150311	1.0
PTBXL	11102	12772	8	time_scale100	23.97318916724724	3.790065413015885	8.360148668480237	1.5176335511147137	1.0
PTBXL	11102	12772	9	time_scale100	45.25110124527843	3.81551448734875	9.242113317974464	1.1294299316377276	1.0
PTBXL	12189	9029	1	baseline	0.3355757447859979	0.002313853404498311	0.007604830534706281	0.10393325600730625	1.0
PTBXL	12189	9029	2	baseline	0.33247968239513453	0.0022698772685645387	0.007071215889104401	0.13090104696371496	1.0
PTBXL	12189	9029	3	baseline	0.31854925965764636	0.002321259180760354	0.006845659991441651	0.1204439797834995	1.0
PTBXL	12189	9029	4	baseline	0.4652464015338933	0.0021381682559683678	0.006654734412370161	0.07724558570961405	1.0
PTBXL	12189	9029	5	baseline	0.4327811832552565	0.0022980797894739152	0.006809380804047459	0.06482662537579148	1.0
PTBXL	12189	9029	6	baseline	0.32059691455799205	0.0023125916709066346	0.007289444146544937	0.10426668346879786	1.0
PTBXL	12189	9029	7	baseline	0.5887339642977215	0.002354938211703123	0.007370469229773187	0.05798083172636478	1.0
PTBXL	12189	9029	8	baseline	0.2625435727521082	0.0022450185676157657	0.007048406755367502	0.1257436954589383	1.0
PTBXL	12189	9029	9	baseline	0.3914699646754932	0.002129098551570059	0.006742900212621746	0.1278788711995755	1.0
PTBXL	12189	9029	10	baseline	0.42694441539142924	0.0023015305376301704	0.00779443276191819	0.08217727363574864	1.0
PTBXL	12189	9029	11	baseline	0.3924194693951135	0.0021769924244316634	0.006451882916967065	0.12210051129217847	1.0
PTBXL	12189	9029	1	rotation90	0.3355757447859979	0.002313853404498311	0.009810787741236018	0.10393325600730625	1.0
PTBXL	12189	9029	2	rotation90	0.33247968239513453	0.0022698772685645387	0.009286816737834231	0.13090104696371496	1.0
PTBXL	12189	9029	3	rotation90	0.31854925965764636	0.002321259180760354	0.00895954897260866	0.1204439797834995	1.0
PTBXL	12189	9029	4	rotation90	0.4652464015338933	0.0021381682559683678	0.009486780115623289	0.07724558570961405	1.0
PTBXL	12189	9029	5	rotation90	0.4327811832552565	0.0022980797894739152	0.008935074794936163	0.06482662537579148	1.0
PTBXL	12189	9029	6	rotation90	0.32059691455799205	0.0023125916709066346	0.009374271750282185	0.10426668346879786	1.0
PTBXL	12189	9029	7	rotation90	0.5887339642977215	0.002354938211703123	0.010274713326711772	0.05798083172636478	1.0
PTBXL	12189	9029	8	rotation90	0.2625435727521082	0.0022450185676157657	0.009472177994665912	0.1257436954589383	1.0
PTBXL	12189	9029	9	rotation90	0.3914699646754932	0.002129098551570059	0.008635619644520448	0.1278788711995755	1.0
PTBXL	12189	9029	10	rotation90	0.42694441539142924	0.0023015305376301704	0.010086526127502141	0.08217727363574864	1.0
PTBXL	12189	9029	11	rotation90	0.3924194693951135	0.0021769924244316634	0.009359581946111832	0.12210051129217847	1.0
PTBXL	12189	9029	1	parameter_seconds	0.3355757447859979	0.002313853404498311	0.001755050186397187	0.10393325600730625	1.0
PTBXL	12189	9029	2	parameter_seconds	0.33247968239513453	0.0022698772685645387	0.0016980416917676485	0.1309010469637149	1.0
PTBXL	12189	9029	3	parameter_seconds	0.31854925965764636	0.002321259180760354	0.0018082967089344834	0.1204439797834995	1.0
PTBXL	12189	9029	4	parameter_seconds	0.4652464015338933	0.0021381682559683678	0.0017240135203311327	0.07724558570961407	1.0
PTBXL	12189	9029	5	parameter_seconds	0.4327811832552565	0.002298079789473916	0.0018297630914978398	0.0648266253757915	1.0
PTBXL	12189	9029	6	parameter_seconds	0.32059691455799194	0.0023125916709066346	0.0017835422284160397	0.10426668346879785	1.0
PTBXL	12189	9029	7	parameter_seconds	0.5887339642977215	0.0023549382117031225	0.0018184711215835975	0.057980831726364764	1.0
PTBXL	12189	9029	8	parameter_seconds	0.2625435727521082	0.0022450185676157653	0.0017465704134495632	0.12574369545893832	1.0
PTBXL	12189	9029	9	parameter_seconds	0.39146996467549333	0.002129098551570059	0.0015685871052605587	0.12787887119957553	1.0
PTBXL	12189	9029	10	parameter_seconds	0.4269444153914293	0.002301530537630171	0.0018546164593239377	0.08217727363574864	1.0
PTBXL	12189	9029	11	parameter_seconds	0.3924194693951135	0.0021769924244316634	0.0016745024797459056	0.1221005112921785	1.0
PTBXL	12189	9029	1	time_scale100	24.37424308100495	5.087553386262247	10.313412346298016	1.7378333588766874	1.0
PTBXL	12189	9029	2	time_scale100	22.892757516768306	4.760636613718848	13.110694175422983	3.0352557223623085	1.0
PTBXL	12189	9029	3	time_scale100	25.603889254258537	5.46472594673201	12.690546911482418	3.6834338006347447	1.0
PTBXL	12189	9029	4	time_scale100	39.34928523783636	5.273346560029506	12.81325161453485	1.850825337070639	1.0
PTBXL	12189	9029	5	time_scale100	28.969772483738787	6.25896590031364	12.25291545503408	1.6190714586823713	1.0
PTBXL	12189	9029	6	time_scale100	22.4847479056045	5.539631865440961	11.214993848655077	1.9324878503865595	1.0
PTBXL	12189	9029	7	time_scale100	53.801000194489845	5.138212039505351	11.081406241117758	0.8768517065527031	1.0
PTBXL	12189	9029	8	time_scale100	19.73724398532712	5.187744045249011	12.285747227254967	2.8435006127586515	1.0
PTBXL	12189	9029	9	time_scale100	32.155329580710166	5.467301804603016	11.442440461170326	2.4285932403906987	1.0
PTBXL	12189	9029	10	time_scale100	36.775585619478015	5.288919025724959	11.71786171397187	1.1622453552413705	1.0
PTBXL	12189	9029	11	time_scale100	29.587765339351165	4.821831287002234	10.661495503443854	1.7977598920876978	1.0
PTBXL	8000	17772	1	baseline	0.29064329810455414	0.003355150194280781	0.016424240936883095	0.09610550257119632	1.0
PTBXL	8000	17772	2	baseline	0.44657248654396003	0.0037830922511867685	0.017087094594164937	0.09758638609903193	1.0
PTBXL	8000	17772	3	baseline	0.35995234327003844	0.003187963064851878	0.014293152294283785	0.10418592880206942	1.0
PTBXL	8000	17772	4	baseline	0.3905026132882587	0.0036494694044900884	0.01800565312981139	0.10225202953396796	1.0
PTBXL	8000	17772	5	baseline	0.35640344572274396	0.003163718409924068	0.015626196721981088	0.08268995493016326	1.0
PTBXL	8000	17772	6	baseline	0.5092629797347817	0.0028075987727336246	0.01375798663921577	0.09297074529297301	1.0
PTBXL	8000	17772	7	baseline	0.294415883376494	0.0031249495201551175	0.014011211892086739	0.10479555312363922	1.0
PTBXL	8000	17772	8	baseline	0.4121769799074966	0.0028330561835182935	0.012942770851579353	0.08017935677504212	1.0
PTBXL	8000	17772	1	rotation90	0.29064329810455414	0.003355150194280781	0.01549761530151608	0.09610550257119632	1.0
PTBXL	8000	17772	2	rotation90	0.44657248654396003	0.0037830922511867685	0.014760308916516512	0.09758638609903193	1.0
PTBXL	8000	17772	3	rotation90	0.35995234327003844	0.003187963064851878	0.013388892798461411	0.10418592880206942	1.0
PTBXL	8000	17772	4	rotation90	0.3905026132882587	0.0036494694044900884	0.016121679564578367	0.10225202953396796	1.0
PTBXL	8000	17772	5	rotation90	0.35640344572274396	0.003163718409924068	0.014863113422777966	0.08268995493016326	1.0
PTBXL	8000	17772	6	rotation90	0.5092629797347817	0.0028075987727336246	0.012307484823728182	0.09297074529297301	1.0
PTBXL	8000	17772	7	rotation90	0.294415883376494	0.0031249495201551175	0.011917317354496611	0.10479555312363922	1.0
PTBXL	8000	17772	8	rotation90	0.4121769799074966	0.0028330561835182935	0.012225611541403607	0.08017935677504212	1.0
PTBXL	8000	17772	1	parameter_seconds	0.2906432981045542	0.003355150194280781	0.0024590583948677944	0.09610550257119631	1.0
PTBXL	8000	17772	2	parameter_seconds	0.44657248654396003	0.0037830922511867685	0.002340780305897188	0.09758638609903193	1.0
PTBXL	8000	17772	3	parameter_seconds	0.35995234327003844	0.003187963064851878	0.002109534226513567	0.10418592880206944	1.0
PTBXL	8000	17772	4	parameter_seconds	0.3905026132882587	0.0036494694044900884	0.002366297412140419	0.10225202953396799	1.0
PTBXL	8000	17772	5	parameter_seconds	0.356403445722744	0.0031637184099240676	0.0022800217064907896	0.08268995493016328	1.0
PTBXL	8000	17772	6	parameter_seconds	0.5092629797347817	0.0028075987727336246	0.0018931692596015856	0.092970745292973	1.0
PTBXL	8000	17772	7	parameter_seconds	0.29441588337649394	0.0031249495201551175	0.0018186058495022498	0.10479555312363928	1.0
PTBXL	8000	17772	8	parameter_seconds	0.4121769799074966	0.0028330561835182935	0.0018914527199828284	0.08017935677504211	1.0
PTBXL	8000	17772	1	time_scale100	22.81010902780306	4.14233326539765	14.032530018405202	1.4560043286499886	1.0
PTBXL	8000	17772	2	time_scale100	32.70649760469947	6.0754416265528555	14.221793904918592	1.3056765236339707	1.0
PTBXL	8000	17772	3	time_scale100	30.609422156543253	4.716502085381865	11.695579115177212	1.9818121636084332	1.0
PTBXL	8000	17772	4	time_scale100	31.290627248705224	4.809689879174397	14.80095364149054	1.7752358429097501	1.0
PTBXL	8000	17772	5	time_scale100	31.106202650424954	4.679551380207446	13.413494550070968	1.2440315433328044	1.0
PTBXL	8000	17772	6	time_scale100	29.225977548298772	4.7945140241673325	13.192724317884387	1.2718170201244714	1.0
PTBXL	8000	17772	7	time_scale100	23.561067374120363	5.5537811639700045	13.744975119362222	1.642841000525956	1.0
PTBXL	8000	17772	8	time_scale100	26.66889731672685	4.443634927096424	11.262551506866338	1.5107953341574798	1.0
PTBXL	4066	21465	1	baseline	0.4214299376652558	0.0032395607332884064	0.01441761899295782	0.07928689124118557	1.0
PTBXL	4066	21465	2	baseline	0.4930059819864427	0.003650488194160918	0.015022988767298026	0.11888240504283352	1.0
PTBXL	4066	21465	3	baseline	0.2273353363584684	0.003363719367393398	0.015577501317936704	0.11919547036081676	1.0
PTBXL	4066	21465	4	baseline	0.28045050797693166	0.0037768354415190154	0.018250107044275786	0.08658463249963767	1.0
PTBXL	4066	21465	5	baseline	0.2981215450689706	0.0035275607642491413	0.015235934819697238	0.1380609399318893	1.0
PTBXL	4066	21465	6	baseline	0.28294029355321565	0.0032040822407192232	0.014218172859439592	0.09686063880219968	1.0
PTBXL	4066	21465	7	baseline	0.4328333451809123	0.0029997771588237032	0.01423337608401964	0.14671330248023248	1.0
PTBXL	4066	21465	8	baseline	0.32838239775168154	0.003142099693642026	0.013576251661696074	0.12225264905960016	1.0
PTBXL	4066	21465	9	baseline	0.2416303036511352	0.0033338908693643795	0.015130139946626485	0.08982183322177115	1.0
PTBXL	4066	21465	1	rotation90	0.4214299376652558	0.0032395607332884064	0.012709919034450961	0.07928689124118557	1.0
PTBXL	4066	21465	2	rotation90	0.4930059819864427	0.003650488194160918	0.015542547791818653	0.11888240504283352	1.0
PTBXL	4066	21465	3	rotation90	0.2273353363584684	0.003363719367393398	0.013696782558562968	0.11919547036081676	1.0
PTBXL	4066	21465	4	rotation90	0.28045050797693166	0.0037768354415190154	0.016120335075849437	0.08658463249963767	1.0
PTBXL	4066	21465	5	rotation90	0.2981215450689706	0.0035275607642491413	0.014755563166753267	0.1380609399318893	1.0
PTBXL	4066	21465	6	rotation90	0.28294029355321565	0.0032040822407192232	0.013107512449942023	0.09686063880219968	1.0
PTBXL	4066	21465	7	rotation90	0.4328333451809123	0.0029997771588237032	0.012146829080921656	0.14671330248023248	1.0
PTBXL	4066	21465	8	rotation90	0.32838239775168154	0.003142099693642026	0.013370258283401555	0.12225264905960016	1.0
PTBXL	4066	21465	9	rotation90	0.2416303036511352	0.0033338908693643795	0.013878757214820263	0.08982183322177115	1.0
PTBXL	4066	21465	1	parameter_seconds	0.4214299376652558	0.0032395607332884064	0.0020343656716520354	0.07928689124118557	1.0
PTBXL	4066	21465	2	parameter_seconds	0.4930059819864427	0.003650488194160918	0.0025735860123890257	0.11888240504283357	1.0
PTBXL	4066	21465	3	parameter_seconds	0.22733533635846842	0.003363719367393398	0.0021402353673994957	0.11919547036081675	1.0
PTBXL	4066	21465	4	parameter_seconds	0.28045050797693166	0.0037768354415190154	0.0026687105085921375	0.08658463249963769	1.0
PTBXL	4066	21465	5	parameter_seconds	0.29812154506897065	0.0035275607642491413	0.0023574082783792737	0.13806093993188934	1.0
PTBXL	4066	21465	6	parameter_seconds	0.28294029355321565	0.0032040822407192237	0.002097961861463096	0.09686063880219971	1.0
PTBXL	4066	21465	7	parameter_seconds	0.4328333451809123	0.0029997771588237037	0.0020422593811486815	0.14671330248023245	1.0
PTBXL	4066	21465	8	parameter_seconds	0.32838239775168154	0.003142099693642026	0.002201685773665833	0.12225264905960014	1.0
PTBXL	4066	21465	9	parameter_seconds	0.2416303036511352	0.0033338908693643795	0.0023485732740290734	0.08982183322177113	1.0
PTBXL	4066	21465	1	time_scale100	36.33184922366008	6.09378725377941	13.275941384999596	0.9705795173527937	1.0
PTBXL	4066	21465	2	time_scale100	38.30067588632467	6.818232200804781	11.876070666717585	0.9934077020355406	1.0
PTBXL	4066	21465	3	time_scale100	10.46052898998842	4.567876788126276	10.101988176645376	1.0101475812363363	1.0
PTBXL	4066	21465	4	time_scale100	22.094905512853508	5.104455422422471	13.218250467580335	1.0991377294404918	1.0
PTBXL	4066	21465	5	time_scale100	23.15097428193483	5.164398528624784	10.451197293841554	0.8924049909954505	1.0
PTBXL	4066	21465	6	time_scale100	22.76127782532925	5.700701119712014	11.530865460489979	1.1276851026147734	1.0
PTBXL	4066	21465	7	time_scale100	33.9473154392463	4.783318766933747	12.201258674500465	1.0073651058356032	1.0
PTBXL	4066	21465	8	time_scale100	27.290946432299645	5.244729233036601	10.509399307849147	1.0641983997343967	1.0
PTBXL	4066	21465	9	time_scale100	19.584075475621034	5.14890721843545	11.863519682329253	0.8904844058814366	1.0
PTBXL	18644	3866	1	baseline	0.2768592249526473	0.0034112051510842094	0.012106773829655464	0.13461781787110316	1.0
PTBXL	18644	3866	2	baseline	0.2560644105213503	0.0042530658086520805	0.016159656981549766	0.1355039574337528	1.0
PTBXL	18644	3866	3	baseline	0.552670294395404	0.003920738195112017	0.014681527646342438	0.07856158464680453	1.0
PTBXL	18644	3866	4	baseline	0.269502970250158	0.0028698788513017025	0.011238164265957381	0.08262263720467627	1.0
PTBXL	18644	3866	5	baseline	0.3743419668892563	0.0033568512929472325	0.012245389307762006	0.08974971877148753	1.0
PTBXL	18644	3866	6	baseline	0.34217457496038767	0.003118674459147513	0.008858799604147798	0.09923143639891831	1.0
PTBXL	18644	3866	7	baseline	0.37272824536168236	0.0033801241534628596	0.011894157599226438	0.09888214114035879	1.0
PTBXL	18644	3866	8	baseline	0.404517583802399	0.003315720735860252	0.009858332661919727	0.10453126737060535	1.0
PTBXL	18644	3866	9	baseline	0.4805037411157712	0.002976946422019947	0.010215640960921953	0.10718766619572165	1.0
PTBXL	18644	3866	10	baseline	0.7260987311171571	0.004008046812876816	0.01433987229596401	0.10415455899962704	1.0
PTBXL	18644	3866	11	baseline	0.5067879600467156	0.0031695201024111793	0.011376946630309899	0.09349516744020843	1.0
PTBXL	18644	3866	12	baseline	0.3952999804268078	0.003939161656174712	0.013601837699882324	0.11250017587813545	1.0
PTBXL	18644	3866	13	baseline	0.20250214022754712	0.0036701652844637334	0.013724989475936292	0.06371415710994337	1.0
PTBXL	18644	3866	1	rotation90	0.2768592249526473	0.0034112051510842094	0.018407889450909726	0.13461781787110316	1.0
PTBXL	18644	3866	2	rotation90	0.2560644105213503	0.0042530658086520805	0.021967494790502595	0.1355039574337528	1.0
PTBXL	18644	3866	3	rotation90	0.552670294395404	0.003920738195112017	0.020703929661169657	0.07856158464680453	1.0
PTBXL	18644	3866	4	rotation90	0.269502970250158	0.0028698788513017025	0.021346354366425773	0.08262263720467627	1.0
PTBXL	18644	3866	5	rotation90	0.3743419668892563	0.0033568512929472325	0.01781534596548532	0.08974971877148753	1.0
PTBXL	18644	3866	6	rotation90	0.34217457496038767	0.003118674459147513	0.018630110420394533	0.09923143639891831	1.0
PTBXL	18644	3866	7	rotation90	0.37272824536168236	0.0033801241534628596	0.018299597741454836	0.09888214114035879	1.0
PTBXL	18644	3866	8	rotation90	0.404517583802399	0.003315720735860252	0.021648816595214084	0.10453126737060535	1.0
PTBXL	18644	3866	9	rotation90	0.4805037411157712	0.002976946422019947	0.0149712121326621	0.10718766619572165	1.0
PTBXL	18644	3866	10	rotation90	0.7260987311171571	0.004008046812876816	0.021854349550415462	0.10415455899962704	1.0
PTBXL	18644	3866	11	rotation90	0.5067879600467156	0.0031695201024111793	0.016702641146413275	0.09349516744020843	1.0
PTBXL	18644	3866	12	rotation90	0.3952999804268078	0.003939161656174712	0.021866217972188063	0.11250017587813545	1.0
PTBXL	18644	3866	13	rotation90	0.20250214022754712	0.0036701652844637334	0.021001001958454737	0.06371415710994337	1.0
PTBXL	18644	3866	1	parameter_seconds	0.2768592249526473	0.0034112051510842094	0.002778828914185634	0.13461781787110322	1.0
PTBXL	18644	3866	2	parameter_seconds	0.2560644105213503	0.0042530658086520805	0.0033230333062242733	0.13550395743375282	1.0
PTBXL	18644	3866	3	parameter_seconds	0.552670294395404	0.003920738195112017	0.0032421651871851562	0.07856158464680452	1.0
PTBXL	18644	3866	4	parameter_seconds	0.269502970250158	0.002869878851301703	0.002221066955552695	0.08262263720467627	1.0
PTBXL	18644	3866	5	parameter_seconds	0.3743419668892563	0.0033568512929472325	0.0027808625217162716	0.08974971877148753	1.0
PTBXL	18644	3866	6	parameter_seconds	0.34217457496038767	0.003118674459147513	0.0026250955178694305	0.0992314363989183	1.0
PTBXL	18644	3866	7	parameter_seconds	0.3727282453616823	0.0033801241534628596	0.0028554321400011125	0.09888214114035873	1.0
PTBXL	18644	3866	8	parameter_seconds	0.404517583802399	0.0033157207358602515	0.0027600678487793677	0.10453126737060535	1.0
PTBXL	18644	3866	9	parameter_seconds	0.48050374111577127	0.002976946422019947	0.0022822456371506673	0.10718766619572166	1.0
PTBXL	18644	3866	10	parameter_seconds	0.7260987311171573	0.004008046812876816	0.0032732387749932162	0.10415455899962706	1.0
PTBXL	18644	3866	11	parameter_seconds	0.5067879600467156	0.00316952010241118	0.0023531239836783596	0.09349516744020842	1.0
PTBXL	18644	3866	12	parameter_seconds	0.3952999804268078	0.003939161656174712	0.003266853689358386	0.1125001758781354	1.0
PTBXL	18644	3866	13	parameter_seconds	0.20250214022754712	0.0036701652844637334	0.003022514217354896	0.06371415710994337	1.0
PTBXL	18644	3866	1	time_scale100	20.87761285146898	3.6473717528383287	9.58617227917424	0.822188618639166	1.0
PTBXL	18644	3866	2	time_scale100	17.702956763346165	4.294322711785081	8.532769118407842	0.6438751607998819	1.0
PTBXL	18644	3866	3	time_scale100	36.12258618324364	4.5909154444067655	10.552171638210698	0.9001236489753365	1.0
PTBXL	18644	3866	4	time_scale100	16.160038252841616	3.9806206764086927	6.842120088626951	1.0635524222678527	1.0
PTBXL	18644	3866	5	time_scale100	32.88852825181804	4.2833317050546835	9.972786140044324	0.8297873166681354	1.0
PTBXL	18644	3866	6	time_scale100	20.23773888169256	6.6186118510529175	12.00638211693034	2.9150550706854568	1.0
PTBXL	18644	3866	7	time_scale100	28.674364593396895	4.774197782443541	13.027061753402682	0.8608872951491099	1.0
PTBXL	18644	3866	8	time_scale100	14.706760057037345	6.196034731637698	10.428842734479275	2.9470097320213573	1.0
PTBXL	18644	3866	9	time_scale100	40.973277858121165	5.006148267081079	9.30464875304973	0.9865676154286384	1.0
PTBXL	18644	3866	10	time_scale100	62.63204470274439	3.896892443335224	6.549943469201089	0.6928898574305611	1.0
PTBXL	18644	3866	11	time_scale100	36.330922647272494	4.717119787802924	9.408616462294964	0.7377227882643709	1.0
PTBXL	18644	3866	12	time_scale100	30.426855375118883	4.71062026376213	8.154981976408877	0.9234859870682603	1.0
PTBXL	18644	3866	13	time_scale100	15.63244043408064	4.443150760530959	10.503085804442176	0.8416905211179725	1.0
PTBXL	11853	1024	1	baseline	0.41138781293879295	0.006215602354771791	0.01925597188452819	0.12830857783837082	1.0
PTBXL	11853	1024	2	baseline	0.4420067885135274	0.004800614587876494	0.016612379007178643	0.15693371450479707	1.0
PTBXL	11853	1024	3	baseline	0.3278995332274622	0.005994032912941544	0.017643513974151898	0.09970895403965592	1.0
PTBXL	11853	1024	4	baseline	0.47925097238504827	0.0060543758481579266	0.01800825632464184	0.13814562682127693	1.0
PTBXL	11853	1024	5	baseline	0.3557038973501616	0.006591641255125099	0.020183121612381595	0.09782944121785256	1.0
PTBXL	11853	1024	6	baseline	0.3259878912942229	0.004380375961129017	0.014932778304155968	0.20871961245759832	1.0
PTBXL	11853	1024	7	baseline	0.368451117836252	0.005654403502359198	0.01738326589621942	0.18272885774554073	1.0
PTBXL	11853	1024	1	rotation90	0.41138781293879295	0.006215602354771791	0.02328039369500259	0.12830857783837082	1.0
PTBXL	11853	1024	2	rotation90	0.4420067885135274	0.004800614587876494	0.021081306914920078	0.15693371450479707	1.0
PTBXL	11853	1024	3	rotation90	0.3278995332274622	0.005994032912941544	0.02478684313079588	0.09970895403965592	1.0
PTBXL	11853	1024	4	rotation90	0.47925097238504827	0.0060543758481579266	0.025150879666776187	0.13814562682127693	1.0
PTBXL	11853	1024	5	rotation90	0.3557038973501616	0.006591641255125099	0.023419985261121615	0.09782944121785256	1.0
PTBXL	11853	1024	6	rotation90	0.3259878912942229	0.004380375961129017	0.01821150489459892	0.20871961245759832	1.0
PTBXL	11853	1024	7	rotation90	0.368451117836252	0.005654403502359198	0.022404543626774315	0.18272885774554073	1.0
PTBXL	11853	1024	1	parameter_seconds	0.411387812938793	0.006215602354771791	0.004214330645565236	0.12830857783837082	1.0
PTBXL	11853	1024	2	parameter_seconds	0.4420067885135274	0.004800614587876494	0.003460895579399138	0.15693371450479704	1.0
PTBXL	11853	1024	3	parameter_seconds	0.3278995332274622	0.005994032912941544	0.004387320895409454	0.09970895403965588	1.0
PTBXL	11853	1024	4	parameter_seconds	0.47925097238504827	0.006054375848157927	0.004402727553028499	0.13814562682127693	1.0
PTBXL	11853	1024	5	parameter_seconds	0.35570389735016156	0.006591641255125099	0.004479931278546292	0.09782944121785256	1.0
PTBXL	11853	1024	6	parameter_seconds	0.3259878912942229	0.004380375961129017	0.0030344488537405374	0.2087196124575983	1.0
PTBXL	11853	1024	7	parameter_seconds	0.36845111783625195	0.005654403502359199	0.00417686370586585	0.1827288577455407	1.0
PTBXL	11853	1024	1	time_scale100	16.568607850318756	11.459340956251712	17.6692399731007	0.9238675180027419	1.0
PTBXL	11853	1024	2	time_scale100	25.130215500968347	6.955954819162897	12.633970165505854	0.7631404125663892	1.0
PTBXL	11853	1024	3	time_scale100	15.197561777284871	9.247892915034399	14.176368597832077	0.896449746388398	1.0
PTBXL	11853	1024	4	time_scale100	18.015065668931253	11.68256994349635	17.25886547290733	0.8971743995446899	1.0
PTBXL	11853	1024	5	time_scale100	18.782535591292163	9.910985104971243	17.166737499781547	0.7844861950547661	1.0
PTBXL	11853	1024	6	time_scale100	20.538436540306538	6.863104770849111	17.60241346860888	0.5735943147976121	1.0
PTBXL	11853	1024	7	time_scale100	17.920990281882453	9.752796299477376	18.121080379888017	0.4538963000608535	1.0
PTBXL	17700	19059	1	baseline	0.26766475790009037	0.00240912050381573	0.009367626845853756	0.12169352172679485	1.0
PTBXL	17700	19059	2	baseline	0.31096350711921694	0.0023650584631213093	0.010984728469639042	0.11652248420115889	1.0
PTBXL	17700	19059	3	baseline	0.22767781597274642	0.0024046864839328717	0.012526948590566	0.13109957276867312	1.0
PTBXL	17700	19059	4	baseline	0.34541046919312407	0.00239293518297479	0.011963674586426689	0.11440380879631669	1.0
PTBXL	17700	19059	5	baseline	0.44317644721332283	0.0021845718634785124	0.009576196638731644	0.15552108680802162	1.0
PTBXL	17700	19059	6	baseline	0.3803269446819317	0.0022629043470601394	0.00845445349592566	0.14608485038552008	1.0
PTBXL	17700	19059	7	baseline	0.516415970071068	0.0022449083734046122	0.010499168947642084	0.14253925096551698	1.0
PTBXL	17700	19059	8	baseline	0.31702996644103826	0.002455490474611004	0.011997847766234169	0.11074583097723895	1.0
PTBXL	17700	19059	9	baseline	0.3710439210081704	0.0023324978990759285	0.01200192769921226	0.13609449389381537	1.0
PTBXL	17700	19059	10	baseline	0.44288438765246113	0.002244167196928457	0.00997936531957191	0.18525106068141914	1.0
PTBXL	17700	19059	11	baseline	0.33907724647546283	0.0019387149539405652	0.007579878355719959	0.10655445026277312	1.0
PTBXL	17700	19059	12	baseline	0.7655428478352093	0.0023322831436462937	0.009938709646122574	0.14192924683083294	1.0
PTBXL	17700	19059	1	rotation90	0.26766475790009037	0.00240912050381573	0.011024330633101527	0.12169352172679485	1.0
PTBXL	17700	19059	2	rotation90	0.31096350711921694	0.0023650584631213093	0.010305847537138167	0.11652248420115889	1.0
PTBXL	17700	19059	3	rotation90	0.22767781597274642	0.0024046864839328717	0.01052596618433212	0.13109957276867312	1.0
PTBXL	17700	19059	4	rotation90	0.34541046919312407	0.00239293518297479	0.010056303735084302	0.11440380879631669	1.0
PTBXL	17700	19059	5	rotation90	0.44317644721332283	0.0021845718634785124	0.009910090951594073	0.15552108680802162	1.0
PTBXL	17700	19059	6	rotation90	0.3803269446819317	0.0022629043470601394	0.011441320739979347	0.14608485038552008	1.0
PTBXL	17700	19059	7	rotation90	0.516415970071068	0.0022449083734046122	0.010656189188652434	0.14253925096551698	1.0
PTBXL	17700	19059	8	rotation90	0.31702996644103826	0.002455490474611004	0.010951412050571803	0.11074583097723895	1.0
PTBXL	17700	19059	9	rotation90	0.3710439210081704	0.0023324978990759285	0.01056864672969848	0.13609449389381537	1.0
PTBXL	17700	19059	10	rotation90	0.44288438765246113	0.002244167196928457	0.009067772210075412	0.18525106068141914	1.0
PTBXL	17700	19059	11	rotation90	0.33907724647546283	0.0019387149539405652	0.009691418151825462	0.10655445026277312	1.0
PTBXL	17700	19059	12	rotation90	0.7655428478352093	0.0023322831436462937	0.010669556280724786	0.14192924683083294	1.0
PTBXL	17700	19059	1	parameter_seconds	0.26766475790009037	0.0024091205038157303	0.0016849384950079413	0.12169352172679483	1.0
PTBXL	17700	19059	2	parameter_seconds	0.31096350711921694	0.0023650584631213093	0.0015734042491767487	0.11652248420115886	1.0
PTBXL	17700	19059	3	parameter_seconds	0.22767781597274644	0.0024046864839328717	0.001495390406903081	0.13109957276867307	1.0
PTBXL	17700	19059	4	parameter_seconds	0.34541046919312407	0.0023929351829747895	0.0016972501738191216	0.11440380879631672	1.0
PTBXL	17700	19059	5	parameter_seconds	0.4431764472133229	0.0021845718634785124	0.0015387432656177808	0.15552108680802165	1.0
PTBXL	17700	19059	6	parameter_seconds	0.3803269446819317	0.0022629043470601394	0.0016619855921085698	0.1460848503855201	1.0
PTBXL	17700	19059	7	parameter_seconds	0.516415970071068	0.0022449083734046122	0.001561656052029267	0.14253925096551695	1.0
PTBXL	17700	19059	8	parameter_seconds	0.3170299664410382	0.002455490474611004	0.0016607145105275597	0.11074583097723895	1.0
PTBXL	17700	19059	9	parameter_seconds	0.37104392100817035	0.0023324978990759285	0.001632244629499418	0.13609449389381537	1.0
PTBXL	17700	19059	10	parameter_seconds	0.4428843876524612	0.0022441671969284575	0.0013614920426208632	0.1852510606814192	1.0
PTBXL	17700	19059	11	parameter_seconds	0.33907724647546283	0.0019387149539405652	0.0014571233739878208	0.10655445026277308	1.0
PTBXL	17700	19059	12	parameter_seconds	0.7655428478352092	0.0023322831436462937	0.0016158574035668768	0.1419292468308329	1.0
PTBXL	17700	19059	1	time_scale100	20.98720407831117	5.395126530421249	10.32531295760592	4.191057357653813	1.0
PTBXL	17700	19059	2	time_scale100	24.503289653520863	5.69005713913276	10.964524560992823	2.310398090230562	1.0
PTBXL	17700	19059	3	time_scale100	14.56832817919955	5.346124777503382	12.16835607286251	1.7150159219901475	1.0
PTBXL	17700	19059	4	time_scale100	24.366264898241166	5.122803911097499	12.041328135628655	1.9070567976576056	1.0
PTBXL	17700	19059	5	time_scale100	34.03502125093864	4.62019568162982	10.992181327335304	4.80570271567899	1.0
PTBXL	17700	19059	6	time_scale100	25.891798658437406	4.440244843698634	11.227766014953609	4.3307319524112	1.0
PTBXL	17700	19059	7	time_scale100	30.394968218394787	4.601775388677547	12.063860325143363	1.8944078435779168	1.0
PTBXL	17700	19059	8	time_scale100	22.738781897610046	5.328261599329782	10.968033495083022	1.2935546966367464	1.0
PTBXL	17700	19059	9	time_scale100	29.470974139264314	4.638671256439392	10.624676121496682	1.764513554792522	1.0
PTBXL	17700	19059	10	time_scale100	32.91444251145159	5.059550898413254	9.479334597007165	3.4726703372505963	1.0
PTBXL	17700	19059	11	time_scale100	26.325326356443007	5.460531243843638	10.14192870983514	3.514709641168252	1.0
PTBXL	17700	19059	12	time_scale100	63.44977547694047	5.016144973146982	10.002331504505026	4.220330439774213	1.0
PTBXL	14637	3841	1	baseline	0.4922479060741947	0.004762619680766278	0.02842611316916845	0.101508751533681	1.0
PTBXL	14637	3841	2	baseline	0.36445420886299323	0.004344459612574658	0.02557842040250962	0.09336180603755627	1.0
PTBXL	14637	3841	3	baseline	0.9426773171856181	0.004266638888169431	0.021852448647802662	0.1441176309672448	1.0
PTBXL	14637	3841	4	baseline	0.29102672993697404	0.004864683219468105	0.027963247454503622	0.08963761582842618	1.0
PTBXL	14637	3841	5	baseline	0.3190814856675039	0.00498046326451403	0.028896047131213937	0.08755731405731161	1.0
PTBXL	14637	3841	6	baseline	0.3059555673472063	0.004202721738835852	0.021862194647300666	0.13283763744231586	1.0
PTBXL	14637	3841	7	baseline	0.5510424278584137	0.00416076866956987	0.025755770162670853	0.1009070881384497	1.0
PTBXL	14637	3841	8	baseline	0.245643838991719	0.004533125720973592	0.025548252788173197	0.11475747694166186	1.0
PTBXL	14637	3841	1	rotation90	0.4922479060741947	0.004762619680766278	0.01851552951362119	0.101508751533681	1.0
PTBXL	14637	3841	2	rotation90	0.36445420886299323	0.004344459612574658	0.016272676632480124	0.09336180603755627	1.0
PTBXL	14637	3841	3	rotation90	0.9426773171856181	0.004266638888169431	0.0173926530485045	0.1441176309672448	1.0
PTBXL	14637	3841	4	rotation90	0.29102672993697404	0.004864683219468105	0.019743362440477894	0.08963761582842618	1.0
PTBXL	14637	3841	5	rotation90	0.3190814856675039	0.00498046326451403	0.0182913656841569	0.08755731405731161	1.0
PTBXL	14637	3841	6	rotation90	0.3059555673472063	0.004202721738835852	0.017442304166244746	0.13283763744231586	1.0
PTBXL	14637	3841	7	rotation90	0.5510424278584137	0.00416076866956987	0.01658128851047115	0.1009070881384497	1.0
PTBXL	14637	3841	8	rotation90	0.245643838991719	0.004533125720973592	0.01786799769073562	0.11475747694166186	1.0
PTBXL	14637	3841	1	parameter_seconds	0.4922479060741947	0.004762619680766278	0.0025426940459810942	0.10150875153368101	1.0
PTBXL	14637	3841	2	parameter_seconds	0.36445420886299323	0.004344459612574658	0.002279670918877801	0.09336180603755627	1.0
PTBXL	14637	3841	3	parameter_seconds	0.9426773171856181	0.004266638888169431	0.0023962962796111333	0.14411763096724486	1.0
PTBXL	14637	3841	4	parameter_seconds	0.29102672993697404	0.004864683219468105	0.002649576181077545	0.08963761582842614	1.0
PTBXL	14637	3841	5	parameter_seconds	0.3190814856675039	0.004980463264514029	0.0026009043882434884	0.08755731405731157	1.0
PTBXL	14637	3841	6	parameter_seconds	0.3059555673472063	0.004202721738835853	0.0023714588182087576	0.13283763744231586	1.0
PTBXL	14637	3841	7	parameter_seconds	0.551042427858414	0.00416076866956987	0.002146452862269506	0.10090708813844969	1.0
PTBXL	14637	3841	8	parameter_seconds	0.245643838991719	0.004533125720973591	0.0024854018559909187	0.11475747694166186	1.0
PTBXL	14637	3841	1	time_scale100	37.631510858919334	3.1971200695020987	11.208740956116545	0.26260373982150054	1.0
PTBXL	14637	3841	2	time_scale100	27.67698143738326	3.491849347900188	10.245796025322452	0.24771296929250736	1.0
PTBXL	14637	3841	3	time_scale100	78.62623398498891	3.2817734080581795	11.717031040722786	0.47561561117559364	1.0
PTBXL	14637	3841	4	time_scale100	18.5516556534366	3.961972792177494	9.204176766104949	0.2305192649610059	1.0
PTBXL	14637	3841	5	time_scale100	22.16129360946733	4.253188352772819	11.265860102257276	0.21817710204759927	1.0
PTBXL	14637	3841	6	time_scale100	21.7427396598057	3.9348125323516014	11.681286003070824	0.3635934701141634	1.0
PTBXL	14637	3841	7	time_scale100	45.859070989814725	3.111506412481007	11.11063158983712	0.2666043385516466	1.0
PTBXL	14637	3841	8	time_scale100	16.345157902784056	3.3638987453686835	11.715154239442102	0.32344474182429467	1.0
PTBXL	12619	5648	1	baseline	0.3658819962651449	0.0032793384712300395	0.0109975609450082	0.08608056194046083	1.0
PTBXL	12619	5648	2	baseline	0.26871948873862217	0.003216520466308954	0.010281843051118199	0.10867481642431502	1.0
PTBXL	12619	5648	3	baseline	0.25546290561812524	0.0030263487077385543	0.010512158802301509	0.07486968421240012	1.0
PTBXL	12619	5648	4	baseline	0.8448582531001105	0.002987462772395735	0.010457575241806757	0.06449761147711458	1.0
PTBXL	12619	5648	5	baseline	0.2729577055172925	0.003440336131762247	0.010975693908934532	0.11016069282431924	1.0
PTBXL	12619	5648	6	baseline	0.2917122597897588	0.0022531436635711615	0.007524903008229153	0.04534521464318754	1.0
PTBXL	12619	5648	7	baseline	0.2754861565690974	0.0030423883985614603	0.00989399503159929	0.0551208121220363	1.0
PTBXL	12619	5648	1	rotation90	0.3658819962651449	0.0032793384712300395	0.018790774351781364	0.08608056194046083	1.0
PTBXL	12619	5648	2	rotation90	0.26871948873862217	0.003216520466308954	0.01836573159355068	0.10867481642431502	1.0
PTBXL	12619	5648	3	rotation90	0.25546290561812524	0.0030263487077385543	0.01810884855635799	0.07486968421240012	1.0
PTBXL	12619	5648	4	rotation90	0.8448582531001105	0.002987462772395735	0.01690745395114702	0.06449761147711458	1.0
PTBXL	12619	5648	5	rotation90	0.2729577055172925	0.003440336131762247	0.019416376051678834	0.11016069282431924	1.0
PTBXL	12619	5648	6	rotation90	0.2917122597897588	0.0022531436635711615	0.013386344738477577	0.04534521464318754	1.0
PTBXL	12619	5648	7	rotation90	0.2754861565690974	0.0030423883985614603	0.018199942781231097	0.0551208121220363	1.0
PTBXL	12619	5648	1	parameter_seconds	0.36588199626514484	0.0032793384712300386	0.0026207497269530055	0.08608056194046085	1.0
PTBXL	12619	5648	2	parameter_seconds	0.2687194887386221	0.003216520466308954	0.002624092863300628	0.10867481642431503	1.0
PTBXL	12619	5648	3	parameter_seconds	0.25546290561812524	0.0030263487077385543	0.0025787752977185223	0.07486968421240012	1.0
PTBXL	12619	5648	4	parameter_seconds	0.8448582531001105	0.002987462772395735	0.002484408556273947	0.06449761147711457	1.0
PTBXL	12619	5648	5	parameter_seconds	0.2729577055172925	0.003440336131762247	0.002747021669285227	0.11016069282431926	1.0
PTBXL	12619	5648	6	parameter_seconds	0.29171225978975873	0.0022531436635711615	0.0018982511194065275	0.04534521464318754	1.0
PTBXL	12619	5648	7	parameter_seconds	0.2754861565690974	0.0030423883985614603	0.0025187373577777758	0.055120812122036324	1.0
PTBXL	12619	5648	1	time_scale100	24.923861313417483	5.940227829204846	9.678324734362658	4.455135768600297	1.0
PTBXL	12619	5648	2	time_scale100	19.9501954538723	5.84990514375242	10.45973148510491	3.1014950095425244	1.0
PTBXL	12619	5648	3	time_scale100	21.47280052519612	5.695363131221952	10.841564002195295	3.0798226954950105	1.0
PTBXL	12619	5648	4	time_scale100	66.68183560191494	6.192611759809897	10.577266729103942	3.335680923293785	1.0
PTBXL	12619	5648	5	time_scale100	23.4994788369579	5.891928903989454	9.47387844289671	3.2702099074587987	1.0
PTBXL	12619	5648	6	time_scale100	27.19039787824045	4.616998654664762	8.196900417203056	2.418979972100701	1.0
PTBXL	12619	5648	7	time_scale100	23.926338281642003	5.952428207664628	9.914284084050918	2.600769605200569	1.0
PTBXL	18739	20835	1	baseline	0.3726294561248202	0.004100326331603837	0.012704843617966081	0.08720390379074307	1.0
PTBXL	18739	20835	2	baseline	0.2683277195588162	0.004655674779498	0.013608401566922607	0.06711600691516634	1.0
PTBXL	18739	20835	3	baseline	0.3352777238525843	0.004267072116505512	0.012821511705041339	0.10097632407024328	1.0
PTBXL	18739	20835	4	baseline	0.3012463812977458	0.00417396381471504	0.013047622290812076	0.1044036076329717	1.0
PTBXL	18739	20835	5	baseline	0.33280897366966106	0.004726575711993098	0.013182931878814017	0.0794774543882798	1.0
PTBXL	18739	20835	6	baseline	0.22099032577070246	0.004473221125064167	0.012754990409626701	0.06885459795521118	1.0
PTBXL	18739	20835	7	baseline	0.3463582465087877	0.004397600485509589	0.015570730112246554	0.09553379023239635	1.0
PTBXL	18739	20835	8	baseline	0.24549545351131632	0.004034693076623613	0.013489959160260653	0.08976387640805371	1.0
PTBXL	18739	20835	9	baseline	0.4990624262420734	0.0035801041846626326	0.011858124398672008	0.08730533215845629	1.0
PTBXL	18739	20835	10	baseline	0.31495688174661274	0.003955419742583656	0.01195123311051087	0.07236821895989652	1.0
PTBXL	18739	20835	11	baseline	0.30267004776502887	0.004498764571366035	0.012206970678290062	0.08453041148686398	1.0
PTBXL	18739	20835	12	baseline	0.29216843195022574	0.004095170844368534	0.012912395771428106	0.07795678430783336	1.0
PTBXL	18739	20835	13	baseline	0.2889114563003475	0.004317995984929477	0.013565646547043293	0.09592272148832964	1.0
PTBXL	18739	20835	1	rotation90	0.3726294561248202	0.004100326331603837	0.027452457705307	0.08720390379074307	1.0
PTBXL	18739	20835	2	rotation90	0.2683277195588162	0.004655674779498	0.028991974297605357	0.06711600691516634	1.0
PTBXL	18739	20835	3	rotation90	0.3352777238525843	0.004267072116505512	0.02726777901618298	0.10097632407024328	1.0
PTBXL	18739	20835	4	rotation90	0.3012463812977458	0.00417396381471504	0.027601497014096737	0.1044036076329717	1.0
PTBXL	18739	20835	5	rotation90	0.33280897366966106	0.004726575711993098	0.033496254721974573	0.0794774543882798	1.0
PTBXL	18739	20835	6	rotation90	0.22099032577070246	0.004473221125064167	0.03067510632951931	0.06885459795521118	1.0
PTBXL	18739	20835	7	rotation90	0.3463582465087877	0.004397600485509589	0.027988197755850226	0.09553379023239635	1.0
PTBXL	18739	20835	8	rotation90	0.24549545351131632	0.004034693076623613	0.026522469376489773	0.08976387640805371	1.0
PTBXL	18739	20835	9	rotation90	0.4990624262420734	0.0035801041846626326	0.02411969072737067	0.08730533215845629	1.0
PTBXL	18739	20835	10	rotation90	0.31495688174661274	0.003955419742583656	0.027702953591884055	0.07236821895989652	1.0
PTBXL	18739	20835	11	rotation90	0.30267004776502887	0.004498764571366035	0.029805749146527765	0.08453041148686398	1.0
PTBXL	18739	20835	12	rotation90	0.29216843195022574	0.004095170844368534	0.026958067346659828	0.07795678430783336	1.0
PTBXL	18739	20835	13	rotation90	0.2889114563003475	0.004317995984929477	0.028541859042101665	0.09592272148832964	1.0
PTBXL	18739	20835	1	parameter_seconds	0.3726294561248202	0.004100326331603837	0.0035864226690874553	0.08720390379074311	1.0
PTBXL	18739	20835	2	parameter_seconds	0.2683277195588162	0.004655674779498	0.004112473388780072	0.06711600691516631	1.0
PTBXL	18739	20835	3	parameter_seconds	0.33527772385258436	0.004267072116505512	0.0036833281587160776	0.10097632407024328	1.0
PTBXL	18739	20835	4	parameter_seconds	0.3012463812977458	0.004173963814715041	0.003697114543184369	0.10440360763297173	1.0
PTBXL	18739	20835	5	parameter_seconds	0.33280897366966106	0.0047265757119930975	0.0043298059228496074	0.0794774543882798	1.0
PTBXL	18739	20835	6	parameter_seconds	0.22099032577070246	0.004473221125064167	0.004032799187838378	0.06885459795521122	1.0
PTBXL	18739	20835	7	parameter_seconds	0.3463582465087877	0.004397600485509589	0.0037554260670007522	0.09553379023239635	1.0
PTBXL	18739	20835	8	parameter_seconds	0.24549545351131632	0.004034693076623613	0.0034920102279124726	0.0897638764080537	1.0
PTBXL	18739	20835	9	parameter_seconds	0.4990624262420736	0.0035801041846626326	0.0031421945898393038	0.0873053321584563	1.0
PTBXL	18739	20835	10	parameter_seconds	0.3149568817466128	0.003955419742583656	0.0035097812352169453	0.07236821895989655	1.0
PTBXL	18739	20835	11	parameter_seconds	0.30267004776502887	0.004498764571366034	0.004048776166811624	0.08453041148686394	1.0
PTBXL	18739	20835	12	parameter_seconds	0.29216843195022574	0.004095170844368534	0.0036806165941625827	0.07795678430783337	1.0
PTBXL	18739	20835	13	parameter_seconds	0.2889114563003474	0.004317995984929477	0.0037695120420552356	0.09592272148832967	1.0
PTBXL	18739	20835	1	time_scale100	24.78036200134928	4.913795363780037	16.129459157532132	0.4456227874737197	1.0
PTBXL	18739	20835	2	time_scale100	13.011474163542164	5.752077480992994	16.6597755162418	0.392427689780443	1.0
PTBXL	18739	20835	3	time_scale100	22.478197746420115	4.842614931905424	13.91167474069143	0.5191390178141493	1.0
PTBXL	18739	20835	4	time_scale100	18.03748321220918	4.537775129065826	15.938520896564158	0.4195548286512618	1.0
PTBXL	18739	20835	5	time_scale100	19.096616728394913	3.6807138239786505	13.241620606250699	0.4146843504259499	1.0
PTBXL	18739	20835	6	time_scale100	14.619488340455945	4.414339621766085	11.791765645401545	0.3921650847936211	1.0
PTBXL	18739	20835	7	time_scale100	23.91244274554504	5.222715647002216	14.795122115227084	0.34367772417332204	1.0
PTBXL	18739	20835	8	time_scale100	17.008372349688134	4.2946372325198094	13.3702200352974	0.4514211243944121	1.0
PTBXL	18739	20835	9	time_scale100	38.658039558563786	4.010403275967172	9.84905240682708	0.43425069195796406	1.0
PTBXL	18739	20835	10	time_scale100	21.793017772748584	4.625538659331941	11.00044794010216	0.4490260003413597	1.0
PTBXL	18739	20835	11	time_scale100	21.540233371969375	4.983620147184935	14.322950075315207	0.41617518670755677	1.0
PTBXL	18739	20835	12	time_scale100	21.126736760437286	4.830409230586438	15.05046782061761	0.36459932494890246	1.0
PTBXL	18739	20835	13	time_scale100	18.25355271543211	4.503767977093825	14.11201395018034	0.4256178328959699	1.0
PTBXL	20149	18033	1	baseline	0.23952334242131948	0.007089316539203898	0.035076029350157814	0.1031237925877708	1.0
PTBXL	20149	18033	2	baseline	0.3084172702889265	0.006911746540271478	0.03564202575639208	0.09325682203377257	1.0
PTBXL	20149	18033	3	baseline	0.3479728928008788	0.006528821564046772	0.03475760517039603	0.0984632724051286	1.0
PTBXL	20149	18033	4	baseline	0.28844383761902037	0.006891477737348554	0.032936391825908254	0.08682415178768288	1.0
PTBXL	20149	18033	5	baseline	0.25125510917114	0.007066349124796383	0.028093753634627613	0.07347972525080132	1.0
PTBXL	20149	18033	6	baseline	0.21806477698417737	0.006947139672680958	0.028368357338605734	0.07796201985440636	1.0
PTBXL	20149	18033	7	baseline	0.25989874583759365	0.005688550109007145	0.0285538054032142	0.10735268993420133	1.0
PTBXL	20149	18033	8	baseline	0.3122181154794658	0.005357328778476291	0.02702617851973623	0.0980249868415042	1.0
PTBXL	20149	18033	1	rotation90	0.23952334242131948	0.007089316539203898	0.02835786292634716	0.1031237925877708	1.0
PTBXL	20149	18033	2	rotation90	0.3084172702889265	0.006911746540271478	0.027857164570741638	0.09325682203377257	1.0
PTBXL	20149	18033	3	rotation90	0.3479728928008788	0.006528821564046772	0.026839244794182905	0.0984632724051286	1.0
PTBXL	20149	18033	4	rotation90	0.28844383761902037	0.006891477737348554	0.027631295300763064	0.08682415178768288	1.0
PTBXL	20149	18033	5	rotation90	0.25125510917114	0.007066349124796383	0.027431351819422467	0.07347972525080132	1.0
PTBXL	20149	18033	6	rotation90	0.21806477698417737	0.006947139672680958	0.02714449203960241	0.07796201985440636	1.0
PTBXL	20149	18033	7	rotation90	0.25989874583759365	0.005688550109007145	0.022043985801543542	0.10735268993420133	1.0
PTBXL	20149	18033	8	rotation90	0.3122181154794658	0.005357328778476291	0.02070173775943049	0.0980249868415042	1.0
PTBXL	20149	18033	1	parameter_seconds	0.23952334242131948	0.007089316539203897	0.0040339808240387005	0.1031237925877708	1.0
PTBXL	20149	18033	2	parameter_seconds	0.3084172702889265	0.006911746540271477	0.0038712103017563143	0.09325682203377254	1.0
PTBXL	20149	18033	3	parameter_seconds	0.3479728928008788	0.006528821564046771	0.0036914119310357757	0.09846327240512862	1.0
PTBXL	20149	18033	4	parameter_seconds	0.28844383761902037	0.006891477737348554	0.003971662500672058	0.08682415178768287	1.0
PTBXL	20149	18033	5	parameter_seconds	0.25125510917113997	0.007066349124796383	0.004247292290367602	0.07347972525080132	1.0
PTBXL	20149	18033	6	parameter_seconds	0.2180647769841774	0.006947139672680958	0.004459979838727291	0.07796201985440636	1.0
PTBXL	20149	18033	7	parameter_seconds	0.25989874583759365	0.005688550109007145	0.003086673258253623	0.10735268993420131	1.0
PTBXL	20149	18033	8	parameter_seconds	0.3122181154794659	0.005357328778476291	0.0029675072789087688	0.0980249868415042	1.0
PTBXL	20149	18033	1	time_scale100	10.578068838965633	4.666535631262533	9.582642918194281	0.16954503072660243	1.0
PTBXL	20149	18033	2	time_scale100	14.50762828988566	3.2197967722507057	11.93742758930383	0.167047596795089	1.0
PTBXL	20149	18033	3	time_scale100	19.91445312294335	3.010575072035422	12.142110612097024	0.1706633779493472	1.0
PTBXL	20149	18033	4	time_scale100	12.66251699178387	3.9283832260130453	10.32386738892153	0.1899066946447092	1.0
PTBXL	20149	18033	5	time_scale100	14.824158510575542	4.962865613165678	10.355817847637445	0.1819759612386434	1.0
PTBXL	20149	18033	6	time_scale100	8.648956617351276	3.9981102259132264	10.209293772842342	0.1940682973261274	1.0
PTBXL	20149	18033	7	time_scale100	17.040771623119113	4.2499864134745104	11.04468499351076	0.17897219846677584	1.0
PTBXL	20149	18033	8	time_scale100	20.18731615626387	3.900346917341848	10.130754851080532	0.16817735856300647	1.0
PTBXL	14912	12415	1	baseline	0.258935408630695	0.004793967155513205	0.02259679942720097	0.09346052684715926	1.0
PTBXL	14912	12415	2	baseline	0.4054995585190744	0.004841353611803512	0.023131170791831836	0.09422325030759642	1.0
PTBXL	14912	12415	3	baseline	0.2908128041113238	0.004668463868487241	0.025736760764025517	0.052607740848989316	1.0
PTBXL	14912	12415	4	baseline	0.32960014182783715	0.004015831384267621	0.02148228022478847	0.07652762782398441	1.0
PTBXL	14912	12415	5	baseline	0.3780810186021635	0.005268297475761047	0.0211564545026445	0.08380997599171829	1.0
PTBXL	14912	12415	6	baseline	0.44175442308369	0.004006707783265425	0.019934916757047914	0.06803588987634326	1.0
PTBXL	14912	12415	7	baseline	0.3093092412801968	0.004670402413750892	0.027035760742160863	0.06813872648424389	1.0
PTBXL	14912	12415	8	baseline	0.2829591361774042	0.004315773564038989	0.023517421057090645	0.06599612358650742	1.0
PTBXL	14912	12415	1	rotation90	0.258935408630695	0.004793967155513205	0.023236958338266517	0.09346052684715926	1.0
PTBXL	14912	12415	2	rotation90	0.4054995585190744	0.004841353611803512	0.022672860937284742	0.09422325030759642	1.0
PTBXL	14912	12415	3	rotation90	0.2908128041113238	0.004668463868487241	0.023070153936375886	0.052607740848989316	1.0
PTBXL	14912	12415	4	rotation90	0.32960014182783715	0.004015831384267621	0.019437161333463997	0.07652762782398441	1.0
PTBXL	14912	12415	5	rotation90	0.3780810186021635	0.005268297475761047	0.023556996670798948	0.08380997599171829	1.0
PTBXL	14912	12415	6	rotation90	0.44175442308369	0.004006707783265425	0.019969374920194786	0.06803588987634326	1.0
PTBXL	14912	12415	7	rotation90	0.3093092412801968	0.004670402413750892	0.02238161738604012	0.06813872648424389	1.0
PTBXL	14912	12415	8	rotation90	0.2829591361774042	0.004315773564038989	0.019906229792337662	0.06599612358650742	1.0
PTBXL	14912	12415	1	parameter_seconds	0.2589354086306949	0.004793967155513205	0.0032505910525905523	0.0934605268471593	1.0
PTBXL	14912	12415	2	parameter_seconds	0.4054995585190744	0.004841353611803513	0.0033448909738303953	0.09422325030759639	1.0
PTBXL	14912	12415	3	parameter_seconds	0.29081280411132376	0.004668463868487241	0.003085035951666826	0.0526077408489893	1.0
PTBXL	14912	12415	4	parameter_seconds	0.3296001418278372	0.004015831384267621	0.0025952084235275263	0.07652762782398441	1.0
PTBXL	14912	12415	5	parameter_seconds	0.3780810186021635	0.005268297475761047	0.0037001908276818748	0.0838099759917183	1.0
PTBXL	14912	12415	6	parameter_seconds	0.44175442308369006	0.004006707783265425	0.002885198864457735	0.06803588987634326	1.0
PTBXL	14912	12415	7	parameter_seconds	0.30930924128019677	0.004670402413750892	0.0029887599284977315	0.0681387264842439	1.0
PTBXL	14912	12415	8	parameter_seconds	0.28295913617740415	0.004315773564038989	0.002636014305910972	0.0659961235865074	1.0
PTBXL	14912	12415	1	time_scale100	16.173339969655586	5.0155092100924525	9.187239410151006	1.1153012501782154	1.0
PTBXL	14912	12415	2	time_scale100	28.477318436025197	6.473200466345717	11.445880290662673	1.3804921087368545	1.0
PTBXL	14912	12415	3	time_scale100	21.52346291161818	5.199051783976359	11.38654972538527	0.6646141634747965	1.0
PTBXL	14912	12415	4	time_scale100	16.482505056741537	5.517203649602462	13.501834058258781	0.9975087413366602	1.0
PTBXL	14912	12415	5	time_scale100	25.626521981252697	7.013679791117882	11.593200702547303	1.042597361840589	1.0
PTBXL	14912	12415	6	time_scale100	38.86378018369061	5.088614536914419	10.848185379965502	0.9988082265648431	1.0
PTBXL	14912	12415	7	time_scale100	23.57253023339154	4.001374193766073	11.526472145419472	0.6929655514117651	1.0
PTBXL	14912	12415	8	time_scale100	22.578375688971803	5.391144045990901	10.923373992126201	0.7270385621664315	1.0
PTBXL	2598	13358	1	baseline	0.24839801646765927	0.002437992784908901	0.012902248271812253	0.10284448846682202	1.0
PTBXL	2598	13358	2	baseline	0.5436038146805172	0.0023331151389242057	0.010651476862269763	0.08579602966705471	1.0
PTBXL	2598	13358	3	baseline	0.21957117974709386	0.0025333399952408154	0.013234939464491047	0.10459754761574498	1.0
PTBXL	2598	13358	4	baseline	0.3006009917845547	0.0029789330484126042	0.016336975429433465	0.1175718688595063	1.0
PTBXL	2598	13358	5	baseline	0.33878101091965085	0.0030163580579326407	0.015401099524125706	0.12175869930914451	1.0
PTBXL	2598	13358	6	baseline	0.36969522521221393	0.002203748538651452	0.010349246576915954	0.10753246772377584	1.0
PTBXL	2598	13358	7	baseline	0.3004602972754758	0.002526777060096666	0.013216687198073349	0.10352718545188525	1.0
PTBXL	2598	13358	1	rotation90	0.24839801646765927	0.002437992784908901	0.012785277428139591	0.10284448846682202	1.0
PTBXL	2598	13358	2	rotation90	0.5436038146805172	0.0023331151389242057	0.01298491525317835	0.08579602966705471	1.0
PTBXL	2598	13358	3	rotation90	0.21957117974709386	0.0025333399952408154	0.013357031187344538	0.10459754761574498	1.0
PTBXL	2598	13358	4	rotation90	0.3006009917845547	0.0029789330484126042	0.016266368861140038	0.1175718688595063	1.0
PTBXL	2598	13358	5	rotation90	0.33878101091965085	0.0030163580579326407	0.015503833891945096	0.12175869930914451	1.0
PTBXL	2598	13358	6	rotation90	0.36969522521221393	0.002203748538651452	0.01126921993422509	0.10753246772377584	1.0
PTBXL	2598	13358	7	rotation90	0.3004602972754758	0.002526777060096666	0.012904741493242914	0.10352718545188525	1.0
PTBXL	2598	13358	1	parameter_seconds	0.24839801646765927	0.002437992784908901	0.0018599083272967817	0.10284448846682198	1.0
PTBXL	2598	13358	2	parameter_seconds	0.5436038146805172	0.0023331151389242057	0.0018457867185480276	0.08579602966705471	1.0
PTBXL	2598	13358	3	parameter_seconds	0.21957117974709386	0.0025333399952408154	0.0018692741234452232	0.104597547615745	1.0
PTBXL	2598	13358	4	parameter_seconds	0.30060099178455474	0.002978933048412604	0.002241651343145373	0.11757186885950627	1.0
PTBXL	2598	13358	5	parameter_seconds	0.3387810109196508	0.003016358057932641	0.0022287754077020866	0.12175869930914453	1.0
PTBXL	2598	13358	6	parameter_seconds	0.36969522521221393	0.002203748538651452	0.0017108137349887038	0.10753246772377585	1.0
PTBXL	2598	13358	7	parameter_seconds	0.3004602972754758	0.002526777060096666	0.001921190139885199	0.10352718545188523	1.0
PTBXL	2598	13358	1	time_scale100	18.686199957536875	3.3708025022748167	10.803756496190095	1.2614966546653257	1.0
PTBXL	2598	13358	2	time_scale100	39.91388689922008	3.4757580905835765	10.125094004986662	1.2044813016545748	1.0
PTBXL	2598	13358	3	time_scale100	14.621248998070342	3.58170506198534	10.801629555661016	1.1213884383545978	1.0
PTBXL	2598	13358	4	time_scale100	22.49582849757265	3.474615699533434	11.949226758651795	1.5635188762485956	1.0
PTBXL	2598	13358	5	time_scale100	21.995228311246102	3.885408681134473	12.370135012951199	1.847147263840625	1.0
PTBXL	2598	13358	6	time_scale100	30.49441351475581	3.791677867565899	11.192327538294668	1.9679267356701673	1.0
PTBXL	2598	13358	7	time_scale100	24.170700994621868	4.320773393475389	11.403579219846	1.3738183878681194	1.0
PTBXL	6672	20643	1	baseline	0.25197202060187796	0.003241008102833504	0.011956229110559047	0.13314433196831574	1.0
PTBXL	6672	20643	2	baseline	0.25703775026099934	0.0031181550621405766	0.008709546208337119	0.06520941795719828	1.0
PTBXL	6672	20643	3	baseline	0.2763609461795434	0.003768033090290283	0.009923479739762747	0.11116129147543204	1.0
PTBXL	6672	20643	4	baseline	0.2453772423749717	0.003081424140831002	0.009155625722698508	0.08878145703275288	1.0
PTBXL	6672	20643	5	baseline	0.4457903338672434	0.0036373840579958885	0.012710696175525435	0.09895367844806648	1.0
PTBXL	6672	20643	6	baseline	0.261050560411511	0.0030295912839024466	0.01094790910475913	0.09599696804399069	1.0
PTBXL	6672	20643	7	baseline	0.323900357052205	0.00380331229478125	0.009645540456258877	0.13791986757554767	1.0
PTBXL	6672	20643	8	baseline	0.5221840792618447	0.0036630320565092015	0.01004052702208373	0.07878020291919303	1.0
PTBXL	6672	20643	9	baseline	0.4704679077660573	0.0030691876639474727	0.009494852120997776	0.07887091653937131	1.0
PTBXL	6672	20643	1	rotation90	0.25197202060187796	0.003241008102833504	0.015226478696446083	0.13314433196831574	1.0
PTBXL	6672	20643	2	rotation90	0.25703775026099934	0.0031181550621405766	0.015564532583769851	0.06520941795719828	1.0
PTBXL	6672	20643	3	rotation90	0.2763609461795434	0.003768033090290283	0.01937549596567947	0.11116129147543204	1.0
PTBXL	6672	20643	4	rotation90	0.2453772423749717	0.003081424140831002	0.01604136783428816	0.08878145703275288	1.0
PTBXL	6672	20643	5	rotation90	0.4457903338672434	0.0036373840579958885	0.01907960587045805	0.09895367844806648	1.0
PTBXL	6672	20643	6	rotation90	0.261050560411511	0.0030295912839024466	0.015174621305097623	0.09599696804399069	1.0
PTBXL	6672	20643	7	rotation90	0.323900357052205	0.00380331229478125	0.018513338927538505	0.13791986757554767	1.0
PTBXL	6672	20643	8	rotation90	0.5221840792618447	0.0036630320565092015	0.019126741033601003	0.07878020291919303	1.0
PTBXL	6672	20643	9	rotation90	0.4704679077660573	0.0030691876639474727	0.015780496758984925	0.07887091653937131	1.0
PTBXL	6672	20643	1	parameter_seconds	0.251972020601878	0.003241008102833504	0.0024827528227456892	0.13314433196831568	1.0
PTBXL	6672	20643	2	parameter_seconds	0.25703775026099934	0.0031181550621405766	0.0025116016282769895	0.06520941795719828	1.0
PTBXL	6672	20643	3	parameter_seconds	0.2763609461795433	0.003768033090290283	0.0029647066934240236	0.11116129147543202	1.0
PTBXL	6672	20643	4	parameter_seconds	0.2453772423749717	0.003081424140831002	0.0025292219197443444	0.08878145703275286	1.0
PTBXL	6672	20643	5	parameter_seconds	0.4457903338672434	0.0036373840579958885	0.0029735345628736907	0.09895367844806646	1.0
PTBXL	6672	20643	6	parameter_seconds	0.261050560411511	0.0030295912839024466	0.0024530970504062304	0.09599696804399073	1.0
PTBXL	6672	20643	7	parameter_seconds	0.323900357052205	0.00380331229478125	0.0030487759568205695	0.13791986757554767	1.0
PTBXL	6672	20643	8	parameter_seconds	0.5221840792618447	0.003663032056509202	0.0030465384359181025	0.07878020291919303	1.0
PTBXL	6672	20643	9	parameter_seconds	0.4704679077660573	0.0030691876639474727	0.0024401210815006686	0.07887091653937128	1.0
PTBXL	6672	20643	1	time_scale100	19.66767373766176	4.2478094545611835	11.204219592860229	0.5364716274078808	1.0
PTBXL	6672	20643	2	time_scale100	21.146923288607187	5.104655600920615	10.441214486059316	0.5977642440478674	1.0
PTBXL	6672	20643	3	time_scale100	20.894006507326456	4.9802333427835475	9.837226679065038	0.8278557747166088	1.0
PTBXL	6672	20643	4	time_scale100	18.416599733990925	4.074972427048876	8.145831026473315	0.8295340828465181	1.0
PTBXL	6672	20643	5	time_scale100	35.89053904782803	4.027956516943666	11.607110620903104	0.6546944255110348	1.0
PTBXL	6672	20643	6	time_scale100	21.22285808855734	3.3390705316401013	8.140242397796513	0.5740039743615386	1.0
PTBXL	6672	20643	7	time_scale100	24.744460355325803	4.9468325103686865	8.976109054526448	0.9798209792945778	1.0
PTBXL	6672	20643	8	time_scale100	41.37521008913796	4.558683409784557	10.112296338921809	0.7587217425272481	1.0
PTBXL	6672	20643	9	time_scale100	34.50327055913198	4.310095236373922	9.926852354485263	0.6057563813333795	1.0
PTBXL	20023	13886	1	baseline	0.37475012650306616	0.00450451966854211	0.010671938034241883	0.10824233297396703	1.0
PTBXL	20023	13886	2	baseline	0.47779253881868344	0.004574700992452188	0.011239642671675197	0.08911846026445353	1.0
PTBXL	20023	13886	3	baseline	0.4332872183626489	0.0039360726525501846	0.009431195308909885	0.08158802624416119	1.0
PTBXL	20023	13886	4	baseline	0.69339066943211	0.0042266587221610865	0.010635044243843601	0.09896723608551049	1.0
PTBXL	20023	13886	5	baseline	0.25194290903564504	0.004269410467314882	0.011245753345414	0.0872013013146872	1.0
PTBXL	20023	13886	6	baseline	0.6029030734496558	0.00427777732155163	0.011196584329920493	0.0837312330952083	1.0
PTBXL	20023	13886	7	baseline	0.31495069332946407	0.0035057951079214126	0.008662951089682425	0.07786818681052994	1.0
PTBXL	20023	13886	8	baseline	0.1907318736769152	0.003911681777759782	0.00988644378320727	0.07835102117369944	1.0
PTBXL	20023	13886	9	baseline	0.5242935859507963	0.004160495140475434	0.010641930731409326	0.11664281284729325	1.0
PTBXL	20023	13886	10	baseline	0.4190880319435305	0.00439981979127189	0.010820616177025486	0.08415346057499537	1.0
PTBXL	20023	13886	11	baseline	0.2683604432051034	0.004130038226055504	0.01038257806949913	0.10466839436132876	1.0
PTBXL	20023	13886	1	rotation90	0.37475012650306616	0.00450451966854211	0.024969985413424503	0.10824233297396703	1.0
PTBXL	20023	13886	2	rotation90	0.47779253881868344	0.004574700992452188	0.024238116085287455	0.08911846026445353	1.0
PTBXL	20023	13886	3	rotation90	0.4332872183626489	0.0039360726525501846	0.021351018152860866	0.08158802624416119	1.0
PTBXL	20023	13886	4	rotation90	0.69339066943211	0.0042266587221610865	0.022132040916911816	0.09896723608551049	1.0
PTBXL	20023	13886	5	rotation90	0.25194290903564504	0.004269410467314882	0.023873304805378717	0.0872013013146872	1.0
PTBXL	20023	13886	6	rotation90	0.6029030734496558	0.00427777732155163	0.023678401543641973	0.0837312330952083	1.0
PTBXL	20023	13886	7	rotation90	0.31495069332946407	0.0035057951079214126	0.020500420079663	0.07786818681052994	1.0
PTBXL	20023	13886	8	rotation90	0.1907318736769152	0.003911681777759782	0.021502172469589652	0.07835102117369944	1.0
PTBXL	20023	13886	9	rotation90	0.5242935859507963	0.004160495140475434	0.022946438091553577	0.11664281284729325	1.0
PTBXL	20023	13886	10	rotation90	0.4190880319435305	0.00439981979127189	0.024958155177049017	0.08415346057499537	1.0
PTBXL	20023	13886	11	rotation90	0.2683604432051034	0.004130038226055504	0.022532009994944095	0.10466839436132876	1.0
PTBXL	20023	13886	1	parameter_seconds	0.37475012650306616	0.00450451966854211	0.003666796153708609	0.108242332973967	1.0
PTBXL	20023	13886	2	parameter_seconds	0.47779253881868344	0.004574700992452189	0.0035271388013845086	0.08911846026445351	1.0
PTBXL	20023	13886	3	parameter_seconds	0.4332872183626489	0.0039360726525501846	0.0030325401962319302	0.08158802624416119	1.0
PTBXL	20023	13886	4	parameter_seconds	0.69339066943211	0.0042266587221610865	0.0033331981888323555	0.09896723608551049	1.0
PTBXL	20023	13886	5	parameter_seconds	0.25194290903564504	0.004269410467314882	0.0033023821985480304	0.08720130131468723	1.0
PTBXL	20023	13886	6	parameter_seconds	0.6029030734496558	0.00427777732155163	0.0034331357370139797	0.08373123309520832	1.0
PTBXL	20023	13886	7	parameter_seconds	0.31495069332946407	0.0035057951079214126	0.0028825812153119214	0.07786818681052994	1.0
PTBXL	20023	13886	8	parameter_seconds	0.19073187367691521	0.003911681777759781	0.0030221940070667	0.07835102117369941	1.0
PTBXL	20023	13886	9	parameter_seconds	0.5242935859507963	0.004160495140475434	0.003395890268507348	0.11664281284729323	1.0
PTBXL	20023	13886	10	parameter_seconds	0.4190880319435305	0.00439981979127189	0.003520993644014486	0.08415346057499538	1.0
PTBXL	20023	13886	11	parameter_seconds	0.2683604432051034	0.004130038226055504	0.0031646758884520234	0.10466839436132876	1.0
PTBXL	20023	13886	1	time_scale100	19.945255462856018	6.144766357474244	9.068187897711269	1.0708058855073117	1.0
PTBXL	20023	13886	2	time_scale100	26.032567272847125	7.319508677056525	13.258361563461046	1.2291073371916017	1.0
PTBXL	20023	13886	3	time_scale100	24.33089995350842	7.4478338174285454	11.244197755631882	1.352725543003488	1.0
PTBXL	20023	13886	4	time_scale100	49.420471005345085	9.250689502674884	13.392514010796068	1.5762830582416663	1.0
PTBXL	20023	13886	5	time_scale100	18.830599141367937	7.743133451563455	14.137967524826538	1.2767492369923483	1.0
PTBXL	20023	13886	6	time_scale100	45.76568255841163	7.764065587719665	14.17067193402948	1.0518407286620444	1.0
PTBXL	20023	13886	7	time_scale100	19.65455278544734	5.936606143289013	11.900584871572168	1.3098286229660734	1.0
PTBXL	20023	13886	8	time_scale100	11.257214539251121	6.893197665866387	11.249499331976383	1.2899150570568325	1.0
PTBXL	20023	13886	9	time_scale100	27.211958361404083	8.779554895385768	14.589106983411439	1.517875139659868	1.0
PTBXL	20023	13886	10	time_scale100	25.770149318993404	7.177394274582543	11.677841733641387	0.9382482012712702	1.0
PTBXL	20023	13886	11	time_scale100	16.11728015638395	6.532709850677976	10.565494842283032	1.4343176132981283	1.0
PTBXL	12336	6891	1	baseline	0.46117623778349753	0.0036728937341718097	0.023350749699275565	0.1419734136607235	1.0
PTBXL	12336	6891	2	baseline	0.2453890017990688	0.0038234368093573445	0.022839018923925137	0.1694269613447257	1.0
PTBXL	12336	6891	3	baseline	0.26996316354497885	0.0038254067128793367	0.021517217288625906	0.14414996316426895	1.0
PTBXL	12336	6891	4	baseline	0.21845273687748282	0.0037791927537882894	0.02325586402161813	0.1363942832905032	1.0
PTBXL	12336	6891	5	baseline	0.36300176351795915	0.0037973430490421747	0.024590878119800336	0.1017128502889472	1.0
PTBXL	12336	6891	6	baseline	0.3373575325872763	0.003586872502089034	0.023257846018777457	0.15463803848713153	1.0
PTBXL	12336	6891	7	baseline	0.41281816255379733	0.0033872265963814673	0.020965018927955853	0.1100925626101296	1.0
PTBXL	12336	6891	8	baseline	0.31360030808383665	0.0033883183049545954	0.02298156255684954	0.13135193033674347	1.0
PTBXL	12336	6891	1	rotation90	0.46117623778349753	0.0036728937341718097	0.012539284983846408	0.1419734136607235	1.0
PTBXL	12336	6891	2	rotation90	0.2453890017990688	0.0038234368093573445	0.012715692812789954	0.1694269613447257	1.0
PTBXL	12336	6891	3	rotation90	0.26996316354497885	0.0038254067128793367	0.013457208935806387	0.14414996316426895	1.0
PTBXL	12336	6891	4	rotation90	0.21845273687748282	0.0037791927537882894	0.014534131179215388	0.1363942832905032	1.0
PTBXL	12336	6891	5	rotation90	0.36300176351795915	0.0037973430490421747	0.014500747583718915	0.1017128502889472	1.0
PTBXL	12336	6891	6	rotation90	0.3373575325872763	0.003586872502089034	0.01279583464057108	0.15463803848713153	1.0
PTBXL	12336	6891	7	rotation90	0.41281816255379733	0.0033872265963814673	0.011294959326251722	0.1100925626101296	1.0
PTBXL	12336	6891	8	rotation90	0.31360030808383665	0.0033883183049545954	0.011881814529016734	0.13135193033674347	1.0
PTBXL	12336	6891	1	parameter_seconds	0.46117623778349753	0.0036728937341718097	0.0022951341538927994	0.14197341366072347	1.0
PTBXL	12336	6891	2	parameter_seconds	0.2453890017990688	0.0038234368093573445	0.0023012306818793525	0.16942696134472573	1.0
PTBXL	12336	6891	3	parameter_seconds	0.26996316354497885	0.0038254067128793367	0.002300887440200135	0.14414996316426895	1.0
PTBXL	12336	6891	4	parameter_seconds	0.21845273687748284	0.0037791927537882894	0.002267706845408135	0.1363942832905032	1.0
PTBXL	12336	6891	5	parameter_seconds	0.36300176351795915	0.0037973430490421747	0.0023382609276491875	0.10171285028894722	1.0
PTBXL	12336	6891	6	parameter_seconds	0.3373575325872763	0.003586872502089034	0.0023115134083104326	0.15463803848713153	1.0
PTBXL	12336	6891	7	parameter_seconds	0.41281816255379733	0.0033872265963814673	0.002146366787246738	0.11009256261012958	1.0
PTBXL	12336	6891	8	parameter_seconds	0.31360030808383665	0.0033883183049545945	0.001958171386470061	0.13135193033674347	1.0
PTBXL	12336	6891	1	time_scale100	28.589007823118855	3.5589194000484223	13.74192823460319	0.7980812179008475	1.0
PTBXL	12336	6891	2	time_scale100	13.86741584978344	3.9787058934667896	12.613150341938347	0.8465109184457872	1.0
PTBXL	12336	6891	3	time_scale100	17.58168434775648	4.0929952703299755	11.780667326695871	0.7919069801462628	1.0
PTBXL	12336	6891	4	time_scale100	10.733022690849776	3.929997584541416	11.886858302365575	0.7441162989649447	1.0
PTBXL	12336	6891	5	time_scale100	15.99032474418878	3.9518241073936284	12.23145760746582	0.6930409953560116	1.0
PTBXL	12336	6891	6	time_scale100	21.769547777280124	3.717173953552657	12.845635268631833	0.7540575965155367	1.0
PTBXL	12336	6891	7	time_scale100	30.971749955552102	4.030084727996191	13.72727188362036	0.6777756646657055	1.0
PTBXL	12336	6891	8	time_scale100	21.705783614353628	3.6330040000650894	13.009482059162064	0.726175104431848	1.0
PTBXL	19572	20035	1	baseline	0.3968788222566203	0.0066118620571168	0.028662842254938457	0.07141572393444229	1.0
PTBXL	19572	20035	2	baseline	0.3873399447849929	0.0065477321898070664	0.028261515252735726	0.11060088155171141	1.0
PTBXL	19572	20035	3	baseline	0.2856789643706388	0.00649433984964017	0.02692802774304487	0.09759099969595383	1.0
PTBXL	19572	20035	4	baseline	0.26879105268099796	0.0068813744560307566	0.025729871846006124	0.1065009219622795	1.0
PTBXL	19572	20035	5	baseline	0.2691408214472175	0.0069275634965957535	0.02719259809125664	0.09300627094611914	1.0
PTBXL	19572	20035	6	baseline	0.3042161325175588	0.006751754797602956	0.026499716992783872	0.11942814618234454	1.0
PTBXL	19572	20035	7	baseline	0.2779863885607108	0.006851655448974212	0.028043632054652993	0.09790497722030553	1.0
PTBXL	19572	20035	8	baseline	0.36996710838446545	0.006651494317148594	0.029687095680639364	0.08707719741231483	1.0
PTBXL	19572	20035	1	rotation90	0.3968788222566203	0.0066118620571168	0.02827909776464152	0.07141572393444229	1.0
PTBXL	19572	20035	2	rotation90	0.3873399447849929	0.0065477321898070664	0.028341886266491083	0.11060088155171141	1.0
PTBXL	19572	20035	3	rotation90	0.2856789643706388	0.00649433984964017	0.028218358150600795	0.09759099969595383	1.0
PTBXL	19572	20035	4	rotation90	0.26879105268099796	0.0068813744560307566	0.029893315625081986	0.1065009219622795	1.0
PTBXL	19572	20035	5	rotation90	0.2691408214472175	0.0069275634965957535	0.030839290137618356	0.09300627094611914	1.0
PTBXL	19572	20035	6	rotation90	0.3042161325175588	0.006751754797602956	0.029854347718974363	0.11942814618234454	1.0
PTBXL	19572	20035	7	rotation90	0.2779863885607108	0.006851655448974212	0.02878719754203934	0.09790497722030553	1.0
PTBXL	19572	20035	8	rotation90	0.36996710838446545	0.006651494317148594	0.02847328199245195	0.08707719741231483	1.0
PTBXL	19572	20035	1	parameter_seconds	0.3968788222566203	0.0066118620571168005	0.004757554611843675	0.07141572393444226	1.0
PTBXL	19572	20035	2	parameter_seconds	0.3873399447849929	0.0065477321898070664	0.004769299181696686	0.11060088155171145	1.0
PTBXL	19572	20035	3	parameter_seconds	0.2856789643706388	0.006494339849640171	0.004879002708100053	0.09759099969595386	1.0
PTBXL	19572	20035	4	parameter_seconds	0.26879105268099784	0.0068813744560307566	0.005092794482000993	0.1065009219622795	1.0
PTBXL	19572	20035	5	parameter_seconds	0.2691408214472175	0.0069275634965957535	0.00527674037732669	0.09300627094611914	1.0
PTBXL	19572	20035	6	parameter_seconds	0.3042161325175588	0.0067517547976029555	0.004948568584786825	0.11942814618234456	1.0
PTBXL	19572	20035	7	parameter_seconds	0.2779863885607108	0.006851655448974212	0.005016460556392782	0.09790497722030553	1.0
PTBXL	19572	20035	8	parameter_seconds	0.36996710838446545	0.006651494317148594	0.004851191673017211	0.08707719741231482	1.0
PTBXL	19572	20035	1	time_scale100	29.763429938438538	4.512724081952246	10.539514931566844	0.2646097435558609	1.0
PTBXL	19572	20035	2	time_scale100	27.466559037998714	3.7002516671822563	9.78853510201137	0.4251563710617842	1.0
PTBXL	19572	20035	3	time_scale100	18.940077201970187	4.3498124144694525	11.729461990335613	0.4008753675281267	1.0
PTBXL	19572	20035	4	time_scale100	15.781990691219079	5.15089152944377	12.078164401671865	0.31347341572873383	1.0
PTBXL	19572	20035	5	time_scale100	14.358334766576819	5.677714570339113	11.969159906820316	0.2971397521527158	1.0
PTBXL	19572	20035	6	time_scale100	19.90361780644485	4.10893464307558	8.897162231229553	0.31031353815576423	1.0
PTBXL	19572	20035	7	time_scale100	17.996018080134558	5.149139203636762	10.103860768769602	0.31540500323353426	1.0
PTBXL	19572	20035	8	time_scale100	27.494654289273793	4.330808436364702	8.82919789140913	0.3375419116342321	1.0
PTBXL	6098	6399	1	baseline	0.33583335794830266	0.0037430945836162827	0.028340504858487426	0.09799631390519764	1.0
PTBXL	6098	6399	2	baseline	0.23948877359220025	0.004160916734129856	0.02609352816245467	0.08938687845848194	1.0
PTBXL	6098	6399	3	baseline	0.3654647375721115	0.0033188784543304473	0.02147989336834955	0.10547043576754316	1.0
PTBXL	6098	6399	4	baseline	0.23345328760052242	0.0040882985051020485	0.02898340492812389	0.09918893810546274	1.0
PTBXL	6098	6399	5	baseline	0.37646584845604697	0.004209566062121235	0.030399968880376358	0.08542588401268186	1.0
PTBXL	6098	6399	6	baseline	0.3218560574007184	0.004041897585465238	0.02962732947143359	0.10181219881574351	1.0
PTBXL	6098	6399	7	baseline	0.22930085423671107	0.003913418262658295	0.029391525782125495	0.08101238048188089	1.0
PTBXL	6098	6399	8	baseline	0.23436229435040257	0.00394483443855506	0.029478683549961984	0.10058526839700911	1.0
PTBXL	6098	6399	9	baseline	0.3143834459499849	0.003965974148307784	0.02939844033489716	0.10172576893219812	1.0
PTBXL	6098	6399	10	baseline	0.3042264027303658	0.004118853705296143	0.029590442768847185	0.10349475356101154	1.0
PTBXL	6098	6399	1	rotation90	0.33583335794830266	0.0037430945836162827	0.012542293451666582	0.09799631390519764	1.0
PTBXL	6098	6399	2	rotation90	0.23948877359220025	0.004160916734129856	0.029393000768151878	0.08938687845848194	1.0
PTBXL	6098	6399	3	rotation90	0.3654647375721115	0.0033188784543304473	0.011354421768477561	0.10547043576754316	1.0
PTBXL	6098	6399	4	rotation90	0.23345328760052242	0.0040882985051020485	0.013660760637458582	0.09918893810546274	1.0
PTBXL	6098	6399	5	rotation90	0.37646584845604697	0.004209566062121235	0.014205797081274884	0.08542588401268186	1.0
PTBXL	6098	6399	6	rotation90	0.3218560574007184	0.004041897585465238	0.013249934254997289	0.10181219881574351	1.0
PTBXL	6098	6399	7	rotation90	0.22930085423671107	0.003913418262658295	0.01259860302552282	0.08101238048188089	1.0
PTBXL	6098	6399	8	rotation90	0.23436229435040257	0.00394483443855506	0.012384556018591552	0.10058526839700911	1.0
PTBXL	6098	6399	9	rotation90	0.3143834459499849	0.003965974148307784	0.011552160708474686	0.10172576893219812	1.0
PTBXL	6098	6399	10	rotation90	0.3042264027303658	0.004118853705296143	0.012697059326452678	0.10349475356101154	1.0
PTBXL	6098	6399	1	parameter_seconds	0.33583335794830266	0.0037430945836162827	0.001714463125489863	0.09799631390519768	1.0
PTBXL	6098	6399	2	parameter_seconds	0.23948877359220025	0.004160916734129856	0.002449040414174935	0.08938687845848196	1.0
PTBXL	6098	6399	3	parameter_seconds	0.3654647375721115	0.003318878454330447	0.001591825957960386	0.10547043576754318	1.0
PTBXL	6098	6399	4	parameter_seconds	0.23345328760052242	0.0040882985051020485	0.0019670225384791017	0.0991889381054627	1.0
PTBXL	6098	6399	5	parameter_seconds	0.3764658484560469	0.004209566062121235	0.001792354493070002	0.08542588401268186	1.0
PTBXL	6098	6399	6	parameter_seconds	0.3218560574007184	0.004041897585465238	0.0017262038383414947	0.10181219881574353	1.0
PTBXL	6098	6399	7	parameter_seconds	0.22930085423671107	0.003913418262658295	0.0015980305283830546	0.08101238048188088	1.0
PTBXL	6098	6399	8	parameter_seconds	0.23436229435040257	0.00394483443855506	0.00161047136161422	0.1005852683970091	1.0
PTBXL	6098	6399	9	parameter_seconds	0.3143834459499849	0.003965974148307784	0.0015099072090537771	0.10172576893219812	1.0
PTBXL	6098	6399	10	parameter_seconds	0.3042264027303658	0.004118853705296143	0.001715490805695241	0.10349475356101152	1.0
PTBXL	6098	6399	1	time_scale100	17.03786943527326	3.550075665551396	11.007849725428937	0.47698215993787385	1.0
PTBXL	6098	6399	2	time_scale100	12.213324491312589	3.197583146047739	7.214144057273652	0.5807336999274418	1.0
PTBXL	6098	6399	3	time_scale100	27.58288568421486	3.922639993890667	11.476307867252775	0.44530636037380983	1.0
PTBXL	6098	6399	4	time_scale100	14.604406229362613	3.5823913431104706	10.952333549901198	0.45892345122413253	1.0
PTBXL	6098	6399	5	time_scale100	14.737831574332928	3.551710301691564	11.398154635230139	0.41950666325487873	1.0
PTBXL	6098	6399	6	time_scale100	19.99830378310725	3.686585524988836	11.353641824787136	0.513785161181528	1.0
PTBXL	6098	6399	7	time_scale100	10.616991350157793	3.293282982193427	11.528929241949728	0.4280984846753147	1.0
PTBXL	6098	6399	8	time_scale100	8.448592606228836	3.7801756832263402	11.547554852367371	0.5205569393294094	1.0
PTBXL	6098	6399	9	time_scale100	22.2409717953692	4.041069657480916	11.47198891897956	0.4722858495389787	1.0
PTBXL	6098	6399	10	time_scale100	15.355359372509259	4.086697477216251	11.282700994842639	0.5081191304236443	1.0
PTBXL	18708	10458	1	baseline	0.29520000378666755	0.0023683699793835894	0.010676928633336429	0.12489019476372035	1.0
PTBXL	18708	10458	2	baseline	0.47956682561725705	0.0022946168356577494	0.011117647341282661	0.07941248933168903	1.0
PTBXL	18708	10458	3	baseline	1.421335030164604	0.002149273040642554	0.010659417723966573	0.05854493198266364	1.0
PTBXL	18708	10458	4	baseline	0.35641345750394615	0.002216981601007216	0.009880052002851367	0.12499717597924778	1.0
PTBXL	18708	10458	5	baseline	0.3343543853535947	0.002799727034000979	0.012979168956366756	0.1377140151420982	1.0
PTBXL	18708	10458	6	baseline	0.30842372905160287	0.002719602053996431	0.01314250654404292	0.12433643417914238	1.0
PTBXL	18708	10458	7	baseline	0.3050578881642507	0.0027999325078146143	0.012956604872774231	0.11701937340576987	1.0
PTBXL	18708	10458	8	baseline	0.24533629044338523	0.002721468005693536	0.012268667337711233	0.11793567977037518	1.0
PTBXL	18708	10458	9	baseline	0.30287527364011135	0.0028946023550255615	0.013318971999477808	0.18165142458928366	1.0
PTBXL	18708	10458	1	rotation90	0.29520000378666755	0.0023683699793835894	0.012578933099649893	0.12489019476372035	1.0
PTBXL	18708	10458	2	rotation90	0.47956682561725705	0.0022946168356577494	0.01324541081966007	0.07941248933168903	1.0
PTBXL	18708	10458	3	rotation90	1.421335030164604	0.002149273040642554	0.01188529624693153	0.05854493198266364	1.0
PTBXL	18708	10458	4	rotation90	0.35641345750394615	0.002216981601007216	0.01230165378012326	0.12499717597924778	1.0
PTBXL	18708	10458	5	rotation90	0.3343543853535947	0.002799727034000979	0.015661556572346153	0.1377140151420982	1.0
PTBXL	18708	10458	6	rotation90	0.30842372905160287	0.002719602053996431	0.01426591637152333	0.12433643417914238	1.0
PTBXL	18708	10458	7	rotation90	0.3050578881642507	0.0027999325078146143	0.015593811736926892	0.11701937340576987	1.0
PTBXL	18708	10458	8	rotation90	0.24533629044338523	0.002721468005693536	0.01559441795971937	0.11793567977037518	1.0
PTBXL	18708	10458	9	rotation90	0.30287527364011135	0.0028946023550255615	0.014618389282894663	0.18165142458928366	1.0
PTBXL	18708	10458	1	parameter_seconds	0.2952000037866675	0.0023683699793835894	0.0016898841301955046	0.1248901947637204	1.0
PTBXL	18708	10458	2	parameter_seconds	0.47956682561725705	0.002294616835657749	0.0017211658588682306	0.07941248933168903	1.0
PTBXL	18708	10458	3	parameter_seconds	1.4213350301646042	0.0021492730406425537	0.0015417833653764673	0.05854493198266363	1.0
PTBXL	18708	10458	4	parameter_seconds	0.35641345750394615	0.002216981601007216	0.0015996576159222006	0.12499717597924775	1.0
PTBXL	18708	10458	5	parameter_seconds	0.3343543853535947	0.002799727034000979	0.0019879535832465303	0.1377140151420982	1.0
PTBXL	18708	10458	6	parameter_seconds	0.30842372905160287	0.002719602053996431	0.0019027937781194745	0.1243364341791424	1.0
PTBXL	18708	10458	7	parameter_seconds	0.3050578881642508	0.002799932507814615	0.0019505186438135422	0.11701937340576991	1.0
PTBXL	18708	10458	8	parameter_seconds	0.24533629044338523	0.002721468005693536	0.0019465415488449593	0.11793567977037518	1.0
PTBXL	18708	10458	9	parameter_seconds	0.30287527364011135	0.002894602355025561	0.0019222770097834488	0.1816514245892837	1.0
PTBXL	18708	10458	1	time_scale100	21.998191387614174	4.461903511909929	10.922693644025799	1.5094090733231993	1.0
PTBXL	18708	10458	2	time_scale100	42.710417767397615	3.8486037456805557	10.261067813008625	1.1098592763347175	1.0
PTBXL	18708	10458	3	time_scale100	136.99676485583853	3.462750370972852	9.261528052741994	1.2001381536433569	1.0
PTBXL	18708	10458	4	time_scale100	28.279229977767095	3.0199579863307746	9.284121488456517	1.2346482296382508	1.0
PTBXL	18708	10458	5	time_scale100	25.505169436398777	3.8902229019457963	11.839571740870843	1.5267411498394938	1.0
PTBXL	18708	10458	6	time_scale100	22.782724494366697	4.087815723534321	11.464461392279407	1.5732175643988775	1.0
PTBXL	18708	10458	7	time_scale100	20.245115791287034	4.65589110660707	11.624651905118796	1.3919115104132258	1.0
PTBXL	18708	10458	8	time_scale100	15.548083310233428	4.309124115181315	10.510862225200864	1.2341089676541683	1.0
PTBXL	18708	10458	9	time_scale100	21.94994014010007	4.092787655089143	11.4146651041446	1.538806410558071	1.0
PTBXL	19324	9789	1	baseline	0.31857683484752436	0.005285572207011145	0.020851422196522147	0.0756124027029701	1.0
PTBXL	19324	9789	2	baseline	0.38825586207944557	0.005377570104366908	0.021816075553716712	0.06784056526614139	1.0
PTBXL	19324	9789	3	baseline	0.6974508499435386	0.004569409220443837	0.019382169278582773	0.07115182785614692	1.0
PTBXL	19324	9789	4	baseline	0.27470632837159553	0.004859161115350209	0.018658720425521875	0.044692364834225826	1.0
PTBXL	19324	9789	5	baseline	0.414208303484816	0.00533322979590359	0.021582934601174858	0.06976651051437535	1.0
PTBXL	19324	9789	6	baseline	0.35729366116249967	0.004660981030391624	0.016548356027187575	0.07159217959985356	1.0
PTBXL	19324	9789	7	baseline	0.2513361392930829	0.0048712921252976014	0.017693342395215358	0.08435388298030848	1.0
PTBXL	19324	9789	8	baseline	0.566302651689857	0.004295317590474011	0.016746011841407307	0.07274921524090337	1.0
PTBXL	19324	9789	9	baseline	0.3112209609384429	0.005248778632205038	0.021247498944931182	0.06262870307409893	1.0
PTBXL	19324	9789	1	rotation90	0.31857683484752436	0.005285572207011145	0.031781303448591966	0.0756124027029701	1.0
PTBXL	19324	9789	2	rotation90	0.38825586207944557	0.005377570104366908	0.03204509235277407	0.06784056526614139	1.0
PTBXL	19324	9789	3	rotation90	0.6974508499435386	0.004569409220443837	0.02715578541933145	0.07115182785614692	1.0
PTBXL	19324	9789	4	rotation90	0.27470632837159553	0.004859161115350209	0.029203192684780607	0.044692364834225826	1.0
PTBXL	19324	9789	5	rotation90	0.414208303484816	0.00533322979590359	0.03179345715555247	0.06976651051437535	1.0
PTBXL	19324	9789	6	rotation90	0.35729366116249967	0.004660981030391624	0.027352069136093043	0.07159217959985356	1.0
PTBXL	19324	9789	7	rotation90	0.2513361392930829	0.0048712921252976014	0.028734667916428227	0.08435388298030848	1.0
PTBXL	19324	9789	8	rotation90	0.566302651689857	0.004295317590474011	0.026208869011626917	0.07274921524090337	1.0
PTBXL	19324	9789	9	rotation90	0.3112209609384429	0.005248778632205038	0.03154714395879998	0.06262870307409893	1.0
PTBXL	19324	9789	1	parameter_seconds	0.31857683484752436	0.005285572207011145	0.004183642642498272	0.0756124027029701	1.0
PTBXL	19324	9789	2	parameter_seconds	0.3882558620794457	0.005377570104366908	0.004274033668184671	0.06784056526614139	1.0
PTBXL	19324	9789	3	parameter_seconds	0.6974508499435386	0.004569409220443837	0.0036369117351888348	0.07115182785614692	1.0
PTBXL	19324	9789	4	parameter_seconds	0.2747063283715956	0.004859161115350209	0.003982281573097089	0.044692364834225826	1.0
PTBXL	19324	9789	5	parameter_seconds	0.4142083034848161	0.00533322979590359	0.004207756399521803	0.06976651051437537	1.0
PTBXL	19324	9789	6	parameter_seconds	0.35729366116249967	0.004660981030391624	0.0037153745802229105	0.07159217959985355	1.0
PTBXL	19324	9789	7	parameter_seconds	0.25133613929308296	0.0048712921252976014	0.0039002229156121036	0.08435388298030848	1.0
PTBXL	19324	9789	8	parameter_seconds	0.5663026516898572	0.004295317590474011	0.003492135040610058	0.07274921524090337	1.0
PTBXL	19324	9789	9	parameter_seconds	0.3112209609384429	0.005248778632205038	0.004297907487872954	0.06262870307409893	1.0
PTBXL	19324	9789	1	time_scale100	19.560399757191128	4.62238666999341	12.782320780789851	0.8176379781615801	1.0
PTBXL	19324	9789	2	time_scale100	28.760609642122702	4.217284574149416	12.038119893481895	0.8335015787105603	1.0
PTBXL	19324	9789	3	time_scale100	53.61708291246776	4.515170981822842	11.955088555168869	0.8064401009821827	1.0
PTBXL	19324	9789	4	time_scale100	18.785735045164753	4.673222192572945	12.083519618351705	0.826559231844716	1.0
PTBXL	19324	9789	5	time_scale100	29.040812654460346	4.530498524271067	11.750739566358474	0.8288311450602093	1.0
PTBXL	19324	9789	6	time_scale100	26.317303998757275	5.283059786450466	15.359526921844298	0.9870916865992991	1.0
PTBXL	19324	9789	7	time_scale100	14.95210826595388	4.763766173770885	13.859546310189614	1.1351103555430784	1.0
PTBXL	19324	9789	8	time_scale100	48.03530768911466	4.002451873708821	10.169961772098285	1.0404893609852452	1.0
PTBXL	19324	9789	9	time_scale100	18.642150081822216	4.2291241141672655	12.111875175593404	0.7670668748349209	1.0
PTBXL	14775	11660	1	baseline	0.2813331035130188	0.002664795550823771	0.017644418974795427	0.15279961094763367	1.0
PTBXL	14775	11660	2	baseline	0.32079317264722773	0.003207857606814849	0.019087178081372624	0.11674165062567674	1.0
PTBXL	14775	11660	3	baseline	0.33296284441597723	0.0031506159374564938	0.017146925998334037	0.11759116853829253	1.0
PTBXL	14775	11660	4	baseline	0.3192349378055412	0.002900416076655757	0.018351062067453464	0.1153460193884166	1.0
PTBXL	14775	11660	5	baseline	0.22584256986659332	0.003123154927807287	0.02197766067273515	0.15158136710095363	1.0
PTBXL	14775	11660	6	baseline	0.3571012832248927	0.0032141532968357716	0.020587656811569273	0.12591939311668668	1.0
PTBXL	14775	11660	7	baseline	0.3226444806290854	0.0026762818712683504	0.01691617697600041	0.1370281925795961	1.0
PTBXL	14775	11660	8	baseline	0.2852392371405714	0.0028005234743702905	0.017559829579711063	0.12565843064785098	1.0
PTBXL	14775	11660	9	baseline	0.4319941520349025	0.0032980534744612594	0.0187796743960541	0.08311724167241626	1.0
PTBXL	14775	11660	1	rotation90	0.2813331035130188	0.002664795550823771	0.010759380238499337	0.15279961094763367	1.0
PTBXL	14775	11660	2	rotation90	0.32079317264722773	0.003207857606814849	0.012521493886457487	0.11674165062567674	1.0
PTBXL	14775	11660	3	rotation90	0.33296284441597723	0.0031506159374564938	0.012185634906682044	0.11759116853829253	1.0
PTBXL	14775	11660	4	rotation90	0.3192349378055412	0.002900416076655757	0.012055048285529496	0.1153460193884166	1.0
PTBXL	14775	11660	5	rotation90	0.22584256986659332	0.003123154927807287	0.013914483109626282	0.15158136710095363	1.0
PTBXL	14775	11660	6	rotation90	0.3571012832248927	0.0032141532968357716	0.012757998128514355	0.12591939311668668	1.0
PTBXL	14775	11660	7	rotation90	0.3226444806290854	0.0026762818712683504	0.010538185209960993	0.1370281925795961	1.0
PTBXL	14775	11660	8	rotation90	0.2852392371405714	0.0028005234743702905	0.011563375988564575	0.12565843064785098	1.0
PTBXL	14775	11660	9	rotation90	0.4319941520349025	0.0032980534744612594	0.013361906002899108	0.08311724167241626	1.0
PTBXL	14775	11660	1	parameter_seconds	0.2813331035130188	0.002664795550823771	0.001534852708841654	0.1527996109476337	1.0
PTBXL	14775	11660	2	parameter_seconds	0.32079317264722773	0.0032078576068148494	0.0019529967517603177	0.11674165062567679	1.0
PTBXL	14775	11660	3	parameter_seconds	0.33296284441597723	0.003150615937456494	0.0018679407039551843	0.11759116853829255	1.0
PTBXL	14775	11660	4	parameter_seconds	0.3192349378055412	0.002900416076655757	0.0018618765092428924	0.1153460193884166	1.0
PTBXL	14775	11660	5	parameter_seconds	0.22584256986659332	0.003123154927807287	0.0018950573640781512	0.1515813671009536	1.0
PTBXL	14775	11660	6	parameter_seconds	0.3571012832248927	0.0032141532968357716	0.0018774474121526718	0.12591939311668665	1.0
PTBXL	14775	11660	7	parameter_seconds	0.3226444806290854	0.0026762818712683504	0.0015632557713596942	0.1370281925795961	1.0
PTBXL	14775	11660	8	parameter_seconds	0.2852392371405714	0.0028005234743702905	0.0016736180662909933	0.12565843064785098	1.0
PTBXL	14775	11660	9	parameter_seconds	0.4319941520349025	0.0032980534744612594	0.0019931842609579482	0.08311724167241628	1.0
PTBXL	14775	11660	1	time_scale100	20.593260001880626	3.9777145491226906	11.634767472778574	1.2457529892318047	1.0
PTBXL	14775	11660	2	time_scale100	24.221632493733114	5.3206280430123085	13.135760594574759	1.0507694605147766	1.0
PTBXL	14775	11660	3	time_scale100	24.49351061631647	6.417550280546525	14.234428955976298	1.5629375254368845	1.0
PTBXL	14775	11660	4	time_scale100	24.633424960604213	5.146705440881951	12.582572197883104	1.0477345624362437	1.0
PTBXL	14775	11660	5	time_scale100	16.450798722989664	3.818554825666445	13.146384260324611	1.273707296376845	1.0
PTBXL	14775	11660	6	time_scale100	26.627802728809154	5.065716823156963	12.571528162220524	1.265565786793428	1.0
PTBXL	14775	11660	7	time_scale100	25.597305352118052	4.648139730798168	12.047418639795694	1.480742023780653	1.0
PTBXL	14775	11660	8	time_scale100	20.059211459323272	4.276630293951685	12.31630488805907	1.2482694903658498	1.0
PTBXL	14775	11660	9	time_scale100	37.82346200825905	5.3478094095036175	12.60423903709941	1.5351903109013432	1.0
PTBXL	2281	12043	1	baseline	0.25638357271122625	0.002377877339412798	0.01276657043473638	0.09846266316704537	1.0
PTBXL	2281	12043	2	baseline	0.47886608174577316	0.0024451595487946167	0.012927463827717877	0.10925257740833612	1.0
PTBXL	2281	12043	3	baseline	0.3756432231843728	0.002648984552692602	0.012684954518236091	0.10896043909272622	1.0
PTBXL	2281	12043	4	baseline	0.4008321851687254	0.0026042298475495097	0.012902417001987744	0.10632511481203474	1.0
PTBXL	2281	12043	5	baseline	0.34166367706582057	0.0025871018447571124	0.013026187509296742	0.12480785675163926	1.0
PTBXL	2281	12043	6	baseline	0.314517669221646	0.0026150087879300535	0.012343292541944013	0.11009949087486336	1.0
PTBXL	2281	12043	7	baseline	0.35728881188848377	0.0025944807649676146	0.012700127221763936	0.1172348927432255	1.0
PTBXL	2281	12043	8	baseline	0.26292284281766665	0.0026451872693393826	0.012823430254274841	0.1390812762954046	1.0
PTBXL	2281	12043	9	baseline	0.365869330623026	0.0025526340340030324	0.012627328587585735	0.12091615370067925	1.0
PTBXL	2281	12043	1	rotation90	0.25638357271122625	0.002377877339412798	0.013449040642678343	0.09846266316704537	1.0
PTBXL	2281	12043	2	rotation90	0.47886608174577316	0.0024451595487946167	0.013037759208598771	0.10925257740833612	1.0
PTBXL	2281	12043	3	rotation90	0.3756432231843728	0.002648984552692602	0.013655486038468693	0.10896043909272622	1.0
PTBXL	2281	12043	4	rotation90	0.4008321851687254	0.0026042298475495097	0.013860212564554754	0.10632511481203474	1.0
PTBXL	2281	12043	5	rotation90	0.34166367706582057	0.0025871018447571124	0.013492002984611926	0.12480785675163926	1.0
PTBXL	2281	12043	6	rotation90	0.314517669221646	0.0026150087879300535	0.013859827621705218	0.11009949087486336	1.0
PTBXL	2281	12043	7	rotation90	0.35728881188848377	0.0025944807649676146	0.014503007107562164	0.1172348927432255	1.0
PTBXL	2281	12043	8	rotation90	0.26292284281766665	0.0026451872693393826	0.01375631838630149	0.1390812762954046	1.0
PTBXL	2281	12043	9	rotation90	0.365869330623026	0.0025526340340030324	0.0137153748313989	0.12091615370067925	1.0
PTBXL	2281	12043	1	parameter_seconds	0.25638357271122625	0.002377877339412798	0.001600259920285789	0.09846266316704533	1.0
PTBXL	2281	12043	2	parameter_seconds	0.47886608174577316	0.0024451595487946162	0.0015969936780993843	0.1092525774083361	1.0
PTBXL	2281	12043	3	parameter_seconds	0.3756432231843728	0.0026489845526926027	0.0018280271912917297	0.10896043909272621	1.0
PTBXL	2281	12043	4	parameter_seconds	0.40083218516872543	0.0026042298475495097	0.001854781306981479	0.10632511481203472	1.0
PTBXL	2281	12043	5	parameter_seconds	0.3416636770658207	0.002587101844757112	0.0017646125784077475	0.12480785675163925	1.0
PTBXL	2281	12043	6	parameter_seconds	0.314517669221646	0.0026150087879300535	0.0018854359921384452	0.11009949087486337	1.0
PTBXL	2281	12043	7	parameter_seconds	0.3572888118884838	0.0025944807649676137	0.0018265075402707344	0.11723489274322546	1.0
PTBXL	2281	12043	8	parameter_seconds	0.26292284281766665	0.0026451872693393826	0.0017138509862851172	0.1390812762954046	1.0
PTBXL	2281	12043	9	parameter_seconds	0.36586933062302596	0.0025526340340030324	0.0017076011857754204	0.12091615370067926	1.0
PTBXL	2281	12043	1	time_scale100	21.96526597466203	5.023558305528302	12.262879411464318	3.036143975800937	1.0
PTBXL	2281	12043	2	time_scale100	36.811192314956415	5.614396499069392	13.433488820313638	2.4530535157096747	1.0
PTBXL	2281	12043	3	time_scale100	27.93817128545392	6.696685620335557	14.698665758097315	1.6587119898840164	1.0
PTBXL	2281	12043	4	time_scale100	29.849252676144385	6.021533720068831	12.158592072150789	2.56876960877112	1.0
PTBXL	2281	12043	5	time_scale100	27.146172114337805	5.367628308809298	12.580817039206277	2.451923190877204	1.0
PTBXL	2281	12043	6	time_scale100	24.070580655233975	5.722509672706435	11.57125136037876	1.4879203528312885	1.0
PTBXL	2281	12043	7	time_scale100	28.529960051714554	6.264336357659641	10.50967897233313	2.4697956653165596	1.0
PTBXL	2281	12043	8	time_scale100	19.405255767683904	5.7408683257447075	12.581588403658595	2.3636804593248915	1.0
PTBXL	2281	12043	9	time_scale100	29.670262929676834	5.6105575470936415	12.883840442669541	2.0875443114728367	1.0
PTBXL	8777	1210	1	baseline	0.780588763411784	0.003227852968927297	0.012934953665600702	0.14710915784080122	1.0
PTBXL	8777	1210	2	baseline	0.2806981737600745	0.0031769877289896417	0.013353418268612527	0.1470715504331555	1.0
PTBXL	8777	1210	3	baseline	0.239730891845342	0.003942176882477955	0.015981778954014425	0.15243060160497174	1.0
PTBXL	8777	1210	4	baseline	0.31232098282215415	0.004066662904620575	0.016926526852110282	0.15410265263273015	1.0
PTBXL	8777	1210	5	baseline	0.32392724440906895	0.0037629339658102746	0.01607428111902537	0.14515284298267486	1.0
PTBXL	8777	1210	6	baseline	0.20061037811490232	0.0038486430314943255	0.015827163399909375	0.13604781743192634	1.0
PTBXL	8777	1210	7	baseline	0.2652940368245821	0.0038426812935999435	0.01642580566829596	0.1497995950314608	1.0
PTBXL	8777	1210	8	baseline	0.8084544942273588	0.0026550162627471028	0.011169259893668218	0.13621452483019192	1.0
PTBXL	8777	1210	1	rotation90	0.780588763411784	0.003227852968927297	0.01623932635057934	0.14710915784080122	1.0
PTBXL	8777	1210	2	rotation90	0.2806981737600745	0.0031769877289896417	0.014946273593708731	0.1470715504331555	1.0
PTBXL	8777	1210	3	rotation90	0.239730891845342	0.003942176882477955	0.019619064990952933	0.15243060160497174	1.0
PTBXL	8777	1210	4	rotation90	0.31232098282215415	0.004066662904620575	0.019297656199435152	0.15410265263273015	1.0
PTBXL	8777	1210	5	rotation90	0.32392724440906895	0.0037629339658102746	0.017755971266760436	0.14515284298267486	1.0
PTBXL	8777	1210	6	rotation90	0.20061037811490232	0.0038486430314943255	0.019539770594235166	0.13604781743192634	1.0
PTBXL	8777	1210	7	rotation90	0.2652940368245821	0.0038426812935999435	0.01797712341188548	0.1497995950314608	1.0
PTBXL	8777	1210	8	rotation90	0.8084544942273588	0.0026550162627471028	0.012435208525390824	0.13621452483019192	1.0
PTBXL	8777	1210	1	parameter_seconds	0.780588763411784	0.0032278529689272963	0.0022416207920598744	0.14710915784080125	1.0
PTBXL	8777	1210	2	parameter_seconds	0.2806981737600745	0.0031769877289896417	0.0020078667318547032	0.14707155043315553	1.0
PTBXL	8777	1210	3	parameter_seconds	0.239730891845342	0.003942176882477955	0.002630234713505053	0.15243060160497177	1.0
PTBXL	8777	1210	4	parameter_seconds	0.3123209828221541	0.004066662904620575	0.0025299103114931536	0.15410265263273018	1.0
PTBXL	8777	1210	5	parameter_seconds	0.32392724440906895	0.003762933965810274	0.0024477014692444337	0.14515284298267483	1.0
PTBXL	8777	1210	6	parameter_seconds	0.2006103781149023	0.0038486430314943255	0.0025664167064471484	0.13604781743192637	1.0
PTBXL	8777	1210	7	parameter_seconds	0.2652940368245821	0.0038426812935999427	0.0024254152266208065	0.14979959503146084	1.0
PTBXL	8777	1210	8	parameter_seconds	0.8084544942273588	0.0026550162627471028	0.0017009166903954008	0.13621452483019192	1.0
PTBXL	8777	1210	1	time_scale100	71.70788727587718	3.7830329871734105	11.283384220022729	0.3951842655969058	1.0
PTBXL	8777	1210	2	time_scale100	21.33669615265646	3.438560085984164	10.401501277861938	0.3494582101691651	1.0
PTBXL	8777	1210	3	time_scale100	15.859402123646428	4.484369350333317	12.161731427575383	0.38316595098253353	1.0
PTBXL	8777	1210	4	time_scale100	20.460005587250414	4.467883867992534	11.945511231388936	0.34627076558007025	1.0
PTBXL	8777	1210	5	time_scale100	22.915240154867487	3.7223496804476337	11.724754337623445	0.38331102842809917	1.0
PTBXL	8777	1210	6	time_scale100	13.882496045359865	3.396348579641164	11.990881738934913	0.35773004303866107	1.0
PTBXL	8777	1210	7	time_scale100	15.804824011763527	3.498091290265244	12.292292562638622	0.38925320699624305	1.0
PTBXL	8777	1210	8	time_scale100	75.13736378175884	3.7714448863504413	10.115870231849918	0.3838124460621256	1.0
PTBXL	11441	12916	1	baseline	0.3727044913645644	0.0026841660303332277	0.01764615815954909	0.21076187038289768	1.0
PTBXL	11441	12916	2	baseline	0.3401713017413662	0.0024027539616561324	0.01716634630859874	0.16201503753441596	1.0
PTBXL	11441	12916	3	baseline	0.3189478602183592	0.0024481221327924928	0.01760755196646363	0.16523275070315854	1.0
PTBXL	11441	12916	4	baseline	0.34480848681544013	0.0030053855261395063	0.02338603951314838	0.18020544582603917	1.0
PTBXL	11441	12916	5	baseline	0.2847432277353064	0.0031894290560417014	0.02322169889571574	0.1574826818892057	1.0
PTBXL	11441	12916	6	baseline	0.652741366543125	0.0026629958249479568	0.019772644098853757	0.1405956651035364	1.0
PTBXL	11441	12916	7	baseline	0.29468881377884565	0.002308046359255811	0.017893206150264487	0.14157474202646736	1.0
PTBXL	11441	12916	8	baseline	0.44839003436678493	0.0022498052907567144	0.01690765876764354	0.14861253927401175	1.0
PTBXL	11441	12916	9	baseline	0.3843605966796823	0.0024809397051363787	0.01990250755860657	0.16133333746056722	1.0
PTBXL	11441	12916	1	rotation90	0.3727044913645644	0.0026841660303332277	0.01474228658447141	0.21076187038289768	1.0
PTBXL	11441	12916	2	rotation90	0.3401713017413662	0.0024027539616561324	0.014212058653378757	0.16201503753441596	1.0
PTBXL	11441	12916	3	rotation90	0.3189478602183592	0.0024481221327924928	0.014508517991214104	0.16523275070315854	1.0
PTBXL	11441	12916	4	rotation90	0.34480848681544013	0.0030053855261395063	0.01942384569493803	0.18020544582603917	1.0
PTBXL	11441	12916	5	rotation90	0.2847432277353064	0.0031894290560417014	0.019013321122671133	0.1574826818892057	1.0
PTBXL	11441	12916	6	rotation90	0.652741366543125	0.0026629958249479568	0.016885668921260706	0.1405956651035364	1.0
PTBXL	11441	12916	7	rotation90	0.29468881377884565	0.002308046359255811	0.014875272150543522	0.14157474202646736	1.0
PTBXL	11441	12916	8	rotation90	0.44839003436678493	0.0022498052907567144	0.013612369815546298	0.14861253927401175	1.0
PTBXL	11441	12916	9	rotation90	0.3843605966796823	0.0024809397051363787	0.017023775850462705	0.16133333746056722	1.0
PTBXL	11441	12916	1	parameter_seconds	0.37270449136456446	0.0026841660303332277	0.001455845336012947	0.21076187038289765	1.0
PTBXL	11441	12916	2	parameter_seconds	0.3401713017413662	0.0024027539616561324	0.001396029393875659	0.16201503753441593	1.0
PTBXL	11441	12916	3	parameter_seconds	0.3189478602183592	0.0024481221327924928	0.0013217492933109579	0.16523275070315854	1.0
PTBXL	11441	12916	4	parameter_seconds	0.34480848681544013	0.0030053855261395063	0.00180877376104391	0.1802054458260391	1.0
PTBXL	11441	12916	5	parameter_seconds	0.2847432277353064	0.0031894290560417014	0.0017404750731921084	0.1574826818892057	1.0
PTBXL	11441	12916	6	parameter_seconds	0.652741366543125	0.0026629958249479568	0.0016481790056301182	0.14059566510353647	1.0
PTBXL	11441	12916	7	parameter_seconds	0.29468881377884554	0.002308046359255811	0.0014120884456926993	0.14157474202646736	1.0
PTBXL	11441	12916	8	parameter_seconds	0.4483900343667849	0.0022498052907567144	0.001217455501045348	0.14861253927401175	1.0
PTBXL	11441	12916	9	parameter_seconds	0.3843605966796823	0.0024809397051363787	0.001503938481749383	0.16133333746056722	1.0
PTBXL	11441	12916	1	time_scale100	22.60399087992649	5.215548105083731	11.246131673038947	1.4405461953442622	1.0
PTBXL	11441	12916	2	time_scale100	21.124357505961832	5.722489735509421	12.214087281589713	1.5145870894317497	1.0
PTBXL	11441	12916	3	time_scale100	19.67145251105096	5.382637699966411	12.273059254830759	1.535960244578828	1.0
PTBXL	11441	12916	4	time_scale100	20.320148601405826	4.749079447865496	11.282319291632101	1.7848459616609176	1.0
PTBXL	11441	12916	5	time_scale100	13.870732930740745	5.254838946138628	11.942154238007134	1.1246689451530865	1.0
PTBXL	11441	12916	6	time_scale100	28.765192913484043	6.093472179814957	12.370568608778134	1.4292277136819316	1.0
PTBXL	11441	12916	7	time_scale100	18.45528556071713	5.062212280477469	11.584649311361305	1.2948776051935256	1.0
PTBXL	11441	12916	8	time_scale100	32.635756194203246	4.913555801800645	11.78301424650921	1.4293971404360235	1.0
PTBXL	11441	12916	9	time_scale100	23.275689582730582	4.74596229013884	10.800804505376803	1.6209005543641928	1.0
PTBXL	14805	9893	1	baseline	0.2185259176765878	0.004094483365553418	0.02357076518946193	0.07366179315864407	1.0
PTBXL	14805	9893	2	baseline	0.2910472367344174	0.004793783681537868	0.0277696259838616	0.10473136873563214	1.0
PTBXL	14805	9893	3	baseline	0.2275517892818069	0.004888070746687289	0.026518377547241335	0.08845430713759633	1.0
PTBXL	14805	9893	4	baseline	0.25498743087648756	0.004606094409720965	0.026558725938144602	0.07857949934079869	1.0
PTBXL	14805	9893	5	baseline	0.2767138801623304	0.005290383655754893	0.03176183466641234	0.07724307627390524	1.0
PTBXL	14805	9893	6	baseline	0.28328663075985483	0.004698015973511516	0.027274276416542002	0.10228577760109403	1.0
PTBXL	14805	9893	1	rotation90	0.2185259176765878	0.004094483365553418	0.022817927596676776	0.07366179315864407	1.0
PTBXL	14805	9893	2	rotation90	0.2910472367344174	0.004793783681537868	0.02598761410613426	0.10473136873563214	1.0
PTBXL	14805	9893	3	rotation90	0.2275517892818069	0.004888070746687289	0.02774976510004524	0.08845430713759633	1.0
PTBXL	14805	9893	4	rotation90	0.25498743087648756	0.004606094409720965	0.02587230970067943	0.07857949934079869	1.0
PTBXL	14805	9893	5	rotation90	0.2767138801623304	0.005290383655754893	0.02986198291847158	0.07724307627390524	1.0
PTBXL	14805	9893	6	rotation90	0.28328663075985483	0.004698015973511516	0.02633657618677752	0.10228577760109403	1.0
PTBXL	14805	9893	1	parameter_seconds	0.2185259176765878	0.004094483365553418	0.0028124153261458716	0.07366179315864406	1.0
PTBXL	14805	9893	2	parameter_seconds	0.29104723673441746	0.004793783681537868	0.00311571371948572	0.10473136873563219	1.0
PTBXL	14805	9893	3	parameter_seconds	0.2275517892818069	0.004888070746687289	0.0033392789641836103	0.08845430713759632	1.0
PTBXL	14805	9893	4	parameter_seconds	0.25498743087648756	0.004606094409720965	0.003180584195060776	0.07857949934079866	1.0
PTBXL	14805	9893	5	parameter_seconds	0.2767138801623304	0.005290383655754895	0.0035654608994412657	0.07724307627390527	1.0
PTBXL	14805	9893	6	parameter_seconds	0.28328663075985483	0.004698015973511516	0.003211777783085439	0.10228577760109403	1.0
PTBXL	14805	9893	1	time_scale100	13.61718576543115	5.889329068334262	10.774913846842718	0.6767686883483683	1.0
PTBXL	14805	9893	2	time_scale100	21.304780208284996	5.614199110459139	12.693706833274993	0.773124842408572	1.0
PTBXL	14805	9893	3	time_scale100	12.398197399867243	3.941367785971165	10.629914245169148	0.6252188887204989	1.0
PTBXL	14805	9893	4	time_scale100	17.364231513597385	4.08906383989495	12.165519233522321	0.6469045886832391	1.0
PTBXL	14805	9893	5	time_scale100	14.492986322635044	4.216541267249938	14.73082723307629	0.7728513364193039	1.0
PTBXL	14805	9893	6	time_scale100	19.966858105859803	4.753040409999305	11.456586624420595	0.7489086139578216	1.0
PTBXL	18592	16374	1	baseline	0.26454034803986143	0.0018054274182296077	0.0077745392729830195	0.1144636962738889	1.0
PTBXL	18592	16374	2	baseline	0.33863363217836523	0.0018553371901941936	0.007883407547225073	0.12117286843492635	1.0
PTBXL	18592	16374	3	baseline	0.3033624999994454	0.0018290119477088393	0.007773302855225938	0.10696123292927562	1.0
PTBXL	18592	16374	4	baseline	0.3750144131522098	0.0019261253626191677	0.006770009196349499	0.1279323580161667	1.0
PTBXL	18592	16374	5	baseline	0.31239431489105174	0.0019374932412677224	0.008833900598236777	0.152942150850297	1.0
PTBXL	18592	16374	6	baseline	0.28343258957931394	0.0017047779098124966	0.006613408095307976	0.13203276340223893	1.0
PTBXL	18592	16374	7	baseline	0.4048854767380518	0.002124277538529312	0.009234153450647202	0.09528725485695319	1.0
PTBXL	18592	16374	8	baseline	0.3829786157010391	0.002201746770419814	0.007607741171954932	0.150886372077736	1.0
PTBXL	18592	16374	9	baseline	0.5795969941086203	0.002055107262156714	0.007471190995475653	0.1521354649983603	1.0
PTBXL	18592	16374	10	baseline	0.4303990393465558	0.0019884522472201345	0.0066394030895493734	0.14681547000043804	1.0
PTBXL	18592	16374	11	baseline	0.5152137631217434	0.0018665396729240899	0.008059681592734078	0.04740642245363311	1.0
PTBXL	18592	16374	12	baseline	0.32537127049750736	0.0020455374061563755	0.007645546646150127	0.16736313411415057	1.0
PTBXL	18592	16374	13	baseline	0.32674916873454873	0.0021215749736658634	0.009153345769945222	0.1525499570736066	1.0
PTBXL	18592	16374	1	rotation90	0.26454034803986143	0.0018054274182296077	0.01193835144206279	0.1144636962738889	1.0
PTBXL	18592	16374	2	rotation90	0.33863363217836523	0.0018553371901941936	0.00950409240032362	0.12117286843492635	1.0
PTBXL	18592	16374	3	rotation90	0.3033624999994454	0.0018290119477088393	0.00843434951043959	0.10696123292927562	1.0
PTBXL	18592	16374	4	rotation90	0.3750144131522098	0.0019261253626191677	0.01080719115276986	0.1279323580161667	1.0
PTBXL	18592	16374	5	rotation90	0.31239431489105174	0.0019374932412677224	0.011733152020879949	0.152942150850297	1.0
PTBXL	18592	16374	6	rotation90	0.28343258957931394	0.0017047779098124966	0.0082440953650345	0.13203276340223893	1.0
PTBXL	18592	16374	7	rotation90	0.4048854767380518	0.002124277538529312	0.00914326779600189	0.09528725485695319	1.0
PTBXL	18592	16374	8	rotation90	0.3829786157010391	0.002201746770419814	0.011011124988555927	0.150886372077736	1.0
PTBXL	18592	16374	9	rotation90	0.5795969941086203	0.002055107262156714	0.009811627815635587	0.1521354649983603	1.0
PTBXL	18592	16374	10	rotation90	0.4303990393465558	0.0019884522472201345	0.009529079844641374	0.14681547000043804	1.0
PTBXL	18592	16374	11	rotation90	0.5152137631217434	0.0018665396729240899	0.009575717706538898	0.04740642245363311	1.0
PTBXL	18592	16374	12	rotation90	0.32537127049750736	0.0020455374061563755	0.010359144863763938	0.16736313411415057	1.0
PTBXL	18592	16374	13	rotation90	0.32674916873454873	0.0021215749736658634	0.011836125394239769	0.1525499570736066	1.0
PTBXL	18592	16374	1	parameter_seconds	0.2645403480398614	0.0018054274182296077	0.0013079241341605779	0.11446369627388889	1.0
PTBXL	18592	16374	2	parameter_seconds	0.3386336321783652	0.0018553371901941936	0.0011638247038863296	0.12117286843492628	1.0
PTBXL	18592	16374	3	parameter_seconds	0.3033624999994454	0.0018290119477088393	0.0011084377245929088	0.10696123292927562	1.0
PTBXL	18592	16374	4	parameter_seconds	0.3750144131522098	0.0019261253626191677	0.0013157431100651324	0.1279323580161667	1.0
PTBXL	18592	16374	5	parameter_seconds	0.31239431489105185	0.0019374932412677226	0.0013286622406232982	0.152942150850297	1.0
PTBXL	18592	16374	6	parameter_seconds	0.283432589579314	0.0017047779098124964	0.001145832772055889	0.13203276340223896	1.0
PTBXL	18592	16374	7	parameter_seconds	0.40488547673805186	0.0021242775385293114	0.0012757023905176574	0.09528725485695319	1.0
PTBXL	18592	16374	8	parameter_seconds	0.3829786157010391	0.002201746770419814	0.001432261595142398	0.15088637207773603	1.0
PTBXL	18592	16374	9	parameter_seconds	0.57959699410862	0.002055107262156714	0.0013766752776391486	0.1521354649983603	1.0
PTBXL	18592	16374	10	parameter_seconds	0.43039903934655593	0.001988452247220134	0.0014251223702100872	0.14681547000043804	1.0
PTBXL	18592	16374	11	parameter_seconds	0.5152137631217434	0.0018665396729240899	0.0011364324199465007	0.04740642245363314	1.0
PTBXL	18592	16374	12	parameter_seconds	0.32537127049750736	0.0020455374061563755	0.0013343018332854582	0.16736313411415063	1.0
PTBXL	18592	16374	13	parameter_seconds	0.3267491687345488	0.0021215749736658634	0.0014840516230108574	0.15254995707360666	1.0
PTBXL	18592	16374	1	time_scale100	16.53031410319554	4.02743861166349	10.188331386471226	1.6579730483640671	1.0
PTBXL	18592	16374	2	time_scale100	28.076855655467803	4.585258857955531	13.1924018062791	3.0117354880324845	1.0
PTBXL	18592	16374	3	time_scale100	19.718417063801034	5.785695028919959	18.384135016873692	4.597189388225514	1.0
PTBXL	18592	16374	4	time_scale100	27.0659237741575	4.746508345457759	10.537679293656529	2.141296249284055	1.0
PTBXL	18592	16374	5	time_scale100	19.355478171871724	4.435796909453161	10.82892784736312	1.5300641881938772	1.0
PTBXL	18592	16374	6	time_scale100	23.118896757359384	5.958613509111902	14.00103729413478	3.868270296583627	1.0
PTBXL	18592	16374	7	time_scale100	30.112148957488078	5.8055584452477	17.924822523696406	2.6976331905177364	1.0
PTBXL	18592	16374	8	time_scale100	28.02449452889512	5.973889492447519	14.092184096823413	2.6892602135359835	1.0
PTBXL	18592	16374	9	time_scale100	49.2117640349271	6.041909439871688	14.036581037740175	3.8688823668555297	1.0
PTBXL	18592	16374	10	time_scale100	36.39523522352449	5.692635800153303	13.137516091957249	3.2904033962138346	1.0
PTBXL	18592	16374	11	time_scale100	45.171265429172294	4.470362673821892	12.566651476161535	0.9740527129838765	1.0
PTBXL	18592	16374	12	time_scale100	25.028717023908793	5.496992834569497	13.947648012813772	4.084174171908557	1.0
PTBXL	18592	16374	13	time_scale100	22.587215284182825	4.948158799670265	14.001803758972256	2.1900774694524427	1.0
PTBXL	11533	18719	1	baseline	0.2727056162485084	0.003551129035289721	0.014583858271927702	0.1112605839951573	1.0
PTBXL	11533	18719	2	baseline	0.3598662544215734	0.003749808427092075	0.01323146341295839	0.08653924153905357	1.0
PTBXL	11533	18719	3	baseline	0.3037361146259189	0.0035108937270128785	0.01370809442618239	0.11480980040935905	1.0
PTBXL	11533	18719	4	baseline	0.3405216526670835	0.0038208979847808443	0.015438906119035502	0.09835339554067722	1.0
PTBXL	11533	18719	5	baseline	0.379320815335201	0.0030410477076529027	0.012396193578521134	0.09685447864259435	1.0
PTBXL	11533	18719	6	baseline	0.7191478568571037	0.003434399265926434	0.014307394308581725	0.1155207522547063	1.0
PTBXL	11533	18719	7	baseline	0.26662722490013324	0.003601676168297926	0.015242594818948692	0.09643407661319871	1.0
PTBXL	11533	18719	8	baseline	0.43040706626032826	0.0028407644289299597	0.012058857425076374	0.10086912383173778	1.0
PTBXL	11533	18719	1	rotation90	0.2727056162485084	0.003551129035289721	0.02003251554094129	0.1112605839951573	1.0
PTBXL	11533	18719	2	rotation90	0.3598662544215734	0.003749808427092075	0.02122761171722591	0.08653924153905357	1.0
PTBXL	11533	18719	3	rotation90	0.3037361146259189	0.0035108937270128785	0.01978756506140933	0.11480980040935905	1.0
PTBXL	11533	18719	4	rotation90	0.3405216526670835	0.0038208979847808443	0.01985374855476057	0.09835339554067722	1.0
PTBXL	11533	18719	5	rotation90	0.379320815335201	0.0030410477076529027	0.017005173176410843	0.09685447864259435	1.0
PTBXL	11533	18719	6	rotation90	0.7191478568571037	0.003434399265926434	0.0181123175473453	0.1155207522547063	1.0
PTBXL	11533	18719	7	rotation90	0.26662722490013324	0.003601676168297926	0.01892371074607495	0.09643407661319871	1.0
PTBXL	11533	18719	8	rotation90	0.43040706626032826	0.0028407644289299597	0.015055528789862117	0.10086912383173778	1.0
PTBXL	11533	18719	1	parameter_seconds	0.2727056162485084	0.00355112903528972	0.002673229049726819	0.11126058399515736	1.0
PTBXL	11533	18719	2	parameter_seconds	0.3598662544215734	0.003749808427092075	0.003066317251012348	0.08653924153905357	1.0
PTBXL	11533	18719	3	parameter_seconds	0.3037361146259189	0.0035108937270128785	0.0027908190910030666	0.1148098004093591	1.0
PTBXL	11533	18719	4	parameter_seconds	0.3405216526670835	0.0038208979847808443	0.0030218928416150905	0.09835339554067718	1.0
PTBXL	11533	18719	5	parameter_seconds	0.37932081533520107	0.0030410477076529027	0.0024600304121563154	0.0968544786425944	1.0
PTBXL	11533	18719	6	parameter_seconds	0.7191478568571037	0.003434399265926434	0.0026967584340057233	0.11552075225470633	1.0
PTBXL	11533	18719	7	parameter_seconds	0.2666272249001332	0.003601676168297926	0.002856758581372255	0.09643407661319871	1.0
PTBXL	11533	18719	8	parameter_seconds	0.43040706626032826	0.0028407644289299597	0.0021070279197664124	0.10086912383173777	1.0
PTBXL	11533	18719	1	time_scale100	19.673549196161968	3.5840124291513016	11.773537426936283	0.2826630433384355	1.0
PTBXL	11533	18719	2	time_scale100	26.776030395896857	4.184444378511959	12.159541571190566	0.3511198017034775	1.0
PTBXL	11533	18719	3	time_scale100	22.700691839893675	3.4695134854537675	10.699199193565823	0.4123002888843971	1.0
PTBXL	11533	18719	4	time_scale100	24.50931630308553	3.4200449286642054	10.309405125499506	0.29430288700301166	1.0
PTBXL	11533	18719	5	time_scale100	30.852321604725866	3.233243687876716	11.596054085738196	0.29112485987709363	1.0
PTBXL	11533	18719	6	time_scale100	65.17097991039053	3.2579798288963584	11.910454328091252	0.38716378197829865	1.0
PTBXL	11533	18719	7	time_scale100	18.41221200374126	3.401820974522588	12.58037567936582	0.294037428209547	1.0
PTBXL	11533	18719	8	time_scale100	36.4637129636618	2.967453032301065	10.355036904804265	0.2884168658071593	1.0
PTBXL	8688	2986	1	baseline	0.2389528227209515	0.003816555894327953	0.020370793659891275	0.11767199172809552	1.0
PTBXL	8688	2986	2	baseline	0.22391369953225246	0.0038468504889812316	0.020879028535119148	0.11338313997613968	1.0
PTBXL	8688	2986	3	baseline	0.3018843147079304	0.003662824083949869	0.01661512821847685	0.09816025150802761	1.0
PTBXL	8688	2986	4	baseline	0.30682193353878223	0.003393087613303171	0.01838880844788614	0.1173986248650873	1.0
PTBXL	8688	2986	5	baseline	0.360700201756225	0.003406411739251173	0.017087635955201574	0.09773643007317599	1.0
PTBXL	8688	2986	6	baseline	0.35902645558768853	0.0035261707102736484	0.018716119424490512	0.11045816535261836	1.0
PTBXL	8688	2986	7	baseline	2.3565177485396123	0.003087293053125432	0.016455580593328068	0.05970961036253171	1.0
PTBXL	8688	2986	8	baseline	0.43831243424234345	0.0034884843863533595	0.01836886122958624	0.06764029390407558	1.0
PTBXL	8688	2986	9	baseline	0.24470108377831298	0.004010654011534822	0.021626980415352312	0.07955870242051123	1.0
PTBXL	8688	2986	10	baseline	0.3162472785896237	0.0037855768953254736	0.020798273144462903	0.06232402571874672	1.0
PTBXL	8688	2986	11	baseline	1.1254205432053548	0.003763965065153118	0.020306258552090502	0.0804884497348609	1.0
PTBXL	8688	2986	12	baseline	0.32411757320142454	0.004016879327162232	0.02009681405287469	0.034469463864927344	1.0
PTBXL	8688	2986	13	baseline	0.28955246042127897	0.004033340743114505	0.02202902934873366	0.09686071832443532	1.0
PTBXL	8688	2986	1	rotation90	0.2389528227209515	0.003816555894327953	0.01684819393928231	0.11767199172809552	1.0
PTBXL	8688	2986	2	rotation90	0.22391369953225246	0.0038468504889812316	0.016791374547351093	0.11338313997613968	1.0
PTBXL	8688	2986	3	rotation90	0.3018843147079304	0.003662824083949869	0.014085000794158491	0.09816025150802761	1.0
PTBXL	8688	2986	4	rotation90	0.30682193353878223	0.003393087613303171	0.015542377410516162	0.1173986248650873	1.0
PTBXL	8688	2986	5	rotation90	0.360700201756225	0.003406411739251173	0.016014327554211897	0.09773643007317599	1.0
PTBXL	8688	2986	6	rotation90	0.35902645558768853	0.0035261707102736484	0.014737323806698252	0.11045816535261836	1.0
PTBXL	8688	2986	7	rotation90	2.3565177485396123	0.003087293053125432	0.01419042983816355	0.05970961036253171	1.0
PTBXL	8688	2986	8	rotation90	0.43831243424234345	0.0034884843863533595	0.01705548884262069	0.06764029390407558	1.0
PTBXL	8688	2986	9	rotation90	0.24470108377831298	0.004010654011534822	0.01953633039184956	0.07955870242051123	1.0
PTBXL	8688	2986	10	rotation90	0.3162472785896237	0.0037855768953254736	0.01821419920538191	0.06232402571874672	1.0
PTBXL	8688	2986	11	rotation90	1.1254205432053548	0.003763965065153118	0.018251156759054678	0.0804884497348609	1.0
PTBXL	8688	2986	12	rotation90	0.32411757320142454	0.004016879327162232	0.01893645979130888	0.034469463864927344	1.0
PTBXL	8688	2986	13	rotation90	0.28955246042127897	0.004033340743114505	0.018890719035255892	0.09686071832443532	1.0
PTBXL	8688	2986	1	parameter_seconds	0.2389528227209515	0.003816555894327953	0.0022831445623531293	0.11767199172809557	1.0
PTBXL	8688	2986	2	parameter_seconds	0.22391369953225246	0.0038468504889812316	0.00228181804769175	0.11338313997613964	1.0
PTBXL	8688	2986	3	parameter_seconds	0.3018843147079304	0.0036628240839498686	0.0024225194605907185	0.09816025150802762	1.0
PTBXL	8688	2986	4	parameter_seconds	0.30682193353878207	0.0033930876133031708	0.001944162646528486	0.11739862486508727	1.0
PTBXL	8688	2986	5	parameter_seconds	0.360700201756225	0.0034064117392511735	0.0022843180882799402	0.09773643007317599	1.0
PTBXL	8688	2986	6	parameter_seconds	0.35902645558768853	0.0035261707102736484	0.0020419855583167354	0.1104581653526184	1.0
PTBXL	8688	2986	7	parameter_seconds	2.3565177485396114	0.003087293053125432	0.001998716770050844	0.0597096103625317	1.0
PTBXL	8688	2986	8	parameter_seconds	0.43831243424234345	0.0034884843863533595	0.002371821697354035	0.06764029390407555	1.0
PTBXL	8688	2986	9	parameter_seconds	0.24470108377831298	0.004010654011534822	0.0026500358583704483	0.07955870242051125	1.0
PTBXL	8688	2986	10	parameter_seconds	0.31624727858962365	0.0037855768953254736	0.0025137321582770033	0.062324025718746706	1.0
PTBXL	8688	2986	11	parameter_seconds	1.1254205432053548	0.0037639650651531175	0.0025043358532499927	0.08048844973486088	1.0
PTBXL	8688	2986	12	parameter_seconds	0.32411757320142454	0.004016879327162232	0.002803865174129901	0.034469463864927344	1.0
PTBXL	8688	2986	13	parameter_seconds	0.28955246042127897	0.004033340743114504	0.002507288030955028	0.09686071832443531	1.0
PTBXL	8688	2986	1	time_scale100	17.431248881754055	6.169243689257864	11.51808996289898	1.809370025526674	1.0
PTBXL	8688	2986	2	time_scale100	13.707078890116442	5.239415029637869	10.014041253552428	1.4373920277087193	1.0
PTBXL	8688	2986	3	time_scale100	22.746622502299303	9.42339779187303	12.97252735715681	2.142923000331419	1.0
PTBXL	8688	2986	4	time_scale100	21.408326976386366	5.086030132097131	10.35547690578176	2.1445963783520607	1.0
PTBXL	8688	2986	5	time_scale100	26.79983541767565	5.726593028391711	10.364596430658302	1.8768240012505941	1.0
PTBXL	8688	2986	6	time_scale100	28.7697050489648	5.033863573376589	10.235599223714626	1.5023828824154102	1.0
PTBXL	8688	2986	7	time_scale100	230.60665853049542	4.684564375056343	12.287730058277889	2.003053281567307	1.0
PTBXL	8688	2986	8	time_scale100	34.294636675221824	5.292250816238388	10.475552814788509	2.5285277252581064	1.0
PTBXL	8688	2986	9	time_scale100	18.891040914157657	4.506533698690538	8.427477188498706	1.543085612559536	1.0
PTBXL	8688	2986	10	time_scale100	23.185418610059127	5.824909985236637	9.886623843816071	1.68333539994896	1.0
PTBXL	8688	2986	11	time_scale100	106.27221085152749	5.4918189877439065	8.858844839291805	1.730884460629846	1.0
PTBXL	8688	2986	12	time_scale100	26.189204544400926	6.045079583981326	10.973606430941153	1.653156263993047	1.0
PTBXL	8688	2986	13	time_scale100	19.034551158296335	4.702435379489156	10.237959022885796	1.7850553586898872	1.0
PTBXL	6852	8264	1	baseline	0.4508861457372328	0.0038953379611110315	0.010221738588915001	0.054308621227780976	1.0
PTBXL	6852	8264	2	baseline	0.30657366105431305	0.003924472684414966	0.01081794345401535	0.049699117751027096	1.0
PTBXL	6852	8264	3	baseline	0.3913292110851829	0.0036546894508216756	0.009909215548790434	0.056450041268661925	1.0
PTBXL	6852	8264	4	baseline	0.4140806983727595	0.004524762389243157	0.012649475665312881	0.041092903042312216	1.0
PTBXL	6852	8264	5	baseline	1.5906062962459944	0.0035540387891807614	0.009696233081236173	0.056195370372923714	1.0
PTBXL	6852	8264	6	baseline	0.27482512306903456	0.003853254674474428	0.01047422803234579	0.049863962519372876	1.0
PTBXL	6852	8264	7	baseline	0.29959060369982976	0.004007873511234273	0.009754986682152463	0.060712551435805076	1.0
PTBXL	6852	8264	8	baseline	0.38414162157711484	0.004181356656510312	0.010364835465688399	0.044297815121963124	1.0
PTBXL	6852	8264	1	rotation90	0.4508861457372328	0.0038953379611110315	0.02191271641082776	0.054308621227780976	1.0
PTBXL	6852	8264	2	rotation90	0.30657366105431305	0.003924472684414966	0.02156867234634869	0.049699117751027096	1.0
PTBXL	6852	8264	3	rotation90	0.3913292110851829	0.0036546894508216756	0.01932949063726379	0.056450041268661925	1.0
PTBXL	6852	8264	4	rotation90	0.4140806983727595	0.004524762389243157	0.026569700049039725	0.041092903042312216	1.0
PTBXL	6852	8264	5	rotation90	1.5906062962459944	0.0035540387891807614	0.01979802699607777	0.056195370372923714	1.0
PTBXL	6852	8264	6	rotation90	0.27482512306903456	0.003853254674474428	0.022019463173636292	0.049863962519372876	1.0
PTBXL	6852	8264	7	rotation90	0.29959060369982976	0.004007873511234273	0.023333395858107054	0.060712551435805076	1.0
PTBXL	6852	8264	8	rotation90	0.38414162157711484	0.004181356656510312	0.023948987333803275	0.044297815121963124	1.0
PTBXL	6852	8264	1	parameter_seconds	0.4508861457372327	0.0038953379611110315	0.003248050797727489	0.054308621227780976	1.0
PTBXL	6852	8264	2	parameter_seconds	0.30657366105431305	0.003924472684414966	0.0033132654915902517	0.04969911775102709	1.0
PTBXL	6852	8264	3	parameter_seconds	0.3913292110851829	0.0036546894508216756	0.0029606401876462753	0.056450041268661946	1.0
PTBXL	6852	8264	4	parameter_seconds	0.41408069837275957	0.004524762389243157	0.003922716906929625	0.04109290304231221	1.0
PTBXL	6852	8264	5	parameter_seconds	1.5906062962459944	0.0035540387891807614	0.003023216243376115	0.05619537037292369	1.0
PTBXL	6852	8264	6	parameter_seconds	0.27482512306903456	0.003853254674474428	0.0033237283560932853	0.04986396251937286	1.0
PTBXL	6852	8264	7	parameter_seconds	0.29959060369982976	0.004007873511234273	0.00339245903438997	0.060712551435805055	1.0
PTBXL	6852	8264	8	parameter_seconds	0.38414162157711484	0.004181356656510312	0.0036429796023245624	0.04429781512196311	1.0
PTBXL	6852	8264	1	time_scale100	35.91547406908099	4.808347575901258	10.524527354343718	0.6627879812496037	1.0
PTBXL	6852	8264	2	time_scale100	25.22444183430886	4.4181538889948415	10.607149017471075	0.39525988604134066	1.0
PTBXL	6852	8264	3	time_scale100	27.446814511526334	4.69923763858823	12.278305914971307	0.6107067693763163	1.0
PTBXL	6852	8264	4	time_scale100	32.99143335531321	4.74522250855397	12.34835363183153	0.5215006320546691	1.0
PTBXL	6852	8264	5	time_scale100	153.36763751203043	4.089960592756277	11.273145345576925	0.5344991347582656	1.0
PTBXL	6852	8264	6	time_scale100	22.525523532846513	4.41723273191552	11.695809604100312	0.4834613787306341	1.0
PTBXL	6852	8264	7	time_scale100	23.82249866921584	5.838896041364228	13.01447540251354	1.0243998457883692	1.0
PTBXL	6852	8264	8	time_scale100	32.897872953326974	5.195728545141956	12.729018058115393	0.9902461843273402	1.0
PTBXL	6381	20219	1	baseline	0.7085937260799043	0.004228671978321281	0.017519378671183004	0.09089517872529268	1.0
PTBXL	6381	20219	2	baseline	0.3409500265844431	0.0042739850483437605	0.01661736883479135	0.045938091849650094	1.0
PTBXL	6381	20219	3	baseline	0.35077706418996996	0.004553373627047678	0.018576385197958307	0.08062168950993422	1.0
PTBXL	6381	20219	4	baseline	0.3214642326803295	0.005081111533505173	0.020922235850404276	0.08878604517041645	1.0
PTBXL	6381	20219	5	baseline	0.2554481771648486	0.004478788155605247	0.01789549434340664	0.04867684119111435	1.0
PTBXL	6381	20219	6	baseline	0.25337390588540143	0.004249582219607369	0.017501751225844613	0.058654020619760924	1.0
PTBXL	6381	20219	7	baseline	0.30706993782518477	0.00432790503646379	0.01819148420982415	0.06832626946715153	1.0
PTBXL	6381	20219	1	rotation90	0.7085937260799043	0.004228671978321281	0.02465896959155945	0.09089517872529268	1.0
PTBXL	6381	20219	2	rotation90	0.3409500265844431	0.0042739850483437605	0.025128491466963096	0.045938091849650094	1.0
PTBXL	6381	20219	3	rotation90	0.35077706418996996	0.004553373627047678	0.026825430090367624	0.08062168950993422	1.0
PTBXL	6381	20219	4	rotation90	0.3214642326803295	0.005081111533505173	0.029946524735490768	0.08878604517041645	1.0
PTBXL	6381	20219	5	rotation90	0.2554481771648486	0.004478788155605247	0.026645473147148425	0.04867684119111435	1.0
PTBXL	6381	20219	6	rotation90	0.25337390588540143	0.004249582219607369	0.024254889863354258	0.058654020619760924	1.0
PTBXL	6381	20219	7	rotation90	0.30706993782518477	0.00432790503646379	0.02492825538342277	0.06832626946715153	1.0
PTBXL	6381	20219	1	parameter_seconds	0.7085937260799043	0.004228671978321281	0.0032391295580062106	0.09089517872529272	1.0
PTBXL	6381	20219	2	parameter_seconds	0.34095002658444307	0.0042739850483437605	0.0033169429271893776	0.045938091849650066	1.0
PTBXL	6381	20219	3	parameter_seconds	0.35077706418997	0.004553373627047677	0.0035646500991360366	0.08062168950993423	1.0
PTBXL	6381	20219	4	parameter_seconds	0.3214642326803295	0.005081111533505175	0.004114046639523107	0.08878604517041642	1.0
PTBXL	6381	20219	5	parameter_seconds	0.25544817716484863	0.004478788155605247	0.0036525916780832746	0.048676841191114366	1.0
PTBXL	6381	20219	6	parameter_seconds	0.2533739058854014	0.004249582219607368	0.0032909785389384173	0.05865402061976094	1.0
PTBXL	6381	20219	7	parameter_seconds	0.30706993782518477	0.004327905036463791	0.0033934426436469487	0.06832626946715156	1.0
PTBXL	6381	20219	1	time_scale100	59.75890876736816	4.7147587502451875	11.404312777950386	0.8001454032844043	1.0
PTBXL	6381	20219	2	time_scale100	27.28068795088805	4.638125693659695	9.320517121504462	0.5552799704101824	1.0
PTBXL	6381	20219	3	time_scale100	24.815525292556057	4.553751329093181	9.728662485110451	0.7543940914146275	1.0
PTBXL	6381	20219	4	time_scale100	21.573711891670523	4.8688869079068615	11.71068109841134	0.8601508446043554	1.0
PTBXL	6381	20219	5	time_scale100	19.700445901105077	4.328673901681308	10.624337411310863	0.5788217491541905	1.0
PTBXL	6381	20219	6	time_scale100	20.798612231169496	4.278757283725644	12.42217000471826	0.5640376965676744	1.0
PTBXL	6381	20219	7	time_scale100	20.27729002057641	4.408132177726873	10.26338546064867	0.6346907738943453	1.0
PTBXL	19701	19760	1	baseline	0.2989370920942649	0.0027859987383843142	0.009643166654380718	0.15198631124210993	1.0
PTBXL	19701	19760	2	baseline	0.3271149784067573	0.002662748474743093	0.009083829576280306	0.10503360517143692	1.0
PTBXL	19701	19760	3	baseline	0.29640008935106466	0.0025673908569978946	0.008545256779027307	0.11109523754352629	1.0
PTBXL	19701	19760	4	baseline	0.3604431651297342	0.002626863815091027	0.009320977290576436	0.14457446723734851	1.0
PTBXL	19701	19760	5	baseline	0.2907558670516278	0.002728167392123468	0.01003779070677498	0.1178989115234287	1.0
PTBXL	19701	19760	6	baseline	0.5525049833778976	0.002528328600161331	0.009340576022798296	0.11639126863096624	1.0
PTBXL	19701	19760	7	baseline	0.3163110143208649	0.0025094932387206836	0.008209097804484707	0.14870293524297293	1.0
PTBXL	19701	19760	8	baseline	0.41617898616263943	0.0027610672990924104	0.008492948315277785	0.10587917749438656	1.0
PTBXL	19701	19760	9	baseline	0.27956133482756024	0.0025634909150418625	0.008625079704632558	0.12775294592634934	1.0
PTBXL	19701	19760	1	rotation90	0.2989370920942649	0.0027859987383843142	0.014715270306339541	0.15198631124210993	1.0
PTBXL	19701	19760	2	rotation90	0.3271149784067573	0.002662748474743093	0.013809137365957397	0.10503360517143692	1.0
PTBXL	19701	19760	3	rotation90	0.29640008935106466	0.0025673908569978946	0.014552618349468463	0.11109523754352629	1.0
PTBXL	19701	19760	4	rotation90	0.3604431651297342	0.002626863815091027	0.014033223051354472	0.14457446723734851	1.0
PTBXL	19701	19760	5	rotation90	0.2907558670516278	0.002728167392123468	0.014359378961257383	0.1178989115234287	1.0
PTBXL	19701	19760	6	rotation90	0.5525049833778976	0.002528328600161331	0.014356837379541246	0.11639126863096624	1.0
PTBXL	19701	19760	7	rotation90	0.3163110143208649	0.0025094932387206836	0.013985092531611428	0.14870293524297293	1.0
PTBXL	19701	19760	8	rotation90	0.41617898616263943	0.0027610672990924104	0.0141092939833178	0.10587917749438656	1.0
PTBXL	19701	19760	9	rotation90	0.27956133482756024	0.0025634909150418625	0.01390522571215414	0.12775294592634934	1.0
PTBXL	19701	19760	1	parameter_seconds	0.2989370920942649	0.0027859987383843147	0.002122581100761932	0.1519863112421099	1.0
PTBXL	19701	19760	2	parameter_seconds	0.3271149784067573	0.002662748474743093	0.001983974707266278	0.10503360517143692	1.0
PTBXL	19701	19760	3	parameter_seconds	0.2964000893510647	0.0025673908569978946	0.0019208168175988854	0.11109523754352625	1.0
PTBXL	19701	19760	4	parameter_seconds	0.3604431651297342	0.0026268638150910273	0.0020109249444034624	0.14457446723734843	1.0
PTBXL	19701	19760	5	parameter_seconds	0.2907558670516279	0.002728167392123468	0.002015961738992036	0.11789891152342867	1.0
PTBXL	19701	19760	6	parameter_seconds	0.5525049833778976	0.002528328600161331	0.0019808465419862043	0.11639126863096626	1.0
PTBXL	19701	19760	7	parameter_seconds	0.3163110143208649	0.002509493238720683	0.0020116038239665996	0.14870293524297296	1.0
PTBXL	19701	19760	8	parameter_seconds	0.41617898616263943	0.002761067299092409	0.0021090706757882385	0.10587917749438651	1.0
PTBXL	19701	19760	9	parameter_seconds	0.2795613348275602	0.0025634909150418625	0.0018586640581536782	0.1277529459263494	1.0
PTBXL	19701	19760	1	time_scale100	19.016313244712805	6.129801708085336	11.64556658373938	3.5091283910456004	1.0
PTBXL	19701	19760	2	time_scale100	21.548159575736104	6.582908012644732	12.212564272982437	3.2582008762936097	1.0
PTBXL	19701	19760	3	time_scale100	20.698094448975084	5.9127214281096006	11.704347679204755	2.721316679447809	1.0
PTBXL	19701	19760	4	time_scale100	27.547751626007564	5.630284666638748	16.076292610138342	4.613825216878888	1.0
PTBXL	19701	19760	5	time_scale100	15.417282167509434	6.210512869349503	13.590231535133285	2.739828367424867	1.0
PTBXL	19701	19760	6	time_scale100	49.19694521117344	5.614537683609876	12.728891604333688	3.910671193675292	1.0
PTBXL	19701	19760	7	time_scale100	23.084364727619498	5.9977776769244135	11.58566648002444	5.034758898121306	1.0
PTBXL	19701	19760	8	time_scale100	34.07981307429854	6.6507928518887	12.197486387619076	2.709867902069753	1.0
PTBXL	19701	19760	9	time_scale100	20.730823727142294	5.651472711458231	12.523043615207428	3.2101053763653624	1.0
PTBXL	448	12306	1	baseline	0.33097520648970374	0.0026475800734375578	0.00914557363578082	0.1471361437758876	1.0
PTBXL	448	12306	2	baseline	0.2640773037568809	0.0025969826681211863	0.009152448239432906	0.1210613873242695	1.0
PTBXL	448	12306	3	baseline	0.35797769494425147	0.0025999438744026687	0.010333305345317076	0.09724359778477683	1.0
PTBXL	448	12306	4	baseline	0.28603439844139855	0.002846656816319764	0.009354942474724754	0.12727470455173592	1.0
PTBXL	448	12306	5	baseline	0.3588609861704447	0.0027034229872997468	0.009329885164636698	0.12562904089355223	1.0
PTBXL	448	12306	6	baseline	0.36725990293317085	0.002515174567896607	0.010141453764196166	0.08650956145028617	1.0
PTBXL	448	12306	7	baseline	0.2750662424234533	0.0025084260641772115	0.009641553326158684	0.09776065827699597	1.0
PTBXL	448	12306	8	baseline	0.3280201923390072	0.0024251400923723378	0.008439441247372427	0.08823341004644761	1.0
PTBXL	448	12306	9	baseline	0.27485517304606594	0.002457867115513655	0.00962996451983995	0.1112458842290421	1.0
PTBXL	448	12306	1	rotation90	0.33097520648970374	0.0026475800734375578	0.013439421649774205	0.1471361437758876	1.0
PTBXL	448	12306	2	rotation90	0.2640773037568809	0.0025969826681211863	0.012730810208793832	0.1210613873242695	1.0
PTBXL	448	12306	3	rotation90	0.35797769494425147	0.0025999438744026687	0.013174786554075427	0.09724359778477683	1.0
PTBXL	448	12306	4	rotation90	0.28603439844139855	0.002846656816319764	0.012972197193061297	0.12727470455173592	1.0
PTBXL	448	12306	5	rotation90	0.3588609861704447	0.0027034229872997468	0.013330992457436141	0.12562904089355223	1.0
PTBXL	448	12306	6	rotation90	0.36725990293317085	0.002515174567896607	0.013171550857303186	0.08650956145028617	1.0
PTBXL	448	12306	7	rotation90	0.2750662424234533	0.0025084260641772115	0.01270147137465352	0.09776065827699597	1.0
PTBXL	448	12306	8	rotation90	0.3280201923390072	0.0024251400923723378	0.01265550413886887	0.08823341004644761	1.0
PTBXL	448	12306	9	rotation90	0.27485517304606594	0.002457867115513655	0.012984954487269515	0.1112458842290421	1.0
PTBXL	448	12306	1	parameter_seconds	0.3309752064897037	0.0026475800734375573	0.002011120570567407	0.1471361437758876	1.0
PTBXL	448	12306	2	parameter_seconds	0.2640773037568808	0.0025969826681211863	0.0018426030623614766	0.12106138732426949	1.0
PTBXL	448	12306	3	parameter_seconds	0.35797769494425147	0.0025999438744026683	0.0018343280545020082	0.09724359778477683	1.0
PTBXL	448	12306	4	parameter_seconds	0.2860343984413985	0.002846656816319764	0.001937727732496994	0.12727470455173592	1.0
PTBXL	448	12306	5	parameter_seconds	0.3588609861704447	0.0027034229872997468	0.002037308501576571	0.12562904089355223	1.0
PTBXL	448	12306	6	parameter_seconds	0.36725990293317085	0.002515174567896607	0.0017792919500391729	0.08650956145028615	1.0
PTBXL	448	12306	7	parameter_seconds	0.2750662424234533	0.0025084260641772115	0.0018111088938696119	0.09776065827699597	1.0
PTBXL	448	12306	8	parameter_seconds	0.32802019233900725	0.0024251400923723378	0.001899253442426492	0.08823341004644754	1.0
PTBXL	448	12306	9	parameter_seconds	0.27485517304606594	0.002457867115513655	0.0018413564638512072	0.11124588422904211	1.0
PTBXL	448	12306	1	time_scale100	24.279476727790225	5.270622605535253	15.207191623094845	2.625515400964275	1.0
PTBXL	448	12306	2	time_scale100	18.26659357304804	5.446336665895252	15.476443392387544	2.364899961090659	1.0
PTBXL	448	12306	3	time_scale100	25.990230254010356	5.662729236224239	15.251216328285055	1.374032266917305	1.0
PTBXL	448	12306	4	time_scale100	18.56973368233783	5.8264296611987465	14.663955829692291	2.160120547297505	1.0
PTBXL	448	12306	5	time_scale100	22.738856120553777	5.38534989833828	15.529429683140242	1.7563575912353244	1.0
PTBXL	448	12306	6	time_scale100	27.562367235569734	5.225244120498559	16.0062013644699	1.0637166219091658	1.0
PTBXL	448	12306	7	time_scale100	18.927217023266294	5.187611234829745	15.886076847136982	1.743880581361282	1.0
PTBXL	448	12306	8	time_scale100	23.455889242896617	6.120277234728317	18.14443152709681	1.8706344265858286	1.0
PTBXL	448	12306	9	time_scale100	17.08414024675315	4.899482365142517	15.506355567800261	1.763626325750563	1.0
PTBXL	10268	21191	1	baseline	0.24081611349989515	0.0028930913439489366	0.01116664873030302	0.09309373518303186	1.0
PTBXL	10268	21191	2	baseline	0.6005253100679968	0.0023230481172284733	0.008931103436984975	0.10247578413730911	1.0
PTBXL	10268	21191	3	baseline	0.2938972363465916	0.0027255486986092438	0.011237107388017193	0.11919544569222919	1.0
PTBXL	10268	21191	4	baseline	0.35455327739580966	0.0025545853490225473	0.009562401051146047	0.10169389252169908	1.0
PTBXL	10268	21191	5	baseline	0.31550228498180355	0.002706383524555601	0.010591033786746045	0.1184136995865641	1.0
PTBXL	10268	21191	6	baseline	0.22703294167207197	0.002934541965630941	0.011525313286493654	0.12296263616285683	1.0
PTBXL	10268	21191	7	baseline	0.6365588717025084	0.002924092231925998	0.011010274815672374	0.10605654600191758	1.0
PTBXL	10268	21191	8	baseline	0.5199213284843132	0.002953442571821244	0.011390406545214442	0.10387059872171879	1.0
PTBXL	10268	21191	9	baseline	0.29643348169929307	0.0021416163378255478	0.008314151754177747	0.1261180125957629	1.0
PTBXL	10268	21191	1	rotation90	0.24081611349989515	0.0028930913439489366	0.018228147387991236	0.09309373518303186	1.0
PTBXL	10268	21191	2	rotation90	0.6005253100679968	0.0023230481172284733	0.013769893175646841	0.10247578413730911	1.0
PTBXL	10268	21191	3	rotation90	0.2938972363465916	0.0027255486986092438	0.01634288144135269	0.11919544569222919	1.0
PTBXL	10268	21191	4	rotation90	0.35455327739580966	0.0025545853490225473	0.015885915519058318	0.10169389252169908	1.0
PTBXL	10268	21191	5	rotation90	0.31550228498180355	0.002706383524555601	0.016170610125790554	0.1184136995865641	1.0
PTBXL	10268	21191	6	rotation90	0.22703294167207197	0.002934541965630941	0.017118720452726704	0.12296263616285683	1.0
PTBXL	10268	21191	7	rotation90	0.6365588717025084	0.002924092231925998	0.018289514053183797	0.10605654600191758	1.0
PTBXL	10268	21191	8	rotation90	0.5199213284843132	0.002953442571821244	0.017645774210814074	0.10387059872171879	1.0
PTBXL	10268	21191	9	rotation90	0.29643348169929307	0.0021416163378255478	0.012071482409051176	0.1261180125957629	1.0
PTBXL	10268	21191	1	parameter_seconds	0.24081611349989515	0.0028930913439489366	0.0023129746675879734	0.09309373518303184	1.0
PTBXL	10268	21191	2	parameter_seconds	0.6005253100679968	0.0023230481172284733	0.0018533485373870922	0.10247578413730915	1.0
PTBXL	10268	21191	3	parameter_seconds	0.2938972363465916	0.0027255486986092433	0.0020149085015693327	0.11919544569222913	1.0
PTBXL	10268	21191	4	parameter_seconds	0.3545532773958097	0.0025545853490225473	0.0020237919088979747	0.10169389252169907	1.0
PTBXL	10268	21191	5	parameter_seconds	0.3155022849818036	0.002706383524555601	0.002119306553085365	0.11841369958656406	1.0
PTBXL	10268	21191	6	parameter_seconds	0.227032941672072	0.002934541965630941	0.0022457905912586945	0.1229626361628568	1.0
PTBXL	10268	21191	7	parameter_seconds	0.6365588717025084	0.0029240922319259985	0.0022888393871570824	0.10605654600191755	1.0
PTBXL	10268	21191	8	parameter_seconds	0.5199213284843133	0.002953442571821244	0.0022547564764171723	0.10387059872171879	1.0
PTBXL	10268	21191	9	parameter_seconds	0.29643348169929307	0.0021416163378255478	0.0015898468474333026	0.12611801259576297	1.0
PTBXL	10268	21191	1	time_scale100	17.401273563419696	4.937555634553061	12.196355530766274	2.4787845319015247	1.0
PTBXL	10268	21191	2	time_scale100	53.99834018084259	4.420661491716929	10.486201216982007	2.5266183558989845	1.0
PTBXL	10268	21191	3	time_scale100	20.986383768673875	4.520778996410868	11.526347741203644	2.056461549692361	1.0
PTBXL	10268	21191	4	time_scale100	28.630727694159884	5.306760154749564	12.513637557354299	2.076295865466099	1.0
PTBXL	10268	21191	5	time_scale100	22.490669010127295	4.817630133929165	12.75773484599674	2.8160475443949973	1.0
PTBXL	10268	21191	6	time_scale100	15.191533497791735	4.32425369052341	11.90969856239406	1.9013734171316738	1.0
PTBXL	10268	21191	7	time_scale100	52.3639757037929	4.9089750357399975	11.424647892484685	2.189984418059181	1.0
PTBXL	10268	21191	8	time_scale100	42.72354813807184	5.138522669387346	12.03216189362715	2.1947067019929434	1.0
PTBXL	10268	21191	9	time_scale100	24.139062958354472	3.56282487173749	9.403542228586263	1.932008154923796	1.0
PTBXL	4508	9625	1	baseline	0.3023842325464478	0.0033955990664009655	0.008715391712118348	0.07184687053192948	1.0
PTBXL	4508	9625	2	baseline	0.38697676435415934	0.0034059996614874033	0.009685418035697634	0.08759601825170418	1.0
PTBXL	4508	9625	3	baseline	0.3243320731415689	0.003818721624776305	0.010921029322407606	0.08886158885502728	1.0
PTBXL	4508	9625	4	baseline	0.27117367725204344	0.0038476109992846663	0.010998188264237437	0.09965363771314363	1.0
PTBXL	4508	9625	5	baseline	0.2529584826101035	0.0037530664586548613	0.010604900509571443	0.08423399288583489	1.0
PTBXL	4508	9625	6	baseline	0.44210255408060917	0.0038105487767669272	0.009658330619803986	0.07441650518996316	1.0
PTBXL	4508	9625	7	baseline	0.3929189075356643	0.003907839168437922	0.01014944450975496	0.0874202645570931	1.0
PTBXL	4508	9625	8	baseline	0.3072570973544952	0.0033285191883583795	0.009127670439486717	0.09272199762382825	1.0
PTBXL	4508	9625	9	baseline	0.28667642241014824	0.0037487420963307426	0.010573408592975876	0.09288860787657367	1.0
PTBXL	4508	9625	10	baseline	0.23029715974185275	0.0038032729144072686	0.010628870298641136	0.09267553785536904	1.0
PTBXL	4508	9625	1	rotation90	0.3023842325464478	0.0033955990664009655	0.022085437078627167	0.07184687053192948	1.0
PTBXL	4508	9625	2	rotation90	0.38697676435415934	0.0034059996614874033	0.02203768087340826	0.08759601825170418	1.0
PTBXL	4508	9625	3	rotation90	0.3243320731415689	0.003818721624776305	0.024813278831342364	0.08886158885502728	1.0
PTBXL	4508	9625	4	rotation90	0.27117367725204344	0.0038476109992846663	0.025073800046527258	0.09965363771314363	1.0
PTBXL	4508	9625	5	rotation90	0.2529584826101035	0.0037530664586548613	0.02431355023781288	0.08423399288583489	1.0
PTBXL	4508	9625	6	rotation90	0.44210255408060917	0.0038105487767669272	0.025397337168307058	0.07441650518996316	1.0
PTBXL	4508	9625	7	rotation90	0.3929189075356643	0.003907839168437922	0.025105315222697613	0.0874202645570931	1.0
PTBXL	4508	9625	8	rotation90	0.3072570973544952	0.0033285191883583795	0.020054997363027346	0.09272199762382825	1.0
PTBXL	4508	9625	9	rotation90	0.28667642241014824	0.0037487420963307426	0.02355010496634209	0.09288860787657367	1.0
PTBXL	4508	9625	10	rotation90	0.23029715974185275	0.0038032729144072686	0.024380361286845457	0.09267553785536904	1.0
PTBXL	4508	9625	1	parameter_seconds	0.3023842325464478	0.0033955990664009646	0.0030313038643220557	0.07184687053192948	1.0
PTBXL	4508	9625	2	parameter_seconds	0.38697676435415934	0.0034059996614874033	0.0029849393746985693	0.08759601825170416	1.0
PTBXL	4508	9625	3	parameter_seconds	0.3243320731415689	0.003818721624776305	0.0033497343966966383	0.08886158885502729	1.0
PTBXL	4508	9625	4	parameter_seconds	0.2711736772520435	0.0038476109992846663	0.0033159532354023256	0.0996536377131436	1.0
PTBXL	4508	9625	5	parameter_seconds	0.2529584826101035	0.0037530664586548613	0.0033285402399252325	0.08423399288583491	1.0
PTBXL	4508	9625	6	parameter_seconds	0.4421025540806092	0.0038105487767669277	0.003374458002752509	0.07441650518996318	1.0
PTBXL	4508	9625	7	parameter_seconds	0.3929189075356643	0.003907839168437922	0.0034495529241869434	0.08742026455709309	1.0
PTBXL	4508	9625	8	parameter_seconds	0.3072570973544952	0.0033285191883583795	0.0028399271615595443	0.09272199762382825	1.0
PTBXL	4508	9625	9	parameter_seconds	0.2866764224101483	0.0037487420963307426	0.0032867284111784377	0.09288860787657363	1.0
PTBXL	4508	9625	10	parameter_seconds	0.23029715974185275	0.0038032729144072686	0.003196511078444024	0.0926755378553691	1.0
PTBXL	4508	9625	1	time_scale100	22.780316109005472	4.47366170868243	12.228929892542737	0.5273338176194657	1.0
PTBXL	4508	9625	2	time_scale100	29.620715691799944	4.217484967305889	13.311763671116063	0.4842302867661623	1.0
PTBXL	4508	9625	3	time_scale100	23.93267085176591	4.2110501153909015	12.123563473783369	0.44972224952404316	1.0
PTBXL	4508	9625	4	time_scale100	18.76998452435913	4.142563559030659	10.097499033865805	0.49835589729211205	1.0
PTBXL	4508	9625	5	time_scale100	17.886807522501222	3.7984500551336584	13.475742951442218	0.45475296503388885	1.0
PTBXL	4508	9625	6	time_scale100	25.234161317515138	4.273076288557274	12.15854625631572	0.4907267467005609	1.0
PTBXL	4508	9625	7	time_scale100	30.64719526862008	4.380388692460184	12.237508543955297	0.4577396367512617	1.0
PTBXL	4508	9625	8	time_scale100	23.735665070136573	4.253377712237552	11.641231680523038	0.6306817429672228	1.0
PTBXL	4508	9625	9	time_scale100	21.395929407967625	4.494149905265915	12.025807375800726	0.4567744941040553	1.0
PTBXL	4508	9625	10	time_scale100	13.92293009871607	4.23340385787113	11.321542155081353	0.5148827563936695	1.0
PTBXL	21148	17570	1	baseline	0.36858038908584345	0.002389652584026961	0.026601857228435943	0.12535287069467557	1.0
PTBXL	21148	17570	2	baseline	0.4022122661535908	0.002005812581886536	0.01903582457692822	0.09863119759985836	1.0
PTBXL	21148	17570	3	baseline	0.33819168411794137	0.0023979336570300767	0.02474769321418984	0.12473776884861036	1.0
PTBXL	21148	17570	4	baseline	0.3446239910353487	0.0024315720482402637	0.023965488579693363	0.1419897075624209	1.0
PTBXL	21148	17570	5	baseline	0.3494835113204888	0.0024868317142327017	0.023694869060725907	0.13541735834268323	1.0
PTBXL	21148	17570	6	baseline	0.3885047699965741	0.0021949487705989913	0.02291441465826216	0.06194731442000926	1.0
PTBXL	21148	17570	7	baseline	0.29129272626544356	0.0021609946302204473	0.02129880922766381	0.10442493014214808	1.0
PTBXL	21148	17570	8	baseline	0.297594909286227	0.001978619807673037	0.019443208238786452	0.1194709951447666	1.0
PTBXL	21148	17570	1	rotation90	0.36858038908584345	0.002389652584026961	0.00850823790720289	0.12535287069467557	1.0
PTBXL	21148	17570	2	rotation90	0.4022122661535908	0.002005812581886536	0.0066351560451974245	0.09863119759985836	1.0
PTBXL	21148	17570	3	rotation90	0.33819168411794137	0.0023979336570300767	0.009260521624036473	0.12473776884861036	1.0
PTBXL	21148	17570	4	rotation90	0.3446239910353487	0.0024315720482402637	0.010307334262463316	0.1419897075624209	1.0
PTBXL	21148	17570	5	rotation90	0.3494835113204888	0.0024868317142327017	0.01071189224714298	0.13541735834268323	1.0
PTBXL	21148	17570	6	rotation90	0.3885047699965741	0.0021949487705989913	0.009535722675891043	0.06194731442000926	1.0
PTBXL	21148	17570	7	rotation90	0.29129272626544356	0.0021609946302204473	0.007709046231199175	0.10442493014214808	1.0
PTBXL	21148	17570	8	rotation90	0.297594909286227	0.001978619807673037	0.006918474715237858	0.1194709951447666	1.0
PTBXL	21148	17570	1	parameter_seconds	0.36858038908584345	0.002389652584026961	0.0009639861548703331	0.12535287069467554	1.0
PTBXL	21148	17570	2	parameter_seconds	0.4022122661535908	0.002005812581886536	0.000729136867895345	0.09863119759985829	1.0
PTBXL	21148	17570	3	parameter_seconds	0.3381916841179414	0.0023979336570300767	0.0010360051631961866	0.12473776884861032	1.0
PTBXL	21148	17570	4	parameter_seconds	0.34462399103534874	0.0024315720482402637	0.0011277424005420745	0.14198970756242088	1.0
PTBXL	21148	17570	5	parameter_seconds	0.3494835113204888	0.0024868317142327017	0.0011744411665760366	0.1354173583426832	1.0
PTBXL	21148	17570	6	parameter_seconds	0.3885047699965742	0.0021949487705989913	0.000776578527407608	0.06194731442000928	1.0
PTBXL	21148	17570	7	parameter_seconds	0.2912927262654435	0.0021609946302204473	0.0008339878211791254	0.10442493014214811	1.0
PTBXL	21148	17570	8	parameter_seconds	0.297594909286227	0.001978619807673037	0.0009087969713564573	0.1194709951447666	1.0
PTBXL	21148	17570	1	time_scale100	13.728692295228093	3.629877419979385	11.695357993268344	3.0543073875553883	1.0
PTBXL	21148	17570	2	time_scale100	28.47986212973881	4.116014072549943	11.040528144356484	1.6520419817634064	1.0
PTBXL	21148	17570	3	time_scale100	20.986493247107454	3.863630394275684	11.46083843235814	1.8990308896876804	1.0
PTBXL	21148	17570	4	time_scale100	22.72982434976289	3.792154093208205	12.82609524287251	2.182564171183255	1.0
PTBXL	21148	17570	5	time_scale100	17.158679275780337	4.761329919298141	12.403524610503473	3.4950432798792437	1.0
PTBXL	21148	17570	6	time_scale100	28.17881153700133	3.5246837840508296	10.685787724191123	1.5510369224635276	1.0
PTBXL	21148	17570	7	time_scale100	19.779656271704383	4.471438995034063	12.945447431336797	2.5324097134828762	1.0
PTBXL	21148	17570	8	time_scale100	16.210083520157426	3.9452347332207474	10.952798269746703	2.7429642970147428	1.0
PTBXL	20288	10264	1	baseline	0.2342638163504975	0.0028736331633214766	0.017857981459839287	0.13832905439197968	1.0
PTBXL	20288	10264	2	baseline	0.23105430316765235	0.0028163114911028903	0.016827919685019503	0.14067169642883387	1.0
PTBXL	20288	10264	3	baseline	0.24968103429385521	0.002914932938738629	0.016600406491547863	0.12027374202690695	1.0
PTBXL	20288	10264	4	baseline	0.2169705228637505	0.0025684115823079935	0.014236198363604893	0.13258673726157488	1.0
PTBXL	20288	10264	5	baseline	0.3361426840162728	0.0024787853284603785	0.01583313009314322	0.1386798738234716	1.0
PTBXL	20288	10264	6	baseline	0.39498321897440164	0.002898854079887849	0.017674199220829512	0.13574925736891622	1.0
PTBXL	20288	10264	7	baseline	0.35010065841747623	0.0027886374259449543	0.01666015811181898	0.1329287271423479	1.0
PTBXL	20288	10264	8	baseline	1.2393109427161417	0.0025033105788622102	0.01437482052879111	0.1268065172682456	1.0
PTBXL	20288	10264	9	baseline	0.5974674885594616	0.0030770360996718103	0.016956864182863293	0.11424250778700108	1.0
PTBXL	20288	10264	10	baseline	0.5395866680955324	0.0023334334304394343	0.014428292816246626	0.11574109027132758	1.0
PTBXL	20288	10264	1	rotation90	0.2342638163504975	0.0028736331633214766	0.008315119796295435	0.13832905439197968	1.0
PTBXL	20288	10264	2	rotation90	0.23105430316765235	0.0028163114911028903	0.008260495818029267	0.14067169642883387	1.0
PTBXL	20288	10264	3	rotation90	0.24968103429385521	0.002914932938738629	0.008984174752853163	0.12027374202690695	1.0
PTBXL	20288	10264	4	rotation90	0.2169705228637505	0.0025684115823079935	0.008178438485165163	0.13258673726157488	1.0
PTBXL	20288	10264	5	rotation90	0.3361426840162728	0.0024787853284603785	0.008203965708404325	0.1386798738234716	1.0
PTBXL	20288	10264	6	rotation90	0.39498321897440164	0.002898854079887849	0.008452510481728908	0.13574925736891622	1.0
PTBXL	20288	10264	7	rotation90	0.35010065841747623	0.0027886374259449543	0.008133763598047015	0.1329287271423479	1.0
PTBXL	20288	10264	8	rotation90	1.2393109427161417	0.0025033105788622102	0.0071757255477207325	0.1268065172682456	1.0
PTBXL	20288	10264	9	rotation90	0.5974674885594616	0.0030770360996718103	0.009682415037973707	0.11424250778700108	1.0
PTBXL	20288	10264	10	rotation90	0.5395866680955324	0.0023334334304394343	0.007611244647092337	0.11574109027132758	1.0
PTBXL	20288	10264	1	parameter_seconds	0.2342638163504975	0.0028736331633214766	0.0014085427752638527	0.13832905439197965	1.0
PTBXL	20288	10264	2	parameter_seconds	0.23105430316765235	0.0028163114911028903	0.001464366471092684	0.14067169642883384	1.0
PTBXL	20288	10264	3	parameter_seconds	0.24968103429385521	0.002914932938738629	0.0016873094819842363	0.12027374202690695	1.0
PTBXL	20288	10264	4	parameter_seconds	0.2169705228637505	0.0025684115823079935	0.0014684127642280553	0.13258673726157486	1.0
PTBXL	20288	10264	5	parameter_seconds	0.3361426840162728	0.0024787853284603785	0.0014271250840015442	0.13867987382347166	1.0
PTBXL	20288	10264	6	parameter_seconds	0.39498321897440164	0.0028988540798878487	0.0015488905955942558	0.1357492573689162	1.0
PTBXL	20288	10264	7	parameter_seconds	0.3501006584174763	0.0027886374259449543	0.0013745701650441987	0.1329287271423479	1.0
PTBXL	20288	10264	8	parameter_seconds	1.2393109427161422	0.0025033105788622102	0.0012440522449194183	0.12680651726824563	1.0
PTBXL	20288	10264	9	parameter_seconds	0.5974674885594616	0.0030770360996718103	0.0016772458350548978	0.11424250778700108	1.0
PTBXL	20288	10264	10	parameter_seconds	0.5395866680955324	0.0023334334304394343	0.001212850099993205	0.11574109027132758	1.0
PTBXL	20288	10264	1	time_scale100	15.680334918039996	4.204866027560018	14.402424887933426	0.6569491823539882	1.0
PTBXL	20288	10264	2	time_scale100	16.60452593361132	4.21367260606845	14.57406128557454	0.6496732162207933	1.0
PTBXL	20288	10264	3	time_scale100	17.119555540596632	4.62566583125098	14.388835065331293	0.5635118000251006	1.0
PTBXL	20288	10264	4	time_scale100	13.865902795263748	4.27284115619831	13.277786649508904	0.5952440491977743	1.0
PTBXL	20288	10264	5	time_scale100	24.947274417761378	3.374551891175765	13.347099971229602	0.5656450102176503	1.0
PTBXL	20288	10264	6	time_scale100	31.839017018451614	4.070389793759802	13.652547928068735	0.6283519818418865	1.0
PTBXL	20288	10264	7	time_scale100	25.45972002073604	4.215041627067577	14.746809624029297	0.6468218984489463	1.0
PTBXL	20288	10264	8	time_scale100	119.01917366851778	4.420340076689479	13.834966628933609	0.6331674581332964	1.0
PTBXL	20288	10264	9	time_scale100	52.780081458191326	4.2914850590726	13.684746428739537	0.5426767265895412	1.0
PTBXL	20288	10264	10	time_scale100	47.02025046447663	3.18804049050184	11.182254935019671	0.46589078390583144	1.0
PTBXL	8224	18378	1	baseline	0.5163500395749339	0.0032823725713027525	0.013339004657038123	0.09544231630694143	1.0
PTBXL	8224	18378	2	baseline	0.26525104604589006	0.0034110839109514476	0.01574313813537902	0.0736618333300709	1.0
PTBXL	8224	18378	3	baseline	0.40034367180813857	0.0035032127174331115	0.015162721451412885	0.07834864610575494	1.0
PTBXL	8224	18378	4	baseline	0.2304007913814591	0.0039603517149226115	0.015744362531063268	0.08261961795643857	1.0
PTBXL	8224	18378	5	baseline	0.30656738069604256	0.0041750357153698394	0.018567628761292396	0.0608572983150968	1.0
PTBXL	8224	18378	6	baseline	0.21809539896827615	0.0032725308439347746	0.012951669020072745	0.08968503479010466	1.0
PTBXL	8224	18378	7	baseline	0.4558075155645994	0.003788796332531347	0.016607032727027567	0.0695761902017394	1.0
PTBXL	8224	18378	8	baseline	0.47193443388080225	0.004318751004576206	0.01859229308818589	0.05527756726044816	1.0
PTBXL	8224	18378	1	rotation90	0.5163500395749339	0.0032823725713027525	0.01510093541505307	0.09544231630694143	1.0
PTBXL	8224	18378	2	rotation90	0.26525104604589006	0.0034110839109514476	0.017302456235207663	0.0736618333300709	1.0
PTBXL	8224	18378	3	rotation90	0.40034367180813857	0.0035032127174331115	0.017306612448619748	0.07834864610575494	1.0
PTBXL	8224	18378	4	rotation90	0.2304007913814591	0.0039603517149226115	0.019175732945140272	0.08261961795643857	1.0
PTBXL	8224	18378	5	rotation90	0.30656738069604256	0.0041750357153698394	0.02116987339060951	0.0608572983150968	1.0
PTBXL	8224	18378	6	rotation90	0.21809539896827615	0.0032725308439347746	0.015389148396745798	0.08968503479010466	1.0
PTBXL	8224	18378	7	rotation90	0.4558075155645994	0.003788796332531347	0.018527058297933385	0.0695761902017394	1.0
PTBXL	8224	18378	8	rotation90	0.47193443388080225	0.004318751004576206	0.021391712158594058	0.05527756726044816	1.0
PTBXL	8224	18378	1	parameter_seconds	0.5163500395749339	0.0032823725713027525	0.0023370261340195653	0.09544231630694137	1.0
PTBXL	8224	18378	2	parameter_seconds	0.26525104604589006	0.0034110839109514476	0.0025969681596079964	0.07366183333007088	1.0
PTBXL	8224	18378	3	parameter_seconds	0.4003436718081387	0.0035032127174331115	0.0025966501381761626	0.07834864610575494	1.0
PTBXL	8224	18378	4	parameter_seconds	0.2304007913814591	0.0039603517149226115	0.0029601434338293892	0.08261961795643857	1.0
PTBXL	8224	18378	5	parameter_seconds	0.30656738069604256	0.0041750357153698394	0.003135745955257374	0.0608572983150968	1.0
PTBXL	8224	18378	6	parameter_seconds	0.21809539896827615	0.0032725308439347746	0.002446847909885984	0.08968503479010467	1.0
PTBXL	8224	18378	7	parameter_seconds	0.4558075155645994	0.003788796332531347	0.0027066806806627956	0.0695761902017394	1.0
PTBXL	8224	18378	8	parameter_seconds	0.47193443388080225	0.004318751004576206	0.003166004264635886	0.05527756726044814	1.0
PTBXL	8224	18378	1	time_scale100	37.007272291794365	3.9768696272688517	10.392457152005214	1.1617007027875474	1.0
PTBXL	8224	18378	2	time_scale100	20.766582871720633	4.523416399330064	13.206674790763836	0.8990823246100091	1.0
PTBXL	8224	18378	3	time_scale100	26.214043564330424	4.165745915172541	11.44278383732533	0.7223832887217497	1.0
PTBXL	8224	18378	4	time_scale100	17.85874557526163	5.376272025982887	13.194280828992433	1.860570794373197	1.0
PTBXL	8224	18378	5	time_scale100	21.323764209852136	5.277024820535134	14.065949038693374	0.7585655007104088	1.0
PTBXL	8224	18378	6	time_scale100	16.345220908722638	4.630688961098973	10.154938495789235	1.1680842152469084	1.0
PTBXL	8224	18378	7	time_scale100	32.38945138894348	5.036853193529233	13.50108852302026	0.9043545022921203	1.0
PTBXL	8224	18378	8	time_scale100	29.501605584792642	5.677447699974424	12.537809583397946	0.6431037297160348	1.0
PTBXL	11010	21694	1	baseline	0.3668632119125833	0.0036343709575499174	0.022132466146418152	0.07129984038132958	1.0
PTBXL	11010	21694	2	baseline	0.29372762445909617	0.0035510266234670945	0.025124699750516503	0.06990713973702976	1.0
PTBXL	11010	21694	3	baseline	0.274996563697045	0.0038642703520004643	0.024831386172731708	0.0691017675796754	1.0
PTBXL	11010	21694	4	baseline	0.3487460449377884	0.003254338446243993	0.02252695392710653	0.06401949795751095	1.0
PTBXL	11010	21694	5	baseline	0.3702802695995279	0.00288817464880975	0.02035661362601328	0.07868146643097428	1.0
PTBXL	11010	21694	6	baseline	0.38325628327089756	0.003492758314341161	0.024033614022903733	0.09467831117054011	1.0
PTBXL	11010	21694	7	baseline	0.3826577661713068	0.0034633010519386147	0.02334245236479989	0.05479886802725505	1.0
PTBXL	11010	21694	1	rotation90	0.3668632119125833	0.0036343709575499174	0.006170135891444918	0.07129984038132958	1.0
PTBXL	11010	21694	2	rotation90	0.29372762445909617	0.0035510266234670945	0.00649492224327003	0.06990713973702976	1.0
PTBXL	11010	21694	3	rotation90	0.274996563697045	0.0038642703520004643	0.006861854410675065	0.0691017675796754	1.0
PTBXL	11010	21694	4	rotation90	0.3487460449377884	0.003254338446243993	0.005728047153411848	0.06401949795751095	1.0
PTBXL	11010	21694	5	rotation90	0.3702802695995279	0.00288817464880975	0.005020408064269255	0.07868146643097428	1.0
PTBXL	11010	21694	6	rotation90	0.38325628327089756	0.003492758314341161	0.006007484818474512	0.09467831117054011	1.0
PTBXL	11010	21694	7	rotation90	0.3826577661713068	0.0034633010519386147	0.006417615127221036	0.05479886802725505	1.0
PTBXL	11010	21694	1	parameter_seconds	0.3668632119125833	0.0036343709575499174	0.0010972426173561642	0.07129984038132961	1.0
PTBXL	11010	21694	2	parameter_seconds	0.29372762445909617	0.0035510266234670945	0.0009906262617502837	0.06990713973702979	1.0
PTBXL	11010	21694	3	parameter_seconds	0.274996563697045	0.0038642703520004643	0.0012691687189113794	0.06910176757967541	1.0
PTBXL	11010	21694	4	parameter_seconds	0.3487460449377883	0.003254338446243993	0.0008545460883571102	0.06401949795751093	1.0
PTBXL	11010	21694	5	parameter_seconds	0.3702802695995279	0.00288817464880975	0.0009160548737403169	0.07868146643097426	1.0
PTBXL	11010	21694	6	parameter_seconds	0.38325628327089756	0.003492758314341161	0.0010579318650658725	0.09467831117054011	1.0
PTBXL	11010	21694	7	parameter_seconds	0.3826577661713068	0.0034633010519386147	0.0011373671304932731	0.054798868027255074	1.0
PTBXL	11010	21694	1	time_scale100	27.367768155436625	7.289409081237686	14.674971452214013	0.9404863034126951	1.0
PTBXL	11010	21694	2	time_scale100	19.60105996537661	5.262765115916648	11.222945206983965	0.943072456900329	1.0
PTBXL	11010	21694	3	time_scale100	20.290351672280174	6.204542141157075	14.094505599760168	1.1958815003037584	1.0
PTBXL	11010	21694	4	time_scale100	27.113028102081543	5.288619516404887	13.044977038218537	0.9936118527558134	1.0
PTBXL	11010	21694	5	time_scale100	25.256210320776812	5.344232773534085	13.378824055616324	0.9387840106196198	1.0
PTBXL	11010	21694	6	time_scale100	31.896739729027093	5.076583165069218	11.40542359169753	1.8138993344925523	1.0
PTBXL	11010	21694	7	time_scale100	31.39579841371523	5.72890881437174	13.383896290499639	0.846001239547844	1.0
PTBXL	7069	21082	1	baseline	0.2244225038746542	0.005588320749872494	0.028112239102706132	0.03543642150769663	1.0
PTBXL	7069	21082	2	baseline	0.2974935677128754	0.004104063855980488	0.020969811845468908	0.04186266620185459	1.0
PTBXL	7069	21082	3	baseline	0.34866777639227114	0.0049109026131620255	0.02360595925870849	0.0582800970409602	1.0
PTBXL	7069	21082	4	baseline	0.47058858736238873	0.005708844411381336	0.027558218878688052	0.06424628767392779	1.0
PTBXL	7069	21082	5	baseline	0.41152400497690017	0.00591909252804852	0.030795009144743486	0.05500685491298058	1.0
PTBXL	7069	21082	6	baseline	0.26272489251018233	0.004471078028897911	0.02193562237905009	0.05802339686612473	1.0
PTBXL	7069	21082	7	baseline	0.2534498669317304	0.004613863128759832	0.022370593219048347	0.03733367612346393	1.0
PTBXL	7069	21082	8	baseline	0.24872218000327137	0.005921856553202644	0.030792802949887073	0.06631403119707091	1.0
PTBXL	7069	21082	9	baseline	0.3861486377400117	0.004851526581184483	0.024558034703222993	0.0362864493916686	1.0
PTBXL	7069	21082	1	rotation90	0.2244225038746542	0.005588320749872494	0.0280291001617011	0.03543642150769663	1.0
PTBXL	7069	21082	2	rotation90	0.2974935677128754	0.004104063855980488	0.019372587911713358	0.04186266620185459	1.0
PTBXL	7069	21082	3	rotation90	0.34866777639227114	0.0049109026131620255	0.023840121996317985	0.0582800970409602	1.0
PTBXL	7069	21082	4	rotation90	0.47058858736238873	0.005708844411381336	0.027931873351320077	0.06424628767392779	1.0
PTBXL	7069	21082	5	rotation90	0.41152400497690017	0.00591909252804852	0.028429184019822366	0.05500685491298058	1.0
PTBXL	7069	21082	6	rotation90	0.26272489251018233	0.004471078028897911	0.022192480551741944	0.05802339686612473	1.0
PTBXL	7069	21082	7	rotation90	0.2534498669317304	0.004613863128759832	0.02298608608299496	0.03733367612346393	1.0
PTBXL	7069	21082	8	rotation90	0.24872218000327137	0.005921856553202644	0.028398716802166792	0.06631403119707091	1.0
PTBXL	7069	21082	9	rotation90	0.3861486377400117	0.004851526581184483	0.024591814429907717	0.0362864493916686	1.0
PTBXL	7069	21082	1	parameter_seconds	0.2244225038746542	0.005588320749872495	0.003859222318052629	0.03543642150769661	1.0
PTBXL	7069	21082	2	parameter_seconds	0.2974935677128754	0.004104063855980488	0.002795033035065977	0.04186266620185459	1.0
PTBXL	7069	21082	3	parameter_seconds	0.34866777639227114	0.0049109026131620255	0.0034750437286081965	0.05828009704096021	1.0
PTBXL	7069	21082	4	parameter_seconds	0.47058858736238873	0.0057088444113813355	0.003889087144490903	0.0642462876739278	1.0
PTBXL	7069	21082	5	parameter_seconds	0.41152400497690017	0.005919092528048521	0.003925009962798528	0.055006854912980574	1.0
PTBXL	7069	21082	6	parameter_seconds	0.26272489251018233	0.004471078028897911	0.0029835977897774446	0.05802339686612475	1.0
PTBXL	7069	21082	7	parameter_seconds	0.2534498669317304	0.004613863128759832	0.0032667344224717497	0.03733367612346392	1.0
PTBXL	7069	21082	8	parameter_seconds	0.24872218000327137	0.005921856553202644	0.003843269194769784	0.06631403119707091	1.0
PTBXL	7069	21082	9	parameter_seconds	0.38614863774001174	0.004851526581184483	0.0032496367284518307	0.03628644939166861	1.0
PTBXL	7069	21082	1	time_scale100	15.091577012553575	6.253743041759426	9.826908534558278	0.8580666000166057	1.0
PTBXL	7069	21082	2	time_scale100	25.098623046937636	4.1354668294829375	10.185407572118747	0.6705976834295064	1.0
PTBXL	7069	21082	3	time_scale100	28.778192134685355	5.0106276920627515	10.866742539728314	0.6832213619645159	1.0
PTBXL	7069	21082	4	time_scale100	37.02347453405309	5.113075164569259	9.4532342274039	1.4092935429081732	1.0
PTBXL	7069	21082	5	time_scale100	25.660138667529885	5.0062266929231924	9.614077965200387	0.657571839526395	1.0
PTBXL	7069	21082	6	time_scale100	18.183511568719315	3.9553206585657437	9.919675743109657	0.9569664598304434	1.0
PTBXL	7069	21082	7	time_scale100	18.39627440944446	4.436108201610855	9.96702326158271	0.6878383272378087	1.0
PTBXL	7069	21082	8	time_scale100	17.254427704094493	4.9164593146065725	10.807806532298546	0.7420355175480748	1.0
PTBXL	7069	21082	9	time_scale100	27.240574448940592	3.9613549225963673	8.8146974923604	0.7836270820157872	1.0
PTBXL	3632	15716	1	baseline	0.42565653147594124	0.0020976400436690185	0.0070190992927316	0.13365671291884396	1.0
PTBXL	3632	15716	2	baseline	0.601744823184353	0.002596305779356756	0.007556629586057539	0.16380777542179967	1.0
PTBXL	3632	15716	3	baseline	0.3248628223261217	0.002168437285063288	0.0067448634646253116	0.1109391855480185	1.0
PTBXL	3632	15716	4	baseline	0.3277838891490731	0.0022012156400056503	0.007050433409976981	0.08524917493098069	1.0
PTBXL	3632	15716	5	baseline	0.33854018524407137	0.0023121053280384368	0.007685536840237292	0.17354936123067896	1.0
PTBXL	3632	15716	6	baseline	0.2577269517798431	0.00197434858598965	0.006405119491092344	0.06410293249200277	1.0
PTBXL	3632	15716	7	baseline	0.5355974375764352	0.002069874174954655	0.006264962744536846	0.13730390959985136	1.0
PTBXL	3632	15716	8	baseline	0.3590758448699603	0.001830791008797773	0.005490742998436542	0.129926168598462	1.0
PTBXL	3632	15716	9	baseline	0.4114107559877047	0.0017588115590752597	0.0061854723594654895	0.1590676176541247	1.0
PTBXL	3632	15716	10	baseline	0.5576524535364727	0.002020951609379246	0.005887503618923387	0.13831350165655576	1.0
PTBXL	3632	15716	1	rotation90	0.42565653147594124	0.0020976400436690185	0.007572149737697811	0.13365671291884396	1.0
PTBXL	3632	15716	2	rotation90	0.601744823184353	0.002596305779356756	0.010774808945515236	0.16380777542179967	1.0
PTBXL	3632	15716	3	rotation90	0.3248628223261217	0.002168437285063288	0.008001741681642818	0.1109391855480185	1.0
PTBXL	3632	15716	4	rotation90	0.3277838891490731	0.0022012156400056503	0.008739095595461462	0.08524917493098069	1.0
PTBXL	3632	15716	5	rotation90	0.33854018524407137	0.0023121053280384368	0.008873645819820652	0.17354936123067896	1.0
PTBXL	3632	15716	6	rotation90	0.2577269517798431	0.00197434858598965	0.009513442372161169	0.06410293249200277	1.0
PTBXL	3632	15716	7	rotation90	0.5355974375764352	0.002069874174954655	0.008336796518805166	0.13730390959985136	1.0
PTBXL	3632	15716	8	rotation90	0.3590758448699603	0.001830791008797773	0.007099398043883035	0.129926168598462	1.0
PTBXL	3632	15716	9	rotation90	0.4114107559877047	0.0017588115590752597	0.007198720986724428	0.1590676176541247	1.0
PTBXL	3632	15716	10	rotation90	0.5576524535364727	0.002020951609379246	0.008107348965667135	0.13831350165655576	1.0
PTBXL	3632	15716	1	parameter_seconds	0.42565653147594124	0.0020976400436690185	0.001259400023003493	0.13365671291884398	1.0
PTBXL	3632	15716	2	parameter_seconds	0.6017448231843531	0.002596305779356756	0.0018588464161882882	0.16380777542179958	1.0
PTBXL	3632	15716	3	parameter_seconds	0.3248628223261217	0.002168437285063288	0.0015048263032829818	0.11093918554801845	1.0
PTBXL	3632	15716	4	parameter_seconds	0.3277838891490731	0.0022012156400056503	0.0015445240080180088	0.08524917493098068	1.0
PTBXL	3632	15716	5	parameter_seconds	0.33854018524407137	0.002312105328038437	0.0014298172553785522	0.17354936123067902	1.0
PTBXL	3632	15716	6	parameter_seconds	0.2577269517798431	0.00197434858598965	0.0015632019442848076	0.06410293249200279	1.0
PTBXL	3632	15716	7	parameter_seconds	0.535597437576435	0.0020698741749546547	0.0014399366220256154	0.13730390959985136	1.0
PTBXL	3632	15716	8	parameter_seconds	0.35907584486996025	0.0018307910087977726	0.0011705040159077278	0.12992616859846198	1.0
PTBXL	3632	15716	9	parameter_seconds	0.41141075598770466	0.0017588115590752597	0.0011012951835533142	0.1590676176541247	1.0
PTBXL	3632	15716	10	parameter_seconds	0.5576524535364726	0.002020951609379246	0.001447195756886826	0.13831350165655576	1.0
PTBXL	3632	15716	1	time_scale100	31.42011737605713	6.488452096087553	14.886006801962223	4.323614540998236	1.0
PTBXL	3632	15716	2	time_scale100	40.70553268449595	7.0632293417007155	14.30544460870619	4.016944317884052	1.0
PTBXL	3632	15716	3	time_scale100	25.322410102593917	6.455505080716289	16.459564520559763	5.893884410507301	1.0
PTBXL	3632	15716	4	time_scale100	25.90932692505578	7.410760537582821	15.396548766157325	5.387499488203792	1.0
PTBXL	3632	15716	5	time_scale100	25.105762484587917	6.417724474313253	16.65204436224792	4.233628596911421	1.0
PTBXL	3632	15716	6	time_scale100	21.1485059912587	5.675070158622291	17.182067466037918	4.38603701078363	1.0
PTBXL	3632	15716	7	time_scale100	44.848178077605546	6.566503185867591	14.120486701456448	7.7171531321285105	1.0
PTBXL	3632	15716	8	time_scale100	31.36513655282805	6.57537062012963	13.575122893853004	4.7681723387271	1.0
PTBXL	3632	15716	9	time_scale100	33.70156679006146	5.670054150824185	14.9469216396444	4.331032492542414	1.0
PTBXL	3632	15716	10	time_scale100	26.265335399977612	6.787478638164102	15.425165024479695	6.138713423597642	1.0
PTBXL	13712	15286	1	baseline	0.30385520692930074	0.006080459086684109	0.026970310202695705	0.07979142305750891	1.0
PTBXL	13712	15286	2	baseline	0.28412658996678375	0.006173085667986838	0.026676980137360223	0.09065319922120742	1.0
PTBXL	13712	15286	3	baseline	0.2386339395214241	0.006070331425029189	0.02575951355841891	0.08892489291074498	1.0
PTBXL	13712	15286	4	baseline	0.22849699656805525	0.005730581678876292	0.02481987605106598	0.09445744940128081	1.0
PTBXL	13712	15286	5	baseline	0.35557407532356566	0.005813521657035486	0.02524708461223345	0.07328818534112398	1.0
PTBXL	13712	15286	6	baseline	0.3972354866104772	0.006285708761935499	0.02734191810106992	0.09599838136751022	1.0
PTBXL	13712	15286	7	baseline	0.27443543669527976	0.006200158522068803	0.02662858204101941	0.0815569031619124	1.0
PTBXL	13712	15286	8	baseline	0.398118593148001	0.006110882525817986	0.02606349827961556	0.10680846977405864	1.0
PTBXL	13712	15286	9	baseline	0.23820819693984596	0.005793113303674759	0.025033795955884557	0.09431003188872655	1.0
PTBXL	13712	15286	10	baseline	0.2919378376535901	0.0057007188246484455	0.02454107993321512	0.08634918032870859	1.0
PTBXL	13712	15286	1	rotation90	0.30385520692930074	0.006080459086684109	0.02957296245452159	0.07979142305750891	1.0
PTBXL	13712	15286	2	rotation90	0.28412658996678375	0.006173085667986838	0.02919547322205372	0.09065319922120742	1.0
PTBXL	13712	15286	3	rotation90	0.2386339395214241	0.006070331425029189	0.029796818467312445	0.08892489291074498	1.0
PTBXL	13712	15286	4	rotation90	0.22849699656805525	0.005730581678876292	0.029236156561865984	0.09445744940128081	1.0
PTBXL	13712	15286	5	rotation90	0.35557407532356566	0.005813521657035486	0.028622266642323604	0.07328818534112398	1.0
PTBXL	13712	15286	6	rotation90	0.3972354866104772	0.006285708761935499	0.029487693434444	0.09599838136751022	1.0
PTBXL	13712	15286	7	rotation90	0.27443543669527976	0.006200158522068803	0.029716467244316508	0.0815569031619124	1.0
PTBXL	13712	15286	8	rotation90	0.398118593148001	0.006110882525817986	0.029159580329213487	0.10680846977405864	1.0
PTBXL	13712	15286	9	rotation90	0.23820819693984596	0.005793113303674759	0.029187473708812004	0.09431003188872655	1.0
PTBXL	13712	15286	10	rotation90	0.2919378376535901	0.0057007188246484455	0.02879525568663738	0.08634918032870859	1.0
PTBXL	13712	15286	1	parameter_seconds	0.30385520692930074	0.0060804590866841085	0.004294021561549613	0.07979142305750894	1.0
PTBXL	13712	15286	2	parameter_seconds	0.28412658996678375	0.006173085667986838	0.004271836764753064	0.09065319922120739	1.0
PTBXL	13712	15286	3	parameter_seconds	0.2386339395214241	0.006070331425029189	0.004378705758479678	0.088924892910745	1.0
PTBXL	13712	15286	4	parameter_seconds	0.22849699656805525	0.005730581678876292	0.004108744429585455	0.09445744940128083	1.0
PTBXL	13712	15286	5	parameter_seconds	0.35557407532356566	0.005813521657035485	0.004166827829479567	0.07328818534112398	1.0
PTBXL	13712	15286	6	parameter_seconds	0.3972354866104772	0.006285708761935499	0.00438434808425261	0.09599838136751022	1.0
PTBXL	13712	15286	7	parameter_seconds	0.27443543669527987	0.006200158522068803	0.004346746540218029	0.0815569031619124	1.0
PTBXL	13712	15286	8	parameter_seconds	0.3981185931480011	0.006110882525817986	0.004366628324202276	0.10680846977405858	1.0
PTBXL	13712	15286	9	parameter_seconds	0.23820819693984596	0.005793113303674759	0.0041926991388006925	0.09431003188872655	1.0
PTBXL	13712	15286	10	parameter_seconds	0.2919378376535901	0.0057007188246484455	0.0041760480113712285	0.08634918032870853	1.0
PTBXL	13712	15286	1	time_scale100	21.568200122333057	3.766784314801927	11.369738941638952	0.5518792587937372	1.0
PTBXL	13712	15286	2	time_scale100	18.87371163554006	4.644877399120198	11.34356568487056	0.4934911047757298	1.0
PTBXL	13712	15286	3	time_scale100	13.212106167426251	4.324894361964592	10.22219554553771	0.5908107599518047	1.0
PTBXL	13712	15286	4	time_scale100	13.447726675361416	3.693034711250773	10.390030494448967	0.6134759654632331	1.0
PTBXL	13712	15286	5	time_scale100	25.468595368019812	6.499370286049512	13.769338818313452	0.6168258249611943	1.0
PTBXL	13712	15286	6	time_scale100	31.69251193858634	4.3619443321986875	10.464265741843976	0.6000211501669025	1.0
PTBXL	13712	15286	7	time_scale100	17.80518522606143	3.8646173653912292	10.102788155494956	0.4732459530384518	1.0
PTBXL	13712	15286	8	time_scale100	23.290046602286452	4.207206599893875	11.938011639503415	0.6381882043126463	1.0
PTBXL	13712	15286	9	time_scale100	15.514789294858664	5.820538075218153	12.716023023964567	0.5404278854033967	1.0
PTBXL	13712	15286	10	time_scale100	20.663594055331156	3.7843166598048583	11.742540142125208	0.5568124526476914	1.0
PTBXL	15487	8226	1	baseline	0.3182218518117452	0.00423697036871736	0.021408551967886484	0.08695166803926396	1.0
PTBXL	15487	8226	2	baseline	0.6844996988129985	0.0044854625234252085	0.022390467808250443	0.13507471459420745	1.0
PTBXL	15487	8226	3	baseline	0.3657442228244456	0.004178957535293585	0.02048257102622377	0.12030406529476145	1.0
PTBXL	15487	8226	4	baseline	0.3038212339178184	0.004267696785158762	0.020625463249113074	0.1310073667320452	1.0
PTBXL	15487	8226	5	baseline	0.3590865513180849	0.0038427768781506833	0.02063947654160887	0.1287876510296519	1.0
PTBXL	15487	8226	6	baseline	0.46691566041646904	0.003961155439842675	0.02217786422991279	0.09231305589329884	1.0
PTBXL	15487	8226	1	rotation90	0.3182218518117452	0.00423697036871736	0.021056881761077773	0.08695166803926396	1.0
PTBXL	15487	8226	2	rotation90	0.6844996988129985	0.0044854625234252085	0.022390226507854376	0.13507471459420745	1.0
PTBXL	15487	8226	3	rotation90	0.3657442228244456	0.004178957535293585	0.02100808511127242	0.12030406529476145	1.0
PTBXL	15487	8226	4	rotation90	0.3038212339178184	0.004267696785158762	0.021512545889461367	0.1310073667320452	1.0
PTBXL	15487	8226	5	rotation90	0.3590865513180849	0.0038427768781506833	0.020013370734610195	0.1287876510296519	1.0
PTBXL	15487	8226	6	rotation90	0.46691566041646904	0.003961155439842675	0.021073447788069646	0.09231305589329884	1.0
PTBXL	15487	8226	1	parameter_seconds	0.3182218518117452	0.00423697036871736	0.0028374087026514505	0.08695166803926395	1.0
PTBXL	15487	8226	2	parameter_seconds	0.6844996988129985	0.0044854625234252085	0.0028100118173310265	0.13507471459420742	1.0
PTBXL	15487	8226	3	parameter_seconds	0.3657442228244456	0.004178957535293586	0.0027991314428152014	0.1203040652947614	1.0
PTBXL	15487	8226	4	parameter_seconds	0.3038212339178184	0.004267696785158763	0.0027062485421208648	0.13100736673204516	1.0
PTBXL	15487	8226	5	parameter_seconds	0.3590865513180849	0.0038427768781506833	0.002532650302029097	0.1287876510296519	1.0
PTBXL	15487	8226	6	parameter_seconds	0.4669156604164691	0.003961155439842675	0.0026642453216386094	0.09231305589329884	1.0
PTBXL	15487	8226	1	time_scale100	21.449207542227846	4.68228375971116	9.95970174980661	0.7459568226288803	1.0
PTBXL	15487	8226	2	time_scale100	57.12307668691491	4.726901148586098	12.351322449821838	1.210597099153204	1.0
PTBXL	15487	8226	3	time_scale100	24.69245560765181	5.918011590141147	11.204224642982807	1.1634569655767197	1.0
PTBXL	15487	8226	4	time_scale100	21.813523851519104	5.22016157192449	12.908407214051769	1.0914197280300915	1.0
PTBXL	15487	8226	5	time_scale100	25.560325033019403	5.3667276022894015	12.180433275535092	1.40664669959102	1.0
PTBXL	15487	8226	6	time_scale100	34.89991028930383	5.264695309840834	12.689148677393778	0.998559287553813	1.0
PTBXL	21104	21200	1	baseline	0.3824011200357526	0.0038219213269131283	0.01574014066391224	0.12157421866259381	1.0
PTBXL	21104	21200	2	baseline	0.2823193919700014	0.0037924299845917843	0.015353469359991904	0.12693799235908643	1.0
PTBXL	21104	21200	3	baseline	0.5247885148395567	0.0037779918557084066	0.01569003694446597	0.11719719967007433	1.0
PTBXL	21104	21200	4	baseline	0.1657775218163781	0.004105733605878633	0.015242750741451004	0.11596590596107371	1.0
PTBXL	21104	21200	5	baseline	0.2289737235677265	0.003828701479083137	0.015335053799241126	0.09505201494704413	1.0
PTBXL	21104	21200	6	baseline	0.6573921784928052	0.003777893046589589	0.015883469108866764	0.1395869807508916	1.0
PTBXL	21104	21200	7	baseline	0.3807980591480513	0.0036458585918561093	0.015441777981561105	0.13807458909977116	1.0
PTBXL	21104	21200	8	baseline	0.4123067782090777	0.00368934956550794	0.015670729886187514	0.12221737220325012	1.0
PTBXL	21104	21200	9	baseline	0.2721869143591939	0.003930365383332709	0.015152347228522475	0.1175054129552384	1.0
PTBXL	21104	21200	10	baseline	0.3540832456957522	0.004196364696802785	0.017536143182205255	0.11746880268041816	1.0
PTBXL	21104	21200	1	rotation90	0.3824011200357526	0.0038219213269131283	0.020592112072271962	0.12157421866259381	1.0
PTBXL	21104	21200	2	rotation90	0.2823193919700014	0.0037924299845917843	0.019694877041091845	0.12693799235908643	1.0
PTBXL	21104	21200	3	rotation90	0.5247885148395567	0.0037779918557084066	0.01983808852964083	0.11719719967007433	1.0
PTBXL	21104	21200	4	rotation90	0.1657775218163781	0.004105733605878633	0.020843326117530096	0.11596590596107371	1.0
PTBXL	21104	21200	5	rotation90	0.2289737235677265	0.003828701479083137	0.020208778185556532	0.09505201494704413	1.0
PTBXL	21104	21200	6	rotation90	0.6573921784928052	0.003777893046589589	0.019927485254911725	0.1395869807508916	1.0
PTBXL	21104	21200	7	rotation90	0.3807980591480513	0.0036458585918561093	0.0189500865679211	0.13807458909977116	1.0
PTBXL	21104	21200	8	rotation90	0.4123067782090777	0.00368934956550794	0.01970945313257651	0.12221737220325012	1.0
PTBXL	21104	21200	9	rotation90	0.2721869143591939	0.003930365383332709	0.02092830640127864	0.1175054129552384	1.0
PTBXL	21104	21200	10	rotation90	0.3540832456957522	0.004196364696802785	0.021854807128979636	0.11746880268041816	1.0
PTBXL	21104	21200	1	parameter_seconds	0.3824011200357526	0.0038219213269131283	0.002964908077923805	0.12157421866259381	1.0
PTBXL	21104	21200	2	parameter_seconds	0.2823193919700014	0.003792429984591785	0.002802276158833194	0.1269379923590864	1.0
PTBXL	21104	21200	3	parameter_seconds	0.5247885148395567	0.0037779918557084057	0.0029028071616615213	0.11719719967007437	1.0
PTBXL	21104	21200	4	parameter_seconds	0.1657775218163781	0.004105733605878633	0.0032881456265037973	0.11596590596107376	1.0
PTBXL	21104	21200	5	parameter_seconds	0.2289737235677265	0.003828701479083137	0.0030103445803986856	0.09505201494704414	1.0
PTBXL	21104	21200	6	parameter_seconds	0.6573921784928054	0.003777893046589589	0.0028707146102112634	0.13958698075089157	1.0
PTBXL	21104	21200	7	parameter_seconds	0.38079805914805126	0.0036458585918561093	0.0027830005621055426	0.1380745890997711	1.0
PTBXL	21104	21200	8	parameter_seconds	0.4123067782090777	0.0036893495655079397	0.0028082494180915194	0.1222173722032501	1.0
PTBXL	21104	21200	9	parameter_seconds	0.2721869143591939	0.003930365383332709	0.003111436966967037	0.11750541295523843	1.0
PTBXL	21104	21200	10	parameter_seconds	0.3540832456957522	0.004196364696802785	0.0031843352117233055	0.11746880268041812	1.0
PTBXL	21104	21200	1	time_scale100	12.914442734600971	3.6002728477003734	11.02961671212778	1.4802333748353893	1.0
PTBXL	21104	21200	2	time_scale100	19.239281676527177	4.331375171714743	12.978554112364469	1.442499183610248	1.0
PTBXL	21104	21200	3	time_scale100	44.8494146180181	3.512118048053791	12.166910659684627	1.216057435877124	1.0
PTBXL	21104	21200	4	time_scale100	8.810964409040572	4.738837616462335	11.837079653315737	1.5684372036946514	1.0
PTBXL	21104	21200	5	time_scale100	14.97097413322849	3.8776220041911658	11.94954331574016	1.3189767578692104	1.0
PTBXL	21104	21200	6	time_scale100	51.708596950930946	3.42840100828016	11.501715636323137	1.4010988890995606	1.0
PTBXL	21104	21200	7	time_scale100	26.83572360532211	4.076467090628518	12.025549286413142	1.42694445135103	1.0
PTBXL	21104	21200	8	time_scale100	32.34033570965785	3.838494969988102	11.529785367014922	1.4383729441594777	1.0
PTBXL	21104	21200	9	time_scale100	18.30465468169096	4.079001798058962	10.666489726697899	1.5034885172349817	1.0
PTBXL	21104	21200	10	time_scale100	16.964161233727854	4.268171681578946	11.938379570805896	1.3872297946856225	1.0
PTBXL	15484	17430	1	baseline	0.3957834663349586	0.00269874706582561	0.0064201365646556425	0.10585751343725595	1.0
PTBXL	15484	17430	2	baseline	0.7371352835148295	0.0027771345144679597	0.006311801224872622	0.09595876182039619	1.0
PTBXL	15484	17430	3	baseline	0.3164587426565723	0.002944816907985582	0.00644207368165682	0.045167353148961864	1.0
PTBXL	15484	17430	4	baseline	0.27384965515607484	0.0024448609147959864	0.00522472260577542	0.046522856101572585	1.0
PTBXL	15484	17430	5	baseline	0.2767017837551871	0.0022869945963600044	0.005896491191002856	0.07960574372443979	1.0
PTBXL	15484	17430	6	baseline	0.24598792327723312	0.0029893799040958185	0.007196232713078719	0.08504956520111126	1.0
PTBXL	15484	17430	7	baseline	0.2545047251720865	0.0024468668660324903	0.004992964164783386	0.07125732980614008	1.0
PTBXL	15484	17430	8	baseline	0.3148496997015864	0.0027458826621579203	0.006371804873852889	0.06783740826114694	1.0
PTBXL	15484	17430	9	baseline	0.29989350923483327	0.002648094302314758	0.006410001819038749	0.10508936308720337	1.0
PTBXL	15484	17430	10	baseline	0.4933381370076495	0.0028688044075641005	0.00715970149708551	0.09381852232958728	1.0
PTBXL	15484	17430	1	rotation90	0.3957834663349586	0.00269874706582561	0.014595719002002754	0.10585751343725595	1.0
PTBXL	15484	17430	2	rotation90	0.7371352835148295	0.0027771345144679597	0.014398491453753506	0.09595876182039619	1.0
PTBXL	15484	17430	3	rotation90	0.3164587426565723	0.002944816907985582	0.015488239552880407	0.045167353148961864	1.0
PTBXL	15484	17430	4	rotation90	0.27384965515607484	0.0024448609147959864	0.013654868902318701	0.046522856101572585	1.0
PTBXL	15484	17430	5	rotation90	0.2767017837551871	0.0022869945963600044	0.01172592194090989	0.07960574372443979	1.0
PTBXL	15484	17430	6	rotation90	0.24598792327723312	0.0029893799040958185	0.015095910866471727	0.08504956520111126	1.0
PTBXL	15484	17430	7	rotation90	0.2545047251720865	0.0024468668660324903	0.01369163760895803	0.07125732980614008	1.0
PTBXL	15484	17430	8	rotation90	0.3148496997015864	0.0027458826621579203	0.01541999152603409	0.06783740826114694	1.0
PTBXL	15484	17430	9	rotation90	0.29989350923483327	0.002648094302314758	0.013749654687207125	0.10508936308720337	1.0
PTBXL	15484	17430	10	rotation90	0.4933381370076495	0.0028688044075641005	0.014411543554071597	0.09381852232958728	1.0
PTBXL	15484	17430	1	parameter_seconds	0.3957834663349586	0.00269874706582561	0.0023817286141095194	0.10585751343725595	1.0
PTBXL	15484	17430	2	parameter_seconds	0.7371352835148295	0.0027771345144679597	0.002424428676924865	0.0959587618203962	1.0
PTBXL	15484	17430	3	parameter_seconds	0.3164587426565723	0.002944816907985583	0.0026236690390750808	0.045167353148961864	1.0
PTBXL	15484	17430	4	parameter_seconds	0.27384965515607484	0.0024448609147959864	0.0022434297514583768	0.04652285610157258	1.0
PTBXL	15484	17430	5	parameter_seconds	0.2767017837551871	0.002286994596360005	0.002005731201346107	0.07960574372443982	1.0
PTBXL	15484	17430	6	parameter_seconds	0.24598792327723312	0.0029893799040958185	0.002575464601050551	0.08504956520111127	1.0
PTBXL	15484	17430	7	parameter_seconds	0.2545047251720865	0.0024468668660324903	0.0022521703177654996	0.07125732980614007	1.0
PTBXL	15484	17430	8	parameter_seconds	0.3148496997015864	0.0027458826621579203	0.002513465590191958	0.06783740826114698	1.0
PTBXL	15484	17430	9	parameter_seconds	0.2998935092348332	0.002648094302314758	0.0022692559697402247	0.10508936308720335	1.0
PTBXL	15484	17430	10	parameter_seconds	0.49333813700764945	0.0028688044075641005	0.0024564881393262504	0.09381852232958723	1.0
PTBXL	15484	17430	1	time_scale100	32.689507654538666	4.427334976381682	10.458020343995386	3.5224218467272386	1.0
PTBXL	15484	17430	2	time_scale100	68.5023632521408	5.231376344036023	10.985544198488075	3.8157362072467222	1.0
PTBXL	15484	17430	3	time_scale100	26.58095096607382	5.827370268819789	13.609022760314156	3.0236501970380836	1.0
PTBXL	15484	17430	4	time_scale100	22.454806521277913	4.84903613594971	11.415777609035278	2.82750209353436	1.0
PTBXL	15484	17430	5	time_scale100	24.432110561602578	4.31252764359209	10.26462144955288	2.817504454972682	1.0
PTBXL	15484	17430	6	time_scale100	20.7880022739691	5.944453564105435	11.7271867423305	3.658553731581287	1.0
PTBXL	15484	17430	7	time_scale100	21.121570875995232	5.3038169576027965	9.686554967376914	3.9638677719638418	1.0
PTBXL	15484	17430	8	time_scale100	21.80187681602333	6.144486712101941	11.82918419953687	3.939323833373351	1.0
PTBXL	15484	17430	9	time_scale100	25.790409559609934	4.694631028079366	10.246117156849838	2.1494801500012604	1.0
PTBXL	15484	17430	10	time_scale100	41.272761400117595	4.727363567820465	11.504323769873329	2.7213424433322686	1.0
PTBXL	11406	20898	1	baseline	0.5026468573329058	0.0036170457510239858	0.016498665015795718	0.0400972448046278	1.0
PTBXL	11406	20898	2	baseline	0.22991159801770855	0.004181109081553075	0.018193407197456164	0.0517844639269019	1.0
PTBXL	11406	20898	3	baseline	0.5627190655492615	0.003053907235760474	0.014406877102952305	0.0943872759200927	1.0
PTBXL	11406	20898	4	baseline	0.3900820574439528	0.0040623666989060055	0.01882834374598137	0.06542757219806758	1.0
PTBXL	11406	20898	5	baseline	0.3984438083481015	0.003810769337921059	0.01616821243330285	0.07208369289629955	1.0
PTBXL	11406	20898	6	baseline	0.30517812835170854	0.004176626731790032	0.02013645672997468	0.09416717492189308	1.0
PTBXL	11406	20898	7	baseline	0.3282784241829316	0.004018497176380578	0.016815415841204023	0.05579771229770812	1.0
PTBXL	11406	20898	8	baseline	0.3398559847077118	0.0034673693293432446	0.015932050428053714	0.053360721265835354	1.0
PTBXL	11406	20898	9	baseline	0.29976304752310334	0.003883389810660104	0.019521595285042555	0.11624397227676926	1.0
PTBXL	11406	20898	10	baseline	0.3208599895067373	0.0035449800535057707	0.014500147010153657	0.06966895116702677	1.0
PTBXL	11406	20898	1	rotation90	0.5026468573329058	0.0036170457510239858	0.020184646684304933	0.0400972448046278	1.0
PTBXL	11406	20898	2	rotation90	0.22991159801770855	0.004181109081553075	0.02310470454004141	0.0517844639269019	1.0
PTBXL	11406	20898	3	rotation90	0.5627190655492615	0.003053907235760474	0.01676407947891672	0.0943872759200927	1.0
PTBXL	11406	20898	4	rotation90	0.3900820574439528	0.0040623666989060055	0.022123096558276833	0.06542757219806758	1.0
PTBXL	11406	20898	5	rotation90	0.3984438083481015	0.003810769337921059	0.02041383545579323	0.07208369289629955	1.0
PTBXL	11406	20898	6	rotation90	0.30517812835170854	0.004176626731790032	0.022257897898508874	0.09416717492189308	1.0
PTBXL	11406	20898	7	rotation90	0.3282784241829316	0.004018497176380578	0.023517015167248224	0.05579771229770812	1.0
PTBXL	11406	20898	8	rotation90	0.3398559847077118	0.0034673693293432446	0.017751313102950236	0.053360721265835354	1.0
PTBXL	11406	20898	9	rotation90	0.29976304752310334	0.003883389810660104	0.020575743289603248	0.11624397227676926	1.0
PTBXL	11406	20898	10	rotation90	0.3208599895067373	0.0035449800535057707	0.018727441074778174	0.06966895116702677	1.0
PTBXL	11406	20898	1	parameter_seconds	0.5026468573329057	0.0036170457510239858	0.002613897418336881	0.04009724480462779	1.0
PTBXL	11406	20898	2	parameter_seconds	0.22991159801770855	0.004181109081553076	0.0030059536222510727	0.051784463926901905	1.0
PTBXL	11406	20898	3	parameter_seconds	0.5627190655492615	0.003053907235760474	0.00227789500485862	0.09438727592009272	1.0
PTBXL	11406	20898	4	parameter_seconds	0.3900820574439528	0.0040623666989060055	0.0029691420671399947	0.06542757219806758	1.0
PTBXL	11406	20898	5	parameter_seconds	0.3984438083481015	0.003810769337921059	0.0026525966533355897	0.07208369289629951	1.0
PTBXL	11406	20898	6	parameter_seconds	0.3051781283517086	0.004176626731790032	0.0029014213646870843	0.09416717492189311	1.0
PTBXL	11406	20898	7	parameter_seconds	0.3282784241829316	0.004018497176380578	0.0031131529955228583	0.0557977122977081	1.0
PTBXL	11406	20898	8	parameter_seconds	0.3398559847077117	0.003467369329343244	0.0024063653720546078	0.05336072126583537	1.0
PTBXL	11406	20898	9	parameter_seconds	0.29976304752310334	0.003883389810660104	0.0026512937249264608	0.11624397227676928	1.0
PTBXL	11406	20898	10	parameter_seconds	0.3208599895067373	0.0035449800535057707	0.002648808699277669	0.0696689511670268	1.0
PTBXL	11406	20898	1	time_scale100	38.21303904245936	3.5808149130001103	7.973124464343108	0.5686505188043581	1.0
PTBXL	11406	20898	2	time_scale100	12.849029747620968	4.466516126384869	9.865875826196593	0.745129399868685	1.0
PTBXL	11406	20898	3	time_scale100	39.07719883487036	4.0416072758566	7.749647791828707	1.8673566893474147	1.0
PTBXL	11406	20898	4	time_scale100	29.77499593738996	4.761686873340355	8.540283086702368	0.7813755833406161	1.0
PTBXL	11406	20898	5	time_scale100	30.17292801831602	4.829936867240125	10.886868742960875	0.7024302560206811	1.0
PTBXL	11406	20898	6	time_scale100	21.235093089904353	4.851437120509023	10.989105131366792	1.2247610559677344	1.0
PTBXL	11406	20898	7	time_scale100	21.339066807692756	4.993969345592373	9.90170730280421	0.915957997777222	1.0
PTBXL	11406	20898	8	time_scale100	28.510545615185812	6.221442950604236	13.246593751283706	0.8692106943278544	1.0
PTBXL	11406	20898	9	time_scale100	21.788451596948146	4.743669293329222	11.491442338177531	1.1312350478727655	1.0
PTBXL	11406	20898	10	time_scale100	25.154864598459568	6.249502154645134	12.081618031262765	0.956461161030366	1.0
PTBXL	11575	9842	1	baseline	0.3117022500255075	0.003545674208793425	0.016015546535843105	0.08579855305329562	1.0
PTBXL	11575	9842	2	baseline	0.3265401673786831	0.0036691594257373984	0.017261570593165236	0.07394752665470078	1.0
PTBXL	11575	9842	3	baseline	0.634749336322858	0.0036810463263947835	0.01705783842231129	0.0887497205671953	1.0
PTBXL	11575	9842	4	baseline	0.36618553376918334	0.0036766828217812096	0.016585177011299388	0.12201854499725454	1.0
PTBXL	11575	9842	5	baseline	0.36085913257014435	0.0037185270655937883	0.016522431070716905	0.08780255849609551	1.0
PTBXL	11575	9842	6	baseline	0.7464990129297281	0.003795841436254469	0.017101627656977227	0.07831614269932625	1.0
PTBXL	11575	9842	7	baseline	0.33032106016119933	0.003652716112405576	0.017175249372993116	0.07951296264792308	1.0
PTBXL	11575	9842	8	baseline	0.2942376421829009	0.004097915070501925	0.016156803813309164	0.15689359808674325	1.0
PTBXL	11575	9842	9	baseline	0.3476306527564032	0.0034029967879053956	0.015032039784263262	0.09678275466355259	1.0
PTBXL	11575	9842	10	baseline	0.3234369325965306	0.0033033023256180544	0.015265733248013058	0.10129203485946131	1.0
PTBXL	11575	9842	11	baseline	0.3801278166464172	0.003658520577733363	0.017299231364724988	0.09597473135288496	1.0
PTBXL	11575	9842	1	rotation90	0.3117022500255075	0.003545674208793425	0.013334259246669937	0.08579855305329562	1.0
PTBXL	11575	9842	2	rotation90	0.3265401673786831	0.0036691594257373984	0.01374822094646634	0.07394752665470078	1.0
PTBXL	11575	9842	3	rotation90	0.634749336322858	0.0036810463263947835	0.013772556554682997	0.0887497205671953	1.0
PTBXL	11575	9842	4	rotation90	0.36618553376918334	0.0036766828217812096	0.014570020608298906	0.12201854499725454	1.0
PTBXL	11575	9842	5	rotation90	0.36085913257014435	0.0037185270655937883	0.013918874380831465	0.08780255849609551	1.0
PTBXL	11575	9842	6	rotation90	0.7464990129297281	0.003795841436254469	0.013612974718982726	0.07831614269932625	1.0
PTBXL	11575	9842	7	rotation90	0.33032106016119933	0.003652716112405576	0.014192462541793106	0.07951296264792308	1.0
PTBXL	11575	9842	8	rotation90	0.2942376421829009	0.004097915070501925	0.015302450128489346	0.15689359808674325	1.0
PTBXL	11575	9842	9	rotation90	0.3476306527564032	0.0034029967879053956	0.01346555146358544	0.09678275466355259	1.0
PTBXL	11575	9842	10	rotation90	0.3234369325965306	0.0033033023256180544	0.012546895457570508	0.10129203485946131	1.0
PTBXL	11575	9842	11	rotation90	0.3801278166464172	0.003658520577733363	0.01365843580871352	0.09597473135288496	1.0
PTBXL	11575	9842	1	parameter_seconds	0.31170225002550755	0.003545674208793425	0.0020211700736457497	0.08579855305329565	1.0
PTBXL	11575	9842	2	parameter_seconds	0.3265401673786831	0.003669159425737398	0.002011843531955463	0.07394752665470081	1.0
PTBXL	11575	9842	3	parameter_seconds	0.634749336322858	0.003681046326394784	0.0020602808435742676	0.08874972056719531	1.0
PTBXL	11575	9842	4	parameter_seconds	0.36618553376918345	0.00367668282178121	0.0022181418863760787	0.12201854499725452	1.0
PTBXL	11575	9842	5	parameter_seconds	0.3608591325701444	0.003718527065593788	0.001981380278971984	0.08780255849609554	1.0
PTBXL	11575	9842	6	parameter_seconds	0.7464990129297283	0.003795841436254469	0.0020844113886209245	0.07831614269932625	1.0
PTBXL	11575	9842	7	parameter_seconds	0.33032106016119933	0.003652716112405576	0.0020490302944458244	0.07951296264792307	1.0
PTBXL	11575	9842	8	parameter_seconds	0.2942376421829009	0.004097915070501925	0.0022837795662509356	0.15689359808674327	1.0
PTBXL	11575	9842	9	parameter_seconds	0.3476306527564032	0.0034029967879053956	0.0020786039117050036	0.09678275466355256	1.0
PTBXL	11575	9842	10	parameter_seconds	0.3234369325965306	0.0033033023256180544	0.00196681164045584	0.1012920348594613	1.0
PTBXL	11575	9842	11	parameter_seconds	0.38012781664641715	0.003658520577733363	0.0019083461379046538	0.09597473135288495	1.0
PTBXL	11575	9842	1	time_scale100	24.96058996426616	5.14152756453295	11.647615583443136	0.9298443901016388	1.0
PTBXL	11575	9842	2	time_scale100	23.195197524486698	5.460630773977646	13.018298660050508	0.8000981307125904	1.0
PTBXL	11575	9842	3	time_scale100	56.37790374137442	4.627998657925005	11.466026675553747	1.0825034979800232	1.0
PTBXL	11575	9842	4	time_scale100	26.84104522850286	4.9715821846688995	13.929339634861686	1.2780380050512954	1.0
PTBXL	11575	9842	5	time_scale100	26.18593384172016	5.739718002970598	11.638605843165651	0.9343329159166558	1.0
PTBXL	11575	9842	6	time_scale100	59.3206539906367	5.714886473629009	10.934634359422958	1.0342409814593025	1.0
PTBXL	11575	9842	7	time_scale100	24.410239605503804	4.73715680415715	12.51500966905066	1.1550694293720731	1.0
PTBXL	11575	9842	8	time_scale100	20.664333044231448	5.906998999784978	11.747996371826662	1.133689095610796	1.0
PTBXL	11575	9842	9	time_scale100	26.25300330107971	4.7600565268165465	11.351276251873177	0.7732870048630537	1.0
PTBXL	11575	9842	10	time_scale100	24.507939314062973	5.156403722200881	12.947721269007525	1.0543760392257882	1.0
PTBXL	11575	9842	11	time_scale100	27.047025366987857	5.133497735753305	12.053061442707493	0.8779272938141874	1.0
PTBXL	6562	5729	1	baseline	0.3186690170523036	0.004871294582651746	0.019574901468409164	0.0891221462634936	1.0
PTBXL	6562	5729	2	baseline	0.28428404313700895	0.0049721060678602005	0.020021325650598207	0.08921046454681823	1.0
PTBXL	6562	5729	3	baseline	0.7090071024805995	0.004630327374317774	0.020025050865172825	0.07035670664884162	1.0
PTBXL	6562	5729	4	baseline	0.2821156477516375	0.004510469331722246	0.018968838062814294	0.07234182586573557	1.0
PTBXL	6562	5729	5	baseline	0.32930528445525253	0.004395882873798784	0.018572356089319383	0.10812301095875752	1.0
PTBXL	6562	5729	6	baseline	0.24920091163293495	0.004414514544781478	0.01867409584653321	0.11669248575969257	1.0
PTBXL	6562	5729	7	baseline	0.30360484878272903	0.004581483141404397	0.019298286647197786	0.07037482357989	1.0
PTBXL	6562	5729	8	baseline	0.5204245260222504	0.004633061243543085	0.01995902534538056	0.09197709226570555	1.0
PTBXL	6562	5729	9	baseline	0.23522087469045733	0.004375631221400098	0.019512476957544392	0.07182592605058154	1.0
PTBXL	6562	5729	10	baseline	0.2600175807803216	0.004554470269034013	0.020538812299666243	0.07542034080364796	1.0
PTBXL	6562	5729	11	baseline	0.40641393924208613	0.004589286293966131	0.019933782401724016	0.09359568481019387	1.0
PTBXL	6562	5729	12	baseline	0.3069761057808781	0.004567259669211289	0.01965065969465024	0.10855292974631685	1.0
PTBXL	6562	5729	13	baseline	0.3498604887573937	0.004183062585486711	0.018838459479488385	0.11694605606686082	1.0
PTBXL	6562	5729	1	rotation90	0.3186690170523036	0.004871294582651746	0.021593956665621455	0.0891221462634936	1.0
PTBXL	6562	5729	2	rotation90	0.28428404313700895	0.0049721060678602005	0.0235120451651056	0.08921046454681823	1.0
PTBXL	6562	5729	3	rotation90	0.7090071024805995	0.004630327374317774	0.023578646057483853	0.07035670664884162	1.0
PTBXL	6562	5729	4	rotation90	0.2821156477516375	0.004510469331722246	0.022379736140164714	0.07234182586573557	1.0
PTBXL	6562	5729	5	rotation90	0.32930528445525253	0.004395882873798784	0.020835397770538215	0.10812301095875752	1.0
PTBXL	6562	5729	6	rotation90	0.24920091163293495	0.004414514544781478	0.020980182562854777	0.11669248575969257	1.0
PTBXL	6562	5729	7	rotation90	0.30360484878272903	0.004581483141404397	0.02114126453195058	0.07037482357989	1.0
PTBXL	6562	5729	8	rotation90	0.5204245260222504	0.004633061243543085	0.022162763422230787	0.09197709226570555	1.0
PTBXL	6562	5729	9	rotation90	0.23522087469045733	0.004375631221400098	0.021934807788605865	0.07182592605058154	1.0
PTBXL	6562	5729	10	rotation90	0.2600175807803216	0.004554470269034013	0.02383771345982495	0.07542034080364796	1.0
PTBXL	6562	5729	11	rotation90	0.40641393924208613	0.004589286293966131	0.02285275961596916	0.09359568481019387	1.0
PTBXL	6562	5729	12	rotation90	0.3069761057808781	0.004567259669211289	0.022362129081560825	0.10855292974631685	1.0
PTBXL	6562	5729	13	rotation90	0.3498604887573937	0.004183062585486711	0.01973743407126668	0.11694605606686082	1.0
PTBXL	6562	5729	1	parameter_seconds	0.3186690170523036	0.004871294582651747	0.0031674018097375837	0.08912214626349363	1.0
PTBXL	6562	5729	2	parameter_seconds	0.28428404313700895	0.0049721060678602005	0.003577987788473055	0.08921046454681822	1.0
PTBXL	6562	5729	3	parameter_seconds	0.7090071024805996	0.004630327374317774	0.0033270686890188167	0.0703567066488416	1.0
PTBXL	6562	5729	4	parameter_seconds	0.28211564775163744	0.004510469331722246	0.003248137806016376	0.07234182586573555	1.0
PTBXL	6562	5729	5	parameter_seconds	0.3293052844552525	0.0043958828737987845	0.0030366725356337906	0.10812301095875752	1.0
PTBXL	6562	5729	6	parameter_seconds	0.24920091163293495	0.004414514544781477	0.0030388793712111833	0.11669248575969259	1.0
PTBXL	6562	5729	7	parameter_seconds	0.303604848782729	0.004581483141404397	0.0031153332606777503	0.07037482357989001	1.0
PTBXL	6562	5729	8	parameter_seconds	0.5204245260222504	0.004633061243543085	0.003202705453024742	0.09197709226570557	1.0
PTBXL	6562	5729	9	parameter_seconds	0.23522087469045733	0.004375631221400097	0.003070852070491063	0.07182592605058155	1.0
PTBXL	6562	5729	10	parameter_seconds	0.2600175807803216	0.004554470269034013	0.0033086768625937117	0.07542034080364791	1.0
PTBXL	6562	5729	11	parameter_seconds	0.406413939242086	0.004589286293966131	0.0031508573188823766	0.09359568481019388	1.0
PTBXL	6562	5729	12	parameter_seconds	0.3069761057808781	0.004567259669211289	0.0032103743153720867	0.10855292974631683	1.0
PTBXL	6562	5729	13	parameter_seconds	0.3498604887573938	0.004183062585486711	0.0029630331873044483	0.1169460560668608	1.0
PTBXL	6562	5729	1	time_scale100	19.15967824305011	7.2819639965716325	13.061827271521155	1.1059086172586536	1.0
PTBXL	6562	5729	2	time_scale100	18.443407139951894	6.919628036596567	12.382842241352797	1.669646094525348	1.0
PTBXL	6562	5729	3	time_scale100	58.2202743164804	4.80545200846724	13.699604331415582	1.2179005920574293	1.0
PTBXL	6562	5729	4	time_scale100	19.61437609495368	5.863379213422778	13.762683593817158	1.296693984563701	1.0
PTBXL	6562	5729	5	time_scale100	19.73723498013445	5.877748439503286	13.512561685698254	1.1568424167915745	1.0
PTBXL	6562	5729	6	time_scale100	16.196232001799086	5.93291837709498	12.334315194447138	1.4464307411277442	1.0
PTBXL	6562	5729	7	time_scale100	23.107122966648397	5.777321962849447	12.802600144083215	0.9704076524961095	1.0
PTBXL	6562	5729	8	time_scale100	43.28838327993363	5.363873024539928	11.516081601729997	1.210707707005316	1.0
PTBXL	6562	5729	9	time_scale100	17.39430445334296	5.84887724013216	13.400469081837517	0.9615382330160671	1.0
PTBXL	6562	5729	10	time_scale100	17.865277471074247	6.2507523740439845	13.145325839091736	1.225444426342806	1.0
PTBXL	6562	5729	11	time_scale100	31.242095883975885	5.686087309636846	14.450608782104293	1.1666630266954852	1.0
PTBXL	6562	5729	12	time_scale100	22.81430426287286	5.860752299999236	12.257794896329898	1.3599439564795717	1.0
PTBXL	6562	5729	13	time_scale100	28.07088063864245	5.171894075094954	11.994705087266626	1.815846928244535	1.0
PTBXL	14248	17488	1	baseline	0.2411629908846509	0.004183029439952257	0.013574163813978074	0.06621052748123772	1.0
PTBXL	14248	17488	2	baseline	0.3613281503413677	0.003959735954852606	0.013455759064152542	0.0582228517982857	1.0
PTBXL	14248	17488	3	baseline	0.36786150782257354	0.004026032357339036	0.013106352978346347	0.060924236545593285	1.0
PTBXL	14248	17488	4	baseline	0.3655633022830358	0.004007949614697161	0.012960113799928544	0.07441044154752467	1.0
PTBXL	14248	17488	5	baseline	0.28371181679667035	0.003627152435145455	0.011591791251472607	0.057105159430525305	1.0
PTBXL	14248	17488	6	baseline	0.30716484378716136	0.00370446427784097	0.01237466126949931	0.10207196035096242	1.0
PTBXL	14248	17488	7	baseline	1.2071845177657512	0.003685716031457882	0.013024156628724668	0.06451892641387436	1.0
PTBXL	14248	17488	8	baseline	0.2344853996070061	0.0040494197211020586	0.013616072667082632	0.054208729110734266	1.0
PTBXL	14248	17488	9	baseline	0.26954405685494975	0.004014276238652199	0.012967369068623207	0.06935787932051132	1.0
PTBXL	14248	17488	10	baseline	0.3566808516393079	0.0036834256116546915	0.01153267260025309	0.07733763045866165	1.0
PTBXL	14248	17488	1	rotation90	0.2411629908846509	0.004183029439952257	0.019740041315176815	0.06621052748123772	1.0
PTBXL	14248	17488	2	rotation90	0.3613281503413677	0.003959735954852606	0.017960874360764822	0.0582228517982857	1.0
PTBXL	14248	17488	3	rotation90	0.36786150782257354	0.004026032357339036	0.01752742300239982	0.060924236545593285	1.0
PTBXL	14248	17488	4	rotation90	0.3655633022830358	0.004007949614697161	0.018470967225670033	0.07441044154752467	1.0
PTBXL	14248	17488	5	rotation90	0.28371181679667035	0.003627152435145455	0.018093054807558823	0.057105159430525305	1.0
PTBXL	14248	17488	6	rotation90	0.30716484378716136	0.00370446427784097	0.017359637125548753	0.10207196035096242	1.0
PTBXL	14248	17488	7	rotation90	1.2071845177657512	0.003685716031457882	0.017518352084286024	0.06451892641387436	1.0
PTBXL	14248	17488	8	rotation90	0.2344853996070061	0.0040494197211020586	0.018077212696031665	0.054208729110734266	1.0
PTBXL	14248	17488	9	rotation90	0.26954405685494975	0.004014276238652199	0.01852352251784919	0.06935787932051132	1.0
PTBXL	14248	17488	10	rotation90	0.3566808516393079	0.0036834256116546915	0.0177598625511842	0.07733763045866165	1.0
PTBXL	14248	17488	1	parameter_seconds	0.24116299088465096	0.004183029439952257	0.0032412139300685675	0.06621052748123772	1.0
PTBXL	14248	17488	2	parameter_seconds	0.3613281503413678	0.003959735954852606	0.002949734559002871	0.0582228517982857	1.0
PTBXL	14248	17488	3	parameter_seconds	0.36786150782257354	0.004026032357339036	0.0029883708643072817	0.06092423654559329	1.0
PTBXL	14248	17488	4	parameter_seconds	0.36556330228303574	0.004007949614697161	0.0031398339448207332	0.07441044154752471	1.0
PTBXL	14248	17488	5	parameter_seconds	0.2837118167966704	0.003627152435145455	0.0029594989125852384	0.057105159430525305	1.0
PTBXL	14248	17488	6	parameter_seconds	0.3071648437871613	0.00370446427784097	0.0027640258015547113	0.10207196035096242	1.0
PTBXL	14248	17488	7	parameter_seconds	1.2071845177657512	0.003685716031457882	0.0028148610634551466	0.06451892641387434	1.0
PTBXL	14248	17488	8	parameter_seconds	0.2344853996070061	0.004049419721102058	0.003088071860669214	0.05420872911073427	1.0
PTBXL	14248	17488	9	parameter_seconds	0.2695440568549498	0.004014276238652199	0.0031895854186354934	0.06935787932051131	1.0
PTBXL	14248	17488	10	parameter_seconds	0.3566808516393079	0.0036834256116546915	0.00291611189515693	0.07733763045866164	1.0
PTBXL	14248	17488	1	time_scale100	18.142951284082088	4.981399203395225	10.780113372420274	0.769419268951345	1.0
PTBXL	14248	17488	2	time_scale100	27.78786070836373	5.33066627282479	12.790232158935051	0.5877845663470948	1.0
PTBXL	14248	17488	3	time_scale100	30.917197281800885	6.049311876205547	12.534363299392279	0.5965175744422496	1.0
PTBXL	14248	17488	4	time_scale100	30.698492395106648	5.102795235160966	12.77456012236946	0.8729154017004631	1.0
PTBXL	14248	17488	5	time_scale100	22.883584908608313	4.824884933147966	12.295998372192413	0.9196356597697316	1.0
PTBXL	14248	17488	6	time_scale100	21.228217788118254	5.4679521125495505	11.334632492423037	1.2929817659480611	1.0
PTBXL	14248	17488	7	time_scale100	101.94842027771276	5.237199577069717	12.428668137930156	0.7136739183250554	1.0
PTBXL	14248	17488	8	time_scale100	17.36609998175291	4.48565889551269	11.11647893853559	0.49312501291493044	1.0
PTBXL	14248	17488	9	time_scale100	18.91431968785342	5.222401284002407	13.155333679390763	0.6992849634535342	1.0
PTBXL	14248	17488	10	time_scale100	27.76744616425878	6.60058525219916	15.141316246562512	1.5317536609977245	1.0
PTBXL	5992	785	1	baseline	0.29955922303347354	0.0032184495897652683	0.010522289377165057	0.12109111553313348	1.0
PTBXL	5992	785	2	baseline	0.25621892053299433	0.002982552770588606	0.010007653616907879	0.15224113059319372	1.0
PTBXL	5992	785	3	baseline	0.31792244984341245	0.0029287186882220443	0.010792082879029436	0.11797026347084794	1.0
PTBXL	5992	785	4	baseline	0.23921215274525948	0.00312009313445767	0.01220440736381427	0.11906295860930376	1.0
PTBXL	5992	785	5	baseline	0.6616185380787734	0.003029977007242492	0.011409324617892224	0.11364145683655533	1.0
PTBXL	5992	785	6	baseline	0.2575978245731803	0.0032578076931630362	0.010911343895549968	0.127907624346754	1.0
PTBXL	5992	785	7	baseline	0.3477259062532259	0.0029747485692601786	0.00990392451317391	0.14791528924243233	1.0
PTBXL	5992	785	8	baseline	0.39319621871363414	0.003158062871411993	0.011145885672086764	0.14180440963134072	1.0
PTBXL	5992	785	9	baseline	0.46045992591301543	0.0028663758455522528	0.011159315521880092	0.11599632576984062	1.0
PTBXL	5992	785	10	baseline	0.3336153397080892	0.0032389244525210916	0.01193042462160129	0.11741220482309363	1.0
PTBXL	5992	785	1	rotation90	0.29955922303347354	0.0032184495897652683	0.017363075705407523	0.12109111553313348	1.0
PTBXL	5992	785	2	rotation90	0.25621892053299433	0.002982552770588606	0.016644594278866883	0.15224113059319372	1.0
PTBXL	5992	785	3	rotation90	0.31792244984341245	0.0029287186882220443	0.01610141553609211	0.11797026347084794	1.0
PTBXL	5992	785	4	rotation90	0.23921215274525948	0.00312009313445767	0.0172552729653392	0.11906295860930376	1.0
PTBXL	5992	785	5	rotation90	0.6616185380787734	0.003029977007242492	0.016404190169551167	0.11364145683655533	1.0
PTBXL	5992	785	6	rotation90	0.2575978245731803	0.0032578076931630362	0.017192333093426215	0.127907624346754	1.0
PTBXL	5992	785	7	rotation90	0.3477259062532259	0.0029747485692601786	0.016601481537620085	0.14791528924243233	1.0
PTBXL	5992	785	8	rotation90	0.39319621871363414	0.003158062871411993	0.017269398629542528	0.14180440963134072	1.0
PTBXL	5992	785	9	rotation90	0.46045992591301543	0.0028663758455522528	0.015678413005607805	0.11599632576984062	1.0
PTBXL	5992	785	10	rotation90	0.3336153397080892	0.0032389244525210916	0.016423923439093182	0.11741220482309363	1.0
PTBXL	5992	785	1	parameter_seconds	0.2995592230334736	0.0032184495897652683	0.0023920813138833207	0.1210911155331335	1.0
PTBXL	5992	785	2	parameter_seconds	0.25621892053299433	0.002982552770588606	0.0023240355587807065	0.15224113059319372	1.0
PTBXL	5992	785	3	parameter_seconds	0.31792244984341245	0.0029287186882220443	0.0020812675244655395	0.1179702634708479	1.0
PTBXL	5992	785	4	parameter_seconds	0.23921215274525948	0.0031200931344576703	0.002241954029937715	0.11906295860930381	1.0
PTBXL	5992	785	5	parameter_seconds	0.6616185380787734	0.0030299770072424923	0.002198547134403595	0.11364145683655527	1.0
PTBXL	5992	785	6	parameter_seconds	0.2575978245731803	0.0032578076931630362	0.0023576757908373523	0.12790762434675398	1.0
PTBXL	5992	785	7	parameter_seconds	0.3477259062532259	0.0029747485692601786	0.002269386319195348	0.14791528924243236	1.0
PTBXL	5992	785	8	parameter_seconds	0.39319621871363414	0.003158062871411993	0.0022356477309375218	0.14180440963134075	1.0
PTBXL	5992	785	9	parameter_seconds	0.4604599259130153	0.0028663758455522528	0.002074889305333304	0.11599632576984059	1.0
PTBXL	5992	785	10	parameter_seconds	0.3336153397080892	0.0032389244525210916	0.0022530086373523804	0.11741220482309361	1.0
PTBXL	5992	785	1	time_scale100	22.293661245178537	7.183688771203739	15.364504964584711	2.6191844542839466	1.0
PTBXL	5992	785	2	time_scale100	16.421943703081556	5.136750113614254	12.698162630208918	2.170904617261747	1.0
PTBXL	5992	785	3	time_scale100	19.79880386197655	5.614197866155945	12.3161649901406	2.012796171538523	1.0
PTBXL	5992	785	4	time_scale100	16.433562933859093	7.610535874329949	12.910856054644988	2.9204263400971517	1.0
PTBXL	5992	785	5	time_scale100	55.33247546765428	5.636748550961564	12.047502296017594	2.622871496558151	1.0
PTBXL	5992	785	6	time_scale100	18.860068865925594	5.6939240521836405	12.363702014882259	2.3033087014558546	1.0
PTBXL	5992	785	7	time_scale100	26.528919591574205	4.822625859743926	11.961497186078976	2.1751850177981322	1.0
PTBXL	5992	785	8	time_scale100	30.37255988591379	5.922478793796953	14.326306534867225	2.464554820992672	1.0
PTBXL	5992	785	9	time_scale100	29.136808813067248	4.572270001900104	13.609474610603263	2.267026893632704	1.0
PTBXL	5992	785	10	time_scale100	23.440317490366034	5.923663027498756	13.230351311546864	2.389406085153186	1.0
PTBXL	2427	16319	1	baseline	0.31163044967722237	0.003249857307883381	0.02500811785382266	0.11017405332939632	1.0
PTBXL	2427	16319	2	baseline	0.2535781444078603	0.0027426666248832974	0.020412738388949723	0.12131235710784029	1.0
PTBXL	2427	16319	3	baseline	0.2339122517962342	0.003251813508802972	0.023935649821501887	0.12135612800337285	1.0
PTBXL	2427	16319	4	baseline	0.39554469501603534	0.0032663107563772656	0.025178497664868318	0.10498205492811064	1.0
PTBXL	2427	16319	5	baseline	0.29894451245105386	0.0028176552027478095	0.020533716635668667	0.11075819907861437	1.0
PTBXL	2427	16319	6	baseline	0.3143441890649749	0.0031282898795560433	0.02428938081791925	0.12275450328929194	1.0
PTBXL	2427	16319	7	baseline	0.295663880999734	0.002866189039192638	0.020868646187527568	0.11105461738801183	1.0
PTBXL	2427	16319	8	baseline	0.40637421019745784	0.002627729770625158	0.020075261056622575	0.12289848061779751	1.0
PTBXL	2427	16319	9	baseline	0.32989559617394004	0.003423629249023941	0.026148709844006628	0.12764440125771667	1.0
PTBXL	2427	16319	1	rotation90	0.31163044967722237	0.003249857307883381	0.011095011388700485	0.11017405332939632	1.0
PTBXL	2427	16319	2	rotation90	0.2535781444078603	0.0027426666248832974	0.00954537584524246	0.12131235710784029	1.0
PTBXL	2427	16319	3	rotation90	0.2339122517962342	0.003251813508802972	0.010753607586428121	0.12135612800337285	1.0
PTBXL	2427	16319	4	rotation90	0.39554469501603534	0.0032663107563772656	0.01146994482296524	0.10498205492811064	1.0
PTBXL	2427	16319	5	rotation90	0.29894451245105386	0.0028176552027478095	0.009579652581592225	0.11075819907861437	1.0
PTBXL	2427	16319	6	rotation90	0.3143441890649749	0.0031282898795560433	0.01098134454464536	0.12275450328929194	1.0
PTBXL	2427	16319	7	rotation90	0.295663880999734	0.002866189039192638	0.009457112404342036	0.11105461738801183	1.0
PTBXL	2427	16319	8	rotation90	0.40637421019745784	0.002627729770625158	0.008953366534630643	0.12289848061779751	1.0
PTBXL	2427	16319	9	rotation90	0.32989559617394004	0.003423629249023941	0.012319137231518333	0.12764440125771667	1.0
PTBXL	2427	16319	1	parameter_seconds	0.31163044967722237	0.003249857307883381	0.0012896356319758613	0.11017405332939635	1.0
PTBXL	2427	16319	2	parameter_seconds	0.2535781444078603	0.0027426666248832974	0.001159395723142442	0.1213123571078403	1.0
PTBXL	2427	16319	3	parameter_seconds	0.2339122517962342	0.003251813508802972	0.001229913111989229	0.12135612800337284	1.0
PTBXL	2427	16319	4	parameter_seconds	0.39554469501603534	0.0032663107563772656	0.0012946678867417096	0.10498205492811065	1.0
PTBXL	2427	16319	5	parameter_seconds	0.2989445124510539	0.002817655202747809	0.0012475175438874284	0.11075819907861433	1.0
PTBXL	2427	16319	6	parameter_seconds	0.31434418906497497	0.003128289879556043	0.0012127623133608774	0.1227545032892919	1.0
PTBXL	2427	16319	7	parameter_seconds	0.29566388099973395	0.002866189039192638	0.0011064961900753502	0.11105461738801181	1.0
PTBXL	2427	16319	8	parameter_seconds	0.40637421019745784	0.002627729770625158	0.0010538519817717951	0.12289848061779751	1.0
PTBXL	2427	16319	9	parameter_seconds	0.32989559617394004	0.00342362924902394	0.0014029710605172351	0.12764440125771667	1.0
PTBXL	2427	16319	1	time_scale100	18.942616094950726	4.766082497040069	14.354148348731467	1.050485492978898	1.0
PTBXL	2427	16319	2	time_scale100	17.039789868719982	3.5561491267242453	11.204539204090393	0.8685108601779867	1.0
PTBXL	2427	16319	3	time_scale100	13.245595157791021	4.5911039090507995	12.514837525810405	1.0418172862348734	1.0
PTBXL	2427	16319	4	time_scale100	29.495398617639164	4.116905676296	12.276862350627045	0.9553653605915285	1.0
PTBXL	2427	16319	5	time_scale100	20.802000491755273	4.265293074739695	12.503990489640124	0.8603209974554658	1.0
PTBXL	2427	16319	6	time_scale100	19.053155467192102	4.392185224059887	12.073452114137027	1.0053484087323756	1.0
PTBXL	2427	16319	7	time_scale100	21.897564515920745	3.8015146660059314	10.6421962362295	0.7963349836410698	1.0
PTBXL	2427	16319	8	time_scale100	30.613106870966682	3.3686192513243225	12.609431335896943	0.9869770850721336	1.0
PTBXL	2427	16319	9	time_scale100	17.411235839464624	5.000434687856096	11.113094589363483	0.9546462138042633	1.0
PTBXL	17906	16492	1	baseline	0.2853234039014502	0.0017664635523701139	0.013212922036896078	0.12945370858466462	1.0
PTBXL	17906	16492	2	baseline	0.17774721429801682	0.0019617212145027103	0.013429088583930004	0.09900851839640243	1.0
PTBXL	17906	16492	3	baseline	0.6253272765650354	0.0017617685704862088	0.013803117101215541	0.09662850083409767	1.0
PTBXL	17906	16492	4	baseline	0.3044556525858989	0.0020193832986021773	0.012810177115979185	0.13413629718605427	1.0
PTBXL	17906	16492	5	baseline	0.46889634600585184	0.001759767834360691	0.011166824023097878	0.10424056840755722	1.0
PTBXL	17906	16492	6	baseline	0.36697743646038994	0.001996380087259226	0.014056925647189833	0.11344468361171785	1.0
PTBXL	17906	16492	7	baseline	0.3564686661652267	0.0018665909198099997	0.013693621293405274	0.08978989906149841	1.0
PTBXL	17906	16492	8	baseline	0.42798142690823604	0.0019464688805431742	0.014111333259381098	0.10851606549201336	1.0
PTBXL	17906	16492	9	baseline	0.2554493824253158	0.0019343153637029753	0.014067966328445335	0.13255180982777287	1.0
PTBXL	17906	16492	1	rotation90	0.2853234039014502	0.0017664635523701139	0.0055193830735218025	0.12945370858466462	1.0
PTBXL	17906	16492	2	rotation90	0.17774721429801682	0.0019617212145027103	0.00601918730951583	0.09900851839640243	1.0
PTBXL	17906	16492	3	rotation90	0.6253272765650354	0.0017617685704862088	0.004963647370054723	0.09662850083409767	1.0
PTBXL	17906	16492	4	rotation90	0.3044556525858989	0.0020193832986021773	0.007218537874180796	0.13413629718605427	1.0
PTBXL	17906	16492	5	rotation90	0.46889634600585184	0.001759767834360691	0.0063543237527989216	0.10424056840755722	1.0
PTBXL	17906	16492	6	rotation90	0.36697743646038994	0.001996380087259226	0.006184857214110086	0.11344468361171785	1.0
PTBXL	17906	16492	7	rotation90	0.3564686661652267	0.0018665909198099997	0.006405469922457556	0.08978989906149841	1.0
PTBXL	17906	16492	8	rotation90	0.42798142690823604	0.0019464688805431742	0.006085155126167409	0.10851606549201336	1.0
PTBXL	17906	16492	9	rotation90	0.2554493824253158	0.0019343153637029753	0.005746013210981028	0.13255180982777287	1.0
PTBXL	17906	16492	1	parameter_seconds	0.2853234039014502	0.0017664635523701139	0.00094239379875909	0.12945370858466462	1.0
PTBXL	17906	16492	2	parameter_seconds	0.17774721429801682	0.00196172121450271	0.0009623559443628839	0.09900851839640239	1.0
PTBXL	17906	16492	3	parameter_seconds	0.6253272765650354	0.0017617685704862083	0.0007955752191514847	0.09662850083409764	1.0
PTBXL	17906	16492	4	parameter_seconds	0.3044556525858989	0.0020193832986021773	0.00124942694035475	0.13413629718605433	1.0
PTBXL	17906	16492	5	parameter_seconds	0.46889634600585184	0.0017597678343606905	0.0009680778202500861	0.10424056840755722	1.0
PTBXL	17906	16492	6	parameter_seconds	0.3669774364603899	0.001996380087259226	0.001054152015664969	0.11344468361171785	1.0
PTBXL	17906	16492	7	parameter_seconds	0.3564686661652267	0.0018665909198099997	0.0010014220686757004	0.08978989906149842	1.0
PTBXL	17906	16492	8	parameter_seconds	0.42798142690823604	0.0019464688805431742	0.0010309441862677573	0.10851606549201334	1.0
PTBXL	17906	16492	9	parameter_seconds	0.2554493824253158	0.0019343153637029753	0.0009077541033240819	0.13255180982777287	1.0
PTBXL	17906	16492	1	time_scale100	17.53958667618361	4.6468275607335725	16.083885043201295	5.15324877888878	1.0
PTBXL	17906	16492	2	time_scale100	10.93309067416453	5.420026998642304	16.119294207428542	4.464412128951483	1.0
PTBXL	17906	16492	3	time_scale100	50.92648494185228	4.735693168963893	16.385389707001742	4.226850048208007	1.0
PTBXL	17906	16492	4	time_scale100	20.497889455884998	5.583611206668731	16.498555702192753	4.907821057022175	1.0
PTBXL	17906	16492	5	time_scale100	33.7287947218068	5.030374604372766	14.2510175621226	4.5853667154688145	1.0
PTBXL	17906	16492	6	time_scale100	21.525578471016907	5.219217659540728	15.993681061440554	4.715307393794399	1.0
PTBXL	17906	16492	7	time_scale100	19.319574145413124	4.758773072981202	15.936370332281424	4.354440089225029	1.0
PTBXL	17906	16492	8	time_scale100	23.56698175361197	5.344634982711299	17.166726094822163	4.415782250139343	1.0
PTBXL	17906	16492	9	time_scale100	14.208445680809394	5.763418169313228	18.003349614168524	5.390377772801079	1.0
PTBXL	1307	18133	1	baseline	0.7896272109304342	0.004558928500384277	0.02078157451417141	0.07079479901227448	1.0
PTBXL	1307	18133	2	baseline	0.18725141586760044	0.00448785584717921	0.02169156518182847	0.05349587165872923	1.0
PTBXL	1307	18133	3	baseline	0.29347630519136475	0.004459309701640585	0.022341454591659704	0.06505939081597571	1.0
PTBXL	1307	18133	4	baseline	0.24670393528671059	0.004085265418676992	0.019955575684088102	0.05503642964028844	1.0
PTBXL	1307	18133	5	baseline	0.17725154915853172	0.0043217968215301435	0.01981166572861997	0.06484923887927672	1.0
PTBXL	1307	18133	6	baseline	0.20874989475780958	0.004508082559456618	0.02119771286261693	0.05588424947185542	1.0
PTBXL	1307	18133	7	baseline	0.2723552288686723	0.004453786639429641	0.021400891062970426	0.06938703209658982	1.0
PTBXL	1307	18133	8	baseline	0.8994441394129482	0.004160850805323916	0.02016640276708715	0.0828578578318825	1.0
PTBXL	1307	18133	9	baseline	0.5709590210648002	0.004577638594247651	0.02070498693292481	0.056729846649657856	1.0
PTBXL	1307	18133	1	rotation90	0.7896272109304342	0.004558928500384277	0.02494297624494791	0.07079479901227448	1.0
PTBXL	1307	18133	2	rotation90	0.18725141586760044	0.00448785584717921	0.02507552218738038	0.05349587165872923	1.0
PTBXL	1307	18133	3	rotation90	0.29347630519136475	0.004459309701640585	0.024801749377298187	0.06505939081597571	1.0
PTBXL	1307	18133	4	rotation90	0.24670393528671059	0.004085265418676992	0.02243699967058641	0.05503642964028844	1.0
PTBXL	1307	18133	5	rotation90	0.17725154915853172	0.0043217968215301435	0.022791960168136678	0.06484923887927672	1.0
PTBXL	1307	18133	6	rotation90	0.20874989475780958	0.004508082559456618	0.02444940519772772	0.05588424947185542	1.0
PTBXL	1307	18133	7	rotation90	0.2723552288686723	0.004453786639429641	0.024024640749518496	0.06938703209658982	1.0
PTBXL	1307	18133	8	rotation90	0.8994441394129482	0.004160850805323916	0.02260594597397701	0.0828578578318825	1.0
PTBXL	1307	18133	9	rotation90	0.5709590210648002	0.004577638594247651	0.024323322027663703	0.056729846649657856	1.0
PTBXL	1307	18133	1	parameter_seconds	0.7896272109304341	0.004558928500384276	0.0033626053201736535	0.07079479901227446	1.0
PTBXL	1307	18133	2	parameter_seconds	0.18725141586760044	0.00448785584717921	0.0033525502615133354	0.05349587165872923	1.0
PTBXL	1307	18133	3	parameter_seconds	0.29347630519136475	0.004459309701640585	0.003283850349949654	0.0650593908159757	1.0
PTBXL	1307	18133	4	parameter_seconds	0.2467039352867106	0.004085265418676992	0.003031009203109752	0.05503642964028841	1.0
PTBXL	1307	18133	5	parameter_seconds	0.17725154915853172	0.0043217968215301435	0.0030955055940889054	0.06484923887927674	1.0
PTBXL	1307	18133	6	parameter_seconds	0.2087498947578096	0.004508082559456617	0.0033994261492984058	0.055884249471855406	1.0
PTBXL	1307	18133	7	parameter_seconds	0.27235522886867236	0.004453786639429641	0.003148342731265058	0.0693870320965898	1.0
PTBXL	1307	18133	8	parameter_seconds	0.8994441394129482	0.004160850805323916	0.003039990083508379	0.08285785783188247	1.0
PTBXL	1307	18133	9	parameter_seconds	0.5709590210648002	0.004577638594247651	0.0033163986803881568	0.056729846649657856	1.0
PTBXL	1307	18133	1	time_scale100	71.74950422451805	4.814147400105328	12.005759653806994	0.777964080564146	1.0
PTBXL	1307	18133	2	time_scale100	13.761061009401573	4.611432727453677	12.62653727167083	0.8176945069542538	1.0
PTBXL	1307	18133	3	time_scale100	23.010900746167174	4.5601226949790385	11.453405550959937	0.9308161224597077	1.0
PTBXL	1307	18133	4	time_scale100	19.270928363407418	4.218293834383877	11.567445352541439	0.7259442581039426	1.0
PTBXL	1307	18133	5	time_scale100	13.891555978490384	4.632095574594335	12.26582951232892	0.659464824774581	1.0
PTBXL	1307	18133	6	time_scale100	16.722351782696748	5.073862929727087	11.269888907547527	0.8875772281255949	1.0
PTBXL	1307	18133	7	time_scale100	19.674081370966103	4.912646586408543	10.329903864862542	0.7010732885892267	1.0
PTBXL	1307	18133	8	time_scale100	81.60753201504338	5.211188084574202	11.633451172849098	0.7880151874687856	1.0
PTBXL	1307	18133	9	time_scale100	51.152609589012464	5.683448426329541	11.036552566431178	0.6713668081512846	1.0
PTBXL	18847	9604	1	baseline	0.3594440749843365	0.002328168576568944	0.00842374860876902	0.055538079797414076	1.0
PTBXL	18847	9604	2	baseline	0.504659386195139	0.002401518296510246	0.008878688215309785	0.0848916676975582	1.0
PTBXL	18847	9604	3	baseline	0.24524817397728554	0.0023535434240424704	0.00873892394054389	0.07097994244111326	1.0
PTBXL	18847	9604	4	baseline	0.3536609400627049	0.0019109619104189547	0.006771794485461571	0.06827811278566265	1.0
PTBXL	18847	9604	5	baseline	0.847722025913784	0.0025779546502625547	0.009231703507785247	0.05647427539737657	1.0
PTBXL	18847	9604	6	baseline	0.33769054412464194	0.00232222194488179	0.008952953637876338	0.08696447091546457	1.0
PTBXL	18847	9604	7	baseline	0.41668566509119503	0.0021943192136250514	0.00832693062129679	0.08180052954184662	1.0
PTBXL	18847	9604	8	baseline	0.34349366256460007	0.0020613588824051803	0.007640141059088388	0.08150400137373816	1.0
PTBXL	18847	9604	9	baseline	0.3397727743450214	0.0020207821607177486	0.007086361046390697	0.07767500951655507	1.0
PTBXL	18847	9604	10	baseline	1.9883113464066715	0.001994111194300795	0.007580053108905171	0.054998289448086525	1.0
PTBXL	18847	9604	11	baseline	0.2968335424772265	0.00243728976782612	0.009468938500334579	0.03426790041776271	1.0
PTBXL	18847	9604	1	rotation90	0.3594440749843365	0.002328168576568944	0.013481666297923167	0.055538079797414076	1.0
PTBXL	18847	9604	2	rotation90	0.504659386195139	0.002401518296510246	0.013489439575856006	0.0848916676975582	1.0
PTBXL	18847	9604	3	rotation90	0.24524817397728554	0.0023535434240424704	0.013984690302190286	0.07097994244111326	1.0
PTBXL	18847	9604	4	rotation90	0.3536609400627049	0.0019109619104189547	0.011509846637056778	0.06827811278566265	1.0
PTBXL	18847	9604	5	rotation90	0.847722025913784	0.0025779546502625547	0.014397250809568492	0.05647427539737657	1.0
PTBXL	18847	9604	6	rotation90	0.33769054412464194	0.00232222194488179	0.01311467860118523	0.08696447091546457	1.0
PTBXL	18847	9604	7	rotation90	0.41668566509119503	0.0021943192136250514	0.012512453202391322	0.08180052954184662	1.0
PTBXL	18847	9604	8	rotation90	0.34349366256460007	0.0020613588824051803	0.0120220515112977	0.08150400137373816	1.0
PTBXL	18847	9604	9	rotation90	0.3397727743450214	0.0020207821607177486	0.01184709118912138	0.07767500951655507	1.0
PTBXL	18847	9604	10	rotation90	1.9883113464066715	0.001994111194300795	0.01156213228906399	0.054998289448086525	1.0
PTBXL	18847	9604	11	rotation90	0.2968335424772265	0.00243728976782612	0.014904549451966979	0.03426790041776271	1.0
PTBXL	18847	9604	1	parameter_seconds	0.3594440749843365	0.0023281685765689443	0.0019120030146510976	0.05553807979741407	1.0
PTBXL	18847	9604	2	parameter_seconds	0.504659386195139	0.002401518296510246	0.0019348140188166568	0.0848916676975582	1.0
PTBXL	18847	9604	3	parameter_seconds	0.24524817397728554	0.002353543424042471	0.0018653041104535711	0.07097994244111326	1.0
PTBXL	18847	9604	4	parameter_seconds	0.35366094006270493	0.0019109619104189547	0.0015207138342428264	0.06827811278566266	1.0
PTBXL	18847	9604	5	parameter_seconds	0.847722025913784	0.0025779546502625547	0.002031114516126252	0.05647427539737655	1.0
PTBXL	18847	9604	6	parameter_seconds	0.337690544124642	0.00232222194488179	0.0018047900659634171	0.08696447091546455	1.0
PTBXL	18847	9604	7	parameter_seconds	0.41668566509119503	0.0021943192136250514	0.0017464185248922686	0.08180052954184662	1.0
PTBXL	18847	9604	8	parameter_seconds	0.34349366256460007	0.00206135888240518	0.0017115891527434049	0.08150400137373816	1.0
PTBXL	18847	9604	9	parameter_seconds	0.3397727743450214	0.0020207821607177486	0.0016927341608445152	0.07767500951655508	1.0
PTBXL	18847	9604	10	parameter_seconds	1.988311346406671	0.001994111194300795	0.0015785475754376008	0.05499828944808653	1.0
PTBXL	18847	9604	11	parameter_seconds	0.2968335424772265	0.00243728976782612	0.002009192968556748	0.03426790041776272	1.0
PTBXL	18847	9604	1	time_scale100	29.608397316194424	4.413022718993535	11.116678881721375	2.7689384803474373	1.0
PTBXL	18847	9604	2	time_scale100	42.15367772504039	3.8687094190046483	11.558248994858216	3.0404412936953147	1.0
PTBXL	18847	9604	3	time_scale100	18.613028460995373	3.7174363262997567	11.702470693225576	2.9360649798569027	1.0
PTBXL	18847	9604	4	time_scale100	28.107721444035327	4.1808914188309085	10.488886659433618	3.385543943061326	1.0
PTBXL	18847	9604	5	time_scale100	73.9317289533471	4.731989254564733	11.514959481485478	2.73864109194324	1.0
PTBXL	18847	9604	6	time_scale100	26.147884332204978	5.887351023550443	13.181552091087632	3.7943484059117862	1.0
PTBXL	18847	9604	7	time_scale100	37.47281972715275	3.4676983473194083	10.45360661280474	3.156832896111854	1.0
PTBXL	18847	9604	8	time_scale100	30.145528830422286	5.089737507712311	10.170707898603682	3.206385459327832	1.0
PTBXL	18847	9604	9	time_scale100	28.962418987956024	4.337819816866512	9.146990080785788	3.589490005907872	1.0
PTBXL	18847	9604	10	time_scale100	194.05747596316095	3.8990240400417906	9.184214318299144	2.177578926299546	1.0
PTBXL	18847	9604	11	time_scale100	20.13906719081713	4.272704530778312	11.252080946355036	1.8205995589372697	1.0
PTBXL	9930	18960	1	baseline	0.5171093332422569	0.003115228870747294	0.011915139122373122	0.0724721371804102	1.0
PTBXL	9930	18960	2	baseline	0.44994525586180256	0.003623774802224774	0.015026923645978234	0.04398194521932892	1.0
PTBXL	9930	18960	3	baseline	0.28961682423105145	0.003334132542192517	0.013412713189453553	0.06950852735362652	1.0
PTBXL	9930	18960	4	baseline	1.086826807844893	0.0033856327473749085	0.013745795283452295	0.054377825680386835	1.0
PTBXL	9930	18960	5	baseline	0.3309233648777441	0.003326407470311293	0.013944153125229891	0.07144407158369363	1.0
PTBXL	9930	18960	6	baseline	0.30046215915125557	0.003488960447077744	0.013560870812386886	0.06833894829019495	1.0
PTBXL	9930	18960	7	baseline	0.8500222146033799	0.00268403430443234	0.01035561911497014	0.07853383702995752	1.0
PTBXL	9930	18960	8	baseline	0.3599834635835841	0.0036174935148801522	0.014302032007280804	0.0709948831332206	1.0
PTBXL	9930	18960	9	baseline	0.33354118478096606	0.0033776457205835077	0.012716078079466994	0.06014664258984041	1.0
PTBXL	9930	18960	1	rotation90	0.5171093332422569	0.003115228870747294	0.011659656172260663	0.0724721371804102	1.0
PTBXL	9930	18960	2	rotation90	0.44994525586180256	0.003623774802224774	0.013717203001635517	0.04398194521932892	1.0
PTBXL	9930	18960	3	rotation90	0.28961682423105145	0.003334132542192517	0.012415632989611361	0.06950852735362652	1.0
PTBXL	9930	18960	4	rotation90	1.086826807844893	0.0033856327473749085	0.012758747329402222	0.054377825680386835	1.0
PTBXL	9930	18960	5	rotation90	0.3309233648777441	0.003326407470311293	0.0126596832261416	0.07144407158369363	1.0
PTBXL	9930	18960	6	rotation90	0.30046215915125557	0.003488960447077744	0.012318966542693873	0.06833894829019495	1.0
PTBXL	9930	18960	7	rotation90	0.8500222146033799	0.00268403430443234	0.009280165463148287	0.07853383702995752	1.0
PTBXL	9930	18960	8	rotation90	0.3599834635835841	0.0036174935148801522	0.013160876709095564	0.0709948831332206	1.0
PTBXL	9930	18960	9	rotation90	0.33354118478096606	0.0033776457205835077	0.011521394843752971	0.06014664258984041	1.0
PTBXL	9930	18960	1	parameter_seconds	0.5171093332422569	0.003115228870747294	0.0021972196040231365	0.07247213718041022	1.0
PTBXL	9930	18960	2	parameter_seconds	0.44994525586180256	0.0036237748022247738	0.0023320002637857475	0.043981945219328925	1.0
PTBXL	9930	18960	3	parameter_seconds	0.28961682423105145	0.003334132542192517	0.0023038517812096664	0.06950852735362655	1.0
PTBXL	9930	18960	4	parameter_seconds	1.086826807844893	0.0033856327473749093	0.0024803935482015376	0.054377825680386835	1.0
PTBXL	9930	18960	5	parameter_seconds	0.3309233648777441	0.003326407470311293	0.002229147170979264	0.07144407158369365	1.0
PTBXL	9930	18960	6	parameter_seconds	0.30046215915125557	0.003488960447077744	0.002386346064642839	0.06833894829019492	1.0
PTBXL	9930	18960	7	parameter_seconds	0.8500222146033798	0.00268403430443234	0.0016794249495407382	0.07853383702995755	1.0
PTBXL	9930	18960	8	parameter_seconds	0.359983463583584	0.0036174935148801522	0.0025528859600640057	0.07099488313322061	1.0
PTBXL	9930	18960	9	parameter_seconds	0.333541184780966	0.0033776457205835077	0.002288286618469539	0.06014664258984041	1.0
PTBXL	9930	18960	1	time_scale100	37.40291909000933	5.038190887868143	10.006592831674018	0.7922816480213956	1.0
PTBXL	9930	18960	2	time_scale100	29.408133945050153	5.033164021541752	11.653594086478789	0.6761408796591234	1.0
PTBXL	9930	18960	3	time_scale100	21.07888680023387	5.7800335182335525	13.916302229987883	2.2357420422759278	1.0
PTBXL	9930	18960	4	time_scale100	22.917615355299663	4.181189170087052	12.185970242472337	1.6177591019322757	1.0
PTBXL	9930	18960	5	time_scale100	28.069902363260645	4.632343669377266	13.499864245768995	1.9335085971013026	1.0
PTBXL	9930	18960	6	time_scale100	21.626069168004605	4.93283905251161	11.021763855525457	0.7507179266287882	1.0
PTBXL	9930	18960	7	time_scale100	71.98057961614809	4.975884697726035	10.769445105789375	1.0982018177162995	1.0
PTBXL	9930	18960	8	time_scale100	27.08274809164183	6.421628759255945	13.617919380316861	1.4661444027976396	1.0
PTBXL	9930	18960	9	time_scale100	25.82838543101437	5.182574287322175	10.215636990437481	1.1106342729414387	1.0
PTBXL	4354	18056	1	baseline	0.24881613136201963	0.003834736324369459	0.022750073326421552	0.09753161618052153	1.0
PTBXL	4354	18056	2	baseline	0.2580929077523272	0.0032563521398560015	0.018140999974623904	0.07281040739112733	1.0
PTBXL	4354	18056	3	baseline	0.8470637098962851	0.0032794352511012594	0.01717468564197656	0.06923731682064826	1.0
PTBXL	4354	18056	4	baseline	0.29482317455815704	0.0038481175189207665	0.021961075189832414	0.0883140310951049	1.0
PTBXL	4354	18056	5	baseline	0.35906838448074735	0.003701287647586368	0.023425998478074785	0.0872949152046318	1.0
PTBXL	4354	18056	6	baseline	0.19497300700674153	0.0038194627823477114	0.02367268286156279	0.09400328254930433	1.0
PTBXL	4354	18056	7	baseline	0.2872849771728234	0.00345863920556265	0.02379130925632943	0.0768732689388286	1.0
PTBXL	4354	18056	8	baseline	0.25442892141134904	0.0038981703371878877	0.02445158462173343	0.08341090921320492	1.0
PTBXL	4354	18056	9	baseline	0.3394033299050795	0.0036184414370573777	0.02388311108970452	0.092103307199873	1.0
PTBXL	4354	18056	1	rotation90	0.24881613136201963	0.003834736324369459	0.017407530940717657	0.09753161618052153	1.0
PTBXL	4354	18056	2	rotation90	0.2580929077523272	0.0032563521398560015	0.01650817832111387	0.07281040739112733	1.0
PTBXL	4354	18056	3	rotation90	0.8470637098962851	0.0032794352511012594	0.017090887461398453	0.06923731682064826	1.0
PTBXL	4354	18056	4	rotation90	0.29482317455815704	0.0038481175189207665	0.01951427999349829	0.0883140310951049	1.0
PTBXL	4354	18056	5	rotation90	0.35906838448074735	0.003701287647586368	0.016747844824725452	0.0872949152046318	1.0
PTBXL	4354	18056	6	rotation90	0.19497300700674153	0.0038194627823477114	0.016725123529258867	0.09400328254930433	1.0
PTBXL	4354	18056	7	rotation90	0.2872849771728234	0.00345863920556265	0.015799676872927458	0.0768732689388286	1.0
PTBXL	4354	18056	8	rotation90	0.25442892141134904	0.0038981703371878877	0.015874222859951517	0.08341090921320492	1.0
PTBXL	4354	18056	9	rotation90	0.3394033299050795	0.0036184414370573777	0.015502807572458234	0.092103307199873	1.0
PTBXL	4354	18056	1	parameter_seconds	0.24881613136201963	0.003834736324369459	0.002369963934546959	0.09753161618052154	1.0
PTBXL	4354	18056	2	parameter_seconds	0.25809290775232724	0.0032563521398560015	0.0023465627729234244	0.07281040739112732	1.0
PTBXL	4354	18056	3	parameter_seconds	0.8470637098962849	0.0032794352511012594	0.0023984128043994715	0.06923731682064825	1.0
PTBXL	4354	18056	4	parameter_seconds	0.294823174558157	0.0038481175189207665	0.0026309203319334726	0.08831403109510488	1.0
PTBXL	4354	18056	5	parameter_seconds	0.35906838448074735	0.003701287647586368	0.002266600844020944	0.08729491520463178	1.0
PTBXL	4354	18056	6	parameter_seconds	0.19497300700674153	0.0038194627823477114	0.002289495520731164	0.09400328254930433	1.0
PTBXL	4354	18056	7	parameter_seconds	0.2872849771728234	0.00345863920556265	0.0021375776310052935	0.07687326893882863	1.0
PTBXL	4354	18056	8	parameter_seconds	0.25442892141134904	0.0038981703371878877	0.002283046113374045	0.08341090921320492	1.0
PTBXL	4354	18056	9	parameter_seconds	0.33940332990507954	0.0036184414370573777	0.002185203996366213	0.09210330719987297	1.0
PTBXL	4354	18056	1	time_scale100	17.031547642995626	4.71579562345553	11.975002050626518	0.492307718497698	1.0
PTBXL	4354	18056	2	time_scale100	19.234793361182977	3.8295465114123397	11.276012598570896	0.4360519423786329	1.0
PTBXL	4354	18056	3	time_scale100	61.76102928537654	3.9354519976774034	10.890429683658008	0.5460094382459927	1.0
PTBXL	4354	18056	4	time_scale100	20.538511630371243	4.005195404287978	12.978355368827444	0.6843214138345111	1.0
PTBXL	4354	18056	5	time_scale100	22.79514621291676	4.397061132408248	12.338834997474674	0.6796791096786015	1.0
PTBXL	4354	18056	6	time_scale100	13.325715549744292	4.677275185013311	10.696737638461673	0.6216821081768474	1.0
PTBXL	4354	18056	7	time_scale100	20.117983732195214	3.5279995961471444	11.36479915937364	0.4766655523642799	1.0
PTBXL	4354	18056	8	time_scale100	18.43872380410262	5.70698182407894	12.47043085366205	0.5421970059552749	1.0
PTBXL	4354	18056	9	time_scale100	26.963450149754237	4.155448007130838	12.613514351447101	0.5259913184078561	1.0
PTBXL	1534	7120	1	baseline	0.27515324666212204	0.004818890236142358	0.01693724536750845	0.04018086803524658	1.0
PTBXL	1534	7120	2	baseline	0.31542420373006524	0.005118193299901376	0.016396127841575573	0.05939107649710484	1.0
PTBXL	1534	7120	3	baseline	0.31581911941328417	0.005000015925970958	0.015989213247425874	0.0804585798466153	1.0
PTBXL	1534	7120	4	baseline	0.34123657991523576	0.004706651643687763	0.0168132855142171	0.03606240542893341	1.0
PTBXL	1534	7120	5	baseline	0.21922985276110313	0.004682169020700036	0.016480418739839086	0.07279476839964687	1.0
PTBXL	1534	7120	6	baseline	0.28488032271073793	0.004833563406613331	0.016509097475648757	0.06361275957915132	1.0
PTBXL	1534	7120	7	baseline	0.8133723835303901	0.00497041156171413	0.01619808345985171	0.07298013036110136	1.0
PTBXL	1534	7120	8	baseline	0.2392228230417849	0.004814021154071029	0.016196767633867546	0.08467506942301198	1.0
PTBXL	1534	7120	9	baseline	0.2280898044044473	0.0046801710326074015	0.016571196206726653	0.059268277271997676	1.0
PTBXL	1534	7120	1	rotation90	0.27515324666212204	0.004818890236142358	0.019033551603032845	0.04018086803524658	1.0
PTBXL	1534	7120	2	rotation90	0.31542420373006524	0.005118193299901376	0.021344972098326784	0.05939107649710484	1.0
PTBXL	1534	7120	3	rotation90	0.31581911941328417	0.005000015925970958	0.020265584523025328	0.0804585798466153	1.0
PTBXL	1534	7120	4	rotation90	0.34123657991523576	0.004706651643687763	0.019405762725366735	0.03606240542893341	1.0
PTBXL	1534	7120	5	rotation90	0.21922985276110313	0.004682169020700036	0.018863570410031064	0.07279476839964687	1.0
PTBXL	1534	7120	6	rotation90	0.28488032271073793	0.004833563406613331	0.01961964966036433	0.06361275957915132	1.0
PTBXL	1534	7120	7	rotation90	0.8133723835303901	0.00497041156171413	0.020761704225196343	0.07298013036110136	1.0
PTBXL	1534	7120	8	rotation90	0.2392228230417849	0.004814021154071029	0.01957853979121466	0.08467506942301198	1.0
PTBXL	1534	7120	9	rotation90	0.2280898044044473	0.0046801710326074015	0.018981042075052187	0.059268277271997676	1.0
PTBXL	1534	7120	1	parameter_seconds	0.27515324666212204	0.004818890236142358	0.0038027498034213163	0.040180868035246585	1.0
PTBXL	1534	7120	2	parameter_seconds	0.31542420373006513	0.005118193299901376	0.004197474199324141	0.05939107649710484	1.0
PTBXL	1534	7120	3	parameter_seconds	0.31581911941328417	0.005000015925970958	0.004049620237107436	0.0804585798466153	1.0
PTBXL	1534	7120	4	parameter_seconds	0.34123657991523576	0.004706651643687763	0.003659747302262788	0.03606240542893341	1.0
PTBXL	1534	7120	5	parameter_seconds	0.21922985276110313	0.004682169020700036	0.0037323228276523865	0.07279476839964685	1.0
PTBXL	1534	7120	6	parameter_seconds	0.28488032271073793	0.004833563406613331	0.003938926154454259	0.06361275957915129	1.0
PTBXL	1534	7120	7	parameter_seconds	0.8133723835303901	0.004970411561714132	0.004035208624459012	0.07298013036110135	1.0
PTBXL	1534	7120	8	parameter_seconds	0.2392228230417849	0.004814021154071029	0.0038019785203186776	0.084675069423012	1.0
PTBXL	1534	7120	9	parameter_seconds	0.22808980440444726	0.0046801710326074015	0.003711130464002681	0.05926827727199769	1.0
PTBXL	1534	7120	1	time_scale100	21.327736964181895	6.039857461218118	14.451611379220155	0.6913162520620356	1.0
PTBXL	1534	7120	2	time_scale100	21.131357187347934	7.840160841471047	16.43688783413979	1.1481610764186465	1.0
PTBXL	1534	7120	3	time_scale100	23.662126533621223	6.100600213814042	13.350322917754431	1.1047259745167877	1.0
PTBXL	1534	7120	4	time_scale100	15.470732915643158	6.301794173171777	16.459656764043427	0.7071315131665088	1.0
PTBXL	1534	7120	5	time_scale100	14.565385603459264	5.439076038586382	12.584219398997705	1.0766319399835997	1.0
PTBXL	1534	7120	6	time_scale100	21.601474354784187	5.815314095609952	14.266968659792381	1.0005588231098954	1.0
PTBXL	1534	7120	7	time_scale100	61.220484767212646	6.067498252969672	13.930149580154453	1.2648390320109106	1.0
PTBXL	1534	7120	8	time_scale100	14.909862935336154	6.105680034560862	14.085824364390431	1.0552754385483292	1.0
PTBXL	1534	7120	9	time_scale100	15.620375008664329	5.679403089629048	13.050888648220681	0.8740920029887642	1.0
PTBXL	16035	6419	1	baseline	0.32402126069364745	0.004789200198809452	0.016642550135822595	0.10200043961527906	1.0
PTBXL	16035	6419	2	baseline	0.6346264500142932	0.004621839067421486	0.01618753497611928	0.11396927699540829	1.0
PTBXL	16035	6419	3	baseline	0.3228910263811123	0.004923832357288445	0.016420190036670695	0.120615544243231	1.0
PTBXL	16035	6419	4	baseline	0.242239724424652	0.00486553819351175	0.016776410783544107	0.10548661486990699	1.0
PTBXL	16035	6419	5	baseline	0.4527405887159172	0.004781750919189793	0.01622437427560918	0.12698150827753	1.0
PTBXL	16035	6419	6	baseline	0.2156332590987842	0.004678980792694509	0.016621632386423064	0.11073579331248831	1.0
PTBXL	16035	6419	7	baseline	0.3431067154687036	0.004802020495276353	0.01659031561470864	0.11709857246422019	1.0
PTBXL	16035	6419	8	baseline	0.4091644077930298	0.004804426523651633	0.01672536651146634	0.10760211305240681	1.0
PTBXL	16035	6419	9	baseline	0.21992597750448226	0.004990451002771752	0.017090316306347466	0.1354755914372737	1.0
PTBXL	16035	6419	10	baseline	0.208652348415789	0.004838731484525285	0.016568983449043003	0.12200303513488439	1.0
PTBXL	16035	6419	1	rotation90	0.32402126069364745	0.004789200198809452	0.02884653629464565	0.10200043961527906	1.0
PTBXL	16035	6419	2	rotation90	0.6346264500142932	0.004621839067421486	0.02811675536683051	0.11396927699540829	1.0
PTBXL	16035	6419	3	rotation90	0.3228910263811123	0.004923832357288445	0.028872937430023563	0.120615544243231	1.0
PTBXL	16035	6419	4	rotation90	0.242239724424652	0.00486553819351175	0.02937909045926959	0.10548661486990699	1.0
PTBXL	16035	6419	5	rotation90	0.4527405887159172	0.004781750919189793	0.02892127646714009	0.12698150827753	1.0
PTBXL	16035	6419	6	rotation90	0.2156332590987842	0.004678980792694509	0.02700526873670515	0.11073579331248831	1.0
PTBXL	16035	6419	7	rotation90	0.3431067154687036	0.004802020495276353	0.02830797762398946	0.11709857246422019	1.0
PTBXL	16035	6419	8	rotation90	0.4091644077930298	0.004804426523651633	0.028428405343438896	0.10760211305240681	1.0
PTBXL	16035	6419	9	rotation90	0.21992597750448226	0.004990451002771752	0.028671536907896096	0.1354755914372737	1.0
PTBXL	16035	6419	10	rotation90	0.208652348415789	0.004838731484525285	0.029293428423678877	0.12200303513488439	1.0
PTBXL	16035	6419	1	parameter_seconds	0.3240212606936475	0.004789200198809453	0.0037028296021986077	0.10200043961527905	1.0
PTBXL	16035	6419	2	parameter_seconds	0.6346264500142932	0.004621839067421486	0.0036300651807838796	0.11396927699540829	1.0
PTBXL	16035	6419	3	parameter_seconds	0.32289102638111233	0.004923832357288445	0.0037742936174222394	0.12061554424323095	1.0
PTBXL	16035	6419	4	parameter_seconds	0.242239724424652	0.00486553819351175	0.003772616197522443	0.105486614869907	1.0
PTBXL	16035	6419	5	parameter_seconds	0.4527405887159173	0.004781750919189793	0.003741229668159237	0.12698150827753002	1.0
PTBXL	16035	6419	6	parameter_seconds	0.2156332590987842	0.004678980792694509	0.0035758050987169483	0.1107357933124883	1.0
PTBXL	16035	6419	7	parameter_seconds	0.3431067154687036	0.004802020495276353	0.003634399210464029	0.11709857246422023	1.0
PTBXL	16035	6419	8	parameter_seconds	0.40916440779302976	0.004804426523651635	0.0036605802221001574	0.10760211305240684	1.0
PTBXL	16035	6419	9	parameter_seconds	0.21992597750448223	0.004990451002771752	0.0038202760184862412	0.13547559143727372	1.0
PTBXL	16035	6419	10	parameter_seconds	0.208652348415789	0.004838731484525285	0.0037291385189761775	0.12200303513488442	1.0
PTBXL	16035	6419	1	time_scale100	21.478297775476943	7.1952663328770265	15.850132820559251	0.9231216419148874	1.0
PTBXL	16035	6419	2	time_scale100	45.01720428592671	6.695148748889681	15.174667588497188	0.9035502566378282	1.0
PTBXL	16035	6419	3	time_scale100	20.218111731809188	7.2089036988819775	15.053309123372982	0.9144059440656884	1.0
PTBXL	16035	6419	4	time_scale100	15.13836955687763	7.489506760762824	16.646529467448804	0.8297001204402591	1.0
PTBXL	16035	6419	5	time_scale100	37.25391895906897	6.181454455285407	13.929248585833863	0.8667728655150873	1.0
PTBXL	16035	6419	6	time_scale100	14.239954486901393	6.8595352474464955	16.550467476190928	0.8794768358281503	1.0
PTBXL	16035	6419	7	time_scale100	18.816212020857833	7.287309165394706	15.980343598514086	0.9243091848338384	1.0
PTBXL	16035	6419	8	time_scale100	25.75151314741506	7.15880666898945	16.520627002282698	0.8158406496253608	1.0
PTBXL	16035	6419	9	time_scale100	14.449079969261728	7.287950986897758	16.57489294300342	0.8076686782983066	1.0
PTBXL	16035	6419	10	time_scale100	13.315324654533796	6.918168529066027	14.229458048076673	0.8230518090208683	1.0
PTBXL	19412	17414	1	baseline	0.3737950863644431	0.0026169540896195764	0.014280349944782956	0.13378124902261726	1.0
PTBXL	19412	17414	2	baseline	0.29277782243368505	0.0024510222516427624	0.01301433878876924	0.10043654278947269	1.0
PTBXL	19412	17414	3	baseline	0.2949765591625678	0.0029554572300917333	0.015884085942551706	0.08310690418423039	1.0
PTBXL	19412	17414	4	baseline	0.31060935474943757	0.001787725915778711	0.009484330957013917	0.15541004127326496	1.0
PTBXL	19412	17414	5	baseline	0.2345023451352933	0.00351848578856379	0.019061967377808707	0.15481899272106445	1.0
PTBXL	19412	17414	6	baseline	0.44186928280718757	0.0029313503263260596	0.014159167724536475	0.11330318525266729	1.0
PTBXL	19412	17414	7	baseline	0.31799995967419237	0.0019266378681339579	0.011079994940149235	0.10150913994971018	1.0
PTBXL	19412	17414	8	baseline	0.22857976329047167	0.003449934685369766	0.01959910060846891	0.10714842707386527	1.0
PTBXL	19412	17414	9	baseline	0.3062789935244512	0.002036179681004189	0.012540675256461053	0.10866388774573367	1.0
PTBXL	19412	17414	10	baseline	0.31060110452943224	0.0028475921642425062	0.015557938685633339	0.13274329771957488	1.0
PTBXL	19412	17414	1	rotation90	0.3737950863644431	0.0026169540896195764	0.01100097206135973	0.13378124902261726	1.0
PTBXL	19412	17414	2	rotation90	0.29277782243368505	0.0024510222516427624	0.015907291467720797	0.10043654278947269	1.0
PTBXL	19412	17414	3	rotation90	0.2949765591625678	0.0029554572300917333	0.013175204170092112	0.08310690418423039	1.0
PTBXL	19412	17414	4	rotation90	0.31060935474943757	0.001787725915778711	0.011532574705022338	0.15541004127326496	1.0
PTBXL	19412	17414	5	rotation90	0.2345023451352933	0.00351848578856379	0.014455126893606163	0.15481899272106445	1.0
PTBXL	19412	17414	6	rotation90	0.44186928280718757	0.0029313503263260596	0.012789213035189968	0.11330318525266729	1.0
PTBXL	19412	17414	7	rotation90	0.31799995967419237	0.0019266378681339579	0.013753161510724187	0.10150913994971018	1.0
PTBXL	19412	17414	8	rotation90	0.22857976329047167	0.003449934685369766	0.015137951621209043	0.10714842707386527	1.0
PTBXL	19412	17414	9	rotation90	0.3062789935244512	0.002036179681004189	0.012414084088443028	0.10866388774573367	1.0
PTBXL	19412	17414	10	rotation90	0.31060110452943224	0.0028475921642425062	0.011966919045458066	0.13274329771957488	1.0
PTBXL	19412	17414	1	parameter_seconds	0.3737950863644431	0.0026169540896195764	0.0016332733637690875	0.13378124902261726	1.0
PTBXL	19412	17414	2	parameter_seconds	0.29277782243368505	0.0024510222516427624	0.0017382469178880027	0.10043654278947269	1.0
PTBXL	19412	17414	3	parameter_seconds	0.2949765591625678	0.0029554572300917333	0.0019230676336583652	0.08310690418423045	1.0
PTBXL	19412	17414	4	parameter_seconds	0.3106093547494375	0.001787725915778711	0.001198004187743851	0.155410041273265	1.0
PTBXL	19412	17414	5	parameter_seconds	0.2345023451352933	0.00351848578856379	0.0020208800564765067	0.15481899272106447	1.0
PTBXL	19412	17414	6	parameter_seconds	0.44186928280718757	0.0029313503263260596	0.0019125649660484945	0.1133031852526673	1.0
PTBXL	19412	17414	7	parameter_seconds	0.31799995967419237	0.0019266378681339579	0.0013842369273287007	0.10150913994971017	1.0
PTBXL	19412	17414	8	parameter_seconds	0.22857976329047167	0.003449934685369767	0.0022072602727959646	0.10714842707386527	1.0
PTBXL	19412	17414	9	parameter_seconds	0.3062789935244512	0.002036179681004189	0.0012603027473517842	0.10866388774573366	1.0
PTBXL	19412	17414	10	parameter_seconds	0.31060110452943224	0.0028475921642425062	0.0016879314505185968	0.13274329771957485	1.0
PTBXL	19412	17414	1	time_scale100	29.71491639469266	3.0018367998519686	11.300140013245331	1.3358506292684045	1.0
PTBXL	19412	17414	2	time_scale100	18.891551301308155	4.7704054130585725	14.45028346974521	2.382570342913557	1.0
PTBXL	19412	17414	3	time_scale100	20.34325128411253	3.8605142266037333	11.487125992159932	0.8003160952340971	1.0
PTBXL	19412	17414	4	time_scale100	20.280227520974506	4.009386190734005	13.52485205459112	2.1317218261039845	1.0
PTBXL	19412	17414	5	time_scale100	15.890762450423216	3.7819911848021817	11.78591209827455	1.6409757199184152	1.0
PTBXL	19412	17414	6	time_scale100	39.96642527146532	3.599872632279936	9.953393768149699	0.9286620341568681	1.0
PTBXL	19412	17414	7	time_scale100	21.190878334720374	3.5111501303122794	11.164075204885265	2.113519589297208	1.0
PTBXL	19412	17414	8	time_scale100	16.973270008341995	3.5744335047748486	12.886217273253454	1.2489000455832047	1.0
PTBXL	19412	17414	9	time_scale100	18.372486959232077	3.3106196775289454	12.82179124809609	1.6300469096176016	1.0
PTBXL	19412	17414	10	time_scale100	25.475519614100612	3.30757650194037	10.265678553235253	1.5638893816378567	1.0
PTBXL	12758	996	1	baseline	0.28436982312626363	0.004242229245251273	0.014987601915300536	0.14571408299980504	1.0
PTBXL	12758	996	2	baseline	0.22357708967024878	0.0036389613322248605	0.013504284614916092	0.10553797228182453	1.0
PTBXL	12758	996	3	baseline	0.38672343432838235	0.0038455267132192013	0.013224227483850381	0.13457855084619166	1.0
PTBXL	12758	996	4	baseline	0.35161561454786666	0.0038281876041724844	0.01105955180014699	0.15370871722974855	1.0
PTBXL	12758	996	5	baseline	0.2505210686338513	0.003413166932258997	0.011968969573380029	0.11704041613916316	1.0
PTBXL	12758	996	6	baseline	0.36010249031105496	0.004575647440492273	0.01655388635446284	0.14714978235496612	1.0
PTBXL	12758	996	7	baseline	0.29125464093528036	0.004080508105584058	0.014609807534867052	0.14362539687725354	1.0
PTBXL	12758	996	8	baseline	0.30771134682332413	0.0040624127728609094	0.014582117568507181	0.0974011209672882	1.0
PTBXL	12758	996	9	baseline	0.315250156488274	0.004284466633709589	0.014668960557089841	0.1656525932174381	1.0
PTBXL	12758	996	10	baseline	0.4169473887566507	0.00360431936088719	0.012417102082861323	0.1261292766077278	1.0
PTBXL	12758	996	11	baseline	0.34939942491166387	0.00463288470844529	0.01520658267511575	0.12925739181274906	1.0
PTBXL	12758	996	12	baseline	0.28238248375328723	0.004391038469319116	0.015973845490013388	0.11062537071339713	1.0
PTBXL	12758	996	13	baseline	0.32836130288264403	0.004198324234338475	0.015530664288664836	0.11515360667046826	1.0
PTBXL	12758	996	14	baseline	0.46099789916523704	0.0038324169264264594	0.013601047256343845	0.09466606014192999	1.0
PTBXL	12758	996	15	baseline	0.42903766859740844	0.004438843549174738	0.015158626891931154	0.11287741955518882	1.0
PTBXL	12758	996	1	rotation90	0.28436982312626363	0.004242229245251273	0.017409288030170042	0.14571408299980504	1.0
PTBXL	12758	996	2	rotation90	0.22357708967024878	0.0036389613322248605	0.01480484785510435	0.10553797228182453	1.0
PTBXL	12758	996	3	rotation90	0.38672343432838235	0.0038455267132192013	0.01485577522585118	0.13457855084619166	1.0
PTBXL	12758	996	4	rotation90	0.35161561454786666	0.0038281876041724844	0.014528288422290474	0.15370871722974855	1.0
PTBXL	12758	996	5	rotation90	0.2505210686338513	0.003413166932258997	0.013508424392814354	0.11704041613916316	1.0
PTBXL	12758	996	6	rotation90	0.36010249031105496	0.004575647440492273	0.01763209147201607	0.14714978235496612	1.0
PTBXL	12758	996	7	rotation90	0.29125464093528036	0.004080508105584058	0.015523581223491633	0.14362539687725354	1.0
PTBXL	12758	996	8	rotation90	0.30771134682332413	0.0040624127728609094	0.016007672664358197	0.0974011209672882	1.0
PTBXL	12758	996	9	rotation90	0.315250156488274	0.004284466633709589	0.016224524763294047	0.1656525932174381	1.0
PTBXL	12758	996	10	rotation90	0.4169473887566507	0.00360431936088719	0.01433444350474806	0.1261292766077278	1.0
PTBXL	12758	996	11	rotation90	0.34939942491166387	0.00463288470844529	0.016956862520395705	0.12925739181274906	1.0
PTBXL	12758	996	12	rotation90	0.28238248375328723	0.004391038469319116	0.017187081964208116	0.11062537071339713	1.0
PTBXL	12758	996	13	rotation90	0.32836130288264403	0.004198324234338475	0.015683740393571552	0.11515360667046826	1.0
PTBXL	12758	996	14	rotation90	0.46099789916523704	0.0038324169264264594	0.014787354148117151	0.09466606014192999	1.0
PTBXL	12758	996	15	rotation90	0.42903766859740844	0.004438843549174738	0.016946821197789272	0.11287741955518882	1.0
PTBXL	12758	996	1	parameter_seconds	0.28436982312626363	0.004242229245251273	0.0027270399988743757	0.14571408299980504	1.0
PTBXL	12758	996	2	parameter_seconds	0.22357708967024878	0.0036389613322248605	0.002326796978954569	0.10553797228182457	1.0
PTBXL	12758	996	3	parameter_seconds	0.38672343432838235	0.0038455267132192013	0.002550494321732	0.1345785508461917	1.0
PTBXL	12758	996	4	parameter_seconds	0.3516156145478666	0.0038281876041724844	0.0024988570860136625	0.15370871722974858	1.0
PTBXL	12758	996	5	parameter_seconds	0.2505210686338513	0.003413166932258998	0.0022005700630998008	0.11704041613916315	1.0
PTBXL	12758	996	6	parameter_seconds	0.36010249031105496	0.004575647440492273	0.002793287903985204	0.14714978235496617	1.0
PTBXL	12758	996	7	parameter_seconds	0.2912546409352804	0.004080508105584058	0.0025872173797032824	0.14362539687725356	1.0
PTBXL	12758	996	8	parameter_seconds	0.30771134682332413	0.0040624127728609094	0.002492477418887789	0.09740112096728819	1.0
PTBXL	12758	996	9	parameter_seconds	0.315250156488274	0.004284466633709589	0.0029442545041693962	0.16565259321743808	1.0
PTBXL	12758	996	10	parameter_seconds	0.4169473887566507	0.00360431936088719	0.002259200095654175	0.12612927660772782	1.0
PTBXL	12758	996	11	parameter_seconds	0.34939942491166387	0.00463288470844529	0.0030478370346716855	0.12925739181274912	1.0
PTBXL	12758	996	12	parameter_seconds	0.2823824837532872	0.0043910384693191164	0.0026670462794323013	0.11062537071339712	1.0
PTBXL	12758	996	13	parameter_seconds	0.32836130288264403	0.004198324234338475	0.0025376036444594145	0.11515360667046823	1.0
PTBXL	12758	996	14	parameter_seconds	0.46099789916523704	0.0038324169264264594	0.002410643992316658	0.09466606014192999	1.0
PTBXL	12758	996	15	parameter_seconds	0.42903766859740833	0.004438843549174737	0.0029335587923663446	0.11287741955518885	1.0
PTBXL	12758	996	1	time_scale100	19.636907097578106	7.544057402601156	15.401462914541082	0.9460368622554072	1.0
PTBXL	12758	996	2	time_scale100	14.865369232350185	5.529370812195609	16.511549686595625	0.6308476772489712	1.0
PTBXL	12758	996	3	time_scale100	23.599992903394778	6.609199634304937	13.281099920387398	1.3376225399790411	1.0
PTBXL	12758	996	4	time_scale100	25.656070291758965	6.605654219273836	12.714069298638089	0.9333511524092419	1.0
PTBXL	12758	996	5	time_scale100	18.178826520925384	4.9514763055613535	10.337255382532936	1.1024957241769984	1.0
PTBXL	12758	996	6	time_scale100	26.232464003997475	6.021865163878882	10.097775601593195	1.046929494493196	1.0
PTBXL	12758	996	7	time_scale100	20.796061235007365	5.914032295673875	12.119924186931238	0.9762932446107135	1.0
PTBXL	12758	996	8	time_scale100	21.225301485360244	5.868023365921738	12.235709739772155	0.5613490444061447	1.0
PTBXL	12758	996	9	time_scale100	20.665027386656075	6.748659183555619	13.019145891822184	0.8262806179524752	1.0
PTBXL	12758	996	10	time_scale100	30.938423390999304	6.015169774601545	14.752797278808647	0.645332588575617	1.0
PTBXL	12758	996	11	time_scale100	24.256016428199946	7.035651027716585	13.22306923239805	1.1086632357860084	1.0
PTBXL	12758	996	12	time_scale100	17.13307773504226	7.072069574002437	14.539352525252209	0.8618864758097152	1.0
PTBXL	12758	996	13	time_scale100	21.75360961332794	6.576241986144858	16.466817844456557	0.9943981592629838	1.0
PTBXL	12758	996	14	time_scale100	32.40628132526414	5.524686302050806	14.395462163224064	0.5473642468016794	1.0
PTBXL	12758	996	15	time_scale100	34.37710241666349	6.604841609359202	13.18476465704261	0.7139672762454888	1.0
PTBXL	16955	20368	1	baseline	0.32015070011725133	0.004617120985254992	0.025760826435429384	0.10375999432711021	1.0
PTBXL	16955	20368	2	baseline	0.32962358967557703	0.004955294719801052	0.029195149559040536	0.08732477159245969	1.0
PTBXL	16955	20368	3	baseline	0.28971455352209113	0.004074118649394561	0.024547181817165458	0.06613967801030958	1.0
PTBXL	16955	20368	4	baseline	0.29460102354145806	0.0039446727482421035	0.022619635616949012	0.08315225062815094	1.0
PTBXL	16955	20368	5	baseline	0.3567044107812009	0.00417286916059464	0.022351551065200776	0.12738069973773464	1.0
PTBXL	16955	20368	6	baseline	0.2757192384211823	0.004185235909241272	0.02462454910742496	0.07775287281790504	1.0
PTBXL	16955	20368	7	baseline	0.48246644149175366	0.004325574919568126	0.025691197233040586	0.13276657192181066	1.0
PTBXL	16955	20368	8	baseline	0.33324797580088683	0.004446248619525107	0.02348644756800697	0.12138502663371462	1.0
PTBXL	16955	20368	9	baseline	0.4338220433539784	0.004151338530622913	0.02476319232146082	0.11611300432124828	1.0
PTBXL	16955	20368	10	baseline	0.2645235957059503	0.00451165930759029	0.02537659305739326	0.0954950447150922	1.0
PTBXL	16955	20368	11	baseline	0.5524825877491452	0.004496525779921048	0.025021949153510373	0.11074872929075624	1.0
PTBXL	16955	20368	1	rotation90	0.32015070011725133	0.004617120985254992	0.018737510130489438	0.10375999432711021	1.0
PTBXL	16955	20368	2	rotation90	0.32962358967557703	0.004955294719801052	0.021251013490807876	0.08732477159245969	1.0
PTBXL	16955	20368	3	rotation90	0.28971455352209113	0.004074118649394561	0.01761820433658165	0.06613967801030958	1.0
PTBXL	16955	20368	4	rotation90	0.29460102354145806	0.0039446727482421035	0.018353558884990205	0.08315225062815094	1.0
PTBXL	16955	20368	5	rotation90	0.3567044107812009	0.00417286916059464	0.017500230745063156	0.12738069973773464	1.0
PTBXL	16955	20368	6	rotation90	0.2757192384211823	0.004185235909241272	0.018737877572432737	0.07775287281790504	1.0
PTBXL	16955	20368	7	rotation90	0.48246644149175366	0.004325574919568126	0.01734892144520409	0.13276657192181066	1.0
PTBXL	16955	20368	8	rotation90	0.33324797580088683	0.004446248619525107	0.017741577203428706	0.12138502663371462	1.0
PTBXL	16955	20368	9	rotation90	0.4338220433539784	0.004151338530622913	0.017927566550035846	0.11611300432124828	1.0
PTBXL	16955	20368	10	rotation90	0.2645235957059503	0.00451165930759029	0.017329054298941333	0.0954950447150922	1.0
PTBXL	16955	20368	11	rotation90	0.5524825877491452	0.004496525779921048	0.017858085167498518	0.11074872929075624	1.0
PTBXL	16955	20368	1	parameter_seconds	0.32015070011725133	0.004617120985254991	0.0024721408832175614	0.10375999432711022	1.0
PTBXL	16955	20368	2	parameter_seconds	0.32962358967557703	0.004955294719801052	0.0027120579223902166	0.08732477159245966	1.0
PTBXL	16955	20368	3	parameter_seconds	0.28971455352209113	0.004074118649394561	0.0023472579668940372	0.0661396780103096	1.0
PTBXL	16955	20368	4	parameter_seconds	0.2946010235414581	0.0039446727482421035	0.0023726136721035707	0.08315225062815097	1.0
PTBXL	16955	20368	5	parameter_seconds	0.3567044107812009	0.004172869160594639	0.0023753226754733596	0.12738069973773464	1.0
PTBXL	16955	20368	6	parameter_seconds	0.2757192384211823	0.004185235909241273	0.0025208305164614057	0.07775287281790505	1.0
PTBXL	16955	20368	7	parameter_seconds	0.48246644149175366	0.004325574919568126	0.0023841739590435085	0.13276657192181066	1.0
PTBXL	16955	20368	8	parameter_seconds	0.33324797580088683	0.004446248619525107	0.002698117918469904	0.12138502663371466	1.0
PTBXL	16955	20368	9	parameter_seconds	0.4338220433539783	0.004151338530622912	0.0023104017808526713	0.1161130043212483	1.0
PTBXL	16955	20368	10	parameter_seconds	0.2645235957059503	0.00451165930759029	0.0023064848412539174	0.09549504471509222	1.0
PTBXL	16955	20368	11	parameter_seconds	0.5524825877491452	0.004496525779921047	0.002280182762445624	0.1107487292907562	1.0
PTBXL	16955	20368	1	time_scale100	23.281093185331226	5.845095048997599	9.45213690117938	0.47578027402300394	1.0
PTBXL	16955	20368	2	time_scale100	18.94867950648651	7.030526526145448	14.288624411246282	0.6298676824843316	1.0
PTBXL	16955	20368	3	time_scale100	19.92580608474141	5.282837017724461	18.333705331060433	0.4371407507043976	1.0
PTBXL	16955	20368	4	time_scale100	21.532736575113354	6.059202991933751	16.613765059975346	0.4355814378644997	1.0
PTBXL	16955	20368	5	time_scale100	22.684518899686065	6.633174678633576	16.02360686003122	0.5432467987441276	1.0
PTBXL	16955	20368	6	time_scale100	18.8113604458851	6.8214053297233495	14.726909458342334	0.7079566862980826	1.0
PTBXL	16955	20368	7	time_scale100	37.595523353544486	5.278010543863845	15.47507953885056	0.5795704731022248	1.0
PTBXL	16955	20368	8	time_scale100	19.971290214660826	7.564665969070694	16.964723046462115	0.46850778630034623	1.0
PTBXL	16955	20368	9	time_scale100	29.099673007462403	4.580485741763192	16.850665247437224	0.5204159823097513	1.0
PTBXL	16955	20368	10	time_scale100	18.16958772102937	7.050915990391732	12.570579600425452	0.59088812142006	1.0
PTBXL	16955	20368	11	time_scale100	28.856208452714025	7.883219348576333	14.686374856194465	0.5890567150197547	1.0
PTBXL	19867	20558	1	baseline	0.2796445902042191	0.00193318311322693	0.011764023918252806	0.059543310070627985	1.0
PTBXL	19867	20558	2	baseline	0.4880994309828093	0.002582288007971163	0.017144475503242034	0.07785234877320607	1.0
PTBXL	19867	20558	3	baseline	0.3385529536106643	0.00253792431873334	0.015651530041770226	0.07995766559308104	1.0
PTBXL	19867	20558	4	baseline	0.3426424098214571	0.00204474622093592	0.011697427442731794	0.06846965188280192	1.0
PTBXL	19867	20558	5	baseline	0.28317917427521466	0.002561430240877325	0.01602162031251813	0.06654911160111328	1.0
PTBXL	19867	20558	6	baseline	0.2915975224975786	0.002746841925260456	0.017096494256287283	0.0809850237722895	1.0
PTBXL	19867	20558	7	baseline	0.25953915717984855	0.0022490987427170096	0.01400633437435581	0.07824409178697285	1.0
PTBXL	19867	20558	8	baseline	0.32497929962855326	0.0021167827436614833	0.012520591656807672	0.09430969222529714	1.0
PTBXL	19867	20558	9	baseline	0.27610970158542797	0.0024908383033310677	0.016275062017262348	0.06950998932014497	1.0
PTBXL	19867	20558	1	rotation90	0.2796445902042191	0.00193318311322693	0.007874150741873405	0.059543310070627985	1.0
PTBXL	19867	20558	2	rotation90	0.4880994309828093	0.002582288007971163	0.011089882680270034	0.07785234877320607	1.0
PTBXL	19867	20558	3	rotation90	0.3385529536106643	0.00253792431873334	0.010705686019784886	0.07995766559308104	1.0
PTBXL	19867	20558	4	rotation90	0.3426424098214571	0.00204474622093592	0.009564111330684659	0.06846965188280192	1.0
PTBXL	19867	20558	5	rotation90	0.28317917427521466	0.002561430240877325	0.010598217302629614	0.06654911160111328	1.0
PTBXL	19867	20558	6	rotation90	0.2915975224975786	0.002746841925260456	0.010487407318607377	0.0809850237722895	1.0
PTBXL	19867	20558	7	rotation90	0.25953915717984855	0.0022490987427170096	0.009582793455279754	0.07824409178697285	1.0
PTBXL	19867	20558	8	rotation90	0.32497929962855326	0.0021167827436614833	0.01005704601702562	0.09430969222529714	1.0
PTBXL	19867	20558	9	rotation90	0.27610970158542797	0.0024908383033310677	0.01089448500660243	0.06950998932014497	1.0
PTBXL	19867	20558	1	parameter_seconds	0.279644590204219	0.0019331831132269302	0.0010156726694770125	0.059543310070628	1.0
PTBXL	19867	20558	2	parameter_seconds	0.4880994309828093	0.002582288007971163	0.0013954895411679576	0.07785234877320608	1.0
PTBXL	19867	20558	3	parameter_seconds	0.33855295361066434	0.00253792431873334	0.0014005945832365754	0.07995766559308104	1.0
PTBXL	19867	20558	4	parameter_seconds	0.3426424098214571	0.00204474622093592	0.0012537351566007185	0.06846965188280194	1.0
PTBXL	19867	20558	5	parameter_seconds	0.2831791742752146	0.002561430240877325	0.00141011765610688	0.06654911160111326	1.0
PTBXL	19867	20558	6	parameter_seconds	0.29159752249757864	0.002746841925260456	0.0013998909033067933	0.08098502377228946	1.0
PTBXL	19867	20558	7	parameter_seconds	0.25953915717984855	0.0022490987427170096	0.0012733915803923438	0.07824409178697289	1.0
PTBXL	19867	20558	8	parameter_seconds	0.32497929962855326	0.0021167827436614837	0.0012753319577329006	0.09430969222529717	1.0
PTBXL	19867	20558	9	parameter_seconds	0.27610970158542797	0.0024908383033310677	0.0013256878651331427	0.06950998932014499	1.0
PTBXL	19867	20558	1	time_scale100	23.368075994672797	3.6272297975578107	9.870664709920645	1.0010999164866439	1.0
PTBXL	19867	20558	2	time_scale100	41.223808185709345	3.4989131188263527	10.562987976598375	0.941366832355377	1.0
PTBXL	19867	20558	3	time_scale100	20.558097273113635	3.909914194368129	9.595978949642994	0.8571405689448435	1.0
PTBXL	19867	20558	4	time_scale100	27.94830390796645	3.7936035034969793	9.782284499623712	1.0118741446908315	1.0
PTBXL	19867	20558	5	time_scale100	19.74556480200798	3.763528570179339	11.5953960998821	0.8204394198091617	1.0
PTBXL	19867	20558	6	time_scale100	19.579610933299584	4.227644299852709	12.414167546199517	1.017949278882713	1.0
PTBXL	19867	20558	7	time_scale100	20.124963243357215	3.4259836484042343	9.720710187570829	0.8754088155968841	1.0
PTBXL	19867	20558	8	time_scale100	24.194824379452136	3.3530965498560095	10.597159852445998	1.0633500896172956	1.0
PTBXL	19867	20558	9	time_scale100	20.112732739337428	3.940582480478471	10.092308142071548	0.9213842104439623	1.0
PTBXL	14565	5050	1	baseline	0.3482480239006971	0.004201591205089515	0.010430201509399632	0.06358222309848069	1.0
PTBXL	14565	5050	2	baseline	0.28585113218930935	0.003635606131402605	0.00946038349966394	0.0752226360498487	1.0
PTBXL	14565	5050	3	baseline	0.3452585185828713	0.004267237504774618	0.011677404230325737	0.1379849974122915	1.0
PTBXL	14565	5050	4	baseline	0.28568208341014234	0.004433745761871218	0.01126179756881345	0.09484453423468593	1.0
PTBXL	14565	5050	5	baseline	0.37447783772790827	0.0035930513617469305	0.00933720516871976	0.11218357530907952	1.0
PTBXL	14565	5050	6	baseline	0.4468303296802627	0.004355528208434663	0.011562174166996791	0.10245223531383274	1.0
PTBXL	14565	5050	7	baseline	0.42736524155175126	0.003684008385590296	0.010831836473040188	0.08486899052998863	1.0
PTBXL	14565	5050	8	baseline	0.33416878565714914	0.003958629711907468	0.009400523795690124	0.09257345571615513	1.0
PTBXL	14565	5050	1	rotation90	0.3482480239006971	0.004201591205089515	0.026144348900810098	0.06358222309848069	1.0
PTBXL	14565	5050	2	rotation90	0.28585113218930935	0.003635606131402605	0.023574072316743234	0.0752226360498487	1.0
PTBXL	14565	5050	3	rotation90	0.3452585185828713	0.004267237504774618	0.025918065193773977	0.1379849974122915	1.0
PTBXL	14565	5050	4	rotation90	0.28568208341014234	0.004433745761871218	0.027175414601378598	0.09484453423468593	1.0
PTBXL	14565	5050	5	rotation90	0.37447783772790827	0.0035930513617469305	0.023307717887097817	0.11218357530907952	1.0
PTBXL	14565	5050	6	rotation90	0.4468303296802627	0.004355528208434663	0.02684017189670509	0.10245223531383274	1.0
PTBXL	14565	5050	7	rotation90	0.42736524155175126	0.003684008385590296	0.025430815320139494	0.08486899052998863	1.0
PTBXL	14565	5050	8	rotation90	0.33416878565714914	0.003958629711907468	0.023419777352958162	0.09257345571615513	1.0
PTBXL	14565	5050	1	parameter_seconds	0.3482480239006971	0.004201591205089515	0.0035144070653929313	0.0635822230984807	1.0
PTBXL	14565	5050	2	parameter_seconds	0.2858511321893094	0.003635606131402604	0.0033444353485958364	0.07522263604984872	1.0
PTBXL	14565	5050	3	parameter_seconds	0.3452585185828714	0.004267237504774619	0.0035110935916528893	0.13798499741229148	1.0
PTBXL	14565	5050	4	parameter_seconds	0.28568208341014234	0.004433745761871219	0.003732210511785432	0.09484453423468592	1.0
PTBXL	14565	5050	5	parameter_seconds	0.37447783772790827	0.0035930513617469305	0.003007249334645358	0.11218357530907953	1.0
PTBXL	14565	5050	6	parameter_seconds	0.4468303296802627	0.004355528208434663	0.003567706223569802	0.10245223531383277	1.0
PTBXL	14565	5050	7	parameter_seconds	0.4273652415517514	0.003684008385590296	0.0032795373071841227	0.08486899052998868	1.0
PTBXL	14565	5050	8	parameter_seconds	0.3341687856571492	0.003958629711907469	0.003208279897896252	0.09257345571615512	1.0
PTBXL	14565	5050	1	time_scale100	28.12169882025872	7.0849555898098275	11.852369016766414	0.5528455359493971	1.0
PTBXL	14565	5050	2	time_scale100	22.457236879270372	5.294259721598095	13.877256569691923	0.39529282934468685	1.0
PTBXL	14565	5050	3	time_scale100	22.702151429230366	5.074164814365453	13.715909135603235	0.591200684989655	1.0
PTBXL	14565	5050	4	time_scale100	17.408834902111742	5.8357487839465865	13.066378779450247	0.46159461884708247	1.0
PTBXL	14565	5050	5	time_scale100	31.008773758760025	4.39500916799783	12.493735899235807	0.4392393612204382	1.0
PTBXL	14565	5050	6	time_scale100	34.766253391226904	5.956610600176439	12.791023337775979	0.4613092664243641	1.0
PTBXL	14565	5050	7	time_scale100	34.33232000631818	4.006273516299133	12.612285153746853	0.42805495993849	1.0
PTBXL	14565	5050	8	time_scale100	26.941524469118296	6.740869795651562	13.795972500410176	0.6452026315364542	1.0
PTBXL	5269	21651	1	baseline	0.22741045207420157	0.004347869234259862	0.02221642753068623	0.05146405318403712	1.0
PTBXL	5269	21651	2	baseline	0.302988517079042	0.004100988889600157	0.02060945195570881	0.04061312731334741	1.0
PTBXL	5269	21651	3	baseline	0.33180439308699566	0.00463836818538306	0.022107294823109566	0.04200691593770554	1.0
PTBXL	5269	21651	4	baseline	0.2875617825992943	0.004453507935904511	0.01924827760844091	0.05371896089344377	1.0
PTBXL	5269	21651	5	baseline	0.3688963148161745	0.00458567526793505	0.022327861435898204	0.049311199235590714	1.0
PTBXL	5269	21651	6	baseline	0.9131393307236058	0.004406506715545287	0.021953208561573498	0.06174312189834844	1.0
PTBXL	5269	21651	7	baseline	0.32311835007308787	0.0042827760627822484	0.020940622858886097	0.03838268672883597	1.0
PTBXL	5269	21651	1	rotation90	0.22741045207420157	0.004347869234259862	0.030050266432273962	0.05146405318403712	1.0
PTBXL	5269	21651	2	rotation90	0.302988517079042	0.004100988889600157	0.028155925986415847	0.04061312731334741	1.0
PTBXL	5269	21651	3	rotation90	0.33180439308699566	0.00463836818538306	0.03348725634294797	0.04200691593770554	1.0
PTBXL	5269	21651	4	rotation90	0.2875617825992943	0.004453507935904511	0.03078056825423736	0.05371896089344377	1.0
PTBXL	5269	21651	5	rotation90	0.3688963148161745	0.00458567526793505	0.03074757289625195	0.049311199235590714	1.0
PTBXL	5269	21651	6	rotation90	0.9131393307236058	0.004406506715545287	0.030176399556703877	0.06174312189834844	1.0
PTBXL	5269	21651	7	rotation90	0.32311835007308787	0.0042827760627822484	0.028763991535260665	0.03838268672883597	1.0
PTBXL	5269	21651	1	parameter_seconds	0.22741045207420157	0.004347869234259862	0.0033575121872270845	0.05146405318403712	1.0
PTBXL	5269	21651	2	parameter_seconds	0.302988517079042	0.004100988889600158	0.0031837467717133997	0.040613127313347396	1.0
PTBXL	5269	21651	3	parameter_seconds	0.3318043930869956	0.00463836818538306	0.0037891886823427775	0.04200691593770553	1.0
PTBXL	5269	21651	4	parameter_seconds	0.2875617825992943	0.004453507935904511	0.0036167638359185356	0.05371896089344379	1.0
PTBXL	5269	21651	5	parameter_seconds	0.3688963148161745	0.00458567526793505	0.003480435607284364	0.049311199235590686	1.0
PTBXL	5269	21651	6	parameter_seconds	0.9131393307236055	0.004406506715545287	0.0033693852299687237	0.06174312189834844	1.0
PTBXL	5269	21651	7	parameter_seconds	0.32311835007308787	0.0042827760627822484	0.003302037627605156	0.03838268672883596	1.0
PTBXL	5269	21651	1	time_scale100	15.088314749229177	5.281924212284833	11.632180784517343	0.7391716004980976	1.0
PTBXL	5269	21651	2	time_scale100	23.328023096514592	6.909519373656551	13.687273531477473	0.7748853944294414	1.0
PTBXL	5269	21651	3	time_scale100	26.417160248145823	3.8302743410620583	8.498779245669317	1.1208153061424722	1.0
PTBXL	5269	21651	4	time_scale100	23.82717311307709	4.6465461259431	10.266005303913987	1.085547259581368	1.0
PTBXL	5269	21651	5	time_scale100	22.23606453948147	5.971046932847343	11.663805677384406	0.8291368298133632	1.0
PTBXL	5269	21651	6	time_scale100	77.00884460837155	4.271376043305854	10.704549575194928	0.8940291670830922	1.0
PTBXL	5269	21651	7	time_scale100	25.590365528264645	3.9629103044716114	10.200561746426485	0.7823965490938255	1.0
PTBXL	1386	7072	1	baseline	0.3076761199518741	0.004281297335031892	0.027880332477152932	0.09241079633403373	1.0
PTBXL	1386	7072	2	baseline	0.285170228413987	0.003940286115675061	0.026637111193424018	0.10993804234680174	1.0
PTBXL	1386	7072	3	baseline	0.5168808483399255	0.003891412039703143	0.026351579016149644	0.1098829152929723	1.0
PTBXL	1386	7072	4	baseline	0.32848976006344743	0.004052484645703557	0.026982790866309093	0.1036554486812074	1.0
PTBXL	1386	7072	5	baseline	0.23756539667308343	0.004155524817628296	0.027923787796595295	0.10776276669489608	1.0
PTBXL	1386	7072	6	baseline	0.4393319966971396	0.004198515895391246	0.028124671733513427	0.09661950107708081	1.0
PTBXL	1386	7072	7	baseline	0.20943976264791267	0.004262016489502485	0.028089645231383863	0.09617267160400515	1.0
PTBXL	1386	7072	8	baseline	0.2539385906592141	0.004077853128609702	0.027348966176855904	0.12010421479560063	1.0
PTBXL	1386	7072	1	rotation90	0.3076761199518741	0.004281297335031892	0.02057999860951364	0.09241079633403373	1.0
PTBXL	1386	7072	2	rotation90	0.285170228413987	0.003940286115675061	0.01731548764143628	0.10993804234680174	1.0
PTBXL	1386	7072	3	rotation90	0.5168808483399255	0.003891412039703143	0.015621921991810554	0.1098829152929723	1.0
PTBXL	1386	7072	4	rotation90	0.32848976006344743	0.004052484645703557	0.017166730162392053	0.1036554486812074	1.0
PTBXL	1386	7072	5	rotation90	0.23756539667308343	0.004155524817628296	0.01877267733101435	0.10776276669489608	1.0
PTBXL	1386	7072	6	rotation90	0.4393319966971396	0.004198515895391246	0.019852256968702936	0.09661950107708081	1.0
PTBXL	1386	7072	7	rotation90	0.20943976264791267	0.004262016489502485	0.020416730871225388	0.09617267160400515	1.0
PTBXL	1386	7072	8	rotation90	0.2539385906592141	0.004077853128609702	0.018148577089943545	0.12010421479560063	1.0
PTBXL	1386	7072	1	parameter_seconds	0.3076761199518741	0.004281297335031893	0.0023573617387867563	0.09241079633403378	1.0
PTBXL	1386	7072	2	parameter_seconds	0.28517022841398704	0.003940286115675061	0.0019272400579178946	0.1099380423468018	1.0
PTBXL	1386	7072	3	parameter_seconds	0.5168808483399255	0.003891412039703143	0.001737769267904974	0.10988291529297224	1.0
PTBXL	1386	7072	4	parameter_seconds	0.3284897600634475	0.004052484645703557	0.0019059467542870035	0.10365544868120737	1.0
PTBXL	1386	7072	5	parameter_seconds	0.23756539667308343	0.004155524817628296	0.002162544203915607	0.10776276669489605	1.0
PTBXL	1386	7072	6	parameter_seconds	0.4393319966971395	0.004198515895391246	0.0023089431520480247	0.09661950107708077	1.0
PTBXL	1386	7072	7	parameter_seconds	0.20943976264791267	0.004262016489502485	0.0023223127032692844	0.09617267160400512	1.0
PTBXL	1386	7072	8	parameter_seconds	0.2539385906592141	0.004077853128609702	0.00209350796041621	0.1201042147956006	1.0
PTBXL	1386	7072	1	time_scale100	16.33024321422417	3.895567615306744	13.108348107810906	0.8175779874656544	1.0
PTBXL	1386	7072	2	time_scale100	18.230624707883706	3.69373060532709	12.611076230063544	0.712825262203989	1.0
PTBXL	1386	7072	3	time_scale100	43.79713424288942	3.7889826094822667	12.955418749493983	0.7639753781618404	1.0
PTBXL	1386	7072	4	time_scale100	24.022235428153643	4.034669885338627	11.983099673006471	0.722273537216741	1.0
PTBXL	1386	7072	5	time_scale100	14.50192735235107	3.779417961657566	11.959433510909406	0.9250933223424445	1.0
PTBXL	1386	7072	6	time_scale100	21.61084740704551	3.9499058516277303	11.83905871519088	0.8357721993603819	1.0
PTBXL	1386	7072	7	time_scale100	13.845123089591961	3.763776178701116	11.966589464000544	0.8207650573159472	1.0
PTBXL	1386	7072	8	time_scale100	14.661094046351305	3.6241135633374646	13.605859184192187	0.8216271111325494	1.0
PTBXL	14678	5657	1	baseline	0.23393742151691024	0.0025688700011151297	0.012789252742692367	0.08817278769093473	1.0
PTBXL	14678	5657	2	baseline	0.30666965523283635	0.002634580031241983	0.013199858635103865	0.10339160790890702	1.0
PTBXL	14678	5657	3	baseline	0.4200403666905553	0.002377743238234515	0.011585427280103196	0.11755085623065968	1.0
PTBXL	14678	5657	4	baseline	0.3480227002524292	0.0022867926045872255	0.011008534417159717	0.10703681860108226	1.0
PTBXL	14678	5657	5	baseline	0.31311840051458906	0.0026640941581396907	0.013142648845811872	0.11460502555709896	1.0
PTBXL	14678	5657	6	baseline	0.26008844459440245	0.0026938446466209624	0.013446443027835348	0.1291762562657411	1.0
PTBXL	14678	5657	7	baseline	0.23335395930024858	0.0025719447046404827	0.013048501641243618	0.10561531576997324	1.0
PTBXL	14678	5657	1	rotation90	0.23393742151691024	0.0025688700011151297	0.012472678560732399	0.08817278769093473	1.0
PTBXL	14678	5657	2	rotation90	0.30666965523283635	0.002634580031241983	0.01232325584017959	0.10339160790890702	1.0
PTBXL	14678	5657	3	rotation90	0.4200403666905553	0.002377743238234515	0.010779375975413522	0.11755085623065968	1.0
PTBXL	14678	5657	4	rotation90	0.3480227002524292	0.0022867926045872255	0.01063519998724989	0.10703681860108226	1.0
PTBXL	14678	5657	5	rotation90	0.31311840051458906	0.0026640941581396907	0.012010774938925604	0.11460502555709896	1.0
PTBXL	14678	5657	6	rotation90	0.26008844459440245	0.0026938446466209624	0.012402807624705555	0.1291762562657411	1.0
PTBXL	14678	5657	7	rotation90	0.23335395930024858	0.0025719447046404827	0.012052637582711124	0.10561531576997324	1.0
PTBXL	14678	5657	1	parameter_seconds	0.23393742151691024	0.0025688700011151297	0.001549133710198656	0.08817278769093476	1.0
PTBXL	14678	5657	2	parameter_seconds	0.30666965523283635	0.002634580031241983	0.0015748169065563967	0.10339160790890697	1.0
PTBXL	14678	5657	3	parameter_seconds	0.4200403666905553	0.002377743238234515	0.0014526922943260071	0.11755085623065971	1.0
PTBXL	14678	5657	4	parameter_seconds	0.34802270025242926	0.0022867926045872255	0.0014617689117109333	0.10703681860108227	1.0
PTBXL	14678	5657	5	parameter_seconds	0.31311840051458906	0.0026640941581396907	0.001532699444976974	0.11460502555709892	1.0
PTBXL	14678	5657	6	parameter_seconds	0.26008844459440245	0.0026938446466209624	0.0015636398113161773	0.1291762562657411	1.0
PTBXL	14678	5657	7	parameter_seconds	0.23335395930024858	0.0025719447046404836	0.0015677134133172982	0.10561531576997327	1.0
PTBXL	14678	5657	1	time_scale100	15.079262057175589	4.2085592620425665	12.1341583738839	2.7166902061967964	1.0
PTBXL	14678	5657	2	time_scale100	16.11353416759911	3.9566179296610597	11.560812134184182	2.454519725736058	1.0
PTBXL	14678	5657	3	time_scale100	29.90095969252018	4.268961109100793	11.052650458325756	2.5370632437328755	1.0
PTBXL	14678	5657	4	time_scale100	27.557193828719644	4.347273627924845	11.912321273784205	2.3655469140613357	1.0
PTBXL	14678	5657	5	time_scale100	20.78927931601761	4.9649293994739505	12.706382919386124	3.0898266705250683	1.0
PTBXL	14678	5657	6	time_scale100	17.083972584052013	4.055105185884228	11.653696057802854	3.280269021640076	1.0
PTBXL	14678	5657	7	time_scale100	17.92778503198089	4.24562737093375	13.05603691342254	2.8032042011609244	1.0
PTBXL	9897	21600	1	baseline	0.3132118057073879	0.0043368590298369205	0.015702543401386982	0.09335937571790125	1.0
PTBXL	9897	21600	2	baseline	0.26240433030413507	0.003958625465966643	0.016988176010291303	0.143885893579457	1.0
PTBXL	9897	21600	3	baseline	0.38365810287487906	0.0032883297261025652	0.01661176072624244	0.18141754875060415	1.0
PTBXL	9897	21600	4	baseline	0.43076164612724316	0.0029093914767365386	0.015269484890065988	0.165523441295631	1.0
PTBXL	9897	21600	5	baseline	0.3602883626921137	0.0036988178496633285	0.019456477788059222	0.13586932324187087	1.0
PTBXL	9897	21600	6	baseline	0.33387008022743947	0.003693673529348415	0.018212954977705604	0.17782670230645997	1.0
PTBXL	9897	21600	7	baseline	0.3366681247406808	0.003773941964682461	0.01867150583014107	0.1591307143734368	1.0
PTBXL	9897	21600	8	baseline	0.36800910372161333	0.003403422726953847	0.016854293225296472	0.14352724271870757	1.0
PTBXL	9897	21600	9	baseline	0.2908159313762346	0.003717664554726996	0.016783879894190203	0.12436389568852656	1.0
PTBXL	9897	21600	10	baseline	1.5404136435591482	0.004144336614793171	0.01573292449327976	0.093901523127728	1.0
PTBXL	9897	21600	11	baseline	0.3361392848581745	0.003972974031680275	0.01673396788704055	0.15263381091346512	1.0
PTBXL	9897	21600	1	rotation90	0.3132118057073879	0.0043368590298369205	0.015607122887815279	0.09335937571790125	1.0
PTBXL	9897	21600	2	rotation90	0.26240433030413507	0.003958625465966643	0.014663345728475259	0.143885893579457	1.0
PTBXL	9897	21600	3	rotation90	0.38365810287487906	0.0032883297261025652	0.011842496210793	0.18141754875060415	1.0
PTBXL	9897	21600	4	rotation90	0.43076164612724316	0.0029093914767365386	0.010199270484057471	0.165523441295631	1.0
PTBXL	9897	21600	5	rotation90	0.3602883626921137	0.0036988178496633285	0.013419869875939145	0.13586932324187087	1.0
PTBXL	9897	21600	6	rotation90	0.33387008022743947	0.003693673529348415	0.012562348391114978	0.17782670230645997	1.0
PTBXL	9897	21600	7	rotation90	0.3366681247406808	0.003773941964682461	0.013086864865550853	0.1591307143734368	1.0
PTBXL	9897	21600	8	rotation90	0.36800910372161333	0.003403422726953847	0.011979978997165555	0.14352724271870757	1.0
PTBXL	9897	21600	9	rotation90	0.2908159313762346	0.003717664554726996	0.013507377399417195	0.12436389568852656	1.0
PTBXL	9897	21600	10	rotation90	1.5404136435591482	0.004144336614793171	0.014266043240703734	0.093901523127728	1.0
PTBXL	9897	21600	11	rotation90	0.3361392848581745	0.003972974031680275	0.013776343126237281	0.15263381091346512	1.0
PTBXL	9897	21600	1	parameter_seconds	0.3132118057073879	0.0043368590298369205	0.002370005630877219	0.09335937571790129	1.0
PTBXL	9897	21600	2	parameter_seconds	0.26240433030413507	0.003958625465966643	0.0021700856438076448	0.14388589357945705	1.0
PTBXL	9897	21600	3	parameter_seconds	0.38365810287487906	0.003288329726102565	0.0017074127750426934	0.18141754875060417	1.0
PTBXL	9897	21600	4	parameter_seconds	0.43076164612724316	0.0029093914767365386	0.0014937807761411738	0.16552344129563107	1.0
PTBXL	9897	21600	5	parameter_seconds	0.3602883626921136	0.0036988178496633285	0.0019190103015746193	0.13586932324187084	1.0
PTBXL	9897	21600	6	parameter_seconds	0.3338700802274394	0.003693673529348415	0.0018846544412705302	0.17782670230646003	1.0
PTBXL	9897	21600	7	parameter_seconds	0.33666812474068075	0.003773941964682461	0.0019411782951716519	0.1591307143734368	1.0
PTBXL	9897	21600	8	parameter_seconds	0.3680091037216133	0.003403422726953847	0.0018305113756385237	0.14352724271870754	1.0
PTBXL	9897	21600	9	parameter_seconds	0.2908159313762347	0.003717664554726996	0.001966488274770216	0.12436389568852659	1.0
PTBXL	9897	21600	10	parameter_seconds	1.5404136435591482	0.004144336614793172	0.0020095374258489174	0.09390152312772798	1.0
PTBXL	9897	21600	11	parameter_seconds	0.33613928485817457	0.003972974031680275	0.002029679781721649	0.15263381091346517	1.0
PTBXL	9897	21600	1	time_scale100	22.006214078355036	5.931386619956806	12.052002508882827	0.7801984217507736	1.0
PTBXL	9897	21600	2	time_scale100	17.848558495651364	4.945625794899622	12.329241954806132	0.7653381663636669	1.0
PTBXL	9897	21600	3	time_scale100	28.02694323498609	4.421953333323813	11.791166899857254	0.6829483542869358	1.0
PTBXL	9897	21600	4	time_scale100	33.43836464395001	3.785393401380806	10.313444177428227	0.704726220375661	1.0
PTBXL	9897	21600	5	time_scale100	20.355609469338095	4.569355608574994	12.841034052464087	0.6773227369893703	1.0
PTBXL	9897	21600	6	time_scale100	23.115957691401903	4.228101663370469	12.04252255340926	0.9083371746076491	1.0
PTBXL	9897	21600	7	time_scale100	19.36052456374721	4.973710888809667	12.935821551626251	0.8340255659492393	1.0
PTBXL	9897	21600	8	time_scale100	28.2446703384279	4.365128772972014	12.364747406022046	0.7940253016425592	1.0
PTBXL	9897	21600	9	time_scale100	21.176129432803567	4.827826104837436	13.612758606215612	1.0298483531421336	1.0
PTBXL	9897	21600	10	time_scale100	141.80879168594154	4.867901444912883	12.592265848964471	0.9376036822508389	1.0
PTBXL	9897	21600	11	time_scale100	19.607528544243284	4.74136461610545	11.104033695960348	0.8313095330300443	1.0
PTBXL	2819	3839	1	baseline	0.2599512165725195	0.0046349198136110305	0.025348709055695768	0.0793796539960846	1.0
PTBXL	2819	3839	2	baseline	0.5993781881975401	0.0037088554467521488	0.02019128095145327	0.10164041633576881	1.0
PTBXL	2819	3839	3	baseline	0.3045820389010161	0.004593617388893539	0.02420050580329751	0.06750466976707489	1.0
PTBXL	2819	3839	4	baseline	0.34697326109874727	0.0042132349668920115	0.022694310931635	0.07333357205372693	1.0
PTBXL	2819	3839	5	baseline	0.43617195142327103	0.0037586159932020387	0.01953130379530176	0.07861990508247524	1.0
PTBXL	2819	3839	6	baseline	0.3600605291145082	0.0039020449019580056	0.019157389812338707	0.1048603667887978	1.0
PTBXL	2819	3839	7	baseline	0.31061031316209387	0.00408445767781533	0.02127695843835857	0.08052291591949547	1.0
PTBXL	2819	3839	8	baseline	0.5290748463049435	0.0037150736569054013	0.02009699782317294	0.06967646499793695	1.0
PTBXL	2819	3839	9	baseline	0.469535424765222	0.004163333796777909	0.021115844981816605	0.0840990526188096	1.0
PTBXL	2819	3839	10	baseline	0.3272736037648444	0.004033438719227389	0.019504394004754504	0.11396594997937985	1.0
PTBXL	2819	3839	1	rotation90	0.2599512165725195	0.0046349198136110305	0.015458025147060009	0.0793796539960846	1.0
PTBXL	2819	3839	2	rotation90	0.5993781881975401	0.0037088554467521488	0.011907812503840392	0.10164041633576881	1.0
PTBXL	2819	3839	3	rotation90	0.3045820389010161	0.004593617388893539	0.014863744513930447	0.06750466976707489	1.0
PTBXL	2819	3839	4	rotation90	0.34697326109874727	0.0042132349668920115	0.013016405675391056	0.07333357205372693	1.0
PTBXL	2819	3839	5	rotation90	0.43617195142327103	0.0037586159932020387	0.011616374439178458	0.07861990508247524	1.0
PTBXL	2819	3839	6	rotation90	0.3600605291145082	0.0039020449019580056	0.012409262642662714	0.1048603667887978	1.0
PTBXL	2819	3839	7	rotation90	0.31061031316209387	0.00408445767781533	0.012645932953089684	0.08052291591949547	1.0
PTBXL	2819	3839	8	rotation90	0.5290748463049435	0.0037150736569054013	0.011706911216398936	0.06967646499793695	1.0
PTBXL	2819	3839	9	rotation90	0.469535424765222	0.004163333796777909	0.012893416135976485	0.0840990526188096	1.0
PTBXL	2819	3839	10	rotation90	0.3272736037648444	0.004033438719227389	0.013228848781659945	0.11396594997937985	1.0
PTBXL	2819	3839	1	parameter_seconds	0.2599512165725196	0.0046349198136110305	0.0021667127926235596	0.07937965399608461	1.0
PTBXL	2819	3839	2	parameter_seconds	0.5993781881975401	0.0037088554467521488	0.0017157554014802837	0.1016404163357688	1.0
PTBXL	2819	3839	3	parameter_seconds	0.304582038901016	0.004593617388893539	0.0019044390504082695	0.06750466976707492	1.0
PTBXL	2819	3839	4	parameter_seconds	0.3469732610987472	0.004213234966892011	0.0019036840283412964	0.07333357205372688	1.0
PTBXL	2819	3839	5	parameter_seconds	0.4361719514232711	0.0037586159932020387	0.0016010038392100226	0.07861990508247522	1.0
PTBXL	2819	3839	6	parameter_seconds	0.36006052911450825	0.0039020449019580056	0.0017788458447300344	0.10486036678879782	1.0
PTBXL	2819	3839	7	parameter_seconds	0.31061031316209387	0.0040844576778153304	0.0016985096825249048	0.08052291591949545	1.0
PTBXL	2819	3839	8	parameter_seconds	0.5290748463049434	0.0037150736569054013	0.0016405777686697189	0.06967646499793695	1.0
PTBXL	2819	3839	9	parameter_seconds	0.469535424765222	0.00416333379677791	0.0018287291406663192	0.08409905261880962	1.0
PTBXL	2819	3839	10	parameter_seconds	0.32727360376484427	0.004033438719227388	0.0018854621543276933	0.11396594997937987	1.0
PTBXL	2819	3839	1	time_scale100	15.586754691567418	5.953749605260601	12.32031039819869	0.8496766807422457	1.0
PTBXL	2819	3839	2	time_scale100	32.84022763534265	5.059391571495699	11.09380819827952	0.7584781873618445	1.0
PTBXL	2819	3839	3	time_scale100	18.21557763977511	5.428212079188657	12.417162449629783	0.45886356689859575	1.0
PTBXL	2819	3839	4	time_scale100	22.103694917473202	6.909890515366813	11.115615024588124	0.6472253508687198	1.0
PTBXL	2819	3839	5	time_scale100	33.61130485853178	4.711837546764958	10.738939811033061	0.6220307088505003	1.0
PTBXL	2819	3839	6	time_scale100	15.785373245124557	5.050490615945708	11.636397719043028	0.8168368481258057	1.0
PTBXL	2819	3839	7	time_scale100	24.35812106305272	5.247506886443263	11.22112372966034	0.6550057424847462	1.0
PTBXL	2819	3839	8	time_scale100	18.50306648853603	5.683529307617887	13.054068170386827	0.5953432391563479	1.0
PTBXL	2819	3839	9	time_scale100	20.141195323710434	5.730494776964533	11.297478029203566	0.6347447347555247	1.0
PTBXL	2819	3839	10	time_scale100	23.439364315694153	5.515108178374461	11.010118828014926	0.9526674145314645	1.0
PTBXL	14356	8024	1	baseline	0.30487365808966543	0.002316470465258938	0.010048793080000212	0.14795700222534466	1.0
PTBXL	14356	8024	2	baseline	0.32997313978104276	0.0024554114007650026	0.011632645964452064	0.10204719762613972	1.0
PTBXL	14356	8024	3	baseline	0.31275735182168685	0.0022651817369250984	0.011196551267229219	0.08203473398520775	1.0
PTBXL	14356	8024	4	baseline	0.46903712582474877	0.002254945206633954	0.01082436741640583	0.08199631239449594	1.0
PTBXL	14356	8024	5	baseline	0.3115079306254101	0.0022037991120784353	0.009710561677810934	0.15259232114138715	1.0
PTBXL	14356	8024	6	baseline	0.23540942483880772	0.0023037237918733756	0.010284868945480067	0.11722135801651618	1.0
PTBXL	14356	8024	7	baseline	0.38185020281866255	0.0025324304295014405	0.010211792807115733	0.14237927488589408	1.0
PTBXL	14356	8024	8	baseline	0.21976040330664878	0.002214670434134445	0.010345734600369324	0.12801819713631907	1.0
PTBXL	14356	8024	9	baseline	0.2998356933655664	0.002265739629861283	0.010646786957168206	0.09584865601657518	1.0
PTBXL	14356	8024	10	baseline	0.24062585486756674	0.002222826323115953	0.009997781807330654	0.11442868808246325	1.0
PTBXL	14356	8024	11	baseline	0.3210825179606717	0.002177714634330623	0.009465771168179746	0.09799528921692773	1.0
PTBXL	14356	8024	12	baseline	0.48051553921841506	0.0024964813634126234	0.010185527712167323	0.14333455031416137	1.0
PTBXL	14356	8024	1	rotation90	0.30487365808966543	0.002316470465258938	0.010673304903710887	0.14795700222534466	1.0
PTBXL	14356	8024	2	rotation90	0.32997313978104276	0.0024554114007650026	0.011702646815578657	0.10204719762613972	1.0
PTBXL	14356	8024	3	rotation90	0.31275735182168685	0.0022651817369250984	0.010230248800654299	0.08203473398520775	1.0
PTBXL	14356	8024	4	rotation90	0.46903712582474877	0.002254945206633954	0.010528088472856162	0.08199631239449594	1.0
PTBXL	14356	8024	5	rotation90	0.3115079306254101	0.0022037991120784353	0.010116514794878498	0.15259232114138715	1.0
PTBXL	14356	8024	6	rotation90	0.23540942483880772	0.0023037237918733756	0.010881991031959613	0.11722135801651618	1.0
PTBXL	14356	8024	7	rotation90	0.38185020281866255	0.0025324304295014405	0.011623075285910379	0.14237927488589408	1.0
PTBXL	14356	8024	8	rotation90	0.21976040330664878	0.002214670434134445	0.010229291935933315	0.12801819713631907	1.0
PTBXL	14356	8024	9	rotation90	0.2998356933655664	0.002265739629861283	0.01009315195259728	0.09584865601657518	1.0
PTBXL	14356	8024	10	rotation90	0.24062585486756674	0.002222826323115953	0.010037627445414402	0.11442868808246325	1.0
PTBXL	14356	8024	11	rotation90	0.3210825179606717	0.002177714634330623	0.00971975421964253	0.09799528921692773	1.0
PTBXL	14356	8024	12	rotation90	0.48051553921841506	0.0024964813634126234	0.011738302907122362	0.14333455031416137	1.0
PTBXL	14356	8024	1	parameter_seconds	0.3048736580896654	0.002316470465258938	0.0015676307827151583	0.14795700222534464	1.0
PTBXL	14356	8024	2	parameter_seconds	0.3299731397810428	0.0024554114007650026	0.0015912118692021546	0.1020471976261397	1.0
PTBXL	14356	8024	3	parameter_seconds	0.31275735182168685	0.0022651817369250984	0.0014414043568633291	0.08203473398520772	1.0
PTBXL	14356	8024	4	parameter_seconds	0.4690371258247488	0.0022549452066339543	0.0014258793785990914	0.08199631239449592	1.0
PTBXL	14356	8024	5	parameter_seconds	0.31150793062541005	0.0022037991120784353	0.0014369760536473344	0.15259232114138715	1.0
PTBXL	14356	8024	6	parameter_seconds	0.23540942483880772	0.0023037237918733756	0.0015453217471359437	0.11722135801651618	1.0
PTBXL	14356	8024	7	parameter_seconds	0.38185020281866255	0.00253243042950144	0.001728402924621022	0.14237927488589402	1.0
PTBXL	14356	8024	8	parameter_seconds	0.21976040330664878	0.002214670434134445	0.0013690462586714777	0.12801819713631907	1.0
PTBXL	14356	8024	9	parameter_seconds	0.2998356933655665	0.002265739629861283	0.0014574585296726497	0.09584865601657513	1.0
PTBXL	14356	8024	10	parameter_seconds	0.24062585486756674	0.002222826323115953	0.0014243715288971895	0.11442868808246322	1.0
PTBXL	14356	8024	11	parameter_seconds	0.3210825179606717	0.002177714634330623	0.0013934025451126865	0.09799528921692773	1.0
PTBXL	14356	8024	12	parameter_seconds	0.48051553921841506	0.0024964813634126225	0.0016821046870622142	0.14333455031416134	1.0
PTBXL	14356	8024	1	time_scale100	23.893564165643486	5.064355743860037	13.606022136651129	2.842825674697847	1.0
PTBXL	14356	8024	2	time_scale100	26.193177808809278	4.993476643056695	11.990355713815076	2.341613923962472	1.0
PTBXL	14356	8024	3	time_scale100	25.461529009506346	4.279995337570839	11.569306933319202	1.7191978805390886	1.0
PTBXL	14356	8024	4	time_scale100	42.17895789592786	4.4764326538835375	11.822798073656756	2.167146253444672	1.0
PTBXL	14356	8024	5	time_scale100	25.434475385500555	4.899931634386989	10.87720567570301	2.8389110919163865	1.0
PTBXL	14356	8024	6	time_scale100	16.651103515114766	4.792421049710545	12.27742047795927	2.9476873526546514	1.0
PTBXL	14356	8024	7	time_scale100	20.705944177532263	5.380258689468147	12.57667795239777	2.8640213397551446	1.0
PTBXL	14356	8024	8	time_scale100	16.018681057850234	4.482476687567556	11.293476210749855	2.328587255647582	1.0
PTBXL	14356	8024	9	time_scale100	23.818048231263663	4.814661045130442	12.967242238130444	2.2638149651362682	1.0
PTBXL	14356	8024	10	time_scale100	18.989202035657513	4.764423432615467	10.461553806408473	2.311334598537405	1.0
PTBXL	14356	8024	11	time_scale100	22.419333341305475	4.788168638078226	11.42428152193937	1.9240271189640414	1.0
PTBXL	14356	8024	12	time_scale100	41.38993545009534	5.535541177010543	13.650440367075566	3.090353004507676	1.0
PTBXL	16529	4699	1	baseline	0.4643817182223996	0.0020826662563442184	0.006572309800709894	0.10462084854435423	1.0
PTBXL	16529	4699	2	baseline	0.2275755362166507	0.002266763995961718	0.007213638911851794	0.05719064986936713	1.0
PTBXL	16529	4699	3	baseline	0.39944669249638337	0.0025229130301233182	0.007300625573985851	0.07390387362895118	1.0
PTBXL	16529	4699	4	baseline	0.2994378052465753	0.002354716684729326	0.006472272977243572	0.07893765881978551	1.0
PTBXL	16529	4699	5	baseline	0.43152542584383896	0.0021999707437511057	0.0068981899728723295	0.11209809477324854	1.0
PTBXL	16529	4699	6	baseline	0.4137666217018479	0.0022024349203928232	0.007333074650885482	0.08580851318644937	1.0
PTBXL	16529	4699	7	baseline	0.3031517415425019	0.001894493783207947	0.005870407446454117	0.07042352534589554	1.0
PTBXL	16529	4699	8	baseline	0.2785602195308502	0.0024303258617952347	0.00750545332231035	0.07455664175511292	1.0
PTBXL	16529	4699	9	baseline	0.2527381012273988	0.0023768578139047214	0.0069783173524609115	0.0609948597826979	1.0
PTBXL	16529	4699	1	rotation90	0.4643817182223996	0.0020826662563442184	0.010501039078033843	0.10462084854435423	1.0
PTBXL	16529	4699	2	rotation90	0.2275755362166507	0.002266763995961718	0.01279010813721813	0.05719064986936713	1.0
PTBXL	16529	4699	3	rotation90	0.39944669249638337	0.0025229130301233182	0.014083314231476976	0.07390387362895118	1.0
PTBXL	16529	4699	4	rotation90	0.2994378052465753	0.002354716684729326	0.01312896455069212	0.07893765881978551	1.0
PTBXL	16529	4699	5	rotation90	0.43152542584383896	0.0021999707437511057	0.011921245554982703	0.11209809477324854	1.0
PTBXL	16529	4699	6	rotation90	0.4137666217018479	0.0022024349203928232	0.012548633267731826	0.08580851318644937	1.0
PTBXL	16529	4699	7	rotation90	0.3031517415425019	0.001894493783207947	0.010298848042795815	0.07042352534589554	1.0
PTBXL	16529	4699	8	rotation90	0.2785602195308502	0.0024303258617952347	0.013055694257665765	0.07455664175511292	1.0
PTBXL	16529	4699	9	rotation90	0.2527381012273988	0.0023768578139047214	0.013422263381184886	0.0609948597826979	1.0
PTBXL	16529	4699	1	parameter_seconds	0.4643817182223996	0.0020826662563442184	0.0016196621347116633	0.10462084854435423	1.0
PTBXL	16529	4699	2	parameter_seconds	0.22757553621665075	0.002266763995961718	0.0019454752715783092	0.0571906498693671	1.0
PTBXL	16529	4699	3	parameter_seconds	0.39944669249638337	0.0025229130301233182	0.002218403195785973	0.07390387362895119	1.0
PTBXL	16529	4699	4	parameter_seconds	0.2994378052465753	0.002354716684729326	0.0020618946599850565	0.07893765881978553	1.0
PTBXL	16529	4699	5	parameter_seconds	0.43152542584383896	0.0021999707437511057	0.0018539163031489536	0.11209809477324854	1.0
PTBXL	16529	4699	6	parameter_seconds	0.4137666217018479	0.0022024349203928237	0.0019075593502889021	0.08580851318644939	1.0
PTBXL	16529	4699	7	parameter_seconds	0.3031517415425019	0.0018944937832079472	0.0016365510664061887	0.07042352534589554	1.0
PTBXL	16529	4699	8	parameter_seconds	0.2785602195308502	0.0024303258617952347	0.002093204774813174	0.07455664175511294	1.0
PTBXL	16529	4699	9	parameter_seconds	0.2527381012273988	0.0023768578139047214	0.0020835032149342223	0.060994859782697905	1.0
PTBXL	16529	4699	1	time_scale100	38.50608173874186	4.952241523183196	9.836235228433798	1.3092764515799586	1.0
PTBXL	16529	4699	2	time_scale100	17.17304638371972	4.343346981932818	9.545813161895005	1.0601476611330993	1.0
PTBXL	16529	4699	3	time_scale100	32.46491633301377	4.851073661989144	10.46817087897039	1.9992688248599135	1.0
PTBXL	16529	4699	4	time_scale100	23.235998507556328	4.1811302646429604	10.16771510642528	1.3322278199276514	1.0
PTBXL	16529	4699	5	time_scale100	36.008967615824545	4.160592050583824	9.179040351634248	1.2554568201984047	1.0
PTBXL	16529	4699	6	time_scale100	31.43178028377149	4.093781464336422	10.0579959695252	1.2420629069483422	1.0
PTBXL	16529	4699	7	time_scale100	26.36865814217573	3.6212750729350454	8.64777369223517	1.1948398642413156	1.0
PTBXL	16529	4699	8	time_scale100	20.16761824818461	4.590784815259559	9.73353804071886	1.3762464149278657	1.0
PTBXL	16529	4699	9	time_scale100	16.65220206858978	5.017100355942628	10.508256357042093	1.4970608982891622	1.0
PTBXL	14965	7440	1	baseline	0.40507409279800366	0.005253561948833764	0.023297940749789407	0.09945225199816274	1.0
PTBXL	14965	7440	2	baseline	0.4968659986649397	0.004962886014883981	0.02167709565079177	0.09147566539067627	1.0
PTBXL	14965	7440	3	baseline	0.23245221268815086	0.005670381026024345	0.025706572063024218	0.117342218518014	1.0
PTBXL	14965	7440	4	baseline	0.3213626675382239	0.005669945543069089	0.024876968133635564	0.09526612950256845	1.0
PTBXL	14965	7440	5	baseline	0.28897065542963063	0.00519826120550977	0.022356675131646797	0.12916348937020064	1.0
PTBXL	14965	7440	6	baseline	0.28804473090601224	0.005234510502784869	0.02197177322220208	0.09438134540002059	1.0
PTBXL	14965	7440	7	baseline	0.2545108008866086	0.005091804392357126	0.02243587490390005	0.11510557646201347	1.0
PTBXL	14965	7440	8	baseline	0.22551748875392502	0.0048632284633660676	0.02159058265643529	0.0867741664512847	1.0
PTBXL	14965	7440	9	baseline	0.2619332784079363	0.005034241057774144	0.02139377131594499	0.10892223344930152	1.0
PTBXL	14965	7440	10	baseline	0.3888222177919407	0.005990928105928126	0.026105644023701708	0.08984466705754815	1.0
PTBXL	14965	7440	1	rotation90	0.40507409279800366	0.005253561948833764	0.02913447960851586	0.09945225199816274	1.0
PTBXL	14965	7440	2	rotation90	0.4968659986649397	0.004962886014883981	0.027651224596098766	0.09147566539067627	1.0
PTBXL	14965	7440	3	rotation90	0.23245221268815086	0.005670381026024345	0.031109622240801035	0.117342218518014	1.0
PTBXL	14965	7440	4	rotation90	0.3213626675382239	0.005669945543069089	0.03153547896689326	0.09526612950256845	1.0
PTBXL	14965	7440	5	rotation90	0.28897065542963063	0.00519826120550977	0.027589261220807737	0.12916348937020064	1.0
PTBXL	14965	7440	6	rotation90	0.28804473090601224	0.005234510502784869	0.02820002091501408	0.09438134540002059	1.0
PTBXL	14965	7440	7	rotation90	0.2545108008866086	0.005091804392357126	0.02726849632644886	0.11510557646201347	1.0
PTBXL	14965	7440	8	rotation90	0.22551748875392502	0.0048632284633660676	0.026718877807877326	0.0867741664512847	1.0
PTBXL	14965	7440	9	rotation90	0.2619332784079363	0.005034241057774144	0.02706525358518526	0.10892223344930152	1.0
PTBXL	14965	7440	10	rotation90	0.3888222177919407	0.005990928105928126	0.03301156831304284	0.08984466705754815	1.0
PTBXL	14965	7440	1	parameter_seconds	0.40507409279800355	0.005253561948833763	0.00400242590774869	0.09945225199816277	1.0
PTBXL	14965	7440	2	parameter_seconds	0.49686599866493975	0.004962886014883981	0.0037900152444854803	0.09147566539067628	1.0
PTBXL	14965	7440	3	parameter_seconds	0.2324522126881509	0.0056703810260243445	0.004262099142056041	0.11734221851801402	1.0
PTBXL	14965	7440	4	parameter_seconds	0.3213626675382239	0.005669945543069089	0.004311950304658219	0.09526612950256846	1.0
PTBXL	14965	7440	5	parameter_seconds	0.28897065542963063	0.00519826120550977	0.0038749346138660184	0.12916348937020064	1.0
PTBXL	14965	7440	6	parameter_seconds	0.28804473090601224	0.005234510502784869	0.003889740149295632	0.09438134540002056	1.0
PTBXL	14965	7440	7	parameter_seconds	0.2545108008866086	0.005091804392357126	0.003805425305871386	0.11510557646201347	1.0
PTBXL	14965	7440	8	parameter_seconds	0.22551748875392502	0.0048632284633660676	0.0036989531864494497	0.08677416645128473	1.0
PTBXL	14965	7440	9	parameter_seconds	0.2619332784079363	0.005034241057774144	0.00391784550077091	0.1089222334493015	1.0
PTBXL	14965	7440	10	parameter_seconds	0.3888222177919407	0.005990928105928126	0.004683221347080747	0.08984466705754814	1.0
PTBXL	14965	7440	1	time_scale100	32.36426639512977	3.97455302516503	13.397138252293	0.18633152494317687	1.0
PTBXL	14965	7440	2	time_scale100	42.92245393045318	4.494673130980692	12.833333202901494	0.18393552922644238	1.0
PTBXL	14965	7440	3	time_scale100	14.662012743623379	3.880982126955187	13.538886918514027	0.2366213401872503	1.0
PTBXL	14965	7440	4	time_scale100	22.424469377761234	4.281848956230641	12.321810233248964	0.1904016586800309	1.0
PTBXL	14965	7440	5	time_scale100	21.27957047833447	4.438848277829234	11.439554294640995	0.22442052077436697	1.0
PTBXL	14965	7440	6	time_scale100	20.6346799969828	5.784969110372749	12.129803587271901	0.19103691718150909	1.0
PTBXL	14965	7440	7	time_scale100	18.696556961570657	4.248721893597733	11.008580626580411	0.221619190461693	1.0
PTBXL	14965	7440	8	time_scale100	15.994921529181795	4.6669144844201655	13.081083881226784	0.17754441569929152	1.0
PTBXL	14965	7440	9	time_scale100	20.35204055430064	4.854394351845847	13.008719586295557	0.202568222535764	1.0
PTBXL	14965	7440	10	time_scale100	30.634946011599535	4.679371129400759	12.362934708762227	0.18177133090792197	1.0
PTBXL	6313	5039	1	baseline	0.3330185888760101	0.0035619289669928814	0.00487484771862922	0.07087491849839234	1.0
PTBXL	6313	5039	2	baseline	0.2334415116246491	0.0032948793223151846	0.003934579780655693	0.05798255982846855	1.0
PTBXL	6313	5039	3	baseline	0.28544932855182403	0.00384118963475316	0.012898779932417052	0.06580396775383314	1.0
PTBXL	6313	5039	4	baseline	0.36902623512442717	0.0033114927419652476	0.004024945349238198	0.03658011691764329	1.0
PTBXL	6313	5039	5	baseline	0.45748472720737904	0.004011680631184502	0.005931077894695915	0.058141581325688814	1.0
PTBXL	6313	5039	6	baseline	0.5809272963512078	0.004240228035203084	0.005729256941428477	0.07131709152343875	1.0
PTBXL	6313	5039	7	baseline	0.26854300824253524	0.0033472832589696785	0.004560932965376751	0.05807380094410809	1.0
PTBXL	6313	5039	8	baseline	0.3982029259008243	0.003015628673348168	0.0039486630637562345	0.03684246877022757	1.0
PTBXL	6313	5039	9	baseline	0.3471839678851873	0.0034731802482998644	0.004386982254270365	0.048212877578089244	1.0
PTBXL	6313	5039	1	rotation90	0.3330185888760101	0.0035619289669928814	0.02100985557743204	0.07087491849839234	1.0
PTBXL	6313	5039	2	rotation90	0.2334415116246491	0.0032948793223151846	0.019169776428800665	0.05798255982846855	1.0
PTBXL	6313	5039	3	rotation90	0.28544932855182403	0.00384118963475316	0.019255342135802874	0.06580396775383314	1.0
PTBXL	6313	5039	4	rotation90	0.36902623512442717	0.0033114927419652476	0.020632324863057303	0.03658011691764329	1.0
PTBXL	6313	5039	5	rotation90	0.45748472720737904	0.004011680631184502	0.021393503883025848	0.058141581325688814	1.0
PTBXL	6313	5039	6	rotation90	0.5809272963512078	0.004240228035203084	0.02574764372119501	0.07131709152343875	1.0
PTBXL	6313	5039	7	rotation90	0.26854300824253524	0.0033472832589696785	0.01928301112421952	0.05807380094410809	1.0
PTBXL	6313	5039	8	rotation90	0.3982029259008243	0.003015628673348168	0.01846192930049078	0.03684246877022757	1.0
PTBXL	6313	5039	9	rotation90	0.3471839678851873	0.0034731802482998644	0.02033727855927398	0.048212877578089244	1.0
PTBXL	6313	5039	1	parameter_seconds	0.33301858887601016	0.0035619289669928814	0.0033005918889892293	0.07087491849839234	1.0
PTBXL	6313	5039	2	parameter_seconds	0.2334415116246491	0.003294879322315185	0.0031770150490691646	0.05798255982846855	1.0
PTBXL	6313	5039	3	parameter_seconds	0.2854493285518241	0.00384118963475316	0.003247828571868417	0.06580396775383314	1.0
PTBXL	6313	5039	4	parameter_seconds	0.36902623512442717	0.0033114927419652476	0.0031743234561828686	0.0365801169176433	1.0
PTBXL	6313	5039	5	parameter_seconds	0.4574847272073791	0.004011680631184503	0.0037176243173607645	0.05814158132568881	1.0
PTBXL	6313	5039	6	parameter_seconds	0.5809272963512079	0.004240228035203084	0.003949827050192648	0.07131709152343879	1.0
PTBXL	6313	5039	7	parameter_seconds	0.26854300824253524	0.0033472832589696785	0.0030930442642110737	0.058073800944108085	1.0
PTBXL	6313	5039	8	parameter_seconds	0.3982029259008243	0.003015628673348168	0.002884482298415768	0.03684246877022759	1.0
PTBXL	6313	5039	9	parameter_seconds	0.3471839678851873	0.0034731802482998644	0.003265523683921449	0.04821287757808924	1.0
PTBXL	6313	5039	1	time_scale100	25.600717642859355	4.7583837640708415	6.9042916175414275	1.938968762096198	1.0
PTBXL	6313	5039	2	time_scale100	20.609393882091087	5.795642058961879	8.374972933741653	1.833761038618302	1.0
PTBXL	6313	5039	3	time_scale100	20.570947339748624	3.7442717073602902	16.53229047685882	0.6179633443196256	1.0
PTBXL	6313	5039	4	time_scale100	33.022429163444514	4.305956379583663	6.37841496589915	2.4156125673125146	1.0
PTBXL	6313	5039	5	time_scale100	36.52137338462011	5.4268446416378975	8.80929408531562	2.370655455015857	1.0
PTBXL	6313	5039	6	time_scale100	45.69098223820842	7.642609659383019	9.13875064188352	2.728768248459746	1.0
PTBXL	6313	5039	7	time_scale100	19.140286594529204	4.2282929590921565	7.633563732401029	2.006956331015505	1.0
PTBXL	6313	5039	8	time_scale100	25.215095179277043	4.610219460385372	6.795111099397474	2.9081682272767204	1.0
PTBXL	6313	5039	9	time_scale100	25.491884602238134	4.977929982458554	7.450538405116287	1.2731625321408293	1.0
PTBXL	12252	18001	1	baseline	0.3542699850275204	0.004537908328391358	0.023195256847333257	0.08801666918661785	1.0
PTBXL	12252	18001	2	baseline	0.3184737004820267	0.004537593903825828	0.02410645585841275	0.0791790372686055	1.0
PTBXL	12252	18001	3	baseline	0.3276993566254429	0.004331187904231461	0.021472795570725234	0.10940082978377001	1.0
PTBXL	12252	18001	4	baseline	0.24892237882319204	0.004484440526475798	0.023273156472639073	0.08074934861279211	1.0
PTBXL	12252	18001	5	baseline	0.3219609745194313	0.004750246820894783	0.024744582683017064	0.08111088658278351	1.0
PTBXL	12252	18001	6	baseline	0.22887238776753996	0.004569294973332541	0.022477869348989748	0.08737186485321174	1.0
PTBXL	12252	18001	7	baseline	0.3413818405315531	0.0045354682831982825	0.022946712425679045	0.07507977678851781	1.0
PTBXL	12252	18001	8	baseline	0.2041797076191257	0.0045575171941671525	0.02476560677720254	0.07730335553479649	1.0
PTBXL	12252	18001	9	baseline	0.26766547354972514	0.004493562656464295	0.022619654529245716	0.08668295908939007	1.0
PTBXL	12252	18001	1	rotation90	0.3542699850275204	0.004537908328391358	0.01744261215878939	0.08801666918661785	1.0
PTBXL	12252	18001	2	rotation90	0.3184737004820267	0.004537593903825828	0.017658256225348702	0.0791790372686055	1.0
PTBXL	12252	18001	3	rotation90	0.3276993566254429	0.004331187904231461	0.017350709316104163	0.10940082978377001	1.0
PTBXL	12252	18001	4	rotation90	0.24892237882319204	0.004484440526475798	0.01789379036503054	0.08074934861279211	1.0
PTBXL	12252	18001	5	rotation90	0.3219609745194313	0.004750246820894783	0.017946027123924728	0.08111088658278351	1.0
PTBXL	12252	18001	6	rotation90	0.22887238776753996	0.004569294973332541	0.017673434017731467	0.08737186485321174	1.0
PTBXL	12252	18001	7	rotation90	0.3413818405315531	0.0045354682831982825	0.01793581990187837	0.07507977678851781	1.0
PTBXL	12252	18001	8	rotation90	0.2041797076191257	0.0045575171941671525	0.01757818265655696	0.07730335553479649	1.0
PTBXL	12252	18001	9	rotation90	0.26766547354972514	0.004493562656464295	0.017798735078066	0.08668295908939007	1.0
PTBXL	12252	18001	1	parameter_seconds	0.3542699850275204	0.004537908328391359	0.0032731102513669664	0.08801666918661781	1.0
PTBXL	12252	18001	2	parameter_seconds	0.3184737004820267	0.004537593903825828	0.003077684420294456	0.07917903726860549	1.0
PTBXL	12252	18001	3	parameter_seconds	0.32769935662544286	0.004331187904231461	0.003007805738362621	0.10940082978376998	1.0
PTBXL	12252	18001	4	parameter_seconds	0.24892237882319204	0.004484440526475798	0.0032112328377624333	0.0807493486127921	1.0
PTBXL	12252	18001	5	parameter_seconds	0.32196097451943134	0.004750246820894784	0.0032452868448190836	0.08111088658278348	1.0
PTBXL	12252	18001	6	parameter_seconds	0.22887238776753996	0.004569294973332541	0.003257453196032951	0.08737186485321172	1.0
PTBXL	12252	18001	7	parameter_seconds	0.3413818405315531	0.0045354682831982825	0.003300683558518754	0.07507977678851782	1.0
PTBXL	12252	18001	8	parameter_seconds	0.2041797076191257	0.0045575171941671525	0.003048533075590543	0.07730335553479653	1.0
PTBXL	12252	18001	9	parameter_seconds	0.26766547354972514	0.004493562656464295	0.003199742213730407	0.08668295908939005	1.0
PTBXL	12252	18001	1	time_scale100	29.420470561784228	3.374879025938063	10.627567254510726	0.28535253116106557	1.0
PTBXL	12252	18001	2	time_scale100	23.091171419429095	3.7109474929162634	11.597691843192106	0.2675084907110175	1.0
PTBXL	12252	18001	3	time_scale100	23.97562846983313	3.451191279280183	9.886383470094263	0.5023220894208263	1.0
PTBXL	12252	18001	4	time_scale100	16.94050275998166	3.5650781420832964	10.963281275567594	0.2584983521616378	1.0
PTBXL	12252	18001	5	time_scale100	23.157505639259536	4.1216530554590385	9.887356618141535	0.20857454097160608	1.0
PTBXL	12252	18001	6	time_scale100	15.480067053446156	3.813432939555993	9.648646462616577	0.288063065759883	1.0
PTBXL	12252	18001	7	time_scale100	28.81920206343191	4.05438939097989	10.756388732126718	0.27396229207295253	1.0
PTBXL	12252	18001	8	time_scale100	13.83064714172932	4.119568317216308	11.196520960442593	0.21497642983349782	1.0
PTBXL	12252	18001	9	time_scale100	19.442570561559368	3.6180450730277185	10.706812702362456	0.2546762741552298	1.0
PTBXL	21363	13640	1	baseline	0.6732872210187589	0.0027662566556813793	0.012980231749667462	0.1680343048836839	1.0
PTBXL	21363	13640	2	baseline	0.31153228154714374	0.002655809377987877	0.012625110543544382	0.20370491582385802	1.0
PTBXL	21363	13640	3	baseline	0.4494925169976043	0.0027239600751915935	0.010861753401108419	0.17679651087652315	1.0
PTBXL	21363	13640	4	baseline	0.39872697943533264	0.0026773384105803722	0.011056354224034776	0.18202017547090094	1.0
PTBXL	21363	13640	5	baseline	0.36406162050569846	0.00260307155503518	0.011950293897038871	0.1738407847971159	1.0
PTBXL	21363	13640	6	baseline	0.3250849250692419	0.0025999309523593154	0.00933256961002153	0.13182560662738202	1.0
PTBXL	21363	13640	7	baseline	0.37039038655349704	0.0030615038083327377	0.011895788151488196	0.1832156083650927	1.0
PTBXL	21363	13640	8	baseline	0.2906616503595396	0.0027216937211405573	0.011903326311151206	0.17749074219221225	1.0
PTBXL	21363	13640	9	baseline	0.30681908538653535	0.0022455863704091412	0.009286216737364746	0.151967456615921	1.0
PTBXL	21363	13640	10	baseline	0.2810422115076419	0.0024325841806487752	0.01159934581316878	0.14492280459688828	1.0
PTBXL	21363	13640	11	baseline	0.3317243998064742	0.00214805146801054	0.010563832235406183	0.16528788083353804	1.0
PTBXL	21363	13640	12	baseline	0.3176669001084681	0.003176799637783242	0.013708173587453706	0.15725912243795828	1.0
PTBXL	21363	13640	1	rotation90	0.6732872210187589	0.0027662566556813793	0.01071080210242017	0.1680343048836839	1.0
PTBXL	21363	13640	2	rotation90	0.31153228154714374	0.002655809377987877	0.010475406725293067	0.20370491582385802	1.0
PTBXL	21363	13640	3	rotation90	0.4494925169976043	0.0027239600751915935	0.010038437303960776	0.17679651087652315	1.0
PTBXL	21363	13640	4	rotation90	0.39872697943533264	0.0026773384105803722	0.010161433971299299	0.18202017547090094	1.0
PTBXL	21363	13640	5	rotation90	0.36406162050569846	0.00260307155503518	0.009431286128306121	0.1738407847971159	1.0
PTBXL	21363	13640	6	rotation90	0.3250849250692419	0.0025999309523593154	0.01825201467396732	0.13182560662738202	1.0
PTBXL	21363	13640	7	rotation90	0.37039038655349704	0.0030615038083327377	0.010870324763617049	0.1832156083650927	1.0
PTBXL	21363	13640	8	rotation90	0.2906616503595396	0.0027216937211405573	0.01013275347658109	0.17749074219221225	1.0
PTBXL	21363	13640	9	rotation90	0.30681908538653535	0.0022455863704091412	0.008263055567430257	0.151967456615921	1.0
PTBXL	21363	13640	10	rotation90	0.2810422115076419	0.0024325841806487752	0.00960974879026132	0.14492280459688828	1.0
PTBXL	21363	13640	11	rotation90	0.3317243998064742	0.00214805146801054	0.008258980574403715	0.16528788083353804	1.0
PTBXL	21363	13640	12	rotation90	0.3176669001084681	0.003176799637783242	0.012114955349953107	0.15725912243795828	1.0
PTBXL	21363	13640	1	parameter_seconds	0.6732872210187587	0.0027662566556813793	0.0020742726049480394	0.1680343048836839	1.0
PTBXL	21363	13640	2	parameter_seconds	0.3115322815471437	0.002655809377987877	0.0019337662081644654	0.20370491582385797	1.0
PTBXL	21363	13640	3	parameter_seconds	0.4494925169976043	0.0027239600751915935	0.0018033495998612675	0.17679651087652312	1.0
PTBXL	21363	13640	4	parameter_seconds	0.39872697943533264	0.0026773384105803722	0.0018783934434736028	0.1820201754709009	1.0
PTBXL	21363	13640	5	parameter_seconds	0.36406162050569846	0.00260307155503518	0.0016677989485623422	0.1738407847971159	1.0
PTBXL	21363	13640	6	parameter_seconds	0.32508492506924186	0.002599930952359316	0.0018769733004964924	0.13182560662738202	1.0
PTBXL	21363	13640	7	parameter_seconds	0.37039038655349704	0.003061503808332738	0.00180139189168596	0.1832156083650927	1.0
PTBXL	21363	13640	8	parameter_seconds	0.2906616503595396	0.0027216937211405573	0.0018875705861809652	0.1774907421922122	1.0
PTBXL	21363	13640	9	parameter_seconds	0.3068190853865353	0.0022455863704091412	0.0014114416158179336	0.151967456615921	1.0
PTBXL	21363	13640	10	parameter_seconds	0.28104221150764197	0.0024325841806487752	0.0016817402917691218	0.1449228045968883	1.0
PTBXL	21363	13640	11	parameter_seconds	0.3317243998064742	0.00214805146801054	0.0014863641195585857	0.16528788083353801	1.0
PTBXL	21363	13640	12	parameter_seconds	0.3176669001084681	0.003176799637783242	0.0022911499906687624	0.15725912243795823	1.0
PTBXL	21363	13640	1	time_scale100	56.993976461452725	4.761384488379119	9.891326369559811	1.2193433945169219	1.0
PTBXL	21363	13640	2	time_scale100	21.38020920248507	4.327944307288955	9.692468468100452	1.336408110057526	1.0
PTBXL	21363	13640	3	time_scale100	34.983058516897884	6.095464577945569	15.040875777957767	1.5568026143327016	1.0
PTBXL	21363	13640	4	time_scale100	30.95684972169932	6.078761212187185	13.1070484511386	1.106773303117904	1.0
PTBXL	21363	13640	5	time_scale100	26.358728418838393	5.382568158147597	13.466593124457212	1.1556461177365878	1.0
PTBXL	21363	13640	6	time_scale100	17.01984036479235	4.554924035951427	10.141836345039934	3.0874952152906245	1.0
PTBXL	21363	13640	7	time_scale100	26.94782478790553	5.44859402035381	12.952042527404762	0.9514428115565005	1.0
PTBXL	21363	13640	8	time_scale100	20.373460251390078	4.422047718810323	12.149471368267351	1.7351385651277627	1.0
PTBXL	21363	13640	9	time_scale100	23.453617094064448	5.853078775991549	13.17306686467397	1.525470264977027	1.0
PTBXL	21363	13640	10	time_scale100	20.32183955042049	3.7734186193330306	12.622120636352088	1.106013345802226	1.0
PTBXL	21363	13640	11	time_scale100	28.005074005961568	4.00605115332835	11.914301412038675	1.0068736471360171	1.0
PTBXL	21363	13640	12	time_scale100	19.885136527034373	6.237990863878606	17.502623414378043	1.3161099638858476	1.0
PTBXL	38	17076	1	baseline	0.37916554413229664	0.0026669366261551446	0.014631905839345845	0.07320651001409037	1.0
PTBXL	38	17076	2	baseline	0.2965978048044581	0.0025433250647002538	0.014141301694336148	0.064467325120123	1.0
PTBXL	38	17076	3	baseline	0.24463729687350175	0.0025436514009532954	0.014319859911143235	0.06601373568319854	1.0
PTBXL	38	17076	4	baseline	0.25707000299618316	0.0022084567655975326	0.012368243243593768	0.11197796725711093	1.0
PTBXL	38	17076	5	baseline	0.5077368484887576	0.0025412100272091897	0.013707125224674946	0.1116394850990789	1.0
PTBXL	38	17076	6	baseline	0.46609233583003357	0.0024322957529280794	0.012804381256964967	0.13091683966493908	1.0
PTBXL	38	17076	7	baseline	0.2413370200498119	0.002280600094128028	0.013095019165012798	0.07366567199404522	1.0
PTBXL	38	17076	8	baseline	0.3223098976498597	0.0024151531310596455	0.012339815331471105	0.05231428041045219	1.0
PTBXL	38	17076	9	baseline	0.32222362732035453	0.0024735398942069813	0.012797262155748735	0.12437132986096035	1.0
PTBXL	38	17076	1	rotation90	0.37916554413229664	0.0026669366261551446	0.00932648099078997	0.07320651001409037	1.0
PTBXL	38	17076	2	rotation90	0.2965978048044581	0.0025433250647002538	0.008836384302285286	0.064467325120123	1.0
PTBXL	38	17076	3	rotation90	0.24463729687350175	0.0025436514009532954	0.009270374958466724	0.06601373568319854	1.0
PTBXL	38	17076	4	rotation90	0.25707000299618316	0.0022084567655975326	0.007893627387795506	0.11197796725711093	1.0
PTBXL	38	17076	5	rotation90	0.5077368484887576	0.0025412100272091897	0.00910376366433924	0.1116394850990789	1.0
PTBXL	38	17076	6	rotation90	0.46609233583003357	0.0024322957529280794	0.007618705255853099	0.13091683966493908	1.0
PTBXL	38	17076	7	rotation90	0.2413370200498119	0.002280600094128028	0.007873771362930939	0.07366567199404522	1.0
PTBXL	38	17076	8	rotation90	0.3223098976498597	0.0024151531310596455	0.007474332195577004	0.05231428041045219	1.0
PTBXL	38	17076	9	rotation90	0.32222362732035453	0.0024735398942069813	0.008512776549769238	0.12437132986096035	1.0
PTBXL	38	17076	1	parameter_seconds	0.37916554413229664	0.002666936626155145	0.0012568084366799878	0.07320651001409037	1.0
PTBXL	38	17076	2	parameter_seconds	0.2965978048044581	0.0025433250647002533	0.0012397378168449388	0.06446732512012301	1.0
PTBXL	38	17076	3	parameter_seconds	0.24463729687350183	0.0025436514009532954	0.0011640654613579789	0.06601373568319856	1.0
PTBXL	38	17076	4	parameter_seconds	0.25707000299618316	0.0022084567655975326	0.0010871727236735143	0.11197796725711094	1.0
PTBXL	38	17076	5	parameter_seconds	0.5077368484887576	0.0025412100272091897	0.0013614757791401589	0.11163948509907892	1.0
PTBXL	38	17076	6	parameter_seconds	0.4660923358300335	0.0024322957529280794	0.0012354723113873953	0.13091683966493908	1.0
PTBXL	38	17076	7	parameter_seconds	0.2413370200498119	0.002280600094128028	0.0010367340348440526	0.07366567199404521	1.0
PTBXL	38	17076	8	parameter_seconds	0.3223098976498598	0.0024151531310596455	0.0010258962465829297	0.0523142804104522	1.0
PTBXL	38	17076	9	parameter_seconds	0.32222362732035453	0.0024735398942069818	0.001176467147797044	0.12437132986096032	1.0
PTBXL	38	17076	1	time_scale100	29.16631290118779	4.383771465539953	12.238558311589308	0.541888680996908	1.0
PTBXL	38	17076	2	time_scale100	24.339976555352614	4.2525425032139825	11.61018654214249	0.49568014023190526	1.0
PTBXL	38	17076	3	time_scale100	17.477599733149273	4.159852986807644	13.137448907242824	0.5133658079344039	1.0
PTBXL	38	17076	4	time_scale100	20.919205523149017	3.7917122976396107	14.310382219852698	0.6340753464225127	1.0
PTBXL	38	17076	5	time_scale100	35.56728496866144	4.349885208257477	15.543240565405972	0.6711114136868506	1.0
PTBXL	38	17076	6	time_scale100	35.94910250842063	4.422770496575129	14.44513394169934	1.2162805548969078	1.0
PTBXL	38	17076	7	time_scale100	19.18685275961627	3.5198698754788653	12.683215022523797	0.523441878826513	1.0
PTBXL	38	17076	8	time_scale100	26.03836535594132	5.96054970199223	14.632174409360701	0.48392822641399286	1.0
PTBXL	38	17076	9	time_scale100	24.08963655445625	4.269077504154091	13.512517152330568	0.7544403696987517	1.0
PTBXL	8981	10361	1	baseline	0.28571965939569927	0.0024513684118444754	0.010043758765887478	0.1333972531332714	1.0
PTBXL	8981	10361	2	baseline	0.3741373839999038	0.0017696859645415805	0.013400032201244496	0.16605739768429417	1.0
PTBXL	8981	10361	3	baseline	0.2724828801341822	0.002386002770359334	0.011077663105066913	0.07538971009955414	1.0
PTBXL	8981	10361	4	baseline	0.23765016949305426	0.002657257472623105	0.010159432700006665	0.1206526963291042	1.0
PTBXL	8981	10361	5	baseline	0.252261544357572	0.0025068005382577066	0.011318894710706108	0.08320910363776275	1.0
PTBXL	8981	10361	6	baseline	0.3549375081056198	0.0023284708650010057	0.010608090614346309	0.10344222906465081	1.0
PTBXL	8981	10361	7	baseline	0.2110382617242443	0.0025774313595111065	0.010850823734343698	0.11353993501476588	1.0
PTBXL	8981	10361	8	baseline	0.39462804980027916	0.0023717094205083925	0.009923277236865665	0.11730658301403073	1.0
PTBXL	8981	10361	9	baseline	0.6316201757293458	0.0017258677824947542	0.007364585929031652	0.09604939965656378	1.0
PTBXL	8981	10361	1	rotation90	0.28571965939569927	0.0024513684118444754	0.0163572246305878	0.1333972531332714	1.0
PTBXL	8981	10361	2	rotation90	0.3741373839999038	0.0017696859645415805	0.01637664652135336	0.16605739768429417	1.0
PTBXL	8981	10361	3	rotation90	0.2724828801341822	0.002386002770359334	0.015740075279649324	0.07538971009955414	1.0
PTBXL	8981	10361	4	rotation90	0.23765016949305426	0.002657257472623105	0.01631571092225144	0.1206526963291042	1.0
PTBXL	8981	10361	5	rotation90	0.252261544357572	0.0025068005382577066	0.01628740228514853	0.08320910363776275	1.0
PTBXL	8981	10361	6	rotation90	0.3549375081056198	0.0023284708650010057	0.014858096103916129	0.10344222906465081	1.0
PTBXL	8981	10361	7	rotation90	0.2110382617242443	0.0025774313595111065	0.016191674663977206	0.11353993501476588	1.0
PTBXL	8981	10361	8	rotation90	0.39462804980027916	0.0023717094205083925	0.01601018644186332	0.11730658301403073	1.0
PTBXL	8981	10361	9	rotation90	0.6316201757293458	0.0017258677824947542	0.010828802076689905	0.09604939965656378	1.0
PTBXL	8981	10361	1	parameter_seconds	0.28571965939569927	0.0024513684118444754	0.0018055461470534173	0.13339725313327144	1.0
PTBXL	8981	10361	2	parameter_seconds	0.37413738399990387	0.0017696859645415805	0.001122239444276999	0.1660573976842942	1.0
PTBXL	8981	10361	3	parameter_seconds	0.2724828801341822	0.002386002770359334	0.0018554257010170538	0.07538971009955416	1.0
PTBXL	8981	10361	4	parameter_seconds	0.23765016949305426	0.002657257472623105	0.0019753997723537136	0.12065269632910422	1.0
PTBXL	8981	10361	5	parameter_seconds	0.2522615443575719	0.0025068005382577066	0.0019067330089299426	0.08320910363776272	1.0
PTBXL	8981	10361	6	parameter_seconds	0.3549375081056198	0.0023284708650010057	0.001681374227788754	0.10344222906465081	1.0
PTBXL	8981	10361	7	parameter_seconds	0.21103826172424434	0.0025774313595111065	0.0019833879004953975	0.1135399350147659	1.0
PTBXL	8981	10361	8	parameter_seconds	0.3946280498002792	0.002371709420508393	0.0018111747131612824	0.11730658301403073	1.0
PTBXL	8981	10361	9	parameter_seconds	0.6316201757293458	0.0017258677824947542	0.0013281057186818113	0.09604939965656381	1.0
PTBXL	8981	10361	1	time_scale100	19.94100241816005	5.893624830560668	11.235868510185034	5.092265890625913	1.0
PTBXL	8981	10361	2	time_scale100	22.16522779378096	3.9246706932971427	9.90017851593238	3.4057378815796584	1.0
PTBXL	8981	10361	3	time_scale100	19.0722485639944	6.547481117794825	12.866634888794676	3.7395831631194065	1.0
PTBXL	8981	10361	4	time_scale100	17.82059612032351	5.779126588938688	12.312326422910036	3.109715298622851	1.0
PTBXL	8981	10361	5	time_scale100	14.14806434665529	6.127385971971157	12.450513559824213	4.297889554308711	1.0
PTBXL	8981	10361	6	time_scale100	25.99644077060508	5.189838169114776	11.126878505963141	3.431729668542884	1.0
PTBXL	8981	10361	7	time_scale100	15.448959833301142	5.6040335940621295	13.08996766477399	3.5340001934754413	1.0
PTBXL	8981	10361	8	time_scale100	32.371307680287885	5.4601269628129	10.515458595772007	4.252865287267167	1.0
PTBXL	8981	10361	9	time_scale100	57.59278149357298	4.990084786849507	7.068235856103076	5.122540264965438	1.0
PTBXL	8765	10163	1	baseline	0.382424343519965	0.00477112494421917	0.02102674478411014	0.11807589516848697	1.0
PTBXL	8765	10163	2	baseline	2.088661717916555	0.0043617681624306655	0.017964585564133672	0.11179740253056743	1.0
PTBXL	8765	10163	3	baseline	0.2902552881260818	0.004759192930959717	0.019075070575927323	0.11207758019134675	1.0
PTBXL	8765	10163	4	baseline	0.6837016317925162	0.004032419822548184	0.0159414966436009	0.10395437578923475	1.0
PTBXL	8765	10163	5	baseline	0.3454987828281322	0.004244102490743879	0.018213746820289603	0.09736220922881138	1.0
PTBXL	8765	10163	6	baseline	0.2723981211523505	0.003806891840697537	0.01670912543451041	0.09354409368185158	1.0
PTBXL	8765	10163	7	baseline	0.5342137129687564	0.004685530180207061	0.020313025639052604	0.10901858328910208	1.0
PTBXL	8765	10163	8	baseline	0.451145447799082	0.0043604584978591985	0.018244868874733613	0.08435256877701526	1.0
PTBXL	8765	10163	9	baseline	0.3711064477529395	0.004367954139603221	0.017885057757031916	0.09160973897269	1.0
PTBXL	8765	10163	10	baseline	0.32078346790553525	0.0035045680444817915	0.013993579571901312	0.12808289343611898	1.0
PTBXL	8765	10163	11	baseline	0.27090174295799563	0.004542492391878307	0.018685614104388334	0.09544971158033272	1.0
PTBXL	8765	10163	1	rotation90	0.382424343519965	0.00477112494421917	0.019388189623009672	0.11807589516848697	1.0
PTBXL	8765	10163	2	rotation90	2.088661717916555	0.0043617681624306655	0.017501440679184452	0.11179740253056743	1.0
PTBXL	8765	10163	3	rotation90	0.2902552881260818	0.004759192930959717	0.018942661798123674	0.11207758019134675	1.0
PTBXL	8765	10163	4	rotation90	0.6837016317925162	0.004032419822548184	0.016358310977181895	0.10395437578923475	1.0
PTBXL	8765	10163	5	rotation90	0.3454987828281322	0.004244102490743879	0.016593263499962443	0.09736220922881138	1.0
PTBXL	8765	10163	6	rotation90	0.2723981211523505	0.003806891840697537	0.015327541421123142	0.09354409368185158	1.0
PTBXL	8765	10163	7	rotation90	0.5342137129687564	0.004685530180207061	0.01930075437615573	0.10901858328910208	1.0
PTBXL	8765	10163	8	rotation90	0.451145447799082	0.0043604584978591985	0.017653556742459033	0.08435256877701526	1.0
PTBXL	8765	10163	9	rotation90	0.3711064477529395	0.004367954139603221	0.017458041249403478	0.09160973897269	1.0
PTBXL	8765	10163	10	rotation90	0.32078346790553525	0.0035045680444817915	0.013644385814675126	0.12808289343611898	1.0
PTBXL	8765	10163	11	rotation90	0.27090174295799563	0.004542492391878307	0.017226714178352805	0.09544971158033272	1.0
PTBXL	8765	10163	1	parameter_seconds	0.382424343519965	0.00477112494421917	0.0029152181845785215	0.11807589516848703	1.0
PTBXL	8765	10163	2	parameter_seconds	2.088661717916555	0.004361768162430665	0.00252110887526439	0.11179740253056747	1.0
PTBXL	8765	10163	3	parameter_seconds	0.2902552881260818	0.004759192930959717	0.00285980449308061	0.11207758019134674	1.0
PTBXL	8765	10163	4	parameter_seconds	0.6837016317925162	0.004032419822548184	0.002468423706868994	0.10395437578923471	1.0
PTBXL	8765	10163	5	parameter_seconds	0.3454987828281322	0.004244102490743879	0.0023935368208799724	0.09736220922881138	1.0
PTBXL	8765	10163	6	parameter_seconds	0.2723981211523505	0.003806891840697537	0.002302750050632162	0.09354409368185158	1.0
PTBXL	8765	10163	7	parameter_seconds	0.5342137129687564	0.004685530180207062	0.002757250873171503	0.10901858328910209	1.0
PTBXL	8765	10163	8	parameter_seconds	0.451145447799082	0.0043604584978591985	0.002524131855086771	0.08435256877701527	1.0
PTBXL	8765	10163	9	parameter_seconds	0.3711064477529395	0.004367954139603221	0.002483629015594279	0.09160973897269	1.0
PTBXL	8765	10163	10	parameter_seconds	0.3207834679055353	0.0035045680444817915	0.00207506689146653	0.12808289343611895	1.0
PTBXL	8765	10163	11	parameter_seconds	0.27090174295799563	0.004542492391878307	0.0025277491739138557	0.09544971158033269	1.0
PTBXL	8765	10163	1	time_scale100	27.283840465490762	3.39748932870235	11.180047228976607	0.3885298815797083	1.0
PTBXL	8765	10163	2	time_scale100	171.87909515969992	3.5001070569567387	11.566228881757768	0.3678774696907146	1.0
PTBXL	8765	10163	3	time_scale100	20.417632575941028	3.992611670003435	9.756669505118994	0.3975417110380817	1.0
PTBXL	8765	10163	4	time_scale100	60.84707961922034	3.6550295309996392	10.232226452515215	0.4123831498666969	1.0
PTBXL	8765	10163	5	time_scale100	26.656283789014783	3.4202435148129418	10.622954891686309	0.2786966101111697	1.0
PTBXL	8765	10163	6	time_scale100	20.14530198781639	3.464322268183623	10.52165203532681	0.2938389111171343	1.0
PTBXL	8765	10163	7	time_scale100	40.22091122182934	3.4647237988716144	10.536080989228346	0.3433329283201522	1.0
PTBXL	8765	10163	8	time_scale100	35.560204009344496	3.4971262771852736	10.340792609199934	0.2575223073010193	1.0
PTBXL	8765	10163	9	time_scale100	29.69409257786835	3.8272805374777916	9.608081933144282	0.2849493474952729	1.0
PTBXL	8765	10163	10	time_scale100	24.76427305385274	3.4436738077642532	10.007178481105436	0.3060160375059382	1.0
PTBXL	8765	10163	11	time_scale100	18.964610634444597	3.3429648295545684	11.4614815202681	0.28902883336431323	1.0
PTBXL	21306	20430	1	baseline	0.425618477675484	0.004958051462308809	0.01858429821686938	0.13027874210261553	1.0
PTBXL	21306	20430	2	baseline	0.3381380390526332	0.0049555190901819125	0.01756401770609481	0.10524781596874351	1.0
PTBXL	21306	20430	3	baseline	0.3135499060751129	0.004386502195935895	0.017840776386518216	0.11684904629624246	1.0
PTBXL	21306	20430	4	baseline	0.30467531312244445	0.005507281871258963	0.018013562398009757	0.1740046126487518	1.0
PTBXL	21306	20430	5	baseline	0.3595250559609214	0.004464351543594525	0.017469667781537683	0.1115845230282113	1.0
PTBXL	21306	20430	6	baseline	0.3527309691381613	0.005021574150349471	0.01862168468395635	0.19068958327336605	1.0
PTBXL	21306	20430	7	baseline	0.44611026919279595	0.00515402350228766	0.0195491953548399	0.12126913164629163	1.0
PTBXL	21306	20430	8	baseline	0.3278458728383776	0.004951903107053838	0.019021639337715526	0.16560666573849886	1.0
PTBXL	21306	20430	9	baseline	0.375366776641645	0.004935047752195384	0.019632051410815414	0.10381077838297131	1.0
PTBXL	21306	20430	10	baseline	0.4697215423110681	0.004793580149170085	0.01855056655468512	0.15274820484452034	1.0
PTBXL	21306	20430	11	baseline	0.4218126217600623	0.005342470872517141	0.019455348944429927	0.10391577413068495	1.0
PTBXL	21306	20430	12	baseline	0.3825814471382325	0.004676262205237914	0.01976285408225769	0.10092780016662115	1.0
PTBXL	21306	20430	1	rotation90	0.425618477675484	0.004958051462308809	0.015404009689161953	0.13027874210261553	1.0
PTBXL	21306	20430	2	rotation90	0.3381380390526332	0.0049555190901819125	0.016293958055548386	0.10524781596874351	1.0
PTBXL	21306	20430	3	rotation90	0.3135499060751129	0.004386502195935895	0.015534343314112421	0.11684904629624246	1.0
PTBXL	21306	20430	4	rotation90	0.30467531312244445	0.005507281871258963	0.016822922507622927	0.1740046126487518	1.0
PTBXL	21306	20430	5	rotation90	0.3595250559609214	0.004464351543594525	0.014997444071469376	0.1115845230282113	1.0
PTBXL	21306	20430	6	rotation90	0.3527309691381613	0.005021574150349471	0.01617638291544386	0.19068958327336605	1.0
PTBXL	21306	20430	7	rotation90	0.44611026919279595	0.00515402350228766	0.016654823302118125	0.12126913164629163	1.0
PTBXL	21306	20430	8	rotation90	0.3278458728383776	0.004951903107053838	0.016444810367329348	0.16560666573849886	1.0
PTBXL	21306	20430	9	rotation90	0.375366776641645	0.004935047752195384	0.015288446718381303	0.10381077838297131	1.0
PTBXL	21306	20430	10	rotation90	0.4697215423110681	0.004793580149170085	0.016620977865345173	0.15274820484452034	1.0
PTBXL	21306	20430	11	rotation90	0.4218126217600623	0.005342470872517141	0.01703049010710502	0.10391577413068495	1.0
PTBXL	21306	20430	12	rotation90	0.3825814471382325	0.004676262205237914	0.015725562676343785	0.10092780016662115	1.0
PTBXL	21306	20430	1	parameter_seconds	0.425618477675484	0.004958051462308809	0.0032623297815817724	0.13027874210261556	1.0
PTBXL	21306	20430	2	parameter_seconds	0.3381380390526332	0.0049555190901819125	0.0025352167790292698	0.1052478159687435	1.0
PTBXL	21306	20430	3	parameter_seconds	0.31354990607511296	0.004386502195935895	0.0027599271515148112	0.11684904629624246	1.0
PTBXL	21306	20430	4	parameter_seconds	0.3046753131224445	0.005507281871258963	0.0033921715651211476	0.17400461264875172	1.0
PTBXL	21306	20430	5	parameter_seconds	0.3595250559609214	0.004464351543594525	0.0023780047945462313	0.11158452302821134	1.0
PTBXL	21306	20430	6	parameter_seconds	0.3527309691381613	0.005021574150349471	0.003269148986210474	0.19068958327336605	1.0
PTBXL	21306	20430	7	parameter_seconds	0.44611026919279595	0.00515402350228766	0.002696971408583983	0.12126913164629165	1.0
PTBXL	21306	20430	8	parameter_seconds	0.3278458728383776	0.004951903107053838	0.0028895736568089474	0.16560666573849878	1.0
PTBXL	21306	20430	9	parameter_seconds	0.375366776641645	0.004935047752195385	0.0025558402118727543	0.1038107783829713	1.0
PTBXL	21306	20430	10	parameter_seconds	0.469721542311068	0.0047935801491700855	0.0029875709908050766	0.1527482048445204	1.0
PTBXL	21306	20430	11	parameter_seconds	0.4218126217600623	0.005342470872517141	0.002862467947828472	0.10391577413068494	1.0
PTBXL	21306	20430	12	parameter_seconds	0.38258144713823256	0.004676262205237915	0.002612823512269704	0.10092780016662116	1.0
PTBXL	21306	20430	1	time_scale100	20.119643763384282	7.16079954943704	16.78418588450913	2.15195876007769	1.0
PTBXL	21306	20430	2	time_scale100	17.341198732190385	8.242300866151005	16.377508766429198	1.5533938969373586	1.0
PTBXL	21306	20430	3	time_scale100	18.522869146376173	7.576632731385361	16.07227508425782	2.154985337820689	1.0
PTBXL	21306	20430	4	time_scale100	15.370175093243676	10.629527007668754	15.264240418083507	2.5307725505541443	1.0
PTBXL	21306	20430	5	time_scale100	27.88651077069372	7.487149067496154	17.016714724459625	1.2470264800885211	1.0
PTBXL	21306	20430	6	time_scale100	18.522171352242527	7.8502257621984715	13.757649871452656	1.3803511152796895	1.0
PTBXL	21306	20430	7	time_scale100	12.73714490373834	10.211403436536381	15.267789828280684	2.304447846311456	1.0
PTBXL	21306	20430	8	time_scale100	19.140136293017505	8.911721194176248	16.850835817077495	1.470661704708597	1.0
PTBXL	21306	20430	9	time_scale100	22.998990955443166	8.412771791916738	17.38132395242356	1.3497481838931265	1.0
PTBXL	21306	20430	10	time_scale100	21.980796877018346	9.497518934633932	13.430018705593366	0.9411545434050314	1.0
PTBXL	21306	20430	11	time_scale100	20.083229201468153	9.022687474790969	16.254814608985683	0.8271178119473452	1.0
PTBXL	21306	20430	12	time_scale100	22.940395828425164	7.979269574920146	13.510015840571857	0.8550536534728931	1.0
PTBXL	5841	10624	1	baseline	0.3100916825360423	0.0029905848700811305	0.011699884112106628	0.1187122241362977	1.0
PTBXL	5841	10624	2	baseline	0.3147373441551741	0.0024570767622731655	0.010138550054743069	0.11790408157243155	1.0
PTBXL	5841	10624	3	baseline	0.39845589549561056	0.00296486710045611	0.01352626845225526	0.152677011088655	1.0
PTBXL	5841	10624	4	baseline	0.2487571923594444	0.0024197532165259323	0.011146196242691631	0.11762980972796301	1.0
PTBXL	5841	10624	5	baseline	0.2820945148524302	0.002429831023144806	0.011379493869933175	0.09590733351066764	1.0
PTBXL	5841	10624	6	baseline	0.2910813620798192	0.0024954551889470873	0.01077349033657995	0.09447554198677786	1.0
PTBXL	5841	10624	7	baseline	0.2514446368160036	0.0027627643019747855	0.0127762256939693	0.1179820973342574	1.0
PTBXL	5841	10624	8	baseline	0.2771607418063988	0.0023580825214228815	0.010730631525670793	0.11800552758590153	1.0
PTBXL	5841	10624	9	baseline	0.3140845661021809	0.002174676444915698	0.010459984052563336	0.10924267568247548	1.0
PTBXL	5841	10624	10	baseline	0.39549248038825563	0.0027486239897010468	0.010607577201926753	0.16588809553398928	1.0
PTBXL	5841	10624	11	baseline	0.32427999320781026	0.0030702287263049714	0.01135079091180706	0.13618740615329078	1.0
PTBXL	5841	10624	12	baseline	0.36752538139764307	0.0030548788414676465	0.012367503108543575	0.14635072010763783	1.0
PTBXL	5841	10624	13	baseline	0.2809589607103448	0.002500218990776883	0.010518810146904846	0.12658381729585597	1.0
PTBXL	5841	10624	14	baseline	0.3414914032106014	0.00258872749675882	0.011334938063221023	0.12685343051127143	1.0
PTBXL	5841	10624	1	rotation90	0.3100916825360423	0.0029905848700811305	0.012470127495789213	0.1187122241362977	1.0
PTBXL	5841	10624	2	rotation90	0.3147373441551741	0.0024570767622731655	0.00973005452194345	0.11790408157243155	1.0
PTBXL	5841	10624	3	rotation90	0.39845589549561056	0.00296486710045611	0.011415541731937295	0.152677011088655	1.0
PTBXL	5841	10624	4	rotation90	0.2487571923594444	0.0024197532165259323	0.008759912073247982	0.11762980972796301	1.0
PTBXL	5841	10624	5	rotation90	0.2820945148524302	0.002429831023144806	0.008688055504037685	0.09590733351066764	1.0
PTBXL	5841	10624	6	rotation90	0.2910813620798192	0.0024954551889470873	0.008081378839741738	0.09447554198677786	1.0
PTBXL	5841	10624	7	rotation90	0.2514446368160036	0.0027627643019747855	0.009481590676503742	0.1179820973342574	1.0
PTBXL	5841	10624	8	rotation90	0.2771607418063988	0.0023580825214228815	0.00812482428005384	0.11800552758590153	1.0
PTBXL	5841	10624	9	rotation90	0.3140845661021809	0.002174676444915698	0.00807819727393761	0.10924267568247548	1.0
PTBXL	5841	10624	10	rotation90	0.39549248038825563	0.0027486239897010468	0.010028707487149166	0.16588809553398928	1.0
PTBXL	5841	10624	11	rotation90	0.32427999320781026	0.0030702287263049714	0.012113469226849022	0.13618740615329078	1.0
PTBXL	5841	10624	12	rotation90	0.36752538139764307	0.0030548788414676465	0.01249527055085105	0.14635072010763783	1.0
PTBXL	5841	10624	13	rotation90	0.2809589607103448	0.002500218990776883	0.00982573142861447	0.12658381729585597	1.0
PTBXL	5841	10624	14	rotation90	0.3414914032106014	0.00258872749675882	0.009904239532332519	0.12685343051127143	1.0
PTBXL	5841	10624	1	parameter_seconds	0.3100916825360423	0.00299058487008113	0.0021921324088118753	0.11871222413629769	1.0
PTBXL	5841	10624	2	parameter_seconds	0.3147373441551741	0.002457076762273165	0.001739317271066903	0.11790408157243158	1.0
PTBXL	5841	10624	3	parameter_seconds	0.39845589549561056	0.00296486710045611	0.0020051522866473374	0.15267701108865503	1.0
PTBXL	5841	10624	4	parameter_seconds	0.2487571923594444	0.0024197532165259323	0.0015882326210037887	0.11762980972796305	1.0
PTBXL	5841	10624	5	parameter_seconds	0.28209451485243026	0.002429831023144806	0.001455370356529273	0.09590733351066763	1.0
PTBXL	5841	10624	6	parameter_seconds	0.2910813620798192	0.0024954551889470873	0.0015522949012267725	0.09447554198677788	1.0
PTBXL	5841	10624	7	parameter_seconds	0.2514446368160036	0.0027627643019747855	0.0018193780499499055	0.11798209733425745	1.0
PTBXL	5841	10624	8	parameter_seconds	0.2771607418063988	0.0023580825214228815	0.0015173879600005257	0.11800552758590153	1.0
PTBXL	5841	10624	9	parameter_seconds	0.3140845661021809	0.002174676444915698	0.0013938990881246186	0.10924267568247545	1.0
PTBXL	5841	10624	10	parameter_seconds	0.39549248038825563	0.0027486239897010468	0.0019912387011303233	0.16588809553398928	1.0
PTBXL	5841	10624	11	parameter_seconds	0.32427999320781026	0.003070228726304972	0.0023480703253396535	0.1361874061532908	1.0
PTBXL	5841	10624	12	parameter_seconds	0.36752538139764307	0.0030548788414676465	0.002263535344887831	0.14635072010763775	1.0
PTBXL	5841	10624	13	parameter_seconds	0.2809589607103449	0.002500218990776883	0.0017852268774856046	0.126583817295856	1.0
PTBXL	5841	10624	14	parameter_seconds	0.34149140321060134	0.0025887274967588197	0.0018254457369145727	0.12685343051127146	1.0
PTBXL	5841	10624	1	time_scale100	23.197473259101145	5.12629629329018	14.724292285897048	0.7724847032603459	1.0
PTBXL	5841	10624	2	time_scale100	24.41522770187182	4.3817736110324095	11.931825427210661	0.669914626574414	1.0
PTBXL	5841	10624	3	time_scale100	30.52548491884679	4.450551589509696	13.47005788735413	0.8396628336419623	1.0
PTBXL	5841	10624	4	time_scale100	16.22510122041236	4.436162021598834	11.514651812208042	0.655159124605098	1.0
PTBXL	5841	10624	5	time_scale100	22.947814849613483	5.06046429021889	13.52468304503277	0.556991457453472	1.0
PTBXL	5841	10624	6	time_scale100	21.9669180468297	6.577455366750826	14.576884876235908	0.5997453819269425	1.0
PTBXL	5841	10624	7	time_scale100	18.516752994926275	5.8068949900947535	14.483454582669726	0.8267984411803099	1.0
PTBXL	5841	10624	8	time_scale100	22.675156944174926	4.879490069158192	11.981719581416622	0.7863291973746933	1.0
PTBXL	5841	10624	9	time_scale100	24.6052591582073	4.6012026768337755	12.482804881638943	0.6882491018197697	1.0
PTBXL	5841	10624	10	time_scale100	29.172754955503585	7.254491275542246	13.711986942990523	0.9817550909935724	1.0
PTBXL	5841	10624	11	time_scale100	23.750881874149723	5.387831152231346	13.30883084918717	0.8518916599248658	1.0
PTBXL	5841	10624	12	time_scale100	29.281144458603737	4.503249880511289	13.820618628111342	0.9527380094465688	1.0
PTBXL	5841	10624	13	time_scale100	22.267111111485004	4.120234266194886	10.635098633910987	0.6965641144201019	1.0
PTBXL	5841	10624	14	time_scale100	27.205978766097967	4.174700956613944	12.276014824525529	0.7362387428407896	1.0
PTBXL	14613	5999	1	baseline	0.29423758546675094	0.002687444826005185	0.011632080582552806	0.15267043904160574	1.0
PTBXL	14613	5999	2	baseline	0.2576333394888483	0.002987880252150925	0.013461116687599167	0.13675998827436575	1.0
PTBXL	14613	5999	3	baseline	1.015167270529888	0.002404403040639705	0.01112044916803539	0.14015003095357165	1.0
PTBXL	14613	5999	4	baseline	0.2709442994055218	0.0029211130069698274	0.012984839229997797	0.14691258357473122	1.0
PTBXL	14613	5999	5	baseline	0.22926596228804974	0.003213685990989005	0.012436082544034015	0.17168417115757933	1.0
PTBXL	14613	5999	6	baseline	0.3902570050980904	0.00259579882448509	0.010352376351313619	0.14966945896171635	1.0
PTBXL	14613	5999	7	baseline	0.6567459538048699	0.0023486543532575386	0.010287462020503407	0.16236177397048154	1.0
PTBXL	14613	5999	8	baseline	0.38052565007854094	0.0026129331920333033	0.011423896181983606	0.15337224647421627	1.0
PTBXL	14613	5999	1	rotation90	0.29423758546675094	0.002687444826005185	0.012978702990970687	0.15267043904160574	1.0
PTBXL	14613	5999	2	rotation90	0.2576333394888483	0.002987880252150925	0.014815082790559427	0.13675998827436575	1.0
PTBXL	14613	5999	3	rotation90	1.015167270529888	0.002404403040639705	0.011697321652466003	0.14015003095357165	1.0
PTBXL	14613	5999	4	rotation90	0.2709442994055218	0.0029211130069698274	0.01405158168627168	0.14691258357473122	1.0
PTBXL	14613	5999	5	rotation90	0.22926596228804974	0.003213685990989005	0.015653411379596107	0.17168417115757933	1.0
PTBXL	14613	5999	6	rotation90	0.3902570050980904	0.00259579882448509	0.012325005343732818	0.14966945896171635	1.0
PTBXL	14613	5999	7	rotation90	0.6567459538048699	0.0023486543532575386	0.01118329737267356	0.16236177397048154	1.0
PTBXL	14613	5999	8	rotation90	0.38052565007854094	0.0026129331920333033	0.012337238207131104	0.15337224647421627	1.0
PTBXL	14613	5999	1	parameter_seconds	0.29423758546675094	0.002687444826005185	0.0017986889378146075	0.1526704390416057	1.0
PTBXL	14613	5999	2	parameter_seconds	0.2576333394888483	0.002987880252150925	0.0020192380029351153	0.13675998827436578	1.0
PTBXL	14613	5999	3	parameter_seconds	1.0151672705298882	0.002404403040639705	0.0016481592782809518	0.14015003095357156	1.0
PTBXL	14613	5999	4	parameter_seconds	0.2709442994055218	0.0029211130069698274	0.0019514685699577896	0.14691258357473125	1.0
PTBXL	14613	5999	5	parameter_seconds	0.22926596228804974	0.003213685990989005	0.002103939204954663	0.17168417115757933	1.0
PTBXL	14613	5999	6	parameter_seconds	0.3902570050980904	0.0025957988244850894	0.001711541572966984	0.14966945896171635	1.0
PTBXL	14613	5999	7	parameter_seconds	0.6567459538048699	0.002348654353257539	0.0015438984740171525	0.1623617739704816	1.0
PTBXL	14613	5999	8	parameter_seconds	0.3805256500785409	0.0026129331920333033	0.0017228954127982176	0.1533722464742163	1.0
PTBXL	14613	5999	1	time_scale100	18.612675249273824	4.409022680350304	11.988572265670273	2.234721317911595	1.0
PTBXL	14613	5999	2	time_scale100	18.490629196777867	5.458159262883562	10.695677176160096	2.3470415020237794	1.0
PTBXL	14613	5999	3	time_scale100	95.14356619349823	4.779399531926317	9.766680129245609	1.8903793976143832	1.0
PTBXL	14613	5999	4	time_scale100	18.473899827617565	5.083854442652624	12.278503031516994	2.309877048094839	1.0
PTBXL	14613	5999	5	time_scale100	13.750743383329313	7.22358373318402	11.771923734796697	2.645872914405889	1.0
PTBXL	14613	5999	6	time_scale100	29.731000480917086	5.716669488672142	11.398080226051706	2.233998059758401	1.0
PTBXL	14613	5999	7	time_scale100	57.08582640193867	4.253517986890676	9.362965518498386	2.328908191814219	1.0
PTBXL	14613	5999	8	time_scale100	29.73980441605314	4.597027614619785	10.314133436435185	2.0915284053402607	1.0
PTBXL	2561	15583	1	baseline	0.21505056648149962	0.004739348602088041	0.027446449153610226	0.09581800082103716	1.0
PTBXL	2561	15583	2	baseline	0.21590348603409415	0.004338546869682523	0.024355294316792717	0.09277410166718476	1.0
PTBXL	2561	15583	3	baseline	0.3615043884178224	0.00461314981382049	0.02726920663404813	0.09007666855775133	1.0
PTBXL	2561	15583	4	baseline	0.25751180479587715	0.0049045182692082235	0.027839364478948386	0.1404700129922515	1.0
PTBXL	2561	15583	5	baseline	0.2398891464953555	0.004791019528292131	0.02740501389800177	0.1355717447909382	1.0
PTBXL	2561	15583	6	baseline	0.20562027062245275	0.004408621557541119	0.023771138856146484	0.10686081025303339	1.0
PTBXL	2561	15583	7	baseline	0.39557977776062897	0.004685181040419924	0.02718812967819423	0.09762694654545648	1.0
PTBXL	2561	15583	8	baseline	0.39120553508968553	0.004730880412980501	0.02826811742942868	0.10398222236207787	1.0
PTBXL	2561	15583	9	baseline	0.29081454845090365	0.004571179890792584	0.027602092325062496	0.08859425056593281	1.0
PTBXL	2561	15583	1	rotation90	0.21505056648149962	0.004739348602088041	0.017011222592376477	0.09581800082103716	1.0
PTBXL	2561	15583	2	rotation90	0.21590348603409415	0.004338546869682523	0.015802151956911106	0.09277410166718476	1.0
PTBXL	2561	15583	3	rotation90	0.3615043884178224	0.00461314981382049	0.016974369918468665	0.09007666855775133	1.0
PTBXL	2561	15583	4	rotation90	0.25751180479587715	0.0049045182692082235	0.017957697660080575	0.1404700129922515	1.0
PTBXL	2561	15583	5	rotation90	0.2398891464953555	0.004791019528292131	0.017535017281500823	0.1355717447909382	1.0
PTBXL	2561	15583	6	rotation90	0.20562027062245275	0.004408621557541119	0.01619552386808604	0.10686081025303339	1.0
PTBXL	2561	15583	7	rotation90	0.39557977776062897	0.004685181040419924	0.017382314776844807	0.09762694654545648	1.0
PTBXL	2561	15583	8	rotation90	0.39120553508968553	0.004730880412980501	0.01777615639298711	0.10398222236207787	1.0
PTBXL	2561	15583	9	rotation90	0.29081454845090365	0.004571179890792584	0.016880867675440645	0.08859425056593281	1.0
PTBXL	2561	15583	1	parameter_seconds	0.21505056648149962	0.004739348602088041	0.0024099294829397185	0.09581800082103717	1.0
PTBXL	2561	15583	2	parameter_seconds	0.21590348603409415	0.0043385468696825235	0.0021940145002372906	0.09277410166718479	1.0
PTBXL	2561	15583	3	parameter_seconds	0.3615043884178224	0.00461314981382049	0.0022788605854737478	0.09007666855775133	1.0
PTBXL	2561	15583	4	parameter_seconds	0.25751180479587715	0.0049045182692082235	0.002547881298056639	0.14047001299225148	1.0
PTBXL	2561	15583	5	parameter_seconds	0.2398891464953555	0.004791019528292131	0.0024216547086731337	0.13557174479093814	1.0
PTBXL	2561	15583	6	parameter_seconds	0.20562027062245275	0.004408621557541119	0.00226441492751919	0.10686081025303343	1.0
PTBXL	2561	15583	7	parameter_seconds	0.39557977776062897	0.004685181040419924	0.002501923240929814	0.09762694654545645	1.0
PTBXL	2561	15583	8	parameter_seconds	0.39120553508968553	0.004730880412980501	0.002538415535940891	0.10398222236207787	1.0
PTBXL	2561	15583	9	parameter_seconds	0.29081454845090365	0.0045711798907925845	0.0022441600861113397	0.08859425056593284	1.0
PTBXL	2561	15583	1	time_scale100	15.553098842085822	3.969226670962964	11.54824232730363	0.5918604395947771	1.0
PTBXL	2561	15583	2	time_scale100	15.83000519891238	2.8657144024600543	9.463034901462908	0.306501259110205	1.0
PTBXL	2561	15583	3	time_scale100	26.026585642213284	4.11990797541198	12.473167693448712	0.5761206095555877	1.0
PTBXL	2561	15583	4	time_scale100	17.63066480513236	4.026023210129555	8.992493761036645	0.8094884266973267	1.0
PTBXL	2561	15583	5	time_scale100	18.55777587128844	5.537791945532853	11.902586966488315	0.8889864273919416	1.0
PTBXL	2561	15583	6	time_scale100	13.898007386328487	3.0587883269027634	9.16061340313821	0.3972829579991757	1.0
PTBXL	2561	15583	7	time_scale100	33.621604011176686	5.0439409969758175	9.507286420071283	0.7778736906008881	1.0
PTBXL	2561	15583	8	time_scale100	30.760363858873895	4.471872522073003	10.785399200493815	0.6713063044352086	1.0
PTBXL	2561	15583	9	time_scale100	21.649145519742227	4.167282188383853	11.161749023721072	0.5349996948355494	1.0
PTBXL	180	15592	1	baseline	0.3334615671961575	0.003248087252670666	0.03123177930137862	0.10323709368923438	1.0
PTBXL	180	15592	2	baseline	0.2945755913513795	0.0032600412406964623	0.03188107331762204	0.12918259463060638	1.0
PTBXL	180	15592	3	baseline	0.31326603945959136	0.0033614921383787735	0.03196031113681214	0.1551515776898504	1.0
PTBXL	180	15592	4	baseline	0.21342922056659447	0.0032732176143936056	0.03187387630526199	0.11682052636943255	1.0
PTBXL	180	15592	5	baseline	0.3469058979957795	0.0034308158808605865	0.031961664430996295	0.12171564510052847	1.0
PTBXL	180	15592	6	baseline	0.23256180852623418	0.0032189044230429634	0.03194995739827831	0.11955543093519255	1.0
PTBXL	180	15592	7	baseline	0.29343069300157987	0.0033230562533391943	0.03169724497491562	0.1335719982655348	1.0
PTBXL	180	15592	8	baseline	0.36689942932033054	0.003208636635444436	0.03189011435293504	0.12706795717279976	1.0
PTBXL	180	15592	9	baseline	0.33294793269214384	0.0030212746526724447	0.03126498964256737	0.12486832730906562	1.0
PTBXL	180	15592	10	baseline	0.2966401392114061	0.0031771560081537017	0.03199865360131406	0.10798728829306678	1.0
PTBXL	180	15592	11	baseline	0.5368651869149091	0.003186179355573755	0.03180235760334395	0.11589278095214542	1.0
PTBXL	180	15592	12	baseline	0.35442620274065373	0.0031580398382214008	0.03165806287934903	0.1595011964928901	1.0
PTBXL	180	15592	1	rotation90	0.3334615671961575	0.003248087252670666	0.01921121318641774	0.10323709368923438	1.0
PTBXL	180	15592	2	rotation90	0.2945755913513795	0.0032600412406964623	0.01985783827343917	0.12918259463060638	1.0
PTBXL	180	15592	3	rotation90	0.31326603945959136	0.0033614921383787735	0.020286396702104918	0.1551515776898504	1.0
PTBXL	180	15592	4	rotation90	0.21342922056659447	0.0032732176143936056	0.019682483086133684	0.11682052636943255	1.0
PTBXL	180	15592	5	rotation90	0.3469058979957795	0.0034308158808605865	0.01990065738250968	0.12171564510052847	1.0
PTBXL	180	15592	6	rotation90	0.23256180852623418	0.0032189044230429634	0.020066273429127646	0.11955543093519255	1.0
PTBXL	180	15592	7	rotation90	0.29343069300157987	0.0033230562533391943	0.020297908495350535	0.1335719982655348	1.0
PTBXL	180	15592	8	rotation90	0.36689942932033054	0.003208636635444436	0.019847747103330995	0.12706795717279976	1.0
PTBXL	180	15592	9	rotation90	0.33294793269214384	0.0030212746526724447	0.01980255105180089	0.12486832730906562	1.0
PTBXL	180	15592	10	rotation90	0.2966401392114061	0.0031771560081537017	0.01984656224382875	0.10798728829306678	1.0
PTBXL	180	15592	11	rotation90	0.5368651869149091	0.003186179355573755	0.020442148398122025	0.11589278095214542	1.0
PTBXL	180	15592	12	rotation90	0.35442620274065373	0.0031580398382214008	0.020847822983276625	0.1595011964928901	1.0
PTBXL	180	15592	1	parameter_seconds	0.33346156719615744	0.003248087252670666	0.0016120526434021546	0.10323709368923437	1.0
PTBXL	180	15592	2	parameter_seconds	0.29457559135137945	0.0032600412406964623	0.0018166447999224068	0.1291825946306064	1.0
PTBXL	180	15592	3	parameter_seconds	0.31326603945959136	0.003361492138378774	0.0018234483176425783	0.15515157768985036	1.0
PTBXL	180	15592	4	parameter_seconds	0.21342922056659447	0.0032732176143936056	0.001673722437671267	0.11682052636943256	1.0
PTBXL	180	15592	5	parameter_seconds	0.3469058979957795	0.0034308158808605865	0.0018346949130995578	0.12171564510052846	1.0
PTBXL	180	15592	6	parameter_seconds	0.23256180852623418	0.003218904423042963	0.0016510814686095567	0.1195554309351926	1.0
PTBXL	180	15592	7	parameter_seconds	0.2934306930015798	0.0033230562533391943	0.0017126131188643754	0.13357199826553487	1.0
PTBXL	180	15592	8	parameter_seconds	0.36689942932033054	0.003208636635444436	0.0017084048250474713	0.1270679571727997	1.0
PTBXL	180	15592	9	parameter_seconds	0.33294793269214396	0.0030212746526724447	0.0016747199346083175	0.12486832730906564	1.0
PTBXL	180	15592	10	parameter_seconds	0.2966401392114061	0.0031771560081537017	0.0016975357397264344	0.10798728829306681	1.0
PTBXL	180	15592	11	parameter_seconds	0.5368651869149093	0.0031861793555737544	0.001745650427236604	0.11589278095214543	1.0
PTBXL	180	15592	12	parameter_seconds	0.3544262027406537	0.0031580398382214008	0.0018767185386737379	0.1595011964928901	1.0
PTBXL	180	15592	1	time_scale100	15.758487039974899	4.0939202051267385	11.219943402094238	0.7306102122686472	1.0
PTBXL	180	15592	2	time_scale100	14.813236661707737	3.66208929877804	10.713926700529132	1.0086329222894415	1.0
PTBXL	180	15592	3	time_scale100	10.420467701118122	4.499053983011432	12.025198314941118	0.8611476798301703	1.0
PTBXL	180	15592	4	time_scale100	7.427281888388751	4.630543090840396	11.763798197054745	0.782924982223357	1.0
PTBXL	180	15592	5	time_scale100	9.542208318120306	4.168108561223635	11.907927051372438	0.7711239298989145	1.0
PTBXL	180	15592	6	time_scale100	10.71798466443078	4.158097093168049	11.101213539121977	0.9072176046898246	1.0
PTBXL	180	15592	7	time_scale100	8.803068999464019	4.504184625697429	11.534295951820258	0.9960115092015986	1.0
PTBXL	180	15592	8	time_scale100	14.81115273483133	3.5022432858087047	12.088191360577595	1.1064866834919875	1.0
PTBXL	180	15592	9	time_scale100	15.19925131564496	3.5204406003192066	11.815864333638464	1.0237348783680393	1.0
PTBXL	180	15592	10	time_scale100	11.8190621443458	3.221320679892613	12.15834282397047	0.7774462077790931	1.0
PTBXL	180	15592	11	time_scale100	11.877667595918794	3.557901700080481	11.62835847875607	0.7198968013572449	1.0
PTBXL	180	15592	12	time_scale100	15.312365508161035	4.027890280068385	11.027549869902135	1.2615827037170937	1.0
PTBXL	11933	21446	1	baseline	0.2698541695540351	0.0031889275371374502	0.015644444394475498	0.09447509214710778	1.0
PTBXL	11933	21446	2	baseline	0.3020011486015204	0.003447457425910987	0.01577536233580646	0.10405916848440955	1.0
PTBXL	11933	21446	3	baseline	0.2945160449717086	0.0029173783213914018	0.015237989155511578	0.12156707323720983	1.0
PTBXL	11933	21446	4	baseline	0.5466879186713934	0.003015931005807441	0.015794778854735278	0.1299109780946653	1.0
PTBXL	11933	21446	5	baseline	0.2915362232619048	0.003339138817422398	0.01637387732914603	0.0965481835538416	1.0
PTBXL	11933	21446	6	baseline	0.6101955454408056	0.002945120065302408	0.013797400212067686	0.10022069450175486	1.0
PTBXL	11933	21446	7	baseline	0.19779898837670373	0.003030820955530783	0.015663533055008172	0.10768750977779062	1.0
PTBXL	11933	21446	8	baseline	0.21602561396250178	0.0031412813016964405	0.015415233657282316	0.11187692469911902	1.0
PTBXL	11933	21446	9	baseline	0.6226091055028143	0.003121241962157278	0.014912953269452408	0.087100272776926	1.0
PTBXL	11933	21446	1	rotation90	0.2698541695540351	0.0031889275371374502	0.02026427799880107	0.09447509214710778	1.0
PTBXL	11933	21446	2	rotation90	0.3020011486015204	0.003447457425910987	0.020033496068597802	0.10405916848440955	1.0
PTBXL	11933	21446	3	rotation90	0.2945160449717086	0.0029173783213914018	0.018377168747055056	0.12156707323720983	1.0
PTBXL	11933	21446	4	rotation90	0.5466879186713934	0.003015931005807441	0.017092923880532414	0.1299109780946653	1.0
PTBXL	11933	21446	5	rotation90	0.2915362232619048	0.003339138817422398	0.02084433912142123	0.0965481835538416	1.0
PTBXL	11933	21446	6	rotation90	0.6101955454408056	0.002945120065302408	0.018271006610786497	0.10022069450175486	1.0
PTBXL	11933	21446	7	rotation90	0.19779898837670373	0.003030820955530783	0.01947587894631021	0.10768750977779062	1.0
PTBXL	11933	21446	8	rotation90	0.21602561396250178	0.0031412813016964405	0.018596493711477296	0.11187692469911902	1.0
PTBXL	11933	21446	9	rotation90	0.6226091055028143	0.003121241962157278	0.019876439936806222	0.087100272776926	1.0
PTBXL	11933	21446	1	parameter_seconds	0.269854169554035	0.0031889275371374494	0.002214611908257729	0.0944750921471078	1.0
PTBXL	11933	21446	2	parameter_seconds	0.30200114860152033	0.003447457425910987	0.002392229969479713	0.10405916848440952	1.0
PTBXL	11933	21446	3	parameter_seconds	0.2945160449717086	0.0029173783213914018	0.0020528003653183607	0.12156707323720982	1.0
PTBXL	11933	21446	4	parameter_seconds	0.5466879186713932	0.003015931005807441	0.0020607999502616717	0.12991097809466529	1.0
PTBXL	11933	21446	5	parameter_seconds	0.2915362232619048	0.0033391388174223977	0.002446698503229577	0.09654818355384157	1.0
PTBXL	11933	21446	6	parameter_seconds	0.6101955454408057	0.002945120065302408	0.0020388110102369174	0.10022069450175485	1.0
PTBXL	11933	21446	7	parameter_seconds	0.19779898837670373	0.003030820955530783	0.0020637750292814942	0.10768750977779058	1.0
PTBXL	11933	21446	8	parameter_seconds	0.21602561396250178	0.0031412813016964405	0.0021456785181553422	0.11187692469911904	1.0
PTBXL	11933	21446	9	parameter_seconds	0.6226091055028143	0.003121241962157278	0.002262443044340988	0.08710027277692606	1.0
PTBXL	11933	21446	1	time_scale100	19.755664019084723	4.420696681539396	10.964081255826779	1.6276289543748892	1.0
PTBXL	11933	21446	2	time_scale100	19.754450131561576	5.102177317289861	10.81551062369355	1.4735785391788525	1.0
PTBXL	11933	21446	3	time_scale100	21.40470545275064	4.540091722469996	10.041084270483932	1.5657472485806303	1.0
PTBXL	11933	21446	4	time_scale100	47.68406387259425	4.166186893338376	10.353694322931997	1.2923653562019641	1.0
PTBXL	11933	21446	5	time_scale100	20.616819695528882	5.784331456534967	12.097488200374945	1.3083217458678837	1.0
PTBXL	11933	21446	6	time_scale100	53.631643746058394	4.98381966124359	9.37954514388651	1.6918316674822809	1.0
PTBXL	11933	21446	7	time_scale100	11.243236309747704	5.869475005229967	11.2271158068365	1.5526238584800356	1.0
PTBXL	11933	21446	8	time_scale100	13.334286128662695	4.917445030543682	10.188524745941107	1.1398624814378084	1.0
PTBXL	11933	21446	9	time_scale100	52.224641143259866	4.8940370219052385	9.82493586402682	1.5225323900059295	1.0
PTBXL	3317	3217	1	baseline	0.5805814599060166	0.0032270471579370617	0.015131929674727184	0.07638503406595869	1.0
PTBXL	3317	3217	2	baseline	0.2445101044293641	0.004100155607049738	0.01879915196030615	0.0787701360156201	1.0
PTBXL	3317	3217	3	baseline	0.27169738239321684	0.003991348989635262	0.018632470854181248	0.08566332383126228	1.0
PTBXL	3317	3217	4	baseline	0.3625546383834733	0.0041734372768358055	0.017459084215766127	0.1018000720274192	1.0
PTBXL	3317	3217	5	baseline	0.39289717645708405	0.004130636363024149	0.019381608270533188	0.09927058229624763	1.0
PTBXL	3317	3217	6	baseline	0.3476025386911443	0.0041242098629233875	0.020528216432334323	0.07619829298575423	1.0
PTBXL	3317	3217	7	baseline	0.2982913331359365	0.004031723306986486	0.018932071354719766	0.08061984705883968	1.0
PTBXL	3317	3217	8	baseline	0.3927832163232523	0.003332616563535962	0.015518732005572466	0.07752666311893532	1.0
PTBXL	3317	3217	9	baseline	0.24104702563732436	0.0032272753642896713	0.015275042526999776	0.07705904901747522	1.0
PTBXL	3317	3217	10	baseline	0.31201150932289057	0.004320695148446676	0.018500690758908887	0.09270558974571122	1.0
PTBXL	3317	3217	11	baseline	0.24241394251837028	0.004215202776076192	0.017947009075280497	0.10063086536697256	1.0
PTBXL	3317	3217	1	rotation90	0.5805814599060166	0.0032270471579370617	0.01901373615815854	0.07638503406595869	1.0
PTBXL	3317	3217	2	rotation90	0.2445101044293641	0.004100155607049738	0.024611102374347025	0.0787701360156201	1.0
PTBXL	3317	3217	3	rotation90	0.27169738239321684	0.003991348989635262	0.025408351963145726	0.08566332383126228	1.0
PTBXL	3317	3217	4	rotation90	0.3625546383834733	0.0041734372768358055	0.025021687353020138	0.1018000720274192	1.0
PTBXL	3317	3217	5	rotation90	0.39289717645708405	0.004130636363024149	0.024268683666259262	0.09927058229624763	1.0
PTBXL	3317	3217	6	rotation90	0.3476025386911443	0.0041242098629233875	0.02507546543098398	0.07619829298575423	1.0
PTBXL	3317	3217	7	rotation90	0.2982913331359365	0.004031723306986486	0.023836956538020152	0.08061984705883968	1.0
PTBXL	3317	3217	8	rotation90	0.3927832163232523	0.003332616563535962	0.018974852898867158	0.07752666311893532	1.0
PTBXL	3317	3217	9	rotation90	0.24104702563732436	0.0032272753642896713	0.019605251950524236	0.07705904901747522	1.0
PTBXL	3317	3217	10	rotation90	0.31201150932289057	0.004320695148446676	0.025858309421874524	0.09270558974571122	1.0
PTBXL	3317	3217	11	rotation90	0.24241394251837028	0.004215202776076192	0.024886692368222618	0.10063086536697256	1.0
PTBXL	3317	3217	1	parameter_seconds	0.5805814599060167	0.0032270471579370617	0.0024575158664615292	0.07638503406595869	1.0
PTBXL	3317	3217	2	parameter_seconds	0.2445101044293641	0.004100155607049738	0.0030924391113355556	0.0787701360156201	1.0
PTBXL	3317	3217	3	parameter_seconds	0.2716973823932169	0.003991348989635262	0.0030866605036381687	0.08566332383126227	1.0
PTBXL	3317	3217	4	parameter_seconds	0.3625546383834733	0.004173437276835806	0.0031733271067744795	0.10180007202741918	1.0
PTBXL	3317	3217	5	parameter_seconds	0.39289717645708405	0.004130636363024149	0.003007455914932876	0.0992705822962476	1.0
PTBXL	3317	3217	6	parameter_seconds	0.34760253869114427	0.004124209862923387	0.0031618802452180374	0.07619829298575422	1.0
PTBXL	3317	3217	7	parameter_seconds	0.29829133313593664	0.004031723306986486	0.003024374664018689	0.08061984705883968	1.0
PTBXL	3317	3217	8	parameter_seconds	0.39278321632325225	0.003332616563535962	0.0024954007115354413	0.07752666311893532	1.0
PTBXL	3317	3217	9	parameter_seconds	0.24104702563732436	0.0032272753642896713	0.0024239798875576785	0.07705904901747522	1.0
PTBXL	3317	3217	10	parameter_seconds	0.31201150932289057	0.004320695148446676	0.003243924359507247	0.0927055897457112	1.0
PTBXL	3317	3217	11	parameter_seconds	0.24241394251837034	0.004215202776076192	0.003046245044706598	0.10063086536697259	1.0
PTBXL	3317	3217	1	time_scale100	49.9513241065662	3.591653325720486	9.458257212030366	0.5140129196018149	1.0
PTBXL	3317	3217	2	time_scale100	17.4579387631062	3.9892681812432564	9.304305858750508	0.44381876512821017	1.0
PTBXL	3317	3217	3	time_scale100	21.29242145376196	3.879650697734543	12.197159013475963	0.45898459928502644	1.0
PTBXL	3317	3217	4	time_scale100	28.211620762574313	4.803348285063022	11.345146881479904	0.5152977185323541	1.0
PTBXL	3317	3217	5	time_scale100	33.7927440159578	3.565326190286158	9.999498626144273	0.4308488483227628	1.0
PTBXL	3317	3217	6	time_scale100	21.756991247656604	3.6270540750736897	12.085387255821754	0.408783067590665	1.0
PTBXL	3317	3217	7	time_scale100	22.43182655597944	3.821228214515438	11.642642544491094	0.48717522283409725	1.0
PTBXL	3317	3217	8	time_scale100	28.203310349843942	3.7178127878264227	9.970290225554931	0.44424560884080894	1.0
PTBXL	3317	3217	9	time_scale100	19.06950743303497	3.441781695588631	9.350233477347754	0.42646921018370315	1.0
PTBXL	3317	3217	10	time_scale100	24.042868087476524	4.512949662069508	11.563138371823294	0.5190402074615642	1.0
PTBXL	3317	3217	11	time_scale100	17.719746695749116	5.164890745892716	11.016634668838035	0.45121306481835083	1.0
PTBXL	1624	5715	1	baseline	0.2493800347307596	0.004440117977678774	0.019106537709890552	0.1577755674383563	1.0
PTBXL	1624	5715	2	baseline	0.2791864353037305	0.004070514993513554	0.017949803337155228	0.1617974578835409	1.0
PTBXL	1624	5715	3	baseline	0.35645999959577573	0.00505940395396085	0.02205961481629189	0.1582425749797305	1.0
PTBXL	1624	5715	4	baseline	0.32291482317838116	0.004863193063638219	0.02150082216853695	0.14028982944920657	1.0
PTBXL	1624	5715	5	baseline	0.38832348257495064	0.004398851132252071	0.019252330859153333	0.14539472650440213	1.0
PTBXL	1624	5715	6	baseline	0.5182894799444909	0.004272278939934359	0.01773474371516843	0.15700241252240466	1.0
PTBXL	1624	5715	7	baseline	0.35034590150368516	0.004463819158674679	0.019788712493078887	0.1443167220182225	1.0
PTBXL	1624	5715	8	baseline	0.38984390995346907	0.004681519142666109	0.019819241071243856	0.16950484887236916	1.0
PTBXL	1624	5715	9	baseline	0.3229526589205686	0.005106807479999536	0.02250472331369811	0.14003363260260798	1.0
PTBXL	1624	5715	10	baseline	0.3785620165925525	0.0033423253034257734	0.014402163017573534	0.17052706771067674	1.0
PTBXL	1624	5715	11	baseline	0.3496383202007256	0.004207935267020661	0.018572264899486945	0.1951413734412434	1.0
PTBXL	1624	5715	1	rotation90	0.2493800347307596	0.004440117977678774	0.02020307227187682	0.1577755674383563	1.0
PTBXL	1624	5715	2	rotation90	0.2791864353037305	0.004070514993513554	0.01986413242176394	0.1617974578835409	1.0
PTBXL	1624	5715	3	rotation90	0.35645999959577573	0.00505940395396085	0.024423464467406862	0.1582425749797305	1.0
PTBXL	1624	5715	4	rotation90	0.32291482317838116	0.004863193063638219	0.0237595896431986	0.14028982944920657	1.0
PTBXL	1624	5715	5	rotation90	0.38832348257495064	0.004398851132252071	0.022428027119513888	0.14539472650440213	1.0
PTBXL	1624	5715	6	rotation90	0.5182894799444909	0.004272278939934359	0.02191473536883851	0.15700241252240466	1.0
PTBXL	1624	5715	7	rotation90	0.35034590150368516	0.004463819158674679	0.020912916382863148	0.1443167220182225	1.0
PTBXL	1624	5715	8	rotation90	0.38984390995346907	0.004681519142666109	0.021838498184120723	0.16950484887236916	1.0
PTBXL	1624	5715	9	rotation90	0.3229526589205686	0.005106807479999536	0.024521161643250217	0.14003363260260798	1.0
PTBXL	1624	5715	10	rotation90	0.3785620165925525	0.0033423253034257734	0.01584998630625565	0.17052706771067674	1.0
PTBXL	1624	5715	11	rotation90	0.3496383202007256	0.004207935267020661	0.020006491111440993	0.1951413734412434	1.0
PTBXL	1624	5715	1	parameter_seconds	0.24938003473075954	0.004440117977678774	0.002572039843683145	0.15777556743835627	1.0
PTBXL	1624	5715	2	parameter_seconds	0.27918643530373044	0.004070514993513554	0.0023223499363559676	0.1617974578835409	1.0
PTBXL	1624	5715	3	parameter_seconds	0.3564599995957757	0.00505940395396085	0.003115390432620512	0.15824257497973052	1.0
PTBXL	1624	5715	4	parameter_seconds	0.32291482317838116	0.004863193063638219	0.003004508096991576	0.14028982944920657	1.0
PTBXL	1624	5715	5	parameter_seconds	0.38832348257495064	0.004398851132252071	0.0026907403096099293	0.14539472650440222	1.0
PTBXL	1624	5715	6	parameter_seconds	0.5182894799444909	0.004272278939934359	0.0025450151167671514	0.15700241252240468	1.0
PTBXL	1624	5715	7	parameter_seconds	0.35034590150368516	0.00446381915867468	0.002458200730547909	0.1443167220182224	1.0
PTBXL	1624	5715	8	parameter_seconds	0.38984390995346907	0.004681519142666109	0.0024807632317891733	0.1695048488723691	1.0
PTBXL	1624	5715	9	parameter_seconds	0.32295265892056857	0.0051068074799995354	0.0029943600946539034	0.140033632602608	1.0
PTBXL	1624	5715	10	parameter_seconds	0.3785620165925525	0.0033423253034257734	0.001846029020395215	0.17052706771067663	1.0
PTBXL	1624	5715	11	parameter_seconds	0.3496383202007256	0.004207935267020661	0.0024330105959168786	0.1951413734412434	1.0
PTBXL	1624	5715	1	time_scale100	14.800640721669446	5.504344414183291	12.39242142107871	0.37639347436613585	1.0
PTBXL	1624	5715	2	time_scale100	20.103275002813568	4.293714748188418	10.28463197655726	0.3697697988981199	1.0
PTBXL	1624	5715	3	time_scale100	23.910438918660404	4.543442055002901	11.861719971186009	0.29644011264714565	1.0
PTBXL	1624	5715	4	time_scale100	18.109581297095822	4.814671484659312	8.662012468856787	0.3432689755302328	1.0
PTBXL	1624	5715	5	time_scale100	26.18232316484283	4.374111100975307	10.551182567806793	0.3045405401562649	1.0
PTBXL	1624	5715	6	time_scale100	40.71478744902178	3.9843015490739258	9.71558106458968	0.32645780796291024	1.0
PTBXL	1624	5715	7	time_scale100	26.233632532226483	5.03123219219534	11.970472190153103	0.31291611902762306	1.0
PTBXL	1624	5715	8	time_scale100	28.54988971208423	4.709432798337488	9.784168535414468	0.33413235856029266	1.0
PTBXL	1624	5715	9	time_scale100	16.82279732997685	5.496298642524127	12.492153609060175	0.26087563455189045	1.0
PTBXL	1624	5715	10	time_scale100	31.00217305000958	3.7860958982996946	9.526300510212842	0.34819740209773076	1.0
PTBXL	1624	5715	11	time_scale100	27.062832789810525	4.845009005682822	12.407697225438312	0.30791213146163016	1.0
PTBXL	15059	15353	1	baseline	0.28563041381037996	0.002760253538124101	0.017393215140370115	0.0928354601873665	1.0
PTBXL	15059	15353	2	baseline	0.3310857948803704	0.0028384575077981234	0.017004514985734406	0.09743637496447134	1.0
PTBXL	15059	15353	3	baseline	0.28561325230674195	0.0025370896037350283	0.014851443400325176	0.1427435184254876	1.0
PTBXL	15059	15353	4	baseline	0.4786922253176622	0.002628661554764894	0.015795025614937872	0.09870973152901218	1.0
PTBXL	15059	15353	5	baseline	0.28789206203138984	0.0027132690515107374	0.017533303025549035	0.09231477573662639	1.0
PTBXL	15059	15353	6	baseline	0.2551943458245607	0.002728662176141354	0.017905824848850883	0.08224598728361325	1.0
PTBXL	15059	15353	7	baseline	0.29280008802246094	0.0026991816949450643	0.016316824101310926	0.12628202364861307	1.0
PTBXL	15059	15353	8	baseline	0.5948403115558246	0.0027256407882644334	0.01592069801640823	0.10902047201366444	1.0
PTBXL	15059	15353	9	baseline	0.33937818878281534	0.002622873962313984	0.016019698509977434	0.0750495501559287	1.0
PTBXL	15059	15353	10	baseline	0.26821927737349016	0.00260374937232496	0.01629931764739493	0.08511266867286163	1.0
PTBXL	15059	15353	11	baseline	0.32087298915343765	0.002777959381512851	0.01817685231581598	0.07897881154907571	1.0
PTBXL	15059	15353	1	rotation90	0.28563041381037996	0.002760253538124101	0.012697053761365087	0.0928354601873665	1.0
PTBXL	15059	15353	2	rotation90	0.3310857948803704	0.0028384575077981234	0.014782865448133177	0.09743637496447134	1.0
PTBXL	15059	15353	3	rotation90	0.28561325230674195	0.0025370896037350283	0.013460199495415714	0.1427435184254876	1.0
PTBXL	15059	15353	4	rotation90	0.4786922253176622	0.002628661554764894	0.01342131614079333	0.09870973152901218	1.0
PTBXL	15059	15353	5	rotation90	0.28789206203138984	0.0027132690515107374	0.012504507734996792	0.09231477573662639	1.0
PTBXL	15059	15353	6	rotation90	0.2551943458245607	0.002728662176141354	0.013527006939363035	0.08224598728361325	1.0
PTBXL	15059	15353	7	rotation90	0.29280008802246094	0.0026991816949450643	0.014285051309731296	0.12628202364861307	1.0
PTBXL	15059	15353	8	rotation90	0.5948403115558246	0.0027256407882644334	0.014362865778933762	0.10902047201366444	1.0
PTBXL	15059	15353	9	rotation90	0.33937818878281534	0.002622873962313984	0.013468065458530291	0.0750495501559287	1.0
PTBXL	15059	15353	10	rotation90	0.26821927737349016	0.00260374937232496	0.012894605245673263	0.08511266867286163	1.0
PTBXL	15059	15353	11	rotation90	0.32087298915343765	0.002777959381512851	0.012709560559059802	0.07897881154907571	1.0
PTBXL	15059	15353	1	parameter_seconds	0.28563041381037996	0.002760253538124101	0.0017348384842522653	0.0928354601873665	1.0
PTBXL	15059	15353	2	parameter_seconds	0.33108579488037043	0.0028384575077981234	0.0018582050710546998	0.09743637496447141	1.0
PTBXL	15059	15353	3	parameter_seconds	0.28561325230674195	0.002537089603735028	0.0016287335035778411	0.1427435184254876	1.0
PTBXL	15059	15353	4	parameter_seconds	0.4786922253176622	0.0026286615547648938	0.0017201553422785524	0.09870973152901219	1.0
PTBXL	15059	15353	5	parameter_seconds	0.28789206203138984	0.002713269051510738	0.0015468623882123895	0.09231477573662636	1.0
PTBXL	15059	15353	6	parameter_seconds	0.25519434582456063	0.002728662176141354	0.0016955007213953722	0.08224598728361326	1.0
PTBXL	15059	15353	7	parameter_seconds	0.29280008802246094	0.0026991816949450648	0.0017820847416157397	0.12628202364861307	1.0
PTBXL	15059	15353	8	parameter_seconds	0.5948403115558246	0.0027256407882644334	0.0018574575654333133	0.10902047201366444	1.0
PTBXL	15059	15353	9	parameter_seconds	0.33937818878281534	0.002622873962313984	0.0016888412429645519	0.07504955015592871	1.0
PTBXL	15059	15353	10	parameter_seconds	0.26821927737349016	0.00260374937232496	0.0015466970448194178	0.08511266867286163	1.0
PTBXL	15059	15353	11	parameter_seconds	0.32087298915343765	0.0027779593815128512	0.001708266262384496	0.07897881154907573	1.0
PTBXL	15059	15353	1	time_scale100	20.466866415808887	4.798474897999478	15.712352909163924	1.2753081173700023	1.0
PTBXL	15059	15353	2	time_scale100	18.16209380427923	5.303135857649222	16.25922159971623	1.2849442611522792	1.0
PTBXL	15059	15353	3	time_scale100	17.964652243620222	5.3030297433659515	13.838746027539038	2.8555065134456403	1.0
PTBXL	15059	15353	4	time_scale100	28.22502787880984	5.277633964105137	14.142801678775186	1.9707652546449164	1.0
PTBXL	15059	15353	5	time_scale100	19.051450040960635	5.384793019175725	15.791413193620832	1.660809856294264	1.0
PTBXL	15059	15353	6	time_scale100	17.203698922278022	5.6001006875721595	16.240329630624476	1.6086444625612273	1.0
PTBXL	15059	15353	7	time_scale100	16.604238862148424	4.6388199953085705	14.318061679807856	1.8419283704617138	1.0
PTBXL	15059	15353	8	time_scale100	45.47816955537678	5.149124317197238	13.887832345784973	1.8918978526507981	1.0
PTBXL	15059	15353	9	time_scale100	24.15293107002124	5.403613436747601	16.224650938403247	1.518358773230018	1.0
PTBXL	15059	15353	10	time_scale100	17.75384066347479	5.241642651561863	14.852520850409727	1.9575812175639828	1.0
PTBXL	15059	15353	11	time_scale100	20.988029297614528	4.947316642416131	15.72662316497054	1.222921762877059	1.0
PTBXL	15834	8905	1	baseline	0.2841768695741507	0.0035956224130048366	0.018548959453781003	0.10093748867879261	1.0
PTBXL	15834	8905	2	baseline	0.2982867410624502	0.003886556563127597	0.021777154554671403	0.12582572552728322	1.0
PTBXL	15834	8905	3	baseline	0.2980853018258308	0.0037772394343572983	0.020850688562716865	0.09357641749246126	1.0
PTBXL	15834	8905	4	baseline	0.4385634904629047	0.003811312823380483	0.02043512658713964	0.12117565707571003	1.0
PTBXL	15834	8905	5	baseline	0.38735943406121065	0.0031747466988344443	0.016991220701248484	0.12076300812590696	1.0
PTBXL	15834	8905	6	baseline	0.31908860974064657	0.0040461589817949286	0.02092538086796452	0.1271685371606369	1.0
PTBXL	15834	8905	7	baseline	0.1931037048431471	0.003086173895813066	0.01677131100392419	0.1242401732891337	1.0
PTBXL	15834	8905	8	baseline	0.3190716569701955	0.003899723895265881	0.020928788541304342	0.09450002119625794	1.0
PTBXL	15834	8905	9	baseline	0.2519909784484633	0.0033924978051031555	0.0179051512483947	0.13171926418039356	1.0
PTBXL	15834	8905	10	baseline	0.25891991333612263	0.0037150604468910143	0.019034449525870925	0.10472968946613993	1.0
PTBXL	15834	8905	1	rotation90	0.2841768695741507	0.0035956224130048366	0.015628730713962452	0.10093748867879261	1.0
PTBXL	15834	8905	2	rotation90	0.2982867410624502	0.003886556563127597	0.016551672410667725	0.12582572552728322	1.0
PTBXL	15834	8905	3	rotation90	0.2980853018258308	0.0037772394343572983	0.01630956799663908	0.09357641749246126	1.0
PTBXL	15834	8905	4	rotation90	0.4385634904629047	0.003811312823380483	0.01619325919697705	0.12117565707571003	1.0
PTBXL	15834	8905	5	rotation90	0.38735943406121065	0.0031747466988344443	0.01288076140320076	0.12076300812590696	1.0
PTBXL	15834	8905	6	rotation90	0.31908860974064657	0.0040461589817949286	0.01766387178914178	0.1271685371606369	1.0
PTBXL	15834	8905	7	rotation90	0.1931037048431471	0.003086173895813066	0.013221239399062511	0.1242401732891337	1.0
PTBXL	15834	8905	8	rotation90	0.3190716569701955	0.003899723895265881	0.015522852660996705	0.09450002119625794	1.0
PTBXL	15834	8905	9	rotation90	0.2519909784484633	0.0033924978051031555	0.01170419879744008	0.13171926418039356	1.0
PTBXL	15834	8905	10	rotation90	0.25891991333612263	0.0037150604468910143	0.014910260847951044	0.10472968946613993	1.0
PTBXL	15834	8905	1	parameter_seconds	0.2841768695741507	0.0035956224130048366	0.002197501919977899	0.10093748867879265	1.0
PTBXL	15834	8905	2	parameter_seconds	0.2982867410624501	0.0038865565631275964	0.0023760911748427955	0.12582572552728327	1.0
PTBXL	15834	8905	3	parameter_seconds	0.2980853018258308	0.0037772394343572975	0.0023310664251238672	0.09357641749246125	1.0
PTBXL	15834	8905	4	parameter_seconds	0.4385634904629046	0.003811312823380484	0.0023985694234064828	0.12117565707571001	1.0
PTBXL	15834	8905	5	parameter_seconds	0.3873594340612107	0.003174746698834445	0.0017849005936366774	0.12076300812590696	1.0
PTBXL	15834	8905	6	parameter_seconds	0.3190886097406466	0.0040461589817949286	0.0024002247747587305	0.12716853716063692	1.0
PTBXL	15834	8905	7	parameter_seconds	0.1931037048431471	0.0030861738958130663	0.0018887659172729652	0.12424017328913366	1.0
PTBXL	15834	8905	8	parameter_seconds	0.3190716569701955	0.003899723895265881	0.0023422288715749776	0.09450002119625799	1.0
PTBXL	15834	8905	9	parameter_seconds	0.2519909784484633	0.0033924978051031547	0.0020752071173087846	0.1317192641803936	1.0
PTBXL	15834	8905	10	parameter_seconds	0.25891991333612263	0.0037150604468910143	0.002105155615538719	0.10472968946613995	1.0
PTBXL	15834	8905	1	time_scale100	22.30277938694899	4.203980703262231	11.920369742399208	0.6603592006786201	1.0
PTBXL	15834	8905	2	time_scale100	14.416274921766085	3.8864301925223637	13.698177499106054	0.6469699757215763	1.0
PTBXL	15834	8905	3	time_scale100	18.81521245011988	4.003617869475263	12.392916607186033	0.48819877647513266	1.0
PTBXL	15834	8905	4	time_scale100	33.81719263809686	3.7969270248011093	11.395942033699875	0.7759854734359466	1.0
PTBXL	15834	8905	5	time_scale100	28.86919276283904	3.3804525951348103	11.103043626259037	1.0082322848409606	1.0
PTBXL	15834	8905	6	time_scale100	15.749460842045002	3.8783299283379353	12.424928791730773	0.9750663120127229	1.0
PTBXL	15834	8905	7	time_scale100	12.073472578815615	3.476095678787726	10.909734949770883	0.6316382137641048	1.0
PTBXL	15834	8905	8	time_scale100	20.5805022358723	5.081584449921659	14.215693449744048	0.4756765187932517	1.0
PTBXL	15834	8905	9	time_scale100	19.942071154783072	4.468985063290722	9.824770892869326	0.41400037930842937	1.0
PTBXL	15834	8905	10	time_scale100	17.49910099176704	4.76211510532793	11.8320971551869	0.8497041066163272	1.0
PTBXL	963	6546	1	baseline	0.32577883122801565	0.002466053610292633	0.00789417298412979	0.10521415976707087	1.0
PTBXL	963	6546	2	baseline	0.30689875561525637	0.0028337822300464797	0.00887500740198539	0.1026229570809438	1.0
PTBXL	963	6546	3	baseline	0.4610300189922412	0.0024646931509225713	0.008501615665966904	0.1250189644430386	1.0
PTBXL	963	6546	4	baseline	0.2666039709369148	0.0026430424201492387	0.009856152534185163	0.11041833152390945	1.0
PTBXL	963	6546	5	baseline	0.2859518228886891	0.0025432075886116425	0.008024511632514829	0.12726113349985213	1.0
PTBXL	963	6546	6	baseline	0.34560238146910666	0.002533362834798518	0.007998522045147043	0.0963132984955167	1.0
PTBXL	963	6546	7	baseline	0.3590398644157703	0.002814069458259586	0.00860262135810599	0.12395708537358487	1.0
PTBXL	963	6546	8	baseline	0.21138576102802364	0.002342256329804394	0.0077826961170839185	0.12236943104134017	1.0
PTBXL	963	6546	9	baseline	0.3256580258689857	0.0025810172023183822	0.008923899105394581	0.133952415778511	1.0
PTBXL	963	6546	10	baseline	0.3368731194437336	0.0028754394496146155	0.007957787017220462	0.08594002252013241	1.0
PTBXL	963	6546	11	baseline	0.3372725919832863	0.0025328945034177965	0.008131016867090439	0.10650882471563791	1.0
PTBXL	963	6546	12	baseline	0.33981838175192425	0.0024828685225677456	0.008277953289962833	0.12315921429584697	1.0
PTBXL	963	6546	13	baseline	0.42734148737157324	0.0026147354977900774	0.009176042128557105	0.09471500274737359	1.0
PTBXL	963	6546	14	baseline	0.2733147064442508	0.002671490891521168	0.008783304769839259	0.11512451362417038	1.0
PTBXL	963	6546	15	baseline	0.22950878593030355	0.002286679453049391	0.007795945314217326	0.12220006125564388	1.0
PTBXL	963	6546	16	baseline	0.32502649857239013	0.002413220265683247	0.008291928168329877	0.10914082719344574	1.0
PTBXL	963	6546	17	baseline	0.3376064947930219	0.0027790417238010854	0.009550703148465182	0.12537523388057956	1.0
PTBXL	963	6546	1	rotation90	0.32577883122801565	0.002466053610292633	0.011270613325358971	0.10521415976707087	1.0
PTBXL	963	6546	2	rotation90	0.30689875561525637	0.0028337822300464797	0.013249091736122038	0.1026229570809438	1.0
PTBXL	963	6546	3	rotation90	0.4610300189922412	0.0024646931509225713	0.012301470020836754	0.1250189644430386	1.0
PTBXL	963	6546	4	rotation90	0.2666039709369148	0.0026430424201492387	0.013014180719502985	0.11041833152390945	1.0
PTBXL	963	6546	5	rotation90	0.2859518228886891	0.0025432075886116425	0.011976891401444643	0.12726113349985213	1.0
PTBXL	963	6546	6	rotation90	0.34560238146910666	0.002533362834798518	0.01254432804068353	0.0963132984955167	1.0
PTBXL	963	6546	7	rotation90	0.3590398644157703	0.002814069458259586	0.0133331579476639	0.12395708537358487	1.0
PTBXL	963	6546	8	rotation90	0.21138576102802364	0.002342256329804394	0.011668260706253352	0.12236943104134017	1.0
PTBXL	963	6546	9	rotation90	0.3256580258689857	0.0025810172023183822	0.012244641956291392	0.133952415778511	1.0
PTBXL	963	6546	10	rotation90	0.3368731194437336	0.0028754394496146155	0.014037182747862965	0.08594002252013241	1.0
PTBXL	963	6546	11	rotation90	0.3372725919832863	0.0025328945034177965	0.011828385437994447	0.10650882471563791	1.0
PTBXL	963	6546	12	rotation90	0.33981838175192425	0.0024828685225677456	0.01205394377303198	0.12315921429584697	1.0
PTBXL	963	6546	13	rotation90	0.42734148737157324	0.0026147354977900774	0.012899202397952463	0.09471500274737359	1.0
PTBXL	963	6546	14	rotation90	0.2733147064442508	0.002671490891521168	0.013427516295020942	0.11512451362417038	1.0
PTBXL	963	6546	15	rotation90	0.22950878593030355	0.002286679453049391	0.011520831072204965	0.12220006125564388	1.0
PTBXL	963	6546	16	rotation90	0.32502649857239013	0.002413220265683247	0.011904938722902544	0.10914082719344574	1.0
PTBXL	963	6546	17	rotation90	0.3376064947930219	0.0027790417238010854	0.01335683510877226	0.12537523388057956	1.0
PTBXL	963	6546	1	parameter_seconds	0.3257788312280157	0.002466053610292633	0.0020161110805985956	0.10521415976707088	1.0
PTBXL	963	6546	2	parameter_seconds	0.3068987556152563	0.0028337822300464797	0.0023138206916511637	0.1026229570809438	1.0
PTBXL	963	6546	3	parameter_seconds	0.4610300189922412	0.0024646931509225718	0.0019101034185751214	0.12501896444303864	1.0
PTBXL	963	6546	4	parameter_seconds	0.2666039709369148	0.0026430424201492383	0.0020607012196724446	0.11041833152390945	1.0
PTBXL	963	6546	5	parameter_seconds	0.2859518228886891	0.0025432075886116425	0.002095194555647292	0.1272611334998521	1.0
PTBXL	963	6546	6	parameter_seconds	0.34560238146910666	0.0025333628347985176	0.002118967417026143	0.09631329849551673	1.0
PTBXL	963	6546	7	parameter_seconds	0.3590398644157703	0.0028140694582595863	0.0022558835440714443	0.12395708537358485	1.0
PTBXL	963	6546	8	parameter_seconds	0.21138576102802364	0.002342256329804394	0.0017679652418567092	0.12236943104134022	1.0
PTBXL	963	6546	9	parameter_seconds	0.32565802586898573	0.002581017202318382	0.002006311693729869	0.13395241577851102	1.0
PTBXL	963	6546	10	parameter_seconds	0.33687311944373355	0.0028754394496146155	0.002438822602466173	0.08594002252013239	1.0
PTBXL	963	6546	11	parameter_seconds	0.3372725919832863	0.0025328945034177965	0.002039950269636599	0.10650882471563791	1.0
PTBXL	963	6546	12	parameter_seconds	0.33981838175192425	0.0024828685225677456	0.0020186544275144036	0.12315921429584696	1.0
PTBXL	963	6546	13	parameter_seconds	0.42734148737157324	0.002614735497790077	0.002125574349941003	0.09471500274737361	1.0
PTBXL	963	6546	14	parameter_seconds	0.2733147064442508	0.002671490891521168	0.0021748000919278258	0.11512451362417037	1.0
PTBXL	963	6546	15	parameter_seconds	0.22950878593030355	0.002286679453049391	0.0018468259314822384	0.12220006125564384	1.0
PTBXL	963	6546	16	parameter_seconds	0.32502649857239013	0.002413220265683247	0.002006834976061389	0.10914082719344577	1.0
PTBXL	963	6546	17	parameter_seconds	0.33760649479302196	0.0027790417238010854	0.002183962090225381	0.12537523388057953	1.0
PTBXL	963	6546	1	time_scale100	28.07051730598813	4.936235524701738	11.8447201289421	2.715849894596598	1.0
PTBXL	963	6546	2	time_scale100	24.485630700337683	4.689104893065562	12.478801081842516	3.0666518854753324	1.0
PTBXL	963	6546	3	time_scale100	34.670621330862545	3.4914271631462506	9.988525046239639	3.1406535768236297	1.0
PTBXL	963	6546	4	time_scale100	18.77956398403804	4.508226962989536	13.802148409041738	2.8246750911498473	1.0
PTBXL	963	6546	5	time_scale100	21.99267657981511	5.649743814612915	14.5383935954084	2.8714068480053703	1.0
PTBXL	963	6546	6	time_scale100	27.701282325894585	4.448855197469222	11.356196859346761	3.3890665513576903	1.0
PTBXL	963	6546	7	time_scale100	27.07218610040569	4.907335624321835	13.506196020128765	2.2433864046201024	1.0
PTBXL	963	6546	8	time_scale100	14.634723092616964	4.19365346569943	12.87505974244285	3.3381236851945593	1.0
PTBXL	963	6546	9	time_scale100	22.892548469968396	5.296174052594987	14.514496080602974	3.5156043971970807	1.0
PTBXL	963	6546	10	time_scale100	26.1456222916807	4.9017914135779295	13.21477858054132	2.965867843522738	1.0
PTBXL	963	6546	11	time_scale100	25.45389308133212	4.621281526835528	12.566056907306917	2.8521540530412453	1.0
PTBXL	963	6546	12	time_scale100	26.764342548017545	5.533209551436642	13.271027857609159	3.3509296336439727	1.0
PTBXL	963	6546	13	time_scale100	27.692318345881038	5.550960013967782	16.945580073530273	3.29490886455064	1.0
PTBXL	963	6546	14	time_scale100	19.115104969632917	4.410878250528188	13.016677698110755	2.8835901336479077	1.0
PTBXL	963	6546	15	time_scale100	18.653557911659536	3.6339042504514585	11.301484818467499	3.235528208642345	1.0
PTBXL	963	6546	16	time_scale100	26.935677702512617	4.0147390988430125	11.699500388402914	4.152319866184736	1.0
PTBXL	963	6546	17	time_scale100	25.319083473554322	4.90420157615276	16.310986258048803	3.5301950437285035	1.0
PTBXL	10327	1563	1	baseline	0.3760220401014489	0.005141315635896208	0.01769183104312346	0.0888477714599993	1.0
PTBXL	10327	1563	2	baseline	0.2543419446203782	0.00456614265471421	0.01574772156618495	0.10952161517021354	1.0
PTBXL	10327	1563	3	baseline	0.31279378249203627	0.005157866052464083	0.016548746888448262	0.09206556864081873	1.0
PTBXL	10327	1563	4	baseline	0.2809253842961953	0.005174981389875206	0.016791936961514924	0.1392817560557694	1.0
PTBXL	10327	1563	5	baseline	0.24645277317337336	0.005257716950645483	0.016692371779172915	0.13300557209354505	1.0
PTBXL	10327	1563	6	baseline	0.33706081028167756	0.004860453304964621	0.016451714330127033	0.09811658268029204	1.0
PTBXL	10327	1563	7	baseline	0.2777310407443135	0.005276497286974721	0.016298930481764784	0.12665771226635825	1.0
PTBXL	10327	1563	8	baseline	0.2830103627559388	0.005021287909893569	0.0166435893190476	0.08591341588644238	1.0
PTBXL	10327	1563	9	baseline	0.2019974388420567	0.005096972667215881	0.01610939302143553	0.12781537014960417	1.0
PTBXL	10327	1563	1	rotation90	0.3760220401014489	0.005141315635896208	0.021003158166435644	0.0888477714599993	1.0
PTBXL	10327	1563	2	rotation90	0.2543419446203782	0.00456614265471421	0.0182232328391015	0.10952161517021354	1.0
PTBXL	10327	1563	3	rotation90	0.31279378249203627	0.005157866052464083	0.02125177230999231	0.09206556864081873	1.0
PTBXL	10327	1563	4	rotation90	0.2809253842961953	0.005174981389875206	0.021155535868435896	0.1392817560557694	1.0
PTBXL	10327	1563	5	rotation90	0.24645277317337336	0.005257716950645483	0.020736695144175303	0.13300557209354505	1.0
PTBXL	10327	1563	6	rotation90	0.33706081028167756	0.004860453304964621	0.01989858862153116	0.09811658268029204	1.0
PTBXL	10327	1563	7	rotation90	0.2777310407443135	0.005276497286974721	0.019696369895127477	0.12665771226635825	1.0
PTBXL	10327	1563	8	rotation90	0.2830103627559388	0.005021287909893569	0.020731511614288847	0.08591341588644238	1.0
PTBXL	10327	1563	9	rotation90	0.2019974388420567	0.005096972667215881	0.01879982461858639	0.12781537014960417	1.0
PTBXL	10327	1563	1	parameter_seconds	0.3760220401014489	0.005141315635896208	0.003648951888262917	0.0888477714599993	1.0
PTBXL	10327	1563	2	parameter_seconds	0.2543419446203782	0.00456614265471421	0.003409164361166522	0.10952161517021353	1.0
PTBXL	10327	1563	3	parameter_seconds	0.31279378249203627	0.005157866052464083	0.004156974905543349	0.09206556864081873	1.0
PTBXL	10327	1563	4	parameter_seconds	0.2809253842961953	0.005174981389875206	0.003946240264799902	0.13928175605576937	1.0
PTBXL	10327	1563	5	parameter_seconds	0.24645277317337336	0.005257716950645483	0.0037895155925424394	0.13300557209354508	1.0
PTBXL	10327	1563	6	parameter_seconds	0.33706081028167756	0.004860453304964621	0.003509977320114647	0.09811658268029201	1.0
PTBXL	10327	1563	7	parameter_seconds	0.2777310407443135	0.005276497286974721	0.0038586044880833887	0.12665771226635822	1.0
PTBXL	10327	1563	8	parameter_seconds	0.28301036275593877	0.005021287909893569	0.003843651227779513	0.08591341588644238	1.0
PTBXL	10327	1563	9	parameter_seconds	0.20199743884205668	0.005096972667215881	0.0035313490830260743	0.12781537014960417	1.0
PTBXL	10327	1563	1	time_scale100	22.61609845108681	6.195965733376665	14.542030333444249	0.9489074106595098	1.0
PTBXL	10327	1563	2	time_scale100	16.42663174046551	4.798182503115682	13.201524090451414	1.066537397278465	1.0
PTBXL	10327	1563	3	time_scale100	18.046102291932343	6.653488229960689	17.228752734697498	1.4355747021371135	1.0
PTBXL	10327	1563	4	time_scale100	18.328674660251497	6.771488272281583	14.252980916391056	1.0182348473620637	1.0
PTBXL	10327	1563	5	time_scale100	15.099093828683218	8.06758598077815	16.061118711785944	0.9273838935487624	1.0
PTBXL	10327	1563	6	time_scale100	18.41787936098364	5.686892171501868	13.177901678890784	0.8697602797680164	1.0
PTBXL	10327	1563	7	time_scale100	15.168055349604872	6.636321676337364	15.290742521833504	1.267084697932354	1.0
PTBXL	10327	1563	8	time_scale100	17.94990771848147	7.033363569398509	16.31074208109807	1.3109913291078585	1.0
PTBXL	10327	1563	9	time_scale100	13.324168355971173	7.765803049562285	13.983627636403739	0.9285151787576249	1.0
PTBXL	5855	4755	1	baseline	0.2925121100624722	0.005291174970862874	0.03252710205079312	0.05927049968826139	1.0
PTBXL	5855	4755	2	baseline	0.23049949667162611	0.005377205009257768	0.031827812613517754	0.05667778431551852	1.0
PTBXL	5855	4755	3	baseline	0.22044716946742665	0.005256472425275776	0.03131617965530908	0.050443267053239586	1.0
PTBXL	5855	4755	4	baseline	0.5959228814679474	0.005237947663019865	0.03141425965787308	0.06596047364041027	1.0
PTBXL	5855	4755	5	baseline	0.4170690495670535	0.005361171264628235	0.03322140162035449	0.053540403992935096	1.0
PTBXL	5855	4755	6	baseline	0.25151904429850325	0.005254812002963376	0.03279280057130474	0.057596198661034256	1.0
PTBXL	5855	4755	7	baseline	0.20171666876281094	0.00523559305603078	0.03315836544982851	0.05371176656215693	1.0
PTBXL	5855	4755	8	baseline	0.17574668945832742	0.005220755533751594	0.03155229202490402	0.061946678452459936	1.0
PTBXL	5855	4755	9	baseline	0.22398306503378668	0.0052511903460284535	0.03136694605814111	0.05527087046531351	1.0
PTBXL	5855	4755	10	baseline	0.3232472697372497	0.005213653558209201	0.031804730988476894	0.056798036857026356	1.0
PTBXL	5855	4755	11	baseline	0.4220306721098214	0.005668815886888996	0.03398384548310199	0.07210774748329263	1.0
PTBXL	5855	4755	12	baseline	0.16332998292380593	0.004859194412184696	0.029713124790121566	0.057255508118356724	1.0
PTBXL	5855	4755	1	rotation90	0.2925121100624722	0.005291174970862874	0.017399241870770157	0.05927049968826139	1.0
PTBXL	5855	4755	2	rotation90	0.23049949667162611	0.005377205009257768	0.017309800272765456	0.05667778431551852	1.0
PTBXL	5855	4755	3	rotation90	0.22044716946742665	0.005256472425275776	0.017169175815806827	0.050443267053239586	1.0
PTBXL	5855	4755	4	rotation90	0.5959228814679474	0.005237947663019865	0.016781854103609033	0.06596047364041027	1.0
PTBXL	5855	4755	5	rotation90	0.4170690495670535	0.005361171264628235	0.016559393109500622	0.053540403992935096	1.0
PTBXL	5855	4755	6	rotation90	0.25151904429850325	0.005254812002963376	0.016730495902223294	0.057596198661034256	1.0
PTBXL	5855	4755	7	rotation90	0.20171666876281094	0.00523559305603078	0.01730104802866487	0.05371176656215693	1.0
PTBXL	5855	4755	8	rotation90	0.17574668945832742	0.005220755533751594	0.017691303823717554	0.061946678452459936	1.0
PTBXL	5855	4755	9	rotation90	0.22398306503378668	0.0052511903460284535	0.017634642853577277	0.05527087046531351	1.0
PTBXL	5855	4755	10	rotation90	0.3232472697372497	0.005213653558209201	0.017105990222809432	0.056798036857026356	1.0
PTBXL	5855	4755	11	rotation90	0.4220306721098214	0.005668815886888996	0.017547244732091908	0.07210774748329263	1.0
PTBXL	5855	4755	12	rotation90	0.16332998292380593	0.004859194412184696	0.014663816748700407	0.057255508118356724	1.0
PTBXL	5855	4755	1	parameter_seconds	0.2925121100624722	0.005291174970862874	0.0026306952035485766	0.05927049968826138	1.0
PTBXL	5855	4755	2	parameter_seconds	0.23049949667162611	0.005377205009257768	0.0028452149655553444	0.05667778431551853	1.0
PTBXL	5855	4755	3	parameter_seconds	0.22044716946742665	0.005256472425275775	0.002622716225157468	0.05044326705323958	1.0
PTBXL	5855	4755	4	parameter_seconds	0.5959228814679473	0.005237947663019865	0.0025254048851100306	0.06596047364041026	1.0
PTBXL	5855	4755	5	parameter_seconds	0.4170690495670535	0.005361171264628235	0.002537758233712558	0.05354040399293506	1.0
PTBXL	5855	4755	6	parameter_seconds	0.2515190442985033	0.005254812002963375	0.0024419712530140344	0.057596198661034215	1.0
PTBXL	5855	4755	7	parameter_seconds	0.20171666876281094	0.00523559305603078	0.0025800185381615244	0.05371176656215693	1.0
PTBXL	5855	4755	8	parameter_seconds	0.17574668945832742	0.005220755533751595	0.0026043576199696033	0.06194667845245994	1.0
PTBXL	5855	4755	9	parameter_seconds	0.22398306503378668	0.0052511903460284535	0.002732906831144978	0.055270870465313524	1.0
PTBXL	5855	4755	10	parameter_seconds	0.32324726973724976	0.005213653558209201	0.0026243914754817614	0.05679803685702635	1.0
PTBXL	5855	4755	11	parameter_seconds	0.4220306721098214	0.005668815886888996	0.0025925697343317984	0.07210774748329261	1.0
PTBXL	5855	4755	12	parameter_seconds	0.16332998292380593	0.004859194412184696	0.0022764239220618974	0.05725550811835674	1.0
PTBXL	5855	4755	1	time_scale100	23.638500473142898	3.5456701098062324	12.587942990071248	0.5528076856401013	1.0
PTBXL	5855	4755	2	time_scale100	18.39944043334048	4.341133577508317	11.0233342385067	0.5198614959905004	1.0
PTBXL	5855	4755	3	time_scale100	9.690763386006667	3.7022943464007754	11.2985673086566	0.377869129535945	1.0
PTBXL	5855	4755	4	time_scale100	49.554503242915224	3.6861562130222327	12.381612570062604	0.5728472352090144	1.0
PTBXL	5855	4755	5	time_scale100	34.2655012712962	4.884296498299643	11.240835037432442	0.6614885729501057	1.0
PTBXL	5855	4755	6	time_scale100	19.71529741141072	4.738674744114743	12.180912689046018	0.7673332745322643	1.0
PTBXL	5855	4755	7	time_scale100	12.36728613201974	3.611723171433105	10.68134788092259	0.6686105355144014	1.0
PTBXL	5855	4755	8	time_scale100	13.056940859086378	3.4696142250715667	10.136666745295738	0.742215451854219	1.0
PTBXL	5855	4755	9	time_scale100	17.131911353218207	3.6659623063178666	10.50834835064332	0.5215097483472525	1.0
PTBXL	5855	4755	10	time_scale100	25.687600170079453	5.0180184445462	11.12757832656894	0.5765279484232643	1.0
PTBXL	5855	4755	11	time_scale100	34.28654773017696	6.145476899680945	14.199975704585915	0.6207472471124301	1.0
PTBXL	5855	4755	12	time_scale100	11.306778289714055	3.9379846900480904	11.074947735691586	0.5075309635546736	1.0
PTBXL	17860	2596	1	baseline	0.32320651185461574	0.005585336018046646	0.03652224583713807	0.11608978026933257	1.0
PTBXL	17860	2596	2	baseline	0.49895580708006987	0.004165949521610928	0.026463112174194937	0.11748118330389998	1.0
PTBXL	17860	2596	3	baseline	0.16817752452213022	0.00543116038533305	0.03663588578635359	0.13716869974533705	1.0
PTBXL	17860	2596	4	baseline	0.27994582548984764	0.0056454248124312096	0.03580441797842635	0.13801290449392453	1.0
PTBXL	17860	2596	5	baseline	0.2204272661247919	0.004988381690039506	0.03264167044878357	0.12983863319465863	1.0
PTBXL	17860	2596	6	baseline	0.2745755075723854	0.005202685709161865	0.034141217321616374	0.1521828642203561	1.0
PTBXL	17860	2596	7	baseline	0.31103629402824	0.0036701801535059925	0.021800533058484332	0.15650661792616413	1.0
PTBXL	17860	2596	1	rotation90	0.32320651185461574	0.005585336018046646	0.013632456549267449	0.11608978026933257	1.0
PTBXL	17860	2596	2	rotation90	0.49895580708006987	0.004165949521610928	0.010811627625114175	0.11748118330389998	1.0
PTBXL	17860	2596	3	rotation90	0.16817752452213022	0.00543116038533305	0.013705395840649372	0.13716869974533705	1.0
PTBXL	17860	2596	4	rotation90	0.27994582548984764	0.0056454248124312096	0.013859567181689895	0.13801290449392453	1.0
PTBXL	17860	2596	5	rotation90	0.2204272661247919	0.004988381690039506	0.013103438028763433	0.12983863319465863	1.0
PTBXL	17860	2596	6	rotation90	0.2745755075723854	0.005202685709161865	0.013281121324209805	0.1521828642203561	1.0
PTBXL	17860	2596	7	rotation90	0.31103629402824	0.0036701801535059925	0.009825525376344632	0.15650661792616413	1.0
PTBXL	17860	2596	1	parameter_seconds	0.32320651185461574	0.005585336018046647	0.00252878951232083	0.11608978026933257	1.0
PTBXL	17860	2596	2	parameter_seconds	0.49895580708007	0.004165949521610928	0.0020582993585018935	0.11748118330389998	1.0
PTBXL	17860	2596	3	parameter_seconds	0.16817752452213022	0.00543116038533305	0.002458726696092867	0.13716869974533702	1.0
PTBXL	17860	2596	4	parameter_seconds	0.27994582548984764	0.0056454248124312096	0.00276504351889688	0.13801290449392453	1.0
PTBXL	17860	2596	5	parameter_seconds	0.22042726612479194	0.0049883816900395065	0.0023046334792339875	0.12983863319465863	1.0
PTBXL	17860	2596	6	parameter_seconds	0.27457550757238536	0.005202685709161865	0.0025576090389162346	0.15218286422035607	1.0
PTBXL	17860	2596	7	parameter_seconds	0.31103629402824	0.0036701801535059917	0.002033392424193809	0.15650661792616416	1.0
PTBXL	17860	2596	1	time_scale100	20.34763659891169	3.7761947778788807	9.182798717118146	0.3029914016009448	1.0
PTBXL	17860	2596	2	time_scale100	38.77387266002878	3.3075003955799125	8.868738877047594	0.4398178012640454	1.0
PTBXL	17860	2596	3	time_scale100	8.807402716909277	3.5308911847256033	11.009168594420931	0.3545981197269202	1.0
PTBXL	17860	2596	4	time_scale100	16.41776325427989	3.661931114063498	11.157365470260517	0.3448793662366555	1.0
PTBXL	17860	2596	5	time_scale100	12.20092921603458	3.7461750584639852	12.075685762002353	0.3718724685688999	1.0
PTBXL	17860	2596	6	time_scale100	16.544896921320273	3.587202854952333	12.504772033479242	0.3634817989765934	1.0
PTBXL	17860	2596	7	time_scale100	22.67714268278744	4.846719610257089	12.180343145286038	0.3238757561267585	1.0
PTBXL	7243	18304	1	baseline	0.29443666205175656	0.0034582223406136254	0.018318517077402566	0.1153048580529473	1.0
PTBXL	7243	18304	2	baseline	0.3608278760893158	0.003090966771436134	0.01564529244148022	0.10176381970498308	1.0
PTBXL	7243	18304	3	baseline	0.3338839564264009	0.0032252834928808718	0.01625702551570817	0.1387987506592749	1.0
PTBXL	7243	18304	4	baseline	0.265218610619315	0.003076618400259705	0.015391897321029729	0.1096445373043139	1.0
PTBXL	7243	18304	5	baseline	0.36603609380155666	0.003121440787070834	0.015710903853131765	0.09745561700336709	1.0
PTBXL	7243	18304	6	baseline	0.2171278029928628	0.0031525481375498277	0.016203115244135192	0.10311641563204658	1.0
PTBXL	7243	18304	7	baseline	0.27820623903383485	0.0031572162897319997	0.015939351822034858	0.08549892069293422	1.0
PTBXL	7243	18304	8	baseline	0.2758276173968932	0.0031269750882400747	0.014053831662631761	0.07661464816771507	1.0
PTBXL	7243	18304	9	baseline	0.2961272893944637	0.0029547877930857893	0.013744991389319146	0.13161754503818116	1.0
PTBXL	7243	18304	1	rotation90	0.29443666205175656	0.0034582223406136254	0.018514061714420025	0.1153048580529473	1.0
PTBXL	7243	18304	2	rotation90	0.3608278760893158	0.003090966771436134	0.016575446155176077	0.10176381970498308	1.0
PTBXL	7243	18304	3	rotation90	0.3338839564264009	0.0032252834928808718	0.01711838673456172	0.1387987506592749	1.0
PTBXL	7243	18304	4	rotation90	0.265218610619315	0.003076618400259705	0.016880096299519982	0.1096445373043139	1.0
PTBXL	7243	18304	5	rotation90	0.36603609380155666	0.003121440787070834	0.01717104485850841	0.09745561700336709	1.0
PTBXL	7243	18304	6	rotation90	0.2171278029928628	0.0031525481375498277	0.017241365930643883	0.10311641563204658	1.0
PTBXL	7243	18304	7	rotation90	0.27820623903383485	0.0031572162897319997	0.017416887697189444	0.08549892069293422	1.0
PTBXL	7243	18304	8	rotation90	0.2758276173968932	0.0031269750882400747	0.017474363701366725	0.07661464816771507	1.0
PTBXL	7243	18304	9	rotation90	0.2961272893944637	0.0029547877930857893	0.016476210508353576	0.13161754503818116	1.0
PTBXL	7243	18304	1	parameter_seconds	0.2944366620517566	0.0034582223406136254	0.002155256003196599	0.1153048580529473	1.0
PTBXL	7243	18304	2	parameter_seconds	0.3608278760893158	0.003090966771436134	0.0019866786779461896	0.10176381970498306	1.0
PTBXL	7243	18304	3	parameter_seconds	0.33388395642640095	0.0032252834928808718	0.002068364652572915	0.13879875065927497	1.0
PTBXL	7243	18304	4	parameter_seconds	0.265218610619315	0.003076618400259705	0.0018867997909947608	0.1096445373043139	1.0
PTBXL	7243	18304	5	parameter_seconds	0.3660360938015567	0.003121440787070834	0.0019452036014441557	0.0974556170033671	1.0
PTBXL	7243	18304	6	parameter_seconds	0.21712780299286286	0.0031525481375498277	0.001869369009606223	0.10311641563204654	1.0
PTBXL	7243	18304	7	parameter_seconds	0.27820623903383485	0.0031572162897319997	0.0020592657450004357	0.08549892069293423	1.0
PTBXL	7243	18304	8	parameter_seconds	0.2758276173968932	0.0031269750882400747	0.001889241438877419	0.07661464816771506	1.0
PTBXL	7243	18304	9	parameter_seconds	0.2961272893944637	0.0029547877930857893	0.0019875204452038885	0.13161754503818118	1.0
PTBXL	7243	18304	1	time_scale100	18.820304203098527	3.5133364573097627	9.423771262019795	0.47746256989268837	1.0
PTBXL	7243	18304	2	time_scale100	24.792495965678565	3.262292106517371	9.577884418143691	0.44611559066008477	1.0
PTBXL	7243	18304	3	time_scale100	21.27318995992175	3.6564799864738857	10.552763011683112	0.7399880365462954	1.0
PTBXL	7243	18304	4	time_scale100	17.203913944873133	3.318098456313797	10.246715115968245	0.4921564521968464	1.0
PTBXL	7243	18304	5	time_scale100	26.10775603748852	3.3910434291806126	11.424717411022087	0.43491583584308274	1.0
PTBXL	7243	18304	6	time_scale100	13.469686580494614	3.0271469208557473	9.87763564724137	0.4662429667717783	1.0
PTBXL	7243	18304	7	time_scale100	17.260077600663386	3.693866559930987	11.628736120085645	0.4304685768046481	1.0
PTBXL	7243	18304	8	time_scale100	18.095227652869468	3.686842506019535	8.984632069301844	0.46599866729162503	1.0
PTBXL	7243	18304	9	time_scale100	20.81648406487646	3.7133990293933192	8.935260447568416	0.6835646135977645	1.0
PTBXL	18501	15991	1	baseline	0.6119245830752514	0.004159118495750189	0.020845097727303145	0.07602042518347993	1.0
PTBXL	18501	15991	2	baseline	0.4336135427258248	0.004514303917492627	0.021772955710021517	0.09817365484082458	1.0
PTBXL	18501	15991	3	baseline	0.30541679318908904	0.004508996554551602	0.023044897039573787	0.07151669857176504	1.0
PTBXL	18501	15991	4	baseline	0.3808546500955935	0.00404107692477184	0.019546818583861817	0.07083522687882338	1.0
PTBXL	18501	15991	5	baseline	0.28298442713166744	0.004745544176399228	0.022278026899394926	0.061371809694450476	1.0
PTBXL	18501	15991	6	baseline	0.26229444681800834	0.004401629375094588	0.020396847782955915	0.12959303052889082	1.0
PTBXL	18501	15991	7	baseline	0.3175585701691268	0.0045074401586179995	0.023074776138939844	0.06875179970686472	1.0
PTBXL	18501	15991	8	baseline	0.3561783200152614	0.005532014112428572	0.027947499742147403	0.0790543078816363	1.0
PTBXL	18501	15991	1	rotation90	0.6119245830752514	0.004159118495750189	0.013473645200158263	0.07602042518347993	1.0
PTBXL	18501	15991	2	rotation90	0.4336135427258248	0.004514303917492627	0.015172019763819907	0.09817365484082458	1.0
PTBXL	18501	15991	3	rotation90	0.30541679318908904	0.004508996554551602	0.014771943357927206	0.07151669857176504	1.0
PTBXL	18501	15991	4	rotation90	0.3808546500955935	0.00404107692477184	0.012932294588409443	0.07083522687882338	1.0
PTBXL	18501	15991	5	rotation90	0.28298442713166744	0.004745544176399228	0.015192319890177575	0.061371809694450476	1.0
PTBXL	18501	15991	6	rotation90	0.26229444681800834	0.004401629375094588	0.013919410819097429	0.12959303052889082	1.0
PTBXL	18501	15991	7	rotation90	0.3175585701691268	0.0045074401586179995	0.014602341159836885	0.06875179970686472	1.0
PTBXL	18501	15991	8	rotation90	0.3561783200152614	0.005532014112428572	0.01678452658089154	0.0790543078816363	1.0
PTBXL	18501	15991	1	parameter_seconds	0.6119245830752512	0.004159118495750189	0.0018458101780389243	0.07602042518347996	1.0
PTBXL	18501	15991	2	parameter_seconds	0.4336135427258248	0.004514303917492627	0.002269776139501176	0.09817365484082456	1.0
PTBXL	18501	15991	3	parameter_seconds	0.305416793189089	0.004508996554551603	0.0022072412304560965	0.07151669857176506	1.0
PTBXL	18501	15991	4	parameter_seconds	0.3808546500955935	0.00404107692477184	0.0020746648649144594	0.07083522687882339	1.0
PTBXL	18501	15991	5	parameter_seconds	0.28298442713166744	0.004745544176399228	0.002487217689431042	0.061371809694450476	1.0
PTBXL	18501	15991	6	parameter_seconds	0.2622944468180083	0.004401629375094588	0.0021528112712698826	0.12959303052889082	1.0
PTBXL	18501	15991	7	parameter_seconds	0.3175585701691268	0.0045074401586179995	0.0022555109607417636	0.0687517997068647	1.0
PTBXL	18501	15991	8	parameter_seconds	0.35617832001526145	0.005532014112428572	0.002361775389297966	0.07905430788163627	1.0
PTBXL	18501	15991	1	time_scale100	54.08795118152752	4.558524740919473	9.647912287519679	0.6922458153663994	1.0
PTBXL	18501	15991	2	time_scale100	30.61946069917262	4.813402631217119	10.31542347427962	0.5621863720270542	1.0
PTBXL	18501	15991	3	time_scale100	21.449373059023962	5.372098274447048	11.292302660348687	0.4490468932818981	1.0
PTBXL	18501	15991	4	time_scale100	25.701006600238603	4.929902839741462	9.765548318124717	0.707535599937015	1.0
PTBXL	18501	15991	5	time_scale100	15.591233912119117	6.303570661269747	10.133364880030294	0.48816591301678214	1.0
PTBXL	18501	15991	6	time_scale100	17.38774780679397	5.319419586710059	12.464393563484021	0.46825740176692465	1.0
PTBXL	18501	15991	7	time_scale100	21.008887067840753	4.686312154617683	12.32383873799654	0.6791283534339455	1.0
PTBXL	18501	15991	8	time_scale100	20.363675869725874	5.826430779718374	13.412828607972372	0.7231771933779789	1.0
PTBXL	3356	14447	1	baseline	0.22697155623733034	0.0028581987265775743	0.017565462991723794	0.13259305539900076	1.0
PTBXL	3356	14447	2	baseline	0.30406602850396414	0.0026592728272679176	0.0157918170103613	0.11135952573443696	1.0
PTBXL	3356	14447	3	baseline	0.323444909606757	0.003016464851378765	0.017884328620101708	0.12231771445268598	1.0
PTBXL	3356	14447	4	baseline	0.3265933047051025	0.003104255200644183	0.017621840633987293	0.12090628310057107	1.0
PTBXL	3356	14447	5	baseline	0.28214105262681205	0.002899853879783691	0.016881959343705562	0.13869443777548554	1.0
PTBXL	3356	14447	6	baseline	0.37167994721120523	0.0030043990850350043	0.015238720745944673	0.1695506770845236	1.0
PTBXL	3356	14447	7	baseline	0.3266225319849884	0.0028800987391188644	0.016012188107777228	0.150326390583901	1.0
PTBXL	3356	14447	8	baseline	0.266362383378121	0.0024610040657314833	0.014505227170117381	0.11461739679147522	1.0
PTBXL	3356	14447	9	baseline	0.3077536143231558	0.0025265306637493744	0.013854617659218981	0.1417356102464911	1.0
PTBXL	3356	14447	1	rotation90	0.22697155623733034	0.0028581987265775743	0.012345615428617068	0.13259305539900076	1.0
PTBXL	3356	14447	2	rotation90	0.30406602850396414	0.0026592728272679176	0.011390193849290716	0.11135952573443696	1.0
PTBXL	3356	14447	3	rotation90	0.323444909606757	0.003016464851378765	0.012977496108297907	0.12231771445268598	1.0
PTBXL	3356	14447	4	rotation90	0.3265933047051025	0.003104255200644183	0.012755243389750186	0.12090628310057107	1.0
PTBXL	3356	14447	5	rotation90	0.28214105262681205	0.002899853879783691	0.01255338062685365	0.13869443777548554	1.0
PTBXL	3356	14447	6	rotation90	0.37167994721120523	0.0030043990850350043	0.011932092398255047	0.1695506770845236	1.0
PTBXL	3356	14447	7	rotation90	0.3266225319849884	0.0028800987391188644	0.012055624492675878	0.150326390583901	1.0
PTBXL	3356	14447	8	rotation90	0.266362383378121	0.0024610040657314833	0.010459909088952777	0.11461739679147522	1.0
PTBXL	3356	14447	9	rotation90	0.3077536143231558	0.0025265306637493744	0.010237779097149874	0.1417356102464911	1.0
PTBXL	3356	14447	1	parameter_seconds	0.22697155623733034	0.0028581987265775743	0.0017028238950559384	0.13259305539900074	1.0
PTBXL	3356	14447	2	parameter_seconds	0.30406602850396414	0.0026592728272679176	0.0016713439668851592	0.11135952573443694	1.0
PTBXL	3356	14447	3	parameter_seconds	0.3234449096067569	0.003016464851378765	0.001859714923699112	0.12231771445268601	1.0
PTBXL	3356	14447	4	parameter_seconds	0.3265933047051025	0.003104255200644183	0.0018524162463749835	0.12090628310057108	1.0
PTBXL	3356	14447	5	parameter_seconds	0.28214105262681205	0.002899853879783691	0.001754251952443718	0.13869443777548549	1.0
PTBXL	3356	14447	6	parameter_seconds	0.37167994721120523	0.0030043990850350034	0.0016316266159369353	0.1695506770845236	1.0
PTBXL	3356	14447	7	parameter_seconds	0.3266225319849884	0.0028800987391188644	0.0016418779406187963	0.15032639058390102	1.0
PTBXL	3356	14447	8	parameter_seconds	0.266362383378121	0.0024610040657314833	0.0014757436537985757	0.11461739679147523	1.0
PTBXL	3356	14447	9	parameter_seconds	0.3077536143231558	0.0025265306637493744	0.0013989208964129223	0.14173561024649112	1.0
PTBXL	3356	14447	1	time_scale100	12.453167088014938	3.9801472700463	15.42305409151455	0.7157494897853767	1.0
PTBXL	3356	14447	2	time_scale100	22.846203003922298	4.100538566162145	14.098234763906706	0.5549606195773997	1.0
PTBXL	3356	14447	3	time_scale100	21.701606555704956	4.025161900846093	14.183753820274314	0.7664866056690952	1.0
PTBXL	3356	14447	4	time_scale100	23.370236399078706	4.424779673340752	13.576889161319786	0.9152886771246189	1.0
PTBXL	3356	14447	5	time_scale100	17.670961062790592	4.09010718818531	14.968971220434216	0.994985608793141	1.0
PTBXL	3356	14447	6	time_scale100	27.616329622319533	4.625739619379342	14.470059462465189	1.5693190506020398	1.0
PTBXL	3356	14447	7	time_scale100	21.27635967263405	4.416235971904077	14.75372233533234	1.0895217721330854	1.0
PTBXL	3356	14447	8	time_scale100	20.11100484519465	4.235567393365762	15.6044132555653	0.8465577596205368	1.0
PTBXL	3356	14447	9	time_scale100	22.491580073848468	4.093526500867959	13.778000089913313	1.0582896967187585	1.0
PTBXL	16564	4297	1	baseline	0.3058701268076763	0.004561093524990926	0.012696040940358632	0.1279484293093046	1.0
PTBXL	16564	4297	2	baseline	0.3847467867911649	0.003970621691459446	0.01214518012058768	0.15145194383552338	1.0
PTBXL	16564	4297	3	baseline	0.29413446414416333	0.004244474587440053	0.013720068094317089	0.1372840314756381	1.0
PTBXL	16564	4297	4	baseline	0.4690916402664853	0.0034922084406778966	0.011498449737496585	0.1341153269768238	1.0
PTBXL	16564	4297	5	baseline	1.135035881184993	0.0037764169991734943	0.011257422254015879	0.12402826958927976	1.0
PTBXL	16564	4297	6	baseline	0.34125379674546386	0.0044141207544071024	0.012992028927508356	0.11558312021079598	1.0
PTBXL	16564	4297	7	baseline	0.3202572175427905	0.003990368595673772	0.013092081411294271	0.12266980653215692	1.0
PTBXL	16564	4297	8	baseline	0.22681307843202433	0.0035497896973045646	0.011619240097275173	0.0936011265268932	1.0
PTBXL	16564	4297	9	baseline	0.35452384423807665	0.004609490185440961	0.013849510268833203	0.14244114245215012	1.0
PTBXL	16564	4297	1	rotation90	0.3058701268076763	0.004561093524990926	0.028393709923427365	0.1279484293093046	1.0
PTBXL	16564	4297	2	rotation90	0.3847467867911649	0.003970621691459446	0.024696694389495472	0.15145194383552338	1.0
PTBXL	16564	4297	3	rotation90	0.29413446414416333	0.004244474587440053	0.027171676493389068	0.1372840314756381	1.0
PTBXL	16564	4297	4	rotation90	0.4690916402664853	0.0034922084406778966	0.021699729187834946	0.1341153269768238	1.0
PTBXL	16564	4297	5	rotation90	1.135035881184993	0.0037764169991734943	0.023839898123501693	0.12402826958927976	1.0
PTBXL	16564	4297	6	rotation90	0.34125379674546386	0.0044141207544071024	0.028291364437668963	0.11558312021079598	1.0
PTBXL	16564	4297	7	rotation90	0.3202572175427905	0.003990368595673772	0.027040537743802533	0.12266980653215692	1.0
PTBXL	16564	4297	8	rotation90	0.22681307843202433	0.0035497896973045646	0.02308084907455774	0.0936011265268932	1.0
PTBXL	16564	4297	9	rotation90	0.35452384423807665	0.004609490185440961	0.02588869510437978	0.14244114245215012	1.0
PTBXL	16564	4297	1	parameter_seconds	0.3058701268076763	0.004561093524990927	0.0033912078391409952	0.12794842930930458	1.0
PTBXL	16564	4297	2	parameter_seconds	0.384746786791165	0.003970621691459446	0.0029053560538340743	0.1514519438355234	1.0
PTBXL	16564	4297	3	parameter_seconds	0.29413446414416333	0.004244474587440053	0.0031259462559899156	0.13728403147563809	1.0
PTBXL	16564	4297	4	parameter_seconds	0.4690916402664853	0.0034922084406778966	0.0023800436933326453	0.1341153269768238	1.0
PTBXL	16564	4297	5	parameter_seconds	1.135035881184993	0.0037764169991734943	0.0027529554659348763	0.12402826958927982	1.0
PTBXL	16564	4297	6	parameter_seconds	0.34125379674546386	0.0044141207544071024	0.003389558828749747	0.11558312021079599	1.0
PTBXL	16564	4297	7	parameter_seconds	0.32025721754279063	0.003990368595673772	0.003163963314692988	0.12266980653215692	1.0
PTBXL	16564	4297	8	parameter_seconds	0.22681307843202433	0.0035497896973045646	0.002890734538746128	0.09360112652689322	1.0
PTBXL	16564	4297	9	parameter_seconds	0.35452384423807665	0.00460949018544096	0.0032267880710689927	0.1424411424521501	1.0
PTBXL	16564	4297	1	time_scale100	16.640047188792074	8.011203996619955	14.04383737610421	1.3096968510598344	1.0
PTBXL	16564	4297	2	time_scale100	21.269880291774278	6.844820544055079	11.144154059148283	1.171250027852129	1.0
PTBXL	16564	4297	3	time_scale100	14.75514983656702	7.23624729113153	13.220833623748042	1.1744071026793796	1.0
PTBXL	16564	4297	4	time_scale100	34.0218142155544	5.358361101651638	11.337434342715998	0.8968698232726149	1.0
PTBXL	16564	4297	5	time_scale100	100.27413860845405	6.995528122350486	11.486917434141997	1.0831571600229122	1.0
PTBXL	16564	4297	6	time_scale100	14.962369263690553	6.903845832448554	11.887823979297233	0.8989545955718197	1.0
PTBXL	16564	4297	7	time_scale100	13.325472136779572	5.470538841334163	13.566024382837309	0.9968454283935365	1.0
PTBXL	16564	4297	8	time_scale100	11.402575242698685	5.792867558022194	10.17418790937974	0.7421984149256555	1.0
PTBXL	16564	4297	9	time_scale100	20.961311209526148	7.563106409627931	13.79130711367693	0.9342244914560376	1.0
PTBXL	779	20190	1	baseline	0.26549980510010923	0.003299638934913147	0.014588827671801368	0.09278444206254646	1.0
PTBXL	779	20190	2	baseline	0.2500399297815575	0.0033042203344237904	0.015358318544072366	0.12074286320108497	1.0
PTBXL	779	20190	3	baseline	0.25371353416182685	0.0036746195239661878	0.01703032299247239	0.11269921649899514	1.0
PTBXL	779	20190	4	baseline	0.2935433060138238	0.004210729788443097	0.019654318871908834	0.11593741928540197	1.0
PTBXL	779	20190	5	baseline	0.555408692671223	0.004131098049155426	0.019982657227761547	0.09424587270415438	1.0
PTBXL	779	20190	6	baseline	0.5072177744272333	0.0032445682926467495	0.014870098276621268	0.09500831735183397	1.0
PTBXL	779	20190	7	baseline	0.3606144491236047	0.003883949694695391	0.016766860514616875	0.11649520428123791	1.0
PTBXL	779	20190	8	baseline	0.22712433958886946	0.003367198201123909	0.014391275476786468	0.11541162930306754	1.0
PTBXL	779	20190	1	rotation90	0.26549980510010923	0.003299638934913147	0.013556252888967429	0.09278444206254646	1.0
PTBXL	779	20190	2	rotation90	0.2500399297815575	0.0033042203344237904	0.01455322439192201	0.12074286320108497	1.0
PTBXL	779	20190	3	rotation90	0.25371353416182685	0.0036746195239661878	0.015818811683024372	0.11269921649899514	1.0
PTBXL	779	20190	4	rotation90	0.2935433060138238	0.004210729788443097	0.01817504122625264	0.11593741928540197	1.0
PTBXL	779	20190	5	rotation90	0.555408692671223	0.004131098049155426	0.01847758807652449	0.09424587270415438	1.0
PTBXL	779	20190	6	rotation90	0.5072177744272333	0.0032445682926467495	0.01437439239411236	0.09500831735183397	1.0
PTBXL	779	20190	7	rotation90	0.3606144491236047	0.003883949694695391	0.01693368608863353	0.11649520428123791	1.0
PTBXL	779	20190	8	rotation90	0.22712433958886946	0.003367198201123909	0.014182243228014675	0.11541162930306754	1.0
PTBXL	779	20190	1	parameter_seconds	0.2654998051001092	0.0032996389349131475	0.0022400801578110066	0.09278444206254649	1.0
PTBXL	779	20190	2	parameter_seconds	0.2500399297815575	0.0033042203344237895	0.0023700528170960363	0.12074286320108496	1.0
PTBXL	779	20190	3	parameter_seconds	0.2537135341618268	0.0036746195239661878	0.0025936463849609093	0.11269921649899511	1.0
PTBXL	779	20190	4	parameter_seconds	0.29354330601382383	0.004210729788443097	0.002960747228684264	0.11593741928540197	1.0
PTBXL	779	20190	5	parameter_seconds	0.555408692671223	0.004131098049155426	0.0029370808090249836	0.0942458727041544	1.0
PTBXL	779	20190	6	parameter_seconds	0.5072177744272333	0.003244568292646749	0.0023231259142424605	0.09500831735183395	1.0
PTBXL	779	20190	7	parameter_seconds	0.36061444912360474	0.003883949694695391	0.0027805684590946206	0.11649520428123794	1.0
PTBXL	779	20190	8	parameter_seconds	0.22712433958886946	0.003367198201123909	0.0023958317156275296	0.11541162930306756	1.0
PTBXL	779	20190	1	time_scale100	18.24917218910718	4.013280950777916	11.29880982150006	0.6118792408110124	1.0
PTBXL	779	20190	2	time_scale100	17.81452650553586	3.662371169851631	11.13974820608867	0.7061925905636395	1.0
PTBXL	779	20190	3	time_scale100	16.372254240219174	3.707089847199575	11.240896195916378	0.6574368663278524	1.0
PTBXL	779	20190	4	time_scale100	17.91764604988054	4.584933100583646	12.111001698045108	0.7051316474301229	1.0
PTBXL	779	20190	5	time_scale100	40.351845440597884	4.085476295155353	13.317029908912012	0.5933350978432236	1.0
PTBXL	779	20190	6	time_scale100	43.728007608477334	3.612918450198241	11.339986559653362	0.5318413552949065	1.0
PTBXL	779	20190	7	time_scale100	22.42324077954797	4.481281233224003	12.562638604410632	1.4029492455888097	1.0
PTBXL	779	20190	8	time_scale100	13.329314953097672	3.7033672813462135	12.358407251454036	1.0439276625759002	1.0
PTBXL	12709	15291	1	baseline	0.2521212036226735	0.002950121833722776	0.012298773794271266	0.14796128596065083	1.0
PTBXL	12709	15291	2	baseline	0.36503680040434516	0.003366829811432074	0.015425842821769457	0.1410098812821164	1.0
PTBXL	12709	15291	3	baseline	0.30520606612027473	0.002994282217596037	0.01362851573513288	0.16317310627892156	1.0
PTBXL	12709	15291	4	baseline	0.41228350148333825	0.003414540378407241	0.013821278198800533	0.1637189619117128	1.0
PTBXL	12709	15291	5	baseline	0.3137149679268932	0.0034412076202215694	0.014707068896304161	0.14602117217430438	1.0
PTBXL	12709	15291	6	baseline	0.21483380545833178	0.0032312137492991155	0.013695935126121623	0.19822247943611965	1.0
PTBXL	12709	15291	7	baseline	0.3563704935749008	0.0034937125751736387	0.01644201982596899	0.13480262681048394	1.0
PTBXL	12709	15291	1	rotation90	0.2521212036226735	0.002950121833722776	0.011880872408811591	0.14796128596065083	1.0
PTBXL	12709	15291	2	rotation90	0.36503680040434516	0.003366829811432074	0.012235972025475217	0.1410098812821164	1.0
PTBXL	12709	15291	3	rotation90	0.30520606612027473	0.002994282217596037	0.010358822664348757	0.16317310627892156	1.0
PTBXL	12709	15291	4	rotation90	0.41228350148333825	0.003414540378407241	0.012859455194297245	0.1637189619117128	1.0
PTBXL	12709	15291	5	rotation90	0.3137149679268932	0.0034412076202215694	0.012048827421593716	0.14602117217430438	1.0
PTBXL	12709	15291	6	rotation90	0.21483380545833178	0.0032312137492991155	0.01291309456019187	0.19822247943611965	1.0
PTBXL	12709	15291	7	rotation90	0.3563704935749008	0.0034937125751736387	0.012901676211267912	0.13480262681048394	1.0
PTBXL	12709	15291	1	parameter_seconds	0.2521212036226735	0.002950121833722776	0.0017803994218680245	0.14796128596065086	1.0
PTBXL	12709	15291	2	parameter_seconds	0.36503680040434516	0.003366829811432074	0.0017651558354027108	0.1410098812821163	1.0
PTBXL	12709	15291	3	parameter_seconds	0.30520606612027473	0.0029942822175960376	0.0016334634265724507	0.1631731062789215	1.0
PTBXL	12709	15291	4	parameter_seconds	0.4122835014833383	0.003414540378407241	0.0019763897275753757	0.1637189619117128	1.0
PTBXL	12709	15291	5	parameter_seconds	0.3137149679268932	0.0034412076202215694	0.0018997547268945901	0.1460211721743044	1.0
PTBXL	12709	15291	6	parameter_seconds	0.21483380545833178	0.0032312137492991164	0.001849492795664306	0.19822247943611968	1.0
PTBXL	12709	15291	7	parameter_seconds	0.3563704935749008	0.0034937125751736387	0.0018563309635056468	0.13480262681048394	1.0
PTBXL	12709	15291	1	time_scale100	17.72248341521112	4.22455175627095	12.729853681120685	0.6263136367596627	1.0
PTBXL	12709	15291	2	time_scale100	27.654257504605095	5.31265629012004	16.077825185836794	0.5109933904710712	1.0
PTBXL	12709	15291	3	time_scale100	22.961657345895336	5.474162176983472	14.958574384161686	0.5514734140576579	1.0
PTBXL	12709	15291	4	time_scale100	30.398239570791485	6.197208354933664	14.173061533514105	0.6928664733783846	1.0
PTBXL	12709	15291	5	time_scale100	23.601588385273196	6.15817161156114	13.847864713620897	0.5888380530810596	1.0
PTBXL	12709	15291	6	time_scale100	14.786492744773517	4.320417758522244	10.832306166988113	0.7077537115837335	1.0
PTBXL	12709	15291	7	time_scale100	27.757710111733218	4.455873489050757	15.489069989686824	0.5196405793170676	1.0
PTBXL	3384	4889	1	baseline	0.39481957340785795	0.0034927974423457	0.015707187431595035	0.08405496579368463	1.0
PTBXL	3384	4889	2	baseline	0.25583939567777786	0.002903567045974136	0.012938017177983778	0.10127650182371496	1.0
PTBXL	3384	4889	3	baseline	0.2641784962236699	0.002953966195949733	0.01288498318886319	0.12308693603636746	1.0
PTBXL	3384	4889	4	baseline	0.3095812297851551	0.0030621373875015603	0.012721637164101492	0.0890949630708007	1.0
PTBXL	3384	4889	5	baseline	0.493020807559933	0.0035680139483092893	0.015708708957705243	0.13151580502229215	1.0
PTBXL	3384	4889	6	baseline	0.43108297516078226	0.0035472702513663574	0.015423809503804228	0.10741660441214076	1.0
PTBXL	3384	4889	7	baseline	0.3389386434343467	0.0036887538054249437	0.015723385024085906	0.14200070393493458	1.0
PTBXL	3384	4889	8	baseline	0.44158872248611863	0.0034165343285509357	0.015472408737875244	0.12017715871350762	1.0
PTBXL	3384	4889	9	baseline	0.26033010259150174	0.003399951043196511	0.015289517741764949	0.11213998148628469	1.0
PTBXL	3384	4889	1	rotation90	0.39481957340785795	0.0034927974423457	0.017093217558672807	0.08405496579368463	1.0
PTBXL	3384	4889	2	rotation90	0.25583939567777786	0.002903567045974136	0.014082019748226855	0.10127650182371496	1.0
PTBXL	3384	4889	3	rotation90	0.2641784962236699	0.002953966195949733	0.014173046903613278	0.12308693603636746	1.0
PTBXL	3384	4889	4	rotation90	0.3095812297851551	0.0030621373875015603	0.014411519948675131	0.0890949630708007	1.0
PTBXL	3384	4889	5	rotation90	0.493020807559933	0.0035680139483092893	0.016693662248716813	0.13151580502229215	1.0
PTBXL	3384	4889	6	rotation90	0.43108297516078226	0.0035472702513663574	0.01680934915068263	0.10741660441214076	1.0
PTBXL	3384	4889	7	rotation90	0.3389386434343467	0.0036887538054249437	0.017081119174630656	0.14200070393493458	1.0
PTBXL	3384	4889	8	rotation90	0.44158872248611863	0.0034165343285509357	0.01679020730947785	0.12017715871350762	1.0
PTBXL	3384	4889	9	rotation90	0.26033010259150174	0.003399951043196511	0.016569571991786977	0.11213998148628469	1.0
PTBXL	3384	4889	1	parameter_seconds	0.39481957340785806	0.0034927974423457	0.0023600737672892576	0.08405496579368459	1.0
PTBXL	3384	4889	2	parameter_seconds	0.25583939567777786	0.002903567045974136	0.002007254656487111	0.10127650182371498	1.0
PTBXL	3384	4889	3	parameter_seconds	0.2641784962236699	0.002953966195949733	0.0019166168411828303	0.12308693603636744	1.0
PTBXL	3384	4889	4	parameter_seconds	0.3095812297851551	0.0030621373875015603	0.002048068281580509	0.0890949630708007	1.0
PTBXL	3384	4889	5	parameter_seconds	0.493020807559933	0.0035680139483092893	0.002385959576885737	0.13151580502229213	1.0
PTBXL	3384	4889	6	parameter_seconds	0.43108297516078226	0.0035472702513663565	0.002435196797589559	0.10741660441214076	1.0
PTBXL	3384	4889	7	parameter_seconds	0.3389386434343467	0.0036887538054249437	0.002505387910055585	0.14200070393493455	1.0
PTBXL	3384	4889	8	parameter_seconds	0.44158872248611863	0.0034165343285509353	0.002338200424824968	0.12017715871350765	1.0
PTBXL	3384	4889	9	parameter_seconds	0.26033010259150163	0.003399951043196511	0.0022808864539888437	0.11213998148628469	1.0
PTBXL	3384	4889	1	time_scale100	17.951133792385832	5.77348322710549	14.967927312688733	1.755022817968995	1.0
PTBXL	3384	4889	2	time_scale100	19.124473869237125	4.813478116070119	13.178006601160808	1.7949089626067913	1.0
PTBXL	3384	4889	3	time_scale100	21.04274956412749	4.470915271987653	13.796840511972201	1.5135680973689436	1.0
PTBXL	3384	4889	4	time_scale100	24.205813990843737	6.356582616338383	13.149704151276339	2.0580708424252454	1.0
PTBXL	3384	4889	5	time_scale100	38.68247885953335	4.7534841420482685	13.147046856226249	2.0647018972350644	1.0
PTBXL	3384	4889	6	time_scale100	25.18010251826664	5.0050192740900705	12.968850306134147	2.173669368688063	1.0
PTBXL	3384	4889	7	time_scale100	16.77017661551516	5.341986252485856	14.98802354441601	1.5678782667242865	1.0
PTBXL	3384	4889	8	time_scale100	36.15448594166721	4.51645701464371	13.415369972572112	1.9755758373614785	1.0
PTBXL	3384	4889	9	time_scale100	16.791752704251014	4.974519334982862	12.557649138579041	2.371021410395959	1.0
PTBXL	13397	19052	1	baseline	0.21769259584040038	0.003509859670176954	0.012907063591398342	0.10987326456652775	1.0
PTBXL	13397	19052	2	baseline	0.33399007746544673	0.003739767321316365	0.014519603819893857	0.08310109902596707	1.0
PTBXL	13397	19052	3	baseline	0.2880806503889187	0.0037637760300441112	0.01402153046587121	0.14945765672742062	1.0
PTBXL	13397	19052	4	baseline	0.5359077343074	0.0029956101660987217	0.01045437408624052	0.11682745935063267	1.0
PTBXL	13397	19052	5	baseline	0.31176805753516307	0.0034818762017929813	0.01295850520687026	0.09701104823710828	1.0
PTBXL	13397	19052	6	baseline	0.2780489446377218	0.003787577511290209	0.014957651625655776	0.07943554224131116	1.0
PTBXL	13397	19052	7	baseline	0.37713612643051786	0.003569175409253914	0.014089601593447836	0.11704389262668197	1.0
PTBXL	13397	19052	8	baseline	0.3523535592791795	0.0035489867485743575	0.013399401090954128	0.1014512071785382	1.0
PTBXL	13397	19052	9	baseline	0.42724291263527603	0.002913601941122708	0.011302351476772162	0.1053868706614758	1.0
PTBXL	13397	19052	10	baseline	0.69071115969482	0.0030563662173770574	0.011670222620520348	0.07957129341742175	1.0
PTBXL	13397	19052	11	baseline	0.3191437862707793	0.0036374020680651257	0.014051919894190194	0.08543088774406625	1.0
PTBXL	13397	19052	12	baseline	0.27577822272431257	0.0030237480307783505	0.011972461514864334	0.10039794041833247	1.0
PTBXL	13397	19052	13	baseline	0.33127496797240075	0.003238341060395348	0.012500712466062146	0.10993691728078805	1.0
PTBXL	13397	19052	1	rotation90	0.21769259584040038	0.003509859670176954	0.019331109695013053	0.10987326456652775	1.0
PTBXL	13397	19052	2	rotation90	0.33399007746544673	0.003739767321316365	0.02021105780389267	0.08310109902596707	1.0
PTBXL	13397	19052	3	rotation90	0.2880806503889187	0.0037637760300441112	0.019975106773285844	0.14945765672742062	1.0
PTBXL	13397	19052	4	rotation90	0.5359077343074	0.0029956101660987217	0.015846001005596067	0.11682745935063267	1.0
PTBXL	13397	19052	5	rotation90	0.31176805753516307	0.0034818762017929813	0.02034842319926744	0.09701104823710828	1.0
PTBXL	13397	19052	6	rotation90	0.2780489446377218	0.003787577511290209	0.02080603054080548	0.07943554224131116	1.0
PTBXL	13397	19052	7	rotation90	0.37713612643051786	0.003569175409253914	0.019558226304745914	0.11704389262668197	1.0
PTBXL	13397	19052	8	rotation90	0.3523535592791795	0.0035489867485743575	0.01929658787225874	0.1014512071785382	1.0
PTBXL	13397	19052	9	rotation90	0.42724291263527603	0.002913601941122708	0.015235493721771154	0.1053868706614758	1.0
PTBXL	13397	19052	10	rotation90	0.69071115969482	0.0030563662173770574	0.0167103158997427	0.07957129341742175	1.0
PTBXL	13397	19052	11	rotation90	0.3191437862707793	0.0036374020680651257	0.019840144064586073	0.08543088774406625	1.0
PTBXL	13397	19052	12	rotation90	0.27577822272431257	0.0030237480307783505	0.016677830374433215	0.10039794041833247	1.0
PTBXL	13397	19052	13	rotation90	0.33127496797240075	0.003238341060395348	0.01742739784671392	0.10993691728078805	1.0
PTBXL	13397	19052	1	parameter_seconds	0.21769259584040038	0.0035098596701769545	0.002628916790478078	0.10987326456652773	1.0
PTBXL	13397	19052	2	parameter_seconds	0.33399007746544673	0.0037397673213163648	0.0028515042796903255	0.08310109902596706	1.0
PTBXL	13397	19052	3	parameter_seconds	0.28808065038891867	0.0037637760300441112	0.0028223604420153916	0.14945765672742062	1.0
PTBXL	13397	19052	4	parameter_seconds	0.5359077343074	0.0029956101660987217	0.002217992627853283	0.11682745935063266	1.0
PTBXL	13397	19052	5	parameter_seconds	0.311768057535163	0.003481876201792981	0.002705661178716776	0.09701104823710828	1.0
PTBXL	13397	19052	6	parameter_seconds	0.2780489446377218	0.003787577511290209	0.002813823410279571	0.07943554224131116	1.0
PTBXL	13397	19052	7	parameter_seconds	0.37713612643051786	0.0035691754092539137	0.0026346160115025504	0.11704389262668198	1.0
PTBXL	13397	19052	8	parameter_seconds	0.3523535592791794	0.0035489867485743575	0.002679454400242619	0.10145120717853819	1.0
PTBXL	13397	19052	9	parameter_seconds	0.42724291263527603	0.002913601941122708	0.00206735009529656	0.10538687066147576	1.0
PTBXL	13397	19052	10	parameter_seconds	0.6907111596948202	0.0030563662173770574	0.002356847698058451	0.07957129341742178	1.0
PTBXL	13397	19052	11	parameter_seconds	0.3191437862707793	0.0036374020680651257	0.0027739297522342992	0.08543088774406626	1.0
PTBXL	13397	19052	12	parameter_seconds	0.27577822272431257	0.0030237480307783505	0.0023058809348557386	0.10039794041833248	1.0
PTBXL	13397	19052	13	parameter_seconds	0.33127496797240075	0.003238341060395349	0.0024282686617088855	0.10993691728078803	1.0
PTBXL	13397	19052	1	time_scale100	15.749853931625443	4.963969603573193	11.908674692156376	1.2029742178634035	1.0
PTBXL	13397	19052	2	time_scale100	28.802827110706847	4.936356053126347	9.836645092844805	0.8108540702698676	1.0
PTBXL	13397	19052	3	time_scale100	22.40059176459015	5.615672069170673	11.795422110322047	1.1695338079140094	1.0
PTBXL	13397	19052	4	time_scale100	43.83541446936902	6.566978450117314	11.42493390030666	1.2265914923788048	1.0
PTBXL	13397	19052	5	time_scale100	24.400720956779033	4.037229347835023	8.340177041905875	1.2513628575186633	1.0
PTBXL	13397	19052	6	time_scale100	20.786131727788305	5.020536507732591	10.59100477055886	0.9775819094085322	1.0
PTBXL	13397	19052	7	time_scale100	31.006312429130535	4.5499290230732985	9.74839028612114	1.1717990881358082	1.0
PTBXL	13397	19052	8	time_scale100	28.876591659287055	5.0198417109814	10.734466384404776	0.904992748055032	1.0
PTBXL	13397	19052	9	time_scale100	36.40697559929736	4.889140927180337	12.441962041922338	1.0255027539753314	1.0
PTBXL	13397	19052	10	time_scale100	60.10095292564622	4.942820511181141	10.849770916923417	0.9962364397519824	1.0
PTBXL	13397	19052	11	time_scale100	26.410374138047228	5.4367545329863995	10.379499832168298	0.9971259705983314	1.0
PTBXL	13397	19052	12	time_scale100	22.792043115985564	4.592832879166165	10.367703555005862	1.0579656635727108	1.0
PTBXL	13397	19052	13	time_scale100	25.435406518067744	5.508376763076636	11.210493501922862	1.0135462007376572	1.0
PTBXL	12400	11104	1	baseline	0.2033627239016248	0.0035469689269914686	0.020297512305319888	0.13567234687930457	1.0
PTBXL	12400	11104	2	baseline	0.44784754100877056	0.0035164635045276697	0.016493754533192108	0.14775487573024026	1.0
PTBXL	12400	11104	3	baseline	0.27597784029730976	0.0036981850422359974	0.01832546414325618	0.13666090312299242	1.0
PTBXL	12400	11104	4	baseline	0.2876879036922557	0.003181088830698337	0.018106730944991357	0.15254815816479714	1.0
PTBXL	12400	11104	5	baseline	0.2407668287314827	0.0035516895083802474	0.02026190205185784	0.1105500059398885	1.0
PTBXL	12400	11104	6	baseline	0.27210681603100534	0.0034568498965428657	0.016611461879867794	0.13384294343662265	1.0
PTBXL	12400	11104	7	baseline	0.17892881041076092	0.003574987621273831	0.019361238821910466	0.137504489795239	1.0
PTBXL	12400	11104	1	rotation90	0.2033627239016248	0.0035469689269914686	0.01821669371674949	0.13567234687930457	1.0
PTBXL	12400	11104	2	rotation90	0.44784754100877056	0.0035164635045276697	0.017347110740832623	0.14775487573024026	1.0
PTBXL	12400	11104	3	rotation90	0.27597784029730976	0.0036981850422359974	0.01823236549985108	0.13666090312299242	1.0
PTBXL	12400	11104	4	rotation90	0.2876879036922557	0.003181088830698337	0.015684065234949512	0.15254815816479714	1.0
PTBXL	12400	11104	5	rotation90	0.2407668287314827	0.0035516895083802474	0.018196788596597156	0.1105500059398885	1.0
PTBXL	12400	11104	6	rotation90	0.27210681603100534	0.0034568498965428657	0.01780643397827806	0.13384294343662265	1.0
PTBXL	12400	11104	7	rotation90	0.17892881041076092	0.003574987621273831	0.017914070901733945	0.137504489795239	1.0
PTBXL	12400	11104	1	parameter_seconds	0.2033627239016248	0.0035469689269914686	0.0021449029024476784	0.13567234687930455	1.0
PTBXL	12400	11104	2	parameter_seconds	0.44784754100877056	0.0035164635045276697	0.0022616979334769325	0.14775487573024024	1.0
PTBXL	12400	11104	3	parameter_seconds	0.27597784029730976	0.0036981850422359974	0.002343696652432946	0.13666090312299245	1.0
PTBXL	12400	11104	4	parameter_seconds	0.2876879036922557	0.003181088830698337	0.0019638368417230307	0.15254815816479717	1.0
PTBXL	12400	11104	5	parameter_seconds	0.2407668287314827	0.0035516895083802474	0.002163275173268031	0.1105500059398885	1.0
PTBXL	12400	11104	6	parameter_seconds	0.27210681603100534	0.003456849896542866	0.002279662353152931	0.1338429434366227	1.0
PTBXL	12400	11104	7	parameter_seconds	0.17892881041076092	0.003574987621273831	0.002212684777335826	0.13750448979523897	1.0
PTBXL	12400	11104	1	time_scale100	12.70843369590872	4.060009365286041	12.60565880901502	0.3821291183277182	1.0
PTBXL	12400	11104	2	time_scale100	35.574307042500514	4.21942995381108	12.45247677728357	0.5066958631919497	1.0
PTBXL	12400	11104	3	time_scale100	19.07810406175104	4.375789998137378	11.226483326552481	0.47453946283765197	1.0
PTBXL	12400	11104	4	time_scale100	19.761448880856328	3.0289726893013516	10.561309950171363	0.40348148117446136	1.0
PTBXL	12400	11104	5	time_scale100	16.824872941533343	3.68033982487829	12.418652104621515	0.3308378263367746	1.0
PTBXL	12400	11104	6	time_scale100	18.079313404442406	3.7301138607238697	10.626488321542318	0.43710739791553593	1.0
PTBXL	12400	11104	7	time_scale100	9.54710201294328	3.309869750836063	12.095456843481344	0.4018268482087347	1.0
PTBXL	1632	3245	1	baseline	0.3382427953130344	0.0031300465537337603	0.011100591456927506	0.10486293123681621	1.0
PTBXL	1632	3245	2	baseline	0.4371771467404924	0.0030973227509346734	0.0105642131691911	0.08853525054246887	1.0
PTBXL	1632	3245	3	baseline	0.34418489725031687	0.003582556123752747	0.012385563934001599	0.11039430464829035	1.0
PTBXL	1632	3245	4	baseline	0.2797853467210796	0.0033348634195020112	0.011107402924094156	0.1251366181246658	1.0
PTBXL	1632	3245	5	baseline	0.39641770429872597	0.002954148316879176	0.009843535641852709	0.1031872790203202	1.0
PTBXL	1632	3245	6	baseline	0.3454085519820497	0.0033506448614725693	0.011898809341714415	0.11850912225179121	1.0
PTBXL	1632	3245	7	baseline	0.2976691517740242	0.003406164966704983	0.011868042870299233	0.12215587135848945	1.0
PTBXL	1632	3245	8	baseline	0.4084759299612077	0.0029731201568248536	0.010595446065433826	0.12362361291188605	1.0
PTBXL	1632	3245	1	rotation90	0.3382427953130344	0.0031300465537337603	0.014135700616781115	0.10486293123681621	1.0
PTBXL	1632	3245	2	rotation90	0.4371771467404924	0.0030973227509346734	0.01543925259952538	0.08853525054246887	1.0
PTBXL	1632	3245	3	rotation90	0.34418489725031687	0.003582556123752747	0.014574846035632432	0.11039430464829035	1.0
PTBXL	1632	3245	4	rotation90	0.2797853467210796	0.0033348634195020112	0.014308702017366542	0.1251366181246658	1.0
PTBXL	1632	3245	5	rotation90	0.39641770429872597	0.002954148316879176	0.013783206412184628	0.1031872790203202	1.0
PTBXL	1632	3245	6	rotation90	0.3454085519820497	0.0033506448614725693	0.014959135169677135	0.11850912225179121	1.0
PTBXL	1632	3245	7	rotation90	0.2976691517740242	0.003406164966704983	0.015107044107771417	0.12215587135848945	1.0
PTBXL	1632	3245	8	rotation90	0.4084759299612077	0.0029731201568248536	0.013829856635037238	0.12362361291188605	1.0
PTBXL	1632	3245	1	parameter_seconds	0.3382427953130343	0.0031300465537337603	0.0022071975159086653	0.10486293123681616	1.0
PTBXL	1632	3245	2	parameter_seconds	0.4371771467404925	0.0030973227509346734	0.00225551446337219	0.08853525054246887	1.0
PTBXL	1632	3245	3	parameter_seconds	0.34418489725031687	0.003582556123752747	0.0024471337190967385	0.11039430464829035	1.0
PTBXL	1632	3245	4	parameter_seconds	0.2797853467210796	0.0033348634195020112	0.0022592182476324227	0.12513661812466573	1.0
PTBXL	1632	3245	5	parameter_seconds	0.39641770429872597	0.002954148316879176	0.002193779761324156	0.10318727902032022	1.0
PTBXL	1632	3245	6	parameter_seconds	0.3454085519820497	0.0033506448614725693	0.002289805846584625	0.11850912225179118	1.0
PTBXL	1632	3245	7	parameter_seconds	0.29766915177402414	0.003406164966704983	0.0023912979249832377	0.12215587135848942	1.0
PTBXL	1632	3245	8	parameter_seconds	0.40847592996120774	0.0029731201568248536	0.0022900350242363574	0.1236236129118861	1.0
PTBXL	1632	3245	1	time_scale100	25.00784225350024	4.1771202569677275	15.394059219963793	1.1465653940796752	1.0
PTBXL	1632	3245	2	time_scale100	21.59404307502402	4.268988442682138	13.907440002659275	0.8911629081247053	1.0
PTBXL	1632	3245	3	time_scale100	25.032525520507583	5.266088065504347	12.83450750498751	1.6535106756442324	1.0
PTBXL	1632	3245	4	time_scale100	18.70653729278399	4.003016018435813	11.140174740644346	1.003653135756256	1.0
PTBXL	1632	3245	5	time_scale100	31.09479959079614	4.3677821395731256	13.506075813238512	0.9677377932239855	1.0
PTBXL	1632	3245	6	time_scale100	24.36184817662956	3.6932154958020047	9.854310583379084	1.0036565958032044	1.0
PTBXL	1632	3245	7	time_scale100	18.94081004445244	4.740903680096032	11.762166332409112	1.0973779064444962	1.0
PTBXL	1632	3245	8	time_scale100	28.811945286644622	4.380205627277322	13.668017821327458	0.9663968001462174	1.0
PTBXL	2722	2425	1	baseline	0.30141475707582216	0.001836470539350939	0.014158993133854797	0.10718098920154674	1.0
PTBXL	2722	2425	2	baseline	0.24585912022175824	0.0018805177255715485	0.014111141133486426	0.12672140468514195	1.0
PTBXL	2722	2425	3	baseline	0.2718016842386394	0.0020115445201708063	0.014532238728465015	0.10571810127445708	1.0
PTBXL	2722	2425	4	baseline	0.26580432836613044	0.0017992699869034568	0.01370179407650256	0.13933219458227597	1.0
PTBXL	2722	2425	5	baseline	0.22415733280699957	0.0015273225014144406	0.010667864939981538	0.10864563072720697	1.0
PTBXL	2722	2425	6	baseline	0.31252102273826154	0.001911675764198479	0.013846247273882452	0.12053257907425104	1.0
PTBXL	2722	2425	1	rotation90	0.30141475707582216	0.001836470539350939	0.014232958920522778	0.10718098920154674	1.0
PTBXL	2722	2425	2	rotation90	0.24585912022175824	0.0018805177255715485	0.01380677610553089	0.12672140468514195	1.0
PTBXL	2722	2425	3	rotation90	0.2718016842386394	0.0020115445201708063	0.014357748766473218	0.10571810127445708	1.0
PTBXL	2722	2425	4	rotation90	0.26580432836613044	0.0017992699869034568	0.013053543552181052	0.13933219458227597	1.0
PTBXL	2722	2425	5	rotation90	0.22415733280699957	0.0015273225014144406	0.011167238265249107	0.10864563072720697	1.0
PTBXL	2722	2425	6	rotation90	0.31252102273826154	0.001911675764198479	0.014148925548567077	0.12053257907425104	1.0
PTBXL	2722	2425	1	parameter_seconds	0.30141475707582216	0.001836470539350939	0.0013059167669012617	0.10718098920154674	1.0
PTBXL	2722	2425	2	parameter_seconds	0.24585912022175824	0.0018805177255715485	0.0012666575455629286	0.12672140468514198	1.0
PTBXL	2722	2425	3	parameter_seconds	0.2718016842386394	0.0020115445201708063	0.0014282903109182825	0.10571810127445709	1.0
PTBXL	2722	2425	4	parameter_seconds	0.2658043283661305	0.0017992699869034566	0.0012956749341368186	0.13933219458227603	1.0
PTBXL	2722	2425	5	parameter_seconds	0.2241573328069996	0.001527322501414441	0.0011300042066144788	0.10864563072720697	1.0
PTBXL	2722	2425	6	parameter_seconds	0.31252102273826154	0.001911675764198479	0.0013960903578299163	0.12053257907425105	1.0
PTBXL	2722	2425	1	time_scale100	18.284081017062306	2.4274292602682364	11.355380399959083	0.8644575305029473	1.0
PTBXL	2722	2425	2	time_scale100	13.816717434147362	2.411985158547589	11.234731566914544	0.9534676697293738	1.0
PTBXL	2722	2425	3	time_scale100	14.65279767384455	2.975358772139419	11.481877435806783	0.7676247350715484	1.0
PTBXL	2722	2425	4	time_scale100	14.645514172220006	2.554386787508882	11.071519706413756	0.8539789831531766	1.0
PTBXL	2722	2425	5	time_scale100	14.553549699576767	2.6853993649153214	11.651314128617162	0.8022181392759842	1.0
PTBXL	2722	2425	6	time_scale100	15.945076545190435	2.96823450593039	11.42308314962498	0.7781356201122253	1.0
PTBXL	8538	7344	1	baseline	0.3354219574616059	0.0035812142370063222	0.017001439271820254	0.07510484389175226	1.0
PTBXL	8538	7344	2	baseline	0.2827894951731637	0.003930519946415364	0.018076185110876095	0.1155314236720696	1.0
PTBXL	8538	7344	3	baseline	0.30457657182138625	0.003941656262772138	0.017797880009390202	0.11784295719549231	1.0
PTBXL	8538	7344	4	baseline	0.3245840626497828	0.004152398196200646	0.016688237934298335	0.11636580410714568	1.0
PTBXL	8538	7344	5	baseline	0.5437899900643975	0.004007768158207273	0.016521871070185715	0.12237848212036004	1.0
PTBXL	8538	7344	6	baseline	0.30912040173620375	0.004393175545501649	0.018650116774524533	0.09971189918753626	1.0
PTBXL	8538	7344	7	baseline	0.3646691134035491	0.00435290226545731	0.019414875598932242	0.09553956060715257	1.0
PTBXL	8538	7344	8	baseline	0.9180973120036058	0.004179217299418699	0.019998093351138935	0.08078311002330536	1.0
PTBXL	8538	7344	9	baseline	0.3651692573851424	0.00435432309671467	0.02026140766610712	0.12883485137857517	1.0
PTBXL	8538	7344	1	rotation90	0.3354219574616059	0.0035812142370063222	0.01743557946005984	0.07510484389175226	1.0
PTBXL	8538	7344	2	rotation90	0.2827894951731637	0.003930519946415364	0.01888054339665552	0.1155314236720696	1.0
PTBXL	8538	7344	3	rotation90	0.30457657182138625	0.003941656262772138	0.019172004256784496	0.11784295719549231	1.0
PTBXL	8538	7344	4	rotation90	0.3245840626497828	0.004152398196200646	0.019991780685700074	0.11636580410714568	1.0
PTBXL	8538	7344	5	rotation90	0.5437899900643975	0.004007768158207273	0.019466294177855135	0.12237848212036004	1.0
PTBXL	8538	7344	6	rotation90	0.30912040173620375	0.004393175545501649	0.02087824994791862	0.09971189918753626	1.0
PTBXL	8538	7344	7	rotation90	0.3646691134035491	0.00435290226545731	0.02064418659939831	0.09553956060715257	1.0
PTBXL	8538	7344	8	rotation90	0.9180973120036058	0.004179217299418699	0.020227756358549977	0.08078311002330536	1.0
PTBXL	8538	7344	9	rotation90	0.3651692573851424	0.00435432309671467	0.020619768739361985	0.12883485137857517	1.0
PTBXL	8538	7344	1	parameter_seconds	0.3354219574616059	0.0035812142370063222	0.0021551002739660955	0.07510484389175227	1.0
PTBXL	8538	7344	2	parameter_seconds	0.28278949517316376	0.003930519946415364	0.002306737243628781	0.1155314236720696	1.0
PTBXL	8538	7344	3	parameter_seconds	0.3045765718213863	0.003941656262772138	0.002320004177944304	0.11784295719549233	1.0
PTBXL	8538	7344	4	parameter_seconds	0.3245840626497828	0.004152398196200647	0.002455688831423575	0.11636580410714563	1.0
PTBXL	8538	7344	5	parameter_seconds	0.5437899900643974	0.004007768158207273	0.002353101930677216	0.12237848212036002	1.0
PTBXL	8538	7344	6	parameter_seconds	0.30912040173620375	0.004393175545501649	0.0024633854374269274	0.09971189918753622	1.0
PTBXL	8538	7344	7	parameter_seconds	0.3646691134035492	0.00435290226545731	0.0024594130588649937	0.0955395606071526	1.0
PTBXL	8538	7344	8	parameter_seconds	0.9180973120036059	0.0041792172994187	0.0022938121748759845	0.08078311002330538	1.0
PTBXL	8538	7344	9	parameter_seconds	0.3651692573851424	0.00435432309671467	0.0024287831921525876	0.12883485137857517	1.0
PTBXL	8538	7344	1	time_scale100	23.763305536667918	5.498247407550873	10.253261823087762	0.9770817932945797	1.0
PTBXL	8538	7344	2	time_scale100	16.820428912153254	5.680211138811621	10.568923604202391	0.9742302809801463	1.0
PTBXL	8538	7344	3	time_scale100	15.966512831068972	5.70413683032816	10.070683076553586	0.817201291074898	1.0
PTBXL	8538	7344	4	time_scale100	19.667861616455205	5.479145625630693	11.71543564250694	0.8594234912266657	1.0
PTBXL	8538	7344	5	time_scale100	47.814944471779434	4.873841391322241	10.104893735613919	0.6669471314230956	1.0
PTBXL	8538	7344	6	time_scale100	24.46773457798355	5.53765054424744	9.959558805210058	0.6404907125360016	1.0
PTBXL	8538	7344	7	time_scale100	26.111968846563602	5.282194641922234	10.25566833926779	0.8954340189027978	1.0
PTBXL	8538	7344	8	time_scale100	75.60304790645982	5.955127105009664	8.887770329349697	0.7842356400381196	1.0
PTBXL	8538	7344	9	time_scale100	26.64464117097498	5.115967931318012	9.253055214573054	1.0260116104127757	1.0
PTBXL	8140	13965	1	baseline	0.33048673036368004	0.0044736066188159505	0.01623323547343602	0.1374576279241989	1.0
PTBXL	8140	13965	2	baseline	0.4037937531572015	0.004306875446324119	0.01829862553622539	0.1397777279313191	1.0
PTBXL	8140	13965	3	baseline	0.3012352732458162	0.004705219383054273	0.019385939181799604	0.12730218021215134	1.0
PTBXL	8140	13965	4	baseline	0.3035978009725355	0.004744659920502271	0.01701736600830129	0.15084655584711135	1.0
PTBXL	8140	13965	5	baseline	0.21589493301255253	0.004489629576175587	0.018808353732192033	0.10555864590872886	1.0
PTBXL	8140	13965	6	baseline	0.41617028150528707	0.004510167043712444	0.01979807134140428	0.13425200799526632	1.0
PTBXL	8140	13965	7	baseline	0.35126064288430087	0.004842363985640977	0.01901133256992259	0.12114318746062014	1.0
PTBXL	8140	13965	8	baseline	0.2483365067221436	0.004519239115771855	0.016533101347688282	0.1250517272073053	1.0
PTBXL	8140	13965	1	rotation90	0.33048673036368004	0.0044736066188159505	0.017455337502007517	0.1374576279241989	1.0
PTBXL	8140	13965	2	rotation90	0.4037937531572015	0.004306875446324119	0.01630568022118178	0.1397777279313191	1.0
PTBXL	8140	13965	3	rotation90	0.3012352732458162	0.004705219383054273	0.01605365089948533	0.12730218021215134	1.0
PTBXL	8140	13965	4	rotation90	0.3035978009725355	0.004744659920502271	0.01698500265882292	0.15084655584711135	1.0
PTBXL	8140	13965	5	rotation90	0.21589493301255253	0.004489629576175587	0.01641290832160024	0.10555864590872886	1.0
PTBXL	8140	13965	6	rotation90	0.41617028150528707	0.004510167043712444	0.015496031604109775	0.13425200799526632	1.0
PTBXL	8140	13965	7	rotation90	0.35126064288430087	0.004842363985640977	0.016674922108569613	0.12114318746062014	1.0
PTBXL	8140	13965	8	rotation90	0.2483365067221436	0.004519239115771855	0.017542394668663995	0.1250517272073053	1.0
PTBXL	8140	13965	1	parameter_seconds	0.33048673036368004	0.0044736066188159505	0.002181993121351111	0.13745762792419886	1.0
PTBXL	8140	13965	2	parameter_seconds	0.4037937531572015	0.004306875446324118	0.0018855031311614471	0.13977772793131907	1.0
PTBXL	8140	13965	3	parameter_seconds	0.3012352732458162	0.004705219383054273	0.0018129558277308801	0.1273021802121513	1.0
PTBXL	8140	13965	4	parameter_seconds	0.30359780097253547	0.004744659920502271	0.0020490639185856262	0.15084655584711126	1.0
PTBXL	8140	13965	5	parameter_seconds	0.2158949330125525	0.004489629576175585	0.0019340932655296044	0.10555864590872889	1.0
PTBXL	8140	13965	6	parameter_seconds	0.4161702815052871	0.004510167043712444	0.0019192643005628404	0.1342520079952663	1.0
PTBXL	8140	13965	7	parameter_seconds	0.35126064288430087	0.004842363985640977	0.001913962348093578	0.12114318746062014	1.0
PTBXL	8140	13965	8	parameter_seconds	0.2483365067221436	0.004519239115771854	0.0020085591469260152	0.1250517272073053	1.0
PTBXL	8140	13965	1	time_scale100	23.96922420931011	5.584193036800411	9.37666113311551	0.9832685382055523	1.0
PTBXL	8140	13965	2	time_scale100	16.92823680912062	5.5803902898891256	11.175299565441025	0.8216282591622716	1.0
PTBXL	8140	13965	3	time_scale100	17.515854551464166	6.162782357149422	12.422130751929478	0.703761733510455	1.0
PTBXL	8140	13965	4	time_scale100	22.879124472658308	6.295680871774351	10.58143099567864	0.8414855065894016	1.0
PTBXL	8140	13965	5	time_scale100	14.66258033627195	5.33400539510671	12.08280224351958	0.6959776719435293	1.0
PTBXL	8140	13965	6	time_scale100	26.03496050123336	4.65766124245131	11.40126448477589	0.7408459949586963	1.0
PTBXL	8140	13965	7	time_scale100	22.03193835529949	6.877344023550808	12.90543487816729	0.6660230484377976	1.0
PTBXL	8140	13965	8	time_scale100	17.321323791741435	5.731596530472634	11.22317918171532	0.7823012415166315	1.0
PTBXL	9979	21516	1	baseline	0.28998065629197384	0.0022419099506387047	0.013176292558131348	0.09169203717197684	1.0
PTBXL	9979	21516	2	baseline	4.392627182237084	0.002268478411874871	0.012495330385615032	0.09747641140487384	1.0
PTBXL	9979	21516	3	baseline	0.20742130082237833	0.002309835808835158	0.01293821592857611	0.11152444450692485	1.0
PTBXL	9979	21516	4	baseline	0.3302771233759533	0.002187053680078253	0.0124436717889627	0.13401933944849415	1.0
PTBXL	9979	21516	5	baseline	0.25872099608683446	0.0023359199213095036	0.013501394043330034	0.11146735018010923	1.0
PTBXL	9979	21516	6	baseline	0.36980891560365536	0.0023350037894882283	0.013149269026683227	0.11252811932647827	1.0
PTBXL	9979	21516	7	baseline	0.425341865462862	0.0020808428715136393	0.011335237001687754	0.10543497107560323	1.0
PTBXL	9979	21516	8	baseline	0.22157621434642416	0.002299532990520231	0.013045665426984942	0.09459198907865152	1.0
PTBXL	9979	21516	1	rotation90	0.28998065629197384	0.0022419099506387047	0.010819296724549973	0.09169203717197684	1.0
PTBXL	9979	21516	2	rotation90	4.392627182237084	0.002268478411874871	0.012201915000287085	0.09747641140487384	1.0
PTBXL	9979	21516	3	rotation90	0.20742130082237833	0.002309835808835158	0.011702569889599631	0.11152444450692485	1.0
PTBXL	9979	21516	4	rotation90	0.3302771233759533	0.002187053680078253	0.010577654853147133	0.13401933944849415	1.0
PTBXL	9979	21516	5	rotation90	0.25872099608683446	0.0023359199213095036	0.012039110894739661	0.11146735018010923	1.0
PTBXL	9979	21516	6	rotation90	0.36980891560365536	0.0023350037894882283	0.01233563867907062	0.11252811932647827	1.0
PTBXL	9979	21516	7	rotation90	0.425341865462862	0.0020808428715136393	0.010086297444236836	0.10543497107560323	1.0
PTBXL	9979	21516	8	rotation90	0.22157621434642416	0.002299532990520231	0.01122638792449271	0.09459198907865152	1.0
PTBXL	9979	21516	1	parameter_seconds	0.2899806562919738	0.0022419099506387047	0.001258276933921165	0.09169203717197688	1.0
PTBXL	9979	21516	2	parameter_seconds	4.392627182237084	0.002268478411874871	0.0014229692758381811	0.09747641140487384	1.0
PTBXL	9979	21516	3	parameter_seconds	0.20742130082237833	0.002309835808835158	0.0013490249299654936	0.11152444450692489	1.0
PTBXL	9979	21516	4	parameter_seconds	0.3302771233759533	0.002187053680078253	0.0011974210964000999	0.13401933944849417	1.0
PTBXL	9979	21516	5	parameter_seconds	0.25872099608683446	0.0023359199213095036	0.001360492841896821	0.11146735018010924	1.0
PTBXL	9979	21516	6	parameter_seconds	0.36980891560365536	0.0023350037894882287	0.0014653576356676392	0.11252811932647828	1.0
PTBXL	9979	21516	7	parameter_seconds	0.425341865462862	0.0020808428715136393	0.0011700066717670091	0.10543497107560325	1.0
PTBXL	9979	21516	8	parameter_seconds	0.22157621434642416	0.0022995329905202313	0.001290959547198214	0.0945919890786515	1.0
PTBXL	9979	21516	1	time_scale100	22.836401465091413	4.182303128881294	12.582364255560135	1.713768830026493	1.0
PTBXL	9979	21516	2	time_scale100	427.72138047321585	4.206211378748903	10.958760557501352	2.028738294322004	1.0
PTBXL	9979	21516	3	time_scale100	14.085387796296045	4.690794928004375	11.282725805833111	1.8965844533481186	1.0
PTBXL	9979	21516	4	time_scale100	26.099415550083172	3.71243309656123	9.720426379696736	1.7992483261883416	1.0
PTBXL	9979	21516	5	time_scale100	18.9161411536487	4.257657312623408	13.454945936875742	1.8039694293602517	1.0
PTBXL	9979	21516	6	time_scale100	28.35143912618684	4.232221435196814	10.29219490398945	2.036333860224392	1.0
PTBXL	9979	21516	7	time_scale100	36.269765902836774	4.499351357702135	9.996797098318531	1.811271669713534	1.0
PTBXL	9979	21516	8	time_scale100	17.25991954883549	4.569389149023719	12.280929187086416	2.0204224383783895	1.0
PTBXL	382	10186	1	baseline	0.333961796837654	0.004179867213761204	0.009229073539710598	0.07339324399002445	1.0
PTBXL	382	10186	2	baseline	0.19531934107111212	0.0034725953445853427	0.007784698248951782	0.046788859385027054	1.0
PTBXL	382	10186	3	baseline	0.3170480866247244	0.0027263480294294077	0.006216401131638456	0.049276364312179105	1.0
PTBXL	382	10186	4	baseline	0.5083719388591202	0.003089325626792678	0.006777292445640248	0.07308394162177384	1.0
PTBXL	382	10186	5	baseline	0.2609359777231932	0.004209915974055047	0.00900551343691154	0.07360838637776047	1.0
PTBXL	382	10186	6	baseline	0.33086776507362803	0.0040388291841702865	0.007726799958419618	0.0846433009845941	1.0
PTBXL	382	10186	7	baseline	0.3905203318217703	0.0039226890288080905	0.008490167101147873	0.07209678107456073	1.0
PTBXL	382	10186	8	baseline	0.5002140588230628	0.003330705040470288	0.008007154127954457	0.06999937902080401	1.0
PTBXL	382	10186	9	baseline	0.48980033575712884	0.0039862916929967055	0.007808178021346513	0.09566722395482705	1.0
PTBXL	382	10186	10	baseline	0.34344344380088054	0.0070162980632487515	0.013729494885167686	0.03041110442531429	1.0
PTBXL	382	10186	11	baseline	0.47122863948777993	0.003487990555962258	0.007804876858186517	0.10740707017475157	1.0
PTBXL	382	10186	1	rotation90	0.333961796837654	0.004179867213761204	0.02490669289633907	0.07339324399002445	1.0
PTBXL	382	10186	2	rotation90	0.19531934107111212	0.0034725953445853427	0.020483447756358224	0.046788859385027054	1.0
PTBXL	382	10186	3	rotation90	0.3170480866247244	0.0027263480294294077	0.016434285580622845	0.049276364312179105	1.0
PTBXL	382	10186	4	rotation90	0.5083719388591202	0.003089325626792678	0.016646142704575	0.07308394162177384	1.0
PTBXL	382	10186	5	rotation90	0.2609359777231932	0.004209915974055047	0.02489226400487566	0.07360838637776047	1.0
PTBXL	382	10186	6	rotation90	0.33086776507362803	0.0040388291841702865	0.02337972814446727	0.0846433009845941	1.0
PTBXL	382	10186	7	rotation90	0.3905203318217703	0.0039226890288080905	0.020759835989693855	0.07209678107456073	1.0
PTBXL	382	10186	8	rotation90	0.5002140588230628	0.003330705040470288	0.019679465698555266	0.06999937902080401	1.0
PTBXL	382	10186	9	rotation90	0.48980033575712884	0.0039862916929967055	0.02420793198382653	0.09566722395482705	1.0
PTBXL	382	10186	10	rotation90	0.34344344380088054	0.0070162980632487515	0.027900449744170792	0.03041110442531429	1.0
PTBXL	382	10186	11	rotation90	0.47122863948777993	0.003487990555962258	0.019567651071414168	0.10740707017475157	1.0
PTBXL	382	10186	1	parameter_seconds	0.333961796837654	0.004179867213761205	0.003762098819974292	0.07339324399002442	1.0
PTBXL	382	10186	2	parameter_seconds	0.1953193410711121	0.0034725953445853422	0.0030975614135796666	0.046788859385027054	1.0
PTBXL	382	10186	3	parameter_seconds	0.31704808662472433	0.002726348029429407	0.002441664321388667	0.0492763643121791	1.0
PTBXL	382	10186	4	parameter_seconds	0.5083719388591202	0.003089325626792678	0.002638051015527133	0.07308394162177383	1.0
PTBXL	382	10186	5	parameter_seconds	0.2609359777231932	0.004209915974055047	0.003690143085087151	0.07360838637776052	1.0
PTBXL	382	10186	6	parameter_seconds	0.33086776507362803	0.0040388291841702865	0.0035874214838840916	0.08464330098459415	1.0
PTBXL	382	10186	7	parameter_seconds	0.3905203318217703	0.003922689028808091	0.0034953271044731657	0.07209678107456072	1.0
PTBXL	382	10186	8	parameter_seconds	0.5002140588230627	0.003330705040470288	0.0030811819169036104	0.06999937902080403	1.0
PTBXL	382	10186	9	parameter_seconds	0.48980033575712884	0.003986291692996705	0.0036744147271248148	0.09566722395482706	1.0
PTBXL	382	10186	10	parameter_seconds	0.34344344380088043	0.0070162980632487515	0.005635980535771745	0.030411104425314306	1.0
PTBXL	382	10186	11	parameter_seconds	0.47122863948778004	0.003487990555962258	0.002998910576569563	0.10740707017475157	1.0
PTBXL	382	10186	1	time_scale100	28.115991693414372	6.518666057805406	14.50601465001287	1.9916480848888691	1.0
PTBXL	382	10186	2	time_scale100	14.874733778262083	7.490519735862983	18.09319100639723	3.443567708912762	1.0
PTBXL	382	10186	3	time_scale100	26.22261245903666	5.974339971384362	17.974570953192256	3.6210072924743746	1.0
PTBXL	382	10186	4	time_scale100	38.76082293174382	7.490398742182029	16.33784014595423	2.8701802511569126	1.0
PTBXL	382	10186	5	time_scale100	15.43685016741062	8.444378633033667	13.392075059769015	2.5458170325519056	1.0
PTBXL	382	10186	6	time_scale100	25.799368370541153	7.294581613824209	12.313030539565743	1.8396518275954004	1.0
PTBXL	382	10186	7	time_scale100	28.95357487615943	8.81742487451375	19.03841097174917	3.7502349955399135	1.0
PTBXL	382	10186	8	time_scale100	40.956715274648445	6.0084119600777655	14.816953203032114	2.39662601731831	1.0
PTBXL	382	10186	9	time_scale100	40.59981764793968	7.264249744211885	11.814608434273724	1.7669150738844508	1.0
PTBXL	382	10186	10	time_scale100	17.78922706930332	8.877551670749689	13.310060607717546	1.47237867597468	1.0
PTBXL	382	10186	11	time_scale100	35.50604845096981	8.159326090259285	19.472640370145257	2.0647314955554292	1.0
PTBXL	18671	9441	1	baseline	0.27102195232941745	0.003968547396361656	0.018050035017821518	0.08310743163774721	1.0
PTBXL	18671	9441	2	baseline	0.2559171400017788	0.003975456130914233	0.018850362544773853	0.05997531276125778	1.0
PTBXL	18671	9441	3	baseline	0.5891900785013792	0.004034326033193361	0.01875230280458624	0.06638480689840326	1.0
PTBXL	18671	9441	4	baseline	0.3487834035105686	0.003900923111782273	0.017102385405414068	0.08316766926071492	1.0
PTBXL	18671	9441	5	baseline	0.32774917449658225	0.004168548730785544	0.018590907001919198	0.061338215315783325	1.0
PTBXL	18671	9441	6	baseline	0.3709489289438708	0.003991279939955568	0.018291138960863967	0.05836162778472883	1.0
PTBXL	18671	9441	7	baseline	0.3603638927211404	0.004335355234219042	0.01850505644700029	0.06766173050521365	1.0
PTBXL	18671	9441	8	baseline	0.24482427095054407	0.0035952804131683916	0.01732921831511625	0.035993044365233984	1.0
PTBXL	18671	9441	9	baseline	0.33691692367448883	0.00395027766087456	0.018010306699736536	0.07758348699501032	1.0
PTBXL	18671	9441	1	rotation90	0.27102195232941745	0.003968547396361656	0.013707856314468239	0.08310743163774721	1.0
PTBXL	18671	9441	2	rotation90	0.2559171400017788	0.003975456130914233	0.01398569674931098	0.05997531276125778	1.0
PTBXL	18671	9441	3	rotation90	0.5891900785013792	0.004034326033193361	0.013706280930721253	0.06638480689840326	1.0
PTBXL	18671	9441	4	rotation90	0.3487834035105686	0.003900923111782273	0.013000220459102997	0.08316766926071492	1.0
PTBXL	18671	9441	5	rotation90	0.32774917449658225	0.004168548730785544	0.014082013945909156	0.061338215315783325	1.0
PTBXL	18671	9441	6	rotation90	0.3709489289438708	0.003991279939955568	0.014193102533874099	0.05836162778472883	1.0
PTBXL	18671	9441	7	rotation90	0.3603638927211404	0.004335355234219042	0.01385158379982269	0.06766173050521365	1.0
PTBXL	18671	9441	8	rotation90	0.24482427095054407	0.0035952804131683916	0.013313696081000699	0.035993044365233984	1.0
PTBXL	18671	9441	9	rotation90	0.33691692367448883	0.00395027766087456	0.013479979706846112	0.07758348699501032	1.0
PTBXL	18671	9441	1	parameter_seconds	0.27102195232941734	0.003968547396361656	0.0019218136798461168	0.08310743163774718	1.0
PTBXL	18671	9441	2	parameter_seconds	0.2559171400017788	0.003975456130914233	0.001923442778494528	0.05997531276125779	1.0
PTBXL	18671	9441	3	parameter_seconds	0.5891900785013792	0.004034326033193361	0.0019692287755591316	0.06638480689840327	1.0
PTBXL	18671	9441	4	parameter_seconds	0.3487834035105686	0.003900923111782272	0.0019313550577316407	0.08316766926071491	1.0
PTBXL	18671	9441	5	parameter_seconds	0.32774917449658214	0.004168548730785544	0.00208610368638525	0.06133821531578336	1.0
PTBXL	18671	9441	6	parameter_seconds	0.3709489289438708	0.003991279939955568	0.0019620581139015284	0.05836162778472883	1.0
PTBXL	18671	9441	7	parameter_seconds	0.3603638927211404	0.0043353552342190425	0.002178615807917913	0.06766173050521367	1.0
PTBXL	18671	9441	8	parameter_seconds	0.24482427095054407	0.003595280413168392	0.0017793786846945772	0.035993044365233984	1.0
PTBXL	18671	9441	9	parameter_seconds	0.33691692367448883	0.00395027766087456	0.0018701733135170883	0.07758348699501032	1.0
PTBXL	18671	9441	1	time_scale100	20.769520049993833	5.2306584655179975	13.268686689433544	1.3058352531957838	1.0
PTBXL	18671	9441	2	time_scale100	20.89468949614506	5.217019727884203	12.522768394067366	2.2923716106613337	1.0
PTBXL	18671	9441	3	time_scale100	45.55140197264886	5.095291909757047	13.256994000631344	2.389581622879896	1.0
PTBXL	18671	9441	4	time_scale100	27.632911226277866	6.105021198262797	14.215374425594774	1.5249932534641075	1.0
PTBXL	18671	9441	5	time_scale100	23.985090360886947	6.272091496888378	15.314064020390896	1.625423606101076	1.0
PTBXL	18671	9441	6	time_scale100	30.4291432869323	6.287121649645033	14.001182359886592	1.9561932060206946	1.0
PTBXL	18671	9441	7	time_scale100	22.71221458541179	7.708566534908422	14.301389257980645	1.5334961666125786	1.0
PTBXL	18671	9441	8	time_scale100	19.160132756882163	4.577380228855781	11.362207685105338	0.8498216316226206	1.0
PTBXL	18671	9441	9	time_scale100	23.144386251537696	4.934174996779567	10.924946395862003	2.8808020131243994	1.0
PTBXL	3793	16721	1	baseline	0.34721846854959687	0.004697414113572312	0.027713531956358894	0.1352359950161118	1.0
PTBXL	3793	16721	2	baseline	0.25221683075525	0.013797237289316339	0.05465438294743322	0.13686346751413853	1.0
PTBXL	3793	16721	3	baseline	0.39272703587811536	0.005706442907837571	0.029911476683905015	0.11876664134862172	1.0
PTBXL	3793	16721	4	baseline	0.2505622391197722	0.007231126283343191	0.029635724878182532	0.017125560498630208	1.0
PTBXL	3793	16721	5	baseline	0.3800298224384123	0.0038268983953488834	0.023550111443910175	0.07379422353848256	1.0
PTBXL	3793	16721	6	baseline	0.332001434472375	0.0038264760593326092	0.02485320352358416	0.10137198119314834	1.0
PTBXL	3793	16721	7	baseline	0.3246229651665865	0.0033677388652898137	0.022800506143617096	0.11116405238108897	1.0
PTBXL	3793	16721	8	baseline	0.3783820816075989	0.002860984880024654	0.01777600629250779	0.11621205021308163	1.0
PTBXL	3793	16721	1	rotation90	0.34721846854959687	0.004697414113572312	0.01574006768736554	0.1352359950161118	1.0
PTBXL	3793	16721	2	rotation90	0.25221683075525	0.013797237289316339	0.0375541055726906	0.13686346751413853	1.0
PTBXL	3793	16721	3	rotation90	0.39272703587811536	0.005706442907837571	0.018593378704207342	0.11876664134862172	1.0
PTBXL	3793	16721	4	rotation90	0.2505622391197722	0.007231126283343191	0.015981540167908346	0.017125560498630208	1.0
PTBXL	3793	16721	5	rotation90	0.3800298224384123	0.0038268983953488834	0.010088446580845246	0.07379422353848256	1.0
PTBXL	3793	16721	6	rotation90	0.332001434472375	0.0038264760593326092	0.009210584429767785	0.10137198119314834	1.0
PTBXL	3793	16721	7	rotation90	0.3246229651665865	0.0033677388652898137	0.00842609729954163	0.11116405238108897	1.0
PTBXL	3793	16721	8	rotation90	0.3783820816075989	0.002860984880024654	0.008533310863539296	0.11621205021308163	1.0
PTBXL	3793	16721	1	parameter_seconds	0.34721846854959687	0.004697414113572311	0.0022305563102905405	0.1352359950161118	1.0
PTBXL	3793	16721	2	parameter_seconds	0.25221683075525003	0.013797237289316339	0.009787600622544686	0.13686346751413853	1.0
PTBXL	3793	16721	3	parameter_seconds	0.39272703587811536	0.005706442907837571	0.0030219181889385356	0.11876664134862175	1.0
PTBXL	3793	16721	4	parameter_seconds	0.2505622391197722	0.007231126283343191	0.004241556829090822	0.017125560498630215	1.0
PTBXL	3793	16721	5	parameter_seconds	0.3800298224384124	0.003826898395348884	0.0016083371084489224	0.07379422353848257	1.0
PTBXL	3793	16721	6	parameter_seconds	0.332001434472375	0.0038264760593326092	0.0016058274651650905	0.10137198119314829	1.0
PTBXL	3793	16721	7	parameter_seconds	0.32462296516658645	0.0033677388652898137	0.0015075929523659544	0.11116405238108895	1.0
PTBXL	3793	16721	8	parameter_seconds	0.37838208160759895	0.002860984880024654	0.0014411132976228068	0.1162120502130816	1.0
PTBXL	3793	16721	1	time_scale100	25.93690710306788	5.369118888539461	13.251489904068825	0.5260825032157314	1.0
PTBXL	3793	16721	2	time_scale100	12.351367157835082	5.045472520594674	9.987992600757407	0.12046014923169777	1.0
PTBXL	3793	16721	3	time_scale100	20.854230887845848	5.851774987191762	11.289873680851107	0.7525446202617447	1.0
PTBXL	3793	16721	4	time_scale100	11.060161206694534	7.783942757618288	15.446756299258448	1.1430229665049059	1.0
PTBXL	3793	16721	5	time_scale100	19.23746902493925	5.614633224050592	15.567173920485942	2.5131330367257427	1.0
PTBXL	3793	16721	6	time_scale100	17.908490693434718	5.525448814236392	15.306104680467618	2.7104778790962705	1.0
PTBXL	3793	16721	7	time_scale100	19.964247091330677	5.292057287219683	14.837968312045334	2.347843656056597	1.0
PTBXL	3793	16721	8	time_scale100	25.59712433887025	5.211346796507321	14.602248048352536	1.925344985790726	1.0
PTBXL	10847	9613	1	baseline	0.23049614348711317	0.003696446249350374	0.013851431506762761	0.09040607492852212	1.0
PTBXL	10847	9613	2	baseline	0.38962379529931224	0.003645975718691053	0.014501004492214998	0.08258481850398962	1.0
PTBXL	10847	9613	3	baseline	0.23270642782991258	0.003916340513230107	0.01603912251499836	0.08579405828979188	1.0
PTBXL	10847	9613	4	baseline	0.3456038801496174	0.003925273879567165	0.01593796774939582	0.08809314776406085	1.0
PTBXL	10847	9613	5	baseline	0.48512212545358824	0.003807775246631013	0.015496605482219388	0.08709002714352447	1.0
PTBXL	10847	9613	6	baseline	0.9374799054056603	0.003488060481812223	0.014467311908988848	0.09579981854628478	1.0
PTBXL	10847	9613	7	baseline	0.6210747825265664	0.003739127611153861	0.014683166935143984	0.08687424223092864	1.0
PTBXL	10847	9613	8	baseline	0.2472764804650778	0.004194437194445714	0.015211685985999627	0.06470134836153354	1.0
PTBXL	10847	9613	9	baseline	0.4460136051402611	0.004269072244422061	0.015503230136396626	0.08638811058750358	1.0
PTBXL	10847	9613	10	baseline	0.4002342120304242	0.003923121013048527	0.015276973259060451	0.08924984737434821	1.0
PTBXL	10847	9613	1	rotation90	0.23049614348711317	0.003696446249350374	0.021787295952640628	0.09040607492852212	1.0
PTBXL	10847	9613	2	rotation90	0.38962379529931224	0.003645975718691053	0.021193843716310966	0.08258481850398962	1.0
PTBXL	10847	9613	3	rotation90	0.23270642782991258	0.003916340513230107	0.02274048381291972	0.08579405828979188	1.0
PTBXL	10847	9613	4	rotation90	0.3456038801496174	0.003925273879567165	0.022673346371693683	0.08809314776406085	1.0
PTBXL	10847	9613	5	rotation90	0.48512212545358824	0.003807775246631013	0.022053475619104913	0.08709002714352447	1.0
PTBXL	10847	9613	6	rotation90	0.9374799054056603	0.003488060481812223	0.020291756143943802	0.09579981854628478	1.0
PTBXL	10847	9613	7	rotation90	0.6210747825265664	0.003739127611153861	0.021463138130571862	0.08687424223092864	1.0
PTBXL	10847	9613	8	rotation90	0.2472764804650778	0.004194437194445714	0.024320534953024896	0.06470134836153354	1.0
PTBXL	10847	9613	9	rotation90	0.4460136051402611	0.004269072244422061	0.024991120727558686	0.08638811058750358	1.0
PTBXL	10847	9613	10	rotation90	0.4002342120304242	0.003923121013048527	0.02284255311661611	0.08924984737434821	1.0
PTBXL	10847	9613	1	parameter_seconds	0.23049614348711317	0.003696446249350374	0.0030341365350055813	0.09040607492852214	1.0
PTBXL	10847	9613	2	parameter_seconds	0.3896237952993122	0.003645975718691053	0.0028603355707261394	0.08258481850398962	1.0
PTBXL	10847	9613	3	parameter_seconds	0.23270642782991255	0.003916340513230107	0.003167775533150122	0.08579405828979189	1.0
PTBXL	10847	9613	4	parameter_seconds	0.34560388014961746	0.003925273879567166	0.003104392056117454	0.0880931477640609	1.0
PTBXL	10847	9613	5	parameter_seconds	0.48512212545358824	0.0038077752466310123	0.00302675606187022	0.08709002714352448	1.0
PTBXL	10847	9613	6	parameter_seconds	0.9374799054056604	0.0034880604818122237	0.002744412430219693	0.09579981854628482	1.0
PTBXL	10847	9613	7	parameter_seconds	0.6210747825265664	0.003739127611153861	0.002982744713221286	0.08687424223092866	1.0
PTBXL	10847	9613	8	parameter_seconds	0.2472764804650778	0.004194437194445714	0.003454902749779276	0.06470134836153353	1.0
PTBXL	10847	9613	9	parameter_seconds	0.446013605140261	0.004269072244422061	0.003498110838279911	0.08638811058750352	1.0
PTBXL	10847	9613	10	parameter_seconds	0.4002342120304241	0.003923121013048527	0.003128899472904444	0.08924984737434828	1.0
PTBXL	10847	9613	1	time_scale100	16.31978334853779	3.8593040061869255	10.57718930866802	0.8836420425658122	1.0
PTBXL	10847	9613	2	time_scale100	30.164803295134384	4.216805714864922	11.229433312002739	0.861784397640032	1.0
PTBXL	10847	9613	3	time_scale100	17.814327945646664	3.9504777110465774	12.337754995263598	0.901726108032077	1.0
PTBXL	10847	9613	4	time_scale100	24.484026090779437	3.9254800960564475	12.197984002910372	0.921225505259826	1.0
PTBXL	10847	9613	5	time_scale100	40.02048535938673	4.113229271690286	11.893118236749284	0.7753607677230372	1.0
PTBXL	10847	9613	6	time_scale100	86.16620945054962	3.8977422173164222	11.154472030294498	0.9030078815315165	1.0
PTBXL	10847	9613	7	time_scale100	56.63186727375486	3.878062818098583	11.163727467278644	0.8560141162966759	1.0
PTBXL	10847	9613	8	time_scale100	17.79139621374392	4.696075572179035	12.008780740891016	0.7637241538585711	1.0
PTBXL	10847	9613	9	time_scale100	37.312751232796685	4.061689598549732	11.499624881113558	0.8806854582852361	1.0
PTBXL	10847	9613	10	time_scale100	29.196914341219028	3.9110307597925464	12.24967963581546	0.9203853133696716	1.0
PTBXL	8195	21683	1	baseline	0.45174868571194415	0.002121781904342908	0.008976037411343958	0.12205213506351337	1.0
PTBXL	8195	21683	2	baseline	0.2626605512093874	0.0018330346317863332	0.007641727435409112	0.11552278835095382	1.0
PTBXL	8195	21683	3	baseline	0.21168185369921763	0.0016484935620325472	0.007488168513459577	0.04374712125862384	1.0
PTBXL	8195	21683	4	baseline	0.3953909865087821	0.002090085170380543	0.007961608494563807	0.11475218719822472	1.0
PTBXL	8195	21683	5	baseline	0.4662523544930587	0.0017662760925777337	0.007752367723846914	0.14791956661504652	1.0
PTBXL	8195	21683	6	baseline	0.2663428897196318	0.0018398648267735835	0.009427932952813984	0.11238327488829698	1.0
PTBXL	8195	21683	7	baseline	0.3830645823486391	0.001705179806031516	0.008081129402304063	0.09787358776773471	1.0
PTBXL	8195	21683	1	rotation90	0.45174868571194415	0.002121781904342908	0.008828505848788113	0.12205213506351337	1.0
PTBXL	8195	21683	2	rotation90	0.2626605512093874	0.0018330346317863332	0.007009167360281979	0.11552278835095382	1.0
PTBXL	8195	21683	3	rotation90	0.21168185369921763	0.0016484935620325472	0.00741995467913935	0.04374712125862384	1.0
PTBXL	8195	21683	4	rotation90	0.3953909865087821	0.002090085170380543	0.008376087671866128	0.11475218719822472	1.0
PTBXL	8195	21683	5	rotation90	0.4662523544930587	0.0017662760925777337	0.006812109059492104	0.14791956661504652	1.0
PTBXL	8195	21683	6	rotation90	0.2663428897196318	0.0018398648267735835	0.008104396704628525	0.11238327488829698	1.0
PTBXL	8195	21683	7	rotation90	0.3830645823486391	0.001705179806031516	0.007894816489013412	0.09787358776773471	1.0
PTBXL	8195	21683	1	parameter_seconds	0.45174868571194415	0.002121781904342908	0.0013986752978641871	0.12205213506351337	1.0
PTBXL	8195	21683	2	parameter_seconds	0.2626605512093874	0.0018330346317863332	0.001241327809561257	0.11552278835095384	1.0
PTBXL	8195	21683	3	parameter_seconds	0.21168185369921763	0.0016484935620325472	0.0011351212194166689	0.04374712125862384	1.0
PTBXL	8195	21683	4	parameter_seconds	0.3953909865087821	0.0020900851703805436	0.001523490952845341	0.11475218719822468	1.0
PTBXL	8195	21683	5	parameter_seconds	0.4662523544930587	0.0017662760925777337	0.001059485907866758	0.1479195666150465	1.0
PTBXL	8195	21683	6	parameter_seconds	0.2663428897196318	0.0018398648267735835	0.0013486817438928742	0.11238327488829702	1.0
PTBXL	8195	21683	7	parameter_seconds	0.3830645823486391	0.001705179806031516	0.0010969914706376491	0.09787358776773473	1.0
PTBXL	8195	21683	1	time_scale100	27.495428462486586	5.5774612580740115	16.17778338337464	6.181670349102968	1.0
PTBXL	8195	21683	2	time_scale100	19.44371481750115	4.358526686055696	12.762134206132254	2.3156848997317176	1.0
PTBXL	8195	21683	3	time_scale100	15.972266830064761	4.33482006202196	11.464442590000006	1.9594453996913137	1.0
PTBXL	8195	21683	4	time_scale100	28.120381773413406	5.165756100969262	14.102626972150782	3.930744315256556	1.0
PTBXL	8195	21683	5	time_scale100	36.239410149627815	4.745268963573239	14.172029799024296	1.8332018876257248	1.0
PTBXL	8195	21683	6	time_scale100	20.39922570320184	4.083689295828295	13.81008338385022	3.032329587400605	1.0
PTBXL	8195	21683	7	time_scale100	27.41567975862595	5.311584967684991	13.882128413343061	5.676631359632702	1.0
PTBXL	8218	12375	1	baseline	0.3600233531249032	0.0014163441451718302	0.0066333643913260125	0.1792033818553362	1.0
PTBXL	8218	12375	2	baseline	0.6654330423772598	0.0016027086394583496	0.007518198691319412	0.189342699040875	1.0
PTBXL	8218	12375	3	baseline	0.4309415800839826	0.0014430195015932598	0.006855534173410805	0.15823097693772264	1.0
PTBXL	8218	12375	4	baseline	0.255881548706754	0.0017244019531783541	0.007402105835654794	0.17893652357556084	1.0
PTBXL	8218	12375	5	baseline	0.26707080647283493	0.0012546501516165836	0.005563215669395057	0.17340051919492544	1.0
PTBXL	8218	12375	6	baseline	2.418784736936781	0.0015525854112314486	0.006548008295558075	0.13900588418625948	1.0
PTBXL	8218	12375	7	baseline	0.4516224872912005	0.0014264395344115235	0.00657826537406356	0.11139741538819932	1.0
PTBXL	8218	12375	8	baseline	0.34638697572399907	0.001608891306014142	0.007278040465543075	0.1793270022649674	1.0
PTBXL	8218	12375	9	baseline	0.2514730690795221	0.001418936588252043	0.006517522088590364	0.15384913503383074	1.0
PTBXL	8218	12375	10	baseline	0.33184809276347554	0.0015458462968930004	0.006612462974899827	0.17185513473933453	1.0
PTBXL	8218	12375	11	baseline	0.3507387006626058	0.0015456929899414806	0.007204486191144065	0.12246404115405383	1.0
PTBXL	8218	12375	12	baseline	0.2877093839457666	0.001422414030972987	0.005838566907213571	0.12625377291744017	1.0
PTBXL	8218	12375	1	rotation90	0.3600233531249032	0.0014163441451718302	0.004820122168426397	0.1792033818553362	1.0
PTBXL	8218	12375	2	rotation90	0.6654330423772598	0.0016027086394583496	0.005597934951407605	0.189342699040875	1.0
PTBXL	8218	12375	3	rotation90	0.4309415800839826	0.0014430195015932598	0.005187895991207639	0.15823097693772264	1.0
PTBXL	8218	12375	4	rotation90	0.255881548706754	0.0017244019531783541	0.005899219621547571	0.17893652357556084	1.0
PTBXL	8218	12375	5	rotation90	0.26707080647283493	0.0012546501516165836	0.004725116511232658	0.17340051919492544	1.0
PTBXL	8218	12375	6	rotation90	2.418784736936781	0.0015525854112314486	0.005233018087532419	0.13900588418625948	1.0
PTBXL	8218	12375	7	rotation90	0.4516224872912005	0.0014264395344115235	0.0057127996624749865	0.11139741538819932	1.0
PTBXL	8218	12375	8	rotation90	0.34638697572399907	0.001608891306014142	0.005555355977013187	0.1793270022649674	1.0
PTBXL	8218	12375	9	rotation90	0.2514730690795221	0.001418936588252043	0.004690899000657505	0.15384913503383074	1.0
PTBXL	8218	12375	10	rotation90	0.33184809276347554	0.0015458462968930004	0.00557494381400756	0.17185513473933453	1.0
PTBXL	8218	12375	11	rotation90	0.3507387006626058	0.0015456929899414806	0.005657232569580795	0.12246404115405383	1.0
PTBXL	8218	12375	12	rotation90	0.2877093839457666	0.001422414030972987	0.004713854862449239	0.12625377291744017	1.0
PTBXL	8218	12375	1	parameter_seconds	0.3600233531249032	0.0014163441451718302	0.0008824743771129613	0.1792033818553362	1.0
PTBXL	8218	12375	2	parameter_seconds	0.66543304237726	0.0016027086394583496	0.0008989855969434281	0.18934269904087503	1.0
PTBXL	8218	12375	3	parameter_seconds	0.43094158008398237	0.0014430195015932598	0.0007913374546021435	0.15823097693772262	1.0
PTBXL	8218	12375	4	parameter_seconds	0.255881548706754	0.001724401953178354	0.0009681483479384646	0.17893652357556086	1.0
PTBXL	8218	12375	5	parameter_seconds	0.26707080647283493	0.0012546501516165836	0.0007682265915104266	0.17340051919492547	1.0
PTBXL	8218	12375	6	parameter_seconds	2.418784736936781	0.0015525854112314486	0.0009965320471950676	0.13900588418625948	1.0
PTBXL	8218	12375	7	parameter_seconds	0.4516224872912005	0.0014264395344115233	0.0008775124773109276	0.11139741538819935	1.0
PTBXL	8218	12375	8	parameter_seconds	0.34638697572399907	0.001608891306014142	0.0009785976948203335	0.17932700226496737	1.0
PTBXL	8218	12375	9	parameter_seconds	0.25147306907952216	0.001418936588252043	0.000842930489246717	0.1538491350338308	1.0
PTBXL	8218	12375	10	parameter_seconds	0.33184809276347554	0.0015458462968930004	0.0008884761899225148	0.17185513473933456	1.0
PTBXL	8218	12375	11	parameter_seconds	0.3507387006626058	0.0015456929899414806	0.000896441354078897	0.12246404115405381	1.0
PTBXL	8218	12375	12	parameter_seconds	0.28770938394576656	0.001422414030972987	0.00082163214481162	0.12625377291744025	1.0
PTBXL	8218	12375	1	time_scale100	31.103760515482506	5.210922105279176	16.292855498912026	4.466426325317182	1.0
PTBXL	8218	12375	2	time_scale100	58.860042635176896	5.060660438098842	14.833515642478037	3.168179946448759	1.0
PTBXL	8218	12375	3	time_scale100	36.254086166390046	4.602381356653823	15.207273970973889	2.7427997785524485	1.0
PTBXL	8218	12375	4	time_scale100	20.249390777640468	5.337977289797698	15.940712953277759	3.299397057373675	1.0
PTBXL	8218	12375	5	time_scale100	21.969723480053336	4.345258830243428	13.743052285614413	3.7739088304254724	1.0
PTBXL	8218	12375	6	time_scale100	231.21755550306915	4.876449437776255	13.38852207875012	3.0337611730169876	1.0
PTBXL	8218	12375	7	time_scale100	40.946334593497554	4.267237217964966	13.606973926479025	2.158373337394245	1.0
PTBXL	8218	12375	8	time_scale100	25.486724961683166	4.995293983827206	16.653863805915876	3.358840966890449	1.0
PTBXL	8218	12375	9	time_scale100	20.542834929035145	4.824303389315643	14.593922015374643	3.8344837936857785	1.0
PTBXL	8218	12375	10	time_scale100	21.985439303167297	4.646054348007997	16.31337255477717	3.989607819504705	1.0
PTBXL	8218	12375	11	time_scale100	26.24073122745151	4.896404623028268	15.896865734023335	2.989364852842343	1.0
PTBXL	8218	12375	12	time_scale100	24.617770023855066	5.055583489359382	13.80145768283626	2.3840776461970243	1.0
PTBXL	3579	16625	1	baseline	0.42851814332788224	0.0029058633904410114	0.009384912529957755	0.1522605114467469	1.0
PTBXL	3579	16625	2	baseline	0.4719648495232239	0.0031956039951315006	0.010617227311393978	0.09009406751113089	1.0
PTBXL	3579	16625	3	baseline	0.3256584510471912	0.0033608814897221726	0.010687914200346555	0.16086487240314343	1.0
PTBXL	3579	16625	4	baseline	0.8881301227759226	0.0031883472364073458	0.00935675462144503	0.09875891067721387	1.0
PTBXL	3579	16625	5	baseline	0.22663308122059053	0.003247685020990161	0.011626468568673255	0.07651481670302387	1.0
PTBXL	3579	16625	6	baseline	0.3843851600166938	0.002978205139808511	0.01049214719560436	0.11065612673112456	1.0
PTBXL	3579	16625	7	baseline	0.34552261703248727	0.0035507734170808266	0.011168592536404724	0.17400119097496153	1.0
PTBXL	3579	16625	8	baseline	0.3491556670781919	0.0032185434139184906	0.01095183475472331	0.1027665383173959	1.0
PTBXL	3579	16625	9	baseline	0.2974783186602342	0.0031978451379140213	0.010338746111660252	0.14936523754621361	1.0
PTBXL	3579	16625	10	baseline	0.27399578463775587	0.0025632454054902443	0.009274422187940012	0.13217967981008674	1.0
PTBXL	3579	16625	1	rotation90	0.42851814332788224	0.0029058633904410114	0.01196059255436553	0.1522605114467469	1.0
PTBXL	3579	16625	2	rotation90	0.4719648495232239	0.0031956039951315006	0.014247857340760589	0.09009406751113089	1.0
PTBXL	3579	16625	3	rotation90	0.3256584510471912	0.0033608814897221726	0.014052109646332132	0.16086487240314343	1.0
PTBXL	3579	16625	4	rotation90	0.8881301227759226	0.0031883472364073458	0.01533247727665417	0.09875891067721387	1.0
PTBXL	3579	16625	5	rotation90	0.22663308122059053	0.003247685020990161	0.014646031405887237	0.07651481670302387	1.0
PTBXL	3579	16625	6	rotation90	0.3843851600166938	0.002978205139808511	0.012619273415353374	0.11065612673112456	1.0
PTBXL	3579	16625	7	rotation90	0.34552261703248727	0.0035507734170808266	0.014137311435610582	0.17400119097496153	1.0
PTBXL	3579	16625	8	rotation90	0.3491556670781919	0.0032185434139184906	0.013578914510986343	0.1027665383173959	1.0
PTBXL	3579	16625	9	rotation90	0.2974783186602342	0.0031978451379140213	0.015216572865396818	0.14936523754621361	1.0
PTBXL	3579	16625	10	rotation90	0.27399578463775587	0.0025632454054902443	0.011672154858335275	0.13217967981008674	1.0
PTBXL	3579	16625	1	parameter_seconds	0.42851814332788224	0.0029058633904410114	0.0018727515671740002	0.15226051144674693	1.0
PTBXL	3579	16625	2	parameter_seconds	0.4719648495232238	0.0031956039951315006	0.002221796019233723	0.09009406751113087	1.0
PTBXL	3579	16625	3	parameter_seconds	0.3256584510471912	0.0033608814897221726	0.0023619877706163696	0.1608648724031434	1.0
PTBXL	3579	16625	4	parameter_seconds	0.8881301227759227	0.0031883472364073458	0.0024292187182522675	0.09875891067721389	1.0
PTBXL	3579	16625	5	parameter_seconds	0.22663308122059056	0.003247685020990161	0.0022135687651254556	0.0765148167030239	1.0
PTBXL	3579	16625	6	parameter_seconds	0.3843851600166939	0.002978205139808511	0.001908121365838241	0.11065612673112457	1.0
PTBXL	3579	16625	7	parameter_seconds	0.3455226170324872	0.003550773417080827	0.002375927632498805	0.1740011909749616	1.0
PTBXL	3579	16625	8	parameter_seconds	0.3491556670781919	0.0032185434139184906	0.002075530064795495	0.10276653831739588	1.0
PTBXL	3579	16625	9	parameter_seconds	0.2974783186602342	0.0031978451379140217	0.0023113230081750614	0.14936523754621353	1.0
PTBXL	3579	16625	10	parameter_seconds	0.27399578463775587	0.0025632454054902447	0.001792448591793196	0.13217967981008671	1.0
PTBXL	3579	16625	1	time_scale100	28.958098058079877	5.034364915919375	13.272665462122728	2.31199378178154	1.0
PTBXL	3579	16625	2	time_scale100	30.296217255275547	5.234279319471166	14.659642187795413	1.8615681127874457	1.0
PTBXL	3579	16625	3	time_scale100	19.974564836636812	5.58285975627486	14.067791661971736	2.6405988387048627	1.0
PTBXL	3579	16625	4	time_scale100	74.92073211175116	6.525662354909212	13.702557453774732	3.1850903086627294	1.0
PTBXL	3579	16625	5	time_scale100	17.79759335200629	5.995874837275194	14.30329639272058	3.47744249099787	1.0
PTBXL	3579	16625	6	time_scale100	29.460410568845532	6.019653228973378	14.287670426338138	2.7275967476658542	1.0
PTBXL	3579	16625	7	time_scale100	23.792591172135825	5.931821635198365	12.86980791489507	2.6469721260961916	1.0
PTBXL	3579	16625	8	time_scale100	22.249738195196503	6.673285783236891	16.286247916397702	2.6602923554713995	1.0
PTBXL	3579	16625	9	time_scale100	19.20821617544982	6.449944199109837	12.9305203047768	2.8526460218955414	1.0
PTBXL	3579	16625	10	time_scale100	21.48429469715697	5.086392266263425	13.739190538371583	2.7898533128795586	1.0
PTBXL	6050	859	1	baseline	0.3070539395282525	0.0032284432866826257	0.012335720275493362	0.10308648331560834	1.0
PTBXL	6050	859	2	baseline	0.3270997133472787	0.002446481945360379	0.009525468609374452	0.06882856083199	1.0
PTBXL	6050	859	3	baseline	0.3894049166305152	0.0031879858468927295	0.011271658841906099	0.08864975438538011	1.0
PTBXL	6050	859	4	baseline	0.43472426725728014	0.0029769372667450148	0.01091972099408478	0.08573429151101052	1.0
PTBXL	6050	859	5	baseline	0.3962471573214876	0.0033406437200729374	0.012308611811278186	0.12187121715269805	1.0
PTBXL	6050	859	6	baseline	0.25951524331942705	0.0030384471801391737	0.011168765241278047	0.12635045508824735	1.0
PTBXL	6050	859	7	baseline	0.42994383766534977	0.0031018058598837367	0.010402285073452288	0.12359726606686587	1.0
PTBXL	6050	859	8	baseline	0.27309142228682	0.003482731795811385	0.013125089944283014	0.10163155323404953	1.0
PTBXL	6050	859	9	baseline	0.3314809376090947	0.002621996389230447	0.010111539208448282	0.10426656375574431	1.0
PTBXL	6050	859	1	rotation90	0.3070539395282525	0.0032284432866826257	0.014820327004465297	0.10308648331560834	1.0
PTBXL	6050	859	2	rotation90	0.3270997133472787	0.002446481945360379	0.012025033427231272	0.06882856083199	1.0
PTBXL	6050	859	3	rotation90	0.3894049166305152	0.0031879858468927295	0.014041871886311195	0.08864975438538011	1.0
PTBXL	6050	859	4	rotation90	0.43472426725728014	0.0029769372667450148	0.013296017333043978	0.08573429151101052	1.0
PTBXL	6050	859	5	rotation90	0.3962471573214876	0.0033406437200729374	0.014786480478461782	0.12187121715269805	1.0
PTBXL	6050	859	6	rotation90	0.25951524331942705	0.0030384471801391737	0.01325833491986707	0.12635045508824735	1.0
PTBXL	6050	859	7	rotation90	0.42994383766534977	0.0031018058598837367	0.013942867219432086	0.12359726606686587	1.0
PTBXL	6050	859	8	rotation90	0.27309142228682	0.003482731795811385	0.016303101703960047	0.10163155323404953	1.0
PTBXL	6050	859	9	rotation90	0.3314809376090947	0.002621996389230447	0.01208896066355299	0.10426656375574431	1.0
PTBXL	6050	859	1	parameter_seconds	0.3070539395282525	0.0032284432866826257	0.0023812300917698125	0.10308648331560835	1.0
PTBXL	6050	859	2	parameter_seconds	0.3270997133472787	0.002446481945360379	0.001933961023324348	0.06882856083199002	1.0
PTBXL	6050	859	3	parameter_seconds	0.3894049166305152	0.0031879858468927295	0.0023385554691315777	0.08864975438538016	1.0
PTBXL	6050	859	4	parameter_seconds	0.43472426725728014	0.0029769372667450148	0.002162379137934037	0.0857342915110105	1.0
PTBXL	6050	859	5	parameter_seconds	0.3962471573214876	0.0033406437200729374	0.002444749362699349	0.12187121715269805	1.0
PTBXL	6050	859	6	parameter_seconds	0.25951524331942705	0.0030384471801391737	0.002263226742799035	0.12635045508824738	1.0
PTBXL	6050	859	7	parameter_seconds	0.42994383766534966	0.003101805859883737	0.0024445178297677838	0.12359726606686594	1.0
PTBXL	6050	859	8	parameter_seconds	0.27309142228682	0.003482731795811385	0.002642747032893215	0.10163155323404953	1.0
PTBXL	6050	859	9	parameter_seconds	0.3314809376090947	0.002621996389230447	0.002010736849097822	0.10426656375574428	1.0
PTBXL	6050	859	1	time_scale100	24.084233643971178	5.5689515215591285	12.693978214210532	2.0007298014241894	1.0
PTBXL	6050	859	2	time_scale100	23.77080923964982	3.862124967990075	11.99955034045425	1.6490934074554233	1.0
PTBXL	6050	859	3	time_scale100	32.86327979681519	5.910410861578508	13.65919121006465	1.4474610238271999	1.0
PTBXL	6050	859	4	time_scale100	37.97926880825167	5.831330686797263	11.580957970051559	1.156538985668474	1.0
PTBXL	6050	859	5	time_scale100	31.647137646262898	5.7209274312685725	11.997129057220596	1.6825742673053783	1.0
PTBXL	6050	859	6	time_scale100	20.77190920014287	4.36691658808848	11.727500597118723	1.3578990507755755	1.0
PTBXL	6050	859	7	time_scale100	35.13660431651963	4.376918450108126	10.892172815858183	2.754615238464713	1.0
PTBXL	6050	859	8	time_scale100	18.395862013807665	4.9730607249868966	13.321462152954641	1.8735889897202458	1.0
PTBXL	6050	859	9	time_scale100	29.27279411003933	5.81099509236063	12.701125804672442	1.8187348282692097	1.0
PTBXL	12841	8023	1	baseline	0.39891264229686874	0.002078038213512475	0.014053958283986265	0.07270750636196195	1.0
PTBXL	12841	8023	2	baseline	0.5046999328541594	0.0023333806722246764	0.014172190068730047	0.10204465562984048	1.0
PTBXL	12841	8023	3	baseline	0.27521013101730973	0.0022569639324264484	0.014879472367875847	0.08901535691796744	1.0
PTBXL	12841	8023	4	baseline	0.3385042493817748	0.002056145387584617	0.011369974265581471	0.15105978386942095	1.0
PTBXL	12841	8023	5	baseline	0.2704217808975108	0.0020707679932200633	0.012768587671336562	0.16794411007589446	1.0
PTBXL	12841	8023	6	baseline	0.36548264479624587	0.001789104189354361	0.010203845063847024	0.15490147120836098	1.0
PTBXL	12841	8023	7	baseline	0.3923775832894537	0.0020754588889614427	0.01278178201542295	0.08648699352553924	1.0
PTBXL	12841	8023	8	baseline	0.23035824762128138	0.002171376498096796	0.013544535592834297	0.08710840726297964	1.0
PTBXL	12841	8023	1	rotation90	0.39891264229686874	0.002078038213512475	0.007999136620783024	0.07270750636196195	1.0
PTBXL	12841	8023	2	rotation90	0.5046999328541594	0.0023333806722246764	0.00824020395848022	0.10204465562984048	1.0
PTBXL	12841	8023	3	rotation90	0.27521013101730973	0.0022569639324264484	0.008109656622893988	0.08901535691796744	1.0
PTBXL	12841	8023	4	rotation90	0.3385042493817748	0.002056145387584617	0.006902889498219353	0.15105978386942095	1.0
PTBXL	12841	8023	5	rotation90	0.2704217808975108	0.0020707679932200633	0.006776389272432179	0.16794411007589446	1.0
PTBXL	12841	8023	6	rotation90	0.36548264479624587	0.001789104189354361	0.006579080968069188	0.15490147120836098	1.0
PTBXL	12841	8023	7	rotation90	0.3923775832894537	0.0020754588889614427	0.007174206555591025	0.08648699352553924	1.0
PTBXL	12841	8023	8	rotation90	0.23035824762128138	0.002171376498096796	0.007989484175938439	0.08710840726297964	1.0
PTBXL	12841	8023	1	parameter_seconds	0.39891264229686874	0.002078038213512475	0.0010068602293899444	0.07270750636196195	1.0
PTBXL	12841	8023	2	parameter_seconds	0.5046999328541594	0.0023333806722246764	0.00123386481134376	0.1020446556298405	1.0
PTBXL	12841	8023	3	parameter_seconds	0.2752101310173098	0.0022569639324264484	0.0011490742921118535	0.08901535691796746	1.0
PTBXL	12841	8023	4	parameter_seconds	0.3385042493817748	0.002056145387584617	0.0010790659445904392	0.151059783869421	1.0
PTBXL	12841	8023	5	parameter_seconds	0.27042178089751084	0.002070767993220063	0.0010781267616213994	0.16794411007589452	1.0
PTBXL	12841	8023	6	parameter_seconds	0.36548264479624576	0.001789104189354361	0.0010892824911443307	0.15490147120836092	1.0
PTBXL	12841	8023	7	parameter_seconds	0.3923775832894537	0.0020754588889614427	0.000997189182365374	0.08648699352553925	1.0
PTBXL	12841	8023	8	parameter_seconds	0.23035824762128138	0.0021713764980967965	0.0009992879792183132	0.08710840726297966	1.0
PTBXL	12841	8023	1	time_scale100	33.5643699413974	3.8797874470841336	14.781377431222845	1.173083289815089	1.0
PTBXL	12841	8023	2	time_scale100	40.428075233722616	4.803902646482458	15.32579997036221	1.7003542677460592	1.0
PTBXL	12841	8023	3	time_scale100	18.136049484235972	4.420944606119084	16.84073830471541	1.2896432647672535	1.0
PTBXL	12841	8023	4	time_scale100	24.387588491048643	4.626003028658797	16.082417020504117	2.1372068565711535	1.0
PTBXL	12841	8023	5	time_scale100	18.42631130375114	4.075924616311146	14.099448069294345	1.8620146158699586	1.0
PTBXL	12841	8023	6	time_scale100	28.595728663478557	3.7611854983557564	12.849827135182625	1.7947739467951167	1.0
PTBXL	12841	8023	7	time_scale100	32.54242397958795	4.180388060485063	14.054056270595506	1.396223233229991	1.0
PTBXL	12841	8023	8	time_scale100	17.234532727151404	4.483760392164627	17.708938527624692	2.1684508540655107	1.0
PTBXL	10614	21413	1	baseline	0.2913552895782264	0.0022434005325456387	0.007555541606149131	0.1692009896680117	1.0
PTBXL	10614	21413	2	baseline	0.22675492902461045	0.0025693814922523694	0.009628799264472373	0.16947327092383935	1.0
PTBXL	10614	21413	3	baseline	0.3201633376473348	0.0025765916115088675	0.009919262966799127	0.15240744880870466	1.0
PTBXL	10614	21413	4	baseline	0.26307127722414797	0.002912456404145299	0.010709274933894251	0.12500515090487146	1.0
PTBXL	10614	21413	5	baseline	0.32192945735749506	0.0025489485503013875	0.009697959515399502	0.14926524281329256	1.0
PTBXL	10614	21413	6	baseline	0.36781962208107283	0.002544000038567073	0.008342783723184012	0.19608406725472768	1.0
PTBXL	10614	21413	7	baseline	0.36111830563098896	0.002749963805428607	0.010070020031834132	0.1591828427219921	1.0
PTBXL	10614	21413	8	baseline	0.22047543601837205	0.0027267369518682886	0.009919896936116127	0.13676094934972832	1.0
PTBXL	10614	21413	9	baseline	0.3089829779464038	0.00250894659986979	0.009801060860960397	0.16074969772443745	1.0
PTBXL	10614	21413	10	baseline	0.32203601925222625	0.002628670191194623	0.010190202060760314	0.1568772331880189	1.0
PTBXL	10614	21413	1	rotation90	0.2913552895782264	0.0022434005325456387	0.007440877112633087	0.1692009896680117	1.0
PTBXL	10614	21413	2	rotation90	0.22675492902461045	0.0025693814922523694	0.008505102629138723	0.16947327092383935	1.0
PTBXL	10614	21413	3	rotation90	0.3201633376473348	0.0025765916115088675	0.00838568622967883	0.15240744880870466	1.0
PTBXL	10614	21413	4	rotation90	0.26307127722414797	0.002912456404145299	0.00918435726294128	0.12500515090487146	1.0
PTBXL	10614	21413	5	rotation90	0.32192945735749506	0.0025489485503013875	0.008095524371071803	0.14926524281329256	1.0
PTBXL	10614	21413	6	rotation90	0.36781962208107283	0.002544000038567073	0.00867620439991202	0.19608406725472768	1.0
PTBXL	10614	21413	7	rotation90	0.36111830563098896	0.002749963805428607	0.009151207568723334	0.1591828427219921	1.0
PTBXL	10614	21413	8	rotation90	0.22047543601837205	0.0027267369518682886	0.008279635864105761	0.13676094934972832	1.0
PTBXL	10614	21413	9	rotation90	0.3089829779464038	0.00250894659986979	0.008284332075165803	0.16074969772443745	1.0
PTBXL	10614	21413	10	rotation90	0.32203601925222625	0.002628670191194623	0.00832767899952381	0.1568772331880189	1.0
PTBXL	10614	21413	1	parameter_seconds	0.2913552895782264	0.0022434005325456387	0.0011630502687591318	0.1692009896680117	1.0
PTBXL	10614	21413	2	parameter_seconds	0.2267549290246104	0.0025693814922523694	0.0012879887386565978	0.1694732709238394	1.0
PTBXL	10614	21413	3	parameter_seconds	0.3201633376473348	0.0025765916115088675	0.001413364687280934	0.15240744880870472	1.0
PTBXL	10614	21413	4	parameter_seconds	0.26307127722414797	0.002912456404145299	0.00151621460003687	0.12500515090487152	1.0
PTBXL	10614	21413	5	parameter_seconds	0.32192945735749506	0.0025489485503013875	0.0012993117503195394	0.14926524281329262	1.0
PTBXL	10614	21413	6	parameter_seconds	0.36781962208107294	0.0025440000385670725	0.0015097662219399073	0.19608406725472774	1.0
PTBXL	10614	21413	7	parameter_seconds	0.36111830563098896	0.002749963805428607	0.0015128529677489906	0.15918284272199207	1.0
PTBXL	10614	21413	8	parameter_seconds	0.220475436018372	0.0027267369518682878	0.0013780679719294481	0.13676094934972832	1.0
PTBXL	10614	21413	9	parameter_seconds	0.3089829779464038	0.00250894659986979	0.001263972275676061	0.16074969772443748	1.0
PTBXL	10614	21413	10	parameter_seconds	0.32203601925222625	0.002628670191194623	0.0012570632749733465	0.15687723318801888	1.0
PTBXL	10614	21413	1	time_scale100	23.258942012184608	5.158935529221801	13.704811539549588	2.7307502463437983	1.0
PTBXL	10614	21413	2	time_scale100	16.288199404027353	5.277581838096908	13.826581307215019	1.827520065216519	1.0
PTBXL	10614	21413	3	time_scale100	23.908984380121034	6.0063896829570655	14.641050738281098	2.1910842244367053	1.0
PTBXL	10614	21413	4	time_scale100	17.913583189449227	6.228355871935182	14.711635660306221	1.5662613515054986	1.0
PTBXL	10614	21413	5	time_scale100	24.911003367427714	5.120694750086419	13.183114529181921	1.840983952521105	1.0
PTBXL	10614	21413	6	time_scale100	27.629958601635973	5.812127946019641	13.223779485990674	2.3861787388067945	1.0
PTBXL	10614	21413	7	time_scale100	28.0651906830491	5.4482753621428595	14.667478034302373	1.7316823330128384	1.0
PTBXL	10614	21413	8	time_scale100	13.79447039405316	5.8037571010812155	14.712686385119898	1.5973490804337636	1.0
PTBXL	10614	21413	9	time_scale100	24.44737225079172	5.52023134284242	14.602774663898769	1.627049686182441	1.0
PTBXL	10614	21413	10	time_scale100	24.083746748897877	5.2629439601930885	14.74084601557401	1.6049048253655607	1.0
PTBXL	20211	13870	1	baseline	0.29860297424049487	0.006652025605597056	0.02122307314941605	0.08789542183084399	1.0
PTBXL	20211	13870	2	baseline	0.3357397894546903	0.006632649604125742	0.021264083826645463	0.08434290860890781	1.0
PTBXL	20211	13870	3	baseline	0.27562140342263275	0.0064123423290049514	0.020055788698645893	0.083597951009176	1.0
PTBXL	20211	13870	4	baseline	0.3463521758340093	0.006409136323162855	0.02068082481420451	0.08794321897764035	1.0
PTBXL	20211	13870	5	baseline	0.28463215439178935	0.006413524393986826	0.020859880043300687	0.07894171862044727	1.0
PTBXL	20211	13870	6	baseline	0.3612112573765632	0.006512510903229521	0.020902507947273316	0.08073886639335309	1.0
PTBXL	20211	13870	7	baseline	0.26596234836338056	0.006992612820660496	0.022087234622841973	0.07963517432247545	1.0
PTBXL	20211	13870	8	baseline	0.2568270660892753	0.006811452233620871	0.021903126207413148	0.08456065139738887	1.0
PTBXL	20211	13870	1	rotation90	0.29860297424049487	0.006652025605597056	0.03971972484209707	0.08789542183084399	1.0
PTBXL	20211	13870	2	rotation90	0.3357397894546903	0.006632649604125742	0.04005965337170156	0.08434290860890781	1.0
PTBXL	20211	13870	3	rotation90	0.27562140342263275	0.0064123423290049514	0.03928609904629345	0.083597951009176	1.0
PTBXL	20211	13870	4	rotation90	0.3463521758340093	0.006409136323162855	0.03911477606636601	0.08794321897764035	1.0
PTBXL	20211	13870	5	rotation90	0.28463215439178935	0.006413524393986826	0.039993776275473444	0.07894171862044727	1.0
PTBXL	20211	13870	6	rotation90	0.3612112573765632	0.006512510903229521	0.04010741258961128	0.08073886639335309	1.0
PTBXL	20211	13870	7	rotation90	0.26596234836338056	0.006992612820660496	0.04124588707231353	0.07963517432247545	1.0
PTBXL	20211	13870	8	rotation90	0.2568270660892753	0.006811452233620871	0.04058234931654098	0.08456065139738887	1.0
PTBXL	20211	13870	1	parameter_seconds	0.29860297424049487	0.006652025605597056	0.005342950796341427	0.087895421830844	1.0
PTBXL	20211	13870	2	parameter_seconds	0.33573978945469035	0.006632649604125741	0.005319589993664026	0.08434290860890778	1.0
PTBXL	20211	13870	3	parameter_seconds	0.27562140342263275	0.006412342329004952	0.005174394471800231	0.08359795100917598	1.0
PTBXL	20211	13870	4	parameter_seconds	0.34635217583400923	0.006409136323162854	0.005146967786039982	0.08794321897764036	1.0
PTBXL	20211	13870	5	parameter_seconds	0.28463215439178935	0.006413524393986826	0.005190978823075398	0.0789417186204473	1.0
PTBXL	20211	13870	6	parameter_seconds	0.3612112573765632	0.006512510903229521	0.00524555192319661	0.0807388663933531	1.0
PTBXL	20211	13870	7	parameter_seconds	0.26596234836338056	0.006992612820660495	0.005489429929003485	0.07963517432247552	1.0
PTBXL	20211	13870	8	parameter_seconds	0.2568270660892753	0.006811452233620871	0.005389907275945039	0.08456065139738886	1.0
PTBXL	20211	13870	1	time_scale100	15.609778028456907	8.728393557200224	10.37627636012796	1.2468738441093234	1.0
PTBXL	20211	13870	2	time_scale100	18.86457873195	5.008600309297237	9.63360494546075	0.8384483402371024	1.0
PTBXL	20211	13870	3	time_scale100	15.578052208667428	4.374700516518956	7.7136678962000715	0.8397570989245521	1.0
PTBXL	20211	13870	4	time_scale100	17.262905256172818	4.876175661723006	9.41250126194495	0.6935195497370104	1.0
PTBXL	20211	13870	5	time_scale100	15.45203654042885	4.647387790236005	9.19385024435858	0.9733349492339043	1.0
PTBXL	20211	13870	6	time_scale100	20.64420967464512	7.135589820845921	10.537970261871465	1.0241307299857765	1.0
PTBXL	20211	13870	7	time_scale100	10.656364585707731	4.6514269350899635	8.04975503863995	1.1666841624249016	1.0
PTBXL	20211	13870	8	time_scale100	11.196458225978532	5.175270732807001	8.125323177066827	0.905199934733558	1.0
PTBXL	3281	3324	1	baseline	0.3111076704420461	0.005073636139314373	0.013263346201208046	0.03606259844816141	1.0
PTBXL	3281	3324	2	baseline	0.23926171372182534	0.004227815486126479	0.011534276814496437	0.04572341696665867	1.0
PTBXL	3281	3324	3	baseline	0.310291107277912	0.004360806164291803	0.01178312041894376	0.03699000204177787	1.0
PTBXL	3281	3324	4	baseline	0.2944111103138142	0.005085081054410115	0.01393727959956295	0.03445019588518428	1.0
PTBXL	3281	3324	5	baseline	0.21018391173446324	0.004848091004003473	0.01348673173143012	0.033135992527898096	1.0
PTBXL	3281	3324	6	baseline	0.7686410985894501	0.004073031662656829	0.01088160664744279	0.038320425080481786	1.0
PTBXL	3281	3324	7	baseline	0.26528830754167976	0.005060427520565213	0.014376252521342942	0.030010884399813382	1.0
PTBXL	3281	3324	1	rotation90	0.3111076704420461	0.005073636139314373	0.03875840847742495	0.03606259844816141	1.0
PTBXL	3281	3324	2	rotation90	0.23926171372182534	0.004227815486126479	0.031226027267416825	0.04572341696665867	1.0
PTBXL	3281	3324	3	rotation90	0.310291107277912	0.004360806164291803	0.03293155637975292	0.03699000204177787	1.0
PTBXL	3281	3324	4	rotation90	0.2944111103138142	0.005085081054410115	0.038137597141629904	0.03445019588518428	1.0
PTBXL	3281	3324	5	rotation90	0.21018391173446324	0.004848091004003473	0.03648966285177806	0.033135992527898096	1.0
PTBXL	3281	3324	6	rotation90	0.7686410985894501	0.004073031662656829	0.03115264356114678	0.038320425080481786	1.0
PTBXL	3281	3324	7	rotation90	0.26528830754167976	0.005060427520565213	0.03815932565407557	0.030010884399813382	1.0
PTBXL	3281	3324	1	parameter_seconds	0.31110767044204607	0.005073636139314373	0.004738289919900619	0.036062598448161426	1.0
PTBXL	3281	3324	2	parameter_seconds	0.23926171372182534	0.004227815486126479	0.0038904040309096495	0.045723416966658666	1.0
PTBXL	3281	3324	3	parameter_seconds	0.310291107277912	0.0043608061642918024	0.0040507382460874646	0.03699000204177787	1.0
PTBXL	3281	3324	4	parameter_seconds	0.2944111103138141	0.005085081054410115	0.004618258433263891	0.034450195885184276	1.0
PTBXL	3281	3324	5	parameter_seconds	0.21018391173446327	0.004848091004003473	0.004491323023729721	0.03313599252789812	1.0
PTBXL	3281	3324	6	parameter_seconds	0.7686410985894503	0.004073031662656829	0.003800630086420247	0.03832042508048177	1.0
PTBXL	3281	3324	7	parameter_seconds	0.26528830754167976	0.005060427520565213	0.00462272021297731	0.03001088439981339	1.0
PTBXL	3281	3324	1	time_scale100	25.480111092936745	4.983236873461874	6.533859321139743	1.6802635594170736	1.0
PTBXL	3281	3324	2	time_scale100	18.75760663385625	5.03444948621973	10.64355774310475	1.8778696993725021	1.0
PTBXL	3281	3324	3	time_scale100	24.08095857645445	4.57169263065053	6.0332644111094185	1.4234156400294478	1.0
PTBXL	3281	3324	4	time_scale100	17.789054698922328	6.822258710824169	11.069893608886034	1.6987127394173094	1.0
PTBXL	3281	3324	5	time_scale100	17.848996750129473	5.607104375337426	10.954728871919555	1.3205341344794117	1.0
PTBXL	3281	3324	6	time_scale100	70.7061257983137	3.4951243213264283	4.616324588362576	1.6243928533980807	1.0
PTBXL	3281	3324	7	time_scale100	20.30529019055414	6.22302006019446	10.975248984665615	1.467159750464117	1.0
PTBXL	361	13000	1	baseline	0.2729989022417372	0.0046838393899621645	0.014447134242193242	0.060760699687961224	1.0
PTBXL	361	13000	2	baseline	0.28118263255766723	0.004501139485649278	0.014315894645432755	0.040814042582362105	1.0
PTBXL	361	13000	3	baseline	0.30812301241289164	0.004386315882374391	0.014422401767311148	0.06981725355788995	1.0
PTBXL	361	13000	4	baseline	0.33900807204932526	0.004251799929250889	0.014130126404846153	0.050354456462101925	1.0
PTBXL	361	13000	5	baseline	0.459675396881983	0.003866871869890096	0.01274258235953551	0.05231718474165869	1.0
PTBXL	361	13000	6	baseline	0.28060611385568124	0.004272290389458908	0.013757136328605018	0.0457035305141397	1.0
PTBXL	361	13000	7	baseline	0.28939907181304536	0.004524510315314381	0.014008145499423719	0.05364074197646712	1.0
PTBXL	361	13000	8	baseline	0.2913795042662446	0.0044384840937613645	0.013131006463406814	0.05816992280642478	1.0
PTBXL	361	13000	9	baseline	0.41578468017027725	0.005045470019911672	0.01437618167811501	0.029379403716183708	1.0
PTBXL	361	13000	10	baseline	0.34891516029520303	0.004955890808936373	0.014375468681265482	0.048693279059606395	1.0
PTBXL	361	13000	11	baseline	0.3562377695050453	0.0047086551417097	0.014398503497853399	0.05348641327539005	1.0
PTBXL	361	13000	1	rotation90	0.2729989022417372	0.0046838393899621645	0.02597058401146602	0.060760699687961224	1.0
PTBXL	361	13000	2	rotation90	0.28118263255766723	0.004501139485649278	0.026116662399941835	0.040814042582362105	1.0
PTBXL	361	13000	3	rotation90	0.30812301241289164	0.004386315882374391	0.024239722588067232	0.06981725355788995	1.0
PTBXL	361	13000	4	rotation90	0.33900807204932526	0.004251799929250889	0.02354921187588091	0.050354456462101925	1.0
PTBXL	361	13000	5	rotation90	0.459675396881983	0.003866871869890096	0.021043520492232994	0.05231718474165869	1.0
PTBXL	361	13000	6	rotation90	0.28060611385568124	0.004272290389458908	0.02456218836600927	0.0457035305141397	1.0
PTBXL	361	13000	7	rotation90	0.28939907181304536	0.004524510315314381	0.026339698309048053	0.05364074197646712	1.0
PTBXL	361	13000	8	rotation90	0.2913795042662446	0.0044384840937613645	0.02440419460457927	0.05816992280642478	1.0
PTBXL	361	13000	9	rotation90	0.41578468017027725	0.005045470019911672	0.029020144648198104	0.029379403716183708	1.0
PTBXL	361	13000	10	rotation90	0.34891516029520303	0.004955890808936373	0.027766022003116994	0.048693279059606395	1.0
PTBXL	361	13000	11	rotation90	0.3562377695050453	0.0047086551417097	0.027362460690874692	0.05348641327539005	1.0
PTBXL	361	13000	1	parameter_seconds	0.27299890224173723	0.004683839389962164	0.0038647662002419896	0.060760699687961224	1.0
PTBXL	361	13000	2	parameter_seconds	0.28118263255766723	0.004501139485649278	0.003817967217035765	0.040814042582362126	1.0
PTBXL	361	13000	3	parameter_seconds	0.30812301241289164	0.004386315882374391	0.003688162746605068	0.06981725355788992	1.0
PTBXL	361	13000	4	parameter_seconds	0.3390080720493252	0.004251799929250889	0.003443661204229526	0.0503544564621019	1.0
PTBXL	361	13000	5	parameter_seconds	0.459675396881983	0.003866871869890096	0.003141395303220814	0.05231718474165867	1.0
PTBXL	361	13000	6	parameter_seconds	0.28060611385568124	0.004272290389458908	0.003496721283542975	0.04570353051413971	1.0
PTBXL	361	13000	7	parameter_seconds	0.2893990718130454	0.004524510315314381	0.0038600948884391535	0.05364074197646712	1.0
PTBXL	361	13000	8	parameter_seconds	0.2913795042662446	0.0044384840937613645	0.0036303813604968917	0.05816992280642478	1.0
PTBXL	361	13000	9	parameter_seconds	0.41578468017027725	0.005045470019911672	0.00447893999481766	0.029379403716183715	1.0
PTBXL	361	13000	10	parameter_seconds	0.34891516029520303	0.004955890808936372	0.004180626201476572	0.048693279059606416	1.0
PTBXL	361	13000	11	parameter_seconds	0.3562377695050453	0.0047086551417097	0.003998954616994592	0.053486413275390055	1.0
PTBXL	361	13000	1	time_scale100	21.94273330356371	4.188184134639146	8.192826854432845	0.9184934226682567	1.0
PTBXL	361	13000	2	time_scale100	18.383421450388013	4.2449213600962885	8.314387548524465	0.5914022579474958	1.0
PTBXL	361	13000	3	time_scale100	23.02534647851359	4.330952065713442	9.71492838342798	0.8274615662870795	1.0
PTBXL	361	13000	4	time_scale100	25.41250053578335	4.66368600182582	11.123507913007321	0.6012027588265055	1.0
PTBXL	361	13000	5	time_scale100	36.976472032079734	4.715002245029107	12.2760663640269	0.7211691873936977	1.0
PTBXL	361	13000	6	time_scale100	19.079353957805647	4.0981342900491144	10.005057214569645	0.5926718263691451	1.0
PTBXL	361	13000	7	time_scale100	19.653811065172217	3.991825179255333	8.492467272716395	0.6970843520147028	1.0
PTBXL	361	13000	8	time_scale100	23.606766292861863	5.047291790767349	11.187582747403999	0.684548774622581	1.0
PTBXL	361	13000	9	time_scale100	32.79171742359458	4.279449032816301	9.031492035289816	0.5205678887193004	1.0
PTBXL	361	13000	10	time_scale100	21.433207975204446	4.5810906931922855	9.787013381804218	0.786181442049499	1.0
PTBXL	361	13000	11	time_scale100	23.043521369487262	4.574816716434169	10.510470155743244	0.9776229007097846	1.0
PTBXL	8541	7322	1	baseline	0.4105618938016143	0.005334501602703482	0.017876722600628003	0.1093810560663486	1.0
PTBXL	8541	7322	2	baseline	0.2705303585066371	0.0056326391928005716	0.016873703690076073	0.10563366754236533	1.0
PTBXL	8541	7322	3	baseline	0.2606656947817346	0.005446619980487382	0.017378222721414312	0.122361920173901	1.0
PTBXL	8541	7322	4	baseline	0.2815091738972399	0.0038850946479162783	0.01215617811125793	0.10116195503456082	1.0
PTBXL	8541	7322	5	baseline	0.26667177191951935	0.005159468296074729	0.01805074224208673	0.09221520228116936	1.0
PTBXL	8541	7322	6	baseline	0.235741569451921	0.005496670427994668	0.01860560903236776	0.10703311841465171	1.0
PTBXL	8541	7322	7	baseline	0.21030922925829956	0.005439437489408485	0.01656822566895588	0.1201038159689507	1.0
PTBXL	8541	7322	8	baseline	0.34034592762150817	0.005594390491736697	0.017790777102887043	0.10876240527682765	1.0
PTBXL	8541	7322	9	baseline	0.543344267563117	0.003854297671638257	0.012763858218773195	0.1296424454348465	1.0
PTBXL	8541	7322	1	rotation90	0.4105618938016143	0.005334501602703482	0.03348393034048883	0.1093810560663486	1.0
PTBXL	8541	7322	2	rotation90	0.2705303585066371	0.0056326391928005716	0.03609647011846389	0.10563366754236533	1.0
PTBXL	8541	7322	3	rotation90	0.2606656947817346	0.005446619980487382	0.035373475172466584	0.122361920173901	1.0
PTBXL	8541	7322	4	rotation90	0.2815091738972399	0.0038850946479162783	0.02483247148740792	0.10116195503456082	1.0
PTBXL	8541	7322	5	rotation90	0.26667177191951935	0.005159468296074729	0.03417885638155837	0.09221520228116936	1.0
PTBXL	8541	7322	6	rotation90	0.235741569451921	0.005496670427994668	0.03470052873719249	0.10703311841465171	1.0
PTBXL	8541	7322	7	rotation90	0.21030922925829956	0.005439437489408485	0.03584436847003894	0.1201038159689507	1.0
PTBXL	8541	7322	8	rotation90	0.34034592762150817	0.005594390491736697	0.035589127306524485	0.10876240527682765	1.0
PTBXL	8541	7322	9	rotation90	0.543344267563117	0.003854297671638257	0.025710113912763007	0.1296424454348465	1.0
PTBXL	8541	7322	1	parameter_seconds	0.4105618938016143	0.005334501602703481	0.004124650069683999	0.10938105606634863	1.0
PTBXL	8541	7322	2	parameter_seconds	0.27053035850663715	0.005632639192800572	0.004615551537871881	0.10563366754236532	1.0
PTBXL	8541	7322	3	parameter_seconds	0.2606656947817346	0.005446619980487382	0.00431603007813532	0.122361920173901	1.0
PTBXL	8541	7322	4	parameter_seconds	0.2815091738972399	0.0038850946479162783	0.003222718049223447	0.10116195503456084	1.0
PTBXL	8541	7322	5	parameter_seconds	0.2666717719195193	0.00515946829607473	0.004033009889935944	0.09221520228116939	1.0
PTBXL	8541	7322	6	parameter_seconds	0.235741569451921	0.005496670427994668	0.004148722010844006	0.10703311841465173	1.0
PTBXL	8541	7322	7	parameter_seconds	0.21030922925829956	0.005439437489408486	0.00443361489625345	0.12010381596895073	1.0
PTBXL	8541	7322	8	parameter_seconds	0.3403459276215081	0.005594390491736697	0.0045672373174721025	0.10876240527682766	1.0
PTBXL	8541	7322	9	parameter_seconds	0.5433442675631172	0.003854297671638257	0.0031196707046000963	0.12964244543484643	1.0
PTBXL	8541	7322	1	time_scale100	23.33500359426461	5.674542698429653	12.04018418355719	0.732605246963583	1.0
PTBXL	8541	7322	2	time_scale100	17.570842757306718	5.8469336356944	10.349182570706969	1.0095595889773894	1.0
PTBXL	8541	7322	3	time_scale100	15.419103657338631	6.438396036930052	13.015163218271192	0.9532721902079452	1.0
PTBXL	8541	7322	4	time_scale100	19.686558805633748	5.970936245508765	13.449683399090665	1.2280752058561468	1.0
PTBXL	8541	7322	5	time_scale100	12.026880566675239	6.320175089375392	13.827320972999168	0.8057154632519007	1.0
PTBXL	8541	7322	6	time_scale100	14.151055254822436	6.580555451289893	11.947677295631486	1.1632843482778619	1.0
PTBXL	8541	7322	7	time_scale100	12.02340788726954	5.647525201935428	11.086572852484867	1.0619495738740727	1.0
PTBXL	8541	7322	8	time_scale100	16.117558079461126	7.003040164914144	13.998720997836573	1.1304807448627145	1.0
PTBXL	8541	7322	9	time_scale100	43.7833292408992	4.080165817457618	12.475509982949683	1.0783938226268568	1.0
PTBXL	10160	3543	1	baseline	0.2361897140261264	0.004167722916913226	0.019186211424015533	0.11325549277869132	1.0
PTBXL	10160	3543	2	baseline	0.3767502177288177	0.004218953832841341	0.0198280506789564	0.12484791850272006	1.0
PTBXL	10160	3543	3	baseline	0.28104764427866774	0.004329714707047558	0.018632340614666277	0.12280945819400113	1.0
PTBXL	10160	3543	4	baseline	0.3075061963607366	0.004314544001266576	0.018973666212107144	0.10238279229342104	1.0
PTBXL	10160	3543	5	baseline	0.31732740398926074	0.004275561125861393	0.01893279317175593	0.11279677426092108	1.0
PTBXL	10160	3543	6	baseline	0.3290128456705395	0.004169047066683853	0.019335385123268062	0.11560607004770283	1.0
PTBXL	10160	3543	7	baseline	0.34792275624488533	0.00426633070820477	0.019513074609573557	0.12846491836982435	1.0
PTBXL	10160	3543	8	baseline	0.23832745554640944	0.004227732986489034	0.019279385344070137	0.11631300412868043	1.0
PTBXL	10160	3543	9	baseline	0.33208108806764586	0.004270126438376359	0.0190831374498856	0.10840422562987616	1.0
PTBXL	10160	3543	10	baseline	0.2882124033096497	0.00435436164754002	0.018741555570243085	0.11750834905888694	1.0
PTBXL	10160	3543	11	baseline	0.28519906050063737	0.00435063650575683	0.019356633701439876	0.11885826107627666	1.0
PTBXL	10160	3543	12	baseline	0.2144525747614814	0.004193240471087438	0.01932754655573486	0.11881634060619718	1.0
PTBXL	10160	3543	13	baseline	0.221826818222615	0.004303751342450494	0.018963966184116773	0.11295691753994849	1.0
PTBXL	10160	3543	14	baseline	0.199327280932342	0.004112981255024542	0.0185838613575685	0.11921383639000643	1.0
PTBXL	10160	3543	15	baseline	0.2671741839435196	0.004319843750700934	0.019517638420797397	0.11923017879023291	1.0
PTBXL	10160	3543	16	baseline	0.33505524067371306	0.004292271957037772	0.018178543301302728	0.11903208352218593	1.0
PTBXL	10160	3543	17	baseline	0.2598649620919012	0.004190086033240895	0.01881654216705482	0.11430713996278372	1.0
PTBXL	10160	3543	1	rotation90	0.2361897140261264	0.004167722916913226	0.019188597239504876	0.11325549277869132	1.0
PTBXL	10160	3543	2	rotation90	0.3767502177288177	0.004218953832841341	0.019621935292512847	0.12484791850272006	1.0
PTBXL	10160	3543	3	rotation90	0.28104764427866774	0.004329714707047558	0.02078120125085556	0.12280945819400113	1.0
PTBXL	10160	3543	4	rotation90	0.3075061963607366	0.004314544001266576	0.021521365806647715	0.10238279229342104	1.0
PTBXL	10160	3543	5	rotation90	0.31732740398926074	0.004275561125861393	0.02063865637512992	0.11279677426092108	1.0
PTBXL	10160	3543	6	rotation90	0.3290128456705395	0.004169047066683853	0.019744573711911517	0.11560607004770283	1.0
PTBXL	10160	3543	7	rotation90	0.34792275624488533	0.00426633070820477	0.01993072357955564	0.12846491836982435	1.0
PTBXL	10160	3543	8	rotation90	0.23832745554640944	0.004227732986489034	0.01906925865120642	0.11631300412868043	1.0
PTBXL	10160	3543	9	rotation90	0.33208108806764586	0.004270126438376359	0.020216760573052765	0.10840422562987616	1.0
PTBXL	10160	3543	10	rotation90	0.2882124033096497	0.00435436164754002	0.02066248277400733	0.11750834905888694	1.0
PTBXL	10160	3543	11	rotation90	0.28519906050063737	0.00435063650575683	0.020661604351419314	0.11885826107627666	1.0
PTBXL	10160	3543	12	rotation90	0.2144525747614814	0.004193240471087438	0.020081014091764233	0.11881634060619718	1.0
PTBXL	10160	3543	13	rotation90	0.221826818222615	0.004303751342450494	0.02010972698716322	0.11295691753994849	1.0
PTBXL	10160	3543	14	rotation90	0.199327280932342	0.004112981255024542	0.01952374449285983	0.11921383639000643	1.0
PTBXL	10160	3543	15	rotation90	0.2671741839435196	0.004319843750700934	0.01939404377821426	0.11923017879023291	1.0
PTBXL	10160	3543	16	rotation90	0.33505524067371306	0.004292271957037772	0.02047028639460161	0.11903208352218593	1.0
PTBXL	10160	3543	17	rotation90	0.2598649620919012	0.004190086033240895	0.020598512393279127	0.11430713996278372	1.0
PTBXL	10160	3543	1	parameter_seconds	0.2361897140261264	0.004167722916913226	0.0029763242600068947	0.11325549277869132	1.0
PTBXL	10160	3543	2	parameter_seconds	0.3767502177288177	0.004218953832841341	0.002935438516690929	0.12484791850272006	1.0
PTBXL	10160	3543	3	parameter_seconds	0.28104764427866774	0.004329714707047558	0.0031514790189644134	0.12280945819400113	1.0
PTBXL	10160	3543	4	parameter_seconds	0.3075061963607366	0.004314544001266576	0.003119003902463201	0.10238279229342101	1.0
PTBXL	10160	3543	5	parameter_seconds	0.3173274039892607	0.004275561125861393	0.003116472409427004	0.1127967742609211	1.0
PTBXL	10160	3543	6	parameter_seconds	0.3290128456705395	0.004169047066683853	0.0029234682308915062	0.11560607004770283	1.0
PTBXL	10160	3543	7	parameter_seconds	0.3479227562448854	0.004266330708204769	0.002866295411224809	0.12846491836982435	1.0
PTBXL	10160	3543	8	parameter_seconds	0.23832745554640944	0.004227732986489034	0.002943214491542272	0.11631300412868041	1.0
PTBXL	10160	3543	9	parameter_seconds	0.33208108806764575	0.004270126438376359	0.0030397821072426687	0.10840422562987617	1.0
PTBXL	10160	3543	10	parameter_seconds	0.2882124033096497	0.00435436164754002	0.003018460811867645	0.11750834905888691	1.0
PTBXL	10160	3543	11	parameter_seconds	0.2851990605006373	0.00435063650575683	0.003078417785230845	0.11885826107627666	1.0
PTBXL	10160	3543	12	parameter_seconds	0.2144525747614814	0.004193240471087438	0.0028974774387399123	0.11881634060619718	1.0
PTBXL	10160	3543	13	parameter_seconds	0.22182681822261505	0.004303751342450494	0.0028206497084868904	0.11295691753994852	1.0
PTBXL	10160	3543	14	parameter_seconds	0.199327280932342	0.004112981255024542	0.0028722273016762896	0.11921383639000645	1.0
PTBXL	10160	3543	15	parameter_seconds	0.2671741839435196	0.004319843750700934	0.0030627719682970174	0.11923017879023291	1.0
PTBXL	10160	3543	16	parameter_seconds	0.3350552406737131	0.004292271957037772	0.0030842412386684944	0.11903208352218594	1.0
PTBXL	10160	3543	17	parameter_seconds	0.25986496209190113	0.004190086033240896	0.0030421589217719835	0.1143071399627837	1.0
PTBXL	10160	3543	1	time_scale100	13.211612501671953	3.6705263103006858	12.672482495002702	0.1952272225978561	1.0
PTBXL	10160	3543	2	time_scale100	22.354971842204687	3.929071104022647	14.379882636375868	0.2245489200281226	1.0
PTBXL	10160	3543	3	time_scale100	18.514313538314017	3.838947954650219	13.111699492303782	0.2216510295586952	1.0
PTBXL	10160	3543	4	time_scale100	20.11610893435838	3.7794977308223743	13.07090834154899	0.19704656193049408	1.0
PTBXL	10160	3543	5	time_scale100	21.41607256314529	3.9902929677774357	11.152957739602497	0.1959389946396697	1.0
PTBXL	10160	3543	6	time_scale100	23.848233229135086	3.8203455111907765	11.70055125905198	0.20446550202504396	1.0
PTBXL	10160	3543	7	time_scale100	24.53998347574211	3.6924665528773857	10.50460046367664	0.21461235016879068	1.0
PTBXL	10160	3543	8	time_scale100	16.034023654529282	3.5685755636288348	12.543480701492925	0.19881935514845966	1.0
PTBXL	10160	3543	9	time_scale100	25.36770410323745	3.384937677427159	10.542434687227273	0.1997368844956542	1.0
PTBXL	10160	3543	10	time_scale100	18.7532102632616	3.8763442183523567	11.473448365329414	0.21613830957346195	1.0
PTBXL	10160	3543	11	time_scale100	21.313413581604397	4.462586600963408	11.593929205481249	0.2038597078404962	1.0
PTBXL	10160	3543	12	time_scale100	11.201226303326218	3.3046424811869635	12.214796004513216	0.2012865166854469	1.0
PTBXL	10160	3543	13	time_scale100	15.96083929354788	4.366913676112771	11.857369306302537	0.18844549311854597	1.0
PTBXL	10160	3543	14	time_scale100	12.981553644094006	2.968484183002659	11.076581533430232	0.1922987831637003	1.0
PTBXL	10160	3543	15	time_scale100	17.887857272101208	4.207991694692815	10.117522895243123	0.21126649759356916	1.0
PTBXL	10160	3543	16	time_scale100	23.017731116449056	3.576983641661402	11.569427058254034	0.2150135196006072	1.0
PTBXL	10160	3543	17	time_scale100	17.296496496575006	3.8608986760998127	13.188743820616637	0.20956723491131218	1.0
PTBXL	9819	13457	1	baseline	0.28549892605030797	0.003002611053037814	0.012301434025261298	0.10727976660604997	1.0
PTBXL	9819	13457	2	baseline	0.3632580251579774	0.0034265095034730513	0.014340388862838662	0.14300348679262317	1.0
PTBXL	9819	13457	3	baseline	0.28076877569889064	0.003202562091314887	0.01413152561386737	0.13304677438145865	1.0
PTBXL	9819	13457	4	baseline	0.24791384597503857	0.0030540514950366878	0.012238624974912534	0.1550857562884529	1.0
PTBXL	9819	13457	5	baseline	0.29606907837406177	0.0032565589342316574	0.01340259565744954	0.10634539125059511	1.0
PTBXL	9819	13457	6	baseline	0.32461950407211976	0.0032904950010327534	0.01437817248813393	0.11784552655723383	1.0
PTBXL	9819	13457	7	baseline	0.26939085792456496	0.0032126515903619837	0.014350865320174988	0.09491131188007518	1.0
PTBXL	9819	13457	8	baseline	0.33194763452822423	0.003163462823365631	0.013492815711218352	0.09231173250575152	1.0
PTBXL	9819	13457	9	baseline	0.29397824389984273	0.003266448226904185	0.01354871189776347	0.09833361964291658	1.0
PTBXL	9819	13457	1	rotation90	0.28549892605030797	0.003002611053037814	0.014128316069722502	0.10727976660604997	1.0
PTBXL	9819	13457	2	rotation90	0.3632580251579774	0.0034265095034730513	0.01565482713395418	0.14300348679262317	1.0
PTBXL	9819	13457	3	rotation90	0.28076877569889064	0.003202562091314887	0.015417981079069202	0.13304677438145865	1.0
PTBXL	9819	13457	4	rotation90	0.24791384597503857	0.0030540514950366878	0.015272029451756396	0.1550857562884529	1.0
PTBXL	9819	13457	5	rotation90	0.29606907837406177	0.0032565589342316574	0.016273916024550805	0.10634539125059511	1.0
PTBXL	9819	13457	6	rotation90	0.32461950407211976	0.0032904950010327534	0.015800995598784288	0.11784552655723383	1.0
PTBXL	9819	13457	7	rotation90	0.26939085792456496	0.0032126515903619837	0.015476793283387979	0.09491131188007518	1.0
PTBXL	9819	13457	8	rotation90	0.33194763452822423	0.003163462823365631	0.015943459593281268	0.09231173250575152	1.0
PTBXL	9819	13457	9	rotation90	0.29397824389984273	0.003266448226904185	0.01618153348951653	0.09833361964291658	1.0
PTBXL	9819	13457	1	parameter_seconds	0.28549892605030797	0.003002611053037814	0.0021286253100661046	0.10727976660604999	1.0
PTBXL	9819	13457	2	parameter_seconds	0.3632580251579774	0.003426509503473051	0.002323329329555339	0.14300348679262317	1.0
PTBXL	9819	13457	3	parameter_seconds	0.28076877569889064	0.003202562091314887	0.002238643397232763	0.13304677438145865	1.0
PTBXL	9819	13457	4	parameter_seconds	0.24791384597503857	0.0030540514950366873	0.0022219395145941087	0.15508575628845286	1.0
PTBXL	9819	13457	5	parameter_seconds	0.29606907837406177	0.003256558934231658	0.0024768907366990106	0.1063453912505951	1.0
PTBXL	9819	13457	6	parameter_seconds	0.3246195040721198	0.0032904950010327542	0.0023616410460041773	0.11784552655723378	1.0
PTBXL	9819	13457	7	parameter_seconds	0.2693908579245649	0.0032126515903619837	0.0023078034731665487	0.0949113118800752	1.0
PTBXL	9819	13457	8	parameter_seconds	0.33194763452822423	0.003163462823365631	0.002248742800160318	0.09231173250575152	1.0
PTBXL	9819	13457	9	parameter_seconds	0.29397824389984273	0.003266448226904185	0.002393004405167093	0.09833361964291654	1.0
PTBXL	9819	13457	1	time_scale100	20.91063404108699	3.634962276623733	11.189939357213564	0.6165957091668084	1.0
PTBXL	9819	13457	2	time_scale100	25.904781753084162	3.7945556858339344	12.065004732797581	0.6919049141868657	1.0
PTBXL	9819	13457	3	time_scale100	19.73681935099377	3.734391310715049	10.262847731234011	0.6849133247585051	1.0
PTBXL	9819	13457	4	time_scale100	17.396814681224843	3.523449591058837	10.513326921507154	1.0227069532478663	1.0
PTBXL	9819	13457	5	time_scale100	20.405272116805953	3.4801988600446583	11.444581293957349	0.678097487412802	1.0
PTBXL	9819	13457	6	time_scale100	23.15760589562201	3.4321981078788353	12.130469814634862	0.7008781751399621	1.0
PTBXL	9819	13457	7	time_scale100	17.1427826564418	3.6102382310509653	9.933405048965787	0.5849528205323156	1.0
PTBXL	9819	13457	8	time_scale100	22.654669516831937	3.645516651521306	12.020572172653527	0.6288537691256263	1.0
PTBXL	9819	13457	9	time_scale100	19.35818955736758	3.858296954539184	11.361084036791022	0.7262480904299052	1.0
PTBXL	6788	1487	1	baseline	0.3276164327611659	0.003168608870912996	0.012541299298663253	0.060932556403006516	1.0
PTBXL	6788	1487	2	baseline	0.32350328957327706	0.004836291431907708	0.01723340194499653	0.06484622874003204	1.0
PTBXL	6788	1487	3	baseline	0.24074381009149018	0.004003056650009329	0.014234215941060497	0.0516289482083911	1.0
PTBXL	6788	1487	4	baseline	0.26599391176995424	0.003812644937364301	0.014421789496130042	0.0767385685821117	1.0
PTBXL	6788	1487	5	baseline	0.3672496147985173	0.004344275722939269	0.01841638923444031	0.04910160308843999	1.0
PTBXL	6788	1487	6	baseline	0.3121088245524863	0.004078993393869345	0.018409839332997256	0.05291914266092481	1.0
PTBXL	6788	1487	7	baseline	0.5129356571557896	0.003943257647304244	0.01829831972019236	0.057603818380555595	1.0
PTBXL	6788	1487	8	baseline	0.22029309997663962	0.004246377467014234	0.018210018601714142	0.05003355579032043	1.0
PTBXL	6788	1487	9	baseline	0.26606709148510255	0.004163334720647322	0.018319422939686827	0.05562536623469566	1.0
PTBXL	6788	1487	10	baseline	0.16478987690726593	0.0038837107400484226	0.018293240508660116	0.06624131952331834	1.0
PTBXL	6788	1487	1	rotation90	0.3276164327611659	0.003168608870912996	0.01811729506307403	0.060932556403006516	1.0
PTBXL	6788	1487	2	rotation90	0.32350328957327706	0.004836291431907708	0.0307102489119502	0.06484622874003204	1.0
PTBXL	6788	1487	3	rotation90	0.24074381009149018	0.004003056650009329	0.02397575648743853	0.0516289482083911	1.0
PTBXL	6788	1487	4	rotation90	0.26599391176995424	0.003812644937364301	0.02148389413693822	0.0767385685821117	1.0
PTBXL	6788	1487	5	rotation90	0.3672496147985173	0.004344275722939269	0.02426522776701161	0.04910160308843999	1.0
PTBXL	6788	1487	6	rotation90	0.3121088245524863	0.004078993393869345	0.020871152156573654	0.05291914266092481	1.0
[truncated: 1,509,080 more chars]
