## Supplementary material for "Calibration and processing sensitivity of time-embedded three-dimensional electrocardiographic descriptors: a two-dataset benchmark": Research materials and reproducible analysis code: PTBXL_participants.csv (part 1 of 2)

cohort	patient	record	cutoff	method	abs_torsion	curvature	almost_curvature	weighted_abs_torsion	valid_duration_fraction
PTBXL	308	6304	40	FD	0.15946003498808184	0.0031144314119342965	0.020209460063720246	0.10163972637733251	1.0
PTBXL	308	6304	40	SG	0.1569199011581548	0.0027299193488544257	0.020202921491010783	0.10571586763773079	1.0
PTBXL	308	6304	40	SG0SPEC	0.15731740204373676	0.0031274779091434103	0.020178252357244197	0.10341726123695658	1.0
PTBXL	308	6304	40	SPEC	0.166922087739632	0.003198926477402016	0.020361248760959138	0.10336613680914487	1.0
PTBXL	308	6304	100	FD	0.2665574250742616	0.0038616546987375534	0.02072078435355572	0.13478598237950845	1.0
PTBXL	308	6304	100	SG	0.20021465816331294	0.0028842671634285184	0.020706981961014413	0.10814251046040035	1.0
PTBXL	308	6304	100	SG0SPEC	0.2466370402893957	0.0034947555823992976	0.020773778119088947	0.10827670963354512	1.0
PTBXL	308	6304	100	SPEC	0.34457855082239763	0.00436464080640508	0.020989381626749407	0.18115502894545113	1.0
PTBXL	308	6304	150	FD	0.32945334028163403	0.004322937856000485	0.020849397020310856	0.1462596717880956	1.0
PTBXL	308	6304	150	SG	0.18478814248578307	0.002890814708345818	0.020739803913185702	0.10814494345596919	1.0
PTBXL	308	6304	150	SG0SPEC	0.27666030055361734	0.0036360401044402894	0.0208555826396674	0.12447013386889942	1.0
PTBXL	308	6304	150	SPEC	0.5930479446330085	0.005954178422363803	0.021669626316287653	0.23695490743666078	1.0
PTBXL	329	10054	40	FD	0.10576388894232072	0.003713107268380629	0.009332201354555945	0.007594694507134897	1.0
PTBXL	329	10054	40	SG	0.10039023343725618	0.0032061174891332075	0.009018097031315335	0.006298168004221759	1.0
PTBXL	329	10054	40	SG0SPEC	0.1049477962946645	0.003721011789230254	0.009321976322085191	0.007219062038430156	1.0
PTBXL	329	10054	40	SPEC	0.12256154492268835	0.0038307029065604743	0.009438416368873416	0.008861274369477385	1.0
PTBXL	329	10054	100	FD	0.2727872954198753	0.004751461442776449	0.010239247431097949	0.02875311403099593	1.0
PTBXL	329	10054	100	SG	0.18255486731209256	0.003520890316439964	0.009497829804315053	0.021215493921305527	1.0
PTBXL	329	10054	100	SG0SPEC	0.24131093618316787	0.004371970633349848	0.0099437090205852	0.025109431107568844	1.0
PTBXL	329	10054	100	SPEC	0.3559342478851239	0.005182869880684658	0.010556968792221372	0.0375547648174325	1.0
PTBXL	329	10054	150	FD	0.27006349315437334	0.004912494112228632	0.010381023165000067	0.043723681823999765	1.0
PTBXL	329	10054	150	SG	0.2629436874605331	0.0035167497567720743	0.009499359899045245	0.02138808367319936	1.0
PTBXL	329	10054	150	SG0SPEC	0.30957249693298267	0.004420521393485346	0.009964403579835792	0.03097561349604208	1.0
PTBXL	329	10054	150	SPEC	0.5739687304587424	0.0060077900540515036	0.011088391691546993	0.12235077228955762	1.0
PTBXL	377	7946	40	FD	0.18195611665896574	0.0032390236135169696	0.020647762926737014	0.03502323856458081	1.0
PTBXL	377	7946	40	SG	0.13931443623545567	0.002817116319870208	0.020630492678203122	0.03415028189321252	1.0
PTBXL	377	7946	40	SG0SPEC	0.16468246362607417	0.0032319193591633893	0.02068953101287759	0.03571861845825837	1.0
PTBXL	377	7946	40	SPEC	0.17694811449728887	0.003337562725035526	0.020733681863876214	0.036823655920595395	1.0
PTBXL	377	7946	100	FD	0.28756772738947595	0.0047340254778678635	0.02113763185782454	0.057438597851018805	1.0
PTBXL	377	7946	100	SG	0.22359575800207765	0.0031568650933107385	0.020693705531049298	0.05368472467701927	1.0
PTBXL	377	7946	100	SG0SPEC	0.21983769657258187	0.0040660971838289844	0.020885913561424024	0.052120629188556054	1.0
PTBXL	377	7946	100	SPEC	0.38733373235614554	0.005444207977707868	0.021446914043950927	0.07579861590287035	1.0
PTBXL	377	7946	150	FD	0.30364646351300334	0.005081368581810268	0.02128479086241078	0.06908342746268997	1.0
PTBXL	377	7946	150	SG	0.20599403884278464	0.0031572718983042024	0.02069189724801678	0.05533947152862121	1.0
PTBXL	377	7946	150	SG0SPEC	0.2657387304266633	0.004092683463812457	0.02090955475031174	0.06360275540150143	1.0
PTBXL	377	7946	150	SPEC	0.6850678563021686	0.006748618389732513	0.021811792070240713	0.11879759307300816	1.0
PTBXL	406	6295	40	FD	0.15229003254708798	0.0027246307955568804	0.011115692700472947	0.03841293285417795	1.0
PTBXL	406	6295	40	SG	0.1441872793228214	0.0023726794159319004	0.011052771618125753	0.04137809989301691	1.0
PTBXL	406	6295	40	SG0SPEC	0.15011134031037948	0.0027453151739957457	0.011127467915928398	0.03907168843829334	1.0
PTBXL	406	6295	40	SPEC	0.15892659819738097	0.0028005922454369114	0.011231371150876676	0.039042597104830934	1.0
PTBXL	406	6295	100	FD	0.267389381176637	0.0031080353299300706	0.011234688482969228	0.09533391748188846	1.0
PTBXL	406	6295	100	SG	0.15899855067011215	0.0024342229834559436	0.010958978329782322	0.06246889346446857	1.0
PTBXL	406	6295	100	SG0SPEC	0.19760631631546705	0.002917726711850005	0.010985003277931253	0.06510044976378257	1.0
PTBXL	406	6295	100	SPEC	0.3451566801749618	0.003408761297973663	0.011491517657549122	0.12182266816097528	1.0
PTBXL	406	6295	150	FD	0.3222949519578511	0.003243849486017701	0.011450091275612258	0.11140043950216713	1.0
PTBXL	406	6295	150	SG	0.16180132380702986	0.002436493695892772	0.010969492728625928	0.06201513842083639	1.0
PTBXL	406	6295	150	SG0SPEC	0.2910849787521761	0.002978678689932677	0.010991865828428132	0.08045092537515391	1.0
PTBXL	406	6295	150	SPEC	0.5997867218244248	0.0041513316303300775	0.012008395497952488	0.2032487894316967	1.0
PTBXL	430	4576	40	FD	0.16548282791083369	0.002989578632036323	0.01484092756310559	0.023313739906909367	1.0
PTBXL	430	4576	40	SG	0.15195791677679304	0.002588525270216645	0.014714612019925735	0.028067007266218646	1.0
PTBXL	430	4576	40	SG0SPEC	0.16354613473606575	0.0029992760255902365	0.014827967046999275	0.024265704877194243	1.0
PTBXL	430	4576	40	SPEC	0.17940186451916523	0.0030810306183754283	0.014919640910815055	0.022936669323494918	1.0
PTBXL	430	4576	100	FD	0.28972608386986454	0.0036655043184695723	0.01555876506292824	0.06086470224125083	1.0
PTBXL	430	4576	100	SG	0.2086147922172595	0.002708031017527411	0.015107188319324415	0.03363004706703173	1.0
PTBXL	430	4576	100	SG0SPEC	0.28952657309052876	0.0033485575841029494	0.015195651149139478	0.030677478007577315	1.0
PTBXL	430	4576	100	SPEC	0.3735420898130521	0.004139877881553721	0.015803784292307027	0.09573874926230859	1.0
PTBXL	430	4576	150	FD	0.4212072175070196	0.004029620833458255	0.015607943778367701	0.08441451027287883	1.0
PTBXL	430	4576	150	SG	0.23064766535760511	0.0027122578889169718	0.015130945406330934	0.03533938446094805	1.0
PTBXL	430	4576	150	SG0SPEC	0.348544181537416	0.0034387282072429596	0.01523382370005019	0.046542987439375856	1.0
PTBXL	430	4576	150	SPEC	0.5620516648971176	0.005299282431907744	0.01635218124097827	0.17796423621428986	1.0
PTBXL	442	18256	40	FD	0.15023767651082687	0.0036349669585434645	0.014467634168432173	0.06724331330531726	1.0
PTBXL	442	18256	40	SG	0.1517294623013309	0.003037603190797525	0.014317413256658607	0.07067917200118784	1.0
PTBXL	442	18256	40	SG0SPEC	0.14660548010051172	0.0036447450834283164	0.014357407670376054	0.0680078300477495	1.0
PTBXL	442	18256	40	SPEC	0.14796306897225003	0.003768791816196827	0.014674583040991049	0.06930578981504458	1.0
PTBXL	442	18256	100	FD	0.28551099389156703	0.004503568903628508	0.014992490126558938	0.1354943093799532	1.0
PTBXL	442	18256	100	SG	0.180037107689031	0.0031804028181778576	0.014667719278033335	0.09630188563317435	1.0
PTBXL	442	18256	100	SG0SPEC	0.2776722221245629	0.0040341899798508225	0.014850915889361677	0.10359081249516774	1.0
PTBXL	442	18256	100	SPEC	0.35347505825679737	0.005119263436465531	0.015365742731619347	0.173577120172065	1.0
PTBXL	442	18256	150	FD	0.34362538878654564	0.004853439222734873	0.014985004080211896	0.15182564508611368	1.0
PTBXL	442	18256	150	SG	0.2010716950622945	0.003182908856089009	0.01468172578736099	0.09746278977236979	1.0
PTBXL	442	18256	150	SG0SPEC	0.3951079070511533	0.004044347646524535	0.014896763126721587	0.12715781221043143	1.0
PTBXL	442	18256	150	SPEC	0.6144439837333875	0.006179025599993308	0.015574754211151386	0.2536756226058719	1.0
PTBXL	502	12521	40	FD	0.12400345041195959	0.002271627562431319	0.022058195214928786	0.04064327292702443	1.0
PTBXL	502	12521	40	SG	0.12514657286913627	0.0021071857873236986	0.022103917000049725	0.038155824036506435	1.0
PTBXL	502	12521	40	SG0SPEC	0.12757422628360698	0.0022814437548406633	0.02209824833935905	0.040583023787993694	1.0
PTBXL	502	12521	40	SPEC	0.129888248691175	0.0023066248091742295	0.022127362275443416	0.04256612447935625	1.0
PTBXL	502	12521	100	FD	0.216631103788742	0.00271332471138307	0.02198609514578593	0.1252668524586594	1.0
PTBXL	502	12521	100	SG	0.15432152335643504	0.0021899834404465576	0.022013345251054195	0.07242156021181423	1.0
PTBXL	502	12521	100	SG0SPEC	0.19006043637306969	0.0024754218377429993	0.022006644593289187	0.0837557940700838	1.0
PTBXL	502	12521	100	SPEC	0.35363243784624754	0.0029222323507533234	0.022076966271036044	0.1706335885440408	1.0
PTBXL	502	12521	150	FD	0.29122516401720033	0.0029467751336793406	0.022009267599429887	0.14293641060621315	1.0
PTBXL	502	12521	150	SG	0.17492589299293831	0.0021925856199561436	0.02201033192143621	0.07352274106004578	1.0
PTBXL	502	12521	150	SG0SPEC	0.2758445519859254	0.002527062880109753	0.022009656775215613	0.11396734326029229	1.0
PTBXL	502	12521	150	SPEC	0.553999977932601	0.004262365024531041	0.02222148462000008	0.2758222236107972	1.0
PTBXL	504	12031	40	FD	0.15207233108111398	0.0037733130685498393	0.01340246187165087	0.045921004788773596	1.0
PTBXL	504	12031	40	SG	0.12708878892870154	0.003319997460864766	0.013257484896955487	0.04118269818480756	1.0
PTBXL	504	12031	40	SG0SPEC	0.156338427150032	0.0037952526518803893	0.013402883749160804	0.04573756476067673	1.0
PTBXL	504	12031	40	SPEC	0.16369646762819481	0.0038722961392597985	0.013516386370735272	0.04890290669379051	1.0
PTBXL	504	12031	100	FD	0.22450211307473533	0.004296852761728031	0.013922938268823732	0.055773496140524806	1.0
PTBXL	504	12031	100	SG	0.1502072528473049	0.0034674265605573675	0.013556725313804845	0.051098846634295925	1.0
PTBXL	504	12031	100	SG0SPEC	0.23330974033515822	0.004100069775117307	0.0137266075537646	0.05389271104265544	1.0
PTBXL	504	12031	100	SPEC	0.3259585361533625	0.004638292627038103	0.014170692696905473	0.06810254398286031	1.0
PTBXL	504	12031	150	FD	0.2918798470171873	0.00439024362199596	0.013984492104171213	0.06277756278552882	1.0
PTBXL	504	12031	150	SG	0.18507089109270472	0.0034688544403827363	0.013564164301353352	0.050954066002749154	1.0
PTBXL	504	12031	150	SG0SPEC	0.2787240224403514	0.004131728105913984	0.013748535730496302	0.05712920531764558	1.0
PTBXL	504	12031	150	SPEC	0.5477519771553143	0.005009386231053247	0.014375247329529103	0.122072739850133	1.0
PTBXL	511	12310	40	FD	0.1704822303830021	0.0032786366458943555	0.008724108996707416	0.05159561741316986	1.0
PTBXL	511	12310	40	SG	0.16999395953554394	0.002757281946016184	0.008476711414434866	0.0603332597650415	1.0
PTBXL	511	12310	40	SG0SPEC	0.17597972404962725	0.0032915140688837934	0.008677133581810024	0.05365704347997035	1.0
PTBXL	511	12310	40	SPEC	0.15878923742464568	0.003395382644475378	0.008861552594521028	0.051141494211546845	1.0
PTBXL	511	12310	100	FD	0.2764476572740871	0.004410557387533816	0.010348208762998391	0.09469709519870258	1.0
PTBXL	511	12310	100	SG	0.2015458012086205	0.0028757358513589403	0.009539421016693937	0.0611203584978952	1.0
PTBXL	511	12310	100	SG0SPEC	0.23843584772177687	0.003590392728558737	0.009449695473659658	0.05686628273467737	1.0
PTBXL	511	12310	100	SPEC	0.43027841681281226	0.005162805758168408	0.01096269291479505	0.11491529793739007	1.0
PTBXL	511	12310	150	FD	0.32862635845283655	0.004834637308068572	0.011106527770877447	0.10317258831377499	1.0
PTBXL	511	12310	150	SG	0.21396462182673068	0.002882776323983424	0.009549886573993586	0.0629945098397658	1.0
PTBXL	511	12310	150	SG0SPEC	0.31171293017814883	0.0036401152724670188	0.009585294902452338	0.06385010524056874	1.0
PTBXL	511	12310	150	SPEC	0.6212342132206394	0.007145681427703492	0.012284614783636244	0.1867176926993466	1.0
PTBXL	579	6096	40	FD	0.15202724121096473	0.002264008803053887	0.01424802431869875	0.1023577976073422	1.0
PTBXL	579	6096	40	SG	0.13123527673023022	0.002018386326348769	0.014248947125982216	0.10429993329240722	1.0
PTBXL	579	6096	40	SG0SPEC	0.16954894035242057	0.002278721823767732	0.014251528633658275	0.10360625298134676	1.0
PTBXL	579	6096	40	SPEC	0.16262960266186063	0.002318162454441662	0.0143146516849512	0.10481282738556115	1.0
PTBXL	579	6096	100	FD	0.28421824894636694	0.0026948150574454006	0.014537534448088425	0.14842427503709307	1.0
PTBXL	579	6096	100	SG	0.19601370412078406	0.0020915423016651187	0.014474053390240953	0.10924988884054423	1.0
PTBXL	579	6096	100	SG0SPEC	0.2298840108429196	0.002453208061549448	0.01446699616364281	0.10977911526789673	1.0
PTBXL	579	6096	100	SPEC	0.38870173639773675	0.0030459665842122036	0.014668864291751307	0.19979195843158637	1.0
PTBXL	579	6096	150	FD	0.3789706935241754	0.0029733873483131354	0.014619687848158147	0.1760634192849024	1.0
PTBXL	579	6096	150	SG	0.19671270303085311	0.0020918447284212754	0.014460022796404076	0.11002418243986117	1.0
PTBXL	579	6096	150	SG0SPEC	0.2863038971702373	0.0024899080498197623	0.014483508325458208	0.1294542233299663	1.0
PTBXL	579	6096	150	SPEC	0.5323020983611837	0.003979816992828015	0.014911688708102456	0.29367950842139556	1.0
PTBXL	651	1186	40	FD	0.14204792277616654	0.002585673695378473	0.013977273427275968	0.021848036440096738	1.0
PTBXL	651	1186	40	SG	0.12980953264137216	0.0022705912798815036	0.013914663528726808	0.02042623478126512	1.0
PTBXL	651	1186	40	SG0SPEC	0.14786489261332528	0.0026014936674026083	0.013984574595011725	0.021387290876793308	1.0
PTBXL	651	1186	40	SPEC	0.14926278263264317	0.002654708539560418	0.01408455595074975	0.023469653137498304	1.0
PTBXL	651	1186	100	FD	0.3141703950290867	0.0028492091617283726	0.014217313977832685	0.04575179330084365	1.0
PTBXL	651	1186	100	SG	0.17257377427170467	0.0023226817669193007	0.013905932011149588	0.03342145320058438	1.0
PTBXL	651	1186	100	SG0SPEC	0.23860963509157826	0.0027730136057344287	0.01394930149866344	0.04563596476864775	1.0
PTBXL	651	1186	100	SPEC	0.3531161951327871	0.0032184176433605895	0.014486694807803766	0.07026451586402742	1.0
PTBXL	651	1186	150	FD	0.33759447478029586	0.0030982176138403695	0.014301228495403783	0.08705663251132277	1.0
PTBXL	651	1186	150	SG	0.15115983962007665	0.0023246029828283173	0.01392018472283817	0.033322957953550496	1.0
PTBXL	651	1186	150	SG0SPEC	0.3431754178759833	0.0028237976905779744	0.013950331281833706	0.07146082132845089	1.0
PTBXL	651	1186	150	SPEC	0.6983955520685413	0.004059985200659072	0.014810359008018534	0.18346299168268687	1.0
PTBXL	671	14448	40	FD	0.13914302237068576	0.0030154104883450892	0.009038387596488107	0.036790959504959746	1.0
PTBXL	671	14448	40	SG	0.15414005196677918	0.002499055763855414	0.00882494407471162	0.040586147361623394	1.0
PTBXL	671	14448	40	SG0SPEC	0.14397210366327529	0.003014942292522833	0.008989207208943804	0.03747384098085445	1.0
PTBXL	671	14448	40	SPEC	0.14056031654738202	0.0031302457831901115	0.009153824743694446	0.037649985606052906	1.0
PTBXL	671	14448	100	FD	0.3139383188165912	0.0036541920232237143	0.010021188282742545	0.07184016190902646	1.0
PTBXL	671	14448	100	SG	0.20267415114015963	0.002712244817840776	0.009367913692131644	0.04043157782066978	1.0
PTBXL	671	14448	100	SG0SPEC	0.2551779937680199	0.003460011554322224	0.009680419968262337	0.04897749770909889	1.0
PTBXL	671	14448	100	SPEC	0.3738902547691172	0.004198245894769304	0.010489170785110333	0.11546640727322054	1.0
PTBXL	671	14448	150	FD	0.3386308462486919	0.003944516773463129	0.010398380974806094	0.08925549555818549	1.0
PTBXL	671	14448	150	SG	0.2408142595472036	0.002711981090964449	0.009373214586573766	0.041445734597740536	1.0
PTBXL	671	14448	150	SG0SPEC	0.336323259384636	0.003522742580989579	0.009729089716978848	0.07504864619713321	1.0
PTBXL	671	14448	150	SPEC	0.5542071661091331	0.005327754327328897	0.011406460474642006	0.16318931619591895	1.0
PTBXL	701	13993	40	FD	0.16923946340493812	0.004509961984593776	0.021555048272399596	0.10951069692214488	1.0
PTBXL	701	13993	40	SG	0.16788167668210927	0.0037422204303509386	0.021505575436866285	0.11534680028708152	1.0
PTBXL	701	13993	40	SG0SPEC	0.1666286729488891	0.004521100561131232	0.021432365370288635	0.11133195798467097	1.0
PTBXL	701	13993	40	SPEC	0.1782516894016506	0.004677920056116024	0.021869982685709922	0.11235687445842474	1.0
PTBXL	701	13993	100	FD	0.25940304850868146	0.005262982032969335	0.022112290750044422	0.09821471988450069	1.0
PTBXL	701	13993	100	SG	0.205363516485789	0.003948582201098067	0.021752779618730272	0.1207025857702142	1.0
PTBXL	701	13993	100	SG0SPEC	0.2556137426656362	0.0049860623558481525	0.021767918093613416	0.11468624492220039	1.0
PTBXL	701	13993	100	SPEC	0.3701767802039805	0.005731988948397543	0.02262851815365076	0.09758614128885462	1.0
PTBXL	701	13993	150	FD	0.3125638893083603	0.005435182506324781	0.0221629320067663	0.09984679274415711	1.0
PTBXL	701	13993	150	SG	0.179847783793691	0.0039506085268186395	0.02177848199648008	0.1209455662021111	1.0
PTBXL	701	13993	150	SG0SPEC	0.2802950649520659	0.005044718300973771	0.021841453146445193	0.11664783607318484	1.0
PTBXL	701	13993	150	SPEC	0.5528574892439722	0.006964044877390368	0.023074110628125786	0.22815178026356306	1.0
PTBXL	727	18111	40	FD	0.14588500329455673	0.00241016692926399	0.01585376883361872	0.08336042973134579	1.0
PTBXL	727	18111	40	SG	0.13137690652349127	0.0021424301573359683	0.015863667504244866	0.08887889317009429	1.0
PTBXL	727	18111	40	SG0SPEC	0.1473129204389284	0.0024218995474983066	0.01587043767756196	0.08566801769690416	1.0
PTBXL	727	18111	40	SPEC	0.145666214869375	0.0024698470096740947	0.01594615468484295	0.08388738488184366	1.0
PTBXL	727	18111	100	FD	0.32086478254380785	0.0032387079661301763	0.016548038763742938	0.1199191015202123	1.0
PTBXL	727	18111	100	SG	0.20455648982120436	0.0022573867837296997	0.01604005929865107	0.09133551727599444	1.0
PTBXL	727	18111	100	SG0SPEC	0.2635473767810446	0.002766166860832431	0.01595394960707178	0.07575326490689435	1.0
PTBXL	727	18111	100	SPEC	0.42032653829822736	0.003796826838968698	0.016867430348367435	0.15391593990152486	1.0
PTBXL	727	18111	150	FD	0.34790019125134825	0.0035117681955227575	0.016735046104567164	0.12365641279438185	1.0
PTBXL	727	18111	150	SG	0.19173585616109054	0.0022621549396266184	0.016091285019564812	0.09395125218177597	1.0
PTBXL	727	18111	150	SG0SPEC	0.3290375752866163	0.0028418857249742258	0.0160095365143557	0.09591127829819067	1.0
PTBXL	727	18111	150	SPEC	0.6521600101157499	0.00510938957289136	0.017475158242461198	0.20405526496330076	1.0
PTBXL	785	5992	40	FD	0.1539637004576122	0.0024658376891768426	0.010157269478416768	0.016981427205952707	1.0
PTBXL	785	5992	40	SG	0.14830981646501146	0.0021167157294026007	0.010055611626454842	0.013806183771777295	1.0
PTBXL	785	5992	40	SG0SPEC	0.16004381546176727	0.0024784565133479236	0.010122494143672695	0.01667078915221122	1.0
PTBXL	785	5992	40	SPEC	0.14582930181507975	0.002542588549664028	0.010274619604581668	0.018818899120404922	1.0
PTBXL	785	5992	100	FD	0.29765120224164193	0.00292272693442169	0.01088837766623964	0.10416277341327375	1.0
PTBXL	785	5992	100	SG	0.19491594784979388	0.0021929531732513734	0.010572042830983761	0.05099422338181697	1.0
PTBXL	785	5992	100	SG0SPEC	0.2579472923614607	0.002705428759058678	0.01053478050043775	0.05774652947200379	1.0
PTBXL	785	5992	100	SPEC	0.35331773632246	0.0032825004278057247	0.011117401455174833	0.1440671279744557	1.0
PTBXL	785	5992	150	FD	0.32576889477575083	0.003075035070850081	0.011028614783818367	0.12007703707121861	1.0
PTBXL	785	5992	150	SG	0.1954292963600092	0.0021956120703923556	0.010572504815202562	0.05134389053725932	1.0
PTBXL	785	5992	150	SG0SPEC	0.30628104091462555	0.0027723763370535873	0.010534017420467185	0.07872461488161372	1.0
PTBXL	785	5992	150	SPEC	0.5641328104592327	0.003894022008423701	0.011485546204557481	0.23124945914477713	1.0
PTBXL	857	1078	40	FD	0.15553834187388457	0.0023639437937652235	0.01075633563810784	0.08063051729886844	1.0
PTBXL	857	1078	40	SG	0.15462275039370466	0.002033992489082015	0.01070359114395396	0.08997022030147263	1.0
PTBXL	857	1078	40	SG0SPEC	0.16153335899865373	0.002377195913183554	0.010758842391988925	0.08288499913944695	1.0
PTBXL	857	1078	40	SPEC	0.15943077313406553	0.0024346857549309778	0.010854629385979002	0.0806133180146095	1.0
PTBXL	857	1078	100	FD	0.30003294209840503	0.0027370352640887605	0.01082208641537743	0.1356622504663779	1.0
PTBXL	857	1078	100	SG	0.198960205573446	0.002089996427097775	0.010669436723904555	0.09195777411220808	1.0
PTBXL	857	1078	100	SG0SPEC	0.21337791975528797	0.0025238908151040563	0.010771780333430021	0.09010904378557032	1.0
PTBXL	857	1078	100	SPEC	0.4520608412144283	0.00304569657155926	0.011012005589769691	0.17835367157983031	1.0
PTBXL	857	1078	150	FD	0.3643858988042899	0.0028964551162212995	0.010787761509011031	0.13905562559190954	1.0
PTBXL	857	1078	150	SG	0.22699884875474852	0.002092285505260518	0.010675618180327922	0.09346625775332221	1.0
PTBXL	857	1078	150	SG0SPEC	0.29918755913881145	0.0025542366398780625	0.010788028941678064	0.09691976849735044	1.0
PTBXL	857	1078	150	SPEC	0.7128742303004754	0.003745101036994244	0.011075844513305259	0.24146758962239004	1.0
PTBXL	859	6050	40	FD	0.15731769598510498	0.0022578525485288554	0.010696686170871317	0.02287391142468933	1.0
PTBXL	859	6050	40	SG	0.15304282125792093	0.0019428250612666185	0.01064026196956834	0.025637508314310206	1.0
PTBXL	859	6050	40	SG0SPEC	0.15090083610240654	0.002269087227531627	0.010698504626822833	0.02302365994980473	1.0
PTBXL	859	6050	40	SPEC	0.17323043282055345	0.0023281409165657853	0.010784092990346847	0.023644425415512333	1.0
PTBXL	859	6050	100	FD	0.2864985935186731	0.0028696327189345608	0.01107237706747801	0.06755152727236556	1.0
PTBXL	859	6050	100	SG	0.2600649480496886	0.002066313770029845	0.010714087948957646	0.04764883195504934	1.0
PTBXL	859	6050	100	SG0SPEC	0.28464142481337645	0.0025255368692649804	0.010737384037515939	0.055422623829532836	1.0
PTBXL	859	6050	100	SPEC	0.39886508633386547	0.003257001397006157	0.0112761931262031	0.10195338702984683	1.0
PTBXL	859	6050	150	FD	0.3314809376090947	0.0031018058598837367	0.011168765241278047	0.10308648331560834	1.0
PTBXL	859	6050	150	SG	0.24879462955127662	0.0020652838361993778	0.010733588008519514	0.04808094198294338	1.0
PTBXL	859	6050	150	SG0SPEC	0.3514546580996915	0.0025472786460283667	0.010753676084773478	0.06876256202645119	1.0
PTBXL	859	6050	150	SPEC	0.5651874279617819	0.003989726908142224	0.011548296087002315	0.22918718868129342	1.0
PTBXL	877	4458	40	FD	0.1416170344235697	0.006313616722764818	0.033214925817067906	0.09117491015985832	1.0
PTBXL	877	4458	40	SG	0.13496085490493434	0.005468343410241517	0.033168974622358835	0.09895941622939332	1.0
PTBXL	877	4458	40	SG0SPEC	0.13993334615800052	0.0063422688998898595	0.03317491878454616	0.09399723925085963	1.0
PTBXL	877	4458	40	SPEC	0.15060084179759436	0.006500370844820076	0.03351556616343504	0.09188925729001815	1.0
PTBXL	877	4458	100	FD	0.2645607697167628	0.007482840491602923	0.03248338667018011	0.08522437427272175	1.0
PTBXL	877	4458	100	SG	0.15347379670020855	0.005766308399887745	0.032665055343868946	0.08097872787166847	1.0
PTBXL	877	4458	100	SG0SPEC	0.23582515557308448	0.006969137666065597	0.033041084914104596	0.05823882706848714	1.0
PTBXL	877	4458	100	SPEC	0.36468389042359944	0.008274491860249438	0.032884828214232234	0.10292851508333874	1.0
PTBXL	877	4458	150	FD	0.27800360326555	0.007810133755164841	0.0325058182522102	0.08729416634772667	1.0
PTBXL	877	4458	150	SG	0.15485065108085644	0.0057679210999274505	0.03266554083363754	0.08202148825847397	1.0
PTBXL	877	4458	150	SG0SPEC	0.25402677282365177	0.007032699116278792	0.03305662539969932	0.05976883270780297	1.0
PTBXL	877	4458	150	SPEC	0.46120766402228247	0.009337862427672067	0.033252277257142276	0.13729112921760087	1.0
PTBXL	904	16239	40	FD	0.16511126200534978	0.002939053287497208	0.009957635336251847	0.060538596110262535	1.0
PTBXL	904	16239	40	SG	0.1784936301823105	0.0024889452671436685	0.00975496167516062	0.06503867225221084	1.0
PTBXL	904	16239	40	SG0SPEC	0.18177342461786697	0.002941173935217056	0.009892044282317915	0.061133395227760935	1.0
PTBXL	904	16239	40	SPEC	0.1607754993023677	0.003041975343287306	0.010077937281952365	0.06324814967686711	1.0
PTBXL	904	16239	100	FD	0.2726178988490524	0.004146722972478988	0.012192501476722144	0.10929339245385084	1.0
PTBXL	904	16239	100	SG	0.2166262004000931	0.0027389517233239813	0.011380846405758455	0.0890752504729574	1.0
PTBXL	904	16239	100	SG0SPEC	0.22139203481568842	0.0036655511377471275	0.011319673942785904	0.0941614197382443	1.0
PTBXL	904	16239	100	SPEC	0.39525472463678446	0.00469123866673332	0.012653904039036578	0.16018626463183944	1.0
PTBXL	904	16239	150	FD	0.30518199198778356	0.00433925649393714	0.01237364109525702	0.13895848316986514	1.0
PTBXL	904	16239	150	SG	0.2499208092199277	0.002739979268618731	0.011379790732788778	0.0880898988328701	1.0
PTBXL	904	16239	150	SG0SPEC	0.25503966833786035	0.003737270544898238	0.01137956897303504	0.10298062619707478	1.0
PTBXL	904	16239	150	SPEC	0.6265757352650743	0.0055573050255139055	0.013118540506334911	0.27346262079181666	1.0
PTBXL	933	6498	40	FD	0.13582725099323487	0.003157628379809762	0.017921837182899344	0.03258730334780442	1.0
PTBXL	933	6498	40	SG	0.11202401727297563	0.0027988903451288787	0.017888227382999538	0.03365749650757602	1.0
PTBXL	933	6498	40	SG0SPEC	0.14634574387310897	0.0031761257626787527	0.0179359802606376	0.033067158686536105	1.0
PTBXL	933	6498	40	SPEC	0.14040365066884203	0.0032354154956713813	0.01804148229898037	0.03338583698272578	1.0
PTBXL	933	6498	100	FD	0.23924247425473882	0.003523857585065487	0.018116756451672544	0.05370973972272444	1.0
PTBXL	933	6498	100	SG	0.20252690325939732	0.0028539646290557485	0.01796653453737067	0.034109219399355434	1.0
PTBXL	933	6498	100	SG0SPEC	0.22297927490667607	0.003340156737124169	0.01804012027663893	0.04114842427660391	1.0
PTBXL	933	6498	100	SPEC	0.35159822323140444	0.0038511560049912666	0.018306730076467194	0.09577138859501066	1.0
PTBXL	933	6498	150	FD	0.2931166194105542	0.0037605035821146405	0.018126667175437	0.09768636012627904	1.0
PTBXL	933	6498	150	SG	0.16878675070015273	0.0028515417776008678	0.017968699563428513	0.034140951806098496	1.0
PTBXL	933	6498	150	SG0SPEC	0.2438361400816987	0.0033634382893144325	0.018066268989874883	0.061798020504202814	1.0
PTBXL	933	6498	150	SPEC	0.5122997108988685	0.0046427572597484736	0.01841181455520523	0.21004770749670465	1.0
PTBXL	951	2235	40	FD	0.16412409871527467	0.0024299323884274895	0.019042982482295117	0.06577811158590623	1.0
PTBXL	951	2235	40	SG	0.15771374883818276	0.0021100795321430826	0.01906635829981075	0.06929513132897684	1.0
PTBXL	951	2235	40	SG0SPEC	0.16991870704124776	0.0024367775308971524	0.019056367135722816	0.06793632457818036	1.0
PTBXL	951	2235	40	SPEC	0.17036117272830978	0.0025030347385423864	0.019156782274392846	0.06678851309916548	1.0
PTBXL	951	2235	100	FD	0.2506024491076662	0.003234760058676221	0.019809825541008397	0.06538042575862028	1.0
PTBXL	951	2235	100	SG	0.19131534452714816	0.00228465386432166	0.019524742783907	0.06166134803622644	1.0
PTBXL	951	2235	100	SG0SPEC	0.2417227191871041	0.0028759863911359783	0.019401969144286154	0.06590935349030415	1.0
PTBXL	951	2235	100	SPEC	0.33046655109248324	0.0036485392456066627	0.020102376432708742	0.08707536066958164	1.0
PTBXL	951	2235	150	FD	0.29257428209430736	0.003359234692001716	0.019876335963121453	0.07933197996504009	1.0
PTBXL	951	2235	150	SG	0.19228827733780943	0.00228647789725627	0.019547960247322936	0.061208302834333636	1.0
PTBXL	951	2235	150	SG0SPEC	0.3027562315796767	0.002944769693963545	0.019440692072443384	0.07434860102395456	1.0
PTBXL	951	2235	150	SPEC	0.5646626724229158	0.004200790703459981	0.020386464363370254	0.14930185338838378	1.0
PTBXL	962	707	40	FD	0.16394645142155007	0.002480733789346075	0.013840112303141878	0.031329219984489697	1.0
PTBXL	962	707	40	SG	0.1774949294542893	0.0020315629570759066	0.013796419486977178	0.03910723880797547	1.0
PTBXL	962	707	40	SG0SPEC	0.1784613026428372	0.0024783658810925507	0.013725038710280704	0.033006557027114795	1.0
PTBXL	962	707	40	SPEC	0.17091710271358818	0.0025807419505932266	0.014025296996399688	0.03084280498477711	1.0
PTBXL	962	707	100	FD	0.2746644918037343	0.003095858379505913	0.015127047713720351	0.05176143683023056	1.0
PTBXL	962	707	100	SG	0.1823448315205815	0.0022004299325655034	0.014657166658659123	0.03378416673812526	1.0
PTBXL	962	707	100	SG0SPEC	0.2645306400120497	0.0029079139315105365	0.01447959519503653	0.039476469772550954	1.0
PTBXL	962	707	100	SPEC	0.37717937804479895	0.0035600232578115922	0.015588574495918677	0.07869085234612772	1.0
PTBXL	962	707	150	FD	0.31570565511782356	0.003380051078836937	0.015366031994188678	0.07539168101196586	1.0
PTBXL	962	707	150	SG	0.2509092973538664	0.0022083525597016984	0.014662006675974762	0.03504236307775516	1.0
PTBXL	962	707	150	SG0SPEC	0.31424528165615473	0.003006594889583552	0.014477767073285745	0.0605728224504969	1.0
PTBXL	962	707	150	SPEC	0.6123887923079098	0.004690098709196275	0.016168055975345513	0.17247916236278488	1.0
PTBXL	996	12758	40	FD	0.18044004829676522	0.0026915449313079836	0.013298624229160247	0.10297656490287219	1.0
PTBXL	996	12758	40	SG	0.17495308312661215	0.0022336631969000283	0.013233285658743715	0.11162392363505355	1.0
PTBXL	996	12758	40	SG0SPEC	0.18072632265138627	0.002682051509310278	0.01328502679332587	0.10579778602286664	1.0
PTBXL	996	12758	40	SPEC	0.18396353891192768	0.0027953772604720943	0.013429254328517515	0.10478777710421967	1.0
PTBXL	996	12758	100	FD	0.28320853273229185	0.003838624807397597	0.014483462630358818	0.11647444242339801	1.0
PTBXL	996	12758	100	SG	0.20929472005013755	0.002521098680115221	0.013992427552734171	0.1259472152888999	1.0
PTBXL	996	12758	100	SG0SPEC	0.255163568442131	0.003324423641768832	0.013847841107957838	0.1282149562430607	1.0
PTBXL	996	12758	100	SPEC	0.3852701367187708	0.004414851831921704	0.014865406778480052	0.12837702539094314	1.0
PTBXL	996	12758	150	FD	0.32836130288264403	0.004080508105584058	0.014609807534867052	0.1261292766077278	1.0
PTBXL	996	12758	150	SG	0.21213335402998973	0.002523931292033709	0.01400201686515862	0.126100580620667	1.0
PTBXL	996	12758	150	SG0SPEC	0.3467856821274874	0.003438253860176304	0.013867253979869612	0.13356884664044016	1.0
PTBXL	996	12758	150	SPEC	0.6167364741655152	0.005333068778574478	0.015275593818572656	0.18577821784431042	1.0
PTBXL	1020	3299	40	FD	0.14914550594177997	0.003119041689230852	0.008952611457489476	0.0403464292160471	1.0
PTBXL	1020	3299	40	SG	0.13916487311058018	0.002610600522933048	0.008696084454245332	0.05495707313213676	1.0
PTBXL	1020	3299	40	SG0SPEC	0.14788202986607477	0.003111961492130402	0.008894000695586787	0.04386879481517029	1.0
PTBXL	1020	3299	40	SPEC	0.16498576625384503	0.0032361215559189357	0.009102411304871274	0.0394782415327186	1.0
PTBXL	1020	3299	100	FD	0.2670563711350736	0.004517727651526165	0.010523353521219851	0.07923708161327216	1.0
PTBXL	1020	3299	100	SG	0.20411918150491964	0.002951043802991898	0.009565967376362096	0.059710904283594025	1.0
PTBXL	1020	3299	100	SG0SPEC	0.25435480894572887	0.003951109774581367	0.0098162569567648	0.06636364395038306	1.0
PTBXL	1020	3299	100	SPEC	0.36598037865445143	0.005149427700852363	0.011066027875660656	0.09258903647416049	1.0
PTBXL	1020	3299	150	FD	0.3472486550734121	0.004707310134847838	0.010805196278757537	0.08865743846921902	1.0
PTBXL	1020	3299	150	SG	0.20144244972289355	0.0029472936198574494	0.009550011545713421	0.05865473494430271	1.0
PTBXL	1020	3299	150	SG0SPEC	0.36373724783056827	0.003992959473305849	0.009818766208051465	0.07439087296532551	1.0
PTBXL	1020	3299	150	SPEC	0.5043092884145133	0.005891645011029136	0.011727552018905593	0.16511400209604468	1.0
PTBXL	1024	11853	40	FD	0.16323828666283113	0.0030816095347437652	0.014429781650051508	0.049561751116557445	1.0
PTBXL	1024	11853	40	SG	0.173688737177299	0.002659650559053635	0.014330384527864283	0.05499377485791805	1.0
PTBXL	1024	11853	40	SG0SPEC	0.17443180292804733	0.0030965595370720266	0.014407605354033544	0.051109172596242244	1.0
PTBXL	1024	11853	40	SPEC	0.17531716148154172	0.003195103120730047	0.01454518005839389	0.049624281365005775	1.0
PTBXL	1024	11853	100	FD	0.3525027068896189	0.005116724923621901	0.017056511042164647	0.11499330515311836	1.0
PTBXL	1024	11853	100	SG	0.24913218952441868	0.0031089858810771447	0.015507441593342906	0.08430675589305345	1.0
PTBXL	1024	11853	100	SG0SPEC	0.26151456392967753	0.004248975021218163	0.015431831606812411	0.09578594800425237	1.0
PTBXL	1024	11853	100	SPEC	0.5099551487754275	0.006322260398634481	0.0177787558917706	0.14763963648611234	1.0
PTBXL	1024	11853	150	FD	0.368451117836252	0.005994032912941544	0.017643513974151898	0.13814562682127693	1.0
PTBXL	1024	11853	150	SG	0.28059460710483863	0.0031163718725512987	0.015529928902954463	0.08422023439945787	1.0
PTBXL	1024	11853	150	SG0SPEC	0.32209990509106756	0.004414110938517764	0.015502477700796477	0.1159346990718003	1.0
PTBXL	1024	11853	150	SPEC	0.6620392208088676	0.008355183671542069	0.019234119100904053	0.2254081175961573	1.0
PTBXL	1036	3487	40	FD	0.16784728680124614	0.0029974859532954598	0.013514974865451605	0.09601687042393323	1.0
PTBXL	1036	3487	40	SG	0.1724763313450966	0.002558555729029491	0.013440350970079633	0.09795848193957413	1.0
PTBXL	1036	3487	40	SG0SPEC	0.1750638190047484	0.0030108645699140424	0.01347568943800421	0.09697945547621113	1.0
PTBXL	1036	3487	40	SPEC	0.1751534942010099	0.0030931596541762846	0.013636871647688223	0.09929854315818214	1.0
PTBXL	1036	3487	100	FD	0.26833181958974794	0.0033867198331834865	0.01465010357543611	0.10013819530751703	1.0
PTBXL	1036	3487	100	SG	0.19016558714635828	0.0026557296198799433	0.014285373127196337	0.1072412827049127	1.0
PTBXL	1036	3487	100	SG0SPEC	0.26257908024444543	0.003275334078628317	0.014210746817879018	0.1043330331127299	1.0
PTBXL	1036	3487	100	SPEC	0.35763093874935115	0.0036769522562035274	0.014949956796602848	0.10856611883250344	1.0
PTBXL	1036	3487	150	FD	0.32409211171340313	0.003532445806599973	0.014746237857101725	0.10776445351505126	1.0
PTBXL	1036	3487	150	SG	0.2506285029708591	0.0026544229066211055	0.014290160389325592	0.10735934261000955	1.0
PTBXL	1036	3487	150	SG0SPEC	0.3031991700324115	0.003301613583801406	0.014218174621599602	0.10686355918135838	1.0
PTBXL	1036	3487	150	SPEC	0.5986855442454886	0.004449477393414237	0.01527969849878769	0.2253173017945876	1.0
PTBXL	1048	17865	40	FD	0.11696132488466027	0.001825290235459012	0.013654692841957696	0.08086901474412489	1.0
PTBXL	1048	17865	40	SG	0.10340228792660083	0.001645337862552069	0.013666013131817787	0.08816550764334039	1.0
PTBXL	1048	17865	40	SG0SPEC	0.11860669747169045	0.0018351430981499663	0.01369395652594449	0.0827883095186707	1.0
PTBXL	1048	17865	40	SPEC	0.11659780015081848	0.0018638066946801085	0.013713947788585448	0.08117949143549745	1.0
PTBXL	1048	17865	100	FD	0.2718600680026301	0.002317597391431005	0.01334880342341735	0.09671539741334735	1.0
PTBXL	1048	17865	100	SG	0.1375299438314369	0.0017330182118786364	0.013374459611426656	0.09809915118488846	1.0
PTBXL	1048	17865	100	SG0SPEC	0.20484402092845427	0.0020572463715702203	0.013497643592581834	0.09730880603429025	1.0
PTBXL	1048	17865	100	SPEC	0.3949363133142244	0.002645084372722177	0.013444788221766237	0.11663483314583357	1.0
PTBXL	1048	17865	150	FD	0.32587247945982256	0.0024487490704425234	0.01341822232985054	0.09610065426292314	1.0
PTBXL	1048	17865	150	SG	0.13786436125372942	0.0017351860758632988	0.013378044597385234	0.09880093693797887	1.0
PTBXL	1048	17865	150	SG0SPEC	0.26890169422163734	0.002106963591314513	0.01352870435956413	0.11618600246559851	1.0
PTBXL	1048	17865	150	SPEC	0.5991538096198662	0.0031617844401942543	0.013702864679391216	0.18962576880553406	1.0
PTBXL	1050	15101	40	FD	0.12350826572411396	0.00115916334485263	0.0156736573572764	0.05480441515513737	1.0
PTBXL	1050	15101	40	SG	0.12132542181128628	0.0010566521978875492	0.01568246893338447	0.055419082113016244	1.0
PTBXL	1050	15101	40	SG0SPEC	0.12286355220722794	0.0011579732389290019	0.015692614774317593	0.05506448382941305	1.0
PTBXL	1050	15101	40	SPEC	0.12682501581038827	0.0011824855201078262	0.015695041975786292	0.056507334658804476	1.0
PTBXL	1050	15101	100	FD	0.2789004401223329	0.0016118466459798218	0.01592323781041617	0.12352344276242053	1.0
PTBXL	1050	15101	100	SG	0.17719600892412551	0.0011351490256029883	0.01577051710447189	0.08010491843618589	1.0
PTBXL	1050	15101	100	SG0SPEC	0.23549736192253978	0.0013427097497653966	0.01577784515898844	0.09170754797338213	1.0
PTBXL	1050	15101	100	SPEC	0.4133870595206325	0.001949729503176968	0.01602604604422083	0.17046841109510272	1.0
PTBXL	1050	15101	150	FD	0.4125399101009869	0.0019416774538526704	0.016006682280775855	0.15433241278995252	1.0
PTBXL	1050	15101	150	SG	0.17760731085918047	0.001136747240396086	0.01577735882421745	0.08252346908051052	1.0
PTBXL	1050	15101	150	SG0SPEC	0.33265681136826253	0.0014107916880244722	0.015803527489881557	0.14850545322315578	1.0
PTBXL	1050	15101	150	SPEC	0.6939859070388783	0.0031152563915802676	0.01633719721736727	0.26310918589913046	1.0
PTBXL	1083	16993	40	FD	0.1486615464724056	0.0030445810685649577	0.017565882437821843	0.060612572907213655	1.0
PTBXL	1083	16993	40	SG	0.12451913510606162	0.0027375171417084255	0.017553872446815923	0.06381657237235192	1.0
PTBXL	1083	16993	40	SG0SPEC	0.14259531707041048	0.0030682309130568813	0.017584856595855146	0.06148651024121798	1.0
PTBXL	1083	16993	40	SPEC	0.15147103517159594	0.003110118369983482	0.01768119150286332	0.06111271352362894	1.0
PTBXL	1083	16993	100	FD	0.22783470371301845	0.0033173359532117563	0.017564312536224147	0.0651422311161003	1.0
PTBXL	1083	16993	100	SG	0.1335961182849711	0.0027875556470461547	0.017427429635477235	0.07290415509176712	1.0
PTBXL	1083	16993	100	SG0SPEC	0.17000271199154543	0.0031784251080723934	0.0174938451753845	0.08023562971339973	1.0
PTBXL	1083	16993	100	SPEC	0.30426361096582144	0.0035611351696254235	0.01774745540099655	0.08475173050954807	1.0
PTBXL	1083	16993	150	FD	0.23159950720389677	0.003495473183283162	0.017605614018538177	0.09805099731596154	1.0
PTBXL	1083	16993	150	SG	0.12538627215668532	0.0027894561519154855	0.01744157201765465	0.07256464167909923	1.0
PTBXL	1083	16993	150	SG0SPEC	0.2707143383340376	0.00321362552592103	0.01750344260425258	0.0863813182418362	1.0
PTBXL	1083	16993	150	SPEC	0.5605124160173736	0.004165361652688477	0.017906596173690482	0.22403003693635015	1.0
PTBXL	1129	10383	40	FD	0.19485838026790178	0.0029288817739073414	0.011977272349610792	0.051235320103070546	1.0
PTBXL	1129	10383	40	SG	0.14619016996188805	0.0024446769564197813	0.01184621434619711	0.059055214182236124	1.0
PTBXL	1129	10383	40	SG0SPEC	0.17984246712006183	0.0029284221908177704	0.011960564428380943	0.05308880024936162	1.0
PTBXL	1129	10383	40	SPEC	0.17125673456428778	0.003038650259379264	0.012105687215290132	0.051195972900425255	1.0
PTBXL	1129	10383	100	FD	0.25893081444358396	0.003956851879611539	0.013246479120499617	0.034217585824744254	1.0
PTBXL	1129	10383	100	SG	0.1478105748770405	0.0026924988510168544	0.012615886363949615	0.0410577868646478	1.0
PTBXL	1129	10383	100	SG0SPEC	0.19913604720619113	0.0035005791262053003	0.01280249924426388	0.029895871484437238	1.0
PTBXL	1129	10383	100	SPEC	0.40049095267857376	0.004489732616844378	0.013623671624757357	0.05515256608333976	1.0
PTBXL	1129	10383	150	FD	0.35207429775086596	0.004232099165996488	0.013332737067800865	0.059412227719776764	1.0
PTBXL	1129	10383	150	SG	0.16511780905917559	0.002690342451382943	0.012617813852193275	0.04155803252070271	1.0
PTBXL	1129	10383	150	SG0SPEC	0.30332751857012175	0.0034797902462530535	0.012829998360865567	0.03837493164641095	1.0
PTBXL	1129	10383	150	SPEC	0.6204823031200223	0.005441220831993046	0.014107711435994057	0.14355252039562294	1.0
PTBXL	1142	18234	40	FD	0.16755300426302822	0.0062829458510745536	0.03026981342123638	0.01869697658440727	1.0
PTBXL	1142	18234	40	SG	0.14030463614873012	0.005444725632974331	0.030046393557377503	0.019432401862136177	1.0
PTBXL	1142	18234	40	SG0SPEC	0.16298976319604438	0.006316892999358567	0.03024626749073102	0.019043131346026528	1.0
PTBXL	1142	18234	40	SPEC	0.16525268151465888	0.006465924039249777	0.030512436235910316	0.019386030787867218	1.0
PTBXL	1142	18234	100	FD	0.21914900349841232	0.0071368792840773715	0.03125262574363631	0.0581719451530283	1.0
PTBXL	1142	18234	100	SG	0.18915685645417057	0.005604880236978539	0.030744944444346264	0.023439333044439348	1.0
PTBXL	1142	18234	100	SG0SPEC	0.20969758243644196	0.006676802366115978	0.0310107104307936	0.023075231158866012	1.0
PTBXL	1142	18234	100	SPEC	0.2714382973035982	0.007655223867954433	0.03165624464218393	0.08810135677652264	1.0
PTBXL	1142	18234	150	FD	0.26986606422560844	0.0072939808560724025	0.03137559253034124	0.0712317723425315	1.0
PTBXL	1142	18234	150	SG	0.18658302320308873	0.005604578745456244	0.030734371167273993	0.02353508683525149	1.0
PTBXL	1142	18234	150	SG0SPEC	0.251562819821384	0.006685686161057936	0.031006285569548857	0.028965242718267684	1.0
PTBXL	1142	18234	150	SPEC	0.47445004458886947	0.008154739995846145	0.03199514963951283	0.1424798795882941	1.0
PTBXL	1170	3122	40	FD	0.1551594112954751	0.004521266189779785	0.009648494910827164	0.012012372377455383	1.0
PTBXL	1170	3122	40	SG	0.1409126906989691	0.0038703337042813573	0.009336388763961149	0.012851761249414513	1.0
PTBXL	1170	3122	40	SG0SPEC	0.15766815098403014	0.004531742910011247	0.009626597887266806	0.01226549656185158	1.0
PTBXL	1170	3122	40	SPEC	0.16931071651944138	0.004663061277509943	0.009803805701597341	0.012183910432358934	1.0
PTBXL	1170	3122	100	FD	0.2645929379318904	0.005041625714195551	0.010419421240314402	0.05379746747601434	1.0
PTBXL	1170	3122	100	SG	0.15855540015695235	0.0041094010075949546	0.009714183531719697	0.029346340397709218	1.0
PTBXL	1170	3122	100	SG0SPEC	0.17501925648384142	0.004927819520073544	0.010037946296371326	0.028275184100194254	1.0
PTBXL	1170	3122	100	SPEC	0.3721159153510286	0.0054081871653748875	0.010770181227757462	0.07211446386025203	1.0
PTBXL	1170	3122	150	FD	0.2795233250427324	0.00525690898385569	0.010645201634319335	0.06856153660564357	1.0
PTBXL	1170	3122	150	SG	0.17341531258178414	0.004112305028986554	0.009740863202502796	0.02978312019781381	1.0
PTBXL	1170	3122	150	SG0SPEC	0.24041620158655796	0.004974703973273108	0.01007750109872119	0.03562612781787643	1.0
PTBXL	1170	3122	150	SPEC	0.566004996480993	0.006676920413411272	0.011544919680905617	0.14844236309082384	1.0
PTBXL	1186	4556	40	FD	0.16067560877656847	0.0016689522558407906	0.009718930341313445	0.15751339812896983	1.0
PTBXL	1186	4556	40	SG	0.1672583810252331	0.0013828074597540129	0.009699789297852594	0.16104859566442986	1.0
PTBXL	1186	4556	40	SG0SPEC	0.16907754743788148	0.0016686172448144572	0.009675883393767721	0.15929496248749636	1.0
PTBXL	1186	4556	40	SPEC	0.16378155293318275	0.0017332234502638714	0.009827192316092036	0.16283987445995698	1.0
PTBXL	1186	4556	100	FD	0.33220730052933045	0.0021810597800971353	0.00977588227043008	0.16695273744838876	1.0
PTBXL	1186	4556	100	SG	0.21428062680198615	0.001499560485415965	0.009670896313496392	0.1951848012107999	1.0
PTBXL	1186	4556	100	SG0SPEC	0.24746115541337588	0.0019637384824171323	0.009744707562251742	0.18776631886692266	1.0
PTBXL	1186	4556	100	SPEC	0.4606820719492478	0.00244611219113389	0.00997918204517839	0.16815426678848877	1.0
PTBXL	1186	4556	150	FD	0.3165048475048561	0.002345520544348382	0.00982478420722908	0.16823785602507577	1.0
PTBXL	1186	4556	150	SG	0.20723440063749327	0.0014990936333810674	0.009681431544195405	0.1954561096617134	1.0
PTBXL	1186	4556	150	SG0SPEC	0.3084175497869592	0.001996829175236252	0.00974817258301248	0.18983897388113918	1.0
PTBXL	1186	4556	150	SPEC	0.6362008284293603	0.003091857825255755	0.010287755564629603	0.27262316358998673	1.0
PTBXL	1207	430	40	FD	0.1519263953076358	0.0021668027228363158	0.013361621570269176	0.032781587061415894	1.0
PTBXL	1207	430	40	SG	0.14809241877993648	0.0019205837990073453	0.013322269892248046	0.03729563193608983	1.0
PTBXL	1207	430	40	SG0SPEC	0.1544849624404725	0.0021785692412107658	0.013357237143173831	0.03402756369154381	1.0
PTBXL	1207	430	40	SPEC	0.1543260746473783	0.002220915443025812	0.013426180141546784	0.032422633171410024	1.0
PTBXL	1207	430	100	FD	0.32589962492277613	0.002566372413402903	0.013578795607962133	0.055130222507830104	1.0
PTBXL	1207	430	100	SG	0.17204469823678525	0.0019638375348998843	0.01335785087289094	0.04324214182811654	1.0
PTBXL	1207	430	100	SG0SPEC	0.2664396747365711	0.0023332012290516297	0.013420157662848589	0.04285691964860232	1.0
PTBXL	1207	430	100	SPEC	0.3793729659596249	0.002828101530036459	0.013795220934302884	0.078802783132716	1.0
PTBXL	1207	430	150	FD	0.37910071316468774	0.0026313974568963846	0.013724583292352896	0.06978418740210567	1.0
PTBXL	1207	430	150	SG	0.19687784988511303	0.0019697294370576344	0.01335471633306238	0.043151035326484	1.0
PTBXL	1207	430	150	SG0SPEC	0.3837054504396085	0.0024207727823685765	0.013438289402860184	0.05005575177637651	1.0
PTBXL	1207	430	150	SPEC	0.631796646686303	0.0033288685370647325	0.014244710681558928	0.12603750332608063	1.0
PTBXL	1210	8777	40	FD	0.1676889446313173	0.003289662067526229	0.015584575582214351	0.12425885765117725	1.0
PTBXL	1210	8777	40	SG	0.1593480382937352	0.002841635729618268	0.015519079743855333	0.12949369938823346	1.0
PTBXL	1210	8777	40	SG0SPEC	0.170229797863042	0.003307904140852772	0.015569068814615276	0.12652823509839284	1.0
PTBXL	1210	8777	40	SPEC	0.17013537716044305	0.003388543464567727	0.01571913836530421	0.1268394951764295	1.0
PTBXL	1210	8777	100	FD	0.3399987357822084	0.003671285266759054	0.015844611162101684	0.13394563398759357	1.0
PTBXL	1210	8777	100	SG	0.192098308455356	0.002929247183205337	0.015732994571183656	0.1316552553465133	1.0
PTBXL	1210	8777	100	SG0SPEC	0.24714085673951042	0.0034775149681841324	0.015821920727518143	0.12749568935053757	1.0
PTBXL	1210	8777	100	SPEC	0.37316388466210204	0.003988489875992544	0.01603410260197695	0.1577302711177971	1.0
PTBXL	1210	8777	150	FD	0.29650957829111435	0.0038028076297051093	0.0159044711769619	0.14709035413697835	1.0
PTBXL	1210	8777	150	SG	0.18552586652789732	0.002929447500535337	0.015731673688046843	0.13170659792235478	1.0
PTBXL	1210	8777	150	SG0SPEC	0.3079423806280662	0.0034981665111074945	0.01584519227671197	0.1292012734018251	1.0
PTBXL	1210	8777	150	SPEC	0.5085458127332012	0.004588367327355422	0.016342079147176367	0.22807165039276303	1.0
PTBXL	1306	14005	40	FD	0.16404688771571335	0.002423452569310194	0.007757916916529907	0.02819419431519202	1.0
PTBXL	1306	14005	40	SG	0.15544220085152455	0.0020706845181702547	0.007588855200643327	0.02710579609100699	1.0
PTBXL	1306	14005	40	SG0SPEC	0.15563553839895275	0.002431595952205881	0.0077562579845085085	0.027406447320980874	1.0
PTBXL	1306	14005	40	SPEC	0.16433606223282293	0.0025006645121957364	0.007829451698601804	0.03008417958698736	1.0
PTBXL	1306	14005	100	FD	0.28869235239253394	0.003245710577927307	0.009130051801219495	0.12083555833023198	1.0
PTBXL	1306	14005	100	SG	0.2245764318477363	0.0021972623291914954	0.008349412707038867	0.0689560143877031	1.0
PTBXL	1306	14005	100	SG0SPEC	0.22919515057877043	0.0027127003574236794	0.008216380160780551	0.07169847031455544	1.0
PTBXL	1306	14005	100	SPEC	0.3315242785619229	0.003716869979711173	0.009508909172304649	0.15588808720707753	1.0
PTBXL	1306	14005	150	FD	0.3425050796256031	0.0034501232039581393	0.00932575496397766	0.11817330714664799	1.0
PTBXL	1306	14005	150	SG	0.2318867011176369	0.002196579471208147	0.008376117910889333	0.07143207703201777	1.0
PTBXL	1306	14005	150	SG0SPEC	0.3099301359673982	0.0027386462604631788	0.008216296086000179	0.08394737763078994	1.0
PTBXL	1306	14005	150	SPEC	0.5009123750200991	0.004453816966710089	0.010027884928299473	0.17239119358165778	1.0
PTBXL	1332	16908	40	FD	0.15837852923970303	0.001843486569526916	0.012256495891056707	0.030027623189684313	1.0
PTBXL	1332	16908	40	SG	0.15667787445204978	0.0015682451047683336	0.012265387838887433	0.027880294486126157	1.0
PTBXL	1332	16908	40	SG0SPEC	0.1811017224016718	0.001847474439736913	0.012256353343501563	0.029767927063576158	1.0
PTBXL	1332	16908	40	SPEC	0.15697361337601023	0.0019039347962126344	0.01235624773998702	0.03185764943873998	1.0
PTBXL	1332	16908	100	FD	0.2811114105549053	0.002433237201831126	0.012047600866261292	0.10771976876261667	1.0
PTBXL	1332	16908	100	SG	0.24047387074776752	0.001701312863077845	0.012120997556725986	0.04714259047144226	1.0
PTBXL	1332	16908	100	SG0SPEC	0.30206229288069963	0.0021369250029292888	0.012200971923293039	0.07016831051310748	1.0
PTBXL	1332	16908	100	SPEC	0.4243036380809271	0.0028893926761872513	0.012245833636297797	0.15396793496740782	1.0
PTBXL	1332	16908	150	FD	0.457603846851461	0.002725226398202343	0.012181579386282549	0.11331134581546765	1.0
PTBXL	1332	16908	150	SG	0.22238534945675525	0.0017099800710003075	0.012130147306907675	0.04998417112397546	1.0
PTBXL	1332	16908	150	SG0SPEC	0.318281296502094	0.002254312491490375	0.0122582990143143	0.083184970224599	1.0
PTBXL	1332	16908	150	SPEC	0.6105537675809358	0.0038450140030243923	0.012778612486796032	0.1770480560282014	1.0
PTBXL	1358	16651	40	FD	0.1669756329266896	0.003230020405644433	0.017349254366078697	0.04950833109362804	1.0
PTBXL	1358	16651	40	SG	0.15540926625561508	0.0028118352402004424	0.017296909890957442	0.050885261917157906	1.0
PTBXL	1358	16651	40	SG0SPEC	0.16821326072832843	0.0032505419382720434	0.017347832830243947	0.049986552922946015	1.0
PTBXL	1358	16651	40	SPEC	0.16887005760888937	0.0033209775635347316	0.017470193999451277	0.05117247737584702	1.0
PTBXL	1358	16651	100	FD	0.2630670649700615	0.0036577564827005764	0.01767557418489956	0.08437071510847809	1.0
PTBXL	1358	16651	100	SG	0.1970859996127126	0.0028740378156557516	0.017542587091218302	0.06590472846533045	1.0
PTBXL	1358	16651	100	SG0SPEC	0.22398073071013377	0.0034182791386475767	0.017567727277489273	0.06532502160267006	1.0
PTBXL	1358	16651	100	SPEC	0.34263068849248524	0.003958845372391969	0.017868440502529268	0.11125252595726426	1.0
PTBXL	1358	16651	150	FD	0.283941536398192	0.003886754884147465	0.017777497145942518	0.0964962571382158	1.0
PTBXL	1358	16651	150	SG	0.22185375768975818	0.0028728199436636966	0.01754655706512981	0.066170661786499	1.0
PTBXL	1358	16651	150	SG0SPEC	0.29210797996945725	0.0034340007365895107	0.017611868188388932	0.07325442474698227	1.0
PTBXL	1358	16651	150	SPEC	0.5742405822752839	0.004877615599490652	0.01827865887424576	0.1992921942866006	1.0
PTBXL	1376	8136	40	FD	0.1727847926860599	0.0025355828599282326	0.008617980670606692	0.04647386477455782	1.0
PTBXL	1376	8136	40	SG	0.1822778256653053	0.0021103807371244377	0.00849118327597592	0.048829345636015896	1.0
PTBXL	1376	8136	40	SG0SPEC	0.18691894233239015	0.002542485643830388	0.00861249681695079	0.04715595199945262	1.0
PTBXL	1376	8136	40	SPEC	0.17622799119793592	0.0026300054791921624	0.008720908555182117	0.04776629898958655	1.0
PTBXL	1376	8136	100	FD	0.26248792128631526	0.002979208398385313	0.009433855333121199	0.052872777791344715	1.0
PTBXL	1376	8136	100	SG	0.15686848036431908	0.0021981379855992404	0.008848987480946223	0.048704441780422374	1.0
PTBXL	1376	8136	100	SG0SPEC	0.24179455501997996	0.0028336795521103535	0.00892765638356611	0.046998021728851175	1.0
PTBXL	1376	8136	100	SPEC	0.358648210016926	0.003439185558103082	0.009773640425743324	0.07363712105318437	1.0
PTBXL	1376	8136	150	FD	0.31824781093938326	0.0031748339591991482	0.009622881422326876	0.07862707854855774	1.0
PTBXL	1376	8136	150	SG	0.1626327462581141	0.002204382120962878	0.008866215251203352	0.0489503605966651	1.0
PTBXL	1376	8136	150	SG0SPEC	0.3139202493279926	0.0029322606425051987	0.008952702077330435	0.06317371788036664	1.0
PTBXL	1376	8136	150	SPEC	0.6565554841756157	0.004391301865614248	0.01034449397117241	0.19034054273754208	1.0
PTBXL	1384	10822	40	FD	0.12923575637938545	0.0038247159146736244	0.03279153789685031	0.02105960832638777	1.0
PTBXL	1384	10822	40	SG	0.14533208330742045	0.0033278583668146728	0.032749080453560606	0.025612351321045335	1.0
PTBXL	1384	10822	40	SG0SPEC	0.13972173152264983	0.0038363858762426803	0.0327776895408668	0.021775455616359213	1.0
PTBXL	1384	10822	40	SPEC	0.1262961628492792	0.0039375233825986585	0.03289685232955669	0.021056910226322646	1.0
PTBXL	1384	10822	100	FD	0.31389567317519756	0.005343405797053582	0.03403350310771537	0.05651369778799717	1.0
PTBXL	1384	10822	100	SG	0.25577614634063217	0.003542574609475147	0.03347092593233872	0.03296468287861676	1.0
PTBXL	1384	10822	100	SG0SPEC	0.23409775035275715	0.004510580502069117	0.03326335167772075	0.03197442991743153	1.0
PTBXL	1384	10822	100	SPEC	0.35228285045293617	0.006216532088728776	0.03439655543787024	0.08479338047814958	1.0
PTBXL	1384	10822	150	FD	0.2909035413022907	0.0058272812986617795	0.034089590843804696	0.07968245420980989	1.0
PTBXL	1384	10822	150	SG	0.2526916040849899	0.0035469343407545156	0.03349955585919005	0.033476826063832815	1.0
PTBXL	1384	10822	150	SG0SPEC	0.291743662281027	0.004643591998594324	0.03327158066117539	0.04758611967853331	1.0
PTBXL	1384	10822	150	SPEC	0.494939415103515	0.007859658262575172	0.03456827538123476	0.1387139163394494	1.0
PTBXL	1432	861	40	FD	0.14446765069046266	0.002759423978130564	0.012611104088250415	0.06221539732323863	1.0
PTBXL	1432	861	40	SG	0.13658257682878666	0.0023804286431953485	0.012548905462837212	0.06213373226123032	1.0
PTBXL	1432	861	40	SG0SPEC	0.1471280997835837	0.0027642946500773774	0.012613998820104576	0.06231517367075185	1.0
PTBXL	1432	861	40	SPEC	0.1595071763132897	0.002844330238625955	0.012716758009216905	0.06495371374025807	1.0
PTBXL	1432	861	100	FD	0.2783675310693666	0.004049157030252388	0.013479449943945725	0.10066826371546131	1.0
PTBXL	1432	861	100	SG	0.18486775100094022	0.0026355942985482944	0.012687200868386468	0.08702206343113623	1.0
PTBXL	1432	861	100	SG0SPEC	0.24392209643379037	0.0034493689634960073	0.012886160902148253	0.08602209783549478	1.0
PTBXL	1432	861	100	SPEC	0.3556935083653383	0.004641416250853254	0.01399913341059594	0.13284103494759064	1.0
PTBXL	1432	861	150	FD	0.346932395399738	0.004247062341872212	0.013751909896109641	0.11913807671131821	1.0
PTBXL	1432	861	150	SG	0.21144962364876504	0.00264143327990903	0.012696488444046562	0.08712321637336207	1.0
PTBXL	1432	861	150	SG0SPEC	0.3404912778087194	0.0035325271630417023	0.01291312420025811	0.09248170728914665	1.0
PTBXL	1432	861	150	SPEC	0.5609911580778926	0.0054274339584012045	0.014524926461702848	0.22577666942402036	1.0
PTBXL	1445	10984	40	FD	0.15811922970148998	0.003132113630225822	0.017694349154215847	0.10089105956547242	1.0
PTBXL	1445	10984	40	SG	0.1559832848671851	0.002703911954250547	0.01766664616625578	0.10296737538854978	1.0
PTBXL	1445	10984	40	SG0SPEC	0.16021701072505984	0.0031492688063785353	0.01768858957541261	0.10197565317507049	1.0
PTBXL	1445	10984	40	SPEC	0.16131757455992043	0.0032259535221657214	0.017794972028461933	0.10390127193847207	1.0
PTBXL	1445	10984	100	FD	0.2769160820982599	0.003470632068070383	0.017957430816974262	0.09930093193399792	1.0
PTBXL	1445	10984	100	SG	0.20914650747472016	0.0027435338454182973	0.01791560803978428	0.1165933709300252	1.0
PTBXL	1445	10984	100	SG0SPEC	0.22577136041224466	0.0032990544131958643	0.01799745348465933	0.11842942600715764	1.0
PTBXL	1445	10984	100	SPEC	0.34043684155063153	0.00369170945044724	0.018139992976105204	0.11738933361472437	1.0
PTBXL	1445	10984	150	FD	0.3038269112281654	0.003564569994984021	0.018016011905480765	0.10888731799714088	1.0
PTBXL	1445	10984	150	SG	0.2114063922374278	0.0027455489774706812	0.01791256958674641	0.11668774443289999	1.0
PTBXL	1445	10984	150	SG0SPEC	0.3177208117943402	0.0033625008810477244	0.01802696575064159	0.11461008503657996	1.0
PTBXL	1445	10984	150	SPEC	0.46359826015682326	0.004272384662834947	0.01838528936960078	0.21631426190082076	1.0
PTBXL	1487	6788	40	FD	0.14237816725807617	0.0034865635719366593	0.018226081997842043	0.038881830490509445	1.0
PTBXL	1487	6788	40	SG	0.1324616917036785	0.0030030347214689834	0.018142690398942295	0.047519918233817966	1.0
PTBXL	1487	6788	40	SG0SPEC	0.151240723703444	0.0035023556467843895	0.01827943340381684	0.0408553422523987	1.0
PTBXL	1487	6788	40	SPEC	0.1580876446919681	0.0035929569554774537	0.01832669963408447	0.037767546684025974	1.0
PTBXL	1487	6788	100	FD	0.23488358065643875	0.003933963932143681	0.01817757803851225	0.045505566107838	1.0
PTBXL	1487	6788	100	SG	0.16003943840435844	0.0031126897862943873	0.01800949123369697	0.03363176431778571	1.0
PTBXL	1487	6788	100	SG0SPEC	0.20385801541831727	0.0037429779356611573	0.018206037923994722	0.03162907495294451	1.0
PTBXL	1487	6788	100	SPEC	0.35928172620061993	0.004235716851328548	0.01833150361888603	0.06854218420295108	1.0
PTBXL	1487	6788	150	FD	0.2890879580187944	0.004041025021939337	0.01825162955518713	0.056614592307625625	1.0
PTBXL	1487	6788	150	SG	0.16831820004080816	0.0031139174311914115	0.01800721855224098	0.034012277297200674	1.0
PTBXL	1487	6788	150	SG0SPEC	0.29588089017260233	0.003770709891458746	0.018209270465565613	0.04094603192895804	1.0
PTBXL	1487	6788	150	SPEC	0.5279410898797564	0.004644581430818823	0.018558084239553047	0.11498268985137836	1.0
PTBXL	1493	13946	40	FD	0.16270785237490717	0.0018113475274495433	0.007598651838541874	0.0815698096166501	1.0
PTBXL	1493	13946	40	SG	0.15865048340385215	0.0015730524685206807	0.007538500947726532	0.0884694702399252	1.0
PTBXL	1493	13946	40	SG0SPEC	0.16430976737693534	0.0018183275034019126	0.007593769367849448	0.08388252502298818	1.0
PTBXL	1493	13946	40	SPEC	0.16964289582437275	0.0018636049393990146	0.007655322989835279	0.08152565217742094	1.0
PTBXL	1493	13946	100	FD	0.2977911281985931	0.002384081693092713	0.008097606787171438	0.15739531060078002	1.0
PTBXL	1493	13946	100	SG	0.2063583536656954	0.0016504023516365938	0.007685735999853146	0.11138585128346956	1.0
PTBXL	1493	13946	100	SG0SPEC	0.25260381607878785	0.002056661911642874	0.007725552893800798	0.10851376854919145	1.0
PTBXL	1493	13946	100	SPEC	0.4474672936583011	0.0027818779155879053	0.00837722373980089	0.18982125070369463	1.0
PTBXL	1493	13946	150	FD	0.38476027098717935	0.002659807653035269	0.008312543809424863	0.1508618664135592	1.0
PTBXL	1493	13946	150	SG	0.22717617398555448	0.0016534467324967636	0.007711203009420161	0.11458837142300059	1.0
PTBXL	1493	13946	150	SG0SPEC	0.3282999638363182	0.0021122946523627756	0.007769921956080352	0.13748019947138881	1.0
PTBXL	1493	13946	150	SPEC	0.660990448014456	0.003915382021083009	0.00900714496430496	0.2355111737416857	1.0
PTBXL	1503	12478	40	FD	0.13368744643580738	0.003701149107890604	0.018898042008880168	0.04379901808684235	1.0
PTBXL	1503	12478	40	SG	0.14709450569040705	0.0032293863600706568	0.018813436092439875	0.042909121942302994	1.0
PTBXL	1503	12478	40	SG0SPEC	0.13790466948992458	0.0037266667750624452	0.018873495491243123	0.043649354527155446	1.0
PTBXL	1503	12478	40	SPEC	0.1407395191601345	0.003806211186476643	0.019061825906381814	0.045880656702869047	1.0
PTBXL	1503	12478	100	FD	0.2368749243720436	0.004215466614087549	0.020172978377908442	0.06119514912266872	1.0
PTBXL	1503	12478	100	SG	0.14200028774136156	0.0032763414954558945	0.019751330701704588	0.05543110360067858	1.0
PTBXL	1503	12478	100	SG0SPEC	0.18655307914606425	0.003916859566905536	0.019734131373723138	0.056261688136710244	1.0
PTBXL	1503	12478	100	SPEC	0.30118374791914093	0.004629533719840383	0.020503459274215527	0.0913853668545069	1.0
PTBXL	1503	12478	150	FD	0.3199189871510343	0.004401616185495474	0.020299205652581885	0.10343251405483309	1.0
PTBXL	1503	12478	150	SG	0.14235384403841472	0.0032799123555264345	0.019756637182522307	0.055525558589216595	1.0
PTBXL	1503	12478	150	SG0SPEC	0.2457172209032809	0.003967770798969783	0.019728541320783277	0.05860230215177854	1.0
PTBXL	1503	12478	150	SPEC	0.511805941211484	0.005388315307137143	0.020930124349238514	0.2067070211043398	1.0
PTBXL	1535	14634	40	FD	0.17166133394635857	0.0027319138066102706	0.008818278244428233	0.10050060319231811	1.0
PTBXL	1535	14634	40	SG	0.16393498105172277	0.0022641831067152698	0.008637282769801309	0.0940133938009072	1.0
PTBXL	1535	14634	40	SG0SPEC	0.15874651683725743	0.0027301146186886477	0.008659107113464983	0.10048840849696469	1.0
PTBXL	1535	14634	40	SPEC	0.18073669258591668	0.002836699732436467	0.00898215523789519	0.1064349103603022	1.0
PTBXL	1535	14634	100	FD	0.3125428905493223	0.003474649855607344	0.010334157973001551	0.10756784359669212	1.0
PTBXL	1535	14634	100	SG	0.21423274146172133	0.0024636689613170048	0.009844295547977278	0.13262315225320712	1.0
PTBXL	1535	14634	100	SG0SPEC	0.25407651353949723	0.0031462514626452503	0.009800810190509924	0.13670298488370758	1.0
PTBXL	1535	14634	100	SPEC	0.39359289888155835	0.003907519566684803	0.010737048174032378	0.14299982563247388	1.0
PTBXL	1535	14634	150	FD	0.3178315834878592	0.003675352970390811	0.010403615867209799	0.11643288197151373	1.0
PTBXL	1535	14634	150	SG	0.22897409285809792	0.0024654427312159584	0.009861047252545052	0.132742523910529	1.0
PTBXL	1535	14634	150	SG0SPEC	0.3312035884387664	0.003185224505836746	0.009865099904658193	0.13768021471686567	1.0
PTBXL	1535	14634	150	SPEC	0.5851009775912339	0.004651369568552166	0.011056920954675578	0.21031203464722042	1.0
PTBXL	1563	10327	40	FD	0.15776817648128755	0.00321977594962541	0.014954211057709027	0.01994938340007459	1.0
PTBXL	1563	10327	40	SG	0.15802000952966494	0.0027490522624854033	0.014738867863114935	0.023234377024904107	1.0
PTBXL	1563	10327	40	SG0SPEC	0.16543472477337284	0.0032269884326143632	0.014932534278120845	0.019555546624663994	1.0
PTBXL	1563	10327	40	SPEC	0.1873921510769325	0.0033279769347807787	0.01507538749962768	0.02199357968793662	1.0
PTBXL	1563	10327	100	FD	0.2915289933288466	0.004866881630610275	0.016353025113737867	0.09355171247808489	1.0
PTBXL	1563	10327	100	SG	0.22639431918010555	0.0031287635417322868	0.015410441041720716	0.06240169376202596	1.0
PTBXL	1563	10327	100	SG0SPEC	0.27333564421023826	0.004064611287341026	0.0156953666769614	0.0747768638849046	1.0
PTBXL	1563	10327	100	SPEC	0.33556695865007374	0.005518565066171488	0.016823625211724057	0.12448256532980888	1.0
PTBXL	1563	10327	150	FD	0.2809253842961953	0.005141315635896208	0.016548746888448262	0.10952161517021354	1.0
PTBXL	1563	10327	150	SG	0.2284325216103057	0.0031310333594755813	0.015435871726370166	0.06271339497663608	1.0
PTBXL	1563	10327	150	SG0SPEC	0.3376091068510139	0.004136500896253646	0.015712142395118842	0.0893772687390017	1.0
PTBXL	1563	10327	150	SPEC	0.5333556811005514	0.006522976717574924	0.017290533056191444	0.184413428473701	1.0
PTBXL	1568	3159	40	FD	0.16540926186856347	0.002305302411518867	0.012529984116706264	0.09350418600521115	1.0
PTBXL	1568	3159	40	SG	0.15292258871173672	0.002007482472792922	0.012501521358374524	0.09959522453288916	1.0
PTBXL	1568	3159	40	SG0SPEC	0.17028409882147544	0.0023186541640000066	0.012521965830782886	0.09564672298909052	1.0
PTBXL	1568	3159	40	SPEC	0.1702295010951197	0.0023681881589601604	0.012620514877361173	0.09460076543023144	1.0
PTBXL	1568	3159	100	FD	0.2643934895682704	0.002652927880887364	0.012817956318719528	0.1082328398467721	1.0
PTBXL	1568	3159	100	SG	0.17952345753679466	0.002083188072841167	0.012606376103611526	0.10410233411511768	1.0
PTBXL	1568	3159	100	SG0SPEC	0.23176737121066537	0.0024671857925066924	0.01265438989722777	0.1044793513604205	1.0
PTBXL	1568	3159	100	SPEC	0.3610725362341233	0.002906056997020765	0.013006456488668487	0.12168162539299643	1.0
PTBXL	1568	3159	150	FD	0.306514115417548	0.002792331356847583	0.012902308314115755	0.11530065774164311	1.0
PTBXL	1568	3159	150	SG	0.18962494913329725	0.00208254457958512	0.012614461363915658	0.10403049036485182	1.0
PTBXL	1568	3159	150	SG0SPEC	0.28338864905942385	0.002488545212114672	0.012678862436422923	0.11286540063266384	1.0
PTBXL	1568	3159	150	SPEC	0.6651314677686524	0.003410732335805105	0.013267464548572163	0.1778940498132296	1.0
PTBXL	1597	3246	40	FD	0.12972458742936607	0.003089749010845917	0.03161635850084737	0.07126668630221945	1.0
PTBXL	1597	3246	40	SG	0.1262982640843181	0.0028170811395793758	0.03166597408298613	0.06370258315595678	1.0
PTBXL	1597	3246	40	SG0SPEC	0.12983766675302477	0.003097196841361894	0.031669989957053835	0.07094519842902657	1.0
PTBXL	1597	3246	40	SPEC	0.1341777885414239	0.003150405848874109	0.03168863158783848	0.0757767591951503	1.0
PTBXL	1597	3246	100	FD	0.2444038722251125	0.0037368029390384074	0.03208255976541246	0.10203245979997706	1.0
PTBXL	1597	3246	100	SG	0.1792346751573533	0.002980581717913242	0.03188500578554222	0.09408257388707181	1.0
PTBXL	1597	3246	100	SG0SPEC	0.1992006528063895	0.003495270904943971	0.03176658201541665	0.10529393491478548	1.0
PTBXL	1597	3246	100	SPEC	0.3204595070312426	0.004033637164755322	0.0322862469358102	0.13126888197309672	1.0
PTBXL	1597	3246	150	FD	0.3200377120075991	0.004029132673735714	0.03227749611115417	0.11004587981512445	1.0
PTBXL	1597	3246	150	SG	0.16604021978027084	0.00298067470101838	0.03188923779911148	0.09515927405362863	1.0
PTBXL	1597	3246	150	SG0SPEC	0.2631586594706435	0.003547171783502539	0.0318098821676301	0.11605000865243692	1.0
PTBXL	1597	3246	150	SPEC	0.6269351342689637	0.005586688689893459	0.03277102660999502	0.20893745359853588	1.0
PTBXL	1608	952	40	FD	0.14832437509722957	0.002183420654839466	0.014767284266009189	0.04782831333614011	1.0
PTBXL	1608	952	40	SG	0.13906550377828433	0.0019278430931758913	0.01476339054470653	0.050303654409976896	1.0
PTBXL	1608	952	40	SG0SPEC	0.15392238202822697	0.0021946866604576074	0.01475812899375684	0.04837422401370398	1.0
PTBXL	1608	952	40	SPEC	0.15604395055179635	0.002241403764974261	0.01486047977814913	0.04895523689802759	1.0
PTBXL	1608	952	100	FD	0.25042623446540974	0.0027596413396743097	0.01500487123699059	0.06756253389795913	1.0
PTBXL	1608	952	100	SG	0.19727987610904874	0.002014161308135927	0.014982150243353433	0.05937080082545435	1.0
PTBXL	1608	952	100	SG0SPEC	0.22565915776877374	0.0024258630135384294	0.014995617804277753	0.06025408671524406	1.0
PTBXL	1608	952	100	SPEC	0.3822074385556437	0.0030014191098694434	0.015159549786519424	0.07910538498674805	1.0
PTBXL	1608	952	150	FD	0.3334446856091406	0.0029260612718055175	0.01511916774239796	0.08862293644456806	1.0
PTBXL	1608	952	150	SG	0.22341768908678067	0.0020119000997067403	0.014979349018846616	0.05892954815139077	1.0
PTBXL	1608	952	150	SG0SPEC	0.34844346666571113	0.002469303683963316	0.015016540035102851	0.07190807035341325	1.0
PTBXL	1608	952	150	SPEC	0.5790213543369356	0.003718791840097767	0.015481580409505185	0.25213528677471153	1.0
PTBXL	1670	8916	40	FD	0.1381523122639121	0.0015144785464582299	0.01073323561356614	0.11156470846619537	1.0
PTBXL	1670	8916	40	SG	0.13593754950330714	0.0013463706688537488	0.010728676501609398	0.11140998381162664	1.0
PTBXL	1670	8916	40	SG0SPEC	0.13817853589603873	0.0015228510616940051	0.010745234721067622	0.11279912067766795	1.0
PTBXL	1670	8916	40	SPEC	0.1385275519031948	0.0015504957605411227	0.010792415549910828	0.11477033021710904	1.0
PTBXL	1670	8916	100	FD	0.2513509441511689	0.0018081943863501896	0.010888488427426329	0.12285304469265632	1.0
PTBXL	1670	8916	100	SG	0.15892624810918388	0.0014012106647871355	0.010809303911766398	0.12057323728177677	1.0
PTBXL	1670	8916	100	SG0SPEC	0.23231260588415392	0.0016580028951049602	0.010805668366192855	0.12006349689104212	1.0
PTBXL	1670	8916	100	SPEC	0.34769125279183455	0.002002645682950288	0.011001057106595291	0.16166749256773194	1.0
PTBXL	1670	8916	150	FD	0.32847071565127783	0.0019463087040601534	0.010911809639233628	0.13920153828571774	1.0
PTBXL	1670	8916	150	SG	0.15933224860167794	0.0014015330383266343	0.010815071232924854	0.12033224664067245	1.0
PTBXL	1670	8916	150	SG0SPEC	0.2845600516898694	0.001683485595353766	0.010837432647719103	0.1226575510450243	1.0
PTBXL	1670	8916	150	SPEC	0.5174407916204341	0.0026075626710908638	0.011182121700422097	0.250906044972	1.0
PTBXL	1825	16994	40	FD	0.13918407494336768	0.0023019736450506662	0.010599479292847163	0.08001603373863962	1.0
PTBXL	1825	16994	40	SG	0.14200147409244243	0.0019667269347616277	0.010536700874597283	0.08553866604575003	1.0
PTBXL	1825	16994	40	SG0SPEC	0.14079141335521353	0.002313236048887012	0.010549593692699099	0.08123642057277647	1.0
PTBXL	1825	16994	40	SPEC	0.14417173922227572	0.002373326898388907	0.010727792561853827	0.08125061869846933	1.0
PTBXL	1825	16994	100	FD	0.2592049607906755	0.002714353248514998	0.010841881015495596	0.08904198791745556	1.0
PTBXL	1825	16994	100	SG	0.17571237006257262	0.0020714259656596772	0.010606237815875257	0.08499313569526287	1.0
PTBXL	1825	16994	100	SG0SPEC	0.2128743615642796	0.002540115846196921	0.010598508874587305	0.08152589193328794	1.0
PTBXL	1825	16994	100	SPEC	0.32371737354359814	0.00294656090468994	0.011110805602751777	0.12159450593300522	1.0
PTBXL	1825	16994	150	FD	0.3178908790556366	0.0028581063315295	0.010882776021359074	0.12135621242372845	1.0
PTBXL	1825	16994	150	SG	0.18321000756408992	0.0020728780810968976	0.01062470885047114	0.0857976309344984	1.0
PTBXL	1825	16994	150	SG0SPEC	0.32840676713001604	0.0025673704521406195	0.010630466048463353	0.09827840684218545	1.0
PTBXL	1825	16994	150	SPEC	0.7000250103262362	0.003642184122651609	0.011399857870403098	0.2447029378744719	1.0
PTBXL	1845	3522	40	FD	0.16598820122842847	0.0027689641432933404	0.01391734712105951	0.014076832537274183	1.0
PTBXL	1845	3522	40	SG	0.16179495187991233	0.0023927557819882015	0.013868758538434804	0.017650046459237605	1.0
PTBXL	1845	3522	40	SG0SPEC	0.17281728027375032	0.0027870279933887923	0.013900466531097047	0.014670174337313133	1.0
PTBXL	1845	3522	40	SPEC	0.16819196507402345	0.0028507236458844647	0.01403504607731397	0.013844395055742025	1.0
PTBXL	1845	3522	100	FD	0.2547155182867041	0.0032919629246137704	0.014075841590344529	0.05089746976128731	1.0
PTBXL	1845	3522	100	SG	0.2093600680340597	0.0024646880431982206	0.014040462074361973	0.029544679538160083	1.0
PTBXL	1845	3522	100	SG0SPEC	0.2434870325028785	0.0029520638080319174	0.014142014958944635	0.025114360649664266	1.0
PTBXL	1845	3522	100	SPEC	0.39790692847570686	0.0036168965637061895	0.014259915855511647	0.07450375703997765	1.0
PTBXL	1845	3522	150	FD	0.28367252725820796	0.0034498505090093112	0.014161176176514427	0.07875480311581652	1.0
PTBXL	1845	3522	150	SG	0.17829884924713002	0.00246702281427284	0.014034880195481537	0.030627298891779734	1.0
PTBXL	1845	3522	150	SG0SPEC	0.3220089715378712	0.0029830942875366836	0.014182714613109488	0.04074240619459323	1.0
PTBXL	1845	3522	150	SPEC	0.5693461218977113	0.004313730042946034	0.014694363577298388	0.20132764017951654	1.0
PTBXL	1862	16952	40	FD	0.13836959961846976	0.002108231446229987	0.00991926221252163	0.026944167151379088	1.0
PTBXL	1862	16952	40	SG	0.12315125637130014	0.0018377210339446315	0.009871622745222134	0.028979608433185353	1.0
PTBXL	1862	16952	40	SG0SPEC	0.14270955191024237	0.0021186291855005276	0.009886795066608058	0.027211420155242354	1.0
PTBXL	1862	16952	40	SPEC	0.1387112804708537	0.0021669777017034046	0.01000153153889589	0.02719247705086241	1.0
PTBXL	1862	16952	100	FD	0.299647046757473	0.0024191031686314843	0.010276526436121008	0.0899853112598209	1.0
PTBXL	1862	16952	100	SG	0.17866926135478609	0.0019150290878912507	0.010075275709691129	0.0479014828218187	1.0
PTBXL	1862	16952	100	SG0SPEC	0.22226440009813547	0.0023039389132963528	0.010117692582309094	0.06031591727347029	1.0
PTBXL	1862	16952	100	SPEC	0.3893040406755105	0.002669253504214972	0.010447177575202669	0.13582428692170478	1.0
PTBXL	1862	16952	150	FD	0.38618841325422726	0.0026149523747254692	0.010353555266240825	0.11618394359284082	1.0
PTBXL	1862	16952	150	SG	0.18582856023458744	0.001916438378887875	0.01007978375251529	0.04880067227558141	1.0
PTBXL	1862	16952	150	SG0SPEC	0.27275628460700924	0.0023398872576362723	0.010135883108084526	0.07819523951374596	1.0
PTBXL	1862	16952	150	SPEC	0.6445962448816072	0.0034551915660438436	0.010779491960255037	0.21037546196987492	1.0
PTBXL	1886	1068	40	FD	0.17329251487901137	0.0033921232166855934	0.014844600031436048	0.13265751661094996	1.0
PTBXL	1886	1068	40	SG	0.16476573549115778	0.002751434024985132	0.014701414315715762	0.14094615963942933	1.0
PTBXL	1886	1068	40	SG0SPEC	0.17282366685127962	0.00338900737533353	0.014783359907446898	0.1357170518800605	1.0
PTBXL	1886	1068	40	SPEC	0.1794851362759359	0.0035368159388904676	0.015010084260384311	0.13605809596783414	1.0
PTBXL	1886	1068	100	FD	0.28663436355650185	0.00423051153787621	0.015439062511579787	0.10880487794685582	1.0
PTBXL	1886	1068	100	SG	0.21557833769380771	0.0029489070085804685	0.014964938511588505	0.1492260320648965	1.0
PTBXL	1886	1068	100	SG0SPEC	0.24945790297416734	0.00385156019318373	0.015073223639285498	0.13403866020358599	1.0
PTBXL	1886	1068	100	SPEC	0.3777258410044181	0.004776239508078247	0.015834183155378698	0.09405214769938597	1.0
PTBXL	1886	1068	150	FD	0.39057002688585085	0.004499861007015195	0.015657488341522585	0.09658737678042481	1.0
PTBXL	1886	1068	150	SG	0.21266832590480073	0.0029499221537418268	0.01496552530301258	0.1490772747591558	1.0
PTBXL	1886	1068	150	SG0SPEC	0.37822185021729976	0.0039162953984469605	0.015133947956342169	0.13294142060537634	1.0
PTBXL	1886	1068	150	SPEC	0.48819739265524176	0.005929164031671927	0.016486469095915418	0.16077074021477575	1.0
PTBXL	1890	4618	40	FD	0.14518777097777036	0.001390292199383718	0.015548236100097205	0.07702730753844556	1.0
PTBXL	1890	4618	40	SG	0.13986777842252732	0.0012299275519212797	0.01554858475949361	0.07558955143252997	1.0
PTBXL	1890	4618	40	SG0SPEC	0.14581572217259997	0.0013938823584021237	0.015559334951191198	0.07767094576757176	1.0
PTBXL	1890	4618	40	SPEC	0.16047952858992157	0.0014255231423373168	0.015581820575412766	0.07937874650869335	1.0
PTBXL	1890	4618	100	FD	0.34122586454990084	0.0018853280089186919	0.01583208553633399	0.10648028621638214	1.0
PTBXL	1890	4618	100	SG	0.1869806219782791	0.0012921742841123577	0.01565686124521485	0.07853433016808775	1.0
PTBXL	1890	4618	100	SG0SPEC	0.23658430526133323	0.0015893667685395062	0.015638394175507747	0.09406078907136192	1.0
PTBXL	1890	4618	100	SPEC	0.4328779445243813	0.0022632147626019685	0.015960540296364126	0.17034950876991567	1.0
PTBXL	1890	4618	150	FD	0.3384183896786356	0.00218716206870049	0.015952519794454247	0.1638949299079511	1.0
PTBXL	1890	4618	150	SG	0.2033889295383607	0.0012909772226586647	0.0156593866704041	0.07944203319859698	1.0
PTBXL	1890	4618	150	SG0SPEC	0.3794835500919695	0.0016220904904161268	0.015646935452866415	0.1296788696332216	1.0
PTBXL	1890	4618	150	SPEC	0.6387380073534805	0.0033078939018939047	0.016257648854288455	0.28136954690813565	1.0
PTBXL	1901	6358	40	FD	0.13276062431427774	0.0029657460680853867	0.014195274970076287	0.07561827648174432	1.0
PTBXL	1901	6358	40	SG	0.14863373897408275	0.0025520498160305485	0.014146096691312234	0.0822661510540134	1.0
PTBXL	1901	6358	40	SG0SPEC	0.1305328929568517	0.0029827634238238066	0.014186043651771679	0.07713934786648309	1.0
PTBXL	1901	6358	40	SPEC	0.1469073792671342	0.003054803741390614	0.014320225494339197	0.07632749502597032	1.0
PTBXL	1901	6358	100	FD	0.2612785247233229	0.0032696820979507095	0.014081073313194617	0.06675073522019681	1.0
PTBXL	1901	6358	100	SG	0.21993098438868292	0.0026211380608759014	0.014050847081963736	0.07945852300750172	1.0
PTBXL	1901	6358	100	SG0SPEC	0.23090232476484615	0.0031388048832351766	0.0141685483244071	0.07310318886394224	1.0
PTBXL	1901	6358	100	SPEC	0.390170691840465	0.00351543757155988	0.014223823928348952	0.07529817274273523	1.0
PTBXL	1901	6358	150	FD	0.28488505353079535	0.0033238461360807553	0.014100608594950024	0.07274816795680385	1.0
PTBXL	1901	6358	150	SG	0.23457313269280214	0.002623168739797319	0.014058797563699108	0.07980162152913961	1.0
PTBXL	1901	6358	150	SG0SPEC	0.353022414680755	0.003178043481702955	0.014188284327567403	0.07424099349491572	1.0
PTBXL	1901	6358	150	SPEC	0.5665690504775832	0.004020805181917178	0.014368737501821664	0.13386494483774788	1.0
PTBXL	1907	17870	40	FD	0.16897263059040782	0.0033711589499784535	0.010806397638961098	0.037256899240221505	1.0
PTBXL	1907	17870	40	SG	0.15203737689778324	0.0028177583383249384	0.010599490569568834	0.044010182284307545	1.0
PTBXL	1907	17870	40	SG0SPEC	0.15986839996261526	0.0033769435313362054	0.010777655235848702	0.03897760516168417	1.0
PTBXL	1907	17870	40	SPEC	0.16396893935653062	0.003496065635268348	0.010924803724156003	0.036914196698959276	1.0
PTBXL	1907	17870	100	FD	0.2505288509572264	0.004431887637616474	0.012173673879760965	0.022901901355281813	1.0
PTBXL	1907	17870	100	SG	0.17340753072252543	0.003078047015689669	0.01119769870768194	0.027989985045018734	1.0
PTBXL	1907	17870	100	SG0SPEC	0.2577683677392868	0.003968682369760913	0.011487020383944689	0.024019637387986133	1.0
PTBXL	1907	17870	100	SPEC	0.3574289549127871	0.004958642787533732	0.012641115308354942	0.03267433307087003	1.0
PTBXL	1907	17870	150	FD	0.31934374164666124	0.00457513944417131	0.012408774079963634	0.027743006569913863	1.0
PTBXL	1907	17870	150	SG	0.1852444900509931	0.0030788651934074594	0.011193985957726622	0.02850650405017647	1.0
PTBXL	1907	17870	150	SG0SPEC	0.3057703812088164	0.004060523741121442	0.011496433568245205	0.03252020443370927	1.0
PTBXL	1907	17870	150	SPEC	0.5198892284811159	0.005743147457836759	0.013346971531586531	0.07502436269367838	1.0
PTBXL	1921	10743	40	FD	0.16296565862319098	0.0037484785864005704	0.012190039944222537	0.10656786167199861	1.0
PTBXL	1921	10743	40	SG	0.16142964099557872	0.0031772507297788037	0.012018244987971743	0.11237440985605067	1.0
PTBXL	1921	10743	40	SG0SPEC	0.1757859272465274	0.003765833853617369	0.012123438060686909	0.10873770874478952	1.0
PTBXL	1921	10743	40	SPEC	0.17115936817961344	0.003873335266979074	0.012338674645445094	0.10870434941277578	1.0
PTBXL	1921	10743	100	FD	0.23766205520091097	0.004535841251346483	0.013702350928611842	0.1432418156201445	1.0
PTBXL	1921	10743	100	SG	0.16760905402273865	0.0033647720665488197	0.013053111562927384	0.11533221829168439	1.0
PTBXL	1921	10743	100	SG0SPEC	0.20359185069641964	0.004115753876291532	0.012974940624656088	0.11043998422298124	1.0
PTBXL	1921	10743	100	SPEC	0.35281441760095705	0.0050184552038031755	0.014106126864240247	0.18609364305289533	1.0
PTBXL	1921	10743	150	FD	0.3030249957706458	0.00477952250736181	0.013892707678190782	0.16234732117658923	1.0
PTBXL	1921	10743	150	SG	0.18785274477082514	0.0033663238789000236	0.013075054371524333	0.11682775555024144	1.0
PTBXL	1921	10743	150	SG0SPEC	0.2386795404102463	0.004147896601168836	0.013065161766144261	0.1256636959996919	1.0
PTBXL	1921	10743	150	SPEC	0.5453334376366881	0.005852248459600622	0.014547543508169709	0.2925490354822915	1.0
PTBXL	1942	1100	40	FD	0.1488765085839966	0.004281352551884673	0.029275328156199387	0.02905216912645949	1.0
PTBXL	1942	1100	40	SG	0.15162285808030446	0.0036892081477718592	0.02928728293704248	0.02721410298030486	1.0
PTBXL	1942	1100	40	SG0SPEC	0.15112653509192076	0.00429123080517651	0.029286967813749478	0.02854101192782457	1.0
PTBXL	1942	1100	40	SPEC	0.158748859554367	0.004422377114587652	0.02948646956945098	0.030802118639431414	1.0
PTBXL	1942	1100	100	FD	0.2709963825048321	0.005100998314402175	0.03005920668295925	0.05505890971937039	1.0
PTBXL	1942	1100	100	SG	0.1939494330471502	0.00387479199397596	0.029755060027214217	0.04379124159497065	1.0
PTBXL	1942	1100	100	SG0SPEC	0.243052453828333	0.0047834456344042695	0.029636561662587695	0.046250497832432076	1.0
PTBXL	1942	1100	100	SPEC	0.313986585713442	0.005461817209577325	0.030442713630830252	0.07263929908131776	1.0
PTBXL	1942	1100	150	FD	0.30227556040606524	0.005210153578849676	0.030036528712402935	0.08375010339698777	1.0
PTBXL	1942	1100	150	SG	0.20829385317507979	0.003881824066805753	0.029788823689678782	0.04389364893140644	1.0
PTBXL	1942	1100	150	SG0SPEC	0.302476712630787	0.004846105443443733	0.029685443992263128	0.05348117877880443	1.0
PTBXL	1942	1100	150	SPEC	0.52616730132437	0.006524588900765603	0.03050770065151819	0.1842517656549	1.0
PTBXL	1960	3507	40	FD	0.16867705503597502	0.004091739502527588	0.010452995221627119	0.056613066249640506	1.0
PTBXL	1960	3507	40	SG	0.1486366462109504	0.0034196521662208934	0.010157340331538162	0.06099726792004792	1.0
PTBXL	1960	3507	40	SG0SPEC	0.1628140143262563	0.004100383831682913	0.010436976139291898	0.05753322053399064	1.0
PTBXL	1960	3507	40	SPEC	0.1627539134791709	0.004241844527663191	0.010610051586258346	0.057806102062400146	1.0
PTBXL	1960	3507	100	FD	0.2593183278684842	0.004914256061353211	0.010730759241995999	0.061440479842902046	1.0
PTBXL	1960	3507	100	SG	0.19269317379176887	0.003687212534685207	0.010154733525454377	0.06158274740705973	1.0
PTBXL	1960	3507	100	SG0SPEC	0.24697229490505712	0.004659980946796332	0.010701238032515915	0.055649957098893255	1.0
PTBXL	1960	3507	100	SPEC	0.35238814997473056	0.005352099938482448	0.011052646845792036	0.08310588995645964	1.0
PTBXL	1960	3507	150	FD	0.3072991996476102	0.004911673497227563	0.010749374211879333	0.05981671170631987	1.0
PTBXL	1960	3507	150	SG	0.16224041502669362	0.0036910238973710497	0.010155974414343499	0.06160767626514762	1.0
PTBXL	1960	3507	150	SG0SPEC	0.3183624367019097	0.0047338378493326574	0.010750849614871874	0.05847172828972377	1.0
PTBXL	1960	3507	150	SPEC	0.5754094415341989	0.005741631575439365	0.011402419786499165	0.09508966887939825	1.0
PTBXL	1990	2270	40	FD	0.15783725114899588	0.004172435785004837	0.025740159754725704	0.022693703538583146	1.0
PTBXL	1990	2270	40	SG	0.151878545927568	0.003557188031526741	0.025708781459769046	0.022356265514772895	1.0
PTBXL	1990	2270	40	SG0SPEC	0.14771038876711842	0.004193866326866728	0.025676127459275916	0.022632521598547863	1.0
PTBXL	1990	2270	40	SPEC	0.17219445550516513	0.004300778412105333	0.02597563763371419	0.023927138752884478	1.0
PTBXL	1990	2270	100	FD	0.25666783914055774	0.004540608007882048	0.026486590037352545	0.030594598195585757	1.0
PTBXL	1990	2270	100	SG	0.17593212534846225	0.0036653601629021053	0.02628417193759335	0.026731097684568703	1.0
PTBXL	1990	2270	100	SG0SPEC	0.25078138620151363	0.004462266074387592	0.026219203227637603	0.028774918710967556	1.0
PTBXL	1990	2270	100	SPEC	0.37691001847493627	0.004869839736659388	0.026831899463500678	0.05016305255203077	1.0
PTBXL	1990	2270	150	FD	0.287141683976913	0.004634664977195052	0.02654628399393391	0.048555085509616805	1.0
PTBXL	1990	2270	150	SG	0.17780680610497937	0.0036664488640042315	0.026279454537547972	0.026649560498401916	1.0
PTBXL	1990	2270	150	SG0SPEC	0.29947842489942766	0.00448550129827039	0.026228136878293316	0.036970391465464165	1.0
PTBXL	1990	2270	150	SPEC	0.5283325965679129	0.005185018632377607	0.027063385656966008	0.11137894798648441	1.0
PTBXL	1997	1051	40	FD	0.15199286572460205	0.0038000133574436147	0.01757596729382215	0.028430823211830204	1.0
PTBXL	1997	1051	40	SG	0.14193327164982836	0.0032901343311627926	0.017453881220897405	0.03320777430328502	1.0
PTBXL	1997	1051	40	SG0SPEC	0.15630157205409773	0.00382100358244817	0.017582538951788077	0.028405226055735398	1.0
PTBXL	1997	1051	40	SPEC	0.16034851690475466	0.003911741646031628	0.01770921027202201	0.028903938698648608	1.0
PTBXL	1997	1051	100	FD	0.2846549372242883	0.004518062228283489	0.017912618774800687	0.058259298252170286	1.0
PTBXL	1997	1051	100	SG	0.18588013339872675	0.0034634820391709	0.017516003088479754	0.05350861448517758	1.0
PTBXL	1997	1051	100	SG0SPEC	0.24684114888943037	0.004280849844351857	0.017725119657019672	0.05169194771734606	1.0
PTBXL	1997	1051	100	SPEC	0.419147643127988	0.004976809930086884	0.01822942277324179	0.0810763134466366	1.0
PTBXL	1997	1051	150	FD	0.35262057958657506	0.004674234275884498	0.018022063019301586	0.08243128382350713	1.0
PTBXL	1997	1051	150	SG	0.2106452280250789	0.003464797582400651	0.0175144721274977	0.05388099196402559	1.0
PTBXL	1997	1051	150	SG0SPEC	0.3661698910107691	0.004368989939166649	0.017735331686505786	0.06487665855863706	1.0
PTBXL	1997	1051	150	SPEC	0.6619448754119914	0.00610369567356848	0.018668940074052225	0.20547716829995744	1.0
PTBXL	2034	318	40	FD	0.1625493077897105	0.0022551262499650795	0.006831253228060406	0.07106967851191412	1.0
PTBXL	2034	318	40	SG	0.14356430468768971	0.001956308648662238	0.006709080596125143	0.07149675018233873	1.0
PTBXL	2034	318	40	SG0SPEC	0.17012546004226092	0.002264718520988559	0.0068504948779332855	0.07162890790211268	1.0
PTBXL	2034	318	40	SPEC	0.1709147415865475	0.00232068793096783	0.006882519603140052	0.07368478597848496	1.0
PTBXL	2034	318	100	FD	0.252047820823551	0.0026800624793981735	0.007075865374052056	0.07695785993969902	1.0
PTBXL	2034	318	100	SG	0.1916062244460051	0.002054874102963747	0.006757435004474644	0.07771190922806598	1.0
PTBXL	2034	318	100	SG0SPEC	0.1961278409812074	0.002460662536198542	0.006901838931986613	0.07113725897520856	1.0
PTBXL	2034	318	100	SPEC	0.323287258223113	0.002923440816836107	0.007253224303926314	0.11355935738811052	1.0
PTBXL	2034	318	150	FD	0.3451921073285145	0.0027976265602018355	0.007188197119333666	0.10899923832625294	1.0
PTBXL	2034	318	150	SG	0.18081137918821255	0.0020549900889674953	0.006757615974582697	0.07754862662379783	1.0
PTBXL	2034	318	150	SG0SPEC	0.23375850840706325	0.0024894490692666396	0.0068971872381310756	0.08086739944576085	1.0
PTBXL	2034	318	150	SPEC	0.5662933497022218	0.0033709597730875343	0.007546425038665814	0.2146895972482551	1.0
PTBXL	2047	16511	40	FD	0.14526557220296066	0.0022211572569338475	0.009937027331051437	0.04915830454704931	1.0
PTBXL	2047	16511	40	SG	0.1494212614498022	0.0019159481878631148	0.009858365999397621	0.05122500983351207	1.0
PTBXL	2047	16511	40	SG0SPEC	0.14848282344885613	0.0022258040536260178	0.009922238396071148	0.04976269940166256	1.0
PTBXL	2047	16511	40	SPEC	0.15605892487060014	0.002288655092675956	0.010009996421986623	0.0503295519874004	1.0
PTBXL	2047	16511	100	FD	0.26841709223325827	0.002843508623518769	0.010883106970412806	0.08681113598841785	1.0
PTBXL	2047	16511	100	SG	0.19424762696392656	0.0020598096178439645	0.010361197915965296	0.0608497577446758	1.0
PTBXL	2047	16511	100	SG0SPEC	0.2528327271729616	0.0026125011685613087	0.010387369758694275	0.06482778959001236	1.0
PTBXL	2047	16511	100	SPEC	0.42369416327153353	0.003244033308482431	0.011181963445856091	0.12303692517116743	1.0
PTBXL	2047	16511	150	FD	0.3384084145379294	0.003195684547528146	0.011044273406535594	0.11441050521056345	1.0
PTBXL	2047	16511	150	SG	0.2509020647795733	0.0020610318241131706	0.010377064949318223	0.06040462384639719	1.0
PTBXL	2047	16511	150	SG0SPEC	0.30673764772547074	0.0026969321718914893	0.010420096991161011	0.09189752715245897	1.0
PTBXL	2047	16511	150	SPEC	0.5963331125251743	0.004342041894948344	0.011640392071366126	0.19350108630699675	1.0
PTBXL	2059	16045	40	FD	0.1397628225325169	0.004309896317463691	0.010339158314828666	0.010698403560452895	1.0
PTBXL	2059	16045	40	SG	0.14406433245915695	0.0037466228244424343	0.009963060362215882	0.010574406503506228	1.0
PTBXL	2059	16045	40	SG0SPEC	0.14544928849779548	0.004342282209153698	0.01035430416423606	0.010265276533404318	1.0
PTBXL	2059	16045	40	SPEC	0.16037310358389012	0.004429748236581	0.010464563412834338	0.011736539720702661	1.0
PTBXL	2059	16045	100	FD	0.24183085883461689	0.004617810291947367	0.010932506091491979	0.05029582030578191	1.0
PTBXL	2059	16045	100	SG	0.15664135674940832	0.003821877111155377	0.010209194429616812	0.02286933313180389	1.0
PTBXL	2059	16045	100	SG0SPEC	0.1815108548612584	0.004516516214581554	0.010665739435314374	0.026469728692403827	1.0
PTBXL	2059	16045	100	SPEC	0.35510232910122674	0.004959065179486649	0.011240473667974392	0.0756273689931512	1.0
PTBXL	2059	16045	150	FD	0.31248775384831295	0.004866619903297319	0.011066454379635571	0.07078926269163377	1.0
PTBXL	2059	16045	150	SG	0.17049660460668759	0.0038207061214667617	0.01021702461338982	0.022838516998857167	1.0
PTBXL	2059	16045	150	SG0SPEC	0.25477895143042373	0.0045505213453645825	0.010693064401639292	0.038792590266822885	1.0
PTBXL	2059	16045	150	SPEC	0.5499443801278054	0.00576047741025426	0.011621444422276958	0.17457431514712657	1.0
PTBXL	2072	10970	40	FD	0.1638980152291194	0.002573084833778616	0.009071568409956949	0.0594473712434198	1.0
PTBXL	2072	10970	40	SG	0.1525659629204178	0.002143579561001259	0.00888575946190396	0.06531725661218105	1.0
PTBXL	2072	10970	40	SG0SPEC	0.1670776149972793	0.0025738136158533404	0.009069268269660442	0.06059863339280373	1.0
PTBXL	2072	10970	40	SPEC	0.16910187346433017	0.002669100170420529	0.009166982991524061	0.060662786827628254	1.0
PTBXL	2072	10970	100	FD	0.2953516199747813	0.003264352226835384	0.010009207743797464	0.08666303879993996	1.0
PTBXL	2072	10970	100	SG	0.20912099543703608	0.0023097228718002953	0.009420790665680495	0.07542953533923442	1.0
PTBXL	2072	10970	100	SG0SPEC	0.2394767980306159	0.0029303455702304774	0.009484347969735017	0.0725854140471408	1.0
PTBXL	2072	10970	100	SPEC	0.3686493047111188	0.003602915379014149	0.010332008581102317	0.10167762035800049	1.0
PTBXL	2072	10970	150	FD	0.3108306676828223	0.0033521642029230797	0.010074882905222866	0.09956167222753694	1.0
PTBXL	2072	10970	150	SG	0.213191753551845	0.002310580680643846	0.009441869981061238	0.07474000515648836	1.0
PTBXL	2072	10970	150	SG0SPEC	0.3175700689629847	0.002955802901994738	0.009484779153144756	0.07951603664857827	1.0
PTBXL	2072	10970	150	SPEC	0.5874375036545245	0.004023603137768721	0.01061511674561487	0.19452289422653762	1.0
PTBXL	2087	2693	40	FD	0.1421275743600014	0.0021903270721865312	0.010472109636797719	0.04877240230438548	1.0
PTBXL	2087	2693	40	SG	0.14964215288419452	0.0018542705264433458	0.010422769310680882	0.05055554098751336	1.0
PTBXL	2087	2693	40	SG0SPEC	0.14406498220365685	0.002196228829684301	0.010403655515648978	0.04954509991648422	1.0
PTBXL	2087	2693	40	SPEC	0.1489626053751563	0.0022641927682680767	0.010593234702590899	0.04987604865345094	1.0
PTBXL	2087	2693	100	FD	0.2729705098606054	0.0026830244282368327	0.011447759616237816	0.10208030556344738	1.0
PTBXL	2087	2693	100	SG	0.21503818496916777	0.0019322644717879795	0.011103234247027034	0.06187355151469736	1.0
PTBXL	2087	2693	100	SG0SPEC	0.23571472078127625	0.0023779327358309354	0.010965266349770363	0.05235722680554333	1.0
PTBXL	2087	2693	100	SPEC	0.4017079080147412	0.0030254514161026412	0.011746637864005715	0.15052052726469065	1.0
PTBXL	2087	2693	150	FD	0.3245029013532703	0.002931480840713134	0.011646513445610705	0.12874098239803913	1.0
PTBXL	2087	2693	150	SG	0.2178152774129347	0.0019330939434585195	0.011122835053257766	0.06348918917498286	1.0
PTBXL	2087	2693	150	SG0SPEC	0.3431929272325719	0.0024310088423033175	0.01099336181591225	0.0916478789630451	1.0
PTBXL	2087	2693	150	SPEC	0.6176399180990726	0.004177337920028095	0.01225395439648418	0.26309491855205314	1.0
PTBXL	2111	8344	40	FD	0.13144312364837296	0.001953832497689591	0.013432117315293882	0.07525721532219203	1.0
PTBXL	2111	8344	40	SG	0.1274320837134714	0.0017381582024230046	0.013415020619300857	0.07446387235979346	1.0
PTBXL	2111	8344	40	SG0SPEC	0.1291356161520564	0.0019577584024096694	0.013456795875003782	0.07595870636977875	1.0
PTBXL	2111	8344	40	SPEC	0.14263778911450242	0.0020016125362422674	0.013477593901334742	0.0777834920416623	1.0
PTBXL	2111	8344	100	FD	0.2878625140704566	0.0025157823752906525	0.014004206219579502	0.12336846942677458	1.0
PTBXL	2111	8344	100	SG	0.23079168457495727	0.0018456326786720244	0.013744870288137683	0.09932034116570702	1.0
PTBXL	2111	8344	100	SG0SPEC	0.20875365693200543	0.0021883492733174095	0.013706777109264691	0.10105895352892	1.0
PTBXL	2111	8344	100	SPEC	0.3432998023920043	0.002894705480518196	0.01418823240089214	0.1615499474881411	1.0
PTBXL	2111	8344	150	FD	0.37089494106759624	0.0027510263747254	0.014154342330446637	0.14085322294537778	1.0
PTBXL	2111	8344	150	SG	0.29097385065568643	0.0018467262806187161	0.013738703921390273	0.10012559670535162	1.0
PTBXL	2111	8344	150	SG0SPEC	0.2443786630997114	0.0022363204381979336	0.01372416720929567	0.12051598162819606	1.0
PTBXL	2111	8344	150	SPEC	0.6384748396153637	0.003972757103091928	0.014729897234388625	0.3011161866952252	1.0
PTBXL	2147	15930	40	FD	0.1436579900399283	0.002266249547456166	0.011483040329231621	0.014009040526876963	1.0
PTBXL	2147	15930	40	SG	0.13808583276536415	0.001996029076030392	0.01143766021814305	0.013466128467303967	1.0
PTBXL	2147	15930	40	SG0SPEC	0.14902236182590006	0.0022791998919303082	0.011472987298646318	0.01341319577615739	1.0
PTBXL	2147	15930	40	SPEC	0.15486250640552227	0.002324580831732533	0.01158371577205177	0.015565105775119319	1.0
PTBXL	2147	15930	100	FD	0.27377925049313956	0.0026687609038104974	0.011963023706531606	0.08793708545933338	1.0
PTBXL	2147	15930	100	SG	0.24674952356753682	0.002070440886811984	0.01173832191857314	0.045674189573301015	1.0
PTBXL	2147	15930	100	SG0SPEC	0.23094872008138945	0.0024926522228528683	0.011726536056183626	0.05406631654321772	1.0
PTBXL	2147	15930	100	SPEC	0.361482553172619	0.002936295240811867	0.012179857774857259	0.10664393323658411	1.0
PTBXL	2147	15930	150	FD	0.37599137222563067	0.002796069499725983	0.012117638304756694	0.07878487450029717	1.0
PTBXL	2147	15930	150	SG	0.3008415305055033	0.0020694160071606693	0.011740897766026898	0.046561877136657714	1.0
PTBXL	2147	15930	150	SG0SPEC	0.3284299086541617	0.0025262361211776754	0.011741085395133086	0.05943779883832706	1.0
PTBXL	2147	15930	150	SPEC	0.5856010472822732	0.0034586734772908195	0.012523042821336256	0.15261829238460892	1.0
PTBXL	2233	11126	40	FD	0.16996791903139297	0.003171150644847863	0.010969946450918417	0.029577655558747723	1.0
PTBXL	2233	11126	40	SG	0.12929612095968043	0.0027339744892126545	0.010824105573643612	0.03189674696981808	1.0
PTBXL	2233	11126	40	SG0SPEC	0.16676158535677207	0.003183627604423778	0.01098551703883852	0.029955275496808785	1.0
PTBXL	2233	11126	40	SPEC	0.1674677833961774	0.003269553115849297	0.011063269876291328	0.03006037928277108	1.0
PTBXL	2233	11126	100	FD	0.2890401006054012	0.0035136533515878546	0.0110754788924677	0.050222634565983186	1.0
PTBXL	2233	11126	100	SG	0.1615587240426905	0.0028370828318265394	0.010795040826190528	0.041234944758207354	1.0
PTBXL	2233	11126	100	SG0SPEC	0.2644574881323538	0.003434078759926883	0.01098626889371538	0.040436966490249436	1.0
PTBXL	2233	11126	100	SPEC	0.368276524217071	0.003888602823938671	0.011283403133946868	0.07194760848684068	1.0
PTBXL	2233	11126	150	FD	0.33137117217078943	0.003768940513231328	0.011251482520857859	0.06941162353520805	1.0
PTBXL	2233	11126	150	SG	0.2147290778777154	0.0028426423879303214	0.01080433323443869	0.04119308168309415	1.0
PTBXL	2233	11126	150	SG0SPEC	0.3601768351289566	0.003495609609934039	0.011005548259108787	0.04965699898091449	1.0
PTBXL	2233	11126	150	SPEC	0.6624173249407367	0.004980499582914564	0.01205437283072268	0.18954910258429075	1.0
PTBXL	2244	18392	40	FD	0.16358152568861078	0.0024100436289067025	0.00658607366977781	0.0411197149171032	1.0
PTBXL	2244	18392	40	SG	0.16011241270268584	0.00203362394296865	0.006340372205397588	0.0450365124494866	1.0
PTBXL	2244	18392	40	SG0SPEC	0.1678023543152591	0.0024156009799860064	0.006571995294925357	0.04223837837030665	1.0
PTBXL	2244	18392	40	SPEC	0.17094876400147846	0.002493855012948503	0.006675490695677136	0.04174232811335923	1.0
PTBXL	2244	18392	100	FD	0.28856911025740534	0.0031782899535023504	0.007338028837953421	0.08761980592210089	1.0
PTBXL	2244	18392	100	SG	0.19321325614255436	0.0021713019083574475	0.00661925926544843	0.06277803891366215	1.0
PTBXL	2244	18392	100	SG0SPEC	0.2418855761785238	0.0026879241562910603	0.006876617242802342	0.051010364594246724	1.0
PTBXL	2244	18392	100	SPEC	0.39433973377075904	0.00354145950057603	0.007659112610722369	0.10572813477409439	1.0
PTBXL	2244	18392	150	FD	0.34550881061288186	0.0033717289172292865	0.007491991120802089	0.07914624994032075	1.0
PTBXL	2244	18392	150	SG	0.20208759209760063	0.002169797927286441	0.0066195825770673815	0.06521141786340703	1.0
PTBXL	2244	18392	150	SG0SPEC	0.32643769604920747	0.0026917797479658746	0.006876441416427182	0.06310686216547458	1.0
PTBXL	2244	18392	150	SPEC	0.5491402392976189	0.004183716070517215	0.008099579402935136	0.12869731332041395	1.0
PTBXL	2336	9752	40	FD	0.15008048359295922	0.0033638849605761413	0.016433657754393365	0.05985473160592732	1.0
PTBXL	2336	9752	40	SG	0.13993612761675212	0.0029681153585479963	0.016380827425845797	0.06233417624049517	1.0
PTBXL	2336	9752	40	SG0SPEC	0.15141856583571922	0.003389109205181659	0.01643668397150807	0.06069324344969688	1.0
PTBXL	2336	9752	40	SPEC	0.1539235382284274	0.003448669275503323	0.016560354253997295	0.060943750187537275	1.0
PTBXL	2336	9752	100	FD	0.2521778281853392	0.0037666648858581254	0.016543677486249547	0.0857327762413183	1.0
PTBXL	2336	9752	100	SG	0.20141951249588477	0.003045085361596474	0.01640036284994628	0.07021252805534503	1.0
PTBXL	2336	9752	100	SG0SPEC	0.24777656191421016	0.003554712450231206	0.01650667139276927	0.07114140504909412	1.0
PTBXL	2336	9752	100	SPEC	0.32349810631556175	0.004093884575028763	0.01675030506072843	0.11666273404978988	1.0
PTBXL	2336	9752	150	FD	0.28239806386300315	0.003907226298036559	0.016576402186150578	0.11155991648956506	1.0
PTBXL	2336	9752	150	SG	0.19107268667603794	0.0030466488505676015	0.016411348780540132	0.07054662987070684	1.0
PTBXL	2336	9752	150	SG0SPEC	0.30917942341465715	0.0036015393584550434	0.016529667328879862	0.07726630550848798	1.0
PTBXL	2336	9752	150	SPEC	0.57216852293138	0.004628167295439188	0.017005308078035762	0.2426588455704482	1.0
PTBXL	2347	5951	40	FD	0.1089551890370406	0.002443148389143453	0.01472251780117463	0.021322697191575635	1.0
PTBXL	2347	5951	40	SG	0.11554407973089886	0.002151449906323648	0.014585531003476808	0.0224713147401237	1.0
PTBXL	2347	5951	40	SG0SPEC	0.1164633935589705	0.002445356456563303	0.014743135121537616	0.021572597439087193	1.0
PTBXL	2347	5951	40	SPEC	0.11015867045614684	0.00250893536542488	0.014793200196381188	0.02272245626790214	1.0
PTBXL	2347	5951	100	FD	0.26868891821793	0.0028699917894130194	0.015193223155047982	0.07220567081743477	1.0
PTBXL	2347	5951	100	SG	0.15325391773392985	0.002298946612985037	0.014830611726544317	0.03551438789487565	1.0
PTBXL	2347	5951	100	SG0SPEC	0.15474154692003753	0.0027439090980610407	0.01497463262804995	0.03866552039433326	1.0
PTBXL	2347	5951	100	SPEC	0.3377966096323208	0.0031630180123969646	0.015390037112409789	0.10594161926954619	1.0
PTBXL	2347	5951	150	FD	0.28645927192706233	0.0031525218412376465	0.015382859462522503	0.09614167797338517	1.0
PTBXL	2347	5951	150	SG	0.16451985929944798	0.0022996415891193295	0.014824669211098094	0.036302826905124846	1.0
PTBXL	2347	5951	150	SG0SPEC	0.20754476329675978	0.0028009453465885634	0.014985039834515074	0.05597076739014934	1.0
PTBXL	2347	5951	150	SPEC	0.5272365410203738	0.004344194088512198	0.0161053387667813	0.21991820280403268	1.0
PTBXL	2349	17719	40	FD	0.1283450104336258	0.0012515087189827214	0.011533085920740392	0.03818919689386129	1.0
PTBXL	2349	17719	40	SG	0.1257150154976692	0.0011092618030179085	0.011519847435064706	0.03705688518045636	1.0
PTBXL	2349	17719	40	SG0SPEC	0.12885238705315574	0.0012451080482636984	0.011529868958772078	0.039193986247294525	1.0
PTBXL	2349	17719	40	SPEC	0.1334426616084103	0.0012850122910696973	0.01155182370358595	0.040725804290298	1.0
PTBXL	2349	17719	100	FD	0.26493017806048974	0.001979094408955217	0.01177030157034357	0.09256242074762623	1.0
PTBXL	2349	17719	100	SG	0.1983382381074801	0.0012479509905229927	0.011587744620503724	0.05576241030529946	1.0
PTBXL	2349	17719	100	SG0SPEC	0.2140219855306025	0.001552425353701709	0.011620118640305602	0.06659108242383244	1.0
PTBXL	2349	17719	100	SPEC	0.4283602796067968	0.0024058191327963026	0.01192678096206684	0.12134883077895883	1.0
PTBXL	2349	17719	150	FD	0.3310669491161695	0.002246869904305708	0.01195614589905863	0.09667969780854672	1.0
PTBXL	2349	17719	150	SG	0.21569468381101536	0.0012482285979185492	0.011592605601435426	0.0576053743422987	1.0
PTBXL	2349	17719	150	SG0SPEC	0.2993857464224747	0.0016267377424361734	0.011639481694850556	0.08012337243955346	1.0
PTBXL	2349	17719	150	SPEC	0.6216594344022646	0.0031144337216781914	0.012450580714418846	0.20658436218607928	1.0
PTBXL	2355	12679	40	FD	0.14563742086671624	0.002123638817665718	0.016688971824720324	0.06544668585187907	1.0
PTBXL	2355	12679	40	SG	0.15413502836932427	0.001866794772594899	0.016673329205447996	0.06280179702860965	1.0
PTBXL	2355	12679	40	SG0SPEC	0.1502332101213388	0.002132980271069629	0.016701874976402138	0.06523962976699223	1.0
PTBXL	2355	12679	40	SPEC	0.14982533400009246	0.0021802086929561307	0.016775388941265658	0.06881609693215406	1.0
PTBXL	2355	12679	100	FD	0.3222082252693573	0.0028859476088811203	0.01770107607038851	0.13164556402614977	1.0
PTBXL	2355	12679	100	SG	0.18179205085691702	0.0019360121062784283	0.017181607411910896	0.10129761731212937	1.0
PTBXL	2355	12679	100	SG0SPEC	0.2283721447214265	0.0023559601570874956	0.017100708256355835	0.08768060899142358	1.0
PTBXL	2355	12679	100	SPEC	0.3798435597877056	0.0034233353023410767	0.018023756846976876	0.16488978734930226	1.0
PTBXL	2355	12679	150	FD	0.37451557771872196	0.003020421385970532	0.017894208607247383	0.132472924106191	1.0
PTBXL	2355	12679	150	SG	0.19454783196314387	0.0019388067020746718	0.01719533470069135	0.10411725129283712	1.0
PTBXL	2355	12679	150	SG0SPEC	0.30091294449361733	0.002413415625211019	0.017110271254367745	0.09782568762645173	1.0
PTBXL	2355	12679	150	SPEC	0.6022322177783354	0.0040984658634282325	0.018486391568687807	0.19323830214463253	1.0
PTBXL	2382	10180	40	FD	0.13433788782434425	0.0034626612250455626	0.020749702214467085	0.018592499899290935	1.0
PTBXL	2382	10180	40	SG	0.13627946756924503	0.0030232689524518344	0.02071322549818029	0.02101759645864599	1.0
PTBXL	2382	10180	40	SG0SPEC	0.14377265162047453	0.003472081905363796	0.02072586349339118	0.019099952654487495	1.0
PTBXL	2382	10180	40	SPEC	0.13878650483085014	0.0035588808845284214	0.020906996773006607	0.018601564532469198	1.0
PTBXL	2382	10180	100	FD	0.26288818933653946	0.004174189524265855	0.02171649239297683	0.08212273126930042	1.0
PTBXL	2382	10180	100	SG	0.195039181500688	0.003227852581116298	0.021460631253654484	0.046193231444357344	1.0
PTBXL	2382	10180	100	SG0SPEC	0.26176961931201764	0.0038961709447819627	0.021423432612575788	0.04375523391144548	1.0
PTBXL	2382	10180	100	SPEC	0.3152172137347496	0.0045410324443231915	0.021998164979772868	0.10874549889181062	1.0
PTBXL	2382	10180	150	FD	0.33602373292372284	0.0042863308801205785	0.021749003005327457	0.08854825642192958	1.0
PTBXL	2382	10180	150	SG	0.17014776362832004	0.003229677012056756	0.021467057109041305	0.04640416153717	1.0
PTBXL	2382	10180	150	SG0SPEC	0.2727360058410742	0.003932882808683856	0.021439430973666213	0.0430396907448812	1.0
PTBXL	2382	10180	150	SPEC	0.49578174871180947	0.0050310402274669295	0.022172522842993418	0.16184293572991715	1.0
PTBXL	2425	2722	40	FD	0.11041152363982266	0.001641981937799051	0.013806334523846067	0.08005162927791848	1.0
PTBXL	2425	2722	40	SG	0.10248638259007656	0.0015104858599660903	0.013810889843719748	0.0806113169081597	1.0
PTBXL	2425	2722	40	SG0SPEC	0.10683911568698232	0.001653050158514456	0.013812967909257123	0.08071997904706261	1.0
PTBXL	2425	2722	40	SPEC	0.11607508635187569	0.0016701672354094868	0.013844788426747918	0.08200307564107467	1.0
PTBXL	2425	2722	100	FD	0.22878568269085997	0.0017399010714056447	0.01398016784598284	0.11306041073597381	1.0
PTBXL	2425	2722	100	SG	0.15027591915063387	0.0015074616965752156	0.013942424556145281	0.09405759110919257	1.0
PTBXL	2425	2722	100	SG0SPEC	0.1804279558195635	0.0016748173988190116	0.013910137509908365	0.09826310650137564	1.0
PTBXL	2425	2722	100	SPEC	0.3360408549663316	0.0018754306935303332	0.01405104916430757	0.13761078574578123	1.0
PTBXL	2425	2722	150	FD	0.2688030063023849	0.0018584941324612438	0.013978694203684439	0.114589104900729	1.0
PTBXL	2425	2722	150	SG	0.16450851408110184	0.0015080899506368607	0.01394567311717693	0.09440797032922768	1.0
PTBXL	2425	2722	150	SG0SPEC	0.25528504357165444	0.0016961700961990417	0.013912735456372461	0.11000774057131074	1.0
PTBXL	2425	2722	150	SPEC	0.5734892487433833	0.0024822959896409714	0.01414774567215964	0.2130219340781409	1.0
PTBXL	2466	10517	40	FD	0.17244548654252073	0.0021734835911636843	0.00999413569428395	0.10441755041595947	1.0
PTBXL	2466	10517	40	SG	0.16249550708667654	0.0017654167350649695	0.009913801320778022	0.11402351341987278	1.0
PTBXL	2466	10517	40	SG0SPEC	0.18640716242274324	0.00216749145118783	0.009945525651618159	0.10723653177073497	1.0
PTBXL	2466	10517	40	SPEC	0.17448848627564642	0.0022664297180084074	0.010098985103740968	0.10648893137399092	1.0
PTBXL	2466	10517	100	FD	0.2652313122926879	0.0028741693867279402	0.010741462483140889	0.10907087034453805	1.0
PTBXL	2466	10517	100	SG	0.23526204484438973	0.0019192518289280849	0.01029638068416045	0.10668902703196793	1.0
PTBXL	2466	10517	100	SG0SPEC	0.24962476052227944	0.0024938715077137824	0.01030716499455385	0.0987045474742582	1.0
PTBXL	2466	10517	100	SPEC	0.37765051675582206	0.003253551349063726	0.01100867521894748	0.12778139875623867	1.0
PTBXL	2466	10517	150	FD	0.2889672969031921	0.0030778445424437012	0.010842739404215504	0.11340616308234229	1.0
PTBXL	2466	10517	150	SG	0.21545937757795341	0.0019186240423187248	0.010310650355508603	0.10731657045429685	1.0
PTBXL	2466	10517	150	SG0SPEC	0.387754057454959	0.0025498421757257743	0.010317826313648623	0.10327076175324892	1.0
PTBXL	2466	10517	150	SPEC	0.5145623736762033	0.0039015295548231943	0.01127686001465774	0.18308492556530231	1.0
PTBXL	2474	11139	40	FD	0.1462630489907792	0.002746817013745125	0.016958075006712814	0.044142876989573476	1.0
PTBXL	2474	11139	40	SG	0.1273154660960755	0.0024637556802888268	0.016963690268095445	0.040572798601201214	1.0
PTBXL	2474	11139	40	SG0SPEC	0.13316976653748694	0.002757798776028153	0.017007486446028983	0.04462007497522154	1.0
PTBXL	2474	11139	40	SPEC	0.13516676535455738	0.0028076206497799844	0.017038991903520512	0.046403908323427195	1.0
PTBXL	2474	11139	100	FD	0.3099057524612979	0.0033282248318756767	0.016708946241127037	0.08931285302719995	1.0
PTBXL	2474	11139	100	SG	0.18869779435799516	0.0025966527752318666	0.016560487041489224	0.0588033097339582	1.0
PTBXL	2474	11139	100	SG0SPEC	0.25532658376686734	0.0030306894405456616	0.016643920092201055	0.0699142520699931	1.0
PTBXL	2474	11139	100	SPEC	0.44815942221010435	0.003639741527821056	0.01687911376864806	0.11924375467963283	1.0
PTBXL	2474	11139	150	FD	0.34549208920296776	0.0035399423236448482	0.016862188625505082	0.10544017744190269	1.0
PTBXL	2474	11139	150	SG	0.19252821458825747	0.00260007531645267	0.016561016406801413	0.06073924539452911	1.0
PTBXL	2474	11139	150	SG0SPEC	0.3204295656393083	0.0030972138665277564	0.016655750207902775	0.08412447200395806	1.0
PTBXL	2474	11139	150	SPEC	0.6138380739269533	0.004699822311611101	0.01742454757074226	0.22590546494845626	1.0
PTBXL	2482	6004	40	FD	0.14816316255877415	0.003062471086456377	0.009447044734974548	0.029749255200702665	1.0
PTBXL	2482	6004	40	SG	0.14337270780290323	0.0026320171572691807	0.009283208874966385	0.037022746905431184	1.0
PTBXL	2482	6004	40	SG0SPEC	0.15435947851940507	0.0030788952764520703	0.00946440108598368	0.031016808544220398	1.0
PTBXL	2482	6004	40	SPEC	0.15352025365333477	0.003156903958001471	0.00954519954479098	0.029181643199522496	1.0
PTBXL	2482	6004	100	FD	0.2938508482089007	0.0038552849684964675	0.009830512092518232	0.08396692786208192	1.0
PTBXL	2482	6004	100	SG	0.19048004413300226	0.0028041293197010714	0.009188430646368807	0.06775594401989372	1.0
PTBXL	2482	6004	100	SG0SPEC	0.22722863130809007	0.003418528061964146	0.009497655390001473	0.06491046022334751	1.0
PTBXL	2482	6004	100	SPEC	0.34784577564608077	0.004248853716997373	0.010157557047040524	0.10101371045405727	1.0
PTBXL	2482	6004	150	FD	0.2879010140892611	0.004070892291609493	0.009958553890877726	0.09242648581526469	1.0
PTBXL	2482	6004	150	SG	0.20520454642596614	0.0028020331429085997	0.00919875286069639	0.06820781266708234	1.0
PTBXL	2482	6004	150	SG0SPEC	0.32409895779062603	0.003438853682647577	0.009519332887034524	0.06643981949737877	1.0
PTBXL	2482	6004	150	SPEC	0.5876438644780161	0.004955868471257551	0.01059501661553296	0.157855169529808	1.0
PTBXL	2538	6552	40	FD	0.1496062732617839	0.0027853495143000916	0.014287110388906144	0.053159918237302206	1.0
PTBXL	2538	6552	40	SG	0.14567659097321545	0.0023795848957839532	0.01420197566791607	0.055382915175279865	1.0
PTBXL	2538	6552	40	SG0SPEC	0.15681521161453704	0.0027903333582206765	0.014270070575514042	0.05385266624458794	1.0
PTBXL	2538	6552	40	SPEC	0.1611809532658199	0.0028754866714207784	0.014383501988563977	0.05472196833190126	1.0
PTBXL	2538	6552	100	FD	0.2471570903395937	0.0035180729568701	0.014731068817930099	0.0549611371078505	1.0
PTBXL	2538	6552	100	SG	0.18438921006208753	0.0025066476955970026	0.014400815905296759	0.06127097768779373	1.0
PTBXL	2538	6552	100	SG0SPEC	0.22794231270238707	0.003050128350693842	0.014451801000854272	0.06055517172799349	1.0
PTBXL	2538	6552	100	SPEC	0.3227890550635804	0.0040205457790240436	0.014988157493586077	0.07245402654667674	1.0
PTBXL	2538	6552	150	FD	0.32945917904852906	0.003969279242807096	0.014893018277482592	0.07488178983336566	1.0
PTBXL	2538	6552	150	SG	0.17395899721367003	0.002506837096383295	0.014410952855205491	0.061076326186648794	1.0
PTBXL	2538	6552	150	SG0SPEC	0.29890867796637155	0.0030976385643489727	0.0144507972049646	0.08130091433438044	1.0
PTBXL	2538	6552	150	SPEC	0.6433310507514459	0.00543720929000617	0.01540169418181083	0.13589559376041804	1.0
PTBXL	2544	2103	40	FD	0.16798259396394805	0.005363583361015879	0.030799450120881824	0.05252105456821258	1.0
PTBXL	2544	2103	40	SG	0.17355990269136057	0.0046230262977653164	0.03069902348172079	0.053651153615437513	1.0
PTBXL	2544	2103	40	SG0SPEC	0.18438513702791867	0.005375729132031222	0.030807455180280798	0.05312659364296455	1.0
PTBXL	2544	2103	40	SPEC	0.16496292919951902	0.005528372128845191	0.030995182360788607	0.05458722282962956	1.0
PTBXL	2544	2103	100	FD	0.24429560042478923	0.0062550073042473495	0.03165401821934909	0.07414150145755996	1.0
PTBXL	2544	2103	100	SG	0.21217274576461656	0.004846289392313466	0.031205291613394626	0.06439468084170961	1.0
PTBXL	2544	2103	100	SG0SPEC	0.24601303045312126	0.005901804612942099	0.031263301802889776	0.06168615284488939	1.0
PTBXL	2544	2103	100	SPEC	0.314991603422051	0.006733744084990673	0.03202468637852577	0.10538775363822254	1.0
PTBXL	2544	2103	150	FD	0.30376693133328986	0.00629052842150132	0.031716583777515454	0.08486584381184094	1.0
PTBXL	2544	2103	150	SG	0.20594097307870995	0.004846063026905953	0.03120525028506559	0.06458696229069112	1.0
PTBXL	2544	2103	150	SG0SPEC	0.30220530695326164	0.0059442900605018	0.03129091566719704	0.0645600035108252	1.0
PTBXL	2544	2103	150	SPEC	0.4901419221986866	0.007131284166005598	0.03221744850979543	0.1500877516783578	1.0
PTBXL	2553	12607	40	FD	0.1578303790544084	0.0026461878914258016	0.009524001281492753	0.03946085460773974	1.0
PTBXL	2553	12607	40	SG	0.15487487310176482	0.002238803783394319	0.009394318191849108	0.04478437421153589	1.0
PTBXL	2553	12607	40	SG0SPEC	0.16211061865383303	0.002654732620524124	0.009509495666398266	0.040467456447087935	1.0
PTBXL	2553	12607	40	SPEC	0.16319424126047669	0.002735657742181217	0.009622200789131376	0.039532433383186176	1.0
PTBXL	2553	12607	100	FD	0.2686463765722529	0.003058483963936354	0.010356720075217844	0.07750536376246253	1.0
PTBXL	2553	12607	100	SG	0.19683211592464933	0.0023398120994228278	0.009778706642285882	0.05488240926084127	1.0
PTBXL	2553	12607	100	SG0SPEC	0.2158511478063176	0.002848714067077463	0.009820213820833633	0.04632685202794218	1.0
PTBXL	2553	12607	100	SPEC	0.3392519847457832	0.0033122997734311745	0.010665819543859452	0.10043835735836615	1.0
PTBXL	2553	12607	150	FD	0.32342482832533137	0.003179754967664191	0.01046769326653843	0.08565174867765837	1.0
PTBXL	2553	12607	150	SG	0.22160488567027636	0.002339433530818396	0.00979764120893194	0.056102302903291656	1.0
PTBXL	2553	12607	150	SG0SPEC	0.32438572974630475	0.002868685493197944	0.009840002909640957	0.054552183541710174	1.0
PTBXL	2553	12607	150	SPEC	0.5781985679272139	0.0038106912300406182	0.010955612722264418	0.16995035813046727	1.0
PTBXL	2588	12631	40	FD	0.16165438398666304	0.001988010875283399	0.01221234551759147	0.03290951315841117	1.0
PTBXL	2588	12631	40	SG	0.15504985505344862	0.0016912165877922742	0.012222500953094524	0.032105624366816146	1.0
PTBXL	2588	12631	40	SG0SPEC	0.17989825235784332	0.001995443409214215	0.012187530153009302	0.033208758555158625	1.0
PTBXL	2588	12631	40	SPEC	0.15679136216236628	0.002053895393143521	0.01235284555416909	0.03402187090369567	1.0
PTBXL	2588	12631	100	FD	0.31744360331069077	0.002524611630446579	0.01287170081378652	0.10278576291226396	1.0
PTBXL	2588	12631	100	SG	0.1788349552863192	0.001799289616252341	0.012597037217319775	0.07655753500354909	1.0
PTBXL	2588	12631	100	SG0SPEC	0.2425275327751914	0.0022727258133298676	0.012457240590819145	0.08820146702869472	1.0
PTBXL	2588	12631	100	SPEC	0.41121956149280314	0.002883064293697826	0.013203800846350228	0.12872240580578442	1.0
PTBXL	2588	12631	150	FD	0.304707292526204	0.002770499479736537	0.012961971507474232	0.11122396347628874	1.0
PTBXL	2588	12631	150	SG	0.19359126567208232	0.0018012231841713386	0.012610360237592896	0.07666679357796977	1.0
PTBXL	2588	12631	150	SG0SPEC	0.314327093233883	0.0023006628197237626	0.012480657706993258	0.09211763085705334	1.0
PTBXL	2588	12631	150	SPEC	0.5731426312444323	0.0036732007596512305	0.013396546786879454	0.1748338889732613	1.0
PTBXL	2596	17860	40	FD	0.12043751573069206	0.004335448873433057	0.033563330332243436	0.0784153636997927	1.0
PTBXL	2596	17860	40	SG	0.11743600667914188	0.0038152929726444737	0.03364205201690104	0.08049691862635436	1.0
PTBXL	2596	17860	40	SG0SPEC	0.12278276507261486	0.0043628595380471825	0.033551059127101296	0.07932464703515993	1.0
PTBXL	2596	17860	40	SPEC	0.12164817754684411	0.00444678018279212	0.03380618339738084	0.08041731223876548	1.0
PTBXL	2596	17860	100	FD	0.2773365009544121	0.004907070432523041	0.03412849407610117	0.10982906571368249	1.0
PTBXL	2596	17860	100	SG	0.15050757159337547	0.0038962338653234876	0.03396369785964598	0.08409783570979257	1.0
PTBXL	2596	17860	100	SG0SPEC	0.16011063567102551	0.004573777719462637	0.03391390036520254	0.08738307961209225	1.0
PTBXL	2596	17860	100	SPEC	0.32133819744073633	0.005496244904794651	0.03454366623341153	0.15659250323843868	1.0
PTBXL	2596	17860	150	FD	0.27994582548984764	0.005202685709161865	0.034141217321616374	0.13716869974533705	1.0
PTBXL	2596	17860	150	SG	0.13063151690623123	0.00389671518262854	0.03395311527281756	0.08439656242558588	1.0
PTBXL	2596	17860	150	SG0SPEC	0.28118138579829016	0.004638104455024536	0.03394346613646368	0.10297626248552753	1.0
PTBXL	2596	17860	150	SPEC	0.5699096179488838	0.006556234493201076	0.0346504600053856	0.20012483034370712	1.0
PTBXL	2609	7842	40	FD	0.14817347374837508	0.0023116972669013783	0.007789129233510337	0.011680195784016195	1.0
PTBXL	2609	7842	40	SG	0.17209772060926498	0.002012255653672474	0.00765314147360115	0.012307263030166452	1.0
PTBXL	2609	7842	40	SG0SPEC	0.13942058738446572	0.0023181706483193475	0.007760603577022443	0.011755301632867178	1.0
PTBXL	2609	7842	40	SPEC	0.16238557537520376	0.0023794419251799946	0.007866664130877093	0.012621785807862065	1.0
PTBXL	2609	7842	100	FD	0.2785701740348465	0.0027841875770957536	0.008376850506791832	0.052734885403636605	1.0
PTBXL	2609	7842	100	SG	0.1573515444511956	0.002163046117994858	0.00804277201131362	0.0258004274702145	1.0
PTBXL	2609	7842	100	SG0SPEC	0.2130331565957944	0.0026036007407848278	0.008183385933577918	0.03003478233449763	1.0
PTBXL	2609	7842	100	SPEC	0.35647411634149945	0.0030920026444263057	0.008561514081850938	0.08390504022901474	1.0
PTBXL	2609	7842	150	FD	0.33776028045156414	0.003008395609642742	0.008471827318174904	0.06829419115315388	1.0
PTBXL	2609	7842	150	SG	0.1725312233261722	0.0021692582268084213	0.008058672436513648	0.026770799273993798	1.0
PTBXL	2609	7842	150	SG0SPEC	0.3242613648693262	0.002666143581701746	0.008212388950333986	0.043159038985558756	1.0
PTBXL	2609	7842	150	SPEC	0.7125308006061253	0.004227083695089551	0.008996906144113487	0.16513145415894992	1.0
PTBXL	2619	14729	40	FD	0.15069138507287438	0.002895445938239813	0.01389182176735583	0.022185613543192095	1.0
PTBXL	2619	14729	40	SG	0.15337130315094757	0.0024985838844820895	0.013747738870865969	0.02171935932855232	1.0
PTBXL	2619	14729	40	SG0SPEC	0.14755708054549996	0.002890894263641011	0.013807740369137173	0.021838076470271854	1.0
PTBXL	2619	14729	40	SPEC	0.14891511791004686	0.0029813126663771434	0.014021556367745078	0.023673608982121275	1.0
PTBXL	2619	14729	100	FD	0.3251060037741871	0.0044384701072745945	0.01556598674590912	0.07279521868111018	1.0
PTBXL	2619	14729	100	SG	0.2486779084031642	0.0027781077693157493	0.014735191043824975	0.05022976973240372	1.0
PTBXL	2619	14729	100	SG0SPEC	0.2784605715781376	0.0037126816159199242	0.014784456267476844	0.05110689285207714	1.0
PTBXL	2619	14729	100	SPEC	0.3386064157913998	0.005186306571262003	0.016067014505787715	0.09986267942495843	1.0
PTBXL	2619	14729	150	FD	0.34303000792725585	0.004818882481566564	0.015830379413995302	0.0926212366057046	1.0
PTBXL	2619	14729	150	SG	0.23985520800887009	0.0027822244121286626	0.014761787959946359	0.051739754440410665	1.0
PTBXL	2619	14729	150	SG0SPEC	0.3602734710815179	0.003822676587792812	0.014848543318636633	0.059133714562974775	1.0
PTBXL	2619	14729	150	SPEC	0.5218764821206314	0.006889452686208508	0.01668765959675126	0.1786853741132692	1.0
PTBXL	2623	13812	40	FD	0.12478858145876424	0.0022253216252804747	0.014872418621094261	0.054466135461188836	1.0
PTBXL	2623	13812	40	SG	0.1194070129214344	0.0019986917506442797	0.014875242137251436	0.06255142655428919	1.0
PTBXL	2623	13812	40	SG0SPEC	0.12533719582110037	0.002235140018831829	0.014912947925529049	0.05599798695040714	1.0
PTBXL	2623	13812	40	SPEC	0.12711076131098903	0.0022756201110008993	0.014939463611645182	0.053891234763547735	1.0
PTBXL	2623	13812	100	FD	0.2630280034656246	0.002840489911130762	0.0151079397067074	0.07508680892565514	1.0
PTBXL	2623	13812	100	SG	0.17479290735559844	0.002110755478591019	0.014844209760040653	0.07713320683322321	1.0
PTBXL	2623	13812	100	SG0SPEC	0.24213039624832472	0.002514933194777496	0.014854188271945078	0.07693141745375807	1.0
PTBXL	2623	13812	100	SPEC	0.4101156780391226	0.0031152020160547652	0.015328393891920235	0.09212069831398675	1.0
PTBXL	2623	13812	150	FD	0.2986068674123683	0.003008983056385589	0.015302599184752262	0.08638684603444344	1.0
PTBXL	2623	13812	150	SG	0.1665563186406454	0.0021133036692023584	0.014836097762121254	0.07831383333405756	1.0
PTBXL	2623	13812	150	SG0SPEC	0.30016322185361716	0.0025506844964411773	0.014855611521679444	0.09499326878109049	1.0
PTBXL	2623	13812	150	SPEC	0.6464186877513007	0.0040010259613148455	0.015770310354510948	0.21324428753823327	1.0
PTBXL	2628	2144	40	FD	0.16754228398176563	0.0035742665261548137	0.011369668106892236	0.033508682725971156	1.0
PTBXL	2628	2144	40	SG	0.16721660225858317	0.00298136384867149	0.011102860712668083	0.04409308359910549	1.0
PTBXL	2628	2144	40	SG0SPEC	0.16787346249510227	0.003585112918708683	0.011329587384111698	0.03577006590717311	1.0
PTBXL	2628	2144	40	SPEC	0.16602650776077166	0.003705786721618965	0.011529555556280772	0.032119983547292036	1.0
PTBXL	2628	2144	100	FD	0.28956586906413617	0.0041378945894993855	0.01259982105028102	0.05345135999882272	1.0
PTBXL	2628	2144	100	SG	0.2572742378501661	0.00311672129977847	0.011679810133249759	0.029004388201428914	1.0
PTBXL	2628	2144	100	SG0SPEC	0.2557355909884681	0.003974807916462347	0.012009830915584652	0.030813228266276558	1.0
PTBXL	2628	2144	100	SPEC	0.42034922189698076	0.00457524181242802	0.013011480183365344	0.080688418141065	1.0
PTBXL	2628	2144	150	FD	0.3448164323329522	0.004154040783867044	0.012758788677475777	0.059328318896561066	1.0
PTBXL	2628	2144	150	SG	0.20642201897431506	0.0031217018378326884	0.011676434476240265	0.029971192925509333	1.0
PTBXL	2628	2144	150	SG0SPEC	0.3316462461015467	0.004054337352742447	0.01202379309505792	0.048304261738078225	1.0
PTBXL	2628	2144	150	SPEC	0.6482531524886653	0.005044937108974381	0.013478297137750672	0.11201025536317002	1.0
PTBXL	2647	4410	40	FD	0.13847996937378415	0.0016346815399557093	0.013760359306792827	0.06791159017939377	1.0
PTBXL	2647	4410	40	SG	0.12972055506509425	0.0014703084958071172	0.013772336899394028	0.07113149270470603	1.0
PTBXL	2647	4410	40	SG0SPEC	0.13803342713340283	0.001643516213650473	0.013762515997832677	0.06938826433226356	1.0
PTBXL	2647	4410	40	SPEC	0.14758182302396494	0.001671557390073945	0.013832995309587896	0.06844193610991359	1.0
PTBXL	2647	4410	100	FD	0.2999915430200654	0.0020354611080260947	0.014104522202499418	0.11257735645124936	1.0
PTBXL	2647	4410	100	SG	0.19553533644594284	0.0015294700569330583	0.014042086427345661	0.07284871240814059	1.0
PTBXL	2647	4410	100	SG0SPEC	0.23797571845812354	0.0017595672211093614	0.014036158432615797	0.06675472323732581	1.0
PTBXL	2647	4410	100	SPEC	0.3965475105940648	0.002314422291418358	0.014247500574581127	0.15486051842451742	1.0
PTBXL	2647	4410	150	FD	0.3690943777462841	0.0022329679332346642	0.01414795102314996	0.13665498170278761	1.0
PTBXL	2647	4410	150	SG	0.2043367249538519	0.0015305894667462876	0.014028015885931888	0.07355066623303977	1.0
PTBXL	2647	4410	150	SG0SPEC	0.2905383051316761	0.0017857544217363473	0.01406144972080428	0.07998028015616238	1.0
PTBXL	2647	4410	150	SPEC	0.6322549918098115	0.003015604537299873	0.01445992005840972	0.27216892918421054	1.0
PTBXL	2668	10131	40	FD	0.12172666935221564	0.002122967592500487	0.015354823681107112	0.06125404058925715	1.0
PTBXL	2668	10131	40	SG	0.11683200612515769	0.0019088897626121006	0.015319992487493167	0.06178335859452789	1.0
PTBXL	2668	10131	40	SG0SPEC	0.12278294940744965	0.0021324639282033456	0.015350637627168809	0.06196295553272662	1.0
PTBXL	2668	10131	40	SPEC	0.12975660892431937	0.00217012855230526	0.015430000930745414	0.06289711985248501	1.0
PTBXL	2668	10131	100	FD	0.28696725963600545	0.002769070003949968	0.015835699791650705	0.07869535521302652	1.0
PTBXL	2668	10131	100	SG	0.1694894846343414	0.002026361812222676	0.01567788471763202	0.08468276031553991	1.0
PTBXL	2668	10131	100	SG0SPEC	0.2043573336751931	0.0024412048075597667	0.01567053165897413	0.08583567160928807	1.0
PTBXL	2668	10131	100	SPEC	0.3963972735888252	0.003191114633359539	0.016083089563358043	0.09726677818992671	1.0
PTBXL	2668	10131	150	FD	0.3346549758997683	0.003003957883283168	0.01603733861537795	0.09688656447667224	1.0
PTBXL	2668	10131	150	SG	0.16656428920389443	0.002029772581098738	0.01565856789623394	0.08510964799720931	1.0
PTBXL	2668	10131	150	SG0SPEC	0.26707364940763006	0.0025091051932261592	0.015687053339857305	0.09342626519393644	1.0
PTBXL	2668	10131	150	SPEC	0.5575583680331034	0.00416990526840384	0.016553037712343965	0.2034226638349649	1.0
PTBXL	2706	440	40	FD	0.15160911175154615	0.002195769019941321	0.00871578493418163	0.03850376873399439	1.0
PTBXL	2706	440	40	SG	0.15734623237411996	0.0019163687848667672	0.008663701544491722	0.03935286503515079	1.0
PTBXL	2706	440	40	SG0SPEC	0.15334831216991135	0.002204911668738992	0.008721810992845126	0.03672529763149812	1.0
PTBXL	2706	440	40	SPEC	0.15789607348701873	0.0022578400323527885	0.008795612866591522	0.040862208925491826	1.0
PTBXL	2706	440	100	FD	0.29972131442679767	0.0029084664425413236	0.008998229560103318	0.06446156728920002	1.0
PTBXL	2706	440	100	SG	0.21342811207090923	0.00204837316453393	0.008521323805580943	0.07323551531176399	1.0
PTBXL	2706	440	100	SG0SPEC	0.25402967079476735	0.002499655882880909	0.00864656724356596	0.08364963089667264	1.0
PTBXL	2706	440	100	SPEC	0.36399887748712395	0.003283438810315294	0.00930343863655854	0.07586735987812791	1.0
PTBXL	2706	440	150	FD	0.3277999799524516	0.0031877349019070193	0.009271289926262711	0.0754050537153628	1.0
PTBXL	2706	440	150	SG	0.2789633807717658	0.0020500394572637694	0.008527567838628734	0.07168220380081808	1.0
PTBXL	2706	440	150	SG0SPEC	0.3385263667274354	0.002566769083197014	0.008680793969704776	0.08317771288796083	1.0
PTBXL	2706	440	150	SPEC	0.6488664687035266	0.0045370888908815386	0.010120509831425017	0.15561580719382895	1.0
PTBXL	2722	13717	40	FD	0.1475710992653745	0.002916856345820609	0.01814358394362213	0.06891090314484619	1.0
PTBXL	2722	13717	40	SG	0.13748228211705982	0.0025376074408133623	0.01812132315546539	0.07957452336692969	1.0
PTBXL	2722	13717	40	SG0SPEC	0.14603544388535503	0.0029238762705185756	0.018172663846528863	0.07116312886173878	1.0
PTBXL	2722	13717	40	SPEC	0.1564040983841225	0.0029999883463305826	0.01826346340341644	0.06754676978446743	1.0
PTBXL	2722	13717	100	FD	0.2626478232590776	0.003964029589037539	0.018486906691702557	0.11648484581348181	1.0
PTBXL	2722	13717	100	SG	0.17851261944755592	0.0027009633247492056	0.018200897311587076	0.08522854302511293	1.0
PTBXL	2722	13717	100	SG0SPEC	0.20615172966002082	0.003289883493944844	0.018294767593996078	0.09525448491969221	1.0
PTBXL	2722	13717	100	SPEC	0.4564528347194207	0.0047386057398213265	0.018953655842802803	0.1834067487683634	1.0
PTBXL	2722	13717	150	FD	0.3393605080713019	0.004328711559756772	0.018737549025695403	0.16292163038760124	1.0
PTBXL	2722	13717	150	SG	0.18729429326014765	0.0027058959900218937	0.018204478910787376	0.08955695593890547	1.0
PTBXL	2722	13717	150	SG0SPEC	0.3363709564276036	0.003399987819482054	0.018364912114189655	0.12651905057308435	1.0
PTBXL	2722	13717	150	SPEC	0.6534282794300154	0.006061329721533806	0.019873626080649597	0.26693138064944366	1.0
PTBXL	2737	16609	40	FD	0.1470135968438673	0.002365589316616026	0.017612733189365824	0.1117123448399913	1.0
PTBXL	2737	16609	40	SG	0.16635496800514116	0.0020431336318944607	0.017624251590537203	0.1153517388241196	1.0
PTBXL	2737	16609	40	SG0SPEC	0.15214901523081006	0.002369410151030261	0.01766956747238365	0.11457034343353382	1.0
PTBXL	2737	16609	40	SPEC	0.15108298194525155	0.00244068357178433	0.017693794533208875	0.11423574120517066	1.0
PTBXL	2737	16609	100	FD	0.2973513541854641	0.0035535649428508473	0.01754739232170434	0.10642747820086142	1.0
PTBXL	2737	16609	100	SG	0.2421868766966305	0.0022135962172686614	0.017025976401274328	0.10898222160655964	1.0
PTBXL	2737	16609	100	SG0SPEC	0.2784846831667692	0.0028109599094880526	0.017243422372368897	0.08647331765808704	1.0
PTBXL	2737	16609	100	SPEC	0.44972428457258334	0.0041816182206597845	0.017984090397580622	0.1305989059679091	1.0
PTBXL	2737	16609	150	FD	0.41323429415138646	0.003770961686133552	0.0179008690904598	0.1027541523321087	1.0
PTBXL	2737	16609	150	SG	0.24385356299195457	0.002215719643924419	0.017060523834289874	0.11010020902264823	1.0
PTBXL	2737	16609	150	SG0SPEC	0.38967023241034265	0.0028559705311826116	0.01732688480796997	0.09534025417347501	1.0
PTBXL	2737	16609	150	SPEC	0.6237842151980959	0.005410574491833297	0.018825154118767985	0.19000245427451734	1.0
PTBXL	2751	16605	40	FD	0.15162820473794075	0.0010946978171440806	0.006621455163209729	0.05033443469831331	1.0
PTBXL	2751	16605	40	SG	0.1800367822336713	0.0009168259771354508	0.006621524438112533	0.05993756161263719	1.0
PTBXL	2751	16605	40	SG0SPEC	0.16529808629901546	0.0010871246086717756	0.00661985525984652	0.05177641068024571	1.0
PTBXL	2751	16605	40	SPEC	0.16201267960055324	0.0011360083194645878	0.00667691614851437	0.051507681005137675	1.0
PTBXL	2751	16605	100	FD	0.2712057569952151	0.0017625418225816977	0.007508700640487106	0.09002639244766786	1.0
PTBXL	2751	16605	100	SG	0.2477740684332068	0.0011486641141339221	0.006742391868210268	0.06999313142815554	1.0
PTBXL	2751	16605	100	SG0SPEC	0.30031386122259873	0.0014820496992487124	0.006739470946074878	0.05336040928714598	1.0
PTBXL	2751	16605	100	SPEC	0.36038155727007243	0.002152709168557742	0.007743113931379514	0.11769469459514305	1.0
PTBXL	2751	16605	150	FD	0.3357882419800497	0.0019799383576942016	0.007715159808009314	0.09410915773322348	1.0
PTBXL	2751	16605	150	SG	0.24881558500898493	0.0011492233323063534	0.006962643817124677	0.07187106828051253	1.0
PTBXL	2751	16605	150	SG0SPEC	0.3662225607745855	0.0015200323241083753	0.007182629198795082	0.09150814150135567	1.0
PTBXL	2751	16605	150	SPEC	0.5887193653155801	0.0029381984834311067	0.00837950751464923	0.1750294988616298	1.0
PTBXL	2754	18232	40	FD	0.16266258352256716	0.003080849436636778	0.011225971171166357	0.06266858830504815	1.0
PTBXL	2754	18232	40	SG	0.15288938819146822	0.002592104408705631	0.011043871523192333	0.07174463232362843	1.0
PTBXL	2754	18232	40	SG0SPEC	0.15643881097665446	0.0030850521701220068	0.011170231460433243	0.06598313433801538	1.0
PTBXL	2754	18232	40	SPEC	0.17566718392563238	0.003189652106395753	0.011344494461346848	0.06160173201993376	1.0
PTBXL	2754	18232	100	FD	0.2887928650759447	0.0037990418338648855	0.012583774900815706	0.09671014063119862	1.0
PTBXL	2754	18232	100	SG	0.17679811371472573	0.0027434483617624216	0.011818112782252758	0.05372586350918829	1.0
PTBXL	2754	18232	100	SG0SPEC	0.2455569697559577	0.0034645969246397804	0.01201283058777732	0.04316085179936014	1.0
PTBXL	2754	18232	100	SPEC	0.348359442468385	0.004263985075528594	0.012980500643924427	0.1304917734082214	1.0
PTBXL	2754	18232	150	FD	0.3197801441170888	0.003973683490733998	0.012697725475441582	0.09483755366904945	1.0
PTBXL	2754	18232	150	SG	0.22153726587887085	0.0027432359671184167	0.011837027674342816	0.054549561542726444	1.0
PTBXL	2754	18232	150	SG0SPEC	0.3113642881220704	0.003497158803506177	0.01205153195531058	0.05274028838058596	1.0
PTBXL	2754	18232	150	SPEC	0.5355585709011749	0.00499822538195844	0.013267747764306236	0.13191993650537195	1.0
PTBXL	2760	2210	40	FD	0.13327182666869244	0.002128475334325342	0.013195054990680653	0.10421713371268151	1.0
PTBXL	2760	2210	40	SG	0.12490644950139172	0.0018640950186458445	0.01320539026642531	0.1079432256672283	1.0
PTBXL	2760	2210	40	SG0SPEC	0.16661334276158052	0.0021387452764992155	0.013216115932233888	0.10591802789534757	1.0
PTBXL	2760	2210	40	SPEC	0.153558205123079	0.002186620243624959	0.013285012343433903	0.10675672095751067	1.0
PTBXL	2760	2210	100	FD	0.25213540637575654	0.002817928574927989	0.013552473333681977	0.12723294199218954	1.0
PTBXL	2760	2210	100	SG	0.22084170051781352	0.0019732191823221773	0.013215467733918181	0.1220751720981583	1.0
PTBXL	2760	2210	100	SG0SPEC	0.23528307097820042	0.0023937325056917567	0.01317513689107172	0.10685565524098858	1.0
PTBXL	2760	2210	100	SPEC	0.33503417912649985	0.003219640599405862	0.01381390303947215	0.15182465625655894	1.0
PTBXL	2760	2210	150	FD	0.2787519890210131	0.0029728281608562006	0.013744072068822645	0.0939096373485063	1.0
PTBXL	2760	2210	150	SG	0.1936080992210589	0.0019724546779882474	0.013218785528289284	0.12435158196333673	1.0
PTBXL	2760	2210	150	SG0SPEC	0.2947870609777635	0.0024120717556618838	0.013181921558025111	0.10859811490572804	1.0
PTBXL	2760	2210	150	SPEC	0.5346230757615784	0.003948834545704937	0.014262127992076587	0.17819893624739422	1.0
PTBXL	2765	6929	40	FD	0.1534502536032611	0.003294633827375267	0.007523749353676454	0.052568019391856124	1.0
PTBXL	2765	6929	40	SG	0.16748752790684868	0.0027430366746348436	0.007265280834571558	0.05612191969108331	1.0
PTBXL	2765	6929	40	SG0SPEC	0.17112272425301042	0.0033039377988613684	0.007517802448591096	0.053462559246330144	1.0
PTBXL	2765	6929	40	SPEC	0.16489418695352992	0.003415880951300075	0.007635988722699608	0.05378542030830316	1.0
PTBXL	2765	6929	100	FD	0.3160247709195282	0.003722105803342073	0.00801444630275247	0.06581834709140151	1.0
PTBXL	2765	6929	100	SG	0.21933904108518476	0.0028697295313401218	0.007567229748293253	0.06465669846047957	1.0
PTBXL	2765	6929	100	SG0SPEC	0.250203835841163	0.003562731820865109	0.007847954903462271	0.061794730380468246	1.0
PTBXL	2765	6929	100	SPEC	0.3856710761413217	0.003994557257881531	0.008214603339321395	0.07542900072159708	1.0
PTBXL	2765	6929	150	FD	0.33971865004810503	0.0037943784168116956	0.008047561162807955	0.07185535423837235	1.0
PTBXL	2765	6929	150	SG	0.2615156455387724	0.0028704723368816742	0.007577814703628527	0.06458553552906147	1.0
PTBXL	2765	6929	150	SG0SPEC	0.36465679045940813	0.003593560341757201	0.007866471813281891	0.06403176417148951	1.0
PTBXL	2765	6929	150	SPEC	0.5122343847551762	0.0043688081904534465	0.008449524290575175	0.1323306782362937	1.0
PTBXL	2780	3215	40	FD	0.15999193026153913	0.0031151337479855263	0.010904931634448327	0.053110373312969264	1.0
PTBXL	2780	3215	40	SG	0.15901601991521555	0.0026509784940631585	0.010753587871321498	0.0557304226671245	1.0
PTBXL	2780	3215	40	SG0SPEC	0.1650238871195184	0.0031238557093128975	0.01090118572386084	0.054587420057249446	1.0
PTBXL	2780	3215	40	SPEC	0.16483540009655925	0.0032186810686541533	0.01101147564829207	0.053715638578202135	1.0
PTBXL	2780	3215	100	FD	0.29789838584555606	0.003981134385821687	0.011737164577644135	0.0405000884303025	1.0
PTBXL	2780	3215	100	SG	0.17204236587705068	0.00281177074447209	0.011075841321936074	0.04860056520901515	1.0
PTBXL	2780	3215	100	SG0SPEC	0.22938273813481572	0.003523742400543566	0.011331441659407101	0.040359828281209896	1.0
PTBXL	2780	3215	100	SPEC	0.3708316567109353	0.0043924363765221715	0.012073385628513754	0.05395649623364634	1.0
PTBXL	2780	3215	150	FD	0.35667992814239696	0.00409719913920571	0.011864709591535764	0.05225911040014976	1.0
PTBXL	2780	3215	150	SG	0.20305551859920865	0.0028104150916905667	0.011082175386611071	0.04895080680021805	1.0
PTBXL	2780	3215	150	SG0SPEC	0.3445339019985713	0.0035441617385549144	0.01134343140963339	0.04431399821409107	1.0
PTBXL	2780	3215	150	SPEC	0.5592268748837176	0.005034586613687535	0.012441440413564422	0.11041309517519689	1.0
PTBXL	2809	949	40	FD	0.17426943259724736	0.001975829215592529	0.011664102382722148	0.05719606539479545	1.0
PTBXL	2809	949	40	SG	0.16600450496019126	0.00164020231835391	0.011640069080411451	0.058174767894954085	1.0
PTBXL	2809	949	40	SG0SPEC	0.17880754800523221	0.0019725048996394683	0.011568762103754331	0.05727996146238702	1.0
PTBXL	2809	949	40	SPEC	0.18561581310885883	0.002051438968286347	0.011807486501146654	0.05946701538241706	1.0
PTBXL	2809	949	100	FD	0.26619555203504885	0.0024982570553753925	0.012064808172898255	0.09026944336757736	1.0
PTBXL	2809	949	100	SG	0.24505129272089968	0.0017799675746509426	0.011999107301549227	0.08186838224401718	1.0
PTBXL	2809	949	100	SG0SPEC	0.24931151451868672	0.0022190590711789688	0.01202091570146585	0.0829403226541523	1.0
PTBXL	2809	949	100	SPEC	0.363186437925019	0.002804470514867061	0.012313154650398091	0.11487987729154646	1.0
PTBXL	2809	949	150	FD	0.2800578515932934	0.002642891929717707	0.012134603082159679	0.09394446855894092	1.0
PTBXL	2809	949	150	SG	0.23291644568562503	0.0017824953168842346	0.012002555815077321	0.08176108005117513	1.0
PTBXL	2809	949	150	SG0SPEC	0.3107363770555871	0.00226092051279909	0.012063372859283876	0.0913692235918021	1.0
PTBXL	2809	949	150	SPEC	0.5937275535149165	0.003414261262272188	0.012596997021652286	0.1676820370595542	1.0
PTBXL	2825	6542	40	FD	0.13989897771381637	0.005898064313838352	0.019832803718952758	0.019812088125776058	1.0
PTBXL	2825	6542	40	SG	0.1449663007330129	0.0050934603574707155	0.019526211508824824	0.017877515832969256	1.0
PTBXL	2825	6542	40	SG0SPEC	0.14286641563474783	0.005937116108376165	0.01983422406526692	0.01933355266087148	1.0
PTBXL	2825	6542	40	SPEC	0.15708518843580252	0.006068857292007787	0.020055607096227248	0.021225916727446857	1.0
PTBXL	2825	6542	100	FD	0.28548340537404626	0.006594248894546603	0.020490728238988613	0.0768674879458645	1.0
PTBXL	2825	6542	100	SG	0.16278281761516142	0.005270110881858779	0.019812902918218918	0.04562383657872226	1.0
PTBXL	2825	6542	100	SG0SPEC	0.21482002408754097	0.006414413989037983	0.020073089199271848	0.054703794996976786	1.0
PTBXL	2825	6542	100	SPEC	0.29024887529966653	0.007058490176483829	0.02099771408660516	0.09580528224966736	1.0
PTBXL	2825	6542	150	FD	0.2900152574133428	0.0069704705864111925	0.02061437026358371	0.08561276040625058	1.0
PTBXL	2825	6542	150	SG	0.18387709385610146	0.005268646101304506	0.019823935107175988	0.045174058684318286	1.0
PTBXL	2825	6542	150	SG0SPEC	0.26594324797661206	0.006479010012756704	0.020115716624293636	0.05735627544657798	1.0
PTBXL	2825	6542	150	SPEC	0.6824117030687047	0.008580169069551679	0.021489500712983563	0.12515650431851993	1.0
PTBXL	2869	10484	40	FD	0.12604459694031098	0.00415986221625938	0.01997094608608976	0.007352878307157337	1.0
PTBXL	2869	10484	40	SG	0.14555711092885493	0.003598875535034679	0.01987875382693898	0.00615950760118303	1.0
PTBXL	2869	10484	40	SG0SPEC	0.12906666542302003	0.0041913184851572775	0.019952849956970293	0.006725074758557211	1.0
PTBXL	2869	10484	40	SPEC	0.14791151105046274	0.00427969608963661	0.02014914034294357	0.008384419134818697	1.0
PTBXL	2869	10484	100	FD	0.2887572905180269	0.004492728056769841	0.020618586027910484	0.05858241285278415	1.0
PTBXL	2869	10484	100	SG	0.15757685948021177	0.0036623988329201186	0.020349029350851325	0.03161123773774483	1.0
PTBXL	2869	10484	100	SG0SPEC	0.21351787970027025	0.004348164833478419	0.02034084375695834	0.03832252043447582	1.0
PTBXL	2869	10484	100	SPEC	0.2652109027332335	0.004766007456807207	0.02090831449227409	0.0849764577387788	1.0
PTBXL	2869	10484	150	FD	0.29873529446777763	0.004605497455189015	0.020774927847118006	0.06359214289176551	1.0
PTBXL	2869	10484	150	SG	0.16380774019525898	0.003663563297766855	0.02034501137998886	0.031471801163022686	1.0
PTBXL	2869	10484	150	SG0SPEC	0.25364043924484664	0.004376899423274913	0.02035977911883709	0.04269214052473281	1.0
PTBXL	2869	10484	150	SPEC	0.4575032887262018	0.005465219582338805	0.02125929429543632	0.14452068776010374	1.0
PTBXL	2875	10589	40	FD	0.14633368616249806	0.0016003285894309002	0.011290610025968303	0.056765304919254064	1.0
PTBXL	2875	10589	40	SG	0.13086278178481545	0.0014187462288604647	0.01129126805457488	0.05663736231174672	1.0
PTBXL	2875	10589	40	SG0SPEC	0.15610957974893563	0.0016079885326892671	0.011271002524407818	0.05707997560669764	1.0
PTBXL	2875	10589	40	SPEC	0.14578930673535748	0.0016387126642539176	0.011370209467499282	0.05985503700342205	1.0
PTBXL	2875	10589	100	FD	0.26723360036211746	0.002104114910106463	0.012238919243155183	0.12485755990780421	1.0
PTBXL	2875	10589	100	SG	0.19460506368441888	0.00152167393791315	0.011947035186087836	0.09761951688189069	1.0
PTBXL	2875	10589	100	SG0SPEC	0.22737606396572102	0.001835580184409009	0.01177217382596168	0.10225550757225053	1.0
PTBXL	2875	10589	100	SPEC	0.3835954721127155	0.002357134842332384	0.012469692744380423	0.1555002835756667	1.0
PTBXL	2875	10589	150	FD	0.28703696954015784	0.0022207599255121575	0.012452389125783545	0.12357425450569624	1.0
PTBXL	2875	10589	150	SG	0.18868541097837516	0.0015223885668200023	0.011935063982481722	0.09901931868415996	1.0
PTBXL	2875	10589	150	SG0SPEC	0.3173551296635833	0.0018759200034650567	0.011771675085292543	0.10957824220818094	1.0
PTBXL	2875	10589	150	SPEC	0.5916663310611985	0.0029995946748966234	0.012953127329568154	0.2222728205461315	1.0
PTBXL	2890	9702	40	FD	0.15277651581082302	0.004544582330563617	0.024196340828806163	0.05541886124813275	1.0
PTBXL	2890	9702	40	SG	0.13701768249706772	0.00392838318344199	0.02412898423228427	0.05859040139167105	1.0
PTBXL	2890	9702	40	SG0SPEC	0.15264728558246657	0.004575207748580082	0.024194572709419333	0.0564105949282529	1.0
PTBXL	2890	9702	40	SPEC	0.16212422837255938	0.004679398554019435	0.024388112034001205	0.056305391179821015	1.0
PTBXL	2890	9702	100	FD	0.2001540323133252	0.004797958462201995	0.02459142721775416	0.05134239907292341	1.0
PTBXL	2890	9702	100	SG	0.14546234460533383	0.004009703799148424	0.0243525881753957	0.05550510716234457	1.0
PTBXL	2890	9702	100	SG0SPEC	0.1750429314195581	0.004745098490311009	0.024447672635896527	0.056773854518471355	1.0
PTBXL	2890	9702	100	SPEC	0.2985635244814307	0.005044649774170433	0.02484514155068096	0.06997672007239093	1.0
PTBXL	2890	9702	150	FD	0.26304217522884643	0.0049012815204061595	0.02459990269570122	0.05904265199627306	1.0
PTBXL	2890	9702	150	SG	0.14402851550162057	0.004010369294796475	0.024358469288676896	0.055356414280623024	1.0
PTBXL	2890	9702	150	SG0SPEC	0.21658167294262554	0.00476945413483067	0.024443041169956273	0.06494346801526336	1.0
PTBXL	2890	9702	150	SPEC	0.4825290899228847	0.005484009620923011	0.024908754002426592	0.11572808868663297	1.0
PTBXL	2894	12355	40	FD	0.1346095129463516	0.002367053778304106	0.008081352487941895	0.014104565451297181	1.0
PTBXL	2894	12355	40	SG	0.14891034406757322	0.002089172205013326	0.007994264993297504	0.013251870003793995	1.0
PTBXL	2894	12355	40	SG0SPEC	0.14247539796736092	0.0023824508141621547	0.008069333509638146	0.014029573893735011	1.0
PTBXL	2894	12355	40	SPEC	0.14670412111091682	0.0024264576959464245	0.008156008344015503	0.014919718761949283	1.0
PTBXL	2894	12355	100	FD	0.3048676730750449	0.0026193508224268995	0.008401148848265339	0.04703173483619001	1.0
PTBXL	2894	12355	100	SG	0.20964419923616273	0.0021330964301592885	0.008242654632687403	0.02452600130215743	1.0
PTBXL	2894	12355	100	SG0SPEC	0.2698964863536442	0.0024961919702323515	0.0083335841712402	0.030550745757528017	1.0
PTBXL	2894	12355	100	SPEC	0.3780003450495335	0.00284658907322449	0.008589602492037529	0.08319976206264255	1.0
PTBXL	2894	12355	150	FD	0.3629992905108803	0.0027342778790177703	0.0084630028519302	0.06659056772196578	1.0
PTBXL	2894	12355	150	SG	0.23549679628375259	0.0021322547243702015	0.008244074913745915	0.025461797641738816	1.0
PTBXL	2894	12355	150	SG0SPEC	0.38483911495818046	0.002523565917508027	0.008360752257508559	0.04213884685630072	1.0
PTBXL	2894	12355	150	SPEC	0.6209557703297287	0.0034605114007310424	0.008863679606597622	0.153198672731723	1.0
PTBXL	2901	1014	40	FD	0.17814024158055497	0.0036150251299400388	0.009223548929598962	0.01304265014050817	1.0
PTBXL	2901	1014	40	SG	0.15879013394331984	0.0030738257551187528	0.008955234443643196	0.01094692640072039	1.0
PTBXL	2901	1014	40	SG0SPEC	0.17724424986722026	0.003631376877682526	0.009187737694427297	0.012475459761057843	1.0
PTBXL	2901	1014	40	SPEC	0.16685042881412526	0.0037392751321895573	0.009345974126770401	0.01433047631149398	1.0
PTBXL	2901	1014	100	FD	0.2836985502770543	0.003820587578458931	0.00975640188739935	0.0430286404868214	1.0
PTBXL	2901	1014	100	SG	0.2467536998186578	0.003154851953886647	0.009197572927162695	0.031628967099935505	1.0
PTBXL	2901	1014	100	SG0SPEC	0.26526511723503704	0.0038576411787623302	0.009468090712142017	0.035874371069556196	1.0
PTBXL	2901	1014	100	SPEC	0.46057056711998073	0.004131491270742148	0.010072507495671481	0.05523961770260023	1.0
PTBXL	2901	1014	150	FD	0.35962757384878397	0.003957617370002743	0.00992103026220959	0.05139177916305317	1.0
PTBXL	2901	1014	150	SG	0.27075578862256916	0.0031568504023620353	0.009199865096192146	0.03178193778100258	1.0
PTBXL	2901	1014	150	SG0SPEC	0.3911021864300033	0.0039184876804083816	0.009500549040671047	0.039997543358194734	1.0
PTBXL	2901	1014	150	SPEC	0.5780979857085475	0.00494171440106543	0.010605835400183138	0.1092004612653972	1.0
PTBXL	2936	569	40	FD	0.15246256989559268	0.005520490521628662	0.018153265283841688	0.03193238777615502	1.0
PTBXL	2936	569	40	SG	0.1395587405728286	0.004649981245281589	0.01771201982891051	0.03624956771657098	1.0
PTBXL	2936	569	40	SG0SPEC	0.1532840877730876	0.005532373134841075	0.018140156564246904	0.03289830234467113	1.0
PTBXL	2936	569	40	SPEC	0.15155585919593237	0.005714946026848262	0.01836587768583147	0.03207625442363729	1.0
PTBXL	2936	569	100	FD	0.24794170759881046	0.0063766782933133105	0.018844631337055516	0.026596014063790203	1.0
PTBXL	2936	569	100	SG	0.14679970625953517	0.00494188974261246	0.01815054642611895	0.03083165782698051	1.0
PTBXL	2936	569	100	SG0SPEC	0.19425181754347765	0.006053953405879777	0.018651616847880893	0.02668431898582442	1.0
PTBXL	2936	569	100	SPEC	0.23529779170883452	0.0068465911515537105	0.01916636010657461	0.0323322070673894	1.0
PTBXL	2936	569	150	FD	0.2694139405587675	0.0064823984578412965	0.018909819039988528	0.03319588832655374	1.0
PTBXL	2936	569	150	SG	0.14629129812606023	0.004943859248482804	0.01815222876319397	0.03088828168087789	1.0
PTBXL	2936	569	150	SG0SPEC	0.2299022275608144	0.006083402498342775	0.018675284616810926	0.029619634859189566	1.0
PTBXL	2936	569	150	SPEC	0.4336866702280191	0.007454312100450786	0.019395772620500677	0.08813257180204517	1.0
PTBXL	2940	18132	40	FD	0.15032513824490015	0.002461955314711729	0.017864201669254568	0.1067846226589191	1.0
PTBXL	2940	18132	40	SG	0.13806120327228305	0.002175153878252279	0.01790238135490787	0.1033897917446442	1.0
PTBXL	2940	18132	40	SG0SPEC	0.15158296713180786	0.0024693945138332947	0.01791532756670687	0.10704038727293362	1.0
PTBXL	2940	18132	40	SPEC	0.1459843651230325	0.0025247687309710807	0.017958471015601163	0.11144407094014196	1.0
PTBXL	2940	18132	100	FD	0.28166933485221535	0.0032247892983709005	0.017795171193638337	0.16085615828876157	1.0
PTBXL	2940	18132	100	SG	0.1868100998474579	0.0023401524731656727	0.017626558351533022	0.14398060363496745	1.0
PTBXL	2940	18132	100	SG0SPEC	0.25202972029931603	0.0028534288353613915	0.01768411131565007	0.14521464024787456	1.0
PTBXL	2940	18132	100	SPEC	0.3876891942614357	0.003669611052374776	0.018065290158309804	0.20257609999743142	1.0
PTBXL	2940	18132	150	FD	0.30300286817637834	0.0035119366145740494	0.01805839335294526	0.16766047873436576	1.0
PTBXL	2940	18132	150	SG	0.17004185385078677	0.0023437790593686825	0.017660657163659128	0.143667824014126	1.0
PTBXL	2940	18132	150	SG0SPEC	0.30414212035201044	0.0029285198469346753	0.017733408278345842	0.15943446259160282	1.0
PTBXL	2940	18132	150	SPEC	0.6001889998276257	0.004754642505433034	0.018678915653892677	0.23030090594103125	1.0
PTBXL	2947	15874	40	FD	0.13067623638477077	0.0033175910072684267	0.02056770573856908	0.05941498439958722	1.0
PTBXL	2947	15874	40	SG	0.1236988832013168	0.0029606126969880945	0.02054845297828264	0.06266409325519418	1.0
PTBXL	2947	15874	40	SG0SPEC	0.1333799906164111	0.0033390735165191796	0.020595286104284218	0.06042095015299094	1.0
PTBXL	2947	15874	40	SPEC	0.1375859625361928	0.0033937132043722227	0.020679798408866076	0.06003780900210924	1.0
PTBXL	2947	15874	100	FD	0.26379687920533934	0.00364651377999963	0.020763084381803264	0.08118536422050099	1.0
PTBXL	2947	15874	100	SG	0.15509220101491433	0.0030310830845574448	0.02062563753519539	0.06310304695746217	1.0
PTBXL	2947	15874	100	SG0SPEC	0.18410958663147886	0.003502965447281085	0.020666614604964013	0.06068819130131923	1.0
PTBXL	2947	15874	100	SPEC	0.3161554091866731	0.003915457966411037	0.020939757943760663	0.11799420108159078	1.0
PTBXL	2947	15874	150	FD	0.307652147712998	0.0037706845306507896	0.020852714682972392	0.1021332428110524	1.0
PTBXL	2947	15874	150	SG	0.1550200289177351	0.0030318170476394506	0.020638673279672736	0.06325116773599695	1.0
PTBXL	2947	15874	150	SG0SPEC	0.26551817400072547	0.003530456451217861	0.020687269274334383	0.07062288911878702	1.0
PTBXL	2947	15874	150	SPEC	0.5050292362860346	0.004518905830263063	0.021120781088966017	0.21352307428169445	1.0
PTBXL	2961	3103	40	FD	0.1473662396060398	0.0034255181630303395	0.012178200904938928	0.02792898496710223	1.0
PTBXL	2961	3103	40	SG	0.13389703403758768	0.0029711695191043013	0.012002904439648252	0.03382339814111393	1.0
PTBXL	2961	3103	40	SG0SPEC	0.14974063322724418	0.003445955055079571	0.012167556003252393	0.028982924132439306	1.0
PTBXL	2961	3103	40	SPEC	0.15349417591706782	0.003524549757670123	0.012297761154706556	0.027120380178600502	1.0
PTBXL	2961	3103	100	FD	0.3073922938996828	0.003997720553182297	0.013058331041257996	0.08820440313042996	1.0
PTBXL	2961	3103	100	SG	0.2222201023786089	0.0030471338393026942	0.012356240238203517	0.039029088009340664	1.0
PTBXL	2961	3103	100	SG0SPEC	0.27692852260833395	0.003669625430807758	0.012605782797494847	0.03165797794695872	1.0
PTBXL	2961	3103	100	SPEC	0.37938229319441347	0.0043831020198054765	0.013419500219293432	0.13046789927678057	1.0
PTBXL	2961	3103	150	FD	0.3298380501093281	0.004119186748904372	0.013136405069576322	0.11730688437425042	1.0
PTBXL	2961	3103	150	SG	0.24394711824254534	0.003045225117879616	0.012363605045925938	0.04044762639960702	1.0
PTBXL	2961	3103	150	SG0SPEC	0.2893055754888794	0.0037288580695935235	0.012634834322332677	0.048812034527308576	1.0
PTBXL	2961	3103	150	SPEC	0.5445127671197038	0.0051910052782403624	0.013673831076909358	0.20762430079628183	1.0
PTBXL	2986	8688	40	FD	0.15993364529777523	0.003086895415857277	0.019409535556809934	0.0292444386211377	1.0
PTBXL	2986	8688	40	SG	0.14743416082765534	0.0026647715491433617	0.01936304215382223	0.024766972790452476	1.0
PTBXL	2986	8688	40	SG0SPEC	0.16003537471988685	0.003097690227914503	0.019342643533845554	0.02881951016490227	1.0
PTBXL	2986	8688	40	SPEC	0.15398299132972068	0.0031793940003266978	0.01961784484560636	0.03173313263306908	1.0
PTBXL	2986	8688	100	FD	0.2651121791181867	0.0036317378816330607	0.020098143996364802	0.0682909483735075	1.0
PTBXL	2986	8688	100	SG	0.20999175233612463	0.0027824631016897983	0.019875131119703987	0.04895419991005461	1.0
PTBXL	2986	8688	100	SG0SPEC	0.2523419094959157	0.003374673658900049	0.01984554587500918	0.0505016500589888	1.0
PTBXL	2986	8688	100	SPEC	0.3718272041593108	0.0038883504693729897	0.020408186599350068	0.08242567605691739	1.0
PTBXL	2986	8688	150	FD	0.3162472785896237	0.003763965065153118	0.02009681405287469	0.09686071832443532	1.0
PTBXL	2986	8688	150	SG	0.22663873806641982	0.0027848517776989457	0.019878954587478667	0.04892844238124759	1.0
PTBXL	2986	8688	150	SG0SPEC	0.3308312120350344	0.003405072622646374	0.019857240432162148	0.06313403886414376	1.0
PTBXL	2986	8688	150	SPEC	0.5522893521393973	0.004514584193244008	0.020639766086483234	0.191084044497865	1.0
PTBXL	2987	17995	40	FD	0.1613586162079397	0.0022300974766315605	0.012239286102118246	0.06121204443346561	1.0
PTBXL	2987	17995	40	SG	0.15577891499171462	0.0019466811580758677	0.0122169788655517	0.06192123460051914	1.0
PTBXL	2987	17995	40	SG0SPEC	0.16511036265703344	0.002241664680224672	0.01221263267458349	0.06209772953644182	1.0
PTBXL	2987	17995	40	SPEC	0.16817159231950488	0.0022921580568812895	0.012348437664115067	0.06296396575548123	1.0
PTBXL	2987	17995	100	FD	0.2775138966744517	0.002459514281863257	0.012696602086400497	0.06100868620559141	1.0
PTBXL	2987	17995	100	SG	0.23803664700233915	0.001993028094446841	0.012491567708853934	0.0636396534339154	1.0
PTBXL	2987	17995	100	SG0SPEC	0.27046050645714853	0.0023513187540957024	0.01248825761745701	0.05816638798745582	1.0
PTBXL	2987	17995	100	SPEC	0.368260183194084	0.002699296076183268	0.012905164771505733	0.08061508785078769	1.0
PTBXL	2987	17995	150	FD	0.28866714531432786	0.002621404999794242	0.012729012771435145	0.09474581107146955	1.0
PTBXL	2987	17995	150	SG	0.19288848233146963	0.001993406362724486	0.012500368871670279	0.06442353810131392	1.0
PTBXL	2987	17995	150	SG0SPEC	0.3328747989906558	0.0023810556006116177	0.012516868014926985	0.07050459191095618	1.0
PTBXL	2987	17995	150	SPEC	0.47738440712469843	0.003257197744665308	0.013107716279540332	0.22692292419276439	1.0
PTBXL	2992	1812	40	FD	0.15713459502323787	0.0024923562626614285	0.013802442632065393	0.09016503746198226	1.0
PTBXL	2992	1812	40	SG	0.14322950557891959	0.0021775924478238972	0.013748317682519844	0.0979700678939702	1.0
PTBXL	2992	1812	40	SG0SPEC	0.15730846077114966	0.0025046491400983867	0.013801392163287775	0.09241929115173098	1.0
PTBXL	2992	1812	40	SPEC	0.16092937223478213	0.0025603190060839325	0.013891265770555864	0.09077360882402591	1.0
PTBXL	2992	1812	100	FD	0.2801716366223358	0.003004166255235643	0.014283806823657446	0.08635443914735792	1.0
PTBXL	2992	1812	100	SG	0.19665341343075998	0.0022932423643571126	0.013944492144547791	0.08593450618309864	1.0
PTBXL	2992	1812	100	SG0SPEC	0.243953931855781	0.0027175329875733407	0.01395541963295249	0.07570226205398546	1.0
PTBXL	2992	1812	100	SPEC	0.34376197939642783	0.0033385489539686833	0.014524223208135985	0.11085319528744624	1.0
PTBXL	2992	1812	150	FD	0.3323294062930302	0.0031095890175669508	0.014359706411526382	0.09969019348142888	1.0
PTBXL	2992	1812	150	SG	0.21123314422906037	0.002296137590222751	0.013961363360667172	0.08628208543945089	1.0
PTBXL	2992	1812	150	SG0SPEC	0.3370498887685695	0.0027634620661282955	0.013996987508605216	0.0915186965056442	1.0
PTBXL	2992	1812	150	SPEC	0.5937489752376706	0.004025037862171331	0.014879088966228776	0.18137028135074162	1.0
PTBXL	3016	3342	40	FD	0.18041293473428843	0.005340715632716559	0.017512886807240946	0.05995229730748024	1.0
PTBXL	3016	3342	40	SG	0.17422265489520045	0.0044539697908833895	0.01720955621757948	0.0630860371890337	1.0
PTBXL	3016	3342	40	SG0SPEC	0.18092727274533374	0.005354988638359496	0.017501868326341184	0.061266012080877855	1.0
PTBXL	3016	3342	40	SPEC	0.18206177676788293	0.005539388658106609	0.01774272650346561	0.0614106961153421	1.0
PTBXL	3016	3342	100	FD	0.29459891728344667	0.006392971678150165	0.01824582561750782	0.07881069178519932	1.0
PTBXL	3016	3342	100	SG	0.17811785928182677	0.004709587888144859	0.017493466141888323	0.06820209857365542	1.0
PTBXL	3016	3342	100	SG0SPEC	0.2679531261453466	0.005923516145875689	0.017784643067535466	0.05252341927296297	1.0
PTBXL	3016	3342	100	SPEC	0.4213179608392696	0.007065154974872223	0.01868546182559428	0.10153752876708334	1.0
PTBXL	3016	3342	150	FD	0.3296560388585128	0.0065602134999883386	0.018438452784615318	0.0888777725193339	1.0
PTBXL	3016	3342	150	SG	0.20672091187200964	0.004714258580551055	0.017498148688032726	0.069791315354988	1.0
PTBXL	3016	3342	150	SG0SPEC	0.3643376685758981	0.006019534770619939	0.017825203376169687	0.06781961321551906	1.0
PTBXL	3016	3342	150	SPEC	0.5516938913453087	0.007834370248977162	0.01937471463611048	0.13566350299973667	1.0
PTBXL	3020	8555	40	FD	0.15144862821865088	0.00395231331400205	0.016074681936967164	0.09264065448839937	1.0
PTBXL	3020	8555	40	SG	0.13850466233283273	0.0034559213717673992	0.015955344529709085	0.09721191204209884	1.0
PTBXL	3020	8555	40	SG0SPEC	0.1551939481302176	0.0039677119391320955	0.01610292114244094	0.09459883704166715	1.0
PTBXL	3020	8555	40	SPEC	0.15535052511978525	0.004062031435178016	0.016196601449658475	0.09425605622829578	1.0
PTBXL	3020	8555	100	FD	0.22788246109306465	0.004660321612431008	0.016246517954840077	0.09877985194810433	1.0
PTBXL	3020	8555	100	SG	0.17676301580151546	0.0036261025030752394	0.015707249450170404	0.08938212394490366	1.0
PTBXL	3020	8555	100	SG0SPEC	0.21859371945447234	0.004325524154468281	0.016046270864290623	0.07639450591690698	1.0
PTBXL	3020	8555	100	SPEC	0.32907891521478844	0.005101223044188399	0.01656705288205943	0.126114381288117	1.0
PTBXL	3020	8555	150	FD	0.26398087255242775	0.004813004359291912	0.016354978598803884	0.1145846675589045	1.0
PTBXL	3020	8555	150	SG	0.1696672576056914	0.003626017422534302	0.01570585517649372	0.09055599174051732	1.0
PTBXL	3020	8555	150	SG0SPEC	0.2558807121796641	0.004367142256601683	0.016043423668134736	0.08513638625638796	1.0
PTBXL	3020	8555	150	SPEC	0.5151711892863532	0.005522670122386523	0.01681124189923899	0.17984597494354562	1.0
PTBXL	3049	16407	40	FD	0.17104125954702198	0.0016290837111441647	0.005864569774757459	0.07632730649647737	1.0
PTBXL	3049	16407	40	SG	0.14823524818991327	0.001353538590901841	0.005755646140962849	0.07242973462810293	1.0
PTBXL	3049	16407	40	SG0SPEC	0.18183228312596522	0.0016234794401854546	0.005814294078810901	0.076982486166117	1.0
PTBXL	3049	16407	40	SPEC	0.17893843526280828	0.0016918526204011187	0.005951289543163998	0.08055517503624257	1.0
PTBXL	3049	16407	100	FD	0.3036050743866938	0.0026175666134544712	0.006919924872161119	0.17190867426305778	1.0
PTBXL	3049	16407	100	SG	0.2214711091397848	0.0015831952497850498	0.0062435298023688765	0.12714571313135312	1.0
PTBXL	3049	16407	100	SG0SPEC	0.2760452404440006	0.002150687565506104	0.006306387879580763	0.13668730886631414	1.0
PTBXL	3049	16407	100	SPEC	0.4486628333770494	0.0031005574977502077	0.007323842360137214	0.22178835532835678	1.0
PTBXL	3049	16407	150	FD	0.3640192873959028	0.0028115150146823054	0.007143922296756046	0.18191853612448922	1.0
PTBXL	3049	16407	150	SG	0.24096058595305953	0.001586682872397	0.00626325927900016	0.1263990700877579	1.0
PTBXL	3049	16407	150	SG0SPEC	0.3419111727349758	0.002230734253419208	0.006371661000500047	0.14483050635130418	1.0
PTBXL	3049	16407	150	SPEC	0.6294305835206546	0.003946418222395857	0.00794050210050878	0.2632721367930362	1.0
PTBXL	3107	3923	40	FD	0.14966048984124136	0.002544734801175025	0.012233270637943024	0.03439873305553064	1.0
PTBXL	3107	3923	40	SG	0.12093971842821476	0.0022108608575270743	0.012164753224289903	0.043504516339252695	1.0
PTBXL	3107	3923	40	SG0SPEC	0.15084965365510006	0.002555816895571724	0.012243983131475374	0.03651283849902471	1.0
PTBXL	3107	3923	40	SPEC	0.157087884776914	0.0026187708113513254	0.012340287806167308	0.03275835843318729	1.0
PTBXL	3107	3923	100	FD	0.23942926749567314	0.0032801518512204485	0.012469637456283121	0.11240060003447022	1.0
PTBXL	3107	3923	100	SG	0.19633510089302858	0.002306702013985522	0.012027872820397698	0.0695964332010502	1.0
PTBXL	3107	3923	100	SG0SPEC	0.23476221179243764	0.0028122405530551166	0.012202146817527432	0.05813247916052691	1.0
PTBXL	3107	3923	100	SPEC	0.32671261835827864	0.0037241896572435783	0.0127648403765469	0.1335820739535645	1.0
PTBXL	3107	3923	150	FD	0.3821143382295636	0.003473375404158874	0.012572571056966356	0.10023049965650502	1.0
PTBXL	3107	3923	150	SG	0.21760583593618338	0.0023081400269067843	0.012036511443945894	0.07199984500047088	1.0
PTBXL	3107	3923	150	SG0SPEC	0.3546323241836759	0.002842043975681506	0.012221684263602676	0.0719009631439425	1.0
PTBXL	3107	3923	150	SPEC	0.5432476743442849	0.004286917816556432	0.013151534754730078	0.17068139926580858	1.0
PTBXL	3147	11113	40	FD	0.1691536536308842	0.002406559787032865	0.009494982337649678	0.11848661650954168	1.0
PTBXL	3147	11113	40	SG	0.1661258441316929	0.0020530959679592653	0.009429202539724141	0.12266315089359597	1.0
PTBXL	3147	11113	40	SG0SPEC	0.17347070692162286	0.0024204377647900096	0.009470076581374273	0.12013382277779432	1.0
PTBXL	3147	11113	40	SPEC	0.16749093691224096	0.002483494159377098	0.009598786107452547	0.12155889796584617	1.0
PTBXL	3147	11113	100	FD	0.28705658290865066	0.0028455854598837416	0.009873269223309137	0.13562977483741367	1.0
PTBXL	3147	11113	100	SG	0.21617256222750725	0.0021300117065356705	0.009781302743849921	0.13674585660692826	1.0
PTBXL	3147	11113	100	SG0SPEC	0.23880142285158615	0.002619172411823076	0.009841323832407937	0.13055711491866254	1.0
PTBXL	3147	11113	100	SPEC	0.34396259589968803	0.0031521103045179365	0.010040906944809505	0.15321574297804208	1.0
PTBXL	3147	11113	150	FD	0.2909935525243811	0.00298397896837248	0.009894779654065836	0.13753021093228662	1.0
PTBXL	3147	11113	150	SG	0.20609508409808813	0.002131143872423528	0.009773203411051163	0.13719071893563015	1.0
PTBXL	3147	11113	150	SG0SPEC	0.3325308854522676	0.0026625162340728177	0.009882383294632764	0.13035462539308795	1.0
PTBXL	3147	11113	150	SPEC	0.6356025584736223	0.0037929245608060175	0.010266972863961514	0.22301818970243695	1.0
PTBXL	3160	1133	40	FD	0.16616438751163398	0.0029330563467354926	0.0148705424742447	0.05642498799999782	1.0
PTBXL	3160	1133	40	SG	0.1533286979922579	0.0024863657291964714	0.014816653926657462	0.06651432809310269	1.0
PTBXL	3160	1133	40	SG0SPEC	0.17047664086804842	0.002937198575112803	0.014883750754851724	0.05928332428495937	1.0
PTBXL	3160	1133	40	SPEC	0.17906902124181853	0.0030336130978028553	0.014976181530892169	0.055942357666094775	1.0
PTBXL	3160	1133	100	FD	0.28373322738958484	0.0035565020379468744	0.015309541575911495	0.06127040263373055	1.0
PTBXL	3160	1133	100	SG	0.2319121792513214	0.0026568729858631665	0.014778634054628488	0.06917923132946535	1.0
PTBXL	3160	1133	100	SG0SPEC	0.24726485120920833	0.003353745520488249	0.014931627291136593	0.06558110558196656	1.0
PTBXL	3160	1133	100	SPEC	0.3715375481367468	0.0038905159209411825	0.015598086750735686	0.0789794863991548	1.0
PTBXL	3160	1133	150	FD	0.28360640079717647	0.0037096305401462036	0.01532247339076271	0.06978209806897087	1.0
PTBXL	3160	1133	150	SG	0.2644829861531158	0.0026593907854971285	0.014791672895187	0.06954163144766967	1.0
PTBXL	3160	1133	150	SG0SPEC	0.3621559800957613	0.003404730796774921	0.014967192111435516	0.07595554109240317	1.0
PTBXL	3160	1133	150	SPEC	0.6109155522715649	0.004670869305987743	0.015779657565045326	0.1596128130553196	1.0
PTBXL	3181	8524	40	FD	0.1633724838983842	0.0029113977708615712	0.010260357754376712	0.04636078889863819	1.0
PTBXL	3181	8524	40	SG	0.1582831938006423	0.00245984627146435	0.010106182613239	0.05285484689436279	1.0
PTBXL	3181	8524	40	SG0SPEC	0.1585592895470203	0.002918518414837819	0.010243316098385614	0.04719294368169638	1.0
PTBXL	3181	8524	40	SPEC	0.1689241600067195	0.0030112443874474194	0.010357896733680018	0.04705644305439091	1.0
PTBXL	3181	8524	100	FD	0.27802606680415753	0.003685117706402055	0.011268001464704504	0.08180189617641623	1.0
PTBXL	3181	8524	100	SG	0.21413863527700147	0.002586259139337711	0.010648445778349334	0.07187511867766373	1.0
PTBXL	3181	8524	100	SG0SPEC	0.25021212941892446	0.0032178406657918336	0.010796517863676514	0.06594611471289906	1.0
PTBXL	3181	8524	100	SPEC	0.3777766413642347	0.004179674242703116	0.011595376970538168	0.09505415586300753	1.0
PTBXL	3181	8524	150	FD	0.28762047953656067	0.003951421070922043	0.011376674190451755	0.0891834210710381	1.0
PTBXL	3181	8524	150	SG	0.18040324643232547	0.00258722616115216	0.010663190422480002	0.07270229306979073	1.0
PTBXL	3181	8524	150	SG0SPEC	0.3241894975521178	0.0032673124470854334	0.010810662205113376	0.07445892537946378	1.0
PTBXL	3181	8524	150	SPEC	0.5669660567841593	0.005081681615391891	0.011953641383343722	0.14675951262546394	1.0
PTBXL	3194	765	40	FD	0.1905035833678029	0.003530984022418396	0.014177875198697829	0.08919371683153346	1.0
PTBXL	3194	765	40	SG	0.1634513694072091	0.003002053698663525	0.01407397598116493	0.08537575081554516	1.0
PTBXL	3194	765	40	SG0SPEC	0.1835107975169305	0.003543531993926643	0.014061918644667222	0.08922041113486323	1.0
PTBXL	3194	765	40	SPEC	0.18421014260546903	0.0036476906387579913	0.014371431822222443	0.0937579538961146	1.0
PTBXL	3194	765	100	FD	0.2524162833257456	0.004346890479781162	0.015805268999094346	0.07475625565469791	1.0
PTBXL	3194	765	100	SG	0.224989849891864	0.0031641738449779975	0.015152706773152487	0.10125411509583944	1.0
PTBXL	3194	765	100	SG0SPEC	0.23703629383947578	0.004003864397349272	0.015030521916442675	0.09497194481861088	1.0
PTBXL	3194	765	100	SPEC	0.3403716369076289	0.004794654588269826	0.01633822995873203	0.085322505606961	1.0
PTBXL	3194	765	150	FD	0.2895872410482315	0.004486736208608531	0.01599721486609644	0.08297678839321264	1.0
PTBXL	3194	765	150	SG	0.20831440468890966	0.0031665877541533867	0.015150751517291344	0.10068879254851004	1.0
PTBXL	3194	765	150	SG0SPEC	0.33308496086976935	0.004056623207552607	0.015036638220290052	0.10199514268081222	1.0
PTBXL	3194	765	150	SPEC	0.572626271185184	0.005730775388388492	0.016814636052674636	0.20952973396181077	1.0
PTBXL	3198	10336	40	FD	0.11358406051435121	0.0027670369370148625	0.019863422417539925	0.12147587449928106	1.0
PTBXL	3198	10336	40	SG	0.10937891623221814	0.0024189808392023663	0.019877027017876758	0.12479316216599645	1.0
PTBXL	3198	10336	40	SG0SPEC	0.11489434617199923	0.002777931685394277	0.0198660084756226	0.12337731989677486	1.0
PTBXL	3198	10336	40	SPEC	0.11764158203554638	0.0028442132619859325	0.01999654805123819	0.12462214447078798	1.0
PTBXL	3198	10336	100	FD	0.2862660910823207	0.003356436101577257	0.019928150647718086	0.10813399748832864	1.0
PTBXL	3198	10336	100	SG	0.15191311369765545	0.0025418380963747275	0.01992551618373641	0.1265743246447431	1.0
PTBXL	3198	10336	100	SG0SPEC	0.22630847323124953	0.003080381354812391	0.01993715926684428	0.1211862166496067	1.0
PTBXL	3198	10336	100	SPEC	0.3345710915251845	0.003725661940659867	0.02014093315331588	0.11153623606180152	1.0
PTBXL	3198	10336	150	FD	0.3341985165650354	0.003493013961576267	0.019915385792968216	0.11722766745966245	1.0
PTBXL	3198	10336	150	SG	0.14944786301691113	0.0025430230294791415	0.01993416646345082	0.1264998828979026	1.0
PTBXL	3198	10336	150	SG0SPEC	0.26514116405167737	0.003108634668712124	0.019960231232069105	0.12728754587014335	1.0
PTBXL	3198	10336	150	SPEC	0.5243138862307463	0.004355484725396592	0.020360674065576	0.18690482122635452	1.0
PTBXL	3203	10563	40	FD	0.14375470761037626	0.0038488548349271115	0.0240766780037677	0.04915196998958631	1.0
PTBXL	3203	10563	40	SG	0.1185875069702038	0.0032914249061355427	0.02407177275958966	0.05592190684591965	1.0
PTBXL	3203	10563	40	SG0SPEC	0.14853000706020397	0.0038670631502068665	0.024040086892880258	0.05030160761863095	1.0
PTBXL	3203	10563	40	SPEC	0.15254588032171362	0.003969036322980429	0.024288026648439584	0.049708806304901	1.0
PTBXL	3203	10563	100	FD	0.267008324499349	0.00445633944241005	0.024543354549038783	0.059874123100414844	1.0
PTBXL	3203	10563	100	SG	0.16757201545569972	0.00340098025874887	0.024184178322746226	0.05566362382158773	1.0
PTBXL	3203	10563	100	SG0SPEC	0.2260217025927127	0.004159214653531116	0.02416384019957262	0.04546528985927449	1.0
PTBXL	3203	10563	100	SPEC	0.3564739850111598	0.005040694782920392	0.024984635904109487	0.08620621335079301	1.0
PTBXL	3203	10563	150	FD	0.2963248920693259	0.004763707441038696	0.024588646153851923	0.08079752087947953	1.0
PTBXL	3203	10563	150	SG	0.2205628254145746	0.0034014134532491668	0.024205636762528335	0.05590906655266421	1.0
PTBXL	3203	10563	150	SG0SPEC	0.3044390435184345	0.004186853530996384	0.024217529676840287	0.0490191990424486	1.0
PTBXL	3203	10563	150	SPEC	0.5413907869928457	0.006080116182985722	0.02516399998296761	0.15847770681989237	1.0
PTBXL	3217	3317	40	FD	0.15122308784895272	0.0035851324255956004	0.017396311427393913	0.05331355968735212	1.0
PTBXL	3217	3317	40	SG	0.13656370465391185	0.0031240218281834327	0.01731671777149455	0.05218990694867298	1.0
PTBXL	3217	3317	40	SG0SPEC	0.15648126321371947	0.003600443122229876	0.017373156888640284	0.053469964648223275	1.0
PTBXL	3217	3317	40	SPEC	0.17755675376865349	0.0036883209967642208	0.01754189046137181	0.05584623942656056	1.0
PTBXL	3217	3317	100	FD	0.2720304343979572	0.003953142911794654	0.018347098023212598	0.07206523649469572	1.0
PTBXL	3217	3317	100	SG	0.21751550626980568	0.0032305548692660026	0.017966769657307206	0.07051439454347094	1.0
PTBXL	3217	3317	100	SG0SPEC	0.25632067415762533	0.0038518563191266954	0.017932478255116048	0.07296185793020774	1.0
PTBXL	3217	3317	100	SPEC	0.3441757143961639	0.00426945772172628	0.01868830687581294	0.0891461117119529	1.0
PTBXL	3217	3317	150	FD	0.31201150932289057	0.004100155607049738	0.018500690758908887	0.08061984705883968	1.0
PTBXL	3217	3317	150	SG	0.2342847023565657	0.0032293224982871105	0.01797069945551271	0.07065269405806932	1.0
PTBXL	3217	3317	150	SG0SPEC	0.33350739764888093	0.003884514022598508	0.01794957437123883	0.07544657013104089	1.0
PTBXL	3217	3317	150	SPEC	0.5321704996235651	0.004916255235828061	0.019021169686304663	0.18362441024901144	1.0
PTBXL	3230	1838	40	FD	0.15388142475990538	0.003955253501168951	0.016386296823794368	0.11608085192138262	1.0
PTBXL	3230	1838	40	SG	0.12927706679248752	0.003371816173753114	0.016280294481896135	0.12059039590131601	1.0
PTBXL	3230	1838	40	SG0SPEC	0.15347334736313503	0.003977565819636743	0.016381461546307534	0.11766719072526821	1.0
PTBXL	3230	1838	40	SPEC	0.1571258997973221	0.004082157606955595	0.016530575022149878	0.11908231498346258	1.0
PTBXL	3230	1838	100	FD	0.25616581814739536	0.0042651121717805565	0.016501327833553976	0.13619703758296048	1.0
PTBXL	3230	1838	100	SG	0.18174389689799242	0.0034536898594244	0.016313476131021055	0.13028186904136402	1.0
PTBXL	3230	1838	100	SG0SPEC	0.25108735809054833	0.00416460914044935	0.016459048935726635	0.12786684159410278	1.0
PTBXL	3230	1838	100	SPEC	0.355875092245454	0.004615987085649958	0.016755473516648016	0.17029526376316187	1.0
PTBXL	3230	1838	150	FD	0.334967232878145	0.004479219369321288	0.016649967325039164	0.14290017580174869	1.0
PTBXL	3230	1838	150	SG	0.2018138101108924	0.003454129395392809	0.01630973053786622	0.13017556307685416	1.0
PTBXL	3230	1838	150	SG0SPEC	0.3862653807085852	0.004200358871849956	0.01648394208673217	0.12788722674281272	1.0
PTBXL	3230	1838	150	SPEC	0.6470699946022578	0.005508012952400094	0.01724026131637124	0.20546458012451596	1.0
PTBXL	3245	1632	40	FD	0.15046931015516787	0.002396542084141811	0.010811451610680166	0.06636025606667743	1.0
PTBXL	3245	1632	40	SG	0.1486709640693713	0.0020328624011861055	0.010751198677005087	0.07711912281789461	1.0
PTBXL	3245	1632	40	SG0SPEC	0.1463359455171856	0.0024047371952989126	0.010806200720471722	0.06929530396905678	1.0
PTBXL	3245	1632	40	SPEC	0.1705237334644042	0.002476847839877529	0.010914908818263572	0.06596761936168657	1.0
PTBXL	3245	1632	100	FD	0.26636669109885336	0.003010225170219297	0.010891827676188286	0.08986455927285161	1.0
PTBXL	3245	1632	100	SG	0.1970357299615119	0.0021460472152498794	0.01063517403666343	0.07221335963944367	1.0
PTBXL	3245	1632	100	SG0SPEC	0.2555804298540403	0.0026783374923042592	0.010805893187673818	0.06601945949639532	1.0
PTBXL	3245	1632	100	SPEC	0.36103194046752285	0.0033627084820274326	0.011136378919951284	0.11832976663678665	1.0
PTBXL	3245	1632	150	FD	0.34479672461618327	0.0032324549866178855	0.01110399719051083	0.11445171345004078	1.0
PTBXL	3245	1632	150	SG	0.24117501845277495	0.002146784974605698	0.010625596504305355	0.07375643132339237	1.0
PTBXL	3245	1632	150	SG0SPEC	0.2849000871096886	0.0027017938658694014	0.010815739378830323	0.07514616285599593	1.0
PTBXL	3245	1632	150	SPEC	0.6351245482756287	0.004292731323315806	0.011689134850938334	0.21702058339435779	1.0
PTBXL	3324	3281	40	FD	0.1678490846245847	0.0044839223543628945	0.012918290263886655	0.00901697617202753	1.0
PTBXL	3324	3281	40	SG	0.1372073647148755	0.003966284380630795	0.01266293213599786	0.010375585517998782	1.0
PTBXL	3324	3281	40	SG0SPEC	0.1493952044073966	0.0045192798618056106	0.012924962548998123	0.009434823323969787	1.0
PTBXL	3324	3281	40	SPEC	0.16929690531154343	0.004596000259065019	0.013043464987279133	0.008841896143433824	1.0
PTBXL	3324	3281	100	FD	0.2162966623841252	0.00472020164966217	0.013216815999537272	0.02970384886163019	1.0
PTBXL	3324	3281	100	SG	0.1517457285614296	0.004022433747775752	0.01288449411631962	0.016822808239351377	1.0
PTBXL	3324	3281	100	SG0SPEC	0.2547445336149496	0.004665382807771525	0.013142524056723429	0.016761608913103843	1.0
PTBXL	3324	3281	100	SPEC	0.31477745094687637	0.004940969739126865	0.013416070439885231	0.043662473901812236	1.0
PTBXL	3324	3281	150	FD	0.2944111103138142	0.004848091004003473	0.013263346201208046	0.03606259844816141	1.0
PTBXL	3324	3281	150	SG	0.1842475487966729	0.0040304380417049805	0.012884448358810106	0.016776660364937065	1.0
PTBXL	3324	3281	150	SG0SPEC	0.28901223050934954	0.004751585577510573	0.013171100554882792	0.02257778345835461	1.0
PTBXL	3324	3281	150	SPEC	0.5376929048997587	0.005900418659677693	0.013755751981020376	0.08966155364379083	1.0
PTBXL	3345	4687	40	FD	0.13821307197498767	0.002426312883777713	0.014144877041178283	0.07455505967441133	1.0
PTBXL	3345	4687	40	SG	0.1263404394807749	0.002156769132235806	0.014140221004283802	0.07673484234823297	1.0
PTBXL	3345	4687	40	SG0SPEC	0.14173311405547015	0.0024443357824901245	0.01414547994915645	0.07573499858252646	1.0
PTBXL	3345	4687	40	SPEC	0.14576577313964661	0.0024839472411158953	0.014238286065355304	0.07568429200138342	1.0
PTBXL	3345	4687	100	FD	0.24885422906997767	0.002825314838585427	0.01442119992586557	0.09890627344790474	1.0
PTBXL	3345	4687	100	SG	0.19039833023344482	0.0022169481938916803	0.014323115963195517	0.08676276438123912	1.0
PTBXL	3345	4687	100	SG0SPEC	0.2185734221204729	0.0025900696764837236	0.014286393571850516	0.08474386219877547	1.0
PTBXL	3345	4687	100	SPEC	0.3485138336138091	0.003133141111129989	0.014589842304993949	0.1408395670700551	1.0
PTBXL	3345	4687	150	FD	0.3191895763421071	0.003007580026491419	0.014509561489597509	0.12392124762872635	1.0
PTBXL	3345	4687	150	SG	0.19552222959457136	0.0022192032047063477	0.014320671805512797	0.08851676537656555	1.0
PTBXL	3345	4687	150	SG0SPEC	0.28963794785405916	0.0026279864354472504	0.014293810352640565	0.10205248070706088	1.0
PTBXL	3345	4687	150	SPEC	0.5280175947371628	0.003820107307177274	0.014846933245422288	0.23250839573877158	1.0
PTBXL	3387	2551	40	FD	0.19157869135664554	0.003745461573197938	0.01813168841641733	0.02464453502886634	1.0
PTBXL	3387	2551	40	SG	0.1614637840368029	0.003231931396733054	0.018028912934107664	0.023414673772087606	1.0
PTBXL	3387	2551	40	SG0SPEC	0.17542330166059666	0.0037687949150404373	0.01811279222156103	0.024638583366196835	1.0
PTBXL	3387	2551	40	SPEC	0.1598551180731161	0.0038610770746394006	0.01829005140477084	0.02603212915841895	1.0
PTBXL	3387	2551	100	FD	0.24993425537664668	0.004314561920285094	0.01860580102517042	0.07478347183120194	1.0
PTBXL	3387	2551	100	SG	0.20831308607338397	0.0033244377701322388	0.018260573660373425	0.038142381330462063	1.0
PTBXL	3387	2551	100	SG0SPEC	0.25787570898696605	0.003988723681736221	0.018253705033705516	0.03975598543898604	1.0
PTBXL	3387	2551	100	SPEC	0.34503048293113164	0.004662761158868475	0.018884159181613906	0.10279096213769294	1.0
PTBXL	3387	2551	150	FD	0.2729649622226576	0.004542885773697929	0.018826876892308057	0.07029481391980255	1.0
PTBXL	3387	2551	150	SG	0.20874860821802127	0.0033213235519900007	0.018256826558947302	0.0394024789229388	1.0
PTBXL	3387	2551	150	SG0SPEC	0.3268937835672088	0.003987920019639052	0.018259513372610076	0.046385288020106795	1.0
PTBXL	3387	2551	150	SPEC	0.6177980127759573	0.00543202425150389	0.019427210590327544	0.11560471991297676	1.0
PTBXL	3392	1556	40	FD	0.1766765626585594	0.004764989668509478	0.023691539009179686	0.1463517604059577	1.0
PTBXL	3392	1556	40	SG	0.1714644582666519	0.0039027973553691286	0.023606434787958368	0.1488741675734936	1.0
PTBXL	3392	1556	40	SG0SPEC	0.19104777813723728	0.004763606600783873	0.023612130159135533	0.14792972213846334	1.0
PTBXL	3392	1556	40	SPEC	0.19356833545442842	0.004959252315472348	0.023950947448956515	0.15200980853479196	1.0
PTBXL	3392	1556	100	FD	0.2685927445715105	0.005731125343211855	0.024163870471752294	0.11327514667880872	1.0
PTBXL	3392	1556	100	SG	0.17257859573686637	0.00416478377508514	0.023760919360511053	0.1760359494969343	1.0
PTBXL	3392	1556	100	SG0SPEC	0.24229933425986389	0.005368778778880845	0.023966529890217483	0.1710020254584532	1.0
PTBXL	3392	1556	100	SPEC	0.36365270036488506	0.006319921598157397	0.024639629251618018	0.10534114632479116	1.0
PTBXL	3392	1556	150	FD	0.32003392773930384	0.0057548135141352805	0.02410757523429506	0.10794501456199534	1.0
PTBXL	3392	1556	150	SG	0.1812195764809987	0.004165849210891477	0.02377310565585358	0.17590296857898446	1.0
PTBXL	3392	1556	150	SG0SPEC	0.3251351010365524	0.005418402378552062	0.023995085120068895	0.17089630658862803	1.0
PTBXL	3392	1556	150	SPEC	0.5459717864558569	0.00680818556267284	0.02483605279855224	0.16671230044593735	1.0
PTBXL	3399	3009	40	FD	0.1715397039074432	0.0028690432549470972	0.015580777357566187	0.06624311036878586	1.0
PTBXL	3399	3009	40	SG	0.16849274830928734	0.002420707952593383	0.01553639247355703	0.07072273435974516	1.0
PTBXL	3399	3009	40	SG0SPEC	0.1694365750850828	0.0028727359394238815	0.015557417934632658	0.06770699063505253	1.0
PTBXL	3399	3009	40	SPEC	0.17639287471521753	0.002971511386509876	0.0157339235510348	0.06737526122233543	1.0
PTBXL	3399	3009	100	FD	0.30672701700183425	0.0034380592519284406	0.015663580602964425	0.08921843764667764	1.0
PTBXL	3399	3009	100	SG	0.23887741601226847	0.002536740289378392	0.015517870535768578	0.07345090156494809	1.0
PTBXL	3399	3009	100	SG0SPEC	0.2683547616464105	0.0031376750510273823	0.015645178488444416	0.06981593544878312	1.0
PTBXL	3399	3009	100	SPEC	0.38071448833929444	0.003843868880376175	0.015977416268795307	0.1167625378618809	1.0
PTBXL	3399	3009	150	FD	0.33071925566451965	0.0036444823731323194	0.015816800091934265	0.10855509843208509	1.0
PTBXL	3399	3009	150	SG	0.22042907136177947	0.002540079899434899	0.015515305375367515	0.07539661800537956	1.0
PTBXL	3399	3009	150	SG0SPEC	0.3135238863251447	0.0031783063686645673	0.015685434116973932	0.09125721693699806	1.0
PTBXL	3399	3009	150	SPEC	0.5077036915899173	0.004693301989681229	0.016416916794836443	0.21614411733698155	1.0
PTBXL	3416	9791	40	FD	0.13688779676906548	0.002398302135131204	0.013401099773432481	0.0546915256123436	1.0
PTBXL	3416	9791	40	SG	0.1334251815577995	0.002080987044272167	0.013374053744140094	0.061255041467782226	1.0
PTBXL	3416	9791	40	SG0SPEC	0.1452153985812728	0.0024065936410382197	0.013421415683426138	0.05654590701700982	1.0
PTBXL	3416	9791	40	SPEC	0.15256702868314442	0.0024690641351301154	0.013483601775193452	0.05520983133401053	1.0
PTBXL	3416	9791	100	FD	0.24645648505290174	0.002705443779390977	0.0135215644118372	0.07894710894170781	1.0
PTBXL	3416	9791	100	SG	0.14097546169096217	0.0021578910869662843	0.013356723388566404	0.06587374643350272	1.0
PTBXL	3416	9791	100	SG0SPEC	0.1893809121210988	0.0025576655545926233	0.013430489284814669	0.06511421267630725	1.0
PTBXL	3416	9791	100	SPEC	0.3133931843033654	0.0029252689136567036	0.013683819897374971	0.09400028522715326	1.0
PTBXL	3416	9791	150	FD	0.29321991549445425	0.002901947609168753	0.01358232235348195	0.08981572158588505	1.0
PTBXL	3416	9791	150	SG	0.18250088893203092	0.0021569272463113154	0.013368011248442183	0.06651541663983498	1.0
PTBXL	3416	9791	150	SG0SPEC	0.317716514743163	0.00256292847486023	0.013465219095326376	0.0716619128059532	1.0
PTBXL	3416	9791	150	SPEC	0.5504739757986461	0.003640895695786907	0.014006317167580617	0.20098160129497128	1.0
PTBXL	3457	4016	40	FD	0.11375589634388605	0.0016177376098582127	0.020201058181908173	0.043487041304639214	1.0
PTBXL	3457	4016	40	SG	0.12142749553530607	0.0014698324701231799	0.020213031021255237	0.04382309392810743	1.0
PTBXL	3457	4016	40	SG0SPEC	0.11959784688253527	0.0016214669503096405	0.020223067057594312	0.04427503836934932	1.0
PTBXL	3457	4016	40	SPEC	0.12078604063773908	0.0016497628496804219	0.020232820722077317	0.04539137002046577	1.0
PTBXL	3457	4016	100	FD	0.24931124780114355	0.0019729552888162476	0.020349193198263123	0.07430525054916007	1.0
PTBXL	3457	4016	100	SG	0.12444843304207476	0.0015475945568078084	0.02028464954840513	0.05846633076329017	1.0
PTBXL	3457	4016	100	SG0SPEC	0.15804046066715363	0.0018034938018385753	0.020301020493953516	0.06788408483875168	1.0
PTBXL	3457	4016	100	SPEC	0.302572692480382	0.0021729114380955065	0.02043565412044778	0.09899918870420736	1.0
PTBXL	3457	4016	150	FD	0.3111440310782999	0.00208993539366249	0.020409166730719106	0.09791682559797095	1.0
PTBXL	3457	4016	150	SG	0.12509655250367652	0.0015482139799426451	0.02028258343706293	0.05934270472904213	1.0
PTBXL	3457	4016	150	SG0SPEC	0.19936364819969968	0.0018344900688107707	0.020300189113398256	0.08725443045879201	1.0
PTBXL	3457	4016	150	SPEC	0.5358496607100682	0.002730976843542811	0.020575263562594596	0.18873939050841257	1.0
PTBXL	3465	6046	40	FD	0.14333349431818537	0.0018073280082631037	0.009174405184371657	0.08871341606283538	1.0
PTBXL	3465	6046	40	SG	0.1413307623180301	0.0015999176009522842	0.009173593829835716	0.08737139652156276	1.0
PTBXL	3465	6046	40	SG0SPEC	0.14429812088721827	0.0018194564389256117	0.009176944419294172	0.08963571941007015	1.0
PTBXL	3465	6046	40	SPEC	0.1530485605964172	0.0018517725404784298	0.009246659515997359	0.09160311422463874	1.0
PTBXL	3465	6046	100	FD	0.27624743068591134	0.0023207412663725636	0.009817263326204844	0.10353055651995383	1.0
PTBXL	3465	6046	100	SG	0.17955634914480123	0.0016741255901872466	0.00939535291212983	0.09126666354274303	1.0
PTBXL	3465	6046	100	SG0SPEC	0.19833976665127828	0.0020174667415917436	0.009364608383115937	0.09476861482344809	1.0
PTBXL	3465	6046	100	SPEC	0.40368922766848603	0.0027632077202349933	0.010125410317178625	0.13486541625525864	1.0
PTBXL	3465	6046	150	FD	0.3675236952879125	0.002537540261853073	0.009966418434405506	0.11855975480174968	1.0
PTBXL	3465	6046	150	SG	0.16831415468604188	0.0016767386450923121	0.009409013652671565	0.09062834499660073	1.0
PTBXL	3465	6046	150	SG0SPEC	0.29089116812343513	0.002058415685713016	0.009374501351727852	0.11328721017566021	1.0
PTBXL	3465	6046	150	SPEC	0.6409332577928493	0.00362231994618088	0.010555471660894964	0.2404181433682736	1.0
PTBXL	3481	14375	40	FD	0.15176839340948178	0.002941084316909878	0.015921467044905976	0.0740489156933669	1.0
PTBXL	3481	14375	40	SG	0.14190627313293516	0.00259321736317994	0.015888909636681006	0.07799229679200251	1.0
PTBXL	3481	14375	40	SG0SPEC	0.1511904603255685	0.0029611643680919003	0.015919237116421014	0.07521646159960044	1.0
PTBXL	3481	14375	40	SPEC	0.15607335358565155	0.003016306535254365	0.016039193661497156	0.07521434564236562	1.0
PTBXL	3481	14375	100	FD	0.25614153513600313	0.003253633955259084	0.01625890211921923	0.09155745027599048	1.0
PTBXL	3481	14375	100	SG	0.16320635597159633	0.0026490067978722906	0.016096377759024304	0.08546282221761364	1.0
PTBXL	3481	14375	100	SG0SPEC	0.21683160615901365	0.003095835772504007	0.016176861892646152	0.0849115064163878	1.0
PTBXL	3481	14375	100	SPEC	0.3660723651534613	0.0035153446826443687	0.016485211519488254	0.10936120754249917	1.0
PTBXL	3481	14375	150	FD	0.3466037472430688	0.0033495100003497393	0.016330842137037838	0.10945585988234663	1.0
PTBXL	3481	14375	150	SG	0.17672740763698197	0.002650170450033254	0.016108819149997743	0.08600946010276259	1.0
PTBXL	3481	14375	150	SG0SPEC	0.30633985310451556	0.0031452838044030125	0.016206195214161962	0.09064790762697425	1.0
PTBXL	3481	14375	150	SPEC	0.6575140063162312	0.004155828693449741	0.016757823903690836	0.21918486438882373	1.0
PTBXL	3537	18134	40	FD	0.1732655208880953	0.003654525589426684	0.016235375088080196	0.11239279744346682	1.0
PTBXL	3537	18134	40	SG	0.17268553879818022	0.0030738308246005103	0.01615603681480107	0.11527126398533877	1.0
PTBXL	3537	18134	40	SG0SPEC	0.1747179357714108	0.00367535516455526	0.016192725793175655	0.11378157493297851	1.0
PTBXL	3537	18134	40	SPEC	0.17805030383365208	0.0037760279397721715	0.016396667400632062	0.11567369881230286	1.0
PTBXL	3537	18134	100	FD	0.2914667151876122	0.004431684842754983	0.017363406960091397	0.16136292634505112	1.0
PTBXL	3537	18134	100	SG	0.20533064286582342	0.0031799234122450635	0.016804469869862105	0.13019422349727502	1.0
PTBXL	3537	18134	100	SG0SPEC	0.24497570890481266	0.0038952581860186527	0.01671333257871268	0.13014810730031423	1.0
PTBXL	3537	18134	100	SPEC	0.37202588913222595	0.004915903615226098	0.017721125984685327	0.19265937104543834	1.0
PTBXL	3537	18134	150	FD	0.3892873411227144	0.004671083651302049	0.017597670763274093	0.1617453361555954	1.0
PTBXL	3537	18134	150	SG	0.22594343643909004	0.0031849119327760633	0.016800669781538637	0.1306179318218869	1.0
PTBXL	3537	18134	150	SG0SPEC	0.3636743479998736	0.0040075325677281625	0.01670969106197969	0.13927653711498786	1.0
PTBXL	3537	18134	150	SPEC	0.6604482426644926	0.006104549565021937	0.018549797025906145	0.23677269397250783	1.0
PTBXL	3538	16077	40	FD	0.11719710807737901	0.0024958262077320057	0.01653751503411943	0.07043187379720152	1.0
PTBXL	3538	16077	40	SG	0.11715108111950895	0.0022343706482617644	0.01654713585359736	0.0697946809963768	1.0
PTBXL	3538	16077	40	SG0SPEC	0.1183406369606256	0.002503708903362352	0.01655765331769344	0.07104903096173129	1.0
PTBXL	3538	16077	40	SPEC	0.1249490210372369	0.0025524946339945277	0.016628634465619383	0.07265561433730103	1.0
PTBXL	3538	16077	100	FD	0.23068146168538547	0.0031901007552676856	0.01648224520358907	0.08094130438970625	1.0
PTBXL	3538	16077	100	SG	0.1844984002720209	0.002384173894721676	0.016403165694825285	0.08250491086837214	1.0
PTBXL	3538	16077	100	SG0SPEC	0.19369585094066327	0.002804156749918972	0.016516399833678433	0.08309092191981378	1.0
PTBXL	3538	16077	100	SPEC	0.34866636786201866	0.0035908454480814353	0.016690340493585913	0.1056305277829669	1.0
PTBXL	3538	16077	150	FD	0.3789940645495757	0.0035334210608329365	0.016693787458357284	0.09967948694479095	1.0
PTBXL	3538	16077	150	SG	0.16905133497661406	0.0023825887726995525	0.01641833632871684	0.08286248060046075	1.0
PTBXL	3538	16077	150	SG0SPEC	0.2639590391570281	0.0028551233033419082	0.016536322811702704	0.1058452256422777	1.0
PTBXL	3538	16077	150	SPEC	0.5621207300393807	0.005149726351433882	0.017397353861614055	0.1842034230834712	1.0
PTBXL	3541	15954	40	FD	0.1431042447546897	0.0014379332547897164	0.005874582172815959	0.05449955387800646	1.0
PTBXL	3541	15954	40	SG	0.13875253037933843	0.0012575534557720488	0.005799445667748081	0.04942892131842613	1.0
PTBXL	3541	15954	40	SG0SPEC	0.15534485283988764	0.0014402398647958786	0.005866909547274538	0.05433197019175062	1.0
PTBXL	3541	15954	40	SPEC	0.14705017981755839	0.001479006684241506	0.005916612553160449	0.05793021797773515	1.0
PTBXL	3541	15954	100	FD	0.2552860387763105	0.0020007957691394393	0.006375508749266881	0.09918772502912757	1.0
PTBXL	3541	15954	100	SG	0.21042894676571916	0.0013664834407074986	0.006071709590896283	0.0718246222694002	1.0
PTBXL	3541	15954	100	SG0SPEC	0.2285575277737461	0.0017206227363380606	0.006075506091365881	0.07706272008466966	1.0
PTBXL	3541	15954	100	SPEC	0.4443193084379886	0.00229321601972406	0.006629330388631374	0.14356011540436853	1.0
PTBXL	3541	15954	150	FD	0.38092445412308484	0.002251009116318978	0.0066005004354672565	0.1238595019759118	1.0
PTBXL	3541	15954	150	SG	0.1976421801351883	0.0013710271054062188	0.006089392465920889	0.0719629733844244	1.0
PTBXL	3541	15954	150	SG0SPEC	0.35286000291638986	0.0017814464461528628	0.006116843778438831	0.10067082414460576	1.0
PTBXL	3541	15954	150	SPEC	0.6632372790719891	0.003432149631085878	0.0073875329974151475	0.2319005411450603	1.0
PTBXL	3543	10160	40	FD	0.16053957479724626	0.003539020989681871	0.018602084339122967	0.10247858367778076	1.0
PTBXL	3543	10160	40	SG	0.13605685378864268	0.0030735067401128323	0.018505324849107448	0.10476437630124011	1.0
PTBXL	3543	10160	40	SG0SPEC	0.16100072446654295	0.0035566332757327613	0.018653448964315294	0.1038410256551614	1.0
PTBXL	3543	10160	40	SPEC	0.16418610361892497	0.0036423750643259797	0.018722939741041625	0.10513809543968655	1.0
PTBXL	3543	10160	100	FD	0.2600079705857342	0.004074545110563082	0.018839420254927148	0.11834898398181451	1.0
PTBXL	3543	10160	100	SG	0.15711040403839904	0.00316004038655158	0.01837577923921187	0.11453654624994751	1.0
PTBXL	3543	10160	100	SG0SPEC	0.20776619397750734	0.0037378388056326295	0.018466654805969138	0.11877796388598207	1.0
PTBXL	3543	10160	100	SPEC	0.3325222831435641	0.00449989299714282	0.01910583707388346	0.13945306687244235	1.0
PTBXL	3543	10160	150	FD	0.28519906050063737	0.004270126438376359	0.0190831374498856	0.11750834905888694	1.0
PTBXL	3543	10160	150	SG	0.15777745058598283	0.0031623584968640474	0.018379796233892548	0.11555324226687136	1.0
PTBXL	3543	10160	150	SG0SPEC	0.29835985720622443	0.003805775067634735	0.018480087703574524	0.1359847971714989	1.0
PTBXL	3543	10160	150	SPEC	0.583385774927875	0.005321324404082131	0.019567179795257343	0.18572762995738218	1.0
PTBXL	3555	1589	40	FD	0.19793520623854086	0.003262937105185628	0.013121094620585892	0.02946556744026741	1.0
PTBXL	3555	1589	40	SG	0.1699557213112736	0.0027370308721962134	0.012978168462935041	0.03460552840998771	1.0
PTBXL	3555	1589	40	SG0SPEC	0.18670915400910415	0.0032741903477682354	0.01309445897124173	0.030868332486015077	1.0
PTBXL	3555	1589	40	SPEC	0.18760158711594782	0.0033805491648951245	0.013255634134259077	0.02898072255893095	1.0
PTBXL	3555	1589	100	FD	0.2810592484605504	0.003596775003246214	0.013848950795599824	0.0677660766064884	1.0
PTBXL	3555	1589	100	SG	0.19460678343057924	0.00282926112692796	0.013441220252964835	0.04053056953474478	1.0
PTBXL	3555	1589	100	SG0SPEC	0.2945112213554021	0.003501984310410048	0.013444255287663878	0.04540148102283763	1.0
PTBXL	3555	1589	100	SPEC	0.4121418281762571	0.0038677356683882677	0.014106341744102309	0.08634149330153984	1.0
PTBXL	3555	1589	150	FD	0.3493052476763341	0.003703123816820156	0.013989741739240006	0.08151324768742407	1.0
PTBXL	3555	1589	150	SG	0.2733761251829997	0.002828835954579617	0.013441779566696201	0.04021924413882584	1.0
PTBXL	3555	1589	150	SG0SPEC	0.42397115247253825	0.003558456012308131	0.013452243142140516	0.056988054046022814	1.0
PTBXL	3555	1589	150	SPEC	0.5948562794832044	0.004383249297845376	0.014469127787603626	0.1751032283174742	1.0
PTBXL	3602	504	40	FD	0.15082491822471014	0.0018116394554242039	0.008871367839005068	0.02824908828437446	1.0
PTBXL	3602	504	40	SG	0.15053069210580103	0.0015647603263076713	0.008815190219366307	0.036832530327147964	1.0
PTBXL	3602	504	40	SG0SPEC	0.17193500708839105	0.0018163600508426044	0.00888368083646561	0.02881308498708386	1.0
PTBXL	3602	504	40	SPEC	0.16301845051865263	0.0018672298903168742	0.008937661523007972	0.029340110405236205	1.0
PTBXL	3602	504	100	FD	0.2720114461526633	0.0022488334886585264	0.009134486046166242	0.09026119985337225	1.0
PTBXL	3602	504	100	SG	0.19212494196604582	0.0016580130785968958	0.008877471005323592	0.06117351368127197	1.0
PTBXL	3602	504	100	SG0SPEC	0.26416094077269997	0.0020239551801433196	0.008893150116629764	0.05924591247461508	1.0
PTBXL	3602	504	100	SPEC	0.36304043844422595	0.0024694576162219892	0.00930570449603109	0.11776234833949537	1.0
PTBXL	3602	504	150	FD	0.34569907783257403	0.002357792193798522	0.00932990618346746	0.12743925574605164	1.0
PTBXL	3602	504	150	SG	0.19841946112869865	0.0016597575444087709	0.008887876954728991	0.06388690873895542	1.0
PTBXL	3602	504	150	SG0SPEC	0.3311974301795998	0.0020435965454103726	0.008911187585086109	0.07508669271382588	1.0
PTBXL	3602	504	150	SPEC	0.5454314048035922	0.0030757396420468108	0.009797130375423095	0.23604032071148986	1.0
PTBXL	3642	9740	40	FD	0.11046082739280066	0.003453546149768915	0.024862543758754192	0.04197539011329249	1.0
PTBXL	3642	9740	40	SG	0.1102548642645243	0.0031010869344579714	0.024900333731346362	0.03817043050337607	1.0
PTBXL	3642	9740	40	SG0SPEC	0.13289691588382183	0.00346563600234217	0.024955594745980365	0.04076442749133917	1.0
PTBXL	3642	9740	40	SPEC	0.11681680409656683	0.003528895835291912	0.02497374278696076	0.044984852573012116	1.0
PTBXL	3642	9740	100	FD	0.22046826225999488	0.004305267762227692	0.024629713897977332	0.10118159845856026	1.0
PTBXL	3642	9740	100	SG	0.1533780754682921	0.003329940529385891	0.024368785898436142	0.08861572088975775	1.0
PTBXL	3642	9740	100	SG0SPEC	0.23817096377165156	0.003930727616232141	0.024366199776103437	0.0943443399834566	1.0
PTBXL	3642	9740	100	SPEC	0.3247124386798313	0.0047243443498687105	0.024890988997358962	0.11631742552103996	1.0
PTBXL	3642	9740	150	FD	0.2829652284442656	0.004412681844122256	0.0246279242735348	0.10078222356198271	1.0
PTBXL	3642	9740	150	SG	0.15843155456130764	0.0033309657117073176	0.024391262920702768	0.08921008613030222	1.0
PTBXL	3642	9740	150	SG0SPEC	0.30531987326164145	0.003971662567700391	0.024396762096286995	0.10064768496268141	1.0
PTBXL	3642	9740	150	SPEC	0.4598637488700004	0.0052784204108907475	0.0250359711156725	0.19982737234762443	1.0
PTBXL	3647	7990	40	FD	0.165512727154148	0.0031533780371841365	0.009726034053324851	0.05021322054180501	1.0
PTBXL	3647	7990	40	SG	0.1663393206998856	0.002683102907131985	0.009551307479823872	0.04666856534348968	1.0
PTBXL	3647	7990	40	SG0SPEC	0.17659588372849308	0.003154981469513841	0.009675134247660514	0.04989755700555705	1.0
PTBXL	3647	7990	40	SPEC	0.16443856874180912	0.0032580447793416566	0.009860193431175668	0.05347440967388356	1.0
PTBXL	3647	7990	100	FD	0.30237857258405776	0.004652413367478377	0.012778659219369224	0.14330070167835543	1.0
PTBXL	3647	7990	100	SG	0.2614915310931202	0.0029499928942531106	0.011278854949576636	0.09324377583484697	1.0
PTBXL	3647	7990	100	SG0SPEC	0.2757234471954574	0.003784854322144012	0.010851519521283031	0.10437131232497812	1.0
PTBXL	3647	7990	100	SPEC	0.39425813516197106	0.005443593096888991	0.013511834144019082	0.19701780514621653	1.0
PTBXL	3647	7990	150	FD	0.4121031540117285	0.005309718599213645	0.01348937096792648	0.17622537160503066	1.0
PTBXL	3647	7990	150	SG	0.24291544698995637	0.0029583675961250768	0.011354399567410979	0.09530074119096633	1.0
PTBXL	3647	7990	150	SG0SPEC	0.3626954576772809	0.0039119123876191625	0.011017425665982223	0.1332722825472865	1.0
PTBXL	3647	7990	150	SPEC	0.6254212357237285	0.007852163280940835	0.015063779722974433	0.2798746040769261	1.0
PTBXL	3673	12529	40	FD	0.1824271368404863	0.003118619722585079	0.02025397731198003	0.047993047498785225	1.0
PTBXL	3673	12529	40	SG	0.1540006382156443	0.0027362920373004912	0.020271391496494432	0.04492752719787188	1.0
PTBXL	3673	12529	40	SG0SPEC	0.18743297549997945	0.0031383335625000943	0.020249627190945328	0.04776762792785541	1.0
PTBXL	3673	12529	40	SPEC	0.18036754843199004	0.0032029244302942484	0.02039282127293389	0.05059989960196888	1.0
PTBXL	3673	12529	100	FD	0.28664965027927514	0.003514087912259661	0.020591661102458247	0.07611662738173153	1.0
PTBXL	3673	12529	100	SG	0.17903796367583327	0.0028258489334369507	0.020495104455259115	0.06041319491833912	1.0
PTBXL	3673	12529	100	SG0SPEC	0.24864965727819083	0.0033548502638982443	0.020422392534582404	0.06084684852410423	1.0
PTBXL	3673	12529	100	SPEC	0.388419673635087	0.003775545622215129	0.020797214705060664	0.10518721168786838	1.0
PTBXL	3673	12529	150	FD	0.3225120926162656	0.0036592678311000723	0.020651190478560927	0.11322455340173249	1.0
PTBXL	3673	12529	150	SG	0.18336822709519496	0.0028278744515315233	0.02050314999921924	0.06104922952741182	1.0
PTBXL	3673	12529	150	SG0SPEC	0.3213978648365478	0.0033969313207767972	0.020454683605636063	0.07532920579432834	1.0
PTBXL	3673	12529	150	SPEC	0.5514961578594522	0.004507872971268452	0.02109287766624899	0.2672627406317815	1.0
PTBXL	3695	1158	40	FD	0.18240060393190358	0.0049923910122206035	0.024951275353123845	0.07341188755273001	1.0
PTBXL	3695	1158	40	SG	0.18646420261573493	0.003968534355495556	0.024838347469601244	0.079920832299193	1.0
PTBXL	3695	1158	40	SG0SPEC	0.18006851065045687	0.004978006471109828	0.024655514014408866	0.07511962498623818	1.0
PTBXL	3695	1158	40	SPEC	0.18706074327720368	0.00521835128705824	0.025386982350747433	0.07517476397555029	1.0
PTBXL	3695	1158	100	FD	0.27900694945394033	0.006386044502630235	0.027930347052512173	0.0960799112142848	1.0
PTBXL	3695	1158	100	SG	0.20485891258909283	0.004355248473776056	0.02722856952242305	0.09068485273424408	1.0
PTBXL	3695	1158	100	SG0SPEC	0.2380753914029119	0.005799185258535076	0.026675228963004442	0.08246233034783025	1.0
PTBXL	3695	1158	100	SPEC	0.37040369904991355	0.0071713890820710325	0.028728651742102373	0.11492078431525929	1.0
PTBXL	3695	1158	150	FD	0.3283558050792145	0.006732136058467448	0.028018052093437218	0.09612798968000918	1.0
PTBXL	3695	1158	150	SG	0.20765129274936156	0.004353111053906343	0.027242957347376133	0.09095433975337938	1.0
PTBXL	3695	1158	150	SG0SPEC	0.2842226967992607	0.005839740607804398	0.026702106215245314	0.08480714794141109	1.0
PTBXL	3695	1158	150	SPEC	0.552506316577335	0.00802091408196098	0.029081464779878885	0.15827720702280187	1.0
PTBXL	3699	8460	40	FD	0.16721056595506537	0.0016238925716840827	0.008676194000174662	0.13501398408558676	1.0
PTBXL	3699	8460	40	SG	0.15765414020562682	0.0013602321924225187	0.008647978838981964	0.13561580264601156	1.0
PTBXL	3699	8460	40	SG0SPEC	0.18061318537141657	0.0016220701321005145	0.008639136102919593	0.13652758990133876	1.0
PTBXL	3699	8460	40	SPEC	0.17498897086861534	0.0016842287222234513	0.008771185019523434	0.14014933869234455	1.0
PTBXL	3699	8460	100	FD	0.2955895960188516	0.002129022000916043	0.009654476744733841	0.1261189839752567	1.0
PTBXL	3699	8460	100	SG	0.19244436675795681	0.0014667743202220012	0.009419804870012018	0.1550484558173863	1.0
PTBXL	3699	8460	100	SG0SPEC	0.2525469181734546	0.0019625024730636916	0.00935447902689447	0.15012251606988886	1.0
PTBXL	3699	8460	100	SPEC	0.3900845164571693	0.002382492644468084	0.009833958411427203	0.150456472509346	1.0
PTBXL	3699	8460	150	FD	0.4231868317551689	0.002275473051891173	0.00985079068318396	0.14418750093479155	1.0
PTBXL	3699	8460	150	SG	0.20063028614609302	0.0014692301685437779	0.009420695105992666	0.15485441624483365	1.0
PTBXL	3699	8460	150	SG0SPEC	0.39640838736277456	0.0020218174296944436	0.009363023935011958	0.1547492254209029	1.0
PTBXL	3699	8460	150	SPEC	0.6423943904424694	0.0034949533699641325	0.01039789297440373	0.28896256885342353	1.0
PTBXL	3703	17617	40	FD	0.14820423907436428	0.002395899964914461	0.008962524589490421	0.04392473855750317	1.0
PTBXL	3703	17617	40	SG	0.1343709958983051	0.0020563535846391326	0.008825275144465676	0.049876924692785644	1.0
PTBXL	3703	17617	40	SG0SPEC	0.14699718595019332	0.002402954746443307	0.008969472403456073	0.04539307127848135	1.0
PTBXL	3703	17617	40	SPEC	0.14136118173496284	0.0024689044742955244	0.009038475381071958	0.04409083383196637	1.0
PTBXL	3703	17617	100	FD	0.26101375288904644	0.0031208799221524074	0.01010752147438574	0.10416621258358608	1.0
PTBXL	3703	17617	100	SG	0.2519809044098983	0.0021792981370472465	0.009299030022515304	0.06053021921822701	1.0
PTBXL	3703	17617	100	SG0SPEC	0.23296267377803265	0.0026669887129565813	0.009516231698259396	0.05167883930485498	1.0
PTBXL	3703	17617	100	SPEC	0.3603307760515944	0.003472529788347553	0.010422094203478694	0.14577061851505885	1.0
PTBXL	3703	17617	150	FD	0.32790328916027794	0.0032842313197128897	0.010205984781072095	0.12767839127756841	1.0
PTBXL	3703	17617	150	SG	0.23677943332332926	0.002177577800444396	0.009304346403796406	0.06284671337792312	1.0
PTBXL	3703	17617	150	SG0SPEC	0.28854343844682484	0.0026790578933180175	0.009537929254660864	0.07553685553783142	1.0
PTBXL	3703	17617	150	SPEC	0.6255528114926728	0.004232160044292808	0.010791365399169616	0.2056962886670595	1.0
PTBXL	3798	14004	40	FD	0.14458481950956287	0.002752504448182271	0.018650864902379695	0.03366850492171118	1.0
PTBXL	3798	14004	40	SG	0.1315915430392873	0.002458468278699845	0.018577479292697013	0.0359273526061982	1.0
PTBXL	3798	14004	40	SG0SPEC	0.1379673322676529	0.002760736710078959	0.018612577314621133	0.03478709504564435	1.0
PTBXL	3798	14004	40	SPEC	0.14765520156821732	0.0028169494219496905	0.018745803376146605	0.03420814167847158	1.0
PTBXL	3798	14004	100	FD	0.3130687032261909	0.003558903529385792	0.019485329508434405	0.057583501840576146	1.0
PTBXL	3798	14004	100	SG	0.190063740424032	0.002566976820156516	0.019073240004176227	0.042041893817211524	1.0
PTBXL	3798	14004	100	SG0SPEC	0.22068871820389832	0.003102900944861362	0.019133997018337894	0.04319117042519242	1.0
PTBXL	3798	14004	100	SPEC	0.41549241027409634	0.004076525812960936	0.01977927583420197	0.08232575994958603	1.0
PTBXL	3798	14004	150	FD	0.3539271108354605	0.0038124277596596956	0.019576463751564344	0.08773439629993154	1.0
PTBXL	3798	14004	150	SG	0.21436611872639588	0.0025640577106970483	0.019081036680497362	0.0423992686554426	1.0
PTBXL	3798	14004	150	SG0SPEC	0.3214652137355678	0.003144340252336021	0.01914724872931027	0.05757446231484595	1.0
PTBXL	3798	14004	150	SPEC	0.6178986069643633	0.005190523576354958	0.020134695299050844	0.22084661847349057	1.0
PTBXL	3839	2819	40	FD	0.1286087372351386	0.0026176443589427936	0.019581520118801484	0.023946908203778733	1.0
PTBXL	3839	2819	40	SG	0.12976436888034282	0.002293797565471915	0.019609047054532154	0.02741719590679074	1.0
PTBXL	3839	2819	40	SG0SPEC	0.13486565265940417	0.0026298802914475963	0.01958866901204938	0.024227716163124198	1.0
PTBXL	3839	2819	40	SPEC	0.13717697532611545	0.0026900555932749238	0.019722497918842556	0.02513590691438331	1.0
PTBXL	3839	2819	100	FD	0.31033343920747813	0.0037053569060462098	0.020537203243460977	0.07617900331168917	1.0
PTBXL	3839	2819	100	SG	0.2105533337378273	0.002468511544526747	0.0200494311107002	0.06385562283310287	1.0
PTBXL	3839	2819	100	SG0SPEC	0.2647790661609608	0.003127438875973468	0.019800215322826886	0.07619934068578225	1.0
PTBXL	3839	2819	100	SPEC	0.42506667786627383	0.0043072017931051676	0.02096467436603372	0.10229653014548118	1.0
PTBXL	3839	2819	150	FD	0.35351689510662776	0.004058948198521359	0.02065356296663494	0.07995128495779003	1.0
PTBXL	3839	2819	150	SG	0.2209211248605004	0.0024672998240195835	0.0200703561691434	0.06457020314726562	1.0
PTBXL	3839	2819	150	SG0SPEC	0.32940838940522876	0.0031588973124163132	0.01982782584689092	0.08960060018529602	1.0
PTBXL	3839	2819	150	SPEC	0.6103409632300425	0.005392999745674165	0.02133255574234548	0.19159730741676984	1.0
PTBXL	3841	14637	40	FD	0.143401721754036	0.0035993203084611425	0.02499179418947378	0.11488361686512288	1.0
PTBXL	3841	14637	40	SG	0.13257376874550125	0.003205499866943531	0.025020365044786226	0.11685314421421286	1.0
PTBXL	3841	14637	40	SG0SPEC	0.15279214627500137	0.0036270618193011642	0.02500655765583383	0.11636401399384293	1.0
PTBXL	3841	14637	40	SPEC	0.14379452504506596	0.003683183724896667	0.02515740957406829	0.11742355403804611	1.0
PTBXL	3841	14637	100	FD	0.2477872644960727	0.004245115674041936	0.02556692290448022	0.09577414062893139	1.0
PTBXL	3841	14637	100	SG	0.16086155616553138	0.0033020346160686676	0.02537055752139541	0.12162182550066877	1.0
PTBXL	3841	14637	100	SG0SPEC	0.19435632227013577	0.003867643149117356	0.02527831076959522	0.11755693793261854	1.0
PTBXL	3841	14637	100	SPEC	0.38227853576127846	0.004682402855200337	0.025864648783456373	0.12387918964197384	1.0
PTBXL	3841	14637	150	FD	0.34176784726524856	0.004438792666774125	0.025667095282590237	0.10120791983606535	1.0
PTBXL	3841	14637	150	SG	0.16470908196783485	0.0033033285514821892	0.02537454716941419	0.12220711041368237	1.0
PTBXL	3841	14637	150	SG0SPEC	0.2598636696540182	0.0039012085150400906	0.02530771337083592	0.12849019059704078	1.0
PTBXL	3841	14637	150	SPEC	0.651588245192579	0.005609130942718442	0.02611086869939653	0.1757840997752868	1.0
PTBXL	3850	16817	40	FD	0.14217797232800009	0.003763532545128382	0.014766801418226061	0.011571318132421854	1.0
PTBXL	3850	16817	40	SG	0.13895613857316652	0.0032445208038273713	0.01462947817381427	0.012121544463181175	1.0
PTBXL	3850	16817	40	SG0SPEC	0.1656671240545868	0.0037815777092985734	0.014766756882995691	0.01094406091882507	1.0
PTBXL	3850	16817	40	SPEC	0.14182602472008074	0.0038770253512659092	0.01489221228389974	0.012287591020335066	1.0
PTBXL	3850	16817	100	FD	0.27425230733975364	0.004211249571827623	0.01539526480575088	0.0695505078726264	1.0
PTBXL	3850	16817	100	SG	0.19193824760891254	0.0033554498015187536	0.015064515906865377	0.04307737842510418	1.0
PTBXL	3850	16817	100	SG0SPEC	0.23054712491621823	0.004036734386816927	0.015149493670524053	0.04503687638805544	1.0
PTBXL	3850	16817	100	SPEC	0.3878979248646462	0.0045431801743025906	0.015674738628022926	0.08959215145510967	1.0
PTBXL	3850	16817	150	FD	0.3169259783233031	0.004281236431357795	0.015472664060766032	0.07672721712737592	1.0
PTBXL	3850	16817	150	SG	0.20290881153806323	0.003364200434450284	0.01507324907302476	0.04417671079264282	1.0
PTBXL	3850	16817	150	SG0SPEC	0.31033043119637127	0.004110675717069625	0.015168729171700536	0.05065742480468525	1.0
PTBXL	3850	16817	150	SPEC	0.6386741175608185	0.005071452764679237	0.015848648364913294	0.1264619992549976	1.0
PTBXL	3855	11020	40	FD	0.16275630748307063	0.0038799290972752745	0.012416777303370813	0.06892708207640147	1.0
PTBXL	3855	11020	40	SG	0.1706026191220347	0.0031659442198482364	0.012196147593620768	0.07155938203832349	1.0
PTBXL	3855	11020	40	SG0SPEC	0.17557033047148768	0.003881818166736708	0.012217209758870765	0.07029407917668905	1.0
PTBXL	3855	11020	40	SPEC	0.16968912343491768	0.004036714243013103	0.012678738513471132	0.07088754160899458	1.0
PTBXL	3855	11020	100	FD	0.26350204367318997	0.004817835374621814	0.014288903241887887	0.07981814591858843	1.0
PTBXL	3855	11020	100	SG	0.18192562396309148	0.0033514499261248524	0.013245373376763209	0.07075736981693437	1.0
PTBXL	3855	11020	100	SG0SPEC	0.24897362874690626	0.004281599718012101	0.012984969951531955	0.07388689662191905	1.0
PTBXL	3855	11020	100	SPEC	0.372877399133587	0.0054208348800023065	0.014920521885403756	0.1177400087439739	1.0
PTBXL	3855	11020	150	FD	0.34477110710655723	0.004973830783136736	0.014599652434421566	0.1118020074400258	1.0
PTBXL	3855	11020	150	SG	0.2117943857189477	0.003354342658684622	0.013272314471943974	0.07054197896397148	1.0
PTBXL	3855	11020	150	SG0SPEC	0.3371092088148988	0.004335647660202482	0.012954878300079811	0.09435200409182046	1.0
PTBXL	3855	11020	150	SPEC	0.5434809145570371	0.006217082168506848	0.015551396455043678	0.2231697961469642	1.0
PTBXL	3862	7998	40	FD	0.17067768593091753	0.0012212684176612608	0.005996971070080884	0.06174482367759507	1.0
PTBXL	3862	7998	40	SG	0.1567633795978764	0.0010497171715172812	0.005991606973797448	0.06478409969855486	1.0
PTBXL	3862	7998	40	SG0SPEC	0.17414937333842562	0.0012262614610350033	0.0060215182403120905	0.06150100916965178	1.0
PTBXL	3862	7998	40	SPEC	0.17629803180854509	0.0012624380486700743	0.0060347343273074875	0.06361182292371716	1.0
PTBXL	3862	7998	100	FD	0.30994600673384237	0.0019119270789812195	0.006826724447263709	0.15270688001055877	1.0
PTBXL	3862	7998	100	SG	0.2428877273170774	0.001187888945761615	0.0062117363352777915	0.13618548630220623	1.0
PTBXL	3862	7998	100	SG0SPEC	0.2476044521190925	0.0015923027302348885	0.006044771148830048	0.12280534841266433	1.0
PTBXL	3862	7998	100	SPEC	0.38704128269899246	0.002189733745051847	0.00713378639753499	0.18201985396309728	1.0
PTBXL	3862	7998	150	FD	0.41619913753023524	0.0019880240867979266	0.006963898158259996	0.16077502378492434	1.0
PTBXL	3862	7998	150	SG	0.2505157355371803	0.0011905282075439674	0.0062398387897850925	0.13697436117594847	1.0
PTBXL	3862	7998	150	SG0SPEC	0.3256188796743365	0.0016283660395706955	0.006049360458751968	0.13524960430923566	1.0
PTBXL	3862	7998	150	SPEC	0.5618563871687241	0.0026650323993292076	0.007433958365947	0.23355476923909524	1.0
PTBXL	3866	18644	40	FD	0.15430844022473966	0.002446712022259222	0.011629134755975375	0.050287354101052444	1.0
PTBXL	3866	18644	40	SG	0.13905150765985663	0.002153217750092227	0.011574464745066538	0.04719913007779978	1.0
PTBXL	3866	18644	40	SG0SPEC	0.15036744196768057	0.002458971632748521	0.011627640119637841	0.05021339447646776	1.0
PTBXL	3866	18644	40	SPEC	0.167396824478048	0.002511708023478076	0.011702204467962088	0.05265446230625702	1.0
PTBXL	3866	18644	100	FD	0.2893936633834186	0.003098410260619432	0.01204464444999531	0.09579806233717371	1.0
PTBXL	3866	18644	100	SG	0.20597788156178173	0.0022556164772456633	0.011828328421530704	0.06804465829666316	1.0
PTBXL	3866	18644	100	SG0SPEC	0.24145139450701308	0.0026977957768584402	0.011837795654768599	0.0774162789724549	1.0
PTBXL	3866	18644	100	SPEC	0.3348305506403876	0.003508233080401477	0.012288201084970385	0.1230673457562185	1.0
PTBXL	3866	18644	150	FD	0.3743419668892563	0.0033801241534628596	0.012106773829655464	0.09923143639891831	1.0
PTBXL	3866	18644	150	SG	0.19776238213233294	0.00225529060018999	0.011841233409894281	0.06811876280721306	1.0
PTBXL	3866	18644	150	SG0SPEC	0.330077665556494	0.002728224567288913	0.011854637671460104	0.09047617579061336	1.0
PTBXL	3866	18644	150	SPEC	0.5927156661154279	0.004680006832365028	0.01265936923215547	0.14980114691414015	1.0
PTBXL	3921	14923	40	FD	0.15950664531914005	0.00425535363813381	0.0161299294447831	0.0401952725274774	1.0
PTBXL	3921	14923	40	SG	0.14282794028110668	0.0036632459667243072	0.015965429658014733	0.04807172730375315	1.0
PTBXL	3921	14923	40	SG0SPEC	0.16167321259560552	0.004280607645862046	0.016147273165346927	0.041796780333090706	1.0
PTBXL	3921	14923	40	SPEC	0.15983260764218454	0.004384097523908705	0.016263827904370674	0.03931336111928729	1.0
PTBXL	3921	14923	100	FD	0.19906601356322487	0.004615435378281292	0.0164682119980772	0.03959393862890971	1.0
PTBXL	3921	14923	100	SG	0.15247831225464403	0.003738663250352852	0.01600406618904563	0.036920413554712594	1.0
PTBXL	3921	14923	100	SG0SPEC	0.18692188312708907	0.004425184104911075	0.016247233960306664	0.033623943247179794	1.0
PTBXL	3921	14923	100	SPEC	0.2760983937165309	0.004899610585395428	0.016731373979443118	0.0579238744912442	1.0
PTBXL	3921	14923	150	FD	0.30754977179603116	0.004704821195975786	0.0165932300264656	0.051678024210942454	1.0
PTBXL	3921	14923	150	SG	0.15720664276328344	0.0037382696222917735	0.016003939764118996	0.037495224182422474	1.0
PTBXL	3921	14923	150	SG0SPEC	0.27513990976748903	0.004435392399888048	0.016240022340993067	0.041450600424997985	1.0
PTBXL	3921	14923	150	SPEC	0.4754711657709997	0.005414239659832648	0.017021236296907123	0.11555560865748837	1.0
PTBXL	3963	1169	40	FD	0.12031015180238555	0.002809791291032732	0.018522620711813584	0.03798741775735585	1.0
PTBXL	3963	1169	40	SG	0.11244035302271388	0.0024814910548202	0.01853892499991134	0.04445178373281971	1.0
PTBXL	3963	1169	40	SG0SPEC	0.12223927231846143	0.0028219259002540847	0.018577320912494963	0.03924448000092881	1.0
PTBXL	3963	1169	40	SPEC	0.1264546869176844	0.0028812005251614634	0.018646190283010573	0.037441304740505735	1.0
PTBXL	3963	1169	100	FD	0.2521390011508263	0.0037389467041610723	0.017610559332746918	0.10266585859321176	1.0
PTBXL	3963	1169	100	SG	0.1718148325797333	0.0026427148906203344	0.017631941356115316	0.0690022308479924	1.0
PTBXL	3963	1169	100	SG0SPEC	0.24278492438774008	0.003185663202607909	0.01781502543076586	0.07666245721844861	1.0
PTBXL	3963	1169	100	SPEC	0.3669471222167834	0.00425607996300462	0.017866691723563845	0.1457321791393253	1.0
PTBXL	3963	1169	150	FD	0.2859372617765392	0.003946562340871391	0.017668967790997598	0.13411296782865673	1.0
PTBXL	3963	1169	150	SG	0.19582217491556328	0.0026462411559509376	0.017635408719221434	0.07035852043255547	1.0
PTBXL	3963	1169	150	SG0SPEC	0.304931168629219	0.003254307754941248	0.01783614612431511	0.1002900079562715	1.0
PTBXL	3963	1169	150	SPEC	0.5288441821479667	0.005107821199702904	0.018130858736214388	0.26460503046877365	1.0
PTBXL	3971	18068	40	FD	0.14800674485926735	0.002261374037974599	0.007134009335509773	0.03100217224556724	1.0
PTBXL	3971	18068	40	SG	0.13795154362481304	0.001964709311012868	0.007004048511850972	0.029027704304503778	1.0
PTBXL	3971	18068	40	SG0SPEC	0.15516714169174556	0.0022739648698174306	0.007135248118901588	0.030474496676437726	1.0
PTBXL	3971	18068	40	SPEC	0.1566294365483179	0.002324049457469416	0.007210163071381309	0.03228808758344735	1.0
PTBXL	3971	18068	100	FD	0.24092331550822224	0.002795949046579594	0.0073395954099592185	0.09885617652573825	1.0
PTBXL	3971	18068	100	SG	0.2533548349330246	0.0020726707300810525	0.007019714445383706	0.06401745534595249	1.0
PTBXL	3971	18068	100	SG0SPEC	0.21452970708760966	0.00248447664120415	0.007237452601168641	0.07575512745327337	1.0
PTBXL	3971	18068	100	SPEC	0.3461670187089637	0.0030578010054796716	0.007540714815981694	0.13916563333547843	1.0
PTBXL	3971	18068	150	FD	0.32715071276618	0.002883374932239096	0.007481220279161484	0.12073312494327437	1.0
PTBXL	3971	18068	150	SG	0.2453289819740202	0.0020738835598362515	0.007023414747708052	0.06490512792341051	1.0
PTBXL	3971	18068	150	SG0SPEC	0.31717376347157367	0.0025177120947866343	0.007263052754477142	0.09651745477811419	1.0
PTBXL	3971	18068	150	SPEC	0.632527552497678	0.0037394482043493294	0.007902225693607118	0.2325684416414293	1.0
PTBXL	4037	756	40	FD	0.1767020341873447	0.0051423283777748555	0.021959971385454382	0.08527941645235158	1.0
PTBXL	4037	756	40	SG	0.14330177370432814	0.0043149925509967935	0.021801839554573176	0.09338968513941277	1.0
PTBXL	4037	756	40	SG0SPEC	0.1603400890339127	0.005150106806579435	0.021939089802538767	0.0871289844835644	1.0
PTBXL	4037	756	40	SPEC	0.17197383223631688	0.005327008991456656	0.022148999453011037	0.08692818170127838	1.0
PTBXL	4037	756	100	FD	0.2665293550773484	0.006002346065441915	0.02314019456512626	0.09925579198342314	1.0
PTBXL	4037	756	100	SG	0.20078891758409867	0.004588388090120839	0.022480974484488665	0.10395818553650572	1.0
PTBXL	4037	756	100	SG0SPEC	0.25449839899321597	0.0057824328472593535	0.022653033799594133	0.09716484443982971	1.0
PTBXL	4037	756	100	SPEC	0.3539092651650614	0.006527389036670787	0.02350885397602037	0.11136300919156022	1.0
PTBXL	4037	756	150	FD	0.28014798070807945	0.006295212137796462	0.0232752332808138	0.09523101506899752	1.0
PTBXL	4037	756	150	SG	0.24588924815049026	0.004591964418394755	0.022506455266033915	0.1037924754279972	1.0
PTBXL	4037	756	150	SG0SPEC	0.30458732700969676	0.005839510985271334	0.02272938318887671	0.09816164540825606	1.0
PTBXL	4037	756	150	SPEC	0.6161751301231136	0.007655667429423328	0.023986999768617265	0.15234024186421224	1.0
PTBXL	4069	12285	40	FD	0.16481660565002193	0.004219362135289681	0.011091504119937068	0.041369114820067374	1.0
PTBXL	4069	12285	40	SG	0.14764905873810008	0.0035011669358560975	0.010780540862129272	0.04923272269416845	1.0
PTBXL	4069	12285	40	SG0SPEC	0.17875136004049916	0.004221985380550082	0.01107394794926872	0.04330766808489683	1.0
PTBXL	4069	12285	40	SPEC	0.1798768620860619	0.0043793635698450165	0.011233292463849362	0.04100046992275747	1.0
PTBXL	4069	12285	100	FD	0.29513525618919845	0.005126477374178463	0.012184945159444965	0.04023185152459864	1.0
PTBXL	4069	12285	100	SG	0.19502018970235224	0.00372132171285741	0.01119938314402549	0.03341994529337655	1.0
PTBXL	4069	12285	100	SG0SPEC	0.30220483467836023	0.004720705599603647	0.011667116518122973	0.03068234465715687	1.0
PTBXL	4069	12285	100	SPEC	0.4049350647015819	0.00565479634464666	0.012631525388024947	0.06849099332629952	1.0
PTBXL	4069	12285	150	FD	0.38161863938166996	0.005329061299544982	0.012380093471001875	0.06404493357218416	1.0
PTBXL	4069	12285	150	SG	0.18774600399781666	0.0037227218587088285	0.011213398333269672	0.03475078684235078	1.0
PTBXL	4069	12285	150	SG0SPEC	0.3316975711480952	0.004773214938769286	0.011698207296852784	0.04170421347088956	1.0
PTBXL	4069	12285	150	SPEC	0.6732670793012839	0.006484709756766148	0.013202125713800996	0.1457563840948366	1.0
PTBXL	4098	2019	40	FD	0.14389167787127327	0.0024719431247910454	0.016173676174385712	0.05840681034875891	1.0
PTBXL	4098	2019	40	SG	0.14349606907784482	0.0020905841009623257	0.016079534442448192	0.05707242296409777	1.0
PTBXL	4098	2019	40	SG0SPEC	0.1506290131850179	0.0024544606108974137	0.01607926387966735	0.05915033167340523	1.0
PTBXL	4098	2019	40	SPEC	0.14489805051302618	0.002558737138129191	0.016320747623587286	0.06186120907253373	1.0
PTBXL	4098	2019	100	FD	0.2829564517659841	0.003715522072522632	0.018887239982675542	0.11828830732055778	1.0
PTBXL	4098	2019	100	SG	0.2180485403246592	0.002421025114188945	0.017748763334406975	0.08750261049354241	1.0
PTBXL	4098	2019	100	SG0SPEC	0.23296562484205158	0.003151634845612601	0.017438210702169672	0.08639801207014507	1.0
PTBXL	4098	2019	100	SPEC	0.3997407460276169	0.004478787199139431	0.019463251193452605	0.15831171297672467	1.0
PTBXL	4098	2019	150	FD	0.37748887720892055	0.004263695376769738	0.01924285667778615	0.1303716862622157	1.0
PTBXL	4098	2019	150	SG	0.2209471524036744	0.002430198395483293	0.01776644403035119	0.08908849713659756	1.0
PTBXL	4098	2019	150	SG0SPEC	0.32613102226700597	0.003305282529733263	0.01754161842092148	0.10750268989013698	1.0
PTBXL	4098	2019	150	SPEC	0.5694845095293386	0.006205110626941458	0.020209852603170493	0.22354535521097568	1.0
PTBXL	4129	16865	40	FD	0.15458023145542701	0.0024193707990306005	0.01029554501359959	0.03336781247154329	1.0
PTBXL	4129	16865	40	SG	0.13568105565454944	0.0020744932955501106	0.010237204637552373	0.038392735687858	1.0
PTBXL	4129	16865	40	SG0SPEC	0.15184202970280153	0.002428001655612418	0.010297812457242737	0.03406307592753471	1.0
PTBXL	4129	16865	40	SPEC	0.14665155902560634	0.0024967614421263374	0.010380842902979054	0.03465337302740333	1.0
PTBXL	4129	16865	100	FD	0.2995138540006237	0.002862122430499705	0.010934825057252706	0.07428293718639806	1.0
PTBXL	4129	16865	100	SG	0.22288195230794522	0.002151049481814873	0.010618134010583539	0.04416189451169562	1.0
PTBXL	4129	16865	100	SG0SPEC	0.25470688160890304	0.0026345381724538737	0.010644959059964597	0.04795139569253407	1.0
PTBXL	4129	16865	100	SPEC	0.443532571214245	0.003166567622821	0.011167023522475951	0.11744843351976571	1.0
PTBXL	4129	16865	150	FD	0.42177487060635527	0.0030475596248621946	0.010989409369524712	0.11212738321240254	1.0
PTBXL	4129	16865	150	SG	0.23976335882125863	0.002150615595939214	0.010625038884714322	0.04508274489513287	1.0
PTBXL	4129	16865	150	SG0SPEC	0.36942336446758745	0.0026872039617673554	0.01067385251887662	0.06543780039832701	1.0
PTBXL	4129	16865	150	SPEC	0.5745763048001641	0.003910550558527515	0.0114062327225158	0.22262290682005761	1.0
PTBXL	4148	1775	40	FD	0.15928922451917382	0.0028803551784792043	0.013032187963007882	0.041924749590355234	1.0
PTBXL	4148	1775	40	SG	0.1866861813093727	0.00244896544416553	0.012941130279768101	0.043802113394154255	1.0
PTBXL	4148	1775	40	SG0SPEC	0.1653571348823414	0.002884839466998758	0.012971329192052874	0.04181423847582993	1.0
PTBXL	4148	1775	40	SPEC	0.17576268872994197	0.002977805157298905	0.013171269789408486	0.044812373279395065	1.0
PTBXL	4148	1775	100	FD	0.26907499639525956	0.003391119780608567	0.013856389070208789	0.08927878500936272	1.0
PTBXL	4148	1775	100	SG	0.2104563052146203	0.00261384901244349	0.013538282077551216	0.07100787690689578	1.0
PTBXL	4148	1775	100	SG0SPEC	0.2638096301327987	0.003269352650181455	0.013514453502053353	0.08325950875983645	1.0
PTBXL	4148	1775	100	SPEC	0.3568011212052677	0.0036665507199932054	0.01409098190409828	0.11754666015958086	1.0
PTBXL	4148	1775	150	FD	0.25745038548345234	0.003487915024364574	0.013840629282409974	0.11049819770715477	1.0
PTBXL	4148	1775	150	SG	0.2033331537838791	0.002616874727426096	0.01355135194357424	0.0719789822347446	1.0
PTBXL	4148	1775	150	SG0SPEC	0.30655086355417244	0.003316501446043719	0.013536735983703255	0.08924553884279918	1.0
PTBXL	4148	1775	150	SPEC	0.5036131494076592	0.004221182962775825	0.014152123791058145	0.1760582433790757	1.0
PTBXL	4169	11738	40	FD	0.1572263347790823	0.003910492795060386	0.016540149592282033	0.042980958224297997	1.0
PTBXL	4169	11738	40	SG	0.155349715955593	0.0033668327612547877	0.016433597422845538	0.037970351111152545	1.0
PTBXL	4169	11738	40	SG0SPEC	0.16708943722425773	0.003935659983390104	0.016538871429965563	0.04246664033577982	1.0
PTBXL	4169	11738	40	SPEC	0.1554168180871887	0.004026018863738828	0.016740851792901097	0.045982302223794874	1.0
PTBXL	4169	11738	100	FD	0.25014752610329033	0.004497188325981855	0.016117360901108265	0.09000580235792704	1.0
PTBXL	4169	11738	100	SG	0.17556204726941732	0.00350429390716802	0.016061519467447466	0.06486974086015763	1.0
PTBXL	4169	11738	100	SG0SPEC	0.21947131227341662	0.004216365182109539	0.016258137220024865	0.07410557213333653	1.0
PTBXL	4169	11738	100	SPEC	0.2920357578755351	0.0048393023509805625	0.01635178438335379	0.11118697848817802	1.0
PTBXL	4169	11738	150	FD	0.2748367001602118	0.004585733939895566	0.016205007632577345	0.10090910775084808	1.0
PTBXL	4169	11738	150	SG	0.17041549294936784	0.0035029361831842576	0.016055172862959502	0.06490064924082711	1.0
PTBXL	4169	11738	150	SG0SPEC	0.2614591106424279	0.004242670399751417	0.016288999078469646	0.07734279835563526	1.0
PTBXL	4169	11738	150	SPEC	0.5056143396729835	0.005253073888020002	0.016592012343125205	0.18185266332009678	1.0
PTBXL	4183	17805	40	FD	0.14080121003472418	0.003002972507706748	0.01402114238461808	0.019251154179079816	1.0
PTBXL	4183	17805	40	SG	0.13434030171092848	0.0026457458977845994	0.013930299535932774	0.018832811124379602	1.0
PTBXL	4183	17805	40	SG0SPEC	0.1492903976989603	0.003018653118876616	0.014015157321815944	0.019133620200654594	1.0
PTBXL	4183	17805	40	SPEC	0.1544282208072283	0.0030805610924101124	0.014117707218258817	0.020201497024936524	1.0
PTBXL	4183	17805	100	FD	0.27330288040218376	0.00338692888612665	0.014500592548000794	0.049284473055374506	1.0
PTBXL	4183	17805	100	SG	0.19663345256278636	0.0027573687788542025	0.014221944861263373	0.03128182239379482	1.0
PTBXL	4183	17805	100	SG0SPEC	0.22083957050559122	0.0032704961734752085	0.014337985265608774	0.03566782555240178	1.0
PTBXL	4183	17805	100	SPEC	0.3781287615913645	0.003629018442393513	0.014690524527250896	0.07859828829405285	1.0
PTBXL	4183	17805	150	FD	0.28693789965455996	0.0035052982541738525	0.014606530857961684	0.08044624192761371	1.0
PTBXL	4183	17805	150	SG	0.2757520170080401	0.002759827431833303	0.014228826517001355	0.03153308822006121	1.0
PTBXL	4183	17805	150	SG0SPEC	0.35889896988954473	0.0033016444578086467	0.014358648718846947	0.04617498653179857	1.0
PTBXL	4183	17805	150	SPEC	0.5391581496816984	0.004154231258404567	0.01501532165536506	0.2013295153386735	1.0
PTBXL	4193	8507	40	FD	0.15206409881664015	0.0028288541310627444	0.012822102219708247	0.0819920939256225	1.0
PTBXL	4193	8507	40	SG	0.15290257570215446	0.00241281425712221	0.012753191261952415	0.09363051796586587	1.0
PTBXL	4193	8507	40	SG0SPEC	0.15697710712542087	0.002838327230607946	0.012795414220585891	0.08561111510472574	1.0
PTBXL	4193	8507	40	SPEC	0.15700126791663638	0.0029229187303744103	0.012945460297902008	0.08177979770385284	1.0
PTBXL	4193	8507	100	FD	0.3344347195295716	0.0036692631198103056	0.014029550242779944	0.05486984819829081	1.0
PTBXL	4193	8507	100	SG	0.19973549623696107	0.0025625744020057587	0.013299621316771662	0.07759874288027555	1.0
PTBXL	4193	8507	100	SG0SPEC	0.23930405299675475	0.0032507262083542503	0.013341513674875403	0.07292025369084601	1.0
PTBXL	4193	8507	100	SPEC	0.4476276826031099	0.004248347599184306	0.014444966391933003	0.08255766368286602	1.0
PTBXL	4193	8507	150	FD	0.33685786885395175	0.003989532991462097	0.014189069081072366	0.08805612246210666	1.0
PTBXL	4193	8507	150	SG	0.22004986381817318	0.002564330400460934	0.013310280197663917	0.07796963871103324	1.0
PTBXL	4193	8507	150	SG0SPEC	0.33196339072346687	0.003294671354964622	0.01334640211557142	0.09172600042472401	1.0
PTBXL	4193	8507	150	SPEC	0.5997383829466266	0.005196517959013122	0.014841712514379768	0.19110255553286226	1.0
PTBXL	4203	694	40	FD	0.15991810124094738	0.004104733889033205	0.019370287582531686	0.04006733858313819	1.0
PTBXL	4203	694	40	SG	0.15128138202742977	0.003570997495370313	0.0192865760363341	0.04389464609184101	1.0
PTBXL	4203	694	40	SG0SPEC	0.16105808925461754	0.004135079526640249	0.019387704671495434	0.040946613334806224	1.0
PTBXL	4203	694	40	SPEC	0.18082570109078283	0.00421997537870397	0.01952851084254298	0.04016019523233504	1.0
PTBXL	4203	694	100	FD	0.27194309191113997	0.004402822718583349	0.019810244410439125	0.04334815980048526	1.0
PTBXL	4203	694	100	SG	0.1667294386589508	0.003632472637568789	0.01945318842833383	0.03908889858608844	1.0
PTBXL	4203	694	100	SG0SPEC	0.21380892568966686	0.004309371550742015	0.019524968490857338	0.03478001963481274	1.0
PTBXL	4203	694	100	SPEC	0.3249779364356271	0.004723493380004974	0.020106657420143628	0.0569848978425429	1.0
PTBXL	4203	694	150	FD	0.31621310720975615	0.0044829594679467195	0.019877228764980062	0.05390980343973513	1.0
PTBXL	4203	694	150	SG	0.15978348649571159	0.003635128427138484	0.01946642676161741	0.03957040291208634	1.0
PTBXL	4203	694	150	SG0SPEC	0.2592082942013896	0.004355927452685749	0.01953852415173627	0.045541909235600184	1.0
PTBXL	4203	694	150	SPEC	0.5365104245538879	0.005306269690755612	0.02032676920515627	0.13316039283166659	1.0
PTBXL	4214	5087	40	FD	0.14318686930199384	0.0038142436263308736	0.013392795405161195	0.028865130508309	1.0
PTBXL	4214	5087	40	SG	0.1464602408950072	0.003320162997893305	0.013189550596520763	0.029826505393852426	1.0
PTBXL	4214	5087	40	SG0SPEC	0.1506105384096461	0.003839572518190638	0.013385101335149502	0.0291825175046933	1.0
PTBXL	4214	5087	40	SPEC	0.1537520044294995	0.0039189742849748445	0.013488526692145482	0.02958442295730939	1.0
PTBXL	4214	5087	100	FD	0.3043287727910802	0.003981070049739879	0.01396264059404448	0.03719182043500989	1.0
PTBXL	4214	5087	100	SG	0.23144862159229224	0.003390187759648096	0.013461341399987796	0.036036125314359596	1.0
PTBXL	4214	5087	100	SG0SPEC	0.2720235841813812	0.00402003384464553	0.013696063141896388	0.0382589500808604	1.0
PTBXL	4214	5087	100	SPEC	0.38989018388219354	0.00425882664629644	0.01425887985971071	0.04803695086751454	1.0
PTBXL	4214	5087	150	FD	0.3144109542274466	0.004175787977971721	0.014093983910735929	0.05524605401376453	1.0
PTBXL	4214	5087	150	SG	0.24519166001719417	0.00339287977220792	0.013471147210071102	0.036363502096958975	1.0
PTBXL	4214	5087	150	SG0SPEC	0.32914891535584123	0.004071117375639328	0.013734012782924326	0.04399856579823834	1.0
PTBXL	4214	5087	150	SPEC	0.5530309143352015	0.005193611195248104	0.014701333711861785	0.1391371796732241	1.0
PTBXL	4224	12937	40	FD	0.15706134439495975	0.003135539760400356	0.011164471887345814	0.05121272327641764	1.0
PTBXL	4224	12937	40	SG	0.15485188169706032	0.0026407387557900695	0.01101374294075093	0.05813708732036894	1.0
PTBXL	4224	12937	40	SG0SPEC	0.1596194139454864	0.0031451661713313363	0.011130447637696479	0.053202195189859774	1.0
PTBXL	4224	12937	40	SPEC	0.16340886393117382	0.0032452965362063753	0.011306146750586154	0.05081568802499285	1.0
PTBXL	4224	12937	100	FD	0.24575012754049727	0.003960653040452896	0.012272569351835098	0.03794564198992434	1.0
PTBXL	4224	12937	100	SG	0.18237559191791836	0.0028854440376389606	0.011666953973027116	0.04064838473066682	1.0
PTBXL	4224	12937	100	SG0SPEC	0.2262773139432415	0.0037161329153965286	0.01174461122730632	0.034343785120421626	1.0
PTBXL	4224	12937	100	SPEC	0.35782325677814264	0.004325640672477093	0.012708521500711648	0.05440580005221343	1.0
PTBXL	4224	12937	150	FD	0.28380607934651975	0.004021844585010357	0.01238105989389436	0.05725767605259301	1.0
PTBXL	4224	12937	150	SG	0.19550581093167935	0.002886346843386003	0.01168394621668701	0.040818802894340096	1.0
PTBXL	4224	12937	150	SG0SPEC	0.27244809578592377	0.0037620101280743377	0.011762802588356004	0.043968356316804895	1.0
PTBXL	4224	12937	150	SPEC	0.5057046876666227	0.0048824946864622935	0.013014798184147367	0.14650340801873785	1.0
PTBXL	4228	1172	40	FD	0.16856088991892115	0.006098396113436875	0.012174628690597726	0.020710876646374842	1.0
PTBXL	4228	1172	40	SG	0.14277016178106705	0.0052483337291750545	0.011706613715571239	0.023381749132424478	1.0
PTBXL	4228	1172	40	SG0SPEC	0.156786562446755	0.006134446783249491	0.012164915641180718	0.02138589916128942	1.0
PTBXL	4228	1172	40	SPEC	0.17634538229866906	0.00628462686362604	0.012364029848658229	0.020659448502872994	1.0
PTBXL	4228	1172	100	FD	0.28761457573536786	0.006680884161399006	0.013458335534256719	0.037959055521021606	1.0
PTBXL	4228	1172	100	SG	0.1177777623252919	0.0054534274317417945	0.012339582926874777	0.027497473060283932	1.0
PTBXL	4228	1172	100	SG0SPEC	0.17848238656239568	0.006579922368237366	0.012861370746363664	0.026611591172866395	1.0
PTBXL	4228	1172	100	SPEC	0.42505536033065633	0.007354383491432158	0.014112494618312212	0.0472349685431416	1.0
PTBXL	4228	1172	150	FD	0.3201042819186681	0.006946286122930815	0.013713654294971355	0.043476224352973866	1.0
PTBXL	4228	1172	150	SG	0.12019703273303045	0.0054561595287102825	0.012338214737295156	0.02808029169086692	1.0
PTBXL	4228	1172	150	SG0SPEC	0.2292185426712355	0.006659158351680363	0.012893585639847223	0.03077402529424427	1.0
PTBXL	4228	1172	150	SPEC	0.49086661914166624	0.008439218050443863	0.014691086549253263	0.0862376342077761	1.0
PTBXL	4297	16564	40	FD	0.15893455745155197	0.002829090375589703	0.011458072193813796	0.04997159181194582	1.0
PTBXL	4297	16564	40	SG	0.17154570014499387	0.0024408269514716186	0.011333522604604043	0.04837345340138649	1.0
PTBXL	4297	16564	40	SG0SPEC	0.16955087843534106	0.0028310401256313694	0.011450819190415223	0.05049274356581529	1.0
PTBXL	4297	16564	40	SPEC	0.15955575308067693	0.002917751518085393	0.011531972288485175	0.05207034600773681	1.0
PTBXL	4297	16564	100	FD	0.27658375588456896	0.003742725719704934	0.012479410066616804	0.12261517697098835	1.0
PTBXL	4297	16564	100	SG	0.24218645772772876	0.0026528488506610856	0.01195766338631421	0.07277954251894017	1.0
PTBXL	4297	16564	100	SG0SPEC	0.24642429120536574	0.0032958947707136975	0.01207621886808301	0.07856214346182736	1.0
PTBXL	4297	16564	100	SPEC	0.40663870060060675	0.004200604704030123	0.012813872205320194	0.15962721401169738	1.0
PTBXL	4297	16564	150	FD	0.34125379674546386	0.003990368595673772	0.012696040940358632	0.1279484293093046	1.0
PTBXL	4297	16564	150	SG	0.23725394104255096	0.002650721905888044	0.011987215401070886	0.07397417629551188	1.0
PTBXL	4297	16564	150	SG0SPEC	0.2827308952705874	0.0033386545753860395	0.012121045710451863	0.08836316174336217	1.0
PTBXL	4297	16564	150	SPEC	0.5849400719072231	0.005713953394334163	0.013852220516637263	0.23204591488113582	1.0
PTBXL	4321	2293	40	FD	0.15477397452125483	0.002703263252544275	0.012438802872996797	0.05477636092133531	1.0
PTBXL	4321	2293	40	SG	0.1592678247638742	0.002289886532483361	0.012394457713365238	0.04767776285565151	1.0
PTBXL	4321	2293	40	SG0SPEC	0.1599821128424821	0.002709113785628519	0.012401437757173065	0.05293612256895354	1.0
PTBXL	4321	2293	40	SPEC	0.157737494380828	0.002793679576250959	0.012582812749445556	0.05955073857445141	1.0
PTBXL	4321	2293	100	FD	0.30204409845463365	0.0037888557613969605	0.013332203521609687	0.09047328252253722	1.0
PTBXL	4321	2293	100	SG	0.18728408322664647	0.0024701804258687185	0.01299169362888051	0.08932436425240915	1.0
PTBXL	4321	2293	100	SG0SPEC	0.2506139389095557	0.0031148663647917085	0.012949914836431391	0.09820950878988942	1.0
PTBXL	4321	2293	100	SPEC	0.3408054124535617	0.004417269570707915	0.01372391350566672	0.1349911223422797	1.0
PTBXL	4321	2293	150	FD	0.3231587887166137	0.004096112900816469	0.013389459776206328	0.10244505265506235	1.0
PTBXL	4321	2293	150	SG	0.18387508544649966	0.002471280073546035	0.01299736665505089	0.08967580304604064	1.0
PTBXL	4321	2293	150	SG0SPEC	0.28250215378952986	0.003221267826931994	0.01294992271413438	0.11219350169742716	1.0
PTBXL	4321	2293	150	SPEC	0.8130976399900884	0.005874573836536029	0.014401432304282464	0.20685668193705808	1.0
PTBXL	4339	1850	40	FD	0.1610408359508964	0.004332278252097928	0.02894440189160005	0.07959817810508832	1.0
PTBXL	4339	1850	40	SG	0.1480985515853376	0.003724570735756616	0.02899930420877396	0.08025561984567378	1.0
PTBXL	4339	1850	40	SG0SPEC	0.16257013732297676	0.00435340188880279	0.028906619837759683	0.0805599604513946	1.0
PTBXL	4339	1850	40	SPEC	0.16357505663510935	0.004465563669666608	0.029218546834233965	0.08224806046530213	1.0
PTBXL	4339	1850	100	FD	0.2616919909442925	0.005193810891225957	0.028523526608571652	0.07136780539161744	1.0
PTBXL	4339	1850	100	SG	0.1720348318033844	0.0039244446886042015	0.028522030145762087	0.08773352224796438	1.0
PTBXL	4339	1850	100	SG0SPEC	0.22255160188900716	0.0047885350428415515	0.028504107501726814	0.08227897408438059	1.0
PTBXL	4339	1850	100	SPEC	0.34880939360773366	0.005700640299232498	0.02891860588626094	0.07810085310533121	1.0
PTBXL	4339	1850	150	FD	0.3215418551493482	0.005404968085843453	0.028641142866602153	0.079641568033088	1.0
PTBXL	4339	1850	150	SG	0.1745971821720746	0.003925867664179652	0.02851004678844885	0.08789976236809624	1.0
PTBXL	4339	1850	150	SG0SPEC	0.28779860735040164	0.004836523830406245	0.028527291229128678	0.08385591546260165	1.0
PTBXL	4339	1850	150	SPEC	0.5204491369882438	0.006536478031933	0.029243482516755598	0.1402064024130864	1.0
PTBXL	4344	10691	40	FD	0.1506465582344287	0.00267645719330934	0.018757450276057266	0.04887968061032992	1.0
PTBXL	4344	10691	40	SG	0.14010837834076387	0.0023348915030058956	0.01877851858759926	0.05184879959365072	1.0
PTBXL	4344	10691	40	SG0SPEC	0.14786374558421764	0.0026944541457639606	0.018713080472457174	0.049806148491367885	1.0
PTBXL	4344	10691	40	SPEC	0.17070418156973913	0.002749894764641511	0.01891942818694664	0.049512567833693	1.0
PTBXL	4344	10691	100	FD	0.3159560674844983	0.0032973366294901255	0.019839089135802214	0.10132108670053806	1.0
PTBXL	4344	10691	100	SG	0.2129513253929421	0.002346747091796484	0.019648110574290487	0.06092630562944571	1.0
PTBXL	4344	10691	100	SG0SPEC	0.24310103485945408	0.002810911274471914	0.019381396661216264	0.0651232003441306	1.0
PTBXL	4344	10691	100	SPEC	0.4101439003630966	0.003829123767560771	0.02014012164432728	0.13847781475343046	1.0
PTBXL	4344	10691	150	FD	0.4257295383589744	0.003593574138786608	0.01981548889635788	0.11870077572706589	1.0
PTBXL	4344	10691	150	SG	0.22443228970709855	0.002344517831126042	0.019663968296332934	0.06302697803614092	1.0
PTBXL	4344	10691	150	SG0SPEC	0.3452050051962202	0.0028189569918437418	0.019442506321334766	0.07814716958875503	1.0
PTBXL	4344	10691	150	SPEC	0.5659044935697336	0.004705519571926314	0.020179092141978317	0.15987770333837817	1.0
PTBXL	4436	1825	40	FD	0.16008692558241502	0.0031569094318975146	0.01372241896995942	0.060804978173192366	1.0
PTBXL	4436	1825	40	SG	0.13811022337739548	0.002814634314862843	0.013644647712222631	0.06464268640332502	1.0
PTBXL	4436	1825	40	SG0SPEC	0.15934925294715274	0.0031822503831549854	0.013746597031059621	0.0618238682678843	1.0
PTBXL	4436	1825	40	SPEC	0.16760380890387905	0.003230057551864499	0.013809867630799163	0.061326205155575436	1.0
PTBXL	4436	1825	100	FD	0.25865341164671585	0.0033476875478086034	0.013909949365817631	0.07208501267083064	1.0
PTBXL	4436	1825	100	SG	0.1778548134421692	0.0028436084808959473	0.013692988440471524	0.06271542726138914	1.0
PTBXL	4436	1825	100	SG0SPEC	0.22919996315749003	0.003256647482290582	0.013786986594446785	0.05979780916854234	1.0
PTBXL	4436	1825	100	SPEC	0.39762701293902236	0.0035751314548675564	0.014084149398175655	0.10137580912405095	1.0
PTBXL	4436	1825	150	FD	0.29381473137936615	0.0034923140269732976	0.01403730971408004	0.09078755819311768	1.0
PTBXL	4436	1825	150	SG	0.19994819494550933	0.0028434579978868658	0.013692493362416406	0.0626688078460238	1.0
PTBXL	4436	1825	150	SG0SPEC	0.30059620622646765	0.0032968819429977617	0.013797046589236028	0.06338099734388977	1.0
PTBXL	4436	1825	150	SPEC	0.5623698653159046	0.004170994078757064	0.014440149761684708	0.19431094160905404	1.0
PTBXL	4448	2119	40	FD	0.17343240714364389	0.005414630953378912	0.02798826924792129	0.026051109659831144	1.0
PTBXL	4448	2119	40	SG	0.17531698273722823	0.0045679809995091995	0.027885929986294553	0.028887632483105195	1.0
PTBXL	4448	2119	40	SG0SPEC	0.18622713600608617	0.005437650204380952	0.027928064242799103	0.02670752243819824	1.0
PTBXL	4448	2119	40	SPEC	0.1893216477678238	0.005598765461860859	0.028257114330293064	0.026254912282764928	1.0
PTBXL	4448	2119	100	FD	0.2922746173139895	0.006863440151117879	0.028813997690411076	0.054131922473767025	1.0
PTBXL	4448	2119	100	SG	0.1976761151955127	0.004880497430146072	0.028474255185873612	0.042324716811260384	1.0
PTBXL	4448	2119	100	SG0SPEC	0.25922346136885144	0.006008142809588059	0.02849537986429195	0.044517111862270045	1.0
PTBXL	4448	2119	100	SPEC	0.3392146887492328	0.007625760051376686	0.029282953452277834	0.07111140251143205	1.0
PTBXL	4448	2119	150	FD	0.33253187463955836	0.0072786732314929665	0.02903014165304405	0.06281126954590038	1.0
PTBXL	4448	2119	150	SG	0.2234853805828556	0.004880809636626469	0.02847210384684828	0.04344746906401803	1.0
PTBXL	4448	2119	150	SG0SPEC	0.2995644310089896	0.006078120880763068	0.02855530897305801	0.05171493424933196	1.0
PTBXL	4448	2119	150	SPEC	0.5290865621085111	0.009181146158680757	0.029995712964045046	0.1565596281840001	1.0
PTBXL	4462	15015	40	FD	0.15459885599338774	0.001776207988644063	0.012127595723588944	0.09033735244170189	1.0
PTBXL	4462	15015	40	SG	0.13708156621377882	0.0015701086041501047	0.012130217881066767	0.0961167073167657	1.0
PTBXL	4462	15015	40	SG0SPEC	0.14240774055500993	0.0017849756332218468	0.012121105176697379	0.0923039684706398	1.0
PTBXL	4462	15015	40	SPEC	0.14577333040955984	0.0018210670542557305	0.012209075088856696	0.09184452384209642	1.0
PTBXL	4462	15015	100	FD	0.28531026920673347	0.0022535719489455886	0.012670248046685654	0.12562091512014	1.0
PTBXL	4462	15015	100	SG	0.16984480223415793	0.001658630513239692	0.01246257892029557	0.10603353838966137	1.0
PTBXL	4462	15015	100	SG0SPEC	0.2356017422292389	0.0020476821344915727	0.012388066067886972	0.10573524714159055	1.0
PTBXL	4462	15015	100	SPEC	0.3939633738438664	0.0025758795086777593	0.01284862628979165	0.14904734607407844	1.0
PTBXL	4462	15015	150	FD	0.41723728926026293	0.0023923242799972193	0.012752463775782631	0.12428959192405506	1.0
PTBXL	4462	15015	150	SG	0.18591659030633473	0.0016605952763606017	0.012474645064676042	0.10629977860879739	1.0
PTBXL	4462	15015	150	SG0SPEC	0.29859881322033655	0.0020894121032911826	0.012405246234191635	0.11594879673032643	1.0
PTBXL	4462	15015	150	SPEC	0.7509418715701522	0.0032292397504609894	0.013129556320057157	0.24585765687967015	1.0
PTBXL	4474	4072	40	FD	0.1539909687604893	0.0049173229427977505	0.011021208567800289	0.016388636378829258	1.0
PTBXL	4474	4072	40	SG	0.16619435752802525	0.004037771714942532	0.010527579408597476	0.014638968465915917	1.0
PTBXL	4474	4072	40	SG0SPEC	0.15431885342224982	0.004920232002878791	0.010908717675623805	0.015754783118357832	1.0
PTBXL	4474	4072	40	SPEC	0.1523269052737558	0.005109731811412868	0.011271710879312856	0.017849536127190993	1.0
PTBXL	4474	4072	100	FD	0.2723173827967425	0.005757526643444545	0.012234487460526383	0.04025267715127643	1.0
PTBXL	4474	4072	100	SG	0.19677413343280886	0.00434323919796122	0.011358402159428849	0.033753088880150994	1.0
PTBXL	4474	4072	100	SG0SPEC	0.2500395355409202	0.005503786929579426	0.011748431955102898	0.03630861573566237	1.0
PTBXL	4474	4072	100	SPEC	0.35900193235891553	0.006257451262234303	0.012713712871920552	0.057020463944973274	1.0
PTBXL	4474	4072	150	FD	0.29334524185597916	0.005954202106737994	0.012463755719617761	0.054876321250026644	1.0
PTBXL	4474	4072	150	SG	0.193028424728756	0.004345263901218183	0.011359922512877154	0.03391150204379022	1.0
PTBXL	4474	4072	150	SG0SPEC	0.2381072444193409	0.0055663237241954724	0.011776161062057875	0.038578488414649684	1.0
PTBXL	4474	4072	150	SPEC	0.559988476941153	0.006924332304837909	0.01324971132878864	0.12481309667213937	1.0
PTBXL	4492	4079	40	FD	0.13853399371284497	0.002921126432134725	0.008704686415452384	0.01524463450007444	1.0
PTBXL	4492	4079	40	SG	0.1322553178541767	0.002568904653885224	0.008567174747532207	0.014567846480492176	1.0
PTBXL	4492	4079	40	SG0SPEC	0.14556567051510094	0.002928235518091354	0.008692486392884113	0.014841227170904104	1.0
PTBXL	4492	4079	40	SPEC	0.15368177653781798	0.00299720639838908	0.00879340105313104	0.015866996746943533	1.0
PTBXL	4492	4079	100	FD	0.25098546662061244	0.0035255805972186152	0.009254364082115055	0.053523355559124366	1.0
PTBXL	4492	4079	100	SG	0.21571704529959884	0.002723211238375091	0.008942953341845418	0.030774727561852913	1.0
PTBXL	4492	4079	100	SG0SPEC	0.22559238371880275	0.003274655524553521	0.009040818345294965	0.037544413438546496	1.0
PTBXL	4492	4079	100	SPEC	0.349430346763397	0.003805314974722686	0.00944980041288669	0.07573180543739158	1.0
PTBXL	4492	4079	150	FD	0.24404716692386025	0.0035422170314977136	0.00931898714610781	0.06455204818472994	1.0
PTBXL	4492	4079	150	SG	0.22494325786563885	0.002730628500368239	0.00894665292537888	0.03138424871837542	1.0
PTBXL	4492	4079	150	SG0SPEC	0.24880178816376827	0.003333125341337459	0.009064540878899595	0.04228316039233497	1.0
PTBXL	4492	4079	150	SPEC	0.6021083673988484	0.0041736395076486105	0.009778828850660027	0.14406623032703025	1.0
PTBXL	4502	18639	40	FD	0.17799032878233137	0.0019212848631633746	0.005551528714966995	0.028599197212507598	1.0
PTBXL	4502	18639	40	SG	0.1634065191811758	0.00168999784946029	0.005431937978772073	0.031090512567857276	1.0
PTBXL	4502	18639	40	SG0SPEC	0.17111141351145928	0.001936762273349563	0.005552090299308323	0.02921341975254331	1.0
PTBXL	4502	18639	40	SPEC	0.18372216293727428	0.001970970698889922	0.005617619062655559	0.028716291109743792	1.0
PTBXL	4502	18639	100	FD	0.3015290198223983	0.0021080477738350156	0.0058398697489193295	0.05979060538863872	1.0
PTBXL	4502	18639	100	SG	0.17215145482602623	0.0017033021965442644	0.005509816950103276	0.0378357591647249	1.0
PTBXL	4502	18639	100	SG0SPEC	0.2517173939064158	0.0020184381845081865	0.0057084227159742325	0.03605190285178805	1.0
PTBXL	4502	18639	100	SPEC	0.3536609992270457	0.0022950355143387135	0.0060249494486395265	0.08428407743277153	1.0
PTBXL	4502	18639	150	FD	0.32751234285914144	0.002225435263441488	0.005887195526021799	0.06755369878265417	1.0
PTBXL	4502	18639	150	SG	0.18757893979163479	0.0017037469895350573	0.005508461309695859	0.03865676870240727	1.0
PTBXL	4502	18639	150	SG0SPEC	0.28402302492463294	0.002066109631486935	0.005720213546298132	0.04294001310301269	1.0
PTBXL	4502	18639	150	SPEC	0.6250336272976239	0.0029264303312642563	0.0061978818743108986	0.12772816486458413	1.0
PTBXL	4503	17655	40	FD	0.162777070867248	0.002632042220059293	0.010598534485317782	0.02528976100009143	1.0
PTBXL	4503	17655	40	SG	0.14682610075162364	0.0022910410713328417	0.010495223074807951	0.03261555095582902	1.0
PTBXL	4503	17655	40	SG0SPEC	0.16142338872897435	0.0026484230195318254	0.010585756767481316	0.0266069008761432	1.0
PTBXL	4503	17655	40	SPEC	0.17272780483838476	0.0027063622970055173	0.010704477441057117	0.02398637731673937	1.0
PTBXL	4503	17655	100	FD	0.28945511318399275	0.002805202482241295	0.010802850715722522	0.052822247422634874	1.0
PTBXL	4503	17655	100	SG	0.20827718262535916	0.0023203811815578506	0.010574074231501137	0.03408938740678415	1.0
PTBXL	4503	17655	100	SG0SPEC	0.29417028357308167	0.0027361334217457325	0.010674816355393774	0.031934185176759736	1.0
PTBXL	4503	17655	100	SPEC	0.3453831378651234	0.0030468532481096795	0.011011536712949075	0.07612320735948887	1.0
PTBXL	4503	17655	150	FD	0.31286648839178993	0.0028893962614892957	0.010906957302871684	0.07270691964752489	1.0
PTBXL	4503	17655	150	SG	0.230287493089629	0.0023202023316451596	0.010576486120172828	0.03435136753233881	1.0
PTBXL	4503	17655	150	SG0SPEC	0.3866131642672645	0.002768695133772306	0.010676184921153978	0.04284725479395186	1.0
PTBXL	4503	17655	150	SPEC	0.5488147657819004	0.0034677172933583744	0.01136480070231648	0.14823579339563436	1.0
PTBXL	4515	12126	40	FD	0.13266232999484004	0.003660579262486084	0.010777257445560474	0.03914104534629666	1.0
PTBXL	4515	12126	40	SG	0.14421614079675757	0.003182310359924067	0.010537239154175385	0.044390869089973556	1.0
PTBXL	4515	12126	40	SG0SPEC	0.13811439068953207	0.0036734965924359016	0.010800849929409589	0.04027011873953114	1.0
PTBXL	4515	12126	40	SPEC	0.1563809574087543	0.00376593387059361	0.010884323018847253	0.03916067792801595	1.0
PTBXL	4515	12126	100	FD	0.2676321569864055	0.004878482683038203	0.012022896396565978	0.03534409709451714	1.0
PTBXL	4515	12126	100	SG	0.1785478511103084	0.0033771470836618848	0.010776965053831009	0.04753045670334118	1.0
PTBXL	4515	12126	100	SG0SPEC	0.269445609871629	0.004167095524955193	0.011306017052772838	0.042352031172307215	1.0
PTBXL	4515	12126	100	SPEC	0.34036070575171157	0.005505717520801458	0.01257184422601255	0.04118418921970379	1.0
PTBXL	4515	12126	150	FD	0.34207729420723076	0.004985243979038961	0.012215722118181923	0.04793419749048872	1.0
PTBXL	4515	12126	150	SG	0.21324054135896015	0.003376768175560347	0.010770663117038767	0.047744131312123086	1.0
PTBXL	4515	12126	150	SG0SPEC	0.32675871541054496	0.004196352356906994	0.011314209374205181	0.04963342860336089	1.0
PTBXL	4515	12126	150	SPEC	0.5911155043739315	0.006154436632721023	0.013039131035501387	0.08744314427374686	1.0
PTBXL	4533	950	40	FD	0.14455540498447889	0.0034885786726054787	0.021193345541575575	0.09638401353137291	1.0
PTBXL	4533	950	40	SG	0.14118822092337444	0.0029489174554478796	0.02119144839706071	0.10029179196474147	1.0
PTBXL	4533	950	40	SG0SPEC	0.15208140310549362	0.0034906674285990445	0.021158504992749353	0.09862287073439521	1.0
PTBXL	4533	950	40	SPEC	0.14733954108686279	0.003607103585769066	0.02139683603181239	0.0983765231830839	1.0
PTBXL	4533	950	100	FD	0.22120563228364362	0.003983256440998578	0.021808617651328122	0.08022901829935732	1.0
PTBXL	4533	950	100	SG	0.16159213672943376	0.0031642426175176154	0.021541460687814824	0.08630040743715765	1.0
PTBXL	4533	950	100	SG0SPEC	0.18264939156241908	0.003890023938869693	0.021456972435569408	0.08282077653436577	1.0
PTBXL	4533	950	100	SPEC	0.32529085325399204	0.004321162203771605	0.02212499010842136	0.1095297186246502	1.0
PTBXL	4533	950	150	FD	0.296542612436305	0.004140347707500297	0.021955129607675507	0.11846788956103461	1.0
PTBXL	4533	950	150	SG	0.15514092937737486	0.003165380899615878	0.02153788198618123	0.08655166143350948	1.0
PTBXL	4533	950	150	SG0SPEC	0.2062562253432858	0.003952727332544771	0.021473153456423647	0.10497575665067758	1.0
PTBXL	4533	950	150	SPEC	0.5562169319021687	0.005233408693872012	0.022461997527045585	0.2523737551158857	1.0
PTBXL	4565	5830	40	FD	0.12649794047663576	0.003673750102320557	0.029823676689650355	0.04917235588375135	1.0
PTBXL	4565	5830	40	SG	0.1068883675894623	0.0033022493372383	0.029906927104040033	0.04643375504202771	1.0
PTBXL	4565	5830	40	SG0SPEC	0.1258952179799331	0.0036920807692085965	0.02988841607920433	0.04892078423127334	1.0
PTBXL	4565	5830	40	SPEC	0.1272729353086401	0.0037539211703961884	0.02998215691165583	0.052052190079389465	1.0
PTBXL	4565	5830	100	FD	0.2606455457062638	0.004329286026398186	0.029822118933966166	0.08916152032265395	1.0
PTBXL	4565	5830	100	SG	0.1548080674900406	0.003428521486133257	0.02964611280885244	0.06391767269312675	1.0
PTBXL	4565	5830	100	SG0SPEC	0.1802669983870984	0.003964027547784094	0.02960849349024323	0.0742280938288845	1.0
PTBXL	4565	5830	100	SPEC	0.3182838229779634	0.004811848836317122	0.030140675565263765	0.11394374842848126	1.0
PTBXL	4565	5830	150	FD	0.29997755330975445	0.004599680556316389	0.0298859184678271	0.10789517198379664	1.0
PTBXL	4565	5830	150	SG	0.16811608623488877	0.0034276302992857933	0.029655056530609417	0.06385116165045274	1.0
PTBXL	4565	5830	150	SG0SPEC	0.24610089220265818	0.003999675547855135	0.02961440441157785	0.08288775065710674	1.0
PTBXL	4565	5830	150	SPEC	0.5517918119415418	0.005872370715454838	0.030337082631196086	0.1972759472073761	1.0
PTBXL	4570	4646	40	FD	0.1514291208903797	0.002563321791757887	0.012298226879671558	0.032154330897609606	1.0
PTBXL	4570	4646	40	SG	0.1462003460469108	0.0023229536880631594	0.012244977794460725	0.03071073102532938	1.0
PTBXL	4570	4646	40	SG0SPEC	0.16607461900711817	0.002573095040224622	0.012298687664134656	0.0323793163080042	1.0
PTBXL	4570	4646	40	SPEC	0.14863155375240733	0.0026148523123395114	0.012356408778987187	0.0336275897685291	1.0
PTBXL	4570	4646	100	FD	0.28719561985163533	0.0036384192397526985	0.012771501791317214	0.08888175919467298	1.0
PTBXL	4570	4646	100	SG	0.20281103839348383	0.0025044232889836144	0.012376139077388356	0.04905245537605301	1.0
PTBXL	4570	4646	100	SG0SPEC	0.22322413007879485	0.002960841034010019	0.012455035273775011	0.053250281041968744	1.0
PTBXL	4570	4646	100	SPEC	0.3997259515907993	0.004261888034809288	0.013156703622977262	0.11624719315945689	1.0
PTBXL	4570	4646	150	FD	0.3663564306737694	0.004043438293040277	0.013048771879289404	0.11267335700398287	1.0
PTBXL	4570	4646	150	SG	0.1875020425510538	0.002508685216193395	0.012379643191875716	0.050362887360038314	1.0
PTBXL	4570	4646	150	SG0SPEC	0.32148483943226147	0.0030249090550985365	0.012471862682797928	0.08209487110428766	1.0
PTBXL	4570	4646	150	SPEC	0.6715318345359498	0.005725068900995628	0.01384947328153656	0.22556176834668556	1.0
PTBXL	4586	9992	40	FD	0.15174566462146544	0.002537104742611146	0.01313361247275133	0.05394480503161729	1.0
PTBXL	4586	9992	40	SG	0.14210641053176148	0.0021840964699965408	0.013088091872418016	0.0468338129701439	1.0
PTBXL	4586	9992	40	SG0SPEC	0.15162463538373983	0.002547326770069914	0.01310785533776545	0.05343715633480443	1.0
PTBXL	4586	9992	40	SPEC	0.16433100481334212	0.0026143475962780616	0.013264514046398997	0.057970559989865826	1.0
PTBXL	4586	9992	100	FD	0.25238402669889526	0.0032052615836136505	0.013603438694374432	0.09890893522357244	1.0
PTBXL	4586	9992	100	SG	0.19775898218202737	0.002341128047547436	0.01329753932852964	0.0730788969903981	1.0
PTBXL	4586	9992	100	SG0SPEC	0.22197428182805237	0.002904104545199975	0.013242639117377802	0.07912873346433869	1.0
PTBXL	4586	9992	100	SPEC	0.33021668766659873	0.003562734693667886	0.013885017794848688	0.134370060184609	1.0
PTBXL	4586	9992	150	FD	0.28860285834527477	0.003364965718082107	0.013795459480299338	0.11517255600864537	1.0
PTBXL	4586	9992	150	SG	0.2097473351557192	0.0023439213875322195	0.01330151824541212	0.07362879287289426	1.0
PTBXL	4586	9992	150	SG0SPEC	0.3211042001553187	0.0029842637614753585	0.013252874063871021	0.09262983434481664	1.0
PTBXL	4586	9992	150	SPEC	0.6869557893700761	0.004452376601056058	0.014325786394855126	0.22673657603130612	1.0
PTBXL	4588	2279	40	FD	0.1631077175508433	0.001547471856875086	0.007043177521709141	0.07742581494859821	1.0
PTBXL	4588	2279	40	SG	0.16045850171809645	0.0013104028400332285	0.007000634228945975	0.08425665401227161	1.0
PTBXL	4588	2279	40	SG0SPEC	0.16321797941833555	0.001546573499488698	0.007046612334672979	0.07927067489336362	1.0
PTBXL	4588	2279	40	SPEC	0.1706839653363651	0.0016006919814139948	0.007086928784106189	0.07861258277238407	1.0
PTBXL	4588	2279	100	FD	0.278802289338673	0.0019178417705681778	0.007402709570533117	0.09792586153513316	1.0
PTBXL	4588	2279	100	SG	0.21856493140057864	0.001414578682779731	0.007171579750359203	0.09829095913874392	1.0
PTBXL	4588	2279	100	SG0SPEC	0.23389587195494987	0.0017604429584370332	0.007190724031860302	0.09741742909724097	1.0
PTBXL	4588	2279	100	SPEC	0.33176943359168065	0.002121690198948008	0.007559369625921125	0.1094930397219841	1.0
PTBXL	4588	2279	150	FD	0.34247782719071296	0.0020201257756474926	0.007471661212302131	0.09214853018712953	1.0
PTBXL	4588	2279	150	SG	0.238578136808322	0.0014150662575618167	0.0071771156046153625	0.09805640660984799	1.0
PTBXL	4588	2279	150	SG0SPEC	0.2993614151096434	0.0017942068159602362	0.00719487393549788	0.1021380264264804	1.0
PTBXL	4588	2279	150	SPEC	0.599242880193571	0.002611070888344778	0.0077933584088941635	0.17895226196558361	1.0
PTBXL	4597	7075	40	FD	0.11336693659511951	0.002568096643336878	0.010288089683621701	0.009258826562108222	1.0
PTBXL	4597	7075	40	SG	0.12418196590105837	0.0021886412285708106	0.010084589423067704	0.010514365969466206	1.0
PTBXL	4597	7075	40	SG0SPEC	0.12242593005101157	0.002576754434806005	0.010288347851145355	0.009182959496100235	1.0
PTBXL	4597	7075	40	SPEC	0.12189217231520073	0.0026442736317859655	0.010351024514990457	0.009647965329422473	1.0
PTBXL	4597	7075	100	FD	0.26833082135860514	0.0032006524464386647	0.010710631213344785	0.03142857497834759	1.0
PTBXL	4597	7075	100	SG	0.17129712700443858	0.0024091430813410653	0.010169406667183047	0.01810065662700598	1.0
PTBXL	4597	7075	100	SG0SPEC	0.21662749624683564	0.0030204707908004867	0.010466307641747333	0.017959810275323188	1.0
PTBXL	4597	7075	100	SPEC	0.3404015232641889	0.003614162386555179	0.01104449207021848	0.04084816898991205	1.0
PTBXL	4597	7075	150	FD	0.2701832279791252	0.0034098193405970286	0.010847756776148876	0.040947041053199636	1.0
PTBXL	4597	7075	150	SG	0.1882155288633024	0.002410026834558951	0.010170344005243718	0.018073708833238677	1.0
PTBXL	4597	7075	150	SG0SPEC	0.2530154778239838	0.003076469471525317	0.01048200452406425	0.02318874022136797	1.0
PTBXL	4597	7075	150	SPEC	0.6246224439541064	0.004326005801659801	0.011385090304257672	0.09066096132708697	1.0
PTBXL	4621	16526	40	FD	0.16772478415243824	0.007631884117154662	0.01919358644736577	0.020048951266862087	1.0
PTBXL	4621	16526	40	SG	0.16687589228891675	0.006306141467259318	0.018630479718873445	0.024152994089468832	1.0
PTBXL	4621	16526	40	SG0SPEC	0.1768297248961349	0.00764139376475801	0.019193186882460824	0.021281876545892843	1.0
PTBXL	4621	16526	40	SPEC	0.17390746922351946	0.007928905209452811	0.019493977851693434	0.019710842073324984	1.0
PTBXL	4621	16526	100	FD	0.27149124898263766	0.009511601582666729	0.020523150382756906	0.04457653732270246	1.0
PTBXL	4621	16526	100	SG	0.18368743768313767	0.00662010735512221	0.018831010899839656	0.03899169544715447	1.0
PTBXL	4621	16526	100	SG0SPEC	0.2656218868575619	0.008493785374496634	0.01987746337996974	0.030932274691028844	1.0
PTBXL	4621	16526	100	SPEC	0.39791245217635995	0.01063729145325418	0.021391466544098278	0.05694983530501567	1.0
PTBXL	4621	16526	150	FD	0.36063535422545784	0.009833696952474769	0.02076880207541645	0.052391939912050114	1.0
PTBXL	4621	16526	150	SG	0.19264295213637744	0.00661844645497964	0.018839931853290436	0.039823727047345076	1.0
PTBXL	4621	16526	150	SG0SPEC	0.34384808641888054	0.008530922304123788	0.01993014709829924	0.0349251282650384	1.0
PTBXL	4621	16526	150	SPEC	0.5904383935935594	0.011644289299106698	0.02213676012931287	0.10014458118683855	1.0
PTBXL	4699	16529	40	FD	0.15256052841225276	0.0017730583832673934	0.0063567526989798595	0.051612984119395695	1.0
PTBXL	4699	16529	40	SG	0.15073798567997476	0.0015364458508785944	0.006279960846160815	0.056074494692858794	1.0
PTBXL	4699	16529	40	SG0SPEC	0.1540587354064989	0.001776861603685941	0.006349711456671241	0.052166571798787004	1.0
PTBXL	4699	16529	40	SPEC	0.1578743897483023	0.001825168304869474	0.006417833648904315	0.052488281813861705	1.0
PTBXL	4699	16529	100	FD	0.26994072013599235	0.002205964107194772	0.006827905383745499	0.06572541937653288	1.0
PTBXL	4699	16529	100	SG	0.2288308544803624	0.0016672810348634017	0.006484726813487476	0.07334175035298587	1.0
PTBXL	4699	16529	100	SG0SPEC	0.25355092326942946	0.00202939459103718	0.006536082869656725	0.07176844131094963	1.0
PTBXL	4699	16529	100	SPEC	0.3597693366080426	0.002435491547099659	0.007024620166743814	0.08474354787925195	1.0
PTBXL	4699	16529	150	FD	0.3031517415425019	0.002266763995961718	0.0069783173524609115	0.07455664175511292	1.0
PTBXL	4699	16529	150	SG	0.2787648749608047	0.001670542567271142	0.006488754514874168	0.07387518685759527	1.0
PTBXL	4699	16529	150	SG0SPEC	0.3090430672171127	0.0020687645212526286	0.006538789319964666	0.08341998027822341	1.0
PTBXL	4699	16529	150	SPEC	0.5369179402330256	0.0029417564881859767	0.0074616281715072985	0.20410854665833145	1.0
PTBXL	4709	928	40	FD	0.15336715642702575	0.0039037701139728155	0.020644311431533398	0.052415909432106125	1.0
PTBXL	4709	928	40	SG	0.16045698156539753	0.0033587551243847978	0.020594910625564747	0.06442779948536922	1.0
PTBXL	4709	928	40	SG0SPEC	0.19126412215323335	0.0039240158412207175	0.02064668348725765	0.05532285450017688	1.0
PTBXL	4709	928	40	SPEC	0.17412080018190002	0.00402271292137376	0.020821214461358227	0.05056258491144297	1.0
PTBXL	4709	928	100	FD	0.280597288215877	0.004550809369335034	0.02092886523807987	0.06907665702787258	1.0
PTBXL	4709	928	100	SG	0.21179469021780034	0.00350867823361995	0.020594743417774643	0.05354152198950439	1.0
PTBXL	4709	928	100	SG0SPEC	0.29228380990677477	0.004271460464769448	0.02075492337532934	0.043841702338056246	1.0
PTBXL	4709	928	100	SPEC	0.36343698441028505	0.0049026207726831274	0.02124460118945585	0.0897423854590907	1.0
PTBXL	4709	928	150	FD	0.30197951997740047	0.00468889234729492	0.020951984627063068	0.07491046257898362	1.0
PTBXL	4709	928	150	SG	0.2009267032072884	0.003510115004070899	0.02060561622647575	0.054609007235490364	1.0
PTBXL	4709	928	150	SG0SPEC	0.33692464157242213	0.004308319864355538	0.020792017921196004	0.04886335242015486	1.0
PTBXL	4709	928	150	SPEC	0.4794340039377113	0.005527760331285238	0.021411368851418564	0.13701781879207064	1.0
PTBXL	4735	1961	40	FD	0.1669242270920593	0.004189788906734239	0.01838358373008556	0.015310185453382044	1.0
PTBXL	4735	1961	40	SG	0.14508230362022903	0.0035536529641830537	0.018226564543690663	0.017135892262259422	1.0
PTBXL	4735	1961	40	SG0SPEC	0.19783636324402012	0.0042047169924112155	0.018328002314018217	0.015804550765147193	1.0
PTBXL	4735	1961	40	SPEC	0.17578144058367118	0.004328602119362326	0.018523556565937245	0.015325694999952939	1.0
PTBXL	4735	1961	100	FD	0.27322650083583266	0.004782228769016284	0.01891198794209688	0.045788256772554735	1.0
PTBXL	4735	1961	100	SG	0.17223523598426282	0.003695056147742201	0.018735437490396654	0.02598164167672208	1.0
PTBXL	4735	1961	100	SG0SPEC	0.2546420744545578	0.004535405978939354	0.0189381631148931	0.025178493301822223	1.0
PTBXL	4735	1961	100	SPEC	0.3544461541882944	0.005196002110044085	0.01914092860276206	0.06721617383910457	1.0
PTBXL	4735	1961	150	FD	0.41395872081463414	0.004907783903883702	0.018946435162494977	0.06332358759750698	1.0
PTBXL	4735	1961	150	SG	0.19930731020952694	0.0036986721536685606	0.018719286100940414	0.026599738534724603	1.0
PTBXL	4735	1961	150	SG0SPEC	0.34715048616364436	0.004602414551300586	0.01897874966378732	0.03251346983617706	1.0
PTBXL	4735	1961	150	SPEC	0.5372769015006846	0.006053583732030535	0.019346827409044646	0.16972118449348753	1.0
PTBXL	4755	5855	40	FD	0.15054431056725437	0.004737515992214598	0.03090466803497626	0.023212959592065836	1.0
PTBXL	4755	5855	40	SG	0.15658825607212307	0.00403617845700247	0.030915854846365127	0.029690145166913144	1.0
PTBXL	4755	5855	40	SG0SPEC	0.15944146182573846	0.004759358580856051	0.03081091563809073	0.024199807827706976	1.0
PTBXL	4755	5855	40	SPEC	0.14982213580745973	0.004888534178050532	0.031211108846307768	0.022590916155051495	1.0
PTBXL	4755	5855	100	FD	0.2259118964361202	0.005173207147575231	0.031632580010916664	0.045838555611293116	1.0
PTBXL	4755	5855	100	SG	0.19713386552795473	0.004144774152472212	0.031346387238110535	0.03814196138969903	1.0
PTBXL	4755	5855	100	SG0SPEC	0.25250748827269986	0.004988193286615348	0.0311268658653785	0.03796293382841673	1.0
PTBXL	4755	5855	100	SPEC	0.33175317330149384	0.005504048874524218	0.03207890157503364	0.06559338492835065	1.0
PTBXL	4755	5855	150	FD	0.24100927048506468	0.0052530011744959144	0.031816271800997324	0.05702677248769154	1.0
PTBXL	4755	5855	150	SG	0.20116727774043525	0.004145696447245379	0.03134282948397528	0.03884753061041572	1.0
PTBXL	4755	5855	150	SG0SPEC	0.33081345811901863	0.005016231506493692	0.031124252649833047	0.0434700780143783	1.0
PTBXL	4755	5855	150	SPEC	0.5488695482562902	0.006021092503071347	0.03247716825209007	0.1551090574494724	1.0
PTBXL	4787	3537	40	FD	0.16541202285928722	0.004988154918034098	0.017527727795859146	0.03123247027004095	1.0
PTBXL	4787	3537	40	SG	0.1589476133228759	0.004226579683424014	0.017263745902165686	0.0378857651793896	1.0
PTBXL	4787	3537	40	SG0SPEC	0.16868140547731844	0.005010591960871177	0.017536274146427767	0.032673545713506384	1.0
PTBXL	4787	3537	40	SPEC	0.17489623680236654	0.005155150839165709	0.017703121242176087	0.03036254258816292	1.0
PTBXL	4787	3537	100	FD	0.33891907890115636	0.005976808188956028	0.01836420505214183	0.09952803587752726	1.0
PTBXL	4787	3537	100	SG	0.1664222721705885	0.004373815251257965	0.017496307853796644	0.05817600414625888	1.0
PTBXL	4787	3537	100	SG0SPEC	0.24456342397308412	0.00542412630691089	0.017783118179350067	0.05871937729605789	1.0
PTBXL	4787	3537	100	SPEC	0.48353809186175806	0.006962239824790219	0.018953171650718	0.13000650379465548	1.0
PTBXL	4787	3537	150	FD	0.34421640997975606	0.006267428930013384	0.018470133322444984	0.11407762420649423	1.0
PTBXL	4787	3537	150	SG	0.16904009731175967	0.0043722993361759496	0.017512303889039047	0.05943025855471487	1.0
PTBXL	4787	3537	150	SG0SPEC	0.29250927398110227	0.00546868376296196	0.017800237661837366	0.07070569105745225	1.0
PTBXL	4787	3537	150	SPEC	0.5161507504005983	0.007798792123022311	0.019250375874974912	0.17553130608284404	1.0
PTBXL	4797	12776	40	FD	0.15424510256891188	0.0024173537795491792	0.01586548495990353	0.05077878166047405	1.0
PTBXL	4797	12776	40	SG	0.15169916541036393	0.002154124869495128	0.015891505837434497	0.053865043565594996	1.0
PTBXL	4797	12776	40	SG0SPEC	0.16524126183492915	0.002428988092569079	0.015881055246296225	0.05225489371517273	1.0
PTBXL	4797	12776	40	SPEC	0.15441928943886982	0.0024755400525513687	0.015973911314362883	0.05135248795108585	1.0
PTBXL	4797	12776	100	FD	0.251226245475674	0.002975583133859956	0.01580072799764118	0.06147575579784544	1.0
PTBXL	4797	12776	100	SG	0.22852456807477795	0.0022940852278483834	0.015758747858101618	0.0539189659043646	1.0
PTBXL	4797	12776	100	SG0SPEC	0.26406854858108875	0.002723207498726625	0.015766651081982296	0.04802712810493574	1.0
PTBXL	4797	12776	100	SPEC	0.3618005963478851	0.0032512516917434058	0.01595240800635876	0.08080679343894831	1.0
PTBXL	4797	12776	150	FD	0.30912319849294534	0.0031245115226446593	0.01589926491350388	0.07233136127313122	1.0
PTBXL	4797	12776	150	SG	0.22034906875281227	0.0022953252652712637	0.01576787772127041	0.05472648006135568	1.0
PTBXL	4797	12776	150	SG0SPEC	0.26975941519654645	0.0027550337383024657	0.015769843151685496	0.057825303364630605	1.0
PTBXL	4797	12776	150	SPEC	0.422057266447896	0.0038163272031148344	0.016222633241720734	0.1752467299422248	1.0
PTBXL	4889	3384	40	FD	0.14787564669269632	0.002693334399740034	0.01522952412682386	0.03106926593122678	1.0
PTBXL	4889	3384	40	SG	0.12996939490039094	0.002355396357700859	0.01519540314549225	0.026895127151521432	1.0
PTBXL	4889	3384	40	SG0SPEC	0.1514568693223936	0.0027058621003664862	0.015236079623789624	0.030412128072222322	1.0
PTBXL	4889	3384	40	SPEC	0.15713038879971794	0.002768082205898335	0.01533687247601099	0.03382007111754573	1.0
PTBXL	4889	3384	100	FD	0.3139282609535102	0.0033218083657418577	0.015306267039893599	0.07963892843407795	1.0
PTBXL	4889	3384	100	SG	0.2046707151999613	0.0024793793902834703	0.015155374291971706	0.058761918248940066	1.0
PTBXL	4889	3384	100	SG0SPEC	0.21503522437162279	0.002978625826909956	0.01523875709340576	0.06782131772789038	1.0
PTBXL	4889	3384	100	SPEC	0.3638619853559995	0.003614739701488039	0.015520121863561078	0.1115073344389126	1.0
PTBXL	4889	3384	150	FD	0.3389386434343467	0.0034165343285509357	0.015423809503804228	0.11213998148628469	1.0
PTBXL	4889	3384	150	SG	0.23685381240324416	0.0024816849704740883	0.015160637054439211	0.059757561651113886	1.0
PTBXL	4889	3384	150	SG0SPEC	0.33763772788532154	0.00303111252888673	0.015225602008692	0.0807883852574392	1.0
PTBXL	4889	3384	150	SPEC	0.6750578039925959	0.004175116293303632	0.015766660527152095	0.2129900988473038	1.0
PTBXL	4938	417	40	FD	0.16149915142528448	0.0030819434357880456	0.011146419772006555	0.03022934856136268	1.0
PTBXL	4938	417	40	SG	0.161139846883168	0.00263104258082087	0.011013251680247095	0.03745235603215423	1.0
PTBXL	4938	417	40	SG0SPEC	0.16249628310390724	0.0030940762630700504	0.011154954000401847	0.03167716784409008	1.0
PTBXL	4938	417	40	SPEC	0.15864356967523158	0.00318128815004995	0.011258197170477621	0.030408646687082534	1.0
PTBXL	4938	417	100	FD	0.27086577754396135	0.0035916141301420004	0.011327104555734296	0.10730486724138416	1.0
PTBXL	4938	417	100	SG	0.19594444305213637	0.002752370276875302	0.01088400551620456	0.06296054548160587	1.0
PTBXL	4938	417	100	SG0SPEC	0.23801796379862816	0.003387918613065873	0.011127113676675376	0.059834732031397914	1.0
PTBXL	4938	417	100	SPEC	0.3531475646663203	0.003914532931171236	0.011583019898190845	0.14510926904401206	1.0
PTBXL	4938	417	150	FD	0.3885814447967587	0.0036598189445033423	0.011493339057418096	0.11963197687019675	1.0
PTBXL	4938	417	150	SG	0.21560096256104264	0.002754400736945501	0.010889724156101448	0.06338839538687527	1.0
PTBXL	4938	417	150	SG0SPEC	0.33275498911359	0.0034502945854863925	0.011149189688838787	0.060171430230217565	1.0
PTBXL	4938	417	150	SPEC	0.5584261032031612	0.004462745778214237	0.012047214401591635	0.18368126428442222	1.0
PTBXL	4953	14620	40	FD	0.1807550385280203	0.0017703329759831618	0.010083093909967413	0.026240897303520506	1.0
PTBXL	4953	14620	40	SG	0.13940679531643432	0.0015409236920703676	0.010068598744295746	0.0247682737917008	1.0
PTBXL	4953	14620	40	SG0SPEC	0.16702280124878435	0.0017784124689459821	0.010081264304182986	0.02667251054293252	1.0
PTBXL	4953	14620	40	SPEC	0.16127384670528422	0.0018205872803890685	0.010155355953378374	0.02755268890871329	1.0
PTBXL	4953	14620	100	FD	0.2733151217986956	0.0022702067698698617	0.010402916249291088	0.12483557348725953	1.0
PTBXL	4953	14620	100	SG	0.21165475493120053	0.001628558242693461	0.010135302629591093	0.08145840970864701	1.0
PTBXL	4953	14620	100	SG0SPEC	0.2631397457390304	0.0020042956908535034	0.010204493714307658	0.08492422602242972	1.0
PTBXL	4953	14620	100	SPEC	0.3952630617671056	0.0025583671839869066	0.01062315439280427	0.15624714706960213	1.0
PTBXL	4953	14620	150	FD	0.3014498966829508	0.002420355731763459	0.010475618095473335	0.133159207579587	1.0
PTBXL	4953	14620	150	SG	0.19166035734692832	0.0016312468724425503	0.010135910188485538	0.08253949827300795	1.0
PTBXL	4953	14620	150	SG0SPEC	0.32185034808511126	0.0020360212278760495	0.01021562776964356	0.09002395191133447	1.0
PTBXL	4953	14620	150	SPEC	0.6312355796563344	0.0031822706199985257	0.010925437731170976	0.20514652521419924	1.0
PTBXL	4988	11834	40	FD	0.15890239653962546	0.002873925170121246	0.007693010002797537	0.019878073024511878	1.0
PTBXL	4988	11834	40	SG	0.11986632129548029	0.002454229526723524	0.0075450780212699894	0.017426254856801535	1.0
PTBXL	4988	11834	40	SG0SPEC	0.14898415319326413	0.002886283321173532	0.007701681646130796	0.019470628920675553	1.0
PTBXL	4988	11834	40	SPEC	0.15054691731871236	0.0029668082442945933	0.007797664913098873	0.0214281188374582	1.0
PTBXL	4988	11834	100	FD	0.2849163153210624	0.003376282928210307	0.007895430229182035	0.04268997777124859	1.0
PTBXL	4988	11834	100	SG	0.22155304982237536	0.002554424813868099	0.007416876542791123	0.03147917749722684	1.0
PTBXL	4988	11834	100	SG0SPEC	0.2627961313292918	0.0031517229311874245	0.007678771724966186	0.0319041054977477	1.0
PTBXL	4988	11834	100	SPEC	0.2974164507558235	0.0037176859501166022	0.008202229954317068	0.053066750445004446	1.0
PTBXL	4988	11834	150	FD	0.38676093787314164	0.0033011637281178275	0.00796973372454515	0.0483971819650791	1.0
PTBXL	4988	11834	150	SG	0.16585190272338232	0.002561132598839766	0.00742009229398321	0.031798737648565154	1.0
PTBXL	4988	11834	150	SG0SPEC	0.2978799380768898	0.0032291942417417324	0.007721816056118161	0.03660326089318242	1.0
PTBXL	4988	11834	150	SPEC	0.5272858176513034	0.004035778909470882	0.008478668361127168	0.10987636833815755	1.0
PTBXL	5003	1617	40	FD	0.1589406918768768	0.004677060671033434	0.009463489335684807	0.027734583892089833	1.0
PTBXL	5003	1617	40	SG	0.15603877022097357	0.0040396588089488	0.009063941125899994	0.026047752283374727	1.0
PTBXL	5003	1617	40	SG0SPEC	0.16677069447713627	0.004711035022925915	0.009431825896259608	0.027360713236639307	1.0
PTBXL	5003	1617	40	SPEC	0.16464521874674545	0.004813802987580288	0.009634181965173703	0.029443370601269517	1.0
PTBXL	5003	1617	100	FD	0.2547765162183736	0.004926216573790939	0.009652881638719472	0.048857643739257245	1.0
PTBXL	5003	1617	100	SG	0.15456297410817116	0.004125399297612927	0.009242656282168006	0.042577631572890094	1.0
PTBXL	5003	1617	100	SG0SPEC	0.22330692600233643	0.004870309537530147	0.009633721597487904	0.045921525290755334	1.0
PTBXL	5003	1617	100	SPEC	0.29669304932068846	0.005214762381922198	0.009894066405922178	0.05802363167576744	1.0
PTBXL	5003	1617	150	FD	0.3444049325701466	0.005036566561776414	0.009687482300246943	0.05380166475968108	1.0
PTBXL	5003	1617	150	SG	0.18831122042204376	0.004128284441127977	0.009249692948950807	0.04272140174522675	1.0
PTBXL	5003	1617	150	SG0SPEC	0.2719193229578618	0.0049344009325201586	0.009683467712864163	0.04953641855424791	1.0
PTBXL	5003	1617	150	SPEC	0.7042141772622049	0.005721879512368076	0.010131930861653815	0.11760014052301987	1.0
PTBXL	5007	17996	40	FD	0.15291865877501812	0.003211132646966702	0.01669500249225615	0.021043092590247132	1.0
PTBXL	5007	17996	40	SG	0.1468430530430316	0.0027426366853435156	0.016611121963301802	0.026939577252690066	1.0
PTBXL	5007	17996	40	SG0SPEC	0.14462526016545826	0.0032216130779965197	0.016665145790815822	0.02216200350813054	1.0
PTBXL	5007	17996	40	SPEC	0.1465806707371276	0.0033161845869604844	0.016850126670610182	0.020666281332833374	1.0
PTBXL	5007	17996	100	FD	0.2170372193974564	0.003666600598345852	0.017157286491394117	0.04822110996465538	1.0
PTBXL	5007	17996	100	SG	0.18831230395285956	0.0028168792166878513	0.0168971236031611	0.024823593198533434	1.0
PTBXL	5007	17996	100	SG0SPEC	0.22954833963488566	0.0034163313037391804	0.016973138795161862	0.022402267938000087	1.0
PTBXL	5007	17996	100	SPEC	0.3093178377936635	0.003981874851684782	0.017410242116739184	0.07588713451187791	1.0
PTBXL	5007	17996	150	FD	0.32634454291688186	0.0038171088226328634	0.017170432754602873	0.06860343567066568	1.0
PTBXL	5007	17996	150	SG	0.16996052789240504	0.00281775897947804	0.01689581283696333	0.02507112179018465	1.0
PTBXL	5007	17996	150	SG0SPEC	0.2705570495003635	0.0034379567120249267	0.016996064260341438	0.031844295105162644	1.0
PTBXL	5007	17996	150	SPEC	0.4457048735652908	0.004471772850202353	0.017549954303540886	0.14243160294368953	1.0
PTBXL	5025	6180	40	FD	0.1250197251659908	0.004457688723937847	0.026030134530437298	0.035076723013539785	1.0
PTBXL	5025	6180	40	SG	0.11924054085493158	0.003860179882587891	0.025993500464289304	0.03994695765978986	1.0
PTBXL	5025	6180	40	SG0SPEC	0.13111221746192186	0.0044806072980176324	0.026053817568956052	0.036160758047586485	1.0
PTBXL	5025	6180	40	SPEC	0.1316493371970189	0.004594530889056166	0.02620177242543552	0.03456579119540242	1.0
PTBXL	5025	6180	100	FD	0.2678159206553285	0.004597770949461231	0.026526439868476137	0.05849925269281159	1.0
PTBXL	5025	6180	100	SG	0.16719051861514814	0.003891637593312022	0.026300843535071207	0.03809281779398523	1.0
PTBXL	5025	6180	100	SG0SPEC	0.19752621672054055	0.004571922107795728	0.026258445677003413	0.032453783656810474	1.0
PTBXL	5025	6180	100	SPEC	0.359437997992916	0.004813501448129829	0.02681471914357267	0.07812860532194348	1.0
PTBXL	5025	6180	150	FD	0.3113530042591937	0.004654730992185164	0.026614687718548247	0.061056468278825396	1.0
PTBXL	5025	6180	150	SG	0.1633855875288685	0.0038918167011476896	0.026300795866723292	0.0384146329999912	1.0
PTBXL	5025	6180	150	SG0SPEC	0.2577816808217796	0.004600681828785972	0.026262633104284897	0.03583021600553118	1.0
PTBXL	5025	6180	150	SPEC	0.582330438084617	0.005318837344922845	0.027069198044887235	0.12031805688233023	1.0
PTBXL	5039	6313	40	FD	0.1585935288290893	0.0028488247075188705	0.0034593276716242145	0.017125012522830153	1.0
PTBXL	5039	6313	40	SG	0.15472421732230845	0.0023844872628309144	0.0030638600557257012	0.0166621020868092	1.0
PTBXL	5039	6313	40	SG0SPEC	0.19590412742037494	0.002861851755431137	0.0034471086921107814	0.016690536627429326	1.0
PTBXL	5039	6313	40	SPEC	0.16166207132784785	0.002952961065353028	0.0035661670267943296	0.018215899271726864	1.0
PTBXL	5039	6313	100	FD	0.27191468847560324	0.003414160427107602	0.0044775769694650955	0.04274373056145722	1.0
PTBXL	5039	6313	100	SG	0.17991167685660944	0.0025700309811359464	0.003624960925290737	0.035847317254684034	1.0
PTBXL	5039	6313	100	SG0SPEC	0.28759735532418024	0.003254321920038402	0.0041359174018349	0.03525098497896742	1.0
PTBXL	5039	6313	100	SPEC	0.3268058526021793	0.0037011787689992907	0.004776871155088806	0.058272088426717154	1.0
PTBXL	5039	6313	150	FD	0.3471839678851873	0.0034731802482998644	0.004560932965376751	0.05807380094410809	1.0
PTBXL	5039	6313	150	SG	0.24622103933907522	0.002572356528478167	0.0036246738953093455	0.036020397593922185	1.0
PTBXL	5039	6313	150	SG0SPEC	0.3301403567425998	0.003296907061550059	0.004165799863170718	0.03892048100758547	1.0
PTBXL	5039	6313	150	SPEC	0.4889094683537999	0.0042092594051207025	0.005214533590989849	0.1208452865062674	1.0
PTBXL	5040	4137	40	FD	0.15858836187706526	0.0021604321096053212	0.013500639438598442	0.07792261374524509	1.0
PTBXL	5040	4137	40	SG	0.14299551246586292	0.0018224135637138776	0.013542419518011328	0.08190618618356628	1.0
PTBXL	5040	4137	40	SG0SPEC	0.17009299747801335	0.002151745240311912	0.013547924948970497	0.07810379407321781	1.0
PTBXL	5040	4137	40	SPEC	0.16585556168235802	0.0022428958441093982	0.013574791791502928	0.08066517347074537	1.0
PTBXL	5040	4137	100	FD	0.32894588925407464	0.0032869733941090448	0.014320078681894317	0.13657220221372765	1.0
PTBXL	5040	4137	100	SG	0.22721907526290894	0.002122992095909973	0.014001176962602179	0.12510541879869838	1.0
PTBXL	5040	4137	100	SG0SPEC	0.31080823762054394	0.002805051233648204	0.01414145847067684	0.1271096037964452	1.0
PTBXL	5040	4137	100	SPEC	0.38089612943399	0.003860667327742804	0.014645842743686946	0.15419595149521567	1.0
PTBXL	5040	4137	150	FD	0.3249404969146301	0.0035586052317637383	0.014598287281005883	0.1307284896327405	1.0
PTBXL	5040	4137	150	SG	0.22113145817116286	0.0021269561099138707	0.013972427551346304	0.12476597924271007	1.0
PTBXL	5040	4137	150	SG0SPEC	0.3522807530516619	0.0028714849504336433	0.014133432579803986	0.13345150922736387	1.0
PTBXL	5040	4137	150	SPEC	0.6449887471733899	0.004806377728557143	0.015220795941489566	0.19629501323900753	1.0
PTBXL	5042	12480	40	FD	0.15437577808029557	0.001813958068550432	0.014100922088516531	0.05988101546876756	1.0
PTBXL	5042	12480	40	SG	0.1472295968738214	0.0016215844783672123	0.014134006037562907	0.06385559959671346	1.0
PTBXL	5042	12480	40	SG0SPEC	0.14792295934361172	0.001824108281067064	0.014132561960492685	0.06126723538104155	1.0
PTBXL	5042	12480	40	SPEC	0.15472688987040042	0.0018553877835917208	0.014179317007409011	0.06042720922382301	1.0
PTBXL	5042	12480	100	FD	0.2558518243058816	0.0020974085362643335	0.01409856854368173	0.0737292690420131	1.0
PTBXL	5042	12480	100	SG	0.15307693549505674	0.001662252964674686	0.014035225108671674	0.05979738141039254	1.0
PTBXL	5042	12480	100	SG0SPEC	0.23619696371500284	0.0019218187788394158	0.01402166014337405	0.05475408814676517	1.0
PTBXL	5042	12480	100	SPEC	0.2689359479839454	0.0023258796771389425	0.014232064565348566	0.09765805805270017	1.0
PTBXL	5042	12480	150	FD	0.3041090992513798	0.0022832947033237577	0.014187611103294289	0.08534172041936303	1.0
PTBXL	5042	12480	150	SG	0.1809375548065906	0.0016628657808923737	0.014016073375541387	0.059968457134336496	1.0
PTBXL	5042	12480	150	SG0SPEC	0.32268811164404165	0.0019419855219395688	0.013996134228004636	0.06423471113899973	1.0
PTBXL	5042	12480	150	SPEC	0.5550454870919195	0.0029744120675058703	0.014454150268254386	0.18823156895237222	1.0
PTBXL	5050	14565	40	FD	0.17116735807597416	0.003368613948530205	0.009765870588723939	0.05958174603119642	1.0
PTBXL	5050	14565	40	SG	0.15825493798526813	0.002940905199523205	0.009579283888758623	0.06046061705587124	1.0
PTBXL	5050	14565	40	SG0SPEC	0.16422019073781874	0.0033914499848442174	0.009758551057781475	0.06025494533810171	1.0
PTBXL	5050	14565	40	SPEC	0.1692253963018444	0.0034626913012998717	0.009876175585978461	0.061217881749653404	1.0
PTBXL	5050	14565	100	FD	0.24458116650587172	0.00374675694299827	0.010520432445993249	0.07967428480096922	1.0
PTBXL	5050	14565	100	SG	0.23365475417788972	0.0030139727046247563	0.01008867578849391	0.06568089120600396	1.0
PTBXL	5050	14565	100	SG0SPEC	0.23897208471750897	0.003546365304996249	0.010224488932125287	0.06771423972705104	1.0
PTBXL	5050	14565	100	SPEC	0.4330247799673957	0.004169466813177388	0.010776913836534492	0.10245199279477898	1.0
PTBXL	5050	14565	150	FD	0.34675327124178423	0.004080110458498491	0.01063101899121991	0.09370899497542054	1.0
PTBXL	5050	14565	150	SG	0.2111877962832521	0.0030147132809027945	0.010110576066914966	0.06630116396561637	1.0
PTBXL	5050	14565	150	SG0SPEC	0.36456811347784873	0.0036165026250768607	0.010276327300330085	0.07541049226240835	1.0
PTBXL	5050	14565	150	SPEC	0.5804423279908917	0.0052569907523428005	0.01127654056488855	0.18392502668625543	1.0
PTBXL	5052	4893	40	FD	0.13166247974430517	0.0016779514120697728	0.02513934177612958	0.035590885801123975	1.0
PTBXL	5052	4893	40	SG	0.1273186874798125	0.001517428868408057	0.02515622691406017	0.03373893716003569	1.0
PTBXL	5052	4893	40	SG0SPEC	0.128419671185574	0.001675218961077134	0.02514203897437909	0.03546644539573401	1.0
PTBXL	5052	4893	40	SPEC	0.14243500251813596	0.0017146098339302963	0.02518885809260872	0.03740413897687669	1.0
PTBXL	5052	4893	100	FD	0.2562046327563924	0.0023575286044779987	0.02541286413800467	0.10537461467372185	1.0
PTBXL	5052	4893	100	SG	0.1922496077066625	0.0016715870981473641	0.02536799130384467	0.07352301251182089	1.0
PTBXL	5052	4893	100	SG0SPEC	0.20496526132965026	0.00201705439383974	0.025327614337543256	0.0824702566221755	1.0
PTBXL	5052	4893	100	SPEC	0.3484212849264149	0.002717309214584185	0.025510619107429675	0.13772190298266415	1.0
PTBXL	5052	4893	150	FD	0.3605450760469511	0.0026124845788970683	0.025428999773531302	0.11938714491821853	1.0
PTBXL	5052	4893	150	SG	0.20597943407598407	0.0016734307328229434	0.02536879152421896	0.07461351797064156	1.0
PTBXL	5052	4893	150	SG0SPEC	0.23937969570212764	0.0020447579774887496	0.025328900812045113	0.09946485212749318	1.0
PTBXL	5052	4893	150	SPEC	0.5721867704605561	0.003587455361877735	0.025593765469266772	0.20211258028291446	1.0
PTBXL	5062	2791	40	FD	0.1416648347525478	0.0026872726623178448	0.015025255056450896	0.11242371488944308	1.0
PTBXL	5062	2791	40	SG	0.14755243515665104	0.002350760929741127	0.014980434848163193	0.12024935603296857	1.0
PTBXL	5062	2791	40	SG0SPEC	0.13479430187783212	0.002703381126288971	0.015021678843755203	0.11518106026718056	1.0
PTBXL	5062	2791	40	SPEC	0.1448349611068006	0.0027602796772118843	0.015141065846919374	0.11353820477344592	1.0
PTBXL	5062	2791	100	FD	0.2518894236521472	0.003093948775535638	0.015374955808938677	0.07929199816218095	1.0
PTBXL	5062	2791	100	SG	0.16510760989565101	0.002423845557911716	0.015180537682530082	0.10024852465053342	1.0
PTBXL	5062	2791	100	SG0SPEC	0.21216413506382967	0.002901710236034989	0.015227336397560461	0.08418924182111324	1.0
PTBXL	5062	2791	100	SPEC	0.37756830223221827	0.0033559340818255837	0.015595027415735756	0.10393392177154562	1.0
PTBXL	5062	2791	150	FD	0.32599579748086194	0.0032263094960633264	0.015529102963333973	0.08603061305385172	1.0
PTBXL	5062	2791	150	SG	0.17295079846014624	0.002424208273795083	0.015173932719986957	0.10027393496229045	1.0
PTBXL	5062	2791	150	SG0SPEC	0.27230486403965415	0.0029192697940221943	0.015238268262057616	0.09997904505519394	1.0
PTBXL	5062	2791	150	SPEC	0.5782816420868061	0.004042048012439733	0.01601006407506423	0.18792844641281664	1.0
PTBXL	5077	5738	40	FD	0.18600749647869305	0.00560098741674897	0.013113578385233663	0.015114337616865278	1.0
PTBXL	5077	5738	40	SG	0.12433622175787722	0.004738638180897266	0.012606428716837705	0.016658455679953225	1.0
PTBXL	5077	5738	40	SG0SPEC	0.17343618472400713	0.005611724479533772	0.013124645004681194	0.01518100672165228	1.0
PTBXL	5077	5738	40	SPEC	0.17481632418699128	0.005793559570801236	0.013281493263963173	0.015566876385067893	1.0
PTBXL	5077	5738	100	FD	0.25311915525839346	0.006950132784845449	0.014353146834622065	0.030608730344416947	1.0
PTBXL	5077	5738	100	SG	0.18140021744010892	0.005049944907213722	0.01304364274609709	0.02090961181215491	1.0
PTBXL	5077	5738	100	SG0SPEC	0.2660489452425779	0.006168497084946504	0.013654231516356488	0.022139365013134366	1.0
PTBXL	5077	5738	100	SPEC	0.31566710796787484	0.007667456152354878	0.014935408026405058	0.04983267177853196	1.0
PTBXL	5077	5738	150	FD	0.32460496829596114	0.00722063842899336	0.014609446908231929	0.04237420562407317	1.0
PTBXL	5077	5738	150	SG	0.17980410567902094	0.005050962258376275	0.013054199701438812	0.02093169899305622	1.0
PTBXL	5077	5738	150	SG0SPEC	0.30135001445680026	0.006208698802250363	0.013672407107163309	0.026330735818267333	1.0
PTBXL	5077	5738	150	SPEC	0.5542233127485596	0.008527946227471165	0.015840992952063024	0.10167397343626465	1.0
PTBXL	5117	18296	40	FD	0.16965346013150046	0.004376241220712108	0.024551635084169746	0.0682452358712129	1.0
PTBXL	5117	18296	40	SG	0.15505254954898268	0.0037845943236485494	0.02451857295459608	0.0713194951908849	1.0
PTBXL	5117	18296	40	SG0SPEC	0.16708203664949695	0.004404781695302401	0.02450458667106039	0.0692416382836193	1.0
PTBXL	5117	18296	40	SPEC	0.16263173758843225	0.004505323418069078	0.02479218762525197	0.06916621894628235	1.0
PTBXL	5117	18296	100	FD	0.2523203253448352	0.005019676453619167	0.02503070204150849	0.11178031575069834	1.0
PTBXL	5117	18296	100	SG	0.16964687689433017	0.0038557596763829183	0.024820648538838107	0.07814862877783095	1.0
PTBXL	5117	18296	100	SG0SPEC	0.23247597645310925	0.004543316748958101	0.024850587226026316	0.08341621227326887	1.0
PTBXL	5117	18296	100	SPEC	0.3823638509669729	0.0055804612000069	0.025322581204041048	0.16230069248583096	1.0
PTBXL	5117	18296	150	FD	0.3315510044729153	0.005499068994535599	0.02509245892797051	0.1401210274682239	1.0
PTBXL	5117	18296	150	SG	0.19099681827868448	0.0038581754325877444	0.024822306284040318	0.07835079559867056	1.0
PTBXL	5117	18296	150	SG0SPEC	0.32416490091449457	0.004649970836308914	0.02489161667118117	0.10656883389102946	1.0
PTBXL	5117	18296	150	SPEC	0.5341106587244489	0.007026075200272859	0.025560588279881936	0.22093704009021609	1.0
PTBXL	5134	18367	40	FD	0.1313912994589767	0.002682267418647617	0.01971844327130373	0.08811092301218887	1.0
PTBXL	5134	18367	40	SG	0.12212710590593918	0.002436087244269239	0.019722321726551088	0.09166245945641213	1.0
PTBXL	5134	18367	40	SG0SPEC	0.12909778809335365	0.002700493557344967	0.01973127179360517	0.08948662666026011	1.0
PTBXL	5134	18367	40	SPEC	0.13289051640662394	0.0027349391917684445	0.019803474080334983	0.08915815068487044	1.0
PTBXL	5134	18367	100	FD	0.23622335880174183	0.003152789526336638	0.0201348947441684	0.08683959524129539	1.0
PTBXL	5134	18367	100	SG	0.2146677580360847	0.002497325619920039	0.020077012082100693	0.09042900380849483	1.0
PTBXL	5134	18367	100	SG0SPEC	0.2123524422925633	0.0028612091805176017	0.02006104293063994	0.08370511097905947	1.0
PTBXL	5134	18367	100	SPEC	0.32118360591579054	0.0034795922567847563	0.020281846406732786	0.12205229866526032	1.0
PTBXL	5134	18367	150	FD	0.29449078962002234	0.0033071938995434206	0.020118089776824707	0.11213623622967689	1.0
PTBXL	5134	18367	150	SG	0.21321636050434373	0.0024984178728455057	0.02008312552479189	0.09073243108978654	1.0
PTBXL	5134	18367	150	SG0SPEC	0.28415546046803775	0.0028847353782248553	0.020078839189618045	0.09775118353538217	1.0
PTBXL	5134	18367	150	SPEC	0.5908362498232689	0.004102839750233054	0.020367808003076554	0.2343955104655805	1.0
PTBXL	5173	12147	40	FD	0.13647533478972987	0.0019181737974897867	0.0126533366143125	0.12360796219754562	1.0
PTBXL	5173	12147	40	SG	0.12729203505355466	0.0016651630085095257	0.012644851428778341	0.12767962937222682	1.0
PTBXL	5173	12147	40	SG0SPEC	0.14159524049454442	0.0019260280545944073	0.012630139675649587	0.12581775556894964	1.0
PTBXL	5173	12147	40	SPEC	0.1412145393127096	0.0019735477336155086	0.012747844008894529	0.12655066620166444	1.0
PTBXL	5173	12147	100	FD	0.2416405247302429	0.00226397075071366	0.013411873484291573	0.12269718539658886	1.0
PTBXL	5173	12147	100	SG	0.1829447012185319	0.0017358912755006805	0.013203928064698197	0.1299846686348513	1.0
PTBXL	5173	12147	100	SG0SPEC	0.2441526272109447	0.0020884618068401353	0.01308329116240894	0.12198221809528632	1.0
PTBXL	5173	12147	100	SPEC	0.3718347047300825	0.0025061810300760104	0.013607358846455092	0.1601297046668807	1.0
PTBXL	5173	12147	150	FD	0.30986751439207283	0.00245887309079633	0.01349936116112278	0.16312417324599118	1.0
PTBXL	5173	12147	150	SG	0.19285969507477593	0.0017360499939557865	0.013209794412159042	0.13029160890403074	1.0
PTBXL	5173	12147	150	SG0SPEC	0.29340622282903045	0.0021128199824519914	0.013112344429558904	0.12860797361243298	1.0
PTBXL	5173	12147	150	SPEC	0.55810910430057	0.003311532707834343	0.01377802201468575	0.26826755412241055	1.0
PTBXL	5178	4676	40	FD	0.1585763845706577	0.004238113710321901	0.025459864679053097	0.11806350522140663	1.0
PTBXL	5178	4676	40	SG	0.14009004592886648	0.003574992719887546	0.025364312645156182	0.1255939807216832	1.0
PTBXL	5178	4676	40	SG0SPEC	0.16537393454584887	0.004237855389630781	0.025471864759686758	0.12070569945698444	1.0
PTBXL	5178	4676	40	SPEC	0.16380910029987789	0.004390817600263043	0.025632902940598907	0.12049140815468955	1.0
PTBXL	5178	4676	100	FD	0.24558860887703343	0.0050088481145882865	0.02594951916819698	0.07485999120792952	1.0
PTBXL	5178	4676	100	SG	0.18266878424837496	0.0037880233882203445	0.025568613560312967	0.11139598046511234	1.0
PTBXL	5178	4676	100	SG0SPEC	0.19681041468789295	0.004698757886219368	0.025722922389263186	0.09508858286088645	1.0
PTBXL	5178	4676	100	SPEC	0.3703812606308552	0.005422092907234676	0.02626134064730533	0.08758643322340566	1.0
PTBXL	5178	4676	150	FD	0.2987766500749901	0.005187286422739993	0.026012394010568034	0.09151323397418959	1.0
PTBXL	5178	4676	150	SG	0.17342988318046643	0.0037906294129636214	0.025563902486427426	0.1114004100734989	1.0
PTBXL	5178	4676	150	SG0SPEC	0.2334823418534215	0.004735325361486817	0.02573300109471583	0.10143446391655703	1.0
PTBXL	5178	4676	150	SPEC	0.5597816800489421	0.00624355491265079	0.026500028260819562	0.1716638277059532	1.0
PTBXL	5200	917	40	FD	0.1320142930834756	0.0024248970236726594	0.009152163770058227	0.039669798354999765	1.0
PTBXL	5200	917	40	SG	0.1363062549226344	0.002093224468570988	0.009029166097759101	0.05141588977815541	1.0
PTBXL	5200	917	40	SG0SPEC	0.14328205618602816	0.002430711955719375	0.00914504402371748	0.04202999450617898	1.0
PTBXL	5200	917	40	SPEC	0.14268718435293193	0.0024989910145886926	0.009253194141061623	0.03781815772500254	1.0
PTBXL	5200	917	100	FD	0.27399148870453566	0.0031820912533686626	0.010142895221934393	0.07979632891858619	1.0
PTBXL	5200	917	100	SG	0.1903495477002911	0.002260732577976657	0.009401633476679954	0.04542295791559413	1.0
PTBXL	5200	917	100	SG0SPEC	0.2244901190050442	0.002763473948917138	0.00946210333723714	0.04271015690146656	1.0
PTBXL	5200	917	100	SPEC	0.329814336651657	0.0035605848761402297	0.010427213935017485	0.12509037339180282	1.0
PTBXL	5200	917	150	FD	0.33709664529649946	0.0033282409151404496	0.010252987483479279	0.09966377322934449	1.0
PTBXL	5200	917	150	SG	0.1799331385697799	0.002261151678014456	0.009430085786116022	0.04625114093052485	1.0
PTBXL	5200	917	150	SG0SPEC	0.3259928261411278	0.0027961025647086526	0.00950459509095116	0.0538720166375752	1.0
PTBXL	5200	917	150	SPEC	0.5831781339365452	0.0042130744392089295	0.0108503247117952	0.18033914368692008	1.0
PTBXL	5232	14384	40	FD	0.12819597475454125	0.002096215650176216	0.014805444912731756	0.027439408847552568	1.0
PTBXL	5232	14384	40	SG	0.11434137315803114	0.0019190298463662087	0.014816533431108694	0.024811843373877835	1.0
PTBXL	5232	14384	40	SG0SPEC	0.12808437791809915	0.0021093261151912505	0.014843895179039274	0.02611791847014463	1.0
PTBXL	5232	14384	40	SPEC	0.13682393167818083	0.0021345409771959607	0.014859198838988827	0.029665321264870325	1.0
PTBXL	5232	14384	100	FD	0.2677712813742098	0.0027448283851891574	0.015253391050522066	0.10534111849227329	1.0
PTBXL	5232	14384	100	SG	0.1616026415984809	0.002001306434561688	0.014993018269027752	0.06749033011777289	1.0
PTBXL	5232	14384	100	SG0SPEC	0.22290652135982064	0.0023023377177386253	0.01491298137486562	0.06864852055160214	1.0
PTBXL	5232	14384	100	SPEC	0.4186410640914556	0.0031030169621386688	0.015449195184247765	0.13856012777454715	1.0
PTBXL	5232	14384	150	FD	0.3649712276199434	0.0029986757931666345	0.015416434029849496	0.11374338951662408	1.0
PTBXL	5232	14384	150	SG	0.20744797822563277	0.0020035590909046877	0.014999966428048689	0.06781860899843938	1.0
PTBXL	5232	14384	150	SG0SPEC	0.32952481127280586	0.0023562760024781965	0.014921568346749223	0.09056834908498981	1.0
PTBXL	5232	14384	150	SPEC	0.5675516890281445	0.004322692829336539	0.015931756615122947	0.21869241701731634	1.0
PTBXL	5242	13912	40	FD	0.15979155136215403	0.0028687895963393924	0.018367012019286966	0.08519436062810351	1.0
PTBXL	5242	13912	40	SG	0.1529161249462457	0.0024309492181999463	0.018383767826381205	0.08901599169016472	1.0
PTBXL	5242	13912	40	SG0SPEC	0.16098419049538923	0.0028825067421387207	0.018317452460972397	0.08692998835226963	1.0
PTBXL	5242	13912	40	SPEC	0.15905007156703427	0.0029568359781635125	0.018550102258035658	0.08701065350357498	1.0
PTBXL	5242	13912	100	FD	0.25751414340005296	0.0032218234780572604	0.018313072798884195	0.06654448323021513	1.0
PTBXL	5242	13912	100	SG	0.19394079375482043	0.0025130618911227533	0.01832591155583496	0.0720095988369838	1.0
PTBXL	5242	13912	100	SG0SPEC	0.2149780512831572	0.003054703798266375	0.018305029872741654	0.06275835621606289	1.0
PTBXL	5242	13912	100	SPEC	0.3191695063969483	0.003505665108193242	0.018554259650060335	0.10483495977521542	1.0
PTBXL	5242	13912	150	FD	0.2850257859759924	0.0033455698688125493	0.018284365661396972	0.09438235389573263	1.0
PTBXL	5242	13912	150	SG	0.20099220243840865	0.0025137116908027063	0.018340213001556888	0.07371798002555452	1.0
PTBXL	5242	13912	150	SG0SPEC	0.31183372439599066	0.003073696057898764	0.01833661998301743	0.0781949343399322	1.0
PTBXL	5242	13912	150	SPEC	0.5377670813024369	0.004119575642196244	0.018701151591644687	0.19478218156376015	1.0
PTBXL	5275	1175	40	FD	0.12743341224338203	0.003980830415196226	0.01797242874276884	0.03721323822322309	1.0
PTBXL	5275	1175	40	SG	0.13275855952155557	0.003423737068175916	0.017843781260118922	0.04762943458067653	1.0
PTBXL	5275	1175	40	SG0SPEC	0.13014634985910326	0.003998886966806457	0.017993868820763835	0.03949966540892235	1.0
PTBXL	5275	1175	40	SPEC	0.13883685509799495	0.0041035720253223265	0.01812530001324162	0.036016014249356194	1.0
PTBXL	5275	1175	100	FD	0.2298523444218285	0.00449500468969932	0.017960995009623306	0.08386518609825219	1.0
PTBXL	5275	1175	100	SG	0.15409774062889747	0.0035521863054797623	0.017635558611901834	0.05695153177969469	1.0
PTBXL	5275	1175	100	SG0SPEC	0.2218746775018446	0.004252059771089561	0.017916424997646542	0.05147378561809266	1.0
PTBXL	5275	1175	100	SPEC	0.28787667523625304	0.004827252482754719	0.018215029425795733	0.12616016504408176	1.0
PTBXL	5275	1175	150	FD	0.26657841527084525	0.00458400189666957	0.018024895316065416	0.11475281422387043	1.0
PTBXL	5275	1175	150	SG	0.17158097820287643	0.003556715593845793	0.017630103543021417	0.056750855979394124	1.0
PTBXL	5275	1175	150	SG0SPEC	0.26079139520285816	0.0043043850207048606	0.017942297049079802	0.056792062834873425	1.0
PTBXL	5275	1175	150	SPEC	0.508744457958543	0.005397335850408393	0.018491829512271966	0.22545240987419532	1.0
PTBXL	5293	6047	40	FD	0.152357587002325	0.0029369933955773826	0.009424223985200004	0.02364933121538703	1.0
PTBXL	5293	6047	40	SG	0.15292236654560298	0.002575135606618773	0.009261404690408703	0.023403161578818034	1.0
PTBXL	5293	6047	40	SG0SPEC	0.15073869254628794	0.0029530147162462727	0.0094143003612722	0.022743683284220693	1.0
PTBXL	5293	6047	40	SPEC	0.15390079839909734	0.003016812231611423	0.009545672107011282	0.025821812873459003	1.0
PTBXL	5293	6047	100	FD	0.2615703057011987	0.003544151187847808	0.009577110560595138	0.11660893413460233	1.0
PTBXL	5293	6047	100	SG	0.1882905954482534	0.0026925032375618475	0.009220095179770692	0.06361108600320656	1.0
PTBXL	5293	6047	100	SG0SPEC	0.2174706167411053	0.0031959556407638984	0.009435972753163173	0.05640840899024387	1.0
PTBXL	5293	6047	100	SPEC	0.3428775297532088	0.003911179476257649	0.009861190232223815	0.15403566055869625	1.0
PTBXL	5293	6047	150	FD	0.2686009496032466	0.0036824115980091427	0.00957704355457395	0.1196227194461883	1.0
PTBXL	5293	6047	150	SG	0.2328789262560717	0.00269181965023155	0.00922155942117096	0.06492728202860698	1.0
PTBXL	5293	6047	150	SG0SPEC	0.31676680794865575	0.0032062481986156856	0.009449681274671929	0.06521638263026569	1.0
PTBXL	5293	6047	150	SPEC	0.6052775825036898	0.004598770177319594	0.010126089710274117	0.23271429461773674	1.0
PTBXL	5308	16861	40	FD	0.15041186833225587	0.0023937784418675556	0.010292962314258214	0.0286650944121183	1.0
PTBXL	5308	16861	40	SG	0.1529989190573015	0.002067968146021228	0.010188358976419185	0.030776136266971524	1.0
PTBXL	5308	16861	40	SG0SPEC	0.14665422872540276	0.0023963400928066793	0.010273854759424978	0.028879338807078853	1.0
PTBXL	5308	16861	40	SPEC	0.14767136777310577	0.0024669254753200446	0.010365471656288861	0.029475411096757498	1.0
PTBXL	5308	16861	100	FD	0.23384855594582168	0.002826557955079572	0.010980405786739728	0.04655300051317533	1.0
PTBXL	5308	16861	100	SG	0.2075262493779465	0.0022038188126902295	0.01071290990412873	0.039361103283500926	1.0
PTBXL	5308	16861	100	SG0SPEC	0.219087921822045	0.002636867204752014	0.010731459361633111	0.03804143861417038	1.0
PTBXL	5308	16861	100	SPEC	0.304065538537973	0.003067637376461733	0.011176342398546826	0.06373760141691118	1.0
PTBXL	5308	16861	150	FD	0.3227703054115554	0.00297983869934344	0.011068747405979362	0.06405136814005054	1.0
PTBXL	5308	16861	150	SG	0.21959049646574358	0.0022057013826102074	0.010719300575083522	0.03961672646756052	1.0
PTBXL	5308	16861	150	SG0SPEC	0.28698567490005755	0.0026603585725712394	0.010754138972931454	0.04875053102723716	1.0
PTBXL	5308	16861	150	SPEC	0.5079325495407918	0.0037499645505465464	0.011545811443495596	0.13703480706629795	1.0
PTBXL	5313	4362	40	FD	0.1593674719891162	0.0022441569818341923	0.012718633179221917	0.08843677882225916	1.0
PTBXL	5313	4362	40	SG	0.15413999330740777	0.0019290866041361237	0.01270347096235035	0.09918426374464841	1.0
PTBXL	5313	4362	40	SG0SPEC	0.17292749250446857	0.0022494490426000686	0.012711136009532829	0.09130885108568192	1.0
PTBXL	5313	4362	40	SPEC	0.163639715793863	0.00231419297916785	0.01280882145387918	0.08794994849986629	1.0
PTBXL	5313	4362	100	FD	0.30378441514481636	0.0028660927886201035	0.013199605604770629	0.10529769392062628	1.0
PTBXL	5313	4362	100	SG	0.20681601479791908	0.00201288899676783	0.012919380054098583	0.09006986083924626	1.0
PTBXL	5313	4362	100	SG0SPEC	0.24710175926682995	0.0024382223374385392	0.012957000534640516	0.07727476558808098	1.0
PTBXL	5313	4362	100	SPEC	0.3506332911327353	0.003297471240485497	0.013471569947769808	0.14349188870478055	1.0
PTBXL	5313	4362	150	FD	0.3242388864858084	0.003188525369273457	0.013371715499131475	0.12568762882324117	1.0
PTBXL	5313	4362	150	SG	0.24053055107801538	0.0020134375067898036	0.012918648737521177	0.09250736488459783	1.0
PTBXL	5313	4362	150	SG0SPEC	0.3232469620576065	0.0024722603643571473	0.012970163461432632	0.09211266964315909	1.0
PTBXL	5313	4362	150	SPEC	0.6155402180362594	0.004280010443510071	0.013821678008383123	0.22169940901297033	1.0
PTBXL	5318	10950	40	FD	0.11604491540647426	0.003237408994500452	0.035125656163934024	0.039554236204045586	1.0
PTBXL	5318	10950	40	SG	0.11926736601668093	0.002950023585902825	0.03516458087747817	0.0392889655741667	1.0
PTBXL	5318	10950	40	SG0SPEC	0.11463488192300508	0.0032576466437146184	0.03512013729743555	0.04001858425389515	1.0
PTBXL	5318	10950	40	SPEC	0.12252387975563325	0.003298027077050471	0.03524406241210883	0.04073798695926718	1.0
PTBXL	5318	10950	100	FD	0.2826895420281758	0.00485473736186211	0.0362363906289758	0.06283256643869234	1.0
PTBXL	5318	10950	100	SG	0.182676096121121	0.0030015366466089465	0.035979398857028645	0.0402816274022764	1.0
PTBXL	5318	10950	100	SG0SPEC	0.2481943603392546	0.0036046669470972334	0.035793483823367146	0.04632994429452995	1.0
PTBXL	5318	10950	100	SPEC	0.3844385962426064	0.006148071272713688	0.036503843242158475	0.09369170973047099	1.0
PTBXL	5318	10950	150	FD	0.3668997331395857	0.005710476593727125	0.03615755434326334	0.07372237859188055	1.0
PTBXL	5318	10950	150	SG	0.19314081519670087	0.0030041707651664623	0.035996782751914105	0.04355632011898029	1.0
PTBXL	5318	10950	150	SG0SPEC	0.34631887586975874	0.0037666975805162595	0.03583116516019802	0.06217740263455872	1.0
PTBXL	5318	10950	150	SPEC	0.5842096449311254	0.008384107185270186	0.03697364199698193	0.14222036540761468	1.0
PTBXL	5341	12677	40	FD	0.1452142633908829	0.0032741205777657286	0.012757283331900017	0.06689372635725883	1.0
PTBXL	5341	12677	40	SG	0.1327635974857224	0.0028324202147809166	0.012623802848548575	0.07484200308510561	1.0
PTBXL	5341	12677	40	SG0SPEC	0.1482707857310847	0.003288253952065751	0.012767219708568216	0.06908418188931127	1.0
PTBXL	5341	12677	40	SPEC	0.15293623436311635	0.003371039538301813	0.012871602972685523	0.06679088805594266	1.0
PTBXL	5341	12677	100	FD	0.2610525208839648	0.00357583566584987	0.013018072761828536	0.04800744662684375	1.0
PTBXL	5341	12677	100	SG	0.16126004754514492	0.0029126531977977255	0.012662367025264297	0.05649908775496555	1.0
PTBXL	5341	12677	100	SG0SPEC	0.18883797263135216	0.003474239336992189	0.012908656805073668	0.046471740737914574	1.0
PTBXL	5341	12677	100	SPEC	0.3205996929391425	0.0038404525186036707	0.013245425537984634	0.0673726817143239	1.0
PTBXL	5341	12677	150	FD	0.30247729064486667	0.003723086362764516	0.013112729488524006	0.07505279157738898	1.0
PTBXL	5341	12677	150	SG	0.17087176289866152	0.0029121544859607995	0.012662842895004214	0.05654209880920083	1.0
PTBXL	5341	12677	150	SG0SPEC	0.27549957051071094	0.0035117561991421294	0.012924529772374495	0.05764354658122731	1.0
PTBXL	5341	12677	150	SPEC	0.5299513838215307	0.004439316302535528	0.013518728469196158	0.18597754706402697	1.0
PTBXL	5352	12576	40	FD	0.12168028810150791	0.0020411598048483276	0.016377590449574195	0.04618856015527617	1.0
PTBXL	5352	12576	40	SG	0.11137296752408135	0.0018190579304426823	0.016388379118412975	0.050239317239690565	1.0
PTBXL	5352	12576	40	SG0SPEC	0.12564330845484534	0.0020542206937668363	0.016388434428178916	0.04745480277877757	1.0
PTBXL	5352	12576	40	SPEC	0.12704091547441854	0.0020887747859997287	0.016454685573204193	0.045838236678013414	1.0
PTBXL	5352	12576	100	FD	0.26460780653056437	0.0026679673283197206	0.01679411838501438	0.1491239221036556	1.0
PTBXL	5352	12576	100	SG	0.22294770197150876	0.0018744566398617517	0.016594079745381386	0.1109714554480064	1.0
PTBXL	5352	12576	100	SG0SPEC	0.2536930255568054	0.002247154294169559	0.016576696127920537	0.10991278248746117	1.0
PTBXL	5352	12576	100	SPEC	0.42058582875670825	0.003058966245216096	0.016977895576689425	0.17572346863533667	1.0
PTBXL	5352	12576	150	FD	0.3153550447036186	0.0028248750471465303	0.016819724289032355	0.1412622976886968	1.0
PTBXL	5352	12576	150	SG	0.22932168451245932	0.0018763183493954606	0.01659590133370466	0.11277180278157733	1.0
PTBXL	5352	12576	150	SG0SPEC	0.35715175207237027	0.0022886496832974154	0.01660566846360486	0.12586785324460814	1.0
PTBXL	5352	12576	150	SPEC	0.567982028615899	0.0037420147427619584	0.017094390072833705	0.25593668378397766	1.0
PTBXL	5360	14534	40	FD	0.12342317340619983	0.0021404743847491022	0.013818653930822763	0.041835012615736106	1.0
PTBXL	5360	14534	40	SG	0.10864411123903314	0.0019528298058312746	0.013751254063109857	0.03783156065440812	1.0
PTBXL	5360	14534	40	SG0SPEC	0.12572585164632272	0.0021506822669443903	0.013787129977754959	0.041126707580831166	1.0
PTBXL	5360	14534	40	SPEC	0.14152669314734237	0.0021807559719345905	0.013893942803134258	0.04447274048251515	1.0
PTBXL	5360	14534	100	FD	0.2570184908185123	0.0025731667357322212	0.01454353556878753	0.08718373538095649	1.0
PTBXL	5360	14534	100	SG	0.15090939190289518	0.0019968842880643723	0.014346167434466943	0.06467360722027503	1.0
PTBXL	5360	14534	100	SG0SPEC	0.18375651936499163	0.0022859113524305846	0.014362340794805552	0.06497617190715169	1.0
PTBXL	5360	14534	100	SPEC	0.330348011590276	0.002919740423326264	0.014753205991011702	0.11985585627266825	1.0
PTBXL	5360	14534	150	FD	0.359720451555727	0.0028609363698889716	0.014748393425571053	0.10661052229520639	1.0
PTBXL	5360	14534	150	SG	0.14973238952494006	0.002001242785124613	0.014346593918562833	0.06431975719218491	1.0
PTBXL	5360	14534	150	SG0SPEC	0.25292466797515406	0.002333406348009625	0.014380800073724798	0.07673232597548209	1.0
PTBXL	5360	14534	150	SPEC	0.5392996115090861	0.0039464369327723665	0.015287690192419262	0.2312844608033028	1.0
PTBXL	5363	12348	40	FD	0.14645501383232562	0.0021695147588240912	0.011782136858072183	0.10038430088688648	1.0
PTBXL	5363	12348	40	SG	0.1382101218421504	0.0019311971477627289	0.011754587501306209	0.10122205156993337	1.0
PTBXL	5363	12348	40	SG0SPEC	0.14576554629738378	0.002183480194725357	0.011757082400750098	0.10145667331925373	1.0
PTBXL	5363	12348	40	SPEC	0.1474792015304303	0.002221520884420355	0.0118611899718077	0.1029098558624185	1.0
PTBXL	5363	12348	100	FD	0.308003634969461	0.0024862254117959883	0.01232650559292227	0.0866653223679486	1.0
PTBXL	5363	12348	100	SG	0.18059007443124891	0.0019613023283498285	0.012162395763213586	0.10792885836367581	1.0
PTBXL	5363	12348	100	SG0SPEC	0.2358369976955769	0.0022787357938307655	0.012127510939286122	0.1077012165510875	1.0
PTBXL	5363	12348	100	SPEC	0.365720720907592	0.0027587493072070736	0.012514758809569159	0.09825445664793277	1.0
PTBXL	5363	12348	150	FD	0.317620612827826	0.0026770371557718006	0.01245945762869859	0.1040276326268106	1.0
PTBXL	5363	12348	150	SG	0.18688495200987504	0.001960527067276245	0.012154535459134221	0.10797167816523823	1.0
PTBXL	5363	12348	150	SG0SPEC	0.2931084303619204	0.002312780916681429	0.01214084432698187	0.1173563227913476	1.0
PTBXL	5363	12348	150	SPEC	0.5851860782264477	0.0035287774319425268	0.012868215950338716	0.215799175474462	1.0
PTBXL	5394	4149	40	FD	0.13341684636166742	0.002689497707083763	0.013147556381550097	0.02620005971629142	1.0
PTBXL	5394	4149	40	SG	0.14294542012846045	0.0023541603259605486	0.013050321943386758	0.02522004756183917	1.0
PTBXL	5394	4149	40	SG0SPEC	0.1346320264826465	0.0027045236354906414	0.013140971680322255	0.02579813514583455	1.0
PTBXL	5394	4149	40	SPEC	0.15617113752308387	0.002762229766814707	0.01324856513550739	0.027710972603255155	1.0
PTBXL	5394	4149	100	FD	0.2802772165414671	0.0030427816886567675	0.013638363485449308	0.06323321087558957	1.0
PTBXL	5394	4149	100	SG	0.181938792179134	0.002409822727465135	0.01332649448909699	0.04731788557729727	1.0
PTBXL	5394	4149	100	SG0SPEC	0.23039812134890192	0.002836392236840053	0.013489236742922638	0.04908731780128658	1.0
PTBXL	5394	4149	100	SPEC	0.3247814131576371	0.003307017012658128	0.01385511780201929	0.08587738573873703	1.0
PTBXL	5394	4149	150	FD	0.3257450786608323	0.003178407441067152	0.01370874311835272	0.08064490735401936	1.0
PTBXL	5394	4149	150	SG	0.21443367703197724	0.0024079969930160547	0.01332671129092042	0.0476024143371362	1.0
PTBXL	5394	4149	150	SG0SPEC	0.28016899216161734	0.0028556556058979836	0.01349426704266817	0.055196247030729395	1.0
PTBXL	5394	4149	150	SPEC	0.5391431259631518	0.004011575882237746	0.014101069835820771	0.19029500512195027	1.0
PTBXL	5424	8772	40	FD	0.14673992580030315	0.005200533356197746	0.017092035336302346	0.050679017390931	1.0
PTBXL	5424	8772	40	SG	0.1374944445105148	0.004395183590716169	0.01674490282873057	0.05718039836139188	1.0
PTBXL	5424	8772	40	SG0SPEC	0.1540682110121997	0.005211596062037537	0.017042915638978515	0.05255414111451644	1.0
PTBXL	5424	8772	40	SPEC	0.146990127617252	0.00538061960322668	0.017282544401070528	0.050916504802261314	1.0
PTBXL	5424	8772	100	FD	0.26982204975449686	0.006523184217387531	0.019544263374236957	0.03223918203203985	1.0
PTBXL	5424	8772	100	SG	0.15929130972815736	0.004693131799471048	0.01808248382116042	0.0563173347151747	1.0
PTBXL	5424	8772	100	SG0SPEC	0.21898632212397728	0.005953966208682355	0.018403044930816327	0.04902640809010683	1.0
PTBXL	5424	8772	100	SPEC	0.34727440684046146	0.007226059255003038	0.020216430792515748	0.03130202397208832	1.0
PTBXL	5424	8772	150	FD	0.28678216514101595	0.00680641240205771	0.019811998449918676	0.029769057549050994	1.0
PTBXL	5424	8772	150	SG	0.1658328023019791	0.004694760274115046	0.018078350486355685	0.05646684546846122	1.0
PTBXL	5424	8772	150	SG0SPEC	0.27738516166932814	0.00601645861883757	0.01839757821555108	0.05541381745992482	1.0
PTBXL	5424	8772	150	SPEC	0.5323341291773473	0.00822165967564623	0.020853093471543672	0.08133081821367016	1.0
PTBXL	5470	4900	40	FD	0.1611059965058247	0.004352498662333599	0.01843193248317116	0.04601749984146886	1.0
PTBXL	5470	4900	40	SG	0.15955436528136263	0.0035987026671092616	0.018196061241269886	0.04679458823523801	1.0
PTBXL	5470	4900	40	SG0SPEC	0.1656469326762993	0.004343501282872276	0.01837233177609496	0.04622162997345964	1.0
PTBXL	5470	4900	40	SPEC	0.18400736435811832	0.004523183103478276	0.018662391006762997	0.04875689669265247	1.0
PTBXL	5470	4900	100	FD	0.31512214694162743	0.005590089793667437	0.021748327595620783	0.06463491497657403	1.0
PTBXL	5470	4900	100	SG	0.20563984394338636	0.003997151357435534	0.02080714815846328	0.06631143068131504	1.0
PTBXL	5470	4900	100	SG0SPEC	0.22578647464987595	0.005254465708016	0.020412103196278186	0.06650657993861858	1.0
PTBXL	5470	4900	100	SPEC	0.3415434562653813	0.006230171320376673	0.022431199775797495	0.08906211308786727	1.0
PTBXL	5470	4900	150	FD	0.2990451933036694	0.005804994195310942	0.022076310283329514	0.07715597507653396	1.0
PTBXL	5470	4900	150	SG	0.21832080457375252	0.004003250885029152	0.020829456153629685	0.06689415604535423	1.0
PTBXL	5470	4900	150	SG0SPEC	0.3103469227154144	0.005355972522323586	0.02051051182707166	0.08334690382852711	1.0
PTBXL	5470	4900	150	SPEC	0.5095697912647457	0.007359222435037012	0.023369083544804662	0.14335814984405265	1.0
PTBXL	5558	16233	40	FD	0.17175205767322743	0.002695141414795968	0.010544871665967598	0.08154560968950758	1.0
PTBXL	5558	16233	40	SG	0.18336974243563245	0.0022295718227460038	0.010427506259479434	0.09025116445919798	1.0
PTBXL	5558	16233	40	SG0SPEC	0.1762237446920011	0.0027000184198620134	0.010495841759063606	0.08400113530081767	1.0
PTBXL	5558	16233	40	SPEC	0.18079029773613375	0.0027980457995869694	0.01066604881192807	0.08237329902850216	1.0
PTBXL	5558	16233	100	FD	0.30731645020186205	0.0033999163417042988	0.01180665377659673	0.05704753908426495	1.0
PTBXL	5558	16233	100	SG	0.22284690481520547	0.0023587794983949356	0.011228936067265778	0.06391734761109706	1.0
PTBXL	5558	16233	100	SG0SPEC	0.28299438512111924	0.0030214789124508876	0.011237272138654485	0.04527853615042356	1.0
PTBXL	5558	16233	100	SPEC	0.36400676250151887	0.003834093448559049	0.01216773308684042	0.08762402139277156	1.0
PTBXL	5558	16233	150	FD	0.27524762976014305	0.003537307597891284	0.01198487250704216	0.09471895143152845	1.0
PTBXL	5558	16233	150	SG	0.2718044352621085	0.0023618269292953794	0.011238648406102631	0.06440456691732546	1.0
PTBXL	5558	16233	150	SG0SPEC	0.3557199988589339	0.003071481557289906	0.01125674635492439	0.05575428954840127	1.0
PTBXL	5558	16233	150	SPEC	0.5507977662407291	0.004431930216229616	0.01271346703052348	0.20814485875844718	1.0
PTBXL	5576	1920	40	FD	0.15974645519560296	0.0025312305831234495	0.010206006132807413	0.06334373236119785	1.0
PTBXL	5576	1920	40	SG	0.16274713243651268	0.0021454086019117814	0.010129018158499743	0.07311845079981688	1.0
PTBXL	5576	1920	40	SG0SPEC	0.17466402082268498	0.0025428163549137284	0.010216649500887586	0.06562578706726307	1.0
PTBXL	5576	1920	40	SPEC	0.170322941709839	0.002615304097667597	0.0103033183356794	0.0627844310358394	1.0
PTBXL	5576	1920	100	FD	0.28422411975048034	0.0032088441808648224	0.01045859657825162	0.10870271185933918	1.0
PTBXL	5576	1920	100	SG	0.1670423295084883	0.0022226221533184045	0.010038628507272253	0.08106906493491026	1.0
PTBXL	5576	1920	100	SG0SPEC	0.25720498046272944	0.00277937381327054	0.010093368937357124	0.07201613354974923	1.0
PTBXL	5576	1920	100	SPEC	0.3959716430397016	0.0038261605612641453	0.01076007318874756	0.13961040095464816	1.0
PTBXL	5576	1920	150	FD	0.35908438063744963	0.003714163899300123	0.010704999508260815	0.1252550438278887	1.0
PTBXL	5576	1920	150	SG	0.19034161880384862	0.0022259763443279834	0.010059607479901679	0.0822047916939688	1.0
PTBXL	5576	1920	150	SG0SPEC	0.3432092650264651	0.0028720787171752104	0.010106115426374605	0.09383060668424428	1.0
PTBXL	5576	1920	150	SPEC	0.6309012650099914	0.005282638498720137	0.011630586905571137	0.24728399050450497	1.0
PTBXL	5591	17511	40	FD	0.18086829730993786	0.002978528717653821	0.015777312971845727	0.018394256538894753	1.0
PTBXL	5591	17511	40	SG	0.14777710068829392	0.002515265714595081	0.01571065809049709	0.017164597275271625	1.0
PTBXL	5591	17511	40	SG0SPEC	0.16209513052295815	0.002987889298424264	0.015729837000467713	0.01800722832538619	1.0
PTBXL	5591	17511	40	SPEC	0.19632797100785465	0.0030810584556461374	0.01593742135680898	0.01987725002916548	1.0
PTBXL	5591	17511	100	FD	0.2854245292035198	0.0032016605401686514	0.016243922891418017	0.04230597489501593	1.0
PTBXL	5591	17511	100	SG	0.20315575462832997	0.0025919587483344813	0.01598639727922213	0.029542737602213414	1.0
PTBXL	5591	17511	100	SG0SPEC	0.29286142279764027	0.003162005303104474	0.015984396993027034	0.03677761342573284	1.0
PTBXL	5591	17511	100	SPEC	0.324265613749161	0.0034132253486010484	0.016507576711587542	0.06006559042642161	1.0
PTBXL	5591	17511	150	FD	0.3562993602198868	0.0033510241034746015	0.0163637170677626	0.06733680778406465	1.0
PTBXL	5591	17511	150	SG	0.29057930953834754	0.002588756671007746	0.015978357703521587	0.029483976671364025	1.0
PTBXL	5591	17511	150	SG0SPEC	0.4728881838486399	0.003208718788797652	0.015998587991440535	0.04469914926307772	1.0
PTBXL	5591	17511	150	SPEC	0.7155513477193198	0.004235745247292408	0.016844209239167025	0.16855931754981107	1.0
PTBXL	5629	2146	40	FD	0.13722035597806562	0.0019452173785952389	0.00948464640442489	0.026893248022032457	1.0
PTBXL	5629	2146	40	SG	0.1325529581881994	0.0016949268947365316	0.009452309582997946	0.03667430031316038	1.0
PTBXL	5629	2146	40	SG0SPEC	0.13959709090368957	0.0019535151239954557	0.009512968399897404	0.02886379523590362	1.0
PTBXL	5629	2146	40	SPEC	0.14683822048101267	0.001997569369486717	0.009541758762476137	0.025407031283024628	1.0
PTBXL	5629	2146	100	FD	0.265744198584005	0.002230790595796704	0.009461106088922942	0.058648751127988986	1.0
PTBXL	5629	2146	100	SG	0.18587473829551798	0.0017457211788705113	0.009309620942221849	0.0401263951835403	1.0
PTBXL	5629	2146	100	SG0SPEC	0.21752991707967081	0.002117550816817193	0.009409767072451548	0.04460993250315284	1.0
PTBXL	5629	2146	100	SPEC	0.3561926458422265	0.0024648650499818057	0.009600454281985605	0.08484451744712339	1.0
PTBXL	5629	2146	150	FD	0.3104283985898281	0.00239003839957898	0.009551883368000495	0.07715680050913326	1.0
PTBXL	5629	2146	150	SG	0.2127615572627895	0.00174636564276849	0.009316176191831994	0.04075006687547596	1.0
PTBXL	5629	2146	150	SG0SPEC	0.3252969870429734	0.00215699071989858	0.009437182381043595	0.049795717238781026	1.0
PTBXL	5629	2146	150	SPEC	0.5394342280814438	0.003026387277231984	0.009760207748454394	0.2069695347382108	1.0
PTBXL	5638	10760	40	FD	0.13620775356243248	0.0026836099202492162	0.01746512768023112	0.022948007985071635	1.0
PTBXL	5638	10760	40	SG	0.13844206921683988	0.0023557760215235117	0.01747920898648455	0.02286472834488867	1.0
PTBXL	5638	10760	40	SG0SPEC	0.14026050828409747	0.0026994093197936445	0.017484614771133458	0.022758281703277955	1.0
PTBXL	5638	10760	40	SPEC	0.14614050361090491	0.002749879159566986	0.017582903967604507	0.023973520475762518	1.0
PTBXL	5638	10760	100	FD	0.253091664821223	0.0032279394203984504	0.017824266291612222	0.09553663944402455	1.0
PTBXL	5638	10760	100	SG	0.1708831166678585	0.0025009685749548243	0.01754453562067345	0.048705320178164105	1.0
PTBXL	5638	10760	100	SG0SPEC	0.22542514260287444	0.002993781337217302	0.01740562473726062	0.05604022428912808	1.0
PTBXL	5638	10760	100	SPEC	0.3285644484582243	0.0036234138784828032	0.018128754822300988	0.13887459422118315	1.0
PTBXL	5638	10760	150	FD	0.34264441028684733	0.003515129975198432	0.01812724698894308	0.13163214055811856	1.0
PTBXL	5638	10760	150	SG	0.16618430498847386	0.002505340788538349	0.017548492887694923	0.049557261295166286	1.0
PTBXL	5638	10760	150	SG0SPEC	0.2954048497472179	0.00306842031274172	0.017426251695801215	0.085779350686426	1.0
PTBXL	5638	10760	150	SPEC	0.5846882352204847	0.00497758301399479	0.018738248496187788	0.25074828895503876	1.0
PTBXL	5648	12619	40	FD	0.16876197873695828	0.002605363689678214	0.010059401883622823	0.020563790197253407	1.0
PTBXL	5648	12619	40	SG	0.16657633213229975	0.002228444786723243	0.00996408973736612	0.018343182363589415	1.0
PTBXL	5648	12619	40	SG0SPEC	0.1731940024797872	0.0026189664133302983	0.010043266327313036	0.019966167097386217	1.0
PTBXL	5648	12619	40	SPEC	0.1688136523570246	0.002687359514785038	0.010173802054590791	0.022199551761856662	1.0
PTBXL	5648	12619	100	FD	0.3091514840613449	0.002960822343410039	0.010396524636370454	0.055312196839985533	1.0
PTBXL	5648	12619	100	SG	0.17953940906378762	0.0023155633913894977	0.010154327099899392	0.0354286841567161	1.0
PTBXL	5648	12619	100	SG0SPEC	0.24829790946943264	0.0028021008866480623	0.010235389738773311	0.04150145250999522	1.0
PTBXL	5648	12619	100	SPEC	0.40334512390930327	0.00320554828452721	0.0106243531247778	0.07139252717110127	1.0
PTBXL	5648	12619	150	FD	0.2754861565690974	0.0030423883985614603	0.010457575241806757	0.07486968421240012	1.0
PTBXL	5648	12619	150	SG	0.15724824167875978	0.002316127909532984	0.010166584861706567	0.03645526169397082	1.0
PTBXL	5648	12619	150	SG0SPEC	0.29818082471421364	0.0028207174194733874	0.01025103398433598	0.051775779050692555	1.0
PTBXL	5648	12619	150	SPEC	0.49240094214759017	0.003659648120276259	0.010806730713158474	0.1901092363608564	1.0
PTBXL	5657	14678	40	FD	0.13001268040173328	0.0019086743528401618	0.012491658335464478	0.0408330576686617	1.0
PTBXL	5657	14678	40	SG	0.13903458458463008	0.001676193862754245	0.012461779741835556	0.037008046453937994	1.0
PTBXL	5657	14678	40	SG0SPEC	0.13821077160022657	0.001912216180617828	0.012469043121544544	0.039745382179365865	1.0
PTBXL	5657	14678	40	SPEC	0.13682017265577415	0.0019589400211856545	0.012550381583952193	0.043907357978572745	1.0
PTBXL	5657	14678	100	FD	0.25714756322172455	0.0024139231786311174	0.012978777561484843	0.09873346738693956	1.0
PTBXL	5657	14678	100	SG	0.16215369570997837	0.001808075368905897	0.01280064897134894	0.07762759451733849	1.0
PTBXL	5657	14678	100	SG0SPEC	0.20551136767717637	0.0021615471317970245	0.012814364863592666	0.07910492340885553	1.0
PTBXL	5657	14678	100	SPEC	0.28948875170965666	0.0027024780260135424	0.013136885661044583	0.12168301219072149	1.0
PTBXL	5657	14678	150	FD	0.30666965523283635	0.0025719447046404827	0.013048501641243618	0.10703681860108226	1.0
PTBXL	5657	14678	150	SG	0.1756914506040355	0.0018088512476000197	0.012806695654627047	0.07797258202039334	1.0
PTBXL	5657	14678	150	SG0SPEC	0.2634043637277763	0.002184967955370845	0.012839132375356558	0.08732579905281693	1.0
PTBXL	5657	14678	150	SPEC	0.5351616246533256	0.0033009419700023787	0.01338372229584914	0.19793115185059354	1.0
PTBXL	5715	1624	40	FD	0.15743709810904769	0.0029648457517311667	0.017373618842100466	0.06846096780136059	1.0
PTBXL	5715	1624	40	SG	0.1458711389371363	0.002562267962456507	0.017340378964866395	0.06743945006503294	1.0
PTBXL	5715	1624	40	SG0SPEC	0.16087113869687825	0.0029728216311265382	0.01732280191646351	0.0686003374036346	1.0
PTBXL	5715	1624	40	SPEC	0.1708894967389768	0.003056464955597554	0.017479299346470998	0.07145263022090909	1.0
PTBXL	5715	1624	100	FD	0.29261124109132586	0.004105571202377439	0.01927598124165683	0.1550065109913127	1.0
PTBXL	5715	1624	100	SG	0.20035713812500117	0.002762609873759689	0.01891233773765258	0.11501368748249544	1.0
PTBXL	5715	1624	100	SG0SPEC	0.26394473317786826	0.0035180268783053534	0.01848296324579588	0.1063754512624895	1.0
PTBXL	5715	1624	100	SPEC	0.3565399881043258	0.004791918340332268	0.01961889593824142	0.18914981122973412	1.0
PTBXL	5715	1624	150	FD	0.35034590150368516	0.004440117977678774	0.019252330859153333	0.1577755674383563	1.0
PTBXL	5715	1624	150	SG	0.1939245879479665	0.002763131506838334	0.018950718110710064	0.11574058391406702	1.0
PTBXL	5715	1624	150	SG0SPEC	0.32374755944975336	0.0036007548591771824	0.01852441368657312	0.12069394677236513	1.0
PTBXL	5715	1624	150	SPEC	0.5887461670003368	0.006035809493328678	0.019834372241248652	0.21701062661241927	1.0
PTBXL	5729	6562	40	FD	0.14944750064601703	0.00365775899340475	0.018659216992009352	0.038230067213389556	1.0
PTBXL	5729	6562	40	SG	0.1720499390716728	0.0031419391278410804	0.018574010319444497	0.040601151649867384	1.0
PTBXL	5729	6562	40	SG0SPEC	0.15019621323722548	0.0036698938803356443	0.018656541275854772	0.039210813117211474	1.0
PTBXL	5729	6562	40	SPEC	0.15564804738462684	0.003770361440470093	0.01882381366524308	0.0388289199206519	1.0
PTBXL	5729	6562	100	FD	0.24897739108420638	0.0043589014998905665	0.01945245889945976	0.06878681048281303	1.0
PTBXL	5729	6562	100	SG	0.17572839500306894	0.003309676651233735	0.019055378361093805	0.04203948647257734	1.0
PTBXL	5729	6562	100	SG0SPEC	0.21252095656280887	0.004065458700000835	0.019032308467991532	0.04304154515586633	1.0
PTBXL	5729	6562	100	SPEC	0.3765710362032988	0.004735865124922184	0.0197689107464544	0.10330728220384794	1.0
PTBXL	5729	6562	150	FD	0.3069761057808781	0.004567259669211289	0.019574901468409164	0.08921046454681823	1.0
PTBXL	5729	6562	150	SG	0.20190263044483198	0.0033103621362201244	0.01906643758038624	0.04295752108850954	1.0
PTBXL	5729	6562	150	SG0SPEC	0.3091821611327285	0.004103244725010362	0.019034546437647095	0.05298899772645179	1.0
PTBXL	5729	6562	150	SPEC	0.5914060184193177	0.005671545613310964	0.02015444835678918	0.16473938913431202	1.0
PTBXL	5766	12122	40	FD	0.15083080079229166	0.002178124632620968	0.014813019776178127	0.04444294164140175	1.0
PTBXL	5766	12122	40	SG	0.141488329226829	0.0018925803983239303	0.014808469895237531	0.047422289476046514	1.0
PTBXL	5766	12122	40	SG0SPEC	0.15321640933528252	0.0021900969248230874	0.014787570196199364	0.04540802467765212	1.0
PTBXL	5766	12122	40	SPEC	0.1655796013209823	0.0022422435793865835	0.014926031800049809	0.04503463741901063	1.0
PTBXL	5766	12122	100	FD	0.2383497111700149	0.0025205514023938294	0.01539667530926589	0.07406784514198674	1.0
PTBXL	5766	12122	100	SG	0.23981658778552947	0.0019765923931061432	0.015202698445895146	0.06011196952219075	1.0
PTBXL	5766	12122	100	SG0SPEC	0.26602111317586785	0.0023838360312033275	0.015131231378679192	0.05444609681559363	1.0
PTBXL	5766	12122	100	SPEC	0.3570690490138087	0.0027634561096106128	0.015610854432327233	0.09399219352148253	1.0
PTBXL	5766	12122	150	FD	0.33649196528139697	0.0026853409116503416	0.015467204467198093	0.08241205976846652	1.0
PTBXL	5766	12122	150	SG	0.21744631856216246	0.0019790275509663246	0.015200837097695588	0.060574554761709795	1.0
PTBXL	5766	12122	150	SG0SPEC	0.3290570602885647	0.002420378159236592	0.01514114691517926	0.07473119874574437	1.0
PTBXL	5766	12122	150	SPEC	0.5941113679285502	0.0034978643467653654	0.015847978748266822	0.20080705523106748	1.0
PTBXL	5806	13913	40	FD	0.15221492584008733	0.002028274987714832	0.016575388992144283	0.0468171696908309	1.0
PTBXL	5806	13913	40	SG	0.1376148670776316	0.001775321075650314	0.01655309873558094	0.052823593834273416	1.0
PTBXL	5806	13913	40	SG0SPEC	0.1502339831719316	0.0020336301243251754	0.016499735977232977	0.04852885620067006	1.0
PTBXL	5806	13913	40	SPEC	0.15323655396800512	0.002086033185776503	0.01668871306910023	0.04768455538381228	1.0
PTBXL	5806	13913	100	FD	0.34551509349045056	0.003081632475028677	0.018462985357109586	0.08273117708529856	1.0
PTBXL	5806	13913	100	SG	0.1919351431473906	0.0019570074737010382	0.017782577700043416	0.08316371397727743	1.0
PTBXL	5806	13913	100	SG0SPEC	0.25168655865406875	0.0026152315915773648	0.017488301126968992	0.06715788305541766	1.0
PTBXL	5806	13913	100	SPEC	0.4098094090818515	0.003617057977529352	0.01889975378982334	0.10652080581428446	1.0
PTBXL	5806	13913	150	FD	0.3987407280072971	0.0033620312779917786	0.01863693001567	0.12522273747191848	1.0
PTBXL	5806	13913	150	SG	0.20521119656401407	0.0019616920786002167	0.01781284733607521	0.08258297415227177	1.0
PTBXL	5806	13913	150	SG0SPEC	0.36129156931204937	0.0027003328241615027	0.017519961040941653	0.08063988951997647	1.0
PTBXL	5806	13913	150	SPEC	0.6090891782232595	0.00467921968680162	0.019229442113946848	0.22989415280887252	1.0
PTBXL	5811	12925	40	FD	0.15909285275893717	0.004699231352952554	0.014813711326134682	0.02958347960824394	1.0
PTBXL	5811	12925	40	SG	0.15571078542211275	0.00397037583032136	0.014483339350819323	0.03523588884457182	1.0
PTBXL	5811	12925	40	SG0SPEC	0.162528113944234	0.004713298606143086	0.014800018295631805	0.03066039720097613	1.0
PTBXL	5811	12925	40	SPEC	0.16378728229242043	0.00486236480314549	0.014987618671738295	0.029380974912299435	1.0
PTBXL	5811	12925	100	FD	0.26822229617639937	0.005925512348432775	0.016080423680046457	0.02289237005603411	1.0
PTBXL	5811	12925	100	SG	0.17483740686316301	0.004273555039905235	0.014826952986423832	0.03007477308616913	1.0
PTBXL	5811	12925	100	SG0SPEC	0.22048435419790333	0.00544421230693524	0.015340493074912406	0.02862227843955611	1.0
PTBXL	5811	12925	100	SPEC	0.3509664556223735	0.006677429081673442	0.016743381583551716	0.03423118303794481	1.0
PTBXL	5811	12925	150	FD	0.32039900833820734	0.006188617958580811	0.016310228357087668	0.042770706753249815	1.0
PTBXL	5811	12925	150	SG	0.18749099161706878	0.004275987159510375	0.01483477594943313	0.030480736036287953	1.0
PTBXL	5811	12925	150	SG0SPEC	0.2746157350419345	0.005514036481095547	0.015374863730622601	0.03729272913143997	1.0
PTBXL	5811	12925	150	SPEC	0.5248399406548603	0.007636834356824005	0.017432537687874256	0.09851537133402039	1.0
PTBXL	5861	2083	40	FD	0.15843937227803237	0.0029757681340317906	0.012194381331706935	0.05878366236904527	1.0
PTBXL	5861	2083	40	SG	0.14775397102056023	0.0025697217672924332	0.012076799029756951	0.06613221110082355	1.0
PTBXL	5861	2083	40	SG0SPEC	0.15298051438757887	0.002987380067253476	0.012194862387641465	0.060099116759466796	1.0
PTBXL	5861	2083	40	SPEC	0.15563459989675135	0.0030656744092584995	0.01229314884975661	0.059086593276690455	1.0
PTBXL	5861	2083	100	FD	0.2845910922461341	0.003726681925011189	0.013569387931092788	0.07974974699604874	1.0
PTBXL	5861	2083	100	SG	0.20461753269384172	0.002729727562401169	0.01285485793469151	0.07470109771647623	1.0
PTBXL	5861	2083	100	SG0SPEC	0.24546723105125898	0.003356275511073403	0.012875178547586689	0.07777023904473102	1.0
PTBXL	5861	2083	100	SPEC	0.3972936361484802	0.0041443569896104085	0.013937786633850289	0.10265542110389365	1.0
PTBXL	5861	2083	150	FD	0.3029108181983311	0.003857916986625013	0.013813836364096674	0.10297888616982599	1.0
PTBXL	5861	2083	150	SG	0.247598019525927	0.002732284387947007	0.01285194451202404	0.07518592710194502	1.0
PTBXL	5861	2083	150	SG0SPEC	0.2918809172277215	0.0034193172379217178	0.012890482098056287	0.10198693946627536	1.0
PTBXL	5861	2083	150	SPEC	0.6170395570442464	0.005112171342074617	0.01453530757475901	0.19421791878988906	1.0
PTBXL	5873	12340	40	FD	0.14708094593690893	0.0018570304098199395	0.010174261334462054	0.022856700369912605	1.0
PTBXL	5873	12340	40	SG	0.14064287545876614	0.001579480733215836	0.010128856718908705	0.02023117560155202	1.0
PTBXL	5873	12340	40	SG0SPEC	0.15523874456286957	0.0018571506135101631	0.010181475047863748	0.022603588369595175	1.0
PTBXL	5873	12340	40	SPEC	0.15289884563966555	0.0019217233537833717	0.01024082018276343	0.025603942695639207	1.0
PTBXL	5873	12340	100	FD	0.245518217634137	0.0022798222864771132	0.010564476195568967	0.06466676609053972	1.0
PTBXL	5873	12340	100	SG	0.19964183008896927	0.0016963847836151545	0.010369361104250482	0.04798783093772536	1.0
PTBXL	5873	12340	100	SG0SPEC	0.2246395481661999	0.0020896740190854955	0.010348771852052746	0.05249101107825881	1.0
PTBXL	5873	12340	100	SPEC	0.331646179967858	0.0025511956458475057	0.010716913180161972	0.08983979030957862	1.0
PTBXL	5873	12340	150	FD	0.2804304943555929	0.002357481483503447	0.01063932859870794	0.08595419304620702	1.0
PTBXL	5873	12340	150	SG	0.2124560993571722	0.0016969494401832745	0.010373582592777384	0.04904477376819546	1.0
PTBXL	5873	12340	150	SG0SPEC	0.29831427320602777	0.002119131207446374	0.010363864964991823	0.0655439895519369	1.0
PTBXL	5873	12340	150	SPEC	0.5941334123314792	0.003073282216889998	0.01095095300135441	0.2243293193863982	1.0
PTBXL	5910	6962	40	FD	0.1683686398597382	0.0017715341233984461	0.012541055054357098	0.0576995730784475	1.0
PTBXL	5910	6962	40	SG	0.15093269969671064	0.0015067890441425543	0.012556632790135476	0.05663900195572526	1.0
PTBXL	5910	6962	40	SG0SPEC	0.1674576374850684	0.0017772178233991106	0.012498163422096613	0.057601127831396155	1.0
PTBXL	5910	6962	40	SPEC	0.1611282947610436	0.0018312112877522924	0.012651629980642828	0.06040675053098088	1.0
PTBXL	5910	6962	100	FD	0.3260335701948598	0.0024851769956080014	0.013635530034500274	0.09872938096129297	1.0
PTBXL	5910	6962	100	SG	0.20821203490439374	0.001604685770915262	0.013379003686877885	0.06640979475350639	1.0
PTBXL	5910	6962	100	SG0SPEC	0.21487842066962526	0.002044982544205174	0.013185465392448598	0.06733085718586172	1.0
PTBXL	5910	6962	100	SPEC	0.43957098278666185	0.002929273062987358	0.013929784812501598	0.13564594192974616	1.0
PTBXL	5910	6962	150	FD	0.34897611033435405	0.0027863282895159826	0.013717113370769845	0.14151575346825523	1.0
PTBXL	5910	6962	150	SG	0.20568128075769082	0.001607118389359942	0.013388932944343193	0.06602146492281374	1.0
PTBXL	5910	6962	150	SG0SPEC	0.4050910716570376	0.002092677873235881	0.01320263760935464	0.0786838671435577	1.0
PTBXL	5910	6962	150	SPEC	0.6432822181219773	0.004022240298105523	0.014308200533767575	0.28477153327116855	1.0
PTBXL	5924	10152	40	FD	0.14495521995840344	0.002877103485407858	0.01262836415155823	0.017683226628241767	1.0
PTBXL	5924	10152	40	SG	0.1609984760883783	0.0024119647457842112	0.012530751321329308	0.01847118964569488	1.0
PTBXL	5924	10152	40	SG0SPEC	0.15232239754912386	0.002876150200987276	0.01256856883200062	0.017467272751301298	1.0
PTBXL	5924	10152	40	SPEC	0.16202590186566462	0.0029813354331320483	0.012754209909297553	0.01943302098763188	1.0
PTBXL	5924	10152	100	FD	0.27564941316755487	0.003651107244791321	0.013685284199770609	0.09510382743089821	1.0
PTBXL	5924	10152	100	SG	0.22549386377812006	0.0025920395583525543	0.013270815831359695	0.057268373235761255	1.0
PTBXL	5924	10152	100	SG0SPEC	0.28404959481071634	0.0032419996350420027	0.013262638516775466	0.060932002238195136	1.0
PTBXL	5924	10152	100	SPEC	0.39952380606555815	0.00405638211399552	0.013986484451054836	0.12025773191652457	1.0
PTBXL	5924	10152	150	FD	0.33424951430840943	0.0038474429678893125	0.013799710055529425	0.10539998012089066	1.0
PTBXL	5924	10152	150	SG	0.2265513485073468	0.0025919151435842163	0.01327372783742897	0.05819608574151201	1.0
PTBXL	5924	10152	150	SG0SPEC	0.3395841423585063	0.0032846339491274445	0.013287791255792755	0.07398464882084388	1.0
PTBXL	5924	10152	150	SPEC	0.5820817782093546	0.0048905983106129446	0.014303838340777867	0.2128646767276734	1.0
PTBXL	5942	12345	40	FD	0.15954937125489183	0.0039463709148419845	0.017915003306841516	0.07415435220883726	1.0
PTBXL	5942	12345	40	SG	0.1657964224123949	0.003340591529874616	0.01781770397589843	0.08287479290773175	1.0
PTBXL	5942	12345	40	SG0SPEC	0.1622905310839955	0.0039569258378740705	0.01791925856017696	0.07674577142058109	1.0
PTBXL	5942	12345	40	SPEC	0.16172915345381655	0.004082458287807024	0.018080177094835788	0.074461044284477	1.0
PTBXL	5942	12345	100	FD	0.2974421809644556	0.005003131960824324	0.018628689643125657	0.07277882938322755	1.0
PTBXL	5942	12345	100	SG	0.26929292976331776	0.003598335153720973	0.017996643461097802	0.07161788777886793	1.0
PTBXL	5942	12345	100	SG0SPEC	0.244942874028159	0.004578876978759847	0.01815360783278608	0.0645355821698001	1.0
PTBXL	5942	12345	100	SPEC	0.36377411017288264	0.005491327416639272	0.019013029688658818	0.0890142818597135	1.0
PTBXL	5942	12345	150	FD	0.303201711592569	0.005084456180701458	0.01874736823893172	0.0758444189227822	1.0
PTBXL	5942	12345	150	SG	0.27154359164924713	0.0036007450555536336	0.017998187764673237	0.0719930510870583	1.0
PTBXL	5942	12345	150	SG0SPEC	0.35822467389790547	0.0046354194438477745	0.018173174768357836	0.07284404798942849	1.0
PTBXL	5942	12345	150	SPEC	0.5219935399522888	0.005981315672993615	0.019366280887989442	0.1404725258495996	1.0
PTBXL	5946	3486	40	FD	0.11961926043397765	0.004376561796942199	0.009943570690839353	0.061880528357	1.0
PTBXL	5946	3486	40	SG	0.11458364151776498	0.0038390088474021993	0.009714534705535958	0.06190003684127892	1.0
PTBXL	5946	3486	40	SG0SPEC	0.11901101454819635	0.004402999199443773	0.009946801063924798	0.06258534158351256	1.0
PTBXL	5946	3486	40	SPEC	0.12258328240046708	0.004490970108019675	0.010047470207455358	0.06371931618287924	1.0
PTBXL	5946	3486	100	FD	0.22696493691035882	0.005120621367523793	0.010635057422127864	0.05119529873303489	1.0
PTBXL	5946	3486	100	SG	0.15996626486395132	0.004050928433103626	0.009901624925978757	0.06460024500335942	1.0
PTBXL	5946	3486	100	SG0SPEC	0.18172986440604516	0.004819435545834415	0.010257977941666017	0.06508048478685768	1.0
PTBXL	5946	3486	100	SPEC	0.2744735533025139	0.005588341465180908	0.01100841276693995	0.06098584573743962	1.0
PTBXL	5946	3486	150	FD	0.24067472312033394	0.005311531143219278	0.010748331423300016	0.05779317676231953	1.0
PTBXL	5946	3486	150	SG	0.15773034846065587	0.0040520629531578325	0.009909355374966594	0.06448784581178629	1.0
PTBXL	5946	3486	150	SG0SPEC	0.2204678726189691	0.004853257030741664	0.010295804761520064	0.06973270937099763	1.0
PTBXL	5946	3486	150	SPEC	0.5150783247471692	0.00631414796427981	0.011456861261290283	0.09593404651939755	1.0
PTBXL	5991	2282	40	FD	0.15927905190842756	0.002793051573041143	0.011390385613427362	0.018702772168686578	1.0
PTBXL	5991	2282	40	SG	0.1355643652523706	0.0023762622104077126	0.011246181659294011	0.023813541246842592	1.0
PTBXL	5991	2282	40	SG0SPEC	0.16559080143813734	0.002799280861810389	0.011380368980308022	0.019954626246125956	1.0
PTBXL	5991	2282	40	SPEC	0.1588009579350466	0.002887076607188277	0.011495172868585084	0.018019628559224624	1.0
PTBXL	5991	2282	100	FD	0.24840271498124478	0.0034252453403488103	0.011969236727132423	0.037658035841729644	1.0
PTBXL	5991	2282	100	SG	0.18391533228346474	0.002578858247710637	0.011587881984701265	0.031765869316658965	1.0
PTBXL	5991	2282	100	SG0SPEC	0.2018503274784503	0.003187023358365721	0.011752907843025386	0.029334375484178946	1.0
PTBXL	5991	2282	100	SPEC	0.3492017769437036	0.003732886868662062	0.012179695486893117	0.05558115357513137	1.0
PTBXL	5991	2282	150	FD	0.28699512162505786	0.003488685077012142	0.012047427645862302	0.05663105848647657	1.0
PTBXL	5991	2282	150	SG	0.1830731444953033	0.0025793813827962074	0.011588898846200827	0.031514341002889704	1.0
PTBXL	5991	2282	150	SG0SPEC	0.29021697752641856	0.0032005657553235245	0.011768973710313827	0.0352641155860571	1.0
PTBXL	5991	2282	150	SPEC	0.5081778617194558	0.004067574677373132	0.012404125687066682	0.15020390555016314	1.0
PTBXL	5999	14613	40	FD	0.15602222146931588	0.0020748012696222866	0.01093319832771546	0.020138708977586003	1.0
PTBXL	5999	14613	40	SG	0.1538806617872688	0.0018029401708898993	0.010891463047601848	0.024141859216255168	1.0
PTBXL	5999	14613	40	SG0SPEC	0.14864620107515095	0.002086725682585714	0.010912302942695268	0.020223433468577887	1.0
PTBXL	5999	14613	40	SPEC	0.15568108145530707	0.002134098340189583	0.011029384005858988	0.02078014091840065	1.0
PTBXL	5999	14613	100	FD	0.3025527507650243	0.002492256646135197	0.011517075094377013	0.12947335555554326	1.0
PTBXL	5999	14613	100	SG	0.19823282908819143	0.0018726046392940287	0.011353368738532045	0.06279458245508954	1.0
PTBXL	5999	14613	100	SG0SPEC	0.2692661541310569	0.0022863215401887687	0.011303970532456794	0.06569711092330632	1.0
PTBXL	5999	14613	100	SPEC	0.41744334948639694	0.0027957799347189745	0.011697673507945332	0.18681809410565114	1.0
PTBXL	5999	14613	150	FD	0.33738161777264597	0.0026501890090192444	0.011527988382268206	0.15116994900166103	1.0
PTBXL	5999	14613	150	SG	0.2185715988874638	0.0018772813056409845	0.011360475628728224	0.06356036273587731	1.0
PTBXL	5999	14613	150	SG0SPEC	0.30637786802010003	0.0023314701913067417	0.011317765161457029	0.08458694527429243	1.0
PTBXL	5999	14613	150	SPEC	0.7326309665223939	0.0036102820974575718	0.011886884707214957	0.24733367446941906	1.0
PTBXL	6017	3990	40	FD	0.13458041195242812	0.0032407145042194366	0.021330362958992953	0.037721760161944395	1.0
PTBXL	6017	3990	40	SG	0.14472394041071804	0.002533017029695636	0.0212566304637937	0.04385579431558148	1.0
PTBXL	6017	3990	40	SG0SPEC	0.14953599964424288	0.0031867412410989853	0.0210647872938398	0.03928503684692277	1.0
PTBXL	6017	3990	40	SPEC	0.14593256385464454	0.0034055915476412326	0.021589799752497786	0.03804665769449393	1.0
PTBXL	6017	3990	100	FD	0.3054669389970636	0.007438856883894125	0.025893500450041455	0.10671967704517261	1.0
PTBXL	6017	3990	100	SG	0.2324178079030863	0.003449865196859389	0.02388397593155139	0.05204407743098728	1.0
PTBXL	6017	3990	100	SG0SPEC	0.2655730274878688	0.00547491811014487	0.023509294106477525	0.05889259508877808	1.0
PTBXL	6017	3990	100	SPEC	0.4035026673046175	0.00981619070357735	0.02745613905865668	0.13904693122362674	1.0
PTBXL	6017	3990	150	FD	0.3442478229540596	0.008843997474118726	0.02613892952272571	0.10416592558820931	1.0
PTBXL	6017	3990	150	SG	0.21920817273637958	0.003452848818939376	0.02414666270173823	0.054311629819165014	1.0
PTBXL	6017	3990	150	SG0SPEC	0.3048528493655847	0.0062139185177750595	0.02397680651071109	0.09001099167717182	1.0
PTBXL	6017	3990	150	SPEC	0.6741531977157148	0.015339249751559961	0.02957953605074921	0.22385341618542895	1.0
PTBXL	6022	8261	40	FD	0.1386862715747922	0.002749273976131899	0.01575703685915689	0.025411115814725164	1.0
PTBXL	6022	8261	40	SG	0.12284494296975551	0.0024627912732158724	0.01571497000005947	0.02640286843220459	1.0
PTBXL	6022	8261	40	SG0SPEC	0.1421617113926456	0.0027619021432374073	0.015776855475932616	0.025897508271383023	1.0
PTBXL	6022	8261	40	SPEC	0.13992587685016836	0.002811351471248116	0.015837689417441132	0.02667717743358388	1.0
PTBXL	6022	8261	100	FD	0.2324000455200479	0.0033089057546709672	0.015853314491042096	0.07302833496073642	1.0
PTBXL	6022	8261	100	SG	0.17151871360629953	0.002571433908591162	0.015638579481878103	0.042132083110749084	1.0
PTBXL	6022	8261	100	SG0SPEC	0.21945680010700092	0.0029915126621799563	0.0157939226482994	0.04545536266437677	1.0
PTBXL	6022	8261	100	SPEC	0.3736700982772847	0.0036174815259657203	0.016073248196758632	0.10727827197436271	1.0
PTBXL	6022	8261	150	FD	0.29927952584282846	0.003519179553503343	0.01600954586424556	0.0925941634795624	1.0
PTBXL	6022	8261	150	SG	0.18670343136015802	0.0025708148419923624	0.015649202433238356	0.0431035543801105	1.0
PTBXL	6022	8261	150	SG0SPEC	0.28119109658592334	0.0030073586117855375	0.015806802111508297	0.06396318357016437	1.0
PTBXL	6022	8261	150	SPEC	0.56287497435682	0.004551761704717406	0.01647315747850671	0.19448221794302656	1.0
PTBXL	6027	911	40	FD	0.1439015873675927	0.0019824110026807986	0.012156942256594836	0.09151017125403246	1.0
PTBXL	6027	911	40	SG	0.12632462660613966	0.0017223046377914414	0.01216033293098838	0.10213728284525266	1.0
PTBXL	6027	911	40	SG0SPEC	0.136149220345303	0.0019920045649313035	0.012161646340333423	0.0946971245822442	1.0
PTBXL	6027	911	40	SPEC	0.1445528934434766	0.0020401316884808337	0.012242971730008085	0.09135927404502708	1.0
PTBXL	6027	911	100	FD	0.26723468637036035	0.00236982639442283	0.012345905152706104	0.05824124245531339	1.0
PTBXL	6027	911	100	SG	0.15236196062155594	0.0017932988182219056	0.012114765738083578	0.07420786139020866	1.0
PTBXL	6027	911	100	SG0SPEC	0.2627238969350326	0.0022217427178476733	0.012254235890857654	0.06800518654884492	1.0
PTBXL	6027	911	100	SPEC	0.31855468384976904	0.002653260227278788	0.012532921421735371	0.08925132058368468	1.0
PTBXL	6027	911	150	FD	0.3048097821019472	0.002581344459641525	0.012443775208894954	0.09087843181477616	1.0
PTBXL	6027	911	150	SG	0.19910588020754486	0.0017950565148810423	0.012110580453339187	0.07683724447302774	1.0
PTBXL	6027	911	150	SG0SPEC	0.3026945828956011	0.0022933420183122526	0.012272689282984504	0.09622950487681876	1.0
PTBXL	6027	911	150	SPEC	0.6380215207549911	0.003430406710141681	0.012968219442451174	0.22788658561592787	1.0
PTBXL	6065	17658	40	FD	0.17521353715688795	0.0019662164175723164	0.009071279131043414	0.10393192472658555	1.0
PTBXL	6065	17658	40	SG	0.16859459636324559	0.0016185665448808523	0.009033762462010285	0.1115975276757875	1.0
PTBXL	6065	17658	40	SG0SPEC	0.1763510280020789	0.0019650079013196174	0.00908104567168408	0.10698725127018252	1.0
PTBXL	6065	17658	40	SPEC	0.17970002131881074	0.0020453024977293236	0.009147934339799166	0.10572242870916257	1.0
PTBXL	6065	17658	100	FD	0.284940771748157	0.0024215253120584064	0.009161536088782254	0.0767339483656338	1.0
PTBXL	6065	17658	100	SG	0.18777971041691677	0.0017490478243041736	0.008831604785782305	0.09215400648226477	1.0
PTBXL	6065	17658	100	SG0SPEC	0.2545672275074714	0.0022387694496868783	0.008968062832220968	0.08004131634017007	1.0
PTBXL	6065	17658	100	SPEC	0.3706898675818139	0.0027402343970081913	0.009396389027667602	0.10081988701775155	1.0
PTBXL	6065	17658	150	FD	0.36155638043964283	0.0026662146372771244	0.009355708184167907	0.09629101600080356	1.0
PTBXL	6065	17658	150	SG	0.1927687488485556	0.0017499286113721343	0.008836115656332851	0.09281826204397249	1.0
PTBXL	6065	17658	150	SG0SPEC	0.32901661632898166	0.0022920066433983694	0.009011492515481914	0.09249034661460026	1.0
PTBXL	6065	17658	150	SPEC	0.5619465605872744	0.003426766223934174	0.010013356890343874	0.2011152343249133	1.0
PTBXL	6066	4602	40	FD	0.1314855225763414	0.0026407551197258493	0.016526626488950685	0.041630405646457966	1.0
PTBXL	6066	4602	40	SG	0.12280275683142541	0.0023039466965020542	0.01646974975357618	0.04730301524350852	1.0
PTBXL	6066	4602	40	SG0SPEC	0.1380085773439307	0.002651459281395557	0.016500351431694683	0.0426425111258485	1.0
PTBXL	6066	4602	40	SPEC	0.12647460220812007	0.002722190378550179	0.016656397533248723	0.04196937725702766	1.0
PTBXL	6066	4602	100	FD	0.2738097028917692	0.0030833915706796606	0.01690131575555206	0.07968306599908073	1.0
PTBXL	6066	4602	100	SG	0.1788412025675237	0.0023679422191170496	0.016794324582625704	0.06039746937572718	1.0
PTBXL	6066	4602	100	SG0SPEC	0.22192315586848876	0.0028393066599105283	0.01679768051971961	0.05999061024426612	1.0
PTBXL	6066	4602	100	SPEC	0.3854543078431162	0.0033868833988713446	0.01706650067621438	0.11147641209734696	1.0
PTBXL	6066	4602	150	FD	0.3668077195126735	0.003340682496649492	0.016995791044763203	0.09138061769457972	1.0
PTBXL	6066	4602	150	SG	0.20923557670987655	0.0023719364711392386	0.016798696891464168	0.060900384225695874	1.0
PTBXL	6066	4602	150	SG0SPEC	0.317825019687047	0.002900170196407932	0.016823445375279716	0.07498336434540936	1.0
PTBXL	6066	4602	150	SPEC	0.5643010542783001	0.004437908725259492	0.017554712660042056	0.2128935726065072	1.0
PTBXL	6109	12328	40	FD	0.18189978291240766	0.00489323352287054	0.021376087764420904	0.11547993732611378	1.0
PTBXL	6109	12328	40	SG	0.17174311565824107	0.004170517965944519	0.02131591238259462	0.11896391310222243	1.0
PTBXL	6109	12328	40	SG0SPEC	0.1702132071036281	0.004913251799023594	0.02141611367831154	0.11721048434023981	1.0
PTBXL	6109	12328	40	SPEC	0.17762443834048358	0.005050305342974651	0.02155077927586399	0.11857776595207817	1.0
PTBXL	6109	12328	100	FD	0.26694403623665225	0.00551021546604055	0.021416361035188215	0.11209011100660683	1.0
PTBXL	6109	12328	100	SG	0.16195064823580044	0.0043381720602691685	0.021164772893483414	0.12005565220068098	1.0
PTBXL	6109	12328	100	SG0SPEC	0.2382568504929955	0.005278466284265982	0.021226200584824752	0.11102720299981776	1.0
PTBXL	6109	12328	100	SPEC	0.3403755806702078	0.006059777216641301	0.021722078703543646	0.127250383543313	1.0
PTBXL	6109	12328	150	FD	0.3457673577451663	0.005647229671180516	0.021539883530318518	0.11824743680651242	1.0
PTBXL	6109	12328	150	SG	0.17788047284487593	0.00434004446028083	0.02119974610019152	0.12002937861477968	1.0
PTBXL	6109	12328	150	SG0SPEC	0.3553556248684181	0.005332021983777848	0.021300830810978832	0.11408617897429311	1.0
PTBXL	6109	12328	150	SPEC	0.6507492715073081	0.007119657381490914	0.02227646361199	0.1986959346605557	1.0
PTBXL	6111	7812	40	FD	0.14787254670495603	0.00406852992176386	0.012162233020897344	0.0413824812434642	1.0
PTBXL	6111	7812	40	SG	0.13135189839350284	0.0035701638586126427	0.0119344132094325	0.04480704370187644	1.0
PTBXL	6111	7812	40	SG0SPEC	0.13908499769983707	0.004092819095543443	0.012168863134844953	0.04213873325497137	1.0
PTBXL	6111	7812	40	SPEC	0.14325623936440357	0.00417717519099576	0.01228285537789949	0.04192431725331474	1.0
PTBXL	6111	7812	100	FD	0.2997282018484374	0.004753940965829157	0.012654997589016432	0.06477486871864148	1.0
PTBXL	6111	7812	100	SG	0.15029947266906798	0.0037536894827183455	0.012121933545004977	0.049849435193269925	1.0
PTBXL	6111	7812	100	SG0SPEC	0.23173428493779716	0.004492859715623433	0.012434650256358586	0.05512696592124475	1.0
PTBXL	6111	7812	100	SPEC	0.41861252254040177	0.005179457759711094	0.012918195330110056	0.08682264227622659	1.0
PTBXL	6111	7812	150	FD	0.3066620373909989	0.004925131461971922	0.012780879138503379	0.07202069207502584	1.0
PTBXL	6111	7812	150	SG	0.21063673067163527	0.0037555604631494283	0.01212896024966357	0.050610025704841216	1.0
PTBXL	6111	7812	150	SG0SPEC	0.40251682327149957	0.0045336688862602685	0.012455119428712136	0.06407809623445349	1.0
PTBXL	6111	7812	150	SPEC	0.5939808335086515	0.005886243470448099	0.013304989022926412	0.16421816872809303	1.0
PTBXL	6135	3275	40	FD	0.1627095624784693	0.005147833348185041	0.0182114689257193	0.03452073040058479	1.0
PTBXL	6135	3275	40	SG	0.15014309545609528	0.004287141472722612	0.0179122192279871	0.0389685813858834	1.0
PTBXL	6135	3275	40	SG0SPEC	0.16010329726786116	0.005142025001136584	0.018195689007633256	0.03516865473188037	1.0
PTBXL	6135	3275	40	SPEC	0.166771874517372	0.005337129814533048	0.01836515656895632	0.03489649999453828	1.0
PTBXL	6135	3275	100	FD	0.22760124844929797	0.0061163484189845595	0.019388297640231072	0.0338340664280823	1.0
PTBXL	6135	3275	100	SG	0.17612094241696397	0.004588985530699674	0.0186242485244013	0.0408427293583645	1.0
PTBXL	6135	3275	100	SG0SPEC	0.22575759655391203	0.0056923481955490785	0.018960730608306144	0.03753702036657146	1.0
PTBXL	6135	3275	100	SPEC	0.2759098688236914	0.006667429070247944	0.01977299255887539	0.044003312654623414	1.0
PTBXL	6135	3275	150	FD	0.32036555944831524	0.006402811753987347	0.019548586722880488	0.0446425369860805	1.0
PTBXL	6135	3275	150	SG	0.17882107836879269	0.004588568968923758	0.018625863731091687	0.041039799586977524	1.0
PTBXL	6135	3275	150	SG0SPEC	0.23469557284214454	0.005695058651333649	0.018965386546275866	0.03915670007509878	1.0
PTBXL	6135	3275	150	SPEC	0.5362507693691902	0.007675106076252194	0.02026701760240774	0.1225015276424236	1.0
PTBXL	6161	9773	40	FD	0.1679195912183409	0.004978982536455276	0.017994041492681884	0.04496354683261732	1.0
PTBXL	6161	9773	40	SG	0.17873042151136012	0.004232487560621095	0.017759330074734347	0.042520310207568024	1.0
PTBXL	6161	9773	40	SG0SPEC	0.1719461845645309	0.005000808367814408	0.017947494870656028	0.04613469630625664	1.0
PTBXL	6161	9773	40	SPEC	0.1627194424759841	0.005145137685163147	0.018217209212485135	0.047096970752541344	1.0
PTBXL	6161	9773	100	FD	0.26756220094420163	0.006387528741029249	0.018934707638179768	0.07076351897771294	1.0
PTBXL	6161	9773	100	SG	0.19118136318791298	0.004492240778049341	0.018270375388475552	0.05259502870717286	1.0
PTBXL	6161	9773	100	SG0SPEC	0.22748612931978782	0.005690682278796598	0.018390153254405302	0.051091129688502386	1.0
PTBXL	6161	9773	100	SPEC	0.35831135753361104	0.007115969458627004	0.01956777748692208	0.09544618779398541	1.0
PTBXL	6161	9773	150	FD	0.2924253062170512	0.00663079118090033	0.01909164751410128	0.0940320225275638	1.0
PTBXL	6161	9773	150	SG	0.2574834332936608	0.004496928276503145	0.01825231687036391	0.05372143646165198	1.0
PTBXL	6161	9773	150	SG0SPEC	0.36507544461254343	0.005730620255216122	0.018384152821850536	0.061982322633889836	1.0
PTBXL	6161	9773	150	SPEC	0.47630190947814793	0.00809909478309964	0.019993670040546134	0.17158256213194423	1.0
PTBXL	6176	13035	40	FD	0.136278338525735	0.001645738908685977	0.005738808300916533	0.044654796124290894	1.0
PTBXL	6176	13035	40	SG	0.12647003594947234	0.0014334239580741585	0.005641539264094719	0.0499056853855164	1.0
PTBXL	6176	13035	40	SG0SPEC	0.13746225828954176	0.0016504873658383823	0.005754706995974879	0.04599422252795729	1.0
PTBXL	6176	13035	40	SPEC	0.149936604991396	0.001692368355580634	0.005785641998644937	0.0447109200927841	1.0
PTBXL	6176	13035	100	FD	0.2565378273710003	0.0021170777111240513	0.005998926442222218	0.06889839552494648	1.0
PTBXL	6176	13035	100	SG	0.20504804081888017	0.0015340217086293527	0.005634416417571453	0.052955374437532836	1.0
PTBXL	6176	13035	100	SG0SPEC	0.2637603980683202	0.0019212758217246441	0.005809043317501504	0.05790342351894367	1.0
PTBXL	6176	13035	100	SPEC	0.3534773248439521	0.002366761940029714	0.006175865261307227	0.0965328169976758	1.0
PTBXL	6176	13035	150	FD	0.3368902521086948	0.0022594285269930334	0.0060988299405536316	0.09837805568051633	1.0
PTBXL	6176	13035	150	SG	0.22163115738882078	0.001535967663057719	0.005645272829520799	0.05271751659180893	1.0
PTBXL	6176	13035	150	SG0SPEC	0.3091245161231819	0.001956754724245924	0.0058160605200734666	0.08058172025264176	1.0
PTBXL	6176	13035	150	SPEC	0.555731908735936	0.003141015242002025	0.0065505976044620585	0.19228754568337258	1.0
PTBXL	6188	3949	40	FD	0.13666260789731519	0.0013773035647265802	0.011028357111196162	0.036886764073890535	1.0
PTBXL	6188	3949	40	SG	0.13266076433947255	0.0012592744304316561	0.011034194616591806	0.03248180401774214	1.0
PTBXL	6188	3949	40	SG0SPEC	0.14833406571885724	0.0013787991491875662	0.011040894184844618	0.034811351638203446	1.0
PTBXL	6188	3949	40	SPEC	0.14598040463164053	0.001403936780383985	0.011058616762144546	0.040907276028419	1.0
PTBXL	6188	3949	100	FD	0.2815820159207584	0.002050475523716764	0.011300545961233872	0.08232727520498076	1.0
PTBXL	6188	3949	100	SG	0.1987197381345347	0.0013717715885310509	0.011098726903624052	0.07687741451933126	1.0
PTBXL	6188	3949	100	SG0SPEC	0.23035031489170463	0.0016743412049542463	0.011082144650353034	0.08083389616914273	1.0
PTBXL	6188	3949	100	SPEC	0.4213059632866576	0.0024095965188272546	0.01146854166566189	0.10360134943929017	1.0
PTBXL	6188	3949	150	FD	0.3830922835473151	0.002170318609062411	0.011408059675456463	0.0966071348221668	1.0
PTBXL	6188	3949	150	SG	0.18769378192765238	0.0013733176000106711	0.011095307617655578	0.07708784155370685	1.0
PTBXL	6188	3949	150	SG0SPEC	0.2936796725135541	0.0016966567556318114	0.011080135158188165	0.09317284982964781	1.0
PTBXL	6188	3949	150	SPEC	0.6278093131857152	0.003096710276348723	0.011722144483430771	0.21707779894755397	1.0
PTBXL	6204	4758	40	FD	0.17386666365402925	0.003642731851420931	0.01061504212207773	0.01961562001243443	1.0
PTBXL	6204	4758	40	SG	0.15808358236516784	0.003155074606537443	0.010401486209766317	0.019734874179836	1.0
PTBXL	6204	4758	40	SG0SPEC	0.18509922676871227	0.0036550038985231096	0.010595606222998814	0.019938438040475084	1.0
PTBXL	6204	4758	40	SPEC	0.20429968845957458	0.00374819114983878	0.010735021974121796	0.020467589977784216	1.0
PTBXL	6204	4758	100	FD	0.27563579803101296	0.004718375663229921	0.011783116875731508	0.0619133625465557	1.0
PTBXL	6204	4758	100	SG	0.23538650519542634	0.003396479713242179	0.011077551363129592	0.036838615741758556	1.0
PTBXL	6204	4758	100	SG0SPEC	0.23711295733718424	0.0041332213342201935	0.011131397238898463	0.04470218978154809	1.0
PTBXL	6204	4758	100	SPEC	0.3675104703292701	0.005286048348067367	0.012202184289393531	0.08911879956585876	1.0
PTBXL	6204	4758	150	FD	0.3836081237842888	0.005033253104117227	0.01194033092241278	0.0859656629348463	1.0
PTBXL	6204	4758	150	SG	0.22519838589293262	0.003396760577383906	0.011102803796718345	0.037521823499035184	1.0
PTBXL	6204	4758	150	SG0SPEC	0.2591637701276499	0.004185401485502415	0.011183897921651054	0.06133533559946276	1.0
PTBXL	6204	4758	150	SPEC	0.5575054119395529	0.006689541763312004	0.012918946170863695	0.19896126739746128	1.0
PTBXL	6208	5737	40	FD	0.13411906740252527	0.0020626921505604405	0.011566602057473637	0.06975475360818818	1.0
PTBXL	6208	5737	40	SG	0.13536355174072814	0.0018730470294017676	0.011548850522546785	0.0730218326194425	1.0
PTBXL	6208	5737	40	SG0SPEC	0.13386215487612602	0.002077651254441778	0.011587721160614375	0.07139191981887805	1.0
PTBXL	6208	5737	40	SPEC	0.1501230491650009	0.002103364142929694	0.011619126289050553	0.07036061249958714	1.0
PTBXL	6208	5737	100	FD	0.24112951278367606	0.002242349912168263	0.01154166383443966	0.07951415304053727	1.0
PTBXL	6208	5737	100	SG	0.18126166775520947	0.001890142171281103	0.011447736964491051	0.06581222268945415	1.0
PTBXL	6208	5737	100	SG0SPEC	0.20699736251587642	0.0021512650807072736	0.011554383451778458	0.0599938119500387	1.0
PTBXL	6208	5737	100	SPEC	0.39291449649684757	0.0024403229100821216	0.011666325734364899	0.12100858239096687	1.0
PTBXL	6208	5737	150	FD	0.3354483559986572	0.0024143089327970583	0.011624228340086185	0.10184662319870555	1.0
PTBXL	6208	5737	150	SG	0.22070363782820296	0.0018901883830827124	0.011444477280683249	0.0668054720723967	1.0
PTBXL	6208	5737	150	SG0SPEC	0.2794173434094166	0.0021781339267709122	0.011561011964352774	0.07722612955634497	1.0
PTBXL	6208	5737	150	SPEC	0.5630332368640737	0.003150611337321568	0.011976996393312941	0.1967912688541645	1.0
PTBXL	6228	17547	40	FD	0.12398377437262387	0.0022328404125869514	0.01119459206547202	0.06080526945833618	1.0
PTBXL	6228	17547	40	SG	0.11554420561331451	0.001969289872694529	0.011129141208344344	0.06961820606345609	1.0
PTBXL	6228	17547	40	SG0SPEC	0.13248644992942474	0.002245647755176046	0.011188963937961498	0.06288925735432431	1.0
PTBXL	6228	17547	40	SPEC	0.1344991089436213	0.0022903690715514406	0.011272531416020967	0.060634199151978985	1.0
PTBXL	6228	17547	100	FD	0.30723290241246304	0.002680428371313896	0.011686981791650628	0.13529356678388796	1.0
PTBXL	6228	17547	100	SG	0.1654579004843202	0.002042338106948383	0.011452839279414314	0.07185184069462115	1.0
PTBXL	6228	17547	100	SG0SPEC	0.22247320765823023	0.0024374172452492422	0.011517427204445657	0.06192376144352419	1.0
PTBXL	6228	17547	100	SPEC	0.3712385622789842	0.0030176267714876847	0.0118619525372693	0.19963373465070647	1.0
PTBXL	6228	17547	150	FD	0.3146013221490024	0.002913168557708328	0.01185639748467105	0.19571706636152342	1.0
PTBXL	6228	17547	150	SG	0.21264281701633936	0.0020439537199862055	0.011448643862814023	0.07304208841032467	1.0
PTBXL	6228	17547	150	SG0SPEC	0.3155347867024674	0.0025131752015662943	0.011535133873605967	0.11419466902936715	1.0
PTBXL	6228	17547	150	SPEC	0.5192251710955231	0.003842269966186334	0.012311694193417282	0.30188536015735684	1.0
PTBXL	6229	7684	40	FD	0.15386836139991408	0.0020283518304041502	0.009650427131020236	0.03344027174406363	1.0
PTBXL	6229	7684	40	SG	0.14914743804150077	0.0017648437174286912	0.009596144793925164	0.041560207238916645	1.0
PTBXL	6229	7684	40	SG0SPEC	0.15508831489141436	0.0020340672910799614	0.009653854288034473	0.03478496435068714	1.0
PTBXL	6229	7684	40	SPEC	0.1622773817152412	0.002087971531145374	0.009705788004116483	0.03334128434708707	1.0
PTBXL	6229	7684	100	FD	0.2912875740531612	0.002658259290940843	0.009981501920497298	0.08563173530869005	1.0
PTBXL	6229	7684	100	SG	0.21201374048277669	0.0018519959696656114	0.009683157034086573	0.05413994920223814	1.0
PTBXL	6229	7684	100	SG0SPEC	0.26669416069590657	0.0022367243361658025	0.009769784655922488	0.05912298372831538	1.0
PTBXL	6229	7684	100	SPEC	0.343890720635854	0.003063051870238939	0.010188297870501867	0.11655474803959098	1.0
PTBXL	6229	7684	150	FD	0.3243920706491273	0.0029679219601617094	0.010087805123596996	0.10560127509662913	1.0
PTBXL	6229	7684	150	SG	0.22776141211088918	0.0018541842989736306	0.009689558950848165	0.05596619284033705	1.0
PTBXL	6229	7684	150	SG0SPEC	0.3270368285826579	0.0022763070581235147	0.009788582020233371	0.07185475557184286	1.0
PTBXL	6229	7684	150	SPEC	0.5652861148390632	0.003963451873155713	0.010668056042091322	0.19501501530366236	1.0
PTBXL	6270	3073	40	FD	0.12563868849196297	0.0035074416845803646	0.026131384254440688	0.08954210208945218	1.0
PTBXL	6270	3073	40	SG	0.13392056729804086	0.003098432876571995	0.02619212883289645	0.09520999994803855	1.0
PTBXL	6270	3073	40	SG0SPEC	0.12944702836310623	0.0035286600367376666	0.026144235553645985	0.09156253163137999	1.0
PTBXL	6270	3073	40	SPEC	0.1296976052959632	0.003596549777936795	0.02631044881259232	0.09014474526468395	1.0
PTBXL	6270	3073	100	FD	0.24436143790922787	0.003953577953487311	0.026411769766768223	0.10003122232147445	1.0
PTBXL	6270	3073	100	SG	0.17548083715163157	0.003174513577266655	0.026224018942802844	0.08832567524080444	1.0
PTBXL	6270	3073	100	SG0SPEC	0.19590379426730803	0.003720367052266205	0.0261003484226691	0.07033736819709008	1.0
PTBXL	6270	3073	100	SPEC	0.32298878277950294	0.004310671842860421	0.026721753700803458	0.1349163784064376	1.0
PTBXL	6270	3073	150	FD	0.30110877353060805	0.004102798148638533	0.026570220087891755	0.10797748548117603	1.0
PTBXL	6270	3073	150	SG	0.17173469701503152	0.0031757646540471504	0.026219649762348137	0.09011423483451667	1.0
PTBXL	6270	3073	150	SG0SPEC	0.28770371398017264	0.003755638679547424	0.02608788383482815	0.0744726585005173	1.0
PTBXL	6270	3073	150	SPEC	0.4711278543542897	0.0050303528397265245	0.02703142657504092	0.19593926305735798	1.0
PTBXL	6276	11758	40	FD	0.18758646735103907	0.0023283204171185737	0.01032504598938122	0.08390762112656093	1.0
PTBXL	6276	11758	40	SG	0.1789119162712972	0.0019329006751765822	0.010266608768795246	0.08417797245293152	1.0
PTBXL	6276	11758	40	SG0SPEC	0.18541850304801674	0.002324529519296832	0.01027126544870576	0.0838513792260667	1.0
PTBXL	6276	11758	40	SPEC	0.19879121203556832	0.002418204302734566	0.010423335236997656	0.08731483558876366	1.0
PTBXL	6276	11758	100	FD	0.3046037210646275	0.0032382329456149468	0.011810408664487656	0.15187602742817027	1.0
PTBXL	6276	11758	100	SG	0.2192232273638499	0.0021567276619520515	0.01115544544113169	0.1330289777309372	1.0
PTBXL	6276	11758	100	SG0SPEC	0.2521011954057477	0.0027785707965408495	0.011053530931551953	0.12321194141912505	1.0
PTBXL	6276	11758	100	SPEC	0.4131441253706998	0.003716817014363361	0.012284719906328661	0.18960512676136676	1.0
PTBXL	6276	11758	150	FD	0.2755428705790094	0.003459091166096033	0.012251623551964312	0.13574458221069724	1.0
PTBXL	6276	11758	150	SG	0.20311449755534086	0.002162167038133819	0.011148336202500877	0.13356117245291627	1.0
PTBXL	6276	11758	150	SG0SPEC	0.35849025164012976	0.00285700099028026	0.011116441382385628	0.12656622319179728	1.0
PTBXL	6276	11758	150	SPEC	0.5814163549440459	0.004666719420684836	0.013169419088644385	0.19212498087097754	1.0
PTBXL	6283	2492	40	FD	0.14267191653754296	0.002913537848917057	0.019615531627157318	0.07351511255944866	1.0
PTBXL	6283	2492	40	SG	0.13914719274583046	0.0026189640221062943	0.019627177371270618	0.07374487791133447	1.0
PTBXL	6283	2492	40	SG0SPEC	0.1448776444595723	0.00293523311746576	0.019638787494066095	0.07441772283684468	1.0
PTBXL	6283	2492	40	SPEC	0.14943975697984432	0.002975993245641753	0.019715600862216274	0.07516725172465545	1.0
PTBXL	6283	2492	100	FD	0.277675433189331	0.003299274070211408	0.019239010932709667	0.1262867215764665	1.0
PTBXL	6283	2492	100	SG	0.18105753368769192	0.0026670378621725943	0.019344615761092768	0.0794024687363963	1.0
PTBXL	6283	2492	100	SG0SPEC	0.22806644810116708	0.003078377340996014	0.0194915411362906	0.0800651869485185	1.0
PTBXL	6283	2492	100	SPEC	0.34450192839624316	0.0035899965845174013	0.019342099357327093	0.16459357818020515	1.0
PTBXL	6283	2492	150	FD	0.3056848093316105	0.003399727109558817	0.019252511802198533	0.12652544899663348	1.0
PTBXL	6283	2492	150	SG	0.18197813444779054	0.002668154725590709	0.01934603152948179	0.08012576184494793	1.0
PTBXL	6283	2492	150	SG0SPEC	0.33576883128971824	0.00309220117884227	0.019531685902751623	0.08240015503709447	1.0
PTBXL	6283	2492	150	SPEC	0.5813680618350722	0.004212058010888351	0.019529587830620865	0.22471584164235894	1.0
PTBXL	6312	478	40	FD	0.14444446772730707	0.004089327499679362	0.026421187556475274	0.041840669180756365	1.0
PTBXL	6312	478	40	SG	0.14494949149859476	0.0035110848717323445	0.026492653375383646	0.044046852462434866	1.0
PTBXL	6312	478	40	SG0SPEC	0.13691790197459244	0.004116828495807138	0.026439582599349823	0.042708925490156285	1.0
PTBXL	6312	478	40	SPEC	0.15636879117013885	0.004214458303135308	0.026675398938827595	0.04253707798110133	1.0
PTBXL	6312	478	100	FD	0.2726377062372275	0.004912534818402158	0.026308915658688675	0.11481590043969439	1.0
PTBXL	6312	478	100	SG	0.17575154930488068	0.0036159181341160716	0.026201603778621206	0.06172760537965087	1.0
PTBXL	6312	478	100	SG0SPEC	0.23161369234662554	0.004374377297919143	0.026140093097711536	0.057335049215252024	1.0
PTBXL	6312	478	100	SPEC	0.39906825526689704	0.0055330908293419155	0.0266954524024798	0.15467133790654758	1.0
PTBXL	6312	478	150	FD	0.3242225805292567	0.005193642414525038	0.026538672854782987	0.1472283031753911	1.0
PTBXL	6312	478	150	SG	0.20966519090305336	0.003612777925331899	0.026178956708748858	0.06466966436605381	1.0
PTBXL	6312	478	150	SG0SPEC	0.34105625077462964	0.004379878817375952	0.026131527492008238	0.07371665557629828	1.0
PTBXL	6312	478	150	SPEC	0.5872500158799074	0.006430371843327169	0.02714888769882899	0.27211933143925326	1.0
PTBXL	6323	3165	40	FD	0.13530133679863998	0.0025538872210982043	0.014622014481106643	0.02742032680895265	1.0
PTBXL	6323	3165	40	SG	0.15655590075830741	0.002221029340296724	0.014543556835251997	0.030001937386541538	1.0
PTBXL	6323	3165	40	SG0SPEC	0.15476359003382106	0.0025691473172152323	0.01461074351038037	0.02755693000843115	1.0
PTBXL	6323	3165	40	SPEC	0.15204999549129505	0.00262677473513311	0.014745092527820917	0.02829224747105052	1.0
PTBXL	6323	3165	100	FD	0.2758297067246631	0.0030538978082572136	0.015537366641163923	0.07031964998700585	1.0
PTBXL	6323	3165	100	SG	0.22627680671722772	0.0022777331809496625	0.014932584453343759	0.04078776381600766	1.0
PTBXL	6323	3165	100	SG0SPEC	0.2542023499910017	0.002784533569184259	0.014879687658726904	0.04144300765349306	1.0
PTBXL	6323	3165	100	SPEC	0.4010966316747193	0.0035468783925494624	0.01588868552228072	0.08618909451890903	1.0
PTBXL	6323	3165	150	FD	0.3765785881044071	0.0032778431831893625	0.015819534887322774	0.07626935942462652	1.0
PTBXL	6323	3165	150	SG	0.23553737310208916	0.0022796654973093484	0.014937278130554468	0.042186636082114495	1.0
PTBXL	6323	3165	150	SG0SPEC	0.3342351602196439	0.002841594678135349	0.014864094889882084	0.06867909297996065	1.0
PTBXL	6323	3165	150	SPEC	0.5866875884529861	0.004699308978804579	0.016608750948938485	0.1562685328146326	1.0
PTBXL	6363	11125	40	FD	0.14878224723313022	0.0035430755008990437	0.022460458821353765	0.047460297028643836	1.0
PTBXL	6363	11125	40	SG	0.1327505213246665	0.003080617395391388	0.022477918389384205	0.04339699693142875	1.0
PTBXL	6363	11125	40	SG0SPEC	0.1568913543991956	0.00355891949633299	0.022429756237823707	0.04638398530634399	1.0
PTBXL	6363	11125	40	SPEC	0.15484263875256674	0.0036432926100351632	0.02265042547357496	0.05084167720341665	1.0
PTBXL	6363	11125	100	FD	0.24995074519160276	0.004266366508520735	0.02223249769643531	0.131697537607337	1.0
PTBXL	6363	11125	100	SG	0.17006645300285111	0.0032811677330187253	0.022323634947890324	0.08949458618598384	1.0
PTBXL	6363	11125	100	SG0SPEC	0.23117361131598424	0.003971751987482839	0.022349880622814105	0.09822032019393301	1.0
PTBXL	6363	11125	100	SPEC	0.3338165618097352	0.004727668206684162	0.022499499562659106	0.16399928364662697	1.0
PTBXL	6363	11125	150	FD	0.2992302620978069	0.004562853930186985	0.022362651371231262	0.1478794143252156	1.0
PTBXL	6363	11125	150	SG	0.17671639965984687	0.003287541245994321	0.022330505206764995	0.09165864243030039	1.0
PTBXL	6363	11125	150	SG0SPEC	0.33032860860957824	0.004037287233464477	0.02238180550568296	0.11299045476247627	1.0
PTBXL	6363	11125	150	SPEC	0.6586776835108226	0.0057974091756174875	0.022928660773959268	0.25507728769522475	1.0
PTBXL	6399	6098	40	FD	0.12213498905486975	0.0032507882657482187	0.029353595776000642	0.07883786607004958	1.0
PTBXL	6399	6098	40	SG	0.124156281550523	0.0029480896827895637	0.02940159951538456	0.08199951370379838	1.0
PTBXL	6399	6098	40	SG0SPEC	0.13072505817138408	0.0032705987447829077	0.029407073008352484	0.08036160341124694	1.0
PTBXL	6399	6098	40	SPEC	0.1335744010512624	0.0033184912598723405	0.0294833998396513	0.07986718078113349	1.0
PTBXL	6399	6098	100	FD	0.2269347105852093	0.0038119236414902325	0.0292101022754808	0.095013379390904	1.0
PTBXL	6399	6098	100	SG	0.1323716213146609	0.0030015391685577755	0.029225145223008363	0.07875266094713912	1.0
PTBXL	6399	6098	100	SG0SPEC	0.1782155836667928	0.0034256227191147856	0.02932613901222829	0.06518597990777941	1.0
PTBXL	6399	6098	100	SPEC	0.32732947072311847	0.004248637642533436	0.02941091887581173	0.11967729157907314	1.0
PTBXL	6399	6098	150	FD	0.3093049243401753	0.004003935866886511	0.029394983058511327	0.09988710325123593	1.0
PTBXL	6399	6098	150	SG	0.1482540326914885	0.0030011155337004635	0.029223149274199056	0.0791453284040671	1.0
PTBXL	6399	6098	150	SG0SPEC	0.25733312556498683	0.003453981007335719	0.02934068098243337	0.08727027967630098	1.0
PTBXL	6399	6098	150	SPEC	0.4711249441587361	0.005040262417965708	0.029791847849606708	0.18470168307412305	1.0
PTBXL	6419	16035	40	FD	0.1649182020170653	0.003921659278733808	0.015685340349782056	0.03536417604926276	1.0
PTBXL	6419	16035	40	SG	0.14535446985841965	0.003442362891918501	0.01559335491419632	0.030533954276002875	1.0
PTBXL	6419	16035	40	SG0SPEC	0.15638181784050853	0.003942387574882956	0.015688187966251405	0.03430530643826453	1.0
PTBXL	6419	16035	40	SPEC	0.15380792862017273	0.0040263884048675844	0.015831964052481363	0.03831562084516985	1.0
PTBXL	6419	16035	100	FD	0.20539000222060388	0.004656770195445395	0.016471946916467372	0.09977838697296645	1.0
PTBXL	6419	16035	100	SG	0.17536326574400565	0.003614411656637704	0.016164630406305926	0.06933004723912076	1.0
PTBXL	6419	16035	100	SG0SPEC	0.21868742436172173	0.004285859901319841	0.016056964285704994	0.08592887111326478	1.0
PTBXL	6419	16035	100	SPEC	0.31153370455075385	0.005044567015556485	0.016773867590854974	0.13317966035865808	1.0
PTBXL	6419	16035	150	FD	0.32345614353737984	0.004803223509463992	0.016605974000565852	0.11553392472981425	1.0
PTBXL	6419	16035	150	SG	0.15826662558869437	0.0036164714389062443	0.01616160411494256	0.06911169649703833	1.0
PTBXL	6419	16035	150	SG0SPEC	0.24981207346700496	0.004311301764886078	0.016071868962689622	0.09540774715100803	1.0
PTBXL	6419	16035	150	SPEC	0.48770250703356854	0.0056742391739218415	0.01707808105965954	0.21379630303547548	1.0
PTBXL	6454	12711	40	FD	0.11041142761246059	0.0026992327582757054	0.013599322198064551	0.08675271805313634	1.0
PTBXL	6454	12711	40	SG	0.0989255049050536	0.002438634593687318	0.013566631785405634	0.08748194412990848	1.0
PTBXL	6454	12711	40	SG0SPEC	0.11352073313407247	0.00272040390289757	0.01362473721098533	0.08761374630416453	1.0
PTBXL	6454	12711	40	SPEC	0.11351027543117027	0.0027544642350944845	0.013669133648268314	0.08869527325467276	1.0
PTBXL	6454	12711	100	FD	0.2308349958009619	0.002963957874495996	0.013750865915860373	0.11797893528843319	1.0
PTBXL	6454	12711	100	SG	0.13501795205622488	0.0024863517734402684	0.013589044196086206	0.09568001059791081	1.0
PTBXL	6454	12711	100	SG0SPEC	0.2317216176104934	0.0028363466285448195	0.013624907687175688	0.09762283508262366	1.0
PTBXL	6454	12711	100	SPEC	0.30024748165386783	0.003150347292628896	0.013895837678113927	0.14870337322856625	1.0
PTBXL	6454	12711	150	FD	0.2636557044886832	0.0030783307370399753	0.013837239844447735	0.1183166955893978	1.0
PTBXL	6454	12711	150	SG	0.16013585753484777	0.0024876425150044236	0.013588168474611438	0.09577270913211237	1.0
PTBXL	6454	12711	150	SG0SPEC	0.2516038308268096	0.0028643000503102527	0.013633378368874662	0.10464653228624168	1.0
PTBXL	6454	12711	150	SPEC	0.49471017317246874	0.00365645457446812	0.014114829050484404	0.21772807465116306	1.0
PTBXL	6474	7692	40	FD	0.12579762710838177	0.001746392249685097	0.015323026945050633	0.03882329127970041	1.0
PTBXL	6474	7692	40	SG	0.100760347243017	0.0015928974589282006	0.01534128594904122	0.03372295493440854	1.0
PTBXL	6474	7692	40	SG0SPEC	0.11873112486673046	0.0017508547047644313	0.015345602683063706	0.03747366329152081	1.0
PTBXL	6474	7692	40	SPEC	0.14175676090925715	0.0017806730663079617	0.015383377286091439	0.04255639091906763	1.0
PTBXL	6474	7692	100	FD	0.26392488035954603	0.002256129742528896	0.015765144514394425	0.08127568050666714	1.0
PTBXL	6474	7692	100	SG	0.15719005739841874	0.0017107598596691014	0.015564003460672913	0.07597261781650698	1.0
PTBXL	6474	7692	100	SG0SPEC	0.21637699535930766	0.0020159782628512146	0.015475348198981755	0.08881998842214667	1.0
PTBXL	6474	7692	100	SPEC	0.3837770042269306	0.002528060561456997	0.015931013967221387	0.10645836620954202	1.0
PTBXL	6474	7692	150	FD	0.33346611480871635	0.0024377739818582413	0.01592369994716787	0.09938016221800426	1.0
PTBXL	6474	7692	150	SG	0.15198109740204052	0.0017133607126615462	0.015557420051251467	0.0760356774135843	1.0
PTBXL	6474	7692	150	SG0SPEC	0.2836103829012303	0.0020602929045663906	0.015463461263846642	0.10267759731286591	1.0
PTBXL	6474	7692	150	SPEC	0.5784949912846609	0.003275733075547022	0.016273726662614764	0.19193860203457297	1.0
PTBXL	6476	427	40	FD	0.1568078755774478	0.0032712453051785663	0.020408658255975966	0.06151701037852566	1.0
PTBXL	6476	427	40	SG	0.16285199575577408	0.0027584506993093595	0.020423868785415168	0.06520667399924757	1.0
PTBXL	6476	427	40	SG0SPEC	0.16339592214798504	0.0032798674782376098	0.02032887169004901	0.0628680038720296	1.0
PTBXL	6476	427	40	SPEC	0.16390600688894574	0.0033842195389343186	0.02062914807185085	0.06277272582814791	1.0
PTBXL	6476	427	100	FD	0.24831834586747292	0.00411195704118102	0.02008319278647408	0.0901025167085928	1.0
PTBXL	6476	427	100	SG	0.18670788574321828	0.0028845057215032607	0.0203021078142602	0.07140794280907797	1.0
PTBXL	6476	427	100	SG0SPEC	0.22843401160859433	0.0035567479225179412	0.020494834988712175	0.06816465646854428	1.0
PTBXL	6476	427	100	SPEC	0.3701852996459561	0.00463452189683129	0.02039628964310044	0.12553361305323224	1.0
PTBXL	6476	427	150	FD	0.3184905762304223	0.004346193938998131	0.020129106669972953	0.10945180588191525	1.0
PTBXL	6476	427	150	SG	0.22880987354911952	0.002886329954906358	0.020283802461839275	0.07179193594330363	1.0
PTBXL	6476	427	150	SG0SPEC	0.30739902732260493	0.003612311112930336	0.020518234280617862	0.08996127184902585	1.0
PTBXL	6476	427	150	SPEC	0.5830267747137454	0.005633412422759842	0.020803786980529364	0.19380147267562917	1.0
PTBXL	6504	2221	40	FD	0.17567019806914658	0.0022049257488772483	0.0151012712838044	0.01903818430311425	1.0
PTBXL	6504	2221	40	SG	0.1583041306551814	0.0018795732783768431	0.015099914929867743	0.019761245652377447	1.0
PTBXL	6504	2221	40	SG0SPEC	0.19463775063319577	0.0022113485371303937	0.015078887798145707	0.019427186111181133	1.0
PTBXL	6504	2221	40	SPEC	0.16934121631275617	0.0022776344375642116	0.015227424507861572	0.019425128814707954	1.0
PTBXL	6504	2221	100	FD	0.26597826337345887	0.0027092036127234586	0.0155356082724691	0.07636940864342412	1.0
PTBXL	6504	2221	100	SG	0.22504481721995	0.00197103642439554	0.015277377632801507	0.036580470859022746	1.0
PTBXL	6504	2221	100	SG0SPEC	0.24163126740264493	0.002422850437550864	0.015245432988161594	0.03674301638396526	1.0
PTBXL	6504	2221	100	SPEC	0.3469207289171292	0.0030479180920014648	0.01577235071484557	0.11896874968888092	1.0
PTBXL	6504	2221	150	FD	0.3808841440062281	0.002886468214789307	0.01560606988029785	0.10175170315412349	1.0
PTBXL	6504	2221	150	SG	0.21822346455655806	0.0019692085083238514	0.015276198054354186	0.037131000205701425	1.0
PTBXL	6504	2221	150	SG0SPEC	0.4209511096728511	0.002455489927136902	0.015269257423515236	0.04518458796462224	1.0
PTBXL	6504	2221	150	SPEC	0.6288193363808621	0.00374748213597585	0.016042838090592648	0.2087963720826107	1.0
PTBXL	6532	9744	40	FD	0.15272375029803198	0.0036884981699949865	0.017229294378889995	0.07020788803026122	1.0
PTBXL	6532	9744	40	SG	0.13816316911458987	0.0031039551365123564	0.0171346120480982	0.08109760422447035	1.0
PTBXL	6532	9744	40	SG0SPEC	0.16999294165349954	0.0036993869806275655	0.017218526225457293	0.07338665509643975	1.0
PTBXL	6532	9744	40	SPEC	0.15988910960877814	0.003816730795960421	0.017390593064298836	0.0703228194135566	1.0
PTBXL	6532	9744	100	FD	0.2696394361587898	0.004369347006390098	0.017312315869351443	0.07816570438169508	1.0
PTBXL	6532	9744	100	SG	0.16445235291301175	0.0032402435754491097	0.01693309714546292	0.06353139518105858	1.0
PTBXL	6532	9744	100	SG0SPEC	0.2558220865343428	0.0040121656462113	0.017216612404053686	0.03837706641662162	1.0
PTBXL	6532	9744	100	SPEC	0.3120184925741527	0.0047993182980537565	0.01762042333869258	0.10938402375031327	1.0
PTBXL	6532	9744	150	FD	0.32100971101932907	0.004564471122514766	0.017500485676714073	0.09847847467695424	1.0
PTBXL	6532	9744	150	SG	0.18221771795899716	0.0032368153377666875	0.016948983631936608	0.0639186549068901	1.0
PTBXL	6532	9744	150	SG0SPEC	0.32776530969552187	0.004007915250623328	0.017250728023461722	0.049755128131307655	1.0
PTBXL	6532	9744	150	SPEC	0.6191615977420585	0.005614384947670373	0.018113769018741923	0.19099704768914225	1.0
PTBXL	6544	14026	40	FD	0.14734651858370607	0.0028498315708896512	0.024933955721778672	0.02640448866049612	1.0
PTBXL	6544	14026	40	SG	0.13767813718135477	0.002566055868889093	0.024973537817851305	0.02249774653198115	1.0
PTBXL	6544	14026	40	SG0SPEC	0.16145653531006565	0.0028642073176956967	0.024920181822434363	0.02557265627186226	1.0
PTBXL	6544	14026	40	SPEC	0.14273680416135995	0.00291040852361239	0.02507829229184109	0.028707229798517288	1.0
PTBXL	6544	14026	100	FD	0.2532011715855442	0.0034749950884718278	0.0254993693874115	0.09974046180348148	1.0
PTBXL	6544	14026	100	SG	0.18875656235976962	0.0027069362439946457	0.025425624248838437	0.05392150824547053	1.0
PTBXL	6544	14026	100	SG0SPEC	0.19825700433555005	0.0031622533187559533	0.02531873953618119	0.0626784012182694	1.0
PTBXL	6544	14026	100	SPEC	0.368097093896387	0.003836929699595649	0.025765583081457093	0.13860978175148458	1.0
PTBXL	6544	14026	150	FD	0.30884326206164736	0.0037408963921239076	0.025654282323577884	0.12152966502093487	1.0
PTBXL	6544	14026	150	SG	0.1953678314905368	0.0027067170450974175	0.025433363721954257	0.0544049317259097	1.0
PTBXL	6544	14026	150	SG0SPEC	0.3006494614252921	0.003203043433854788	0.025352814454294843	0.0760894864249044	1.0
PTBXL	6544	14026	150	SPEC	0.6962222660991143	0.004930990468589845	0.02613702047586649	0.27870640838695676	1.0
PTBXL	6546	963	40	FD	0.16205008701126708	0.001907992740422273	0.007566875429172238	0.040409877387399276	1.0
PTBXL	6546	963	40	SG	0.13848777046882135	0.0015702503327686963	0.007442953562958396	0.031747693907565995	1.0
PTBXL	6546	963	40	SG0SPEC	0.1668986105952766	0.0019035276643338023	0.0075485093104027835	0.038503793969103	1.0
PTBXL	6546	963	40	SPEC	0.18471206578939262	0.0019849512939802447	0.00763373386111866	0.045725884296818994	1.0
PTBXL	6546	963	100	FD	0.27317001298466176	0.0023643576741872265	0.008251065316478267	0.1068482489043556	1.0
PTBXL	6546	963	100	SG	0.25618829945866906	0.0017043999664007026	0.00787328170421479	0.07747544799629666	1.0
PTBXL	6546	963	100	SG0SPEC	0.25581386389063726	0.0021824465586606553	0.007991943835299335	0.0925402788345791	1.0
PTBXL	6546	963	100	SPEC	0.38295033918389093	0.002645826730362926	0.008422219706766806	0.13183451416131814	1.0
PTBXL	6546	963	150	FD	0.32577883122801565	0.0025432075886116425	0.008291928168329877	0.11512451362417038	1.0
PTBXL	6546	963	150	SG	0.26794398527145824	0.001704319025187406	0.007883105405377799	0.07740000708019101	1.0
PTBXL	6546	963	150	SG0SPEC	0.3441195689213786	0.002209643178868781	0.008009482168595766	0.09605979845170919	1.0
PTBXL	6546	963	150	SPEC	0.6099940760397459	0.003252806389630263	0.00889022277774663	0.1802289148911452	1.0
PTBXL	6589	2627	40	FD	0.16276814263789013	0.0035002176960302594	0.011152375127366812	0.04602108425568256	1.0
PTBXL	6589	2627	40	SG	0.17688473443970204	0.002860506953143962	0.01088275166171261	0.04610738837851178	1.0
PTBXL	6589	2627	40	SG0SPEC	0.1714198543075248	0.0034979588949423275	0.010990702200326203	0.04576318108458485	1.0
PTBXL	6589	2627	40	SPEC	0.17131458916055495	0.0036418596353008396	0.011353317740777233	0.04828114967522662	1.0
PTBXL	6589	2627	100	FD	0.2764884277238673	0.0042662550636803995	0.012445197440954726	0.1215751121100755	1.0
PTBXL	6589	2627	100	SG	0.20058157409888516	0.00308463908844001	0.011943004082806151	0.08347541322770091	1.0
PTBXL	6589	2627	100	SG0SPEC	0.22457638329619906	0.003884601444162264	0.012002891806526021	0.08115282178552283	1.0
PTBXL	6589	2627	100	SPEC	0.3386090628203572	0.004728608403681467	0.012795582778036465	0.15884928900320877	1.0
PTBXL	6589	2627	150	FD	0.270180627732012	0.004559749328889504	0.012590115097891577	0.14753175388455814	1.0
PTBXL	6589	2627	150	SG	0.2044656294850517	0.003083461516660913	0.011975006301457751	0.083732996456071	1.0
PTBXL	6589	2627	150	SG0SPEC	0.3229509259367139	0.003918056062005291	0.012068962123865865	0.08473421668946302	1.0
PTBXL	6589	2627	150	SPEC	0.5575968885279075	0.0057164114164335285	0.013286017145440424	0.24257737871568963	1.0
PTBXL	6601	12144	40	FD	0.145362190567437	0.0037000659825125373	0.009128487942235695	0.03242734745955177	1.0
PTBXL	6601	12144	40	SG	0.1397619583925316	0.0031952119992578443	0.008795307946660013	0.029977348767231148	1.0
PTBXL	6601	12144	40	SG0SPEC	0.14618890716726118	0.0037202486781497133	0.009054368342555593	0.03208713093449393	1.0
PTBXL	6601	12144	40	SPEC	0.158965717645843	0.0038090826478123325	0.009277901111286636	0.034568042690011375	1.0
PTBXL	6601	12144	100	FD	0.2685044560155427	0.004651113261643802	0.0105762647180867	0.0545044392333543	1.0
PTBXL	6601	12144	100	SG	0.18588825462233377	0.0033826868815425718	0.009584986932857286	0.05270908645058948	1.0
PTBXL	6601	12144	100	SG0SPEC	0.23859502976826455	0.004090645857216936	0.009870065553982104	0.05761294851302225	1.0
PTBXL	6601	12144	100	SPEC	0.36839780156954527	0.005129500385155186	0.011043378356085667	0.07288833204174763	1.0
PTBXL	6601	12144	150	FD	0.307161309196564	0.004802970283152035	0.010759482703916452	0.07916972791397198	1.0
PTBXL	6601	12144	150	SG	0.21101765259001232	0.0033844714106977536	0.009601371216655358	0.05319159516965814	1.0
PTBXL	6601	12144	150	SG0SPEC	0.24868165870526449	0.004122424599995863	0.009897403711669688	0.06595824790232181	1.0
PTBXL	6601	12144	150	SPEC	0.4560993739527436	0.005759555072755006	0.011496543092337035	0.15766220833814748	1.0
PTBXL	6614	6341	40	FD	0.16107645671595394	0.0031859481452131415	0.01323701062124288	0.07396482550253132	1.0
PTBXL	6614	6341	40	SG	0.16565878701885772	0.002745046442322013	0.013116327080541659	0.08065102508542582	1.0
PTBXL	6614	6341	40	SG0SPEC	0.15991489631211397	0.0031978783806399453	0.013216869136186422	0.07556153701592819	1.0
PTBXL	6614	6341	40	SPEC	0.16050812228015848	0.0032836888314119765	0.013362156671810297	0.07515670189638832	1.0
PTBXL	6614	6341	100	FD	0.25013010986567075	0.003755922468626466	0.013901257902724683	0.06150772248772857	1.0
PTBXL	6614	6341	100	SG	0.18206165542890354	0.0028718011607165163	0.013453753113933573	0.06875072731088934	1.0
PTBXL	6614	6341	100	SG0SPEC	0.21695128204486622	0.003533931959856618	0.013599618781716104	0.05295092306480721	1.0
PTBXL	6614	6341	100	SPEC	0.36750427190778634	0.004118212808336702	0.014207152409579798	0.08750704685540181	1.0
PTBXL	6614	6341	150	FD	0.3197738853933363	0.0039054557632621093	0.013984966525529472	0.08139243269768288	1.0
PTBXL	6614	6341	150	SG	0.17936169581578282	0.0028730239630381077	0.01346029525472003	0.06953601975738422	1.0
PTBXL	6614	6341	150	SG0SPEC	0.29985159703476505	0.0035585252897283415	0.01362107933473762	0.05850355879836147	1.0
PTBXL	6614	6341	150	SPEC	0.5836537731953771	0.004766961357322659	0.014435053837808662	0.1577845245050675	1.0
PTBXL	6658	14662	40	FD	0.1345073706035798	0.002058642394884276	0.011888804507262471	0.12685192512719068	1.0
PTBXL	6658	14662	40	SG	0.1317321798493773	0.0017688141690996304	0.01186101342708509	0.12744404575838947	1.0
PTBXL	6658	14662	40	SG0SPEC	0.14582952777831482	0.0020648369898212983	0.011907384205030111	0.12820730967022403	1.0
PTBXL	6658	14662	40	SPEC	0.1380298060960295	0.0021237432714708666	0.0119709911273332	0.13133432685638996	1.0
PTBXL	6658	14662	100	FD	0.3133920122272915	0.0026434798652987188	0.012029277474321143	0.1576729364701887	1.0
PTBXL	6658	14662	100	SG	0.2573416863995504	0.001894989138569674	0.011815475516188379	0.1651870941805861	1.0
PTBXL	6658	14662	100	SG0SPEC	0.23422864028513518	0.00238939614591942	0.01188603890144372	0.16353368219967895	1.0
PTBXL	6658	14662	100	SPEC	0.3940545960818832	0.002945730569854569	0.012211816430390243	0.1657390059686233	1.0
PTBXL	6658	14662	150	FD	0.37434193637151114	0.00277222366809076	0.012135167881840596	0.16222646087899026	1.0
PTBXL	6658	14662	150	SG	0.28825767740869923	0.0018960293852833105	0.01182600990659431	0.1655375402452051	1.0
PTBXL	6658	14662	150	SG0SPEC	0.3179669736544194	0.0024318691367343622	0.011927767851473814	0.16547733733917291	1.0
PTBXL	6658	14662	150	SPEC	0.5512635204889842	0.0036195143705367618	0.01267261601826427	0.23806326464447303	1.0
PTBXL	6673	10318	40	FD	0.16352961629428717	0.002736699639868192	0.017116504947262596	0.013866886463432464	1.0
PTBXL	6673	10318	40	SG	0.14144777118918367	0.002355963685823209	0.017100193807577664	0.013731516501601303	1.0
PTBXL	6673	10318	40	SG0SPEC	0.14754858883696087	0.0027476154770108762	0.017087588458493577	0.013485895936715009	1.0
PTBXL	6673	10318	40	SPEC	0.15757646781311635	0.0028203166037581236	0.01727006380707598	0.015305784568999701	1.0
PTBXL	6673	10318	100	FD	0.2608974653747352	0.003176567870143041	0.01738894572420363	0.04900373327258638	1.0
PTBXL	6673	10318	100	SG	0.19541168782787105	0.002449742301315092	0.017172158056776812	0.04144616373993584	1.0
PTBXL	6673	10318	100	SG0SPEC	0.20764480137070734	0.0029792624872886355	0.017195396614257688	0.04865198269264341	1.0
PTBXL	6673	10318	100	SPEC	0.323209420359143	0.003443945542142085	0.01763468835444642	0.06058262330110275	1.0
PTBXL	6673	10318	150	FD	0.3133991757860617	0.0032894771534819453	0.017538994403563907	0.06297464928035616	1.0
PTBXL	6673	10318	150	SG	0.18481249695824872	0.0024484235044328825	0.01716535096815247	0.04234146092569241	1.0
PTBXL	6673	10318	150	SG0SPEC	0.3025734552267328	0.003006428530834847	0.01718318092388768	0.06040227705578553	1.0
PTBXL	6673	10318	150	SPEC	0.514685409888141	0.0040766468414129755	0.017918143544632024	0.1547375508963656	1.0
PTBXL	6682	3406	40	FD	0.1661429734531099	0.0018695800851487336	0.007418243350388338	0.02327997490545715	1.0
PTBXL	6682	3406	40	SG	0.16909942762460023	0.0015769834973200078	0.007339512402276715	0.026436494720964772	1.0
PTBXL	6682	3406	40	SG0SPEC	0.1691584706675779	0.0018732465616836777	0.007394704147767351	0.024108372973326228	1.0
PTBXL	6682	3406	40	SPEC	0.15835955943056895	0.0019338220645537083	0.007492139681517001	0.023241639103692237	1.0
PTBXL	6682	3406	100	FD	0.33141088812495034	0.0025524049989852603	0.008170422316451277	0.060364249062689515	1.0
PTBXL	6682	3406	100	SG	0.22284663023667245	0.0017046962311667538	0.007766270099210311	0.02667934751799928	1.0
PTBXL	6682	3406	100	SG0SPEC	0.2432416980856681	0.0021512171671598636	0.007838435778160777	0.03326137555630424	1.0
PTBXL	6682	3406	100	SPEC	0.3691117912869796	0.002922252139890033	0.008417841464789844	0.1002302945143771	1.0
PTBXL	6682	3406	150	FD	0.32019376812363404	0.0028072446559373136	0.00835013402122509	0.09559196840628664	1.0
PTBXL	6682	3406	150	SG	0.23473933138023229	0.0017056789245216862	0.007771983251121202	0.027996840538429317	1.0
PTBXL	6682	3406	150	SG0SPEC	0.4196620792241994	0.0022099900011311865	0.007863247940532614	0.060258996781475255	1.0
PTBXL	6682	3406	150	SPEC	0.6203098424286053	0.0036611024962065726	0.00893165789279787	0.2235310296071909	1.0
PTBXL	6684	12941	40	FD	0.15663145270938064	0.00172056328319582	0.009804741747619162	0.017954483603287264	1.0
PTBXL	6684	12941	40	SG	0.15319746213862184	0.001518617093687617	0.009779702381073754	0.015471776954537398	1.0
PTBXL	6684	12941	40	SG0SPEC	0.15080956253887032	0.0017317503366720021	0.009787067760648728	0.016625421655425774	1.0
PTBXL	6684	12941	40	SPEC	0.15229961016630592	0.0017644745046834244	0.009882968746772502	0.019426762050844884	1.0
PTBXL	6684	12941	100	FD	0.30461684504748154	0.002166724301439555	0.01021365832221437	0.08608734346085166	1.0
PTBXL	6684	12941	100	SG	0.2288581024272235	0.001581816458970428	0.010150579231888026	0.06371274969225665	1.0
PTBXL	6684	12941	100	SG0SPEC	0.29409007686699223	0.0018582677692563182	0.010131488882485535	0.07400119887737483	1.0
PTBXL	6684	12941	100	SPEC	0.3719072906968858	0.0024685118071090693	0.01034439127962638	0.12412882657102656	1.0
PTBXL	6684	12941	150	FD	0.32352793147277076	0.00236371190650112	0.010284091189574858	0.11762223599353124	1.0
PTBXL	6684	12941	150	SG	0.3273555180799708	0.0015810008349999502	0.010159370900353577	0.06474841408240753	1.0
PTBXL	6684	12941	150	SG0SPEC	0.366563196658812	0.0018863263447716826	0.010154628995205061	0.08327285301074058	1.0
PTBXL	6684	12941	150	SPEC	0.5221443044575567	0.0031102703981954563	0.01067861893423891	0.25745960112472677	1.0
PTBXL	6695	4945	40	FD	0.16722641673992641	0.0036242333249425778	0.009257962120957943	0.01977151470702047	1.0
PTBXL	6695	4945	40	SG	0.15603368241280924	0.0030346097181156244	0.008898108158548359	0.021886964917288636	1.0
PTBXL	6695	4945	40	SG0SPEC	0.13707662043225285	0.003632779446914117	0.009194897039864343	0.02011654741695038	1.0
PTBXL	6695	4945	40	SPEC	0.17442786759025042	0.0037525787274342655	0.009438003277456242	0.02021107357465573	1.0
PTBXL	6695	4945	100	FD	0.3102619776576591	0.004332564686149639	0.010297872815949176	0.06362531636545833	1.0
PTBXL	6695	4945	100	SG	0.26191769766022355	0.0032813919847011776	0.009482016631662777	0.05023814113939323	1.0
PTBXL	6695	4945	100	SG0SPEC	0.2619876599748448	0.004180437229749628	0.009815954046943572	0.055940289781019684	1.0
PTBXL	6695	4945	100	SPEC	0.38104246432919925	0.004739897467797767	0.010746895553037376	0.08805256564758715	1.0
PTBXL	6695	4945	150	FD	0.2909303828968382	0.004437618116111149	0.01044595285214099	0.08097963201386843	1.0
PTBXL	6695	4945	150	SG	0.30545914329450957	0.0032859478158144143	0.009491417689270643	0.05061412998571163	1.0
PTBXL	6695	4945	150	SG0SPEC	0.33593163360063866	0.004251661839293933	0.009841836906611863	0.05994491811342938	1.0
PTBXL	6695	4945	150	SPEC	0.7305373849074716	0.005265864128915478	0.011199939135102088	0.14712107892879064	1.0
PTBXL	6726	4951	40	FD	0.1715770489865917	0.003678807734829115	0.012575916413709465	0.05096170394428806	1.0
PTBXL	6726	4951	40	SG	0.16774849445297255	0.003133475319777391	0.012385192998197249	0.05319186050539311	1.0
PTBXL	6726	4951	40	SG0SPEC	0.17606873711871854	0.003697736369624802	0.012600571544221494	0.05140902138822265	1.0
PTBXL	6726	4951	40	SPEC	0.18002722858025336	0.003798323034962691	0.012684963748975125	0.0525155813181501	1.0
PTBXL	6726	4951	100	FD	0.3174683581671881	0.004122869699155518	0.012719069264836139	0.10537759672396466	1.0
PTBXL	6726	4951	100	SG	0.22249112942056917	0.003221533472006608	0.01228824360680304	0.06426423154939787	1.0
PTBXL	6726	4951	100	SG0SPEC	0.25801669164733876	0.0038960374044453797	0.01255771294007069	0.07231655100743611	1.0
PTBXL	6726	4951	100	SPEC	0.3700984192508018	0.004672946967000897	0.013002281882005624	0.14684094820432503	1.0
PTBXL	6726	4951	150	FD	0.36351248844793416	0.004369153804084199	0.012856105024594024	0.11098218219479528	1.0
PTBXL	6726	4951	150	SG	0.25068000466744456	0.00322111089748735	0.012302345171048758	0.06461300047376073	1.0
PTBXL	6726	4951	150	SG0SPEC	0.34988207236415203	0.003947190162289475	0.01258440660756039	0.07788880906068901	1.0
PTBXL	6726	4951	150	SPEC	0.6106952635867842	0.0055687472715911495	0.013413709883802735	0.18455330401725323	1.0
PTBXL	6727	16463	40	FD	0.15849981788173073	0.003942453254966545	0.012329095304592908	0.061187479057894345	1.0
PTBXL	6727	16463	40	SG	0.16319844976690462	0.003354665461910983	0.012124823621027875	0.06882119454705325	1.0
PTBXL	6727	16463	40	SG0SPEC	0.17606651134742896	0.003955931711932988	0.012311361543027689	0.06366002990333107	1.0
PTBXL	6727	16463	40	SPEC	0.1626226200478829	0.004072416280958457	0.012467725159079443	0.06115873686870245	1.0
PTBXL	6727	16463	100	FD	0.2657670198141202	0.004763095165195217	0.013122283571088805	0.04315771062557481	1.0
PTBXL	6727	16463	100	SG	0.21138394316229273	0.0035353797522823666	0.012498381312227302	0.047696063046711173	1.0
PTBXL	6727	16463	100	SG0SPEC	0.25936481577364573	0.004459301089552796	0.012852966752849772	0.03620263807026655	1.0
PTBXL	6727	16463	100	SPEC	0.36159568618789406	0.005223662857532141	0.013480651735900184	0.05490680725019499	1.0
PTBXL	6727	16463	150	FD	0.3304983767815256	0.00485682911538004	0.013252141929738141	0.05092352902553958	1.0
PTBXL	6727	16463	150	SG	0.19680918563295308	0.003537186982437079	0.012502717088784634	0.047552924094791324	1.0
PTBXL	6727	16463	150	SG0SPEC	0.3422018669846572	0.004534450731097546	0.012885793853426277	0.044419085037191164	1.0
PTBXL	6727	16463	150	SPEC	0.6052912758324478	0.006011818734163805	0.01405298617149251	0.12265575134247911	1.0
PTBXL	6737	3918	40	FD	0.12731920842444697	0.0034389160158964966	0.020890601431008664	0.11007268963204228	1.0
PTBXL	6737	3918	40	SG	0.12512283605095514	0.0030745152779662606	0.02090335298518912	0.11290963535155538	1.0
PTBXL	6737	3918	40	SG0SPEC	0.1317008914178855	0.003455412094163403	0.020901402592054287	0.1114998531319307	1.0
PTBXL	6737	3918	40	SPEC	0.1377442894348768	0.0035279139334716907	0.021017443533619284	0.11310967971541992	1.0
PTBXL	6737	3918	100	FD	0.2693642038799663	0.004370909675419429	0.02158932242007081	0.09591699231425846	1.0
PTBXL	6737	3918	100	SG	0.15220352856609493	0.0032750689241752636	0.021311270403583223	0.1314361425920907	1.0
PTBXL	6737	3918	100	SG0SPEC	0.23021813605002667	0.0039224291146644575	0.02127835172548568	0.12559610906903063	1.0
PTBXL	6737	3918	100	SPEC	0.3731168962581332	0.004858087753865669	0.02191089240438185	0.0997845758143929	1.0
PTBXL	6737	3918	150	FD	0.2727562443971272	0.004593623663160632	0.021727441068161553	0.10305010868683945	1.0
PTBXL	6737	3918	150	SG	0.1735456441617404	0.0032748224721568775	0.021320625793951723	0.13131449598602346	1.0
PTBXL	6737	3918	150	SG0SPEC	0.29470231230989874	0.003997539134466703	0.02129363952926524	0.13041006050232348	1.0
PTBXL	6737	3918	150	SPEC	0.5463195892518952	0.0055976749721000085	0.02232948699747794	0.17143155503561996	1.0
PTBXL	6741	14071	40	FD	0.15113331154394863	0.003714016570486239	0.023139574337974207	0.08467341628695695	1.0
PTBXL	6741	14071	40	SG	0.14979015694026748	0.0032389252828356665	0.02313991351037062	0.08634853313556295	1.0
PTBXL	6741	14071	40	SG0SPEC	0.157700545194246	0.0037379656125051514	0.023136323271167616	0.08574065514086061	1.0
PTBXL	6741	14071	40	SPEC	0.1557388766287249	0.0038141392721156102	0.02331739983975958	0.0866061827118551	1.0
PTBXL	6741	14071	100	FD	0.26699190905944076	0.004167692883649573	0.022733818890908763	0.11664922696704559	1.0
PTBXL	6741	14071	100	SG	0.1619902577653863	0.003344166115702356	0.022853027479010458	0.09593710122269036	1.0
PTBXL	6741	14071	100	SG0SPEC	0.25592071828520907	0.003948679696840857	0.022989372243934398	0.0989637416406311	1.0
PTBXL	6741	14071	100	SPEC	0.31710469405416675	0.004442733019933549	0.022921179888906577	0.1354982215816414	1.0
PTBXL	6741	14071	150	FD	0.2968930971452458	0.004288530379995141	0.0228202293983021	0.1228357020954581	1.0
PTBXL	6741	14071	150	SG	0.18292484996051414	0.0033465644819480863	0.022834304602597916	0.09642645701242832	1.0
PTBXL	6741	14071	150	SG0SPEC	0.3000650925586469	0.003988406093380348	0.023006878125172985	0.10106500861822551	1.0
PTBXL	6741	14071	150	SPEC	0.5323825797235266	0.00496983323102781	0.02317509746142201	0.20971981890962696	1.0
PTBXL	6783	8410	40	FD	0.1494656952027949	0.0037658808395370775	0.02669869916766964	0.04670552773997503	1.0
PTBXL	6783	8410	40	SG	0.1254599674264474	0.0033315897586518937	0.02672375694559624	0.05760778652928548	1.0
PTBXL	6783	8410	40	SG0SPEC	0.1374570725136289	0.0037858057429647784	0.026764825936991764	0.04919160257615282	1.0
PTBXL	6783	8410	40	SPEC	0.13567029521325302	0.0038602248529890897	0.026846011828100445	0.04465262617622979	1.0
PTBXL	6783	8410	100	FD	0.2878712934844139	0.004409956402612221	0.026102059654971446	0.04960747859314088	1.0
PTBXL	6783	8410	100	SG	0.16006230374676594	0.003515815327600927	0.025949128320863823	0.043516508859522365	1.0
PTBXL	6783	8410	100	SG0SPEC	0.1862359576859958	0.0042013105988711495	0.02621136472934932	0.04995725713979744	1.0
PTBXL	6783	8410	100	SPEC	0.31483805754236033	0.004759664083906147	0.026336010315492583	0.07476577196871749	1.0
PTBXL	6783	8410	150	FD	0.3285647826934824	0.0044664229484701655	0.026145361538123045	0.06236243763510849	1.0
PTBXL	6783	8410	150	SG	0.15368100043709562	0.003515349594493004	0.025960815148282045	0.04252307312365329	1.0
PTBXL	6783	8410	150	SG0SPEC	0.2236363936604052	0.004208148288673102	0.026220294741499988	0.05411511298157545	1.0
PTBXL	6783	8410	150	SPEC	0.6381976951678214	0.005370515001022434	0.026511576546835506	0.13076368561213028	1.0
PTBXL	6802	16357	40	FD	0.15396680921642392	0.0030622124560727593	0.020856988022127012	0.06164304386229119	1.0
PTBXL	6802	16357	40	SG	0.15546336363053131	0.002678676006425411	0.020765263895337796	0.06686263462069898	1.0
PTBXL	6802	16357	40	SG0SPEC	0.1573940182515241	0.0030622190226572664	0.020842412765796882	0.06441194234626217	1.0
PTBXL	6802	16357	40	SPEC	0.16120389871098398	0.003149544620255032	0.020956739503749405	0.061951768141741886	1.0
PTBXL	6802	16357	100	FD	0.27197992527710513	0.004181143942394217	0.021916910465908705	0.06914146953682983	1.0
PTBXL	6802	16357	100	SG	0.21058661489879682	0.002893247929888313	0.021318556701006207	0.0526413082456549	1.0
PTBXL	6802	16357	100	SG0SPEC	0.21314164219816	0.003585904393350094	0.021430856229708264	0.04763442020328227	1.0
PTBXL	6802	16357	100	SPEC	0.36129201130198085	0.00478041770493463	0.022281963675414372	0.09411221858671905	1.0
PTBXL	6802	16357	150	FD	0.3414470045483171	0.0044864783727228295	0.022096546742815335	0.10238180277161701	1.0
PTBXL	6802	16357	150	SG	0.20197843554935274	0.002894506552825573	0.021344728332070156	0.05257816590313198	1.0
PTBXL	6802	16357	150	SG0SPEC	0.29072843443340546	0.0036961322463878294	0.02148228099429747	0.06366625411445467	1.0
PTBXL	6802	16357	150	SPEC	0.5594631750096433	0.006137911476730854	0.023031224132388596	0.2326016306355315	1.0
PTBXL	6808	8241	40	FD	0.15993857128770533	0.0030822576091132743	0.01025079291039728	0.012898822102474608	1.0
PTBXL	6808	8241	40	SG	0.17857296422931945	0.002625867775747794	0.01007433323668267	0.010665386794564614	1.0
PTBXL	6808	8241	40	SG0SPEC	0.20268821285146055	0.0030863589019641618	0.010221740662907604	0.012360878938641042	1.0
PTBXL	6808	8241	40	SPEC	0.15367038285962176	0.0031876941141293037	0.010367124263426791	0.014282713976185366	1.0
PTBXL	6808	8241	100	FD	0.26860646950870576	0.003936846218201257	0.010940885737194001	0.05466154370513189	1.0
PTBXL	6808	8241	100	SG	0.1717565175584723	0.0027855838531808557	0.010450825689167598	0.039501377784313556	1.0
PTBXL	6808	8241	100	SG0SPEC	0.2659974410843675	0.003460159362670506	0.010711207749896909	0.04543734842056938	1.0
PTBXL	6808	8241	100	SPEC	0.4484014505360383	0.00457865454236637	0.011314752546941378	0.07452687267779973	1.0
PTBXL	6808	8241	150	FD	0.3778996628007211	0.004117421334772599	0.010906615603292959	0.07214098855912468	1.0
PTBXL	6808	8241	150	SG	0.22353364463419045	0.00278169032926562	0.010458207954197954	0.039873258718883066	1.0
PTBXL	6808	8241	150	SG0SPEC	0.3286289022944124	0.003478574204659137	0.010761568216947136	0.05630834653935049	1.0
PTBXL	6808	8241	150	SPEC	0.5873379721519415	0.005213718947655422	0.011450526527684749	0.16242121949346344	1.0
PTBXL	6816	10640	40	FD	0.1648619037017348	0.001383918395691548	0.007278552338565992	0.09979284309713014	1.0
PTBXL	6816	10640	40	SG	0.15906951747645998	0.0011691441832064639	0.007257551646866779	0.10364489690317802	1.0
PTBXL	6816	10640	40	SG0SPEC	0.16630659818760485	0.0013868972606544423	0.007269871374542509	0.10171403496523804	1.0
PTBXL	6816	10640	40	SPEC	0.18751317312866422	0.0014307761099218578	0.007332706625885305	0.10226947504928757	1.0
PTBXL	6816	10640	100	FD	0.27651639234146763	0.0018826472343188684	0.0077836530505551275	0.1164158135713923	1.0
PTBXL	6816	10640	100	SG	0.2136076837890402	0.0012546291147517094	0.007517804912914657	0.10842512263164206	1.0
PTBXL	6816	10640	100	SG0SPEC	0.2556827369802399	0.001585409738076448	0.007505845372330924	0.09685547159541477	1.0
PTBXL	6816	10640	100	SPEC	0.382842918670092	0.002190134148972969	0.007959623570926623	0.15107634362594918	1.0
PTBXL	6816	10640	150	FD	0.33024850649571474	0.002127600465193469	0.007929978498706204	0.13155159710460862	1.0
PTBXL	6816	10640	150	SG	0.21359028310230938	0.0012545563806448605	0.007525551342225578	0.10898754886700912	1.0
PTBXL	6816	10640	150	SG0SPEC	0.37715588053657034	0.0016223563600257108	0.007520967639298036	0.11330051463936557	1.0
PTBXL	6816	10640	150	SPEC	0.5059867349199058	0.003112231039665122	0.008385904484551105	0.19966481142270515	1.0
PTBXL	6878	13122	40	FD	0.13521483471094725	0.003238581192361957	0.02304813295997745	0.07388313408017061	1.0
PTBXL	6878	13122	40	SG	0.1394760688649041	0.0029156008864637947	0.023052318410287702	0.08228654721126885	1.0
PTBXL	6878	13122	40	SG0SPEC	0.15175294914816972	0.003254246756047672	0.023085274748421886	0.07587647758549035	1.0
PTBXL	6878	13122	40	SPEC	0.14617997765847962	0.0033078462561086357	0.023122274943789774	0.07324490327121784	1.0
PTBXL	6878	13122	100	FD	0.24142037401937214	0.0038904628933056013	0.023245450593191372	0.11326864511690275	1.0
PTBXL	6878	13122	100	SG	0.19370310601205126	0.0030292537445690626	0.023037606785375024	0.08625118067387805	1.0
PTBXL	6878	13122	100	SG0SPEC	0.2552897396969342	0.0035204801478409486	0.023107450499395867	0.09523657904893512	1.0
PTBXL	6878	13122	100	SPEC	0.36034415146414067	0.004282673895941041	0.02342610111433993	0.15008774695552105	1.0
PTBXL	6878	13122	150	FD	0.2950461266308524	0.004098216639228108	0.023336271109821644	0.1196193810081842	1.0
PTBXL	6878	13122	150	SG	0.23727660638176168	0.0030311728770327827	0.02304571073746902	0.08944253951015621	1.0
PTBXL	6878	13122	150	SG0SPEC	0.3320670002527525	0.0035690382271465655	0.023110935934151935	0.11775802356361836	1.0
PTBXL	6878	13122	150	SPEC	0.5408641536405296	0.005224322620283412	0.02371809959471901	0.21983826189509378	1.0
PTBXL	6891	12336	40	FD	0.11412456304587497	0.0024932197811835784	0.02250303702621756	0.07465934667154116	1.0
PTBXL	6891	12336	40	SG	0.11824957155233026	0.002278327734877913	0.022527248131253848	0.07589536504832092	1.0
PTBXL	6891	12336	40	SG0SPEC	0.11261573675747807	0.0025083661630922196	0.02252115376004115	0.07565263188948554	1.0
PTBXL	6891	12336	40	SPEC	0.1197904925948762	0.002539301025107614	0.02261060368920486	0.07585360802849397	1.0
PTBXL	6891	12336	100	FD	0.24646413644496726	0.003507239112593283	0.022979698024230114	0.10539061969471117	1.0
PTBXL	6891	12336	100	SG	0.1647214470329337	0.0023837522979956987	0.022764950242035932	0.10376364672596522	1.0
PTBXL	6891	12336	100	SG0SPEC	0.22148712708662532	0.0028711641251393163	0.022723392447543976	0.0974985926946479	1.0
PTBXL	6891	12336	100	SPEC	0.3525955870033042	0.004008049190976171	0.023240264650191605	0.1224460535607059	1.0
PTBXL	6891	12336	150	FD	0.3254789203355565	0.0037260432439800498	0.023118713289233834	0.13918384847561335	1.0
PTBXL	6891	12336	150	SG	0.16961523535328663	0.0023896122496654295	0.022764013591188376	0.10566664713492935	1.0
PTBXL	6891	12336	150	SG0SPEC	0.2940649232956223	0.0029616384485208072	0.02271749159836929	0.11847092451381627	1.0
PTBXL	6891	12336	150	SPEC	0.5587204631537365	0.005005874550426538	0.02358577310609903	0.24881701375752707	1.0
PTBXL	6898	12692	40	FD	0.1779021187683061	0.005598814883778764	0.018312086193584612	0.1012808924495979	1.0
PTBXL	6898	12692	40	SG	0.15903736533200122	0.0046733080689784524	0.01809260203580222	0.10440098491923788	1.0
PTBXL	6898	12692	40	SG0SPEC	0.18610746869753886	0.005615413316174448	0.018283556507539142	0.10271144828555906	1.0
PTBXL	6898	12692	40	SPEC	0.18987594443106964	0.005802082417109198	0.01851543283851901	0.10445543805220547	1.0
PTBXL	6898	12692	100	FD	0.2707650130684396	0.006871978661628509	0.019768086234303144	0.06293140321688928	1.0
PTBXL	6898	12692	100	SG	0.14502035144560274	0.004918980548286878	0.0187342693944822	0.10489282423113068	1.0
PTBXL	6898	12692	100	SG0SPEC	0.22048089453819042	0.006165387902769364	0.018904882184778947	0.09642028614513648	1.0
PTBXL	6898	12692	100	SPEC	0.39164899046297963	0.008075088241948818	0.020578150586776957	0.1032973859881923	1.0
PTBXL	6898	12692	150	FD	0.3251597383919619	0.007424583849921692	0.019837488361001035	0.09838857445758084	1.0
PTBXL	6898	12692	150	SG	0.1651835248966279	0.004919428922551211	0.01877182862463129	0.10449431437716782	1.0
PTBXL	6898	12692	150	SG0SPEC	0.2763402065756966	0.006233814496525982	0.019019024500053508	0.09356004492393524	1.0
PTBXL	6898	12692	150	SPEC	0.4944683829108777	0.009776753013081022	0.02105224969397358	0.17338930819593462	1.0
PTBXL	6910	9732	40	FD	0.1788632067999596	0.0017983949171366856	0.004817564522528007	0.09595882383152171	1.0
PTBXL	6910	9732	40	SG	0.18172408127764528	0.0014867862290699088	0.0047296099283204935	0.0968725383837282	1.0
PTBXL	6910	9732	40	SG0SPEC	0.18295899927294507	0.0018024419008514044	0.00479901095154147	0.09679378300659254	1.0
PTBXL	6910	9732	40	SPEC	0.1797555377220166	0.0018680998685884885	0.004884119342094673	0.09959257073913949	1.0
PTBXL	6910	9732	100	FD	0.264162304013703	0.002105507487446823	0.00521595986755077	0.09464894653074243	1.0
PTBXL	6910	9732	100	SG	0.1993626185440476	0.0015418467947975968	0.004958712838290354	0.11061462993664146	1.0
PTBXL	6910	9732	100	SG0SPEC	0.27653155127368084	0.0019400227433888965	0.005072267916687332	0.10599782669921788	1.0
PTBXL	6910	9732	100	SPEC	0.395214106780171	0.0023630391688633403	0.005403999494373063	0.09580395261512246	1.0
PTBXL	6910	9732	150	FD	0.37707249356089906	0.0022290224447682493	0.005306699040891344	0.09675671480445047	1.0
PTBXL	6910	9732	150	SG	0.23887536832066386	0.0015410597719340163	0.004955965755709285	0.11172328537455581	1.0
PTBXL	6910	9732	150	SG0SPEC	0.35853294883006503	0.001962924774765058	0.0051037448195352915	0.11945699294598512	1.0
PTBXL	6910	9732	150	SPEC	0.6375938620810501	0.0028686982685305925	0.0057173817982980124	0.1809413323445705	1.0
PTBXL	6916	12124	40	FD	0.11544370011487481	0.00249524533155042	0.015751423369716567	0.10169824881074022	1.0
PTBXL	6916	12124	40	SG	0.10963571629656728	0.0021978197871168306	0.015765342563176153	0.10514106969341094	1.0
PTBXL	6916	12124	40	SG0SPEC	0.11835200604101992	0.0025100449836886274	0.015779517136547978	0.10348647243555391	1.0
PTBXL	6916	12124	40	SPEC	0.11430587212854851	0.002559671948053317	0.015856595734986424	0.10403090835150995	1.0
PTBXL	6916	12124	100	FD	0.29042078888267314	0.003214567743727449	0.015448479038499968	0.07572673545679795	1.0
PTBXL	6916	12124	100	SG	0.23008188747136119	0.002320718522806313	0.015201085360463615	0.10936697056172809	1.0
PTBXL	6916	12124	100	SG0SPEC	0.2113047085941727	0.0028551413605569587	0.015357754288577819	0.10411084996237133	1.0
PTBXL	6916	12124	100	SPEC	0.3578013521976287	0.0036375254885308004	0.015702837892997694	0.07320609850598137	1.0
PTBXL	6916	12124	150	FD	0.3184592218843813	0.003288269970812828	0.015522073845138911	0.07113690278875381	1.0
PTBXL	6916	12124	150	SG	0.21052830764629374	0.002321970952557729	0.015211729189220174	0.1096559619245654	1.0
PTBXL	6916	12124	150	SG0SPEC	0.3221606130530339	0.00289813343120728	0.015350481740241402	0.10133782522130565	1.0
PTBXL	6916	12124	150	SPEC	0.5074911135161659	0.004115046698562344	0.0159132368539016	0.13908771947840642	1.0
PTBXL	6977	15090	40	FD	0.13484156226573363	0.0026912772178468844	0.01166816083636744	0.07682711035897279	1.0
PTBXL	6977	15090	40	SG	0.1266184803602308	0.0024004487630220174	0.011626464154705984	0.08144690143347075	1.0
PTBXL	6977	15090	40	SG0SPEC	0.13838272422372144	0.0027103795652958103	0.011677108582616403	0.07824386813177411	1.0
PTBXL	6977	15090	40	SPEC	0.14044288205278274	0.0027540902668375116	0.011740089545177607	0.07750675376082404	1.0
PTBXL	6977	15090	100	FD	0.273187598932161	0.003082443768732474	0.011976570396687975	0.10045361839629133	1.0
PTBXL	6977	15090	100	SG	0.23272883210510636	0.0024730609676344687	0.011785757634752097	0.08355491442708607	1.0
PTBXL	6977	15090	100	SG0SPEC	0.22216736410356855	0.002870417102739551	0.011795972690744031	0.08278777591495465	1.0
PTBXL	6977	15090	100	SPEC	0.3161617536292193	0.0033613408374242484	0.01217885458206545	0.13877044055743323	1.0
PTBXL	6977	15090	150	FD	0.2957061580987857	0.003255228961785675	0.012034536379391045	0.11969613904787059	1.0
PTBXL	6977	15090	150	SG	0.21587410303328078	0.0024729614815796573	0.011794020697617964	0.08373890908093752	1.0
PTBXL	6977	15090	150	SG0SPEC	0.3099535153061947	0.002925387991107108	0.011793447812863938	0.09966057079789666	1.0
PTBXL	6977	15090	150	SPEC	0.5082736324188182	0.0039478070285013465	0.012473984252695322	0.20769808038150167	1.0
PTBXL	6988	12451	40	FD	0.15749447421813023	0.001995439746219587	0.0122155642033006	0.04603094654499115	1.0
PTBXL	6988	12451	40	SG	0.1583872702733004	0.001751156609438303	0.012189491968625017	0.040568771807716085	1.0
PTBXL	6988	12451	40	SG0SPEC	0.16215267493023183	0.0019992567199409437	0.012209133919555078	0.04485866331873212	1.0
PTBXL	6988	12451	40	SPEC	0.1602324714335694	0.0020514797467573666	0.0123069362717509	0.049497672958614784	1.0
PTBXL	6988	12451	100	FD	0.30471041302596585	0.0026728733272583355	0.013213082178587892	0.12520807798156702	1.0
PTBXL	6988	12451	100	SG	0.23248357657159646	0.0019048689456062523	0.012911547135256426	0.07963596983454233	1.0
PTBXL	6988	12451	100	SG0SPEC	0.25264029386131037	0.0023373278751575013	0.01278965023485843	0.0845241304223397	1.0
PTBXL	6988	12451	100	SPEC	0.40138968123061564	0.0030854715128781213	0.013479615841088232	0.1790434154485288	1.0
PTBXL	6988	12451	150	FD	0.3924918031015624	0.0030907986836113182	0.013424511325805848	0.17260434567384098	1.0
PTBXL	6988	12451	150	SG	0.21947724914884947	0.0019071089924407151	0.01291370241473853	0.08020188930974338	1.0
PTBXL	6988	12451	150	SG0SPEC	0.34284286119054597	0.002419608627918504	0.012807065971526595	0.11463871714788178	1.0
PTBXL	6988	12451	150	SPEC	0.602429817974854	0.004544058502750876	0.01420127675638629	0.27749107255452543	1.0
PTBXL	7011	2987	40	FD	0.14260113784907996	0.0047246216568584964	0.014270934070710159	0.018616553669003878	1.0
PTBXL	7011	2987	40	SG	0.12771692685092972	0.004084844934575395	0.014051775419417791	0.015949798711698347	1.0
PTBXL	7011	2987	40	SG0SPEC	0.1590608494353043	0.0047557480566518245	0.014284915919397088	0.017639718902107627	1.0
PTBXL	7011	2987	40	SPEC	0.14802646949121673	0.004860188574605727	0.01445923125644933	0.019871552481527936	1.0
PTBXL	7011	2987	100	FD	0.2961630178252559	0.005613984115183844	0.014115709831237838	0.08291559807918752	1.0
PTBXL	7011	2987	100	SG	0.26065579326168065	0.004225252793306105	0.013629465686488401	0.05158390236170488	1.0
PTBXL	7011	2987	100	SG0SPEC	0.23387248072761324	0.005180025589656964	0.013916722188923685	0.054667157344361894	1.0
PTBXL	7011	2987	100	SPEC	0.3446517206472515	0.006212004889458012	0.014642017419731456	0.1238307130578159	1.0
PTBXL	7011	2987	150	FD	0.29979480875224784	0.005853430058456302	0.014389381431832032	0.11077554616730276	1.0
PTBXL	7011	2987	150	SG	0.20943175659365243	0.00423941511863834	0.013649864090330463	0.051146001077592165	1.0
PTBXL	7011	2987	150	SG0SPEC	0.28372489556390906	0.005274717429776034	0.01396937375499082	0.06531493249411945	1.0
PTBXL	7011	2987	150	SPEC	0.5674444975725266	0.007292889784812411	0.015613429402648421	0.23274212766400038	1.0
PTBXL	7032	12618	40	FD	0.15026898675563932	0.0022501550937375843	0.016119853788116284	0.08339588378437969	1.0
PTBXL	7032	12618	40	SG	0.13780619010315853	0.0019520041156944408	0.016097246929633033	0.07615762258702925	1.0
PTBXL	7032	12618	40	SG0SPEC	0.15438636700749608	0.0022525054963474754	0.0161142528663502	0.0837750732232869	1.0
PTBXL	7032	12618	40	SPEC	0.16806640472759193	0.002323185462205871	0.01618876927306889	0.08916218230470499	1.0
PTBXL	7032	12618	100	FD	0.2931454451375381	0.0032392813318998437	0.016891877542164892	0.11140837789609154	1.0
PTBXL	7032	12618	100	SG	0.21534625406607158	0.0021634216685215354	0.016571257239304936	0.1103199453025885	1.0
PTBXL	7032	12618	100	SG0SPEC	0.22284304802926877	0.0027882178063992065	0.016544634731900355	0.1106820278817246	1.0
PTBXL	7032	12618	100	SPEC	0.3799077872549232	0.003636884257122641	0.01711993923431702	0.12711251915784633	1.0
PTBXL	7032	12618	150	FD	0.3450726210883808	0.0034417347226179795	0.01701419580824841	0.11712797307416202	1.0
PTBXL	7032	12618	150	SG	0.22702806755341576	0.002168237794067818	0.016577741156193933	0.11319398494046529	1.0
PTBXL	7032	12618	150	SG0SPEC	0.32097674998795217	0.0028626114753029126	0.01655386446698897	0.11878260480964911	1.0
PTBXL	7032	12618	150	SPEC	0.6202874622046332	0.004738996942766065	0.017590301674674114	0.20809847396290826	1.0
PTBXL	7037	16602	40	FD	0.11339823020052793	0.0032434314741286233	0.0288769533491212	0.05569058140362487	1.0
PTBXL	7037	16602	40	SG	0.1002646710811503	0.00294940999840916	0.028961481530235353	0.05524773492315732	1.0
PTBXL	7037	16602	40	SG0SPEC	0.12518866106436952	0.0032620234649622403	0.028941726653220548	0.05623964117015126	1.0
PTBXL	7037	16602	40	SPEC	0.11921301916120572	0.003306778119591469	0.029021606883035754	0.057463792951617146	1.0
PTBXL	7037	16602	100	FD	0.2762492195000634	0.003845361208861025	0.028209173915141453	0.06885718763543822	1.0
PTBXL	7037	16602	100	SG	0.12167406946411852	0.00308470679686055	0.028325370587292387	0.0605812211061621	1.0
PTBXL	7037	16602	100	SG0SPEC	0.20682190428801128	0.0035715136449660824	0.028399773599605348	0.05842581992491158	1.0
PTBXL	7037	16602	100	SPEC	0.40162595454009564	0.004218820567934074	0.028354884906265775	0.09176031811078739	1.0
PTBXL	7037	16602	150	FD	0.2721419817250048	0.00415989284217263	0.02828182931453101	0.08896655713514834	1.0
PTBXL	7037	16602	150	SG	0.13782178568196823	0.0030857619132228374	0.028333734152401452	0.06071010692957972	1.0
PTBXL	7037	16602	150	SG0SPEC	0.2620855936263703	0.003621800256848105	0.028429519582382316	0.07485863164423427	1.0
PTBXL	7037	16602	150	SPEC	0.6943929299715217	0.005263989479706178	0.02862919990718675	0.21309439173443523	1.0
PTBXL	7047	17839	40	FD	0.14316042516527017	0.002028375318617813	0.00946546960338579	0.08221475219821082	1.0
PTBXL	7047	17839	40	SG	0.14634210513697699	0.001781252113249272	0.009429170807935549	0.08537550782053845	1.0
PTBXL	7047	17839	40	SG0SPEC	0.17903636220814814	0.0020402518175134075	0.009470016718004522	0.08386481540660946	1.0
PTBXL	7047	17839	40	SPEC	0.16549585623567667	0.0020822692571415714	0.009542721066666206	0.08373404450379672	1.0
PTBXL	7047	17839	100	FD	0.252001781672507	0.002305011255745411	0.009541662849916836	0.09139324018400932	1.0
PTBXL	7047	17839	100	SG	0.18755746002354362	0.0018324860882774	0.009413631759368712	0.0837296259288017	1.0
PTBXL	7047	17839	100	SG0SPEC	0.3424679934461426	0.002175557778606	0.009445998416893694	0.07789927835947791	1.0
PTBXL	7047	17839	100	SPEC	0.3474538975792195	0.0024958580185988834	0.009683678122975289	0.11593902746970554	1.0
PTBXL	7047	17839	150	FD	0.2966831455015656	0.0023774353094074964	0.009618559555610438	0.09496154541121797	1.0
PTBXL	7047	17839	150	SG	0.2690563030011985	0.0018323748675917462	0.009423706279558663	0.08396164407452952	1.0
PTBXL	7047	17839	150	SG0SPEC	0.3509471165638822	0.002201437813435889	0.00945757665728042	0.08059312684805835	1.0
PTBXL	7047	17839	150	SPEC	0.5505471078810696	0.002927827616917646	0.009961043662592381	0.18691041635327424	1.0
PTBXL	7055	3755	40	FD	0.10736054700523881	0.0021533852443928877	0.02199625830625313	0.04711747879762944	1.0
PTBXL	7055	3755	40	SG	0.11095811538947076	0.001956728428636287	0.02204504407697435	0.04840842803513479	1.0
PTBXL	7055	3755	40	SG0SPEC	0.1087452541624821	0.002161547227501187	0.022043380623560906	0.047816584274670317	1.0
PTBXL	7055	3755	40	SPEC	0.11133268757478454	0.0021951385695736774	0.022078944651207966	0.047902323209796205	1.0
PTBXL	7055	3755	100	FD	0.3106702079020279	0.0028728687626237083	0.022398514492312158	0.12329457167814004	1.0
PTBXL	7055	3755	100	SG	0.16982964988266075	0.002068245367300685	0.02219722399563726	0.061432977266742995	1.0
PTBXL	7055	3755	100	SG0SPEC	0.17499159165321598	0.0024216019476394042	0.02207578828254807	0.06853258122233677	1.0
PTBXL	7055	3755	100	SPEC	0.3790250001990292	0.0033286625041769533	0.022601454457567213	0.17216197842918876	1.0
PTBXL	7055	3755	150	FD	0.3382129301644611	0.003088567905957447	0.022552160105320504	0.13600745248728913	1.0
PTBXL	7055	3755	150	SG	0.17479557168375764	0.002069629152071337	0.022200879142288486	0.06291006415250064	1.0
PTBXL	7055	3755	150	SG0SPEC	0.2763732472810555	0.0024752865231792197	0.022105809217970247	0.09197516452179373	1.0
PTBXL	7055	3755	150	SPEC	0.628449584865886	0.0040912801659302184	0.023023779751451263	0.2154212778123743	1.0
PTBXL	7072	1386	40	FD	0.14325574684654985	0.0035707095756617683	0.02756641240608305	0.045438274556489244	1.0
PTBXL	7072	1386	40	SG	0.10948397899958329	0.0031798086921232408	0.027601700808716087	0.04603029981694033	1.0
PTBXL	7072	1386	40	SG0SPEC	0.14565294626221115	0.003593998588982488	0.027581695779742746	0.045777538703938365	1.0
PTBXL	7072	1386	40	SPEC	0.14976356460413368	0.0036571360554495252	0.027730487655882652	0.04671658452577483	1.0
PTBXL	7072	1386	100	FD	0.22889398607238076	0.003899554168966474	0.027540789106728816	0.0726632311532257	1.0
PTBXL	7072	1386	100	SG	0.13083259631207778	0.0032409097320141504	0.027535239545996952	0.05047208088451277	1.0
PTBXL	7072	1386	100	SG0SPEC	0.20176958063578743	0.0037383637389760455	0.027533548750850054	0.05197496859985859	1.0
PTBXL	7072	1386	100	SPEC	0.27219527174931213	0.00421333244518467	0.027742262078653903	0.1148417053398482	1.0
PTBXL	7072	1386	150	FD	0.2964231741829305	0.004116688973118999	0.027614649327004418	0.10570910768805174	1.0
PTBXL	7072	1386	150	SG	0.14036808368565667	0.003238261146822084	0.027538552482854355	0.05106678814931971	1.0
PTBXL	7072	1386	150	SG0SPEC	0.20419241366539004	0.003770839647388403	0.027529366836354003	0.06475046163150389	1.0
PTBXL	7072	1386	150	SPEC	0.5649734350671556	0.004934419900998052	0.027975318156257273	0.2219246751695751	1.0
PTBXL	7097	14746	40	FD	0.17182629214448408	0.002538994731078577	0.009479093672587943	0.04029361973758001	1.0
PTBXL	7097	14746	40	SG	0.1740974884586433	0.002190461966967019	0.009369573358850516	0.045532635062339066	1.0
PTBXL	7097	14746	40	SG0SPEC	0.16540068085289675	0.0025520640774149917	0.009485010268881006	0.04145041237797728	1.0
PTBXL	7097	14746	40	SPEC	0.1698385293247071	0.002615468221833281	0.00956089441077767	0.04019986593401109	1.0
PTBXL	7097	14746	100	FD	0.2606868646604956	0.0028387361361105305	0.009635879027525612	0.07130162867739717	1.0
PTBXL	7097	14746	100	SG	0.1853382072907674	0.0022582323015633895	0.00937842921616147	0.044310723849960085	1.0
PTBXL	7097	14746	100	SG0SPEC	0.24022670525101367	0.0027185757270863755	0.009609107508355084	0.03283159446594393	1.0
PTBXL	7097	14746	100	SPEC	0.38596210558333166	0.003089393954484322	0.009794857738635726	0.10755300660465089	1.0
PTBXL	7097	14746	150	FD	0.3355005680607457	0.00303970212235267	0.009703885418721431	0.08877416719722672	1.0
PTBXL	7097	14746	150	SG	0.21816913839679755	0.0022613286950188215	0.00937449737376278	0.0459440754610104	1.0
PTBXL	7097	14746	150	SG0SPEC	0.2686609526711631	0.00275881812362932	0.009606732798083828	0.04663343719616777	1.0
PTBXL	7097	14746	150	SPEC	0.5870150885151666	0.003955981661965243	0.010063663607328546	0.18991300478837447	1.0
PTBXL	7120	1534	40	FD	0.1840065380044192	0.0037424162673554457	0.015941116916038504	0.04545604694481587	1.0
PTBXL	7120	1534	40	SG	0.16654432496565472	0.00314739678705997	0.015829896348275706	0.049324889348345245	1.0
PTBXL	7120	1534	40	SG0SPEC	0.1885132889165	0.0037548445550936657	0.015929930732721906	0.046458756689788716	1.0
PTBXL	7120	1534	40	SPEC	0.16713007649458686	0.003874993778499798	0.016136286992848834	0.046329907029903014	1.0
PTBXL	7120	1534	100	FD	0.2722864591252062	0.004655755716079224	0.016379212179653	0.052490951321871496	1.0
PTBXL	7120	1534	100	SG	0.1773467439179347	0.0033084875532337133	0.01599609481957472	0.05441999285460263	1.0
PTBXL	7120	1534	100	SG0SPEC	0.19413967462411624	0.004078062969254715	0.016199401505841298	0.0502788274482235	1.0
PTBXL	7120	1534	100	SPEC	0.33366001026644604	0.0051624463954132276	0.016800300337883687	0.06957296816359183	1.0
PTBXL	7120	1534	150	FD	0.28488032271073793	0.004818890236142358	0.016480418739839086	0.06361275957915132	1.0
PTBXL	7120	1534	150	SG	0.1745301393392749	0.0033132961882322708	0.01599411234401239	0.05543455468450713	1.0
PTBXL	7120	1534	150	SG0SPEC	0.2650977506334374	0.004090253396915628	0.016252370759104396	0.05377136583455765	1.0
PTBXL	7120	1534	150	SPEC	0.5476215230876408	0.00592801456394558	0.017171459411133218	0.12584743670829343	1.0
PTBXL	7136	17827	40	FD	0.14635303337899006	0.002750514797004485	0.012424835707482595	0.0657919692710552	1.0
PTBXL	7136	17827	40	SG	0.14229330342038235	0.00239460751026903	0.012376181793065886	0.07201623696560974	1.0
PTBXL	7136	17827	40	SG0SPEC	0.1483680396770052	0.002767429168474096	0.012433412169729237	0.06759653216849552	1.0
PTBXL	7136	17827	40	SPEC	0.15554464479811797	0.0028285680492553668	0.012528120098835997	0.06593676355697581	1.0
PTBXL	7136	17827	100	FD	0.22307388924284907	0.0030869331932823494	0.012708507186468208	0.049475766676820375	1.0
PTBXL	7136	17827	100	SG	0.17470418010361616	0.002448518265596679	0.012415378926391753	0.0592869590760774	1.0
PTBXL	7136	17827	100	SG0SPEC	0.24496576019518188	0.0029003121825843174	0.012487688370824993	0.0503126060856419	1.0
PTBXL	7136	17827	100	SPEC	0.32718906324770275	0.00331874751056445	0.012945422942693704	0.06167274379037982	1.0
PTBXL	7136	17827	150	FD	0.33667773202665413	0.0032240198766652454	0.012805766258053427	0.062411018873750786	1.0
PTBXL	7136	17827	150	SG	0.21115475450565402	0.00245084584686705	0.01241807952157477	0.060842171350409674	1.0
PTBXL	7136	17827	150	SG0SPEC	0.29345504209782114	0.0029363530555924747	0.01250400631772884	0.05730730478149108	1.0
PTBXL	7136	17827	150	SPEC	0.6160161126128322	0.003988804080992273	0.01323598275385471	0.1515191946766935	1.0
PTBXL	7153	696	40	FD	0.1403919691009067	0.0035069839491099447	0.010623493724801055	0.02354973917366475	1.0
PTBXL	7153	696	40	SG	0.13363012411346464	0.0029764189432327937	0.010338038560102594	0.026220083542961597	1.0
PTBXL	7153	696	40	SG0SPEC	0.1473440313012257	0.003515159509052523	0.010638778201826302	0.02396816430305293	1.0
PTBXL	7153	696	40	SPEC	0.13858765231785075	0.0036236541709743766	0.010733030755302336	0.023911874809937072	1.0
PTBXL	7153	696	100	FD	0.2974016102724163	0.004584794789660704	0.011951125864474886	0.04022331575012616	1.0
PTBXL	7153	696	100	SG	0.23431275362334095	0.003217543809703392	0.01097272644494245	0.035864496520251796	1.0
PTBXL	7153	696	100	SG0SPEC	0.26459286522864395	0.004024151613952617	0.011304988478298457	0.03449971334479193	1.0
PTBXL	7153	696	100	SPEC	0.4582498423138004	0.005159522355402513	0.012384483523748976	0.055444509745310996	1.0
PTBXL	7153	696	150	FD	0.2893621509376076	0.004778439124998013	0.01206735130738078	0.05550522473913817	1.0
PTBXL	7153	696	150	SG	0.2147498688464975	0.0032180144333426525	0.010980466139266521	0.03699652503550207	1.0
PTBXL	7153	696	150	SG0SPEC	0.3103325492520843	0.004039207732018719	0.01133085510586402	0.049752597025706446	1.0
PTBXL	7153	696	150	SPEC	0.4831710526466356	0.005714923801825594	0.012790153376360023	0.1256895100243592	1.0
PTBXL	7192	10401	40	FD	0.16597331367766466	0.004274202102834896	0.007690336264798295	0.028295792515951258	1.0
PTBXL	7192	10401	40	SG	0.16052544150676362	0.003577171473340477	0.007159604324247875	0.02921322912900631	1.0
PTBXL	7192	10401	40	SG0SPEC	0.16970827116667142	0.004290309112192642	0.0076463881669895884	0.028371052927551287	1.0
PTBXL	7192	10401	40	SPEC	0.17926685993665464	0.004428343422817976	0.007867855081405533	0.029233906082340746	1.0
PTBXL	7192	10401	100	FD	0.3077568779371948	0.005007445138078922	0.008516192250242336	0.04825646036282031	1.0
PTBXL	7192	10401	100	SG	0.18978013308753525	0.0037406108733824216	0.007750261732911714	0.04030747552177771	1.0
PTBXL	7192	10401	100	SG0SPEC	0.2644348301971207	0.00467932660111928	0.00831702669208571	0.04001818204831487	1.0
PTBXL	7192	10401	100	SPEC	0.34899119287177627	0.0053879684516903925	0.008945338050610561	0.06330569785517211	1.0
PTBXL	7192	10401	150	FD	0.30227082070967226	0.005242959976905467	0.008712941664611387	0.05805708494654111	1.0
PTBXL	7192	10401	150	SG	0.21566656643452492	0.0037403928303534786	0.007758285132258237	0.04055579300664409	1.0
PTBXL	7192	10401	150	SG0SPEC	0.30806867223937284	0.004724113533730512	0.00835626315472057	0.04512700326811809	1.0
PTBXL	7192	10401	150	SPEC	0.49562794905203317	0.00624254996989964	0.009654593382775562	0.11610870764133964	1.0
PTBXL	7195	6075	40	FD	0.1880909793810821	0.0035154835076491894	0.015885313734207828	0.03608447213666875	1.0
PTBXL	7195	6075	40	SG	0.17557740401418806	0.0028752047690033906	0.015740358740174664	0.044513649300524705	1.0
PTBXL	7195	6075	40	SG0SPEC	0.17314898783046828	0.0035166416883366464	0.015790120319775617	0.03812319598639483	1.0
PTBXL	7195	6075	40	SPEC	0.1833654679555506	0.003656589289365308	0.016114249780150615	0.035344029285459024	1.0
PTBXL	7195	6075	100	FD	0.2795757371152895	0.004708757277913955	0.016990097446636532	0.10479478071665818	1.0
PTBXL	7195	6075	100	SG	0.19332773587902047	0.003115528785104145	0.016545453883990643	0.0651199969103974	1.0
PTBXL	7195	6075	100	SG0SPEC	0.23391081751781387	0.004080997349849891	0.01652581241672616	0.06951492610624839	1.0
PTBXL	7195	6075	100	SPEC	0.3541790649065106	0.005287191900162125	0.017410336421740738	0.13385969870799153	1.0
PTBXL	7195	6075	150	FD	0.2989787919789057	0.004916073671486068	0.017006019959079185	0.11157464445104351	1.0
PTBXL	7195	6075	150	SG	0.1994895501333288	0.0031104320707004657	0.016571357653666605	0.06698354234101943	1.0
PTBXL	7195	6075	150	SG0SPEC	0.24394943945363703	0.0040772195884923226	0.016576107429826962	0.07673334011437513	1.0
PTBXL	7195	6075	150	SPEC	0.6968417847245713	0.0059565206028332	0.01777237879043209	0.16977745637291	1.0
PTBXL	7211	9115	40	FD	0.15658419831860873	0.004163790494067109	0.02569738499140946	0.13885352732390627	1.0
PTBXL	7211	9115	40	SG	0.1526886132509276	0.0035175036369768002	0.025702944730526974	0.140994081009989	1.0
PTBXL	7211	9115	40	SG0SPEC	0.1644159542980624	0.00417306673967076	0.025634784629604758	0.1404607125922525	1.0
PTBXL	7211	9115	40	SPEC	0.16116753684431487	0.0043080525005903085	0.025916454940086646	0.1437873860641325	1.0
PTBXL	7211	9115	100	FD	0.3053305482791864	0.00488180311251551	0.0267506384767643	0.169274024034113	1.0
PTBXL	7211	9115	100	SG	0.1574464649775253	0.0037242398059702817	0.02619887480787493	0.16258971534088396	1.0
PTBXL	7211	9115	100	SG0SPEC	0.20260471319417653	0.004668385922122363	0.02601490883733988	0.16289823656390956	1.0
PTBXL	7211	9115	100	SPEC	0.39846144624191404	0.005462346663371646	0.027170496015916288	0.21977987815908767	1.0
PTBXL	7211	9115	150	FD	0.35320729499489334	0.005091222285779462	0.026947979649844807	0.18757139109208404	1.0
PTBXL	7211	9115	150	SG	0.14988216540055685	0.0037271067529247035	0.026217858849162435	0.16242817698153988	1.0
PTBXL	7211	9115	150	SG0SPEC	0.2940122038374827	0.004737453253858572	0.025974522662583575	0.17468713031882255	1.0
PTBXL	7211	9115	150	SPEC	0.55981786911912	0.0063999971925994634	0.027614413991574185	0.264016412999197	1.0
PTBXL	7283	2213	40	FD	0.1370248748377757	0.003938140955902118	0.02264409541541026	0.09364014390264666	1.0
PTBXL	7283	2213	40	SG	0.16747525683817113	0.0035213362327967596	0.022626946644446706	0.09883096393744434	1.0
PTBXL	7283	2213	40	SG0SPEC	0.14244276045244378	0.003968704123560526	0.0226418337310982	0.09526012912247563	1.0
PTBXL	7283	2213	40	SPEC	0.14795839140854203	0.004027431818386267	0.02277360448882945	0.09469635752594148	1.0
PTBXL	7283	2213	100	FD	0.2603291664005114	0.004462064730890882	0.02337379080000349	0.10869321601108933	1.0
PTBXL	7283	2213	100	SG	0.20377831303579003	0.003561167221773985	0.023052687213491	0.09249195365685829	1.0
PTBXL	7283	2213	100	SG0SPEC	0.2124009833358335	0.004144543795484965	0.023003495822419166	0.08788536652455704	1.0
PTBXL	7283	2213	100	SPEC	0.35072401387306945	0.005028363658435932	0.023738212893935677	0.14435852887816555	1.0
PTBXL	7283	2213	150	FD	0.28571900119517557	0.0046777238551243255	0.023494089936497993	0.12159798186577936	1.0
PTBXL	7283	2213	150	SG	0.18616670047022404	0.0035615838243063616	0.023055149403040962	0.09229186144767096	1.0
PTBXL	7283	2213	150	SG0SPEC	0.269745953859531	0.004209053967627783	0.022968301663276045	0.0975619157281732	1.0
PTBXL	7283	2213	150	SPEC	0.5546532652070254	0.005729174365844774	0.024013613064855395	0.19611129324533222	1.0
PTBXL	7294	3235	40	FD	0.16757184637409592	0.0023839948504195637	0.012687870273818128	0.03449335324996547	1.0
PTBXL	7294	3235	40	SG	0.1495794137957811	0.0020529902565243393	0.01266303847462492	0.04697710253795075	1.0
PTBXL	7294	3235	40	SG0SPEC	0.1737142516960495	0.002393253337260446	0.012734999974822936	0.037335725516017014	1.0
PTBXL	7294	3235	40	SPEC	0.16984421184639859	0.002458470624849418	0.012764810836508092	0.033191432012734196	1.0
PTBXL	7294	3235	100	FD	0.25472270742131403	0.0029072502803667803	0.012912122802344153	0.10514394210056874	1.0
PTBXL	7294	3235	100	SG	0.23168780558018567	0.002160026864476969	0.012414696165445115	0.06428955248031844	1.0
PTBXL	7294	3235	100	SG0SPEC	0.2680126390254389	0.002670690887513723	0.012509237478774988	0.07495288428269341	1.0
PTBXL	7294	3235	100	SPEC	0.34750060620804074	0.0032082959293748756	0.013200461451635538	0.14281906467733874	1.0
PTBXL	7294	3235	150	FD	0.3101851495585554	0.0030318842788305813	0.012950679258909137	0.1120460474458432	1.0
PTBXL	7294	3235	150	SG	0.29899214223478016	0.0021618876554927928	0.012424533233822374	0.06485228301431097	1.0
PTBXL	7294	3235	150	SG0SPEC	0.36880488906382713	0.002710886459431657	0.012522829433124385	0.0752302981205843	1.0
PTBXL	7294	3235	150	SPEC	0.5300401991784606	0.00371058548688834	0.013358496316619957	0.2084132916178851	1.0
PTBXL	7322	8541	40	FD	0.1433751922997648	0.0044652571411910435	0.0161585389381718	0.02040131574680367	1.0
PTBXL	7322	8541	40	SG	0.14421813644188974	0.0039203895736000215	0.015999090252820244	0.016826466623514696	1.0
PTBXL	7322	8541	40	SG0SPEC	0.14622717452836176	0.004498441173397729	0.01613176024528382	0.019311972875591613	1.0
PTBXL	7322	8541	40	SPEC	0.14062038357024328	0.004573631610621364	0.016330355858314424	0.02253343557413008	1.0
PTBXL	7322	8541	100	FD	0.25002590116818774	0.0052177593254459425	0.017147447754765274	0.09832513493975252	1.0
PTBXL	7322	8541	100	SG	0.1642218164352896	0.004046666096776548	0.016643981866897365	0.05561816010936366	1.0
PTBXL	7322	8541	100	SG0SPEC	0.20109472347451532	0.004816117943436934	0.016546951183720442	0.06267547898601022	1.0
PTBXL	7322	8541	100	SPEC	0.284642832704959	0.005674557220167546	0.01753709061595757	0.13020347074998861	1.0
PTBXL	7322	8541	150	FD	0.2705303585066371	0.005439437489408485	0.017378222721414312	0.10876240527682765	1.0
PTBXL	7322	8541	150	SG	0.17236399399337252	0.004050578250706232	0.01665014370178129	0.05613607296529066	1.0
PTBXL	7322	8541	150	SG0SPEC	0.25154169862350684	0.004821643405926024	0.016562017358209027	0.07062132242346976	1.0
PTBXL	7322	8541	150	SPEC	0.5353150601537151	0.006538785829675237	0.01821043719366505	0.22163338747291672	1.0
PTBXL	7343	8680	40	FD	0.1074899472587888	0.005681507025704265	0.013397074129244624	0.006072339983924166	1.0
PTBXL	7343	8680	40	SG	0.10577926581267527	0.004926693634910946	0.012840025266764817	0.00750164135352327	1.0
PTBXL	7343	8680	40	SG0SPEC	0.11690689214246275	0.0057135534861069825	0.01340488012093127	0.0062820660905004285	1.0
PTBXL	7343	8680	40	SPEC	0.10779213930550084	0.0058433748483045795	0.013552404317951298	0.0060492733138393226	1.0
PTBXL	7343	8680	100	FD	0.22968637235582734	0.006481034778310999	0.014333664993080319	0.013831740364304465	1.0
PTBXL	7343	8680	100	SG	0.21110709240193765	0.005006323250659294	0.013243918900637235	0.007922915788310825	1.0
PTBXL	7343	8680	100	SG0SPEC	0.1945806810709454	0.005994733383392967	0.013976781524582992	0.008730253671927734	1.0
PTBXL	7343	8680	100	SPEC	0.3453861163010059	0.006998052023503546	0.01472278562670954	0.024467748575514245	1.0
PTBXL	7343	8680	150	FD	0.31606378503229915	0.00672667863885885	0.014499407584781146	0.02380966632115275	1.0
PTBXL	7343	8680	150	SG	0.24017554241410422	0.0050046258631940115	0.01325537103709313	0.00802244906075965	1.0
PTBXL	7343	8680	150	SG0SPEC	0.23451299233793213	0.00602368960598552	0.01399748350860281	0.014137304942433652	1.0
PTBXL	7343	8680	150	SPEC	0.4883724849811891	0.007988402570797177	0.01522307251898669	0.05752816391684485	1.0
PTBXL	7344	8538	40	FD	0.13972174936651033	0.0029874857246922908	0.017792579362195506	0.044877550329225704	1.0
PTBXL	7344	8538	40	SG	0.12919760051856652	0.0026223924780428777	0.017791990353120065	0.04121271386899229	1.0
PTBXL	7344	8538	40	SG0SPEC	0.1975617925549541	0.0029932622829697683	0.017798535815408103	0.04396103913255736	1.0
PTBXL	7344	8538	40	SPEC	0.1503650656647097	0.0030690203021271783	0.017918081913699455	0.048640509473464814	1.0
PTBXL	7344	8538	100	FD	0.256140022732438	0.003944088941041237	0.018092427504714022	0.09227497987766095	1.0
PTBXL	7344	8538	100	SG	0.17945977120725798	0.0028490033064426093	0.018180028691312015	0.08356210486210881	1.0
PTBXL	7344	8538	100	SG0SPEC	0.2915164398598119	0.00346281227870542	0.018186587271375898	0.07955819474862587	1.0
PTBXL	7344	8538	100	SPEC	0.336774790076198	0.004405701025070329	0.018246796759398297	0.11723202053059115	1.0
PTBXL	7344	8538	150	FD	0.3354219574616059	0.004152398196200646	0.018076185110876095	0.1155314236720696	1.0
PTBXL	7344	8538	150	SG	0.2030057922092126	0.00285129950589683	0.018165447728015902	0.08294814157710755	1.0
PTBXL	7344	8538	150	SG0SPEC	0.36504589728681497	0.0035056847997640946	0.01819866813183621	0.08179667848779694	1.0
PTBXL	7344	8538	150	SPEC	0.5640035848954972	0.005144765865225566	0.0183798994367913	0.19189280043843532	1.0
PTBXL	7365	12475	40	FD	0.1536724391187764	0.0017832519340249735	0.009826376129476571	0.018053564575373268	1.0
PTBXL	7365	12475	40	SG	0.13205493546172312	0.0015739702385754082	0.009790170246423006	0.01730467254630198	1.0
PTBXL	7365	12475	40	SG0SPEC	0.16406280210487817	0.001788346669473389	0.009846421707159374	0.01830902987416032	1.0
PTBXL	7365	12475	40	SPEC	0.1604924936562745	0.0018302485497424276	0.009881567991895365	0.019675328553020725	1.0
PTBXL	7365	12475	100	FD	0.2904698004482485	0.002228117767506317	0.010213504183621321	0.09566554717218256	1.0
PTBXL	7365	12475	100	SG	0.18744585453488766	0.0016567846362889218	0.010063240421792586	0.0497628552147731	1.0
PTBXL	7365	12475	100	SG0SPEC	0.20269342342437022	0.0019838392264106977	0.010081469812648068	0.05925416517995892	1.0
PTBXL	7365	12475	100	SPEC	0.38701814962435127	0.0024740944879368667	0.010371863970483914	0.12613691298495008	1.0
PTBXL	7365	12475	150	FD	0.41832989331796827	0.00239736596053596	0.01030350667592204	0.11329599607895825	1.0
PTBXL	7365	12475	150	SG	0.20271345530213417	0.0016577654667348802	0.010061912049211606	0.050187518092823055	1.0
PTBXL	7365	12475	150	SG0SPEC	0.3202452634585667	0.0020258981747763804	0.010097757750450933	0.07930385687136815	1.0
PTBXL	7365	12475	150	SPEC	0.6799998192064156	0.003423252340950972	0.010679238491115439	0.2505215680870202	1.0
PTBXL	7398	8259	40	FD	0.13361512194791475	0.006590745363708837	0.06093556794081603	0.04298824632051901	1.0
PTBXL	7398	8259	40	SG	0.13285461151707117	0.006028969157661053	0.06100427637858137	0.039360447451735205	1.0
PTBXL	7398	8259	40	SG0SPEC	0.13870464928942627	0.006642170258390303	0.060978442393904875	0.043084383236428325	1.0
PTBXL	7398	8259	40	SPEC	0.13854064344100858	0.006710862637372243	0.0611896176026641	0.045317567208877835	1.0
PTBXL	7398	8259	100	FD	0.2703864412068873	0.00794568382634941	0.061710357890944686	0.10778638053860826	1.0
PTBXL	7398	8259	100	SG	0.18983669450901225	0.006134470763751973	0.061503419596543554	0.08001036999261645	1.0
PTBXL	7398	8259	100	SG0SPEC	0.21786228012443323	0.007179579280935315	0.06152732981308695	0.09202183015716814	1.0
PTBXL	7398	8259	100	SPEC	0.3374957090544576	0.00879220918173943	0.062268304314338385	0.12969834562566068	1.0
PTBXL	7398	8259	150	FD	0.3102104308508559	0.008316292374254564	0.061915323842328014	0.11641871516020569	1.0
PTBXL	7398	8259	150	SG	0.20294824253987437	0.006140288676430395	0.0615004173720652	0.08112787481269046	1.0
PTBXL	7398	8259	150	SG0SPEC	0.3049488789029972	0.007303094198439928	0.061568464286986285	0.10323194832415558	1.0
PTBXL	7398	8259	150	SPEC	0.5263807004914498	0.010357092387602695	0.0628199044067334	0.17300914322390265	1.0
PTBXL	7417	1197	40	FD	0.16101778804739902	0.004573135771718214	0.02593791485364304	0.009002242649601692	1.0
PTBXL	7417	1197	40	SG	0.16813118486538753	0.0039652084681929675	0.02593591261630552	0.007956023667238082	1.0
PTBXL	7417	1197	40	SG0SPEC	0.14770736566101852	0.004601136805582231	0.025941179004280893	0.008827585677688293	1.0
PTBXL	7417	1197	40	SPEC	0.20612337713949896	0.004708274714914842	0.026174003796956363	0.009678022594849147	1.0
PTBXL	7417	1197	100	FD	0.28630232662132504	0.005070661250553528	0.02577625790193936	0.03977613383889641	1.0
PTBXL	7417	1197	100	SG	0.1822173718670973	0.004084368857977362	0.025959069955925257	0.024494707275705165	1.0
PTBXL	7417	1197	100	SG0SPEC	0.1744449491199086	0.004848015620714375	0.026044997657014415	0.030118224932908513	1.0
PTBXL	7417	1197	100	SPEC	0.33134361924312816	0.00546509243302872	0.025967482554776475	0.0597058991349079	1.0
PTBXL	7417	1197	150	FD	0.26877021090836506	0.005242447115232951	0.025691531961920547	0.0684563805194137	1.0
PTBXL	7417	1197	150	SG	0.18008504337447018	0.0040859850781980525	0.02596067808862306	0.024953981771562002	1.0
PTBXL	7417	1197	150	SG0SPEC	0.2702334707567726	0.0048784955302564065	0.02607537506248816	0.04400191197645467	1.0
PTBXL	7417	1197	150	SPEC	0.49765108988738727	0.00610832012211698	0.0259948133879251	0.16497847392028853	1.0
PTBXL	7440	14965	40	FD	0.15086670293949928	0.004406529961796029	0.022694329934238505	0.07432653640380044	1.0
PTBXL	7440	14965	40	SG	0.15156287077957611	0.0038677538415320127	0.022670152089730965	0.07839042570626009	1.0
PTBXL	7440	14965	40	SG0SPEC	0.16005958206869964	0.00443391291424295	0.022759950448893118	0.07596274777631365	1.0
PTBXL	7440	14965	40	SPEC	0.15380586281808484	0.004523419103359144	0.0228156532588567	0.0751714669952192	1.0
PTBXL	7440	14965	100	FD	0.23149765435593644	0.004999671944938554	0.02233057377149345	0.08675124334262205	1.0
PTBXL	7440	14965	100	SG	0.16249468867370942	0.004015073154141971	0.02229252748756405	0.07556443510684517	1.0
PTBXL	7440	14965	100	SG0SPEC	0.21082390327966666	0.00470140668286351	0.022475470898118965	0.07251426492078225	1.0
PTBXL	7440	14965	100	SPEC	0.34811129178232114	0.005371372786108598	0.02249111493276519	0.10689743022215334	1.0
PTBXL	7440	14965	150	FD	0.28850769316782143	0.005216385854147319	0.022396275017773422	0.09735919075036559	1.0
PTBXL	7440	14965	150	SG	0.1591746576838058	0.004017368506136114	0.022302124586399345	0.07577735560045334	1.0
PTBXL	7440	14965	150	SG0SPEC	0.2828671799832777	0.004751994343994747	0.022489689470773205	0.07752667317269507	1.0
PTBXL	7440	14965	150	SPEC	0.496857792920787	0.006152333200546227	0.02275156582392782	0.1782799902757895	1.0
PTBXL	7483	687	40	FD	0.17023370822459197	0.0022738228829341884	0.010555669515600887	0.12769422113549997	1.0
PTBXL	7483	687	40	SG	0.16304319666396658	0.0019716880125378944	0.010549186717916373	0.13216067413104365	1.0
PTBXL	7483	687	40	SG0SPEC	0.15018886045003865	0.0022882981850160596	0.01052245162983031	0.12976236312878384	1.0
PTBXL	7483	687	40	SPEC	0.17748117610846614	0.0023397670190826777	0.01066760365521196	0.13025711439735435	1.0
PTBXL	7483	687	100	FD	0.28284175836661224	0.0026067297527724285	0.0110423136148132	0.1508415491168188	1.0
PTBXL	7483	687	100	SG	0.22157315285897666	0.0020325074425646054	0.010891021910612147	0.13693328037001473	1.0
PTBXL	7483	687	100	SG0SPEC	0.25783381366398195	0.0024326206965528665	0.010811586040819948	0.1408359587265936	1.0
PTBXL	7483	687	100	SPEC	0.3371168991614348	0.002836434138915415	0.01122623229661196	0.16546225719954075	1.0
PTBXL	7483	687	150	FD	0.3449557083415514	0.0027173932423529353	0.011141622561590897	0.14521960345217952	1.0
PTBXL	7483	687	150	SG	0.27637278454414965	0.002032719185572541	0.010887034899103806	0.13739901145862085	1.0
PTBXL	7483	687	150	SG0SPEC	0.3835233666439062	0.0024597328719557026	0.010819180370702241	0.14822715579882684	1.0
PTBXL	7483	687	150	SPEC	0.6763486900908129	0.0033619984291239457	0.011501697816322558	0.25326566708827575	1.0
PTBXL	7502	5835	40	FD	0.14446115525119227	0.0039843548694076395	0.01011745700527634	0.03973974521476918	1.0
PTBXL	7502	5835	40	SG	0.14309077663011024	0.0033716073951723393	0.009849003716606812	0.038772435507203086	1.0
PTBXL	7502	5835	40	SG0SPEC	0.1408247059726744	0.003992670335516711	0.010132127198026697	0.03884890063646779	1.0
PTBXL	7502	5835	40	SPEC	0.1475354098793862	0.0041159917787899365	0.010217753264119266	0.04220195259847185	1.0
PTBXL	7502	5835	100	FD	0.27645664584511365	0.004882284610967974	0.011565926532824625	0.08880729066473582	1.0
PTBXL	7502	5835	100	SG	0.18324077360774774	0.0036402795392273023	0.010547249209519483	0.07703041824767869	1.0
PTBXL	7502	5835	100	SG0SPEC	0.24296559288880806	0.004539394341568561	0.010839030613331193	0.08549104957484491	1.0
PTBXL	7502	5835	100	SPEC	0.33584727160478806	0.0053663730076670855	0.012073232296546839	0.11901982015784766	1.0
PTBXL	7502	5835	150	FD	0.2772952792987768	0.005019700687777532	0.011715923450255683	0.12722277783011346	1.0
PTBXL	7502	5835	150	SG	0.23062076973367732	0.0036441125476924558	0.01057583117999978	0.07704782438474946	1.0
PTBXL	7502	5835	150	SG0SPEC	0.3441177489918806	0.0046153634485221855	0.010928849176755644	0.093979160161615	1.0
PTBXL	7502	5835	150	SPEC	0.5527508751114923	0.0061795475115722885	0.012577558651732872	0.22176634456800537	1.0
PTBXL	7531	5824	40	FD	0.14544970446997646	0.0015113446594670417	0.008952402821363437	0.09762794253498132	1.0
PTBXL	7531	5824	40	SG	0.14169425167260544	0.0013361417008175805	0.008945327901460074	0.0988857051658602	1.0
PTBXL	7531	5824	40	SG0SPEC	0.14652085115877778	0.0015199309486578127	0.00895322584711119	0.09857456898526078	1.0
PTBXL	7531	5824	40	SPEC	0.14220215766994226	0.001549178861340897	0.009009991407391194	0.10041746224518575	1.0
PTBXL	7531	5824	100	FD	0.30142164817803935	0.0020595388722136573	0.009326256397536611	0.13316777039676186	1.0
PTBXL	7531	5824	100	SG	0.2786635047559788	0.0013858136278465235	0.009075753116920262	0.11770041240251496	1.0
PTBXL	7531	5824	100	SG0SPEC	0.25876351748456267	0.0016765225524755087	0.009111149359794202	0.1221998999735495	1.0
PTBXL	7531	5824	100	SPEC	0.43323167555660513	0.002541310236688473	0.009583617199287407	0.14837310625145952	1.0
PTBXL	7531	5824	150	FD	0.3265883793345146	0.002346202563343168	0.009498427955769528	0.13016227027567337	1.0
PTBXL	7531	5824	150	SG	0.35347456454150794	0.0013863191087351802	0.009074900323552	0.11782677188891771	1.0
PTBXL	7531	5824	150	SG0SPEC	0.3476844150792213	0.0017352906495765484	0.009123801137128152	0.13644973663564647	1.0
PTBXL	7531	5824	150	SPEC	0.6145898646385846	0.003368581891419031	0.010030339325672875	0.16417531140437522	1.0
PTBXL	7559	1655	40	FD	0.12986928415407203	0.0022571927579192385	0.016809189714362613	0.09382715271843284	1.0
PTBXL	7559	1655	40	SG	0.12043247205977214	0.0020133147736589403	0.016837034829817087	0.10003117991751419	1.0
PTBXL	7559	1655	40	SG0SPEC	0.13951279831207525	0.0022671070647460757	0.016844961286066475	0.09667828630633998	1.0
PTBXL	7559	1655	40	SPEC	0.13748748845456935	0.002310525047743495	0.016892885044033794	0.0941677908559436	1.0
PTBXL	7559	1655	100	FD	0.2605747136459662	0.002806987999877355	0.01694414052502588	0.13273137113653596	1.0
PTBXL	7559	1655	100	SG	0.19141218102555912	0.002096854738753558	0.016747549820579404	0.11299342931052739	1.0
PTBXL	7559	1655	100	SG0SPEC	0.2487404162232088	0.0025074755263093315	0.01679274253469587	0.1111708427001344	1.0
PTBXL	7559	1655	100	SPEC	0.4162915852848029	0.0031184386306419487	0.017142126045527624	0.16597871150207127	1.0
PTBXL	7559	1655	150	FD	0.3787540264331227	0.0028676540993393786	0.01698736742890617	0.14887980109030924	1.0
PTBXL	7559	1655	150	SG	0.25049674803497635	0.0020972851712772085	0.0167530752856287	0.11314022367827198	1.0
PTBXL	7559	1655	150	SG0SPEC	0.34369958437794734	0.002534483870671295	0.01680306529060227	0.11694218233757808	1.0
PTBXL	7559	1655	150	SPEC	0.589380921429114	0.0035806310201779734	0.017312699103709056	0.22632489497213448	1.0
PTBXL	7591	16010	40	FD	0.16028845909820305	0.0032916880151997773	0.021261920083881208	0.014791285234873237	1.0
PTBXL	7591	16010	40	SG	0.13776155820945502	0.002886200894164874	0.0212398853371093	0.01840116190401606	1.0
PTBXL	7591	16010	40	SG0SPEC	0.15174980511719108	0.0033112080393183207	0.02122360671536757	0.015325964302053113	1.0
PTBXL	7591	16010	40	SPEC	0.15925929234886088	0.003380667958964055	0.02143350167499742	0.014222693751886504	1.0
PTBXL	7591	16010	100	FD	0.27196296284487587	0.0037370523935279752	0.022041999321776924	0.04251393943750076	1.0
PTBXL	7591	16010	100	SG	0.18650059190124768	0.0029481597029938945	0.021781569824283566	0.023574348607192173	1.0
PTBXL	7591	16010	100	SG0SPEC	0.23885566638917427	0.0035047039513466387	0.021682779324538257	0.021893311113906452	1.0
PTBXL	7591	16010	100	SPEC	0.32460680822770605	0.0040625625200450075	0.022325777794241365	0.07015466743185478	1.0
PTBXL	7591	16010	150	FD	0.2949161605446717	0.003888963061292627	0.022103653908105605	0.07627229980798526	1.0
PTBXL	7591	16010	150	SG	0.18897265088545567	0.0029484232064349355	0.021790685445158366	0.024121674970921193	1.0
PTBXL	7591	16010	150	SG0SPEC	0.3024305239472792	0.0035530805724743406	0.021689523269382165	0.03970915108240261	1.0
PTBXL	7591	16010	150	SPEC	0.47943513481502537	0.004738465156260632	0.02251489527517533	0.19288219132502343	1.0
PTBXL	7593	1993	40	FD	0.15425225179694588	0.003067678640373224	0.01761947608660959	0.04115100857413161	1.0
PTBXL	7593	1993	40	SG	0.15155470962219952	0.002727341141985579	0.01756498036199151	0.045464327256151446	1.0
PTBXL	7593	1993	40	SG0SPEC	0.148536547012488	0.003092687290650604	0.017600240812810447	0.04225542099558277	1.0
PTBXL	7593	1993	40	SPEC	0.16148908350095476	0.0031401401137648695	0.01775145093201207	0.040877505575761273	1.0
PTBXL	7593	1993	100	FD	0.26437986256762175	0.00335018825421553	0.018450720775349646	0.07289137539908218	1.0
PTBXL	7593	1993	100	SG	0.14903707655761436	0.0027110818520132453	0.018350806546645684	0.04280365776620993	1.0
PTBXL	7593	1993	100	SG0SPEC	0.2502395354526926	0.0030832314828989245	0.018342172997514596	0.035216021800760326	1.0
PTBXL	7593	1993	100	SPEC	0.3956821791354043	0.0037558085184656387	0.018627045186937634	0.10973791861941966	1.0
PTBXL	7593	1993	150	FD	0.2945332958589968	0.0035840030003511762	0.01831615602413698	0.10040324659149581	1.0
PTBXL	7593	1993	150	SG	0.15778418577994968	0.00271154195033211	0.018368337391523142	0.042744254470053554	1.0
PTBXL	7593	1993	150	SG0SPEC	0.3022417197208835	0.0031473274024771633	0.018377592978029305	0.04698654762724444	1.0
PTBXL	7593	1993	150	SPEC	0.5552820514042208	0.0045929622525982565	0.018562588766274805	0.24919612973507063	1.0
PTBXL	7598	4960	40	FD	0.14877293985222964	0.002400623499675239	0.012218029635476328	0.015529276933007857	1.0
PTBXL	7598	4960	40	SG	0.11462415251905803	0.0021111045652419894	0.012172334541870718	0.015340077750320119	1.0
PTBXL	7598	4960	40	SG0SPEC	0.14918983402728295	0.0024184416450442757	0.012192397286666882	0.015457145482238928	1.0
PTBXL	7598	4960	40	SPEC	0.1448375258665886	0.002464849991377795	0.012305939670847948	0.016146658722529593	1.0
PTBXL	7598	4960	100	FD	0.2645433016216951	0.0028084226191713696	0.012971734430736787	0.04206674449863454	1.0
PTBXL	7598	4960	100	SG	0.1705109815212026	0.002166119661450242	0.012657324125655844	0.02741513162007835	1.0
PTBXL	7598	4960	100	SG0SPEC	0.22059377550151088	0.0025556425888364504	0.01265012043326194	0.030106029293321276	1.0
PTBXL	7598	4960	100	SPEC	0.30901002277278	0.0030546003183971326	0.013201540088254483	0.05766122960121955	1.0
PTBXL	7598	4960	150	FD	0.28474052830336194	0.0029164379779795333	0.01301873434340308	0.059493780465439176	1.0
PTBXL	7598	4960	150	SG	0.17342979816005505	0.002166418170110257	0.012658711822700557	0.027410065800802456	1.0
PTBXL	7598	4960	150	SG0SPEC	0.26151799225341965	0.0025752735420165526	0.012665018115891557	0.03385841045937275	1.0
PTBXL	7598	4960	150	SPEC	0.5322083665009372	0.0035083819169777646	0.013336899835921213	0.1201217285455863	1.0
PTBXL	7623	11077	40	FD	0.167145249029673	0.0027595291879148934	0.01208103854930902	0.07009122499608791	1.0
PTBXL	7623	11077	40	SG	0.15234993592660123	0.00239580878918495	0.012022226983102931	0.07749169644559734	1.0
PTBXL	7623	11077	40	SG0SPEC	0.16119443228113992	0.002772274907778899	0.01211455771538613	0.0723817596187658	1.0
PTBXL	7623	11077	40	SPEC	0.1743831988364823	0.0028400250759015792	0.012167253246431569	0.07001534636178317	1.0
PTBXL	7623	11077	100	FD	0.24813967677211757	0.0034591805662087935	0.012079989865341166	0.08178119309637194	1.0
PTBXL	7623	11077	100	SG	0.22397552304692664	0.002529708219652353	0.011695669955133013	0.07048260585832532	1.0
PTBXL	7623	11077	100	SG0SPEC	0.2729408028378737	0.0030881615138850715	0.011885906557197866	0.0677152920157908	1.0
PTBXL	7623	11077	100	SPEC	0.3799998466070402	0.0038775931143464953	0.012335142326116651	0.11183436527870744	1.0
PTBXL	7623	11077	150	FD	0.34391500553526866	0.0036022113314088796	0.012196399609473304	0.09420287578726144	1.0
PTBXL	7623	11077	150	SG	0.2888484526439261	0.0025327474630935255	0.011699717817729747	0.07072350059950439	1.0
PTBXL	7623	11077	150	SG0SPEC	0.33838257086933343	0.003147225059873842	0.01190378502756744	0.0798531833218544	1.0
PTBXL	7623	11077	150	SPEC	0.47447066691879203	0.004390603706581632	0.012661394665898055	0.18866702228178683	1.0
PTBXL	7679	18172	40	FD	0.1472699358874866	0.002450573285609395	0.013910643675366822	0.07130743224156069	1.0
PTBXL	7679	18172	40	SG	0.1476872150457716	0.0020583536142978155	0.013865605081720344	0.07789680891861286	1.0
PTBXL	7679	18172	40	SG0SPEC	0.1525516344087403	0.002453106754089856	0.013897594256804596	0.07308508510733423	1.0
PTBXL	7679	18172	40	SPEC	0.16608343998469505	0.002537977931059362	0.014044094327680666	0.0724490750732523	1.0
PTBXL	7679	18172	100	FD	0.2925883756340561	0.0029859918946206665	0.01411002960081481	0.08812609430824088	1.0
PTBXL	7679	18172	100	SG	0.19138150468386247	0.002191287559117884	0.013920850580375366	0.07851887565664248	1.0
PTBXL	7679	18172	100	SG0SPEC	0.220279596334853	0.0027635636770929136	0.013939948740674236	0.0744760154943494	1.0
PTBXL	7679	18172	100	SPEC	0.3393823278450887	0.0033981912201404576	0.014353472847293061	0.09594584050884801	1.0
PTBXL	7679	18172	150	FD	0.3416488201533395	0.0031815905672308298	0.014179412439410654	0.09748521613958995	1.0
PTBXL	7679	18172	150	SG	0.2126331023194012	0.002191960152732504	0.013930932937276078	0.0787453045485966	1.0
PTBXL	7679	18172	150	SG0SPEC	0.27972018543612737	0.0028094441944861086	0.013981858394199218	0.08774524028046862	1.0
PTBXL	7679	18172	150	SPEC	0.5763735682812935	0.004112769787477131	0.014668154855302557	0.21858909597075413	1.0
PTBXL	7686	11124	40	FD	0.16043841767309416	0.004115751140996528	0.017175980620853577	0.0459782140419699	1.0
PTBXL	7686	11124	40	SG	0.13254692508940794	0.0035372336887331776	0.017018677381333735	0.0464581306205801	1.0
PTBXL	7686	11124	40	SG0SPEC	0.16511964001827842	0.004127803287458611	0.017137005270240063	0.04656561884058871	1.0
PTBXL	7686	11124	40	SPEC	0.14810801635747764	0.0042418244199995386	0.017331650142558712	0.04848897918305448	1.0
PTBXL	7686	11124	100	FD	0.2632339001108162	0.005191533173792347	0.017757572263219598	0.08493516921047047	1.0
PTBXL	7686	11124	100	SG	0.19872834600310482	0.0037945698370823407	0.01696952892481346	0.06869464818544223	1.0
PTBXL	7686	11124	100	SG0SPEC	0.24318766730365105	0.0046615401273645395	0.017278911659772005	0.06600542274211532	1.0
PTBXL	7686	11124	100	SPEC	0.3111893249931031	0.005793759775215787	0.018138376716261898	0.10657275771423784	1.0
PTBXL	7686	11124	150	FD	0.2581407541202975	0.005516497311823371	0.01785239106316104	0.11177673608146599	1.0
PTBXL	7686	11124	150	SG	0.20206599377164614	0.003797403575420686	0.01699658970423601	0.06999604814524024	1.0
PTBXL	7686	11124	150	SG0SPEC	0.2938232727887405	0.00470777084676273	0.017465938598726753	0.07368050031233381	1.0
PTBXL	7686	11124	150	SPEC	0.581378344106211	0.006806034060225388	0.018515174455283175	0.21715627836150347	1.0
PTBXL	7714	12516	40	FD	0.15627169910000493	0.0023963149851521683	0.014847318327180796	0.07676201875428373	1.0
PTBXL	7714	12516	40	SG	0.15211114433939332	0.0019053133296272064	0.01472887121041418	0.0763670833202052	1.0
PTBXL	7714	12516	40	SG0SPEC	0.15997672389624137	0.0023612622299685423	0.014680202284618402	0.07594485489183143	1.0
PTBXL	7714	12516	40	SPEC	0.16071488150487054	0.002512039196723897	0.014999026317108618	0.08169915877546839	1.0
PTBXL	7714	12516	100	FD	0.3052676492131865	0.006130672354619874	0.018992938098151918	0.20050732454106654	1.0
PTBXL	7714	12516	100	SG	0.2049985907897133	0.002564111931810526	0.01701842761812398	0.18418144534239633	1.0
PTBXL	7714	12516	100	SG0SPEC	0.2534707358030978	0.004156735258670347	0.016811737677806627	0.1742519637463201	1.0
PTBXL	7714	12516	100	SPEC	0.41015732876468936	0.008055951771061309	0.020381147947287737	0.2546428797125341	1.0
PTBXL	7714	12516	150	FD	0.389982576918638	0.006958754305200627	0.019434203430309074	0.20475301725762962	1.0
PTBXL	7714	12516	150	SG	0.2070875646080284	0.0025789541600530503	0.017124111098104074	0.18200719473335084	1.0
PTBXL	7714	12516	150	SG0SPEC	0.31309463351282135	0.004692206612805691	0.016995593031391948	0.21504757068974792	1.0
PTBXL	7714	12516	150	SPEC	0.6091850158809125	0.011840093019417679	0.02246685967776299	0.27088129809070294	1.0
PTBXL	7728	15950	40	FD	0.16643422443546602	0.0023448182722294346	0.010659683877091285	0.05413331182775666	1.0
PTBXL	7728	15950	40	SG	0.17627394712510402	0.0019242500318571375	0.010584695544644878	0.060176319281013996	1.0
PTBXL	7728	15950	40	SG0SPEC	0.17413392232381447	0.002338482267499869	0.010632331473752848	0.05570332167618096	1.0
PTBXL	7728	15950	40	SPEC	0.1792956106700675	0.002440494413733396	0.010757690540367966	0.055080782418650664	1.0
PTBXL	7728	15950	100	FD	0.31731954879476876	0.002977978566793131	0.011211138474910114	0.08313072070676997	1.0
PTBXL	7728	15950	100	SG	0.2087624053454809	0.0021410920597140473	0.010851973072519226	0.059886773157877285	1.0
PTBXL	7728	15950	100	SG0SPEC	0.33018615568710086	0.0027639612139583603	0.010892749300829271	0.056420097265106404	1.0
PTBXL	7728	15950	100	SPEC	0.3862413616792021	0.0033088117073639583	0.011486187686415182	0.11874134089301125	1.0
PTBXL	7728	15950	150	FD	0.3864936222989041	0.003068077460893744	0.011462520887333048	0.1124124351283157	1.0
PTBXL	7728	15950	150	SG	0.2193495884499697	0.002145968044890873	0.010859225208782932	0.06122208685814723	1.0
PTBXL	7728	15950	150	SG0SPEC	0.3607774634008167	0.0028436137726776797	0.010913189257198305	0.06990083520737889	1.0
PTBXL	7728	15950	150	SPEC	0.7504864318184602	0.004049550145303423	0.012352820110553948	0.220238264769569	1.0
PTBXL	7772	1056	40	FD	0.13010161626836117	0.0012981207268881138	0.01116760040791668	0.06992822156028132	1.0
PTBXL	7772	1056	40	SG	0.11898128736912622	0.0011628991093623016	0.011156106143626547	0.07158856350558464	1.0
PTBXL	7772	1056	40	SG0SPEC	0.12784365192948544	0.0013014080695190175	0.011173820060276674	0.07002912933979911	1.0
PTBXL	7772	1056	40	SPEC	0.1463107972020502	0.00132682179846159	0.011191475459003574	0.07217440305464608	1.0
PTBXL	7772	1056	100	FD	0.29847701882393346	0.002036846384810382	0.011395605461197706	0.13847532546448935	1.0
PTBXL	7772	1056	100	SG	0.21690764095092557	0.0012435191991126107	0.011202277899111098	0.11176565133831877	1.0
PTBXL	7772	1056	100	SG0SPEC	0.2411653720108124	0.0015396467795481907	0.011243541147301197	0.1236152619755486	1.0
PTBXL	7772	1056	100	SPEC	0.44760570907222985	0.0025396298857284323	0.011584657460956674	0.17130904121299187	1.0
PTBXL	7772	1056	150	FD	0.3716486280669058	0.0023753276575595584	0.011580459860950975	0.15425828794334298	1.0
PTBXL	7772	1056	150	SG	0.1958686216557891	0.0012448259241291764	0.011206528841567066	0.11423056098598307	1.0
PTBXL	7772	1056	150	SG0SPEC	0.29914342956292467	0.0016221125915804476	0.01126661038312281	0.15569450805666407	1.0
PTBXL	7772	1056	150	SPEC	0.7248758998122898	0.0038118451617718966	0.012156555253278217	0.28246664016913287	1.0
PTBXL	7777	14647	40	FD	0.16677076979790006	0.002365141185247851	0.013526895276031249	0.07978886353387392	1.0
PTBXL	7777	14647	40	SG	0.15976469204551572	0.002042182091937091	0.013488785100243627	0.08063699797060923	1.0
PTBXL	7777	14647	40	SG0SPEC	0.16969531880092242	0.0023681114377264636	0.013572059935367909	0.08054720099282754	1.0
PTBXL	7777	14647	40	SPEC	0.16834761934297093	0.0024375974913720924	0.01358496948395206	0.0827149767084591	1.0
PTBXL	7777	14647	100	FD	0.26082651988483035	0.002755631424704111	0.013647258429363377	0.09662842471567512	1.0
PTBXL	7777	14647	100	SG	0.17543063500315756	0.0021598820359705665	0.013457511750616435	0.10064495084676514	1.0
PTBXL	7777	14647	100	SG0SPEC	0.2324254125890714	0.0026132773417953826	0.013564769022023818	0.09479376095275276	1.0
PTBXL	7777	14647	100	SPEC	0.3563475185763763	0.002991101206410673	0.013798995995619168	0.11301234485558595	1.0
PTBXL	7777	14647	150	FD	0.3175167261265235	0.002869749360140226	0.01371157516256813	0.10441985701771635	1.0
PTBXL	7777	14647	150	SG	0.19217554580928653	0.002161331612816082	0.013457110667187099	0.10071955306360664	1.0
PTBXL	7777	14647	150	SG0SPEC	0.26831785520425566	0.0026605885136397026	0.013568570113220041	0.09658844423135202	1.0
PTBXL	7777	14647	150	SPEC	0.479168144770753	0.0034845668418510907	0.014064323301312222	0.22411346893291373	1.0
PTBXL	7793	570	40	FD	0.1695565068544453	0.003763879857015072	0.017462004617198486	0.02027732000013037	1.0
PTBXL	7793	570	40	SG	0.1599494858130876	0.003228608324638721	0.017403188351218422	0.018900426596399938	1.0
PTBXL	7793	570	40	SG0SPEC	0.16785792528873505	0.003782828098889184	0.01744111759888235	0.020299726130729816	1.0
PTBXL	7793	570	40	SPEC	0.16210413209554908	0.003881028645612757	0.017667278434551632	0.021347745869801215	1.0
PTBXL	7793	570	100	FD	0.2730080257776477	0.004626474116960136	0.017979490730549334	0.07203219398602542	1.0
PTBXL	7793	570	100	SG	0.20111276813102436	0.003401271240916396	0.017664876212190126	0.04383364215507056	1.0
PTBXL	7793	570	100	SG0SPEC	0.2458829670911965	0.004140181359690803	0.017660280526656212	0.05531439270816815	1.0
PTBXL	7793	570	100	SPEC	0.38331924795262384	0.0051588918364437394	0.01830892661427113	0.0942073831062235	1.0
PTBXL	7793	570	150	FD	0.4275251383541282	0.004774573931302569	0.01810122916508485	0.08252044686503558	1.0
PTBXL	7793	570	150	SG	0.23720474377194736	0.0034038502573516993	0.01767857757695284	0.04344471252801423	1.0
PTBXL	7793	570	150	SG0SPEC	0.2669632451780562	0.004166765862555015	0.01771647551132837	0.06078431025586614	1.0
PTBXL	7793	570	150	SPEC	0.5296437288345254	0.005819239794418626	0.018673141910437663	0.19333149268781838	1.0
PTBXL	7811	10388	40	FD	0.158616118501707	0.003811347314976253	0.01525980751627183	0.02505089198308961	1.0
PTBXL	7811	10388	40	SG	0.16882864063279493	0.0032624820761477545	0.01511042745777872	0.025750525595117205	1.0
PTBXL	7811	10388	40	SG0SPEC	0.1585522899483522	0.0038290578362184793	0.015258989425920398	0.025108199097488956	1.0
PTBXL	7811	10388	40	SPEC	0.16213745466352933	0.003932174748729467	0.015382753501947649	0.02596935531318103	1.0
PTBXL	7811	10388	100	FD	0.29216929101736944	0.004516916152590288	0.01591569914495325	0.06261393417400105	1.0
PTBXL	7811	10388	100	SG	0.22033998000183913	0.0033853435641526116	0.015462948924171117	0.039706772078208	1.0
PTBXL	7811	10388	100	SG0SPEC	0.2659192085842502	0.004109707679516697	0.015624899212086533	0.04115697562543033	1.0
PTBXL	7811	10388	100	SPEC	0.3933172743041457	0.004973747635626444	0.016220578254984977	0.08683599021685233	1.0
PTBXL	7811	10388	150	FD	0.324518776079471	0.004764538574682542	0.016073956682808234	0.08363382004035116	1.0
PTBXL	7811	10388	150	SG	0.2515598858181912	0.0033878450993534833	0.015475737854675447	0.04023918523581403	1.0
PTBXL	7811	10388	150	SG0SPEC	0.3311237473107115	0.004180504595312824	0.015649455938827182	0.053593151281929416	1.0
PTBXL	7811	10388	150	SPEC	0.6573595267764943	0.0057997788845464875	0.016615782151927785	0.1729178247180364	1.0
PTBXL	7833	16272	40	FD	0.15828360720826606	0.003211141516212469	0.018372223342894827	0.07666389710933538	1.0
PTBXL	7833	16272	40	SG	0.15511471564557	0.002676190173500284	0.018354575560962167	0.08262575504292485	1.0
PTBXL	7833	16272	40	SG0SPEC	0.16305355044449413	0.0031943231487164252	0.01839849182757129	0.07810517774317138	1.0
PTBXL	7833	16272	40	SPEC	0.16296798020480363	0.0033296035029470933	0.018466133887139947	0.07765020601599715	1.0
PTBXL	7833	16272	100	FD	0.259027593188305	0.004351065609639852	0.018862643690074322	0.09094002602064415	1.0
PTBXL	7833	16272	100	SG	0.20096051441754886	0.002999425642034436	0.018330177453212894	0.08998055151925063	1.0
PTBXL	7833	16272	100	SG0SPEC	0.21263955353179695	0.003719964546296975	0.018479476172621447	0.08304177559481966	1.0
PTBXL	7833	16272	100	SPEC	0.3488126515858855	0.005100428218542389	0.019352546879571882	0.11610209991363031	1.0
PTBXL	7833	16272	150	FD	0.3340067500753234	0.004861005217422034	0.01919082298705307	0.09671482585537514	1.0
PTBXL	7833	16272	150	SG	0.20158167894323015	0.0030015634020845896	0.018325535399166197	0.09196971518948178	1.0
PTBXL	7833	16272	150	SG0SPEC	0.28205702285914863	0.0038314783567669985	0.01848092725204912	0.09474164154474551	1.0
PTBXL	7833	16272	150	SPEC	0.5679997386966398	0.006484856543951622	0.020262306230827233	0.17003597370202653	1.0
PTBXL	7852	299	40	FD	0.13030173094011088	0.008470141946803015	0.07112381436013604	0.04666293195206832	1.0
PTBXL	7852	299	40	SG	0.09906267817160386	0.007624780634413338	0.07129250525218549	0.04527181766109395	1.0
PTBXL	7852	299	40	SG0SPEC	0.13243745991263658	0.008527151899145555	0.07123841317897234	0.04728033401281328	1.0
PTBXL	7852	299	40	SPEC	0.1444178677759423	0.008645778632819442	0.0714622840580118	0.048133257682022375	1.0
PTBXL	7852	299	100	FD	0.2234576715106796	0.009355249418939626	0.0713312773473164	0.051231216426911974	1.0
PTBXL	7852	299	100	SG	0.11707175942864698	0.0077576192544196705	0.07106777350249427	0.051843556545107264	1.0
PTBXL	7852	299	100	SG0SPEC	0.19493468339636824	0.00878428238498465	0.07092356876589417	0.05753908205769351	1.0
PTBXL	7852	299	100	SPEC	0.2577245305559522	0.010179274132230305	0.07188694255469691	0.06071222602338025	1.0
PTBXL	7852	299	150	FD	0.20270876715757435	0.009965137352908122	0.071539396667296	0.05791595558766796	1.0
PTBXL	7852	299	150	SG	0.12604487889190918	0.007750618492620741	0.07108833396024583	0.05196092666193453	1.0
PTBXL	7852	299	150	SG0SPEC	0.3122337239189312	0.00885951561644835	0.07093830995908895	0.06125505072845691	1.0
PTBXL	7852	299	150	SPEC	0.418605581492854	0.012257870806044551	0.07210780573157557	0.10879957104727103	1.0
PTBXL	7866	1857	40	FD	0.15943009952064888	0.00296857050555787	0.012251862286652695	0.023896565920479357	1.0
PTBXL	7866	1857	40	SG	0.15100037547067663	0.0025569218851845934	0.012167924794842858	0.023574630017718513	1.0
PTBXL	7866	1857	40	SG0SPEC	0.14960954764082054	0.002984152956873563	0.012231602152733986	0.02340143662568652	1.0
PTBXL	7866	1857	40	SPEC	0.1664131226225813	0.0030595548882513617	0.01239315160700651	0.025891096987119062	1.0
PTBXL	7866	1857	100	FD	0.2506344937618067	0.00356982111326375	0.01278525812310705	0.10865812812882225	1.0
PTBXL	7866	1857	100	SG	0.1710035541922447	0.0026728535414296886	0.012473663879183155	0.05413220185101113	1.0
PTBXL	7866	1857	100	SG0SPEC	0.21524770545160757	0.0032071549987700105	0.012473334218792837	0.049518585078084994	1.0
PTBXL	7866	1857	100	SPEC	0.3548947874208216	0.003939588144689309	0.013069914809160626	0.14505389022468168	1.0
PTBXL	7866	1857	150	FD	0.3037959867537735	0.003720341553955827	0.012931345031273751	0.12462081945990677	1.0
PTBXL	7866	1857	150	SG	0.20648376205860608	0.002674998599577431	0.012474702175566437	0.05495173172792044	1.0
PTBXL	7866	1857	150	SG0SPEC	0.29475237384278397	0.003237775445660831	0.01250690739370662	0.06377320277005799	1.0
PTBXL	7866	1857	150	SPEC	0.5394005778326088	0.004566130542442192	0.013429679968045045	0.2436367693321259	1.0
PTBXL	7896	8727	40	FD	0.13235821851222865	0.0037935278872962192	0.012975203651855218	0.023735136148111877	1.0
PTBXL	7896	8727	40	SG	0.12611526066830198	0.0033056045354804254	0.012799719022344952	0.027523544388123232	1.0
PTBXL	7896	8727	40	SG0SPEC	0.12585299391411187	0.0038092877011037217	0.012994276367136706	0.0239435358593108	1.0
PTBXL	7896	8727	40	SPEC	0.14261554832285134	0.003897529261087953	0.013089602348246077	0.024776722961513377	1.0
PTBXL	7896	8727	100	FD	0.23617707453533682	0.004321009966044079	0.013014942647400633	0.08438413052678109	1.0
PTBXL	7896	8727	100	SG	0.1338307955600469	0.0034523778695418903	0.012678650224749208	0.06376326611047003	1.0
PTBXL	7896	8727	100	SG0SPEC	0.19339129789970314	0.004135273678238103	0.013024330121903741	0.06747069170883385	1.0
PTBXL	7896	8727	100	SPEC	0.3418642075977665	0.004629047867658745	0.013230476880094775	0.09259182586989544	1.0
PTBXL	7896	8727	150	FD	0.3264837195736632	0.004524095617622842	0.013103565954961358	0.07314611349688543	1.0
PTBXL	7896	8727	150	SG	0.12376995949973849	0.0034552920210227356	0.01268306466032798	0.06521155847819651	1.0
PTBXL	7896	8727	150	SG0SPEC	0.2788759585785684	0.004169152020805783	0.013055112732703739	0.07205755507732906	1.0
PTBXL	7896	8727	150	SPEC	0.6134060915947619	0.005809023285913687	0.013938831309687141	0.1625497699395148	1.0
PTBXL	7908	12074	40	FD	0.13994162310191882	0.0030786920710582917	0.015595426066465835	0.039097607981354296	1.0
PTBXL	7908	12074	40	SG	0.14296676039028522	0.0026502446051328834	0.015521830537539773	0.04167584940278641	1.0
PTBXL	7908	12074	40	SG0SPEC	0.1461929348164251	0.00309799149723323	0.015581654741712667	0.039754556410916034	1.0
PTBXL	7908	12074	40	SPEC	0.14278430451643936	0.003172850101254032	0.015721138334015016	0.03996042609806025	1.0
PTBXL	7908	12074	100	FD	0.24175667842226323	0.003482063984254617	0.01611105717637449	0.07243608641931523	1.0
PTBXL	7908	12074	100	SG	0.20616465773287335	0.0027096210334824544	0.015741757623405312	0.049804521543536207	1.0
PTBXL	7908	12074	100	SG0SPEC	0.20365952309390584	0.003283844191551398	0.015716861446774286	0.050935594298982284	1.0
PTBXL	7908	12074	100	SPEC	0.3214836671139827	0.0038206532563970514	0.01640055436044536	0.10111472996168822	1.0
PTBXL	7908	12074	150	FD	0.3006680231067812	0.0035997933175311208	0.016259040777646228	0.08231488438834304	1.0
PTBXL	7908	12074	150	SG	0.19967727346323	0.0027128063486586305	0.01574375610309201	0.05011872171631492	1.0
PTBXL	7908	12074	150	SG0SPEC	0.31256973331359283	0.003325839368364362	0.01571062370341083	0.05747418949869862	1.0
PTBXL	7908	12074	150	SPEC	0.6144331455389795	0.0043891753407465945	0.016695878679876475	0.16471698123773104	1.0
PTBXL	7921	2203	40	FD	0.15491649740841457	0.0029370150843561946	0.013137095674555127	0.13133788887207515	1.0
PTBXL	7921	2203	40	SG	0.15827974756620505	0.0024573769857909647	0.013065745684613142	0.13288158942632322	1.0
PTBXL	7921	2203	40	SG0SPEC	0.15800204354114014	0.0029402619972249203	0.013085865398238786	0.13257567285580601	1.0
PTBXL	7921	2203	40	SPEC	0.16333280787028492	0.0030483304733777924	0.013277823272416079	0.13629729851899994	1.0
PTBXL	7921	2203	100	FD	0.3019412261512554	0.0038788893291621523	0.014294640413007209	0.10888956596899826	1.0
PTBXL	7921	2203	100	SG	0.1751880784606528	0.002693184340225281	0.013735495250761703	0.14911529451105535	1.0
PTBXL	7921	2203	100	SG0SPEC	0.2320728836623844	0.003452297983942696	0.013692450609353802	0.13603739602329123	1.0
PTBXL	7921	2203	100	SPEC	0.3551702394376859	0.004392047342968439	0.01471475066772088	0.11861212268063015	1.0
PTBXL	7921	2203	150	FD	0.3113100513005832	0.0041561392171998975	0.01462445943805581	0.11528899283393645	1.0
PTBXL	7921	2203	150	SG	0.18789746587359177	0.002698609368189211	0.013750836675626783	0.14894024662717323	1.0
PTBXL	7921	2203	150	SG0SPEC	0.32526541759760647	0.0035164171701903245	0.013714108160038891	0.13897324507230524	1.0
PTBXL	7921	2203	150	SPEC	0.628733240169212	0.0055496816710902935	0.015422380811022351	0.1746780519336684	1.0
PTBXL	7939	3708	40	FD	0.16425147096735784	0.00458115192112966	0.01744861681759377	0.023609387937087285	1.0
PTBXL	7939	3708	40	SG	0.15642975055084704	0.0038837811514775412	0.01724607249804937	0.029152487084544796	1.0
PTBXL	7939	3708	40	SG0SPEC	0.1669099587485625	0.0045956812268058665	0.01741329767726145	0.02442102675271982	1.0
PTBXL	7939	3708	40	SPEC	0.1669806470405815	0.0047339989090909715	0.017653363651699987	0.02344056667894823	1.0
PTBXL	7939	3708	100	FD	0.2461230434289673	0.005500638013712851	0.01819889700075378	0.0520063392770059	1.0
PTBXL	7939	3708	100	SG	0.15456473894103803	0.0041302219606464624	0.017545716121013737	0.037129744482808744	1.0
PTBXL	7939	3708	100	SG0SPEC	0.2129537164540998	0.0051228917641192384	0.017820350078907633	0.031126426069572843	1.0
PTBXL	7939	3708	100	SPEC	0.3240316379173331	0.006055157657592927	0.018619906783141633	0.06459810812796676	1.0
PTBXL	7939	3708	150	FD	0.2691581558044165	0.005657276122016275	0.01830398537569659	0.06254058701910403	1.0
PTBXL	7939	3708	150	SG	0.16415334137748736	0.004130774946171199	0.017562356207541964	0.03805636089039688	1.0
PTBXL	7939	3708	150	SG0SPEC	0.2844654056942734	0.005166742878282027	0.017835517054235778	0.040811802783128286	1.0
PTBXL	7939	3708	150	SPEC	0.49097568036322486	0.0065563461063531635	0.018860522411099288	0.1261774089254333	1.0
PTBXL	7963	15737	40	FD	0.15213448291883586	0.0030512775933466602	0.016321134809931116	0.10907017370068799	1.0
PTBXL	7963	15737	40	SG	0.14636848181586878	0.0027195850399964385	0.016300112547704262	0.11266967002751578	1.0
PTBXL	7963	15737	40	SG0SPEC	0.15361091845551061	0.0030755740828853164	0.016352510307235855	0.11050193295255722	1.0
PTBXL	7963	15737	40	SPEC	0.15777966939233676	0.003122204258099493	0.016423613427022848	0.11106663641608042	1.0
PTBXL	7963	15737	100	FD	0.24407321483051422	0.0036039548444633035	0.016716244105107005	0.12459944892609554	1.0
PTBXL	7963	15737	100	SG	0.18375911562889222	0.0027793016981669835	0.016268768729797392	0.12338686340356494	1.0
PTBXL	7963	15737	100	SG0SPEC	0.24060228480582713	0.003241481991835363	0.016287684110993073	0.12249501977333	1.0
PTBXL	7963	15737	100	SPEC	0.34614340189163645	0.00407577875962628	0.017079284760326188	0.1471579272910763	1.0
PTBXL	7963	15737	150	FD	0.3063723149439066	0.00383734198688111	0.017211993838414492	0.13620501274142838	1.0
PTBXL	7963	15737	150	SG	0.17325732231528224	0.002781419963674742	0.016297745419072508	0.1257762677003779	1.0
PTBXL	7963	15737	150	SG0SPEC	0.28936276981344256	0.003297421167952816	0.01632074057783921	0.13704533147783593	1.0
PTBXL	7963	15737	150	SPEC	0.5204993171436486	0.005034051415725056	0.017653694452201305	0.25235429020440386	1.0
PTBXL	7990	13405	40	FD	0.1540099161324754	0.004085451651494021	0.013769686563374484	0.08516878715523252	1.0
PTBXL	7990	13405	40	SG	0.14459698756706632	0.0034809544309137973	0.013612196079150752	0.08597372397665612	1.0
PTBXL	7990	13405	40	SG0SPEC	0.1555902280280536	0.004089409664112132	0.013759880732249492	0.08598600441515693	1.0
PTBXL	7990	13405	40	SPEC	0.16790030489684982	0.004218912704416473	0.013923172928990049	0.0881295576863246	1.0
PTBXL	7990	13405	100	FD	0.2036926980535503	0.005010103384073195	0.015008415141519812	0.08489089416586268	1.0
PTBXL	7990	13405	100	SG	0.16476396262674733	0.003746603952009983	0.014354527030689596	0.09961394230113345	1.0
PTBXL	7990	13405	100	SG0SPEC	0.20060655089960408	0.004597577686735913	0.014453898619314143	0.10015339138908425	1.0
PTBXL	7990	13405	100	SPEC	0.29818537791897815	0.0054514788280759586	0.015396329375867239	0.0824759299403502	1.0
PTBXL	7990	13405	150	FD	0.26092124236299336	0.005224798999754854	0.015207435347482097	0.08127556632788606	1.0
PTBXL	7990	13405	150	SG	0.16181790895692677	0.003749744573107765	0.014360436638038042	0.09942351635450034	1.0
PTBXL	7990	13405	150	SG0SPEC	0.24737919497062494	0.0046405333859812015	0.0144641008994767	0.0992344684165153	1.0
PTBXL	7990	13405	150	SPEC	0.45938120722372977	0.006262004794667774	0.01589711042634577	0.13230599772306353	1.0
PTBXL	8007	15461	40	FD	0.13099064122246815	0.004325076067314744	0.019760538377684364	0.010525426953617209	1.0
PTBXL	8007	15461	40	SG	0.1329665956791751	0.003783101096015264	0.019655359144937535	0.011107230959416119	1.0
PTBXL	8007	15461	40	SG0SPEC	0.16468586595348936	0.004347644986941305	0.019746742341534014	0.010208727572148782	1.0
PTBXL	8007	15461	40	SPEC	0.11620011839854716	0.0044463822776879495	0.019915552031206714	0.011765654506658329	1.0
PTBXL	8007	15461	100	FD	0.2389832083322349	0.004974156501640174	0.02065862452379914	0.038006957382358916	1.0
PTBXL	8007	15461	100	SG	0.15086955067105925	0.003956994085511135	0.020415634725027273	0.031017717114602137	1.0
PTBXL	8007	15461	100	SG0SPEC	0.18328232969593555	0.004713083784197843	0.020515432229447912	0.038459353609247494	1.0
PTBXL	8007	15461	100	SPEC	0.3047308392589853	0.005346233422536798	0.020971557122484105	0.04670737340901059	1.0
PTBXL	8007	15461	150	FD	0.2818784924357316	0.005043674183999213	0.020646478159132307	0.04539388158123637	1.0
PTBXL	8007	15461	150	SG	0.1635627936029884	0.003958638624434827	0.02041729183547567	0.03122485337443608	1.0
PTBXL	8007	15461	150	SG0SPEC	0.2626809157484893	0.00472461884430096	0.020528734445681953	0.03949905274352051	1.0
PTBXL	8007	15461	150	SPEC	0.5211451244022427	0.005830333442726005	0.02115960817443453	0.10294760934642375	1.0
PTBXL	8023	12841	40	FD	0.12003342696778406	0.0015391627041589106	0.013096852826166492	0.0778181689709853	1.0
PTBXL	8023	12841	40	SG	0.11349919697101454	0.0013629491967640565	0.013114119338598325	0.08284013746485885	1.0
PTBXL	8023	12841	40	SG0SPEC	0.12022681409439026	0.0015467816314353616	0.013124669737810443	0.08017700689209299	1.0
PTBXL	8023	12841	40	SPEC	0.12284056668178588	0.0015780798366909687	0.013160236558825691	0.07806737812261488	1.0
PTBXL	8023	12841	100	FD	0.2789638019221552	0.0019721876491452022	0.013161901843659445	0.08007579313108122	1.0
PTBXL	8023	12841	100	SG	0.1809931859589813	0.0014385240047037511	0.013078219072069287	0.0667425583405451	1.0
PTBXL	8023	12841	100	SG0SPEC	0.2299270050836016	0.0017567338534022416	0.013069464835506393	0.0631931749621939	1.0
PTBXL	8023	12841	100	SPEC	0.3403537488448305	0.002227920567632346	0.013274107093509	0.10771336547849364	1.0
PTBXL	8023	12841	150	FD	0.35199344708901037	0.0020767485512369586	0.013163158804128623	0.09553000627390396	1.0
PTBXL	8023	12841	150	SG	0.19918378611606252	0.0014408815680829528	0.013082828254637933	0.06661598252030433	1.0
PTBXL	8023	12841	150	SG0SPEC	0.2784826654725011	0.001794416222822883	0.013086152492665204	0.090273105939572	1.0
PTBXL	8023	12841	150	SPEC	0.6362965427711652	0.002810256806525596	0.013352771104680288	0.18991945087939227	1.0
PTBXL	8024	14356	40	FD	0.1484419628229616	0.0017330610718613248	0.010454657724532725	0.03176501907348806	1.0
PTBXL	8024	14356	40	SG	0.13851138268722962	0.0015317389678374026	0.010449566609113043	0.036262107959025514	1.0
PTBXL	8024	14356	40	SG0SPEC	0.14966775912197477	0.0017417763548064056	0.010477454635605864	0.03224564655934596	1.0
PTBXL	8024	14356	40	SPEC	0.15259457886966374	0.0017763859118366844	0.0105252297186859	0.0322761557410528	1.0
PTBXL	8024	14356	100	FD	0.28733836755190256	0.002182941263196655	0.010132995991405417	0.09671618507181845	1.0
PTBXL	8024	14356	100	SG	0.16000528582943188	0.001636135452575137	0.010115287635808098	0.07125298470946081	1.0
PTBXL	8024	14356	100	SG0SPEC	0.21799188156328178	0.0019626784394769993	0.010201591360053986	0.08180849334115678	1.0
PTBXL	8024	14356	100	SPEC	0.35170904652321966	0.002398802903303002	0.01025450031299522	0.12405257428990404	1.0
PTBXL	8024	14356	150	FD	0.31213264122354845	0.0022654606833931905	0.010248330876297899	0.11582502304948972	1.0
PTBXL	8024	14356	150	SG	0.16392744430526685	0.001635796879512878	0.010116434072216563	0.07182763324548294	1.0
PTBXL	8024	14356	150	SG0SPEC	0.29061231657295883	0.0019804119952095914	0.010218630872597683	0.09259720099441743	1.0
PTBXL	8024	14356	150	SPEC	0.6102447806074247	0.0028770258345406164	0.010545331318481675	0.23674598404809433	1.0
PTBXL	8068	18416	40	FD	0.17067213187675206	0.0024805103212665863	0.009639058366176359	0.06970924376188908	1.0
PTBXL	8068	18416	40	SG	0.17726555371572567	0.0020389204061655986	0.009514489309605644	0.07313724328378933	1.0
PTBXL	8068	18416	40	SG0SPEC	0.17793334620749546	0.002477233545193221	0.009608538232455948	0.0698912369447059	1.0
PTBXL	8068	18416	40	SPEC	0.19012094998745804	0.0025799752800678135	0.009718827737267793	0.07198304113514574	1.0
PTBXL	8068	18416	100	FD	0.30119514397487895	0.0031376374774415216	0.01061157395873516	0.0879594010208277	1.0
PTBXL	8068	18416	100	SG	0.2645559797831629	0.0021928523538929778	0.01025595298136752	0.09851547451543341	1.0
PTBXL	8068	18416	100	SG0SPEC	0.25321796835158283	0.002840190376631072	0.010325397175346071	0.0981952311927171	1.0
PTBXL	8068	18416	100	SPEC	0.40173786613654294	0.0035482753004096217	0.01083632168052899	0.11210924854817184	1.0
PTBXL	8068	18416	150	FD	0.34028317520381474	0.003308677687811819	0.010633275275932838	0.10721539797342218	1.0
PTBXL	8068	18416	150	SG	0.310632833548385	0.002194949977132472	0.010263650170723221	0.09901492917966861	1.0
PTBXL	8068	18416	150	SG0SPEC	0.34916954958269864	0.0028930129803348137	0.01035824488173177	0.1009492214640442	1.0
PTBXL	8068	18416	150	SPEC	0.6261684218906539	0.00419676689209812	0.011063872722189432	0.1741070739469715	1.0
PTBXL	8131	157	40	FD	0.15144514608072368	0.003994080208640046	0.015916946805231674	0.07066598216987463	1.0
PTBXL	8131	157	40	SG	0.1590054722729587	0.0033743185504196017	0.015781518038053822	0.07484525040488478	1.0
PTBXL	8131	157	40	SG0SPEC	0.1500175336165165	0.004003593487504863	0.015806934781645153	0.07134321886095171	1.0
PTBXL	8131	157	40	SPEC	0.16387709650452767	0.004130658105974185	0.016154664718629776	0.07261408946167562	1.0
PTBXL	8131	157	100	FD	0.28980959266136164	0.004895593708936734	0.017530455032859917	0.08413442689370923	1.0
PTBXL	8131	157	100	SG	0.17761656937027148	0.0035796456483275377	0.017016433160651018	0.08368113104841063	1.0
PTBXL	8131	157	100	SG0SPEC	0.24379134397425745	0.004470880719130483	0.01682765185700709	0.08001743427599235	1.0
PTBXL	8131	157	100	SPEC	0.4040915063909889	0.00559842843589479	0.018165589470693518	0.10807448202142805	1.0
PTBXL	8131	157	150	FD	0.33052540079643355	0.0052803541320331744	0.01774721182031634	0.10590516669498122	1.0
PTBXL	8131	157	150	SG	0.19723643401987392	0.0035784729653837843	0.01703343909566385	0.08389269859739258	1.0
PTBXL	8131	157	150	SG0SPEC	0.24405136836549574	0.004531815781906014	0.01683797790861577	0.08961145758664493	1.0
PTBXL	8131	157	150	SPEC	0.5182541916181554	0.006858722888939282	0.018756606259675283	0.21599324085190816	1.0
PTBXL	8150	1458	40	FD	0.18870805341066427	0.003853951438094069	0.013295718867076596	0.01970383681461802	1.0
PTBXL	8150	1458	40	SG	0.14097021040995458	0.0032895083385385306	0.01312714908316249	0.01629082863906756	1.0
PTBXL	8150	1458	40	SG0SPEC	0.18830978649569777	0.003878745297693592	0.013266344079526137	0.019085715512120394	1.0
PTBXL	8150	1458	40	SPEC	0.16555567068316418	0.003976232303333906	0.013450036868819749	0.021585591288258026	1.0
PTBXL	8150	1458	100	FD	0.2594288988578996	0.004265349718112775	0.013976453897125376	0.0536824554278597	1.0
PTBXL	8150	1458	100	SG	0.13359220220723522	0.0033344229720249073	0.013479677482161546	0.033767844970236105	1.0
PTBXL	8150	1458	100	SG0SPEC	0.21169314919740584	0.004140860505463635	0.013720681443862664	0.04127960258991255	1.0
PTBXL	8150	1458	100	SPEC	0.334519685231166	0.004699493971558539	0.014292576975870823	0.08385969784885422	1.0
PTBXL	8150	1458	150	FD	0.3361362730998011	0.004387681550790096	0.014070136698165734	0.09578443014755111	1.0
PTBXL	8150	1458	150	SG	0.1624906127060509	0.003341424182138771	0.013485418637771057	0.034800776983515566	1.0
PTBXL	8150	1458	150	SG0SPEC	0.3042089830858021	0.0042510359382727705	0.013743651217035618	0.05541931217213879	1.0
PTBXL	8150	1458	150	SPEC	0.5195581127490395	0.005361500388232464	0.014638446994252232	0.2030517486085582	1.0
PTBXL	8152	7876	40	FD	0.149921716386475	0.0024167459363364455	0.013025337803279354	0.050569839941074834	1.0
PTBXL	8152	7876	40	SG	0.125117723175076	0.0021054722493049835	0.012930532550989214	0.05031146309940767	1.0
PTBXL	8152	7876	40	SG0SPEC	0.1551294323479273	0.002418436026891323	0.012989838977553545	0.050760779535639934	1.0
PTBXL	8152	7876	40	SPEC	0.15047256254749547	0.002490807816645843	0.013113328352621387	0.052824669805867974	1.0
PTBXL	8152	7876	100	FD	0.32962595428273067	0.003843674218543507	0.014312926298196693	0.06774680415767127	1.0
PTBXL	8152	7876	100	SG	0.18943770150530745	0.0022485561482859674	0.013518068398347547	0.05941359908314173	1.0
PTBXL	8152	7876	100	SG0SPEC	0.27030324477774925	0.0029144582013580674	0.013593595744001059	0.05708826968056286	1.0
PTBXL	8152	7876	100	SPEC	0.4351278848219057	0.004795917748238974	0.014842934032450135	0.10338975963853403	1.0
PTBXL	8152	7876	150	FD	0.3674479497237455	0.004379485266520898	0.014693396322887574	0.08849933772809657	1.0
PTBXL	8152	7876	150	SG	0.1915118210667216	0.002246300576687968	0.013517784787396531	0.058970422150409256	1.0
PTBXL	8152	7876	150	SG0SPEC	0.3545041104016049	0.0031598331929067634	0.01362475975658755	0.07104412891585334	1.0
PTBXL	8152	7876	150	SPEC	0.6104917650649808	0.007175038320816096	0.01630538071398282	0.12019206785690931	1.0
PTBXL	8179	6465	40	FD	0.1390737704294251	0.003335622326997057	0.017228879889821806	0.04507340551761538	1.0
PTBXL	8179	6465	40	SG	0.1373363245949159	0.0029020203486192137	0.017189686161411193	0.04402760073338895	1.0
PTBXL	8179	6465	40	SG0SPEC	0.13956768418695908	0.003347896135834915	0.017195273624426757	0.04491198623195666	1.0
PTBXL	8179	6465	40	SPEC	0.14617531255011593	0.0034298697491901477	0.017385482206467476	0.046764622669011616	1.0
PTBXL	8179	6465	100	FD	0.23924151331107346	0.003950570536981618	0.018066953400895806	0.09605072662334123	1.0
PTBXL	8179	6465	100	SG	0.15870598247705706	0.003089072007378702	0.01772602701925561	0.0643843749872973	1.0
PTBXL	8179	6465	100	SG0SPEC	0.20082641611081614	0.003736624784733053	0.01772780843828569	0.07334751074533016	1.0
PTBXL	8179	6465	100	SPEC	0.3860036789065532	0.004318130404487396	0.018495273351972912	0.12845062735166526	1.0
PTBXL	8179	6465	150	FD	0.3076055453454807	0.004249206756248882	0.018429393032464325	0.13285687506189628	1.0
PTBXL	8179	6465	150	SG	0.1582763731395489	0.0030914503213837954	0.017728004646959894	0.06538796784395615	1.0
PTBXL	8179	6465	150	SG0SPEC	0.255608727503015	0.00380497403792133	0.01774225679639465	0.08863178760684404	1.0
PTBXL	8179	6465	150	SPEC	0.6997364369923105	0.005518508528022053	0.019132420223568217	0.26172866293924263	1.0
PTBXL	8186	8963	40	FD	0.1509863910889806	0.0014386899125372083	0.004213598384135795	0.03128235606200635	1.0
PTBXL	8186	8963	40	SG	0.1467972399220758	0.0012485947683131696	0.004105563794587267	0.029738263032425064	1.0
PTBXL	8186	8963	40	SG0SPEC	0.16336653872523002	0.0014482116072814996	0.0041925262396170695	0.030809378993193526	1.0
PTBXL	8186	8963	40	SPEC	0.15833689737299278	0.001481340048446446	0.004274881199409804	0.03289787306933339	1.0
PTBXL	8186	8963	100	FD	0.29749332443440407	0.0017760813067536638	0.0047723722060867895	0.08086945852842747	1.0
PTBXL	8186	8963	100	SG	0.23817845618802877	0.0012756886082503586	0.004365324878256689	0.05223794664858435	1.0
PTBXL	8186	8963	100	SG0SPEC	0.3015458707053399	0.0015667195580952426	0.004441596852043119	0.05303754274149616	1.0
PTBXL	8186	8963	100	SPEC	0.40130574814424586	0.002006140625757789	0.005010000622808257	0.09910109397805703	1.0
PTBXL	8186	8963	150	FD	0.6522597586397008	0.0019121830325681296	0.004929549545475886	0.08794488215141005	1.0
PTBXL	8186	8963	150	SG	0.292563598191214	0.0012759181124350526	0.004370733543177907	0.052351306642017016	1.0
PTBXL	8186	8963	150	SG0SPEC	0.4275079905161764	0.0016248441364013326	0.004449284697526009	0.06366631414443763	1.0
PTBXL	8186	8963	150	SPEC	0.7094995275468472	0.002721604751945639	0.005462396931431207	0.20020977436311085	1.0
PTBXL	8226	15487	40	FD	0.1537521928503044	0.0032708916039396146	0.020113517277711514	0.02323537024959016	1.0
PTBXL	8226	15487	40	SG	0.11706320277647764	0.0028881339408858347	0.020079605372701176	0.024027177314272515	1.0
PTBXL	8226	15487	40	SG0SPEC	0.1440141336359665	0.0032875553930015564	0.0200998530665168	0.022229335420499402	1.0
PTBXL	8226	15487	40	SPEC	0.15796776407023846	0.003352607722173661	0.0202498717191332	0.02441166026482515	1.0
PTBXL	8226	15487	100	FD	0.26934200704466227	0.0040291345430562165	0.020981302932552032	0.0982513135755976	1.0
PTBXL	8226	15487	100	SG	0.16784899554880478	0.0030361761972985857	0.02079280391102704	0.06972027480719256	1.0
PTBXL	8226	15487	100	SG0SPEC	0.19891209790444844	0.003627947321226478	0.020729661962782753	0.07736213839987509	1.0
PTBXL	8226	15487	100	SPEC	0.34791917103699793	0.004441402100490098	0.02122268767299905	0.1361016464219923	1.0
PTBXL	8226	15487	150	FD	0.36241538707126525	0.004207963952005473	0.021024014254747675	0.12454585816220667	1.0
PTBXL	8226	15487	150	SG	0.19328324772429029	0.0030373246391343107	0.020802627611209677	0.0695774344617327	1.0
PTBXL	8226	15487	150	SG0SPEC	0.3671891284591901	0.0036613224806325137	0.020757913953251605	0.0800931470136636	1.0
PTBXL	8226	15487	150	SPEC	0.583405260176171	0.005081294971427036	0.021462978066768654	0.21694261640123247	1.0
PTBXL	8264	6852	40	FD	0.1463265980605301	0.0032316578478619263	0.009328887133947906	0.03792042799836236	1.0
PTBXL	8264	6852	40	SG	0.15649424193074168	0.002741135891200146	0.009053097013188564	0.04208347031814841	1.0
PTBXL	8264	6852	40	SG0SPEC	0.21159073582206311	0.0032392632173952147	0.009312263257475795	0.038990506074649926	1.0
PTBXL	8264	6852	40	SPEC	0.18063378959279813	0.003339054731087792	0.009436696813425726	0.03843596429453988	1.0
PTBXL	8264	6852	100	FD	0.23456636217969457	0.003761373366895197	0.01016316374642884	0.038337030231521615	1.0
PTBXL	8264	6852	100	SG	0.17495038801114227	0.0028940850220143827	0.009495683986983326	0.03674567078817274	1.0
PTBXL	8264	6852	100	SG0SPEC	0.23442030397626992	0.0035341477257620716	0.009786464187979956	0.03420601181473321	1.0
PTBXL	8264	6852	100	SPEC	0.3487575707201126	0.004074201432891077	0.010458686630035456	0.05516081341770861	1.0
PTBXL	8264	6852	150	FD	0.3877354163311489	0.003909905322762999	0.0102932870273017	0.052086291873576926	1.0
PTBXL	8264	6852	150	SG	0.21078738554742638	0.0028937845091962532	0.009501058823229321	0.036932757913421266	1.0
PTBXL	8264	6852	150	SG0SPEC	0.29088915576839547	0.003554755390131982	0.009792856423588465	0.044258124629412546	1.0
PTBXL	8264	6852	150	SPEC	0.5192892161216625	0.0047447681965659474	0.010844666964424243	0.12662548480800595	1.0
PTBXL	8276	5395	40	FD	0.14474054596483135	0.003644843132839067	0.021331741456316233	0.0942983490876951	1.0
PTBXL	8276	5395	40	SG	0.1404998055377756	0.0032265495678207626	0.021312760844337184	0.09773604739838991	1.0
PTBXL	8276	5395	40	SG0SPEC	0.150527515295673	0.003671309181250208	0.02136787159152547	0.0950301115056032	1.0
PTBXL	8276	5395	40	SPEC	0.1588960306612574	0.0037362143155539886	0.021453976217449804	0.09614873374621084	1.0
PTBXL	8276	5395	100	FD	0.28184187657661747	0.004429868760401131	0.021341685702178752	0.14335386939965927	1.0
PTBXL	8276	5395	100	SG	0.19398078462857202	0.0033189598020921226	0.021240169040788157	0.12491790896138416	1.0
PTBXL	8276	5395	100	SG0SPEC	0.23666901372392152	0.0039360425579048125	0.021479002903008453	0.13163752138378543	1.0
PTBXL	8276	5395	100	SPEC	0.3760278136643157	0.005008681821467442	0.021767703437301604	0.16906395682775155	1.0
PTBXL	8276	5395	150	FD	0.300543199869361	0.004709882977081862	0.021684201343934534	0.15370535618575554	1.0
PTBXL	8276	5395	150	SG	0.2071974834836619	0.0033195138171406694	0.02120512859994404	0.12650368982068402	1.0
PTBXL	8276	5395	150	SG0SPEC	0.27518834680430754	0.003976998599938117	0.021479107770506756	0.1369283028786665	1.0
PTBXL	8276	5395	150	SPEC	0.6157047726148251	0.006145316628477832	0.02219355126054514	0.22903421359090373	1.0
PTBXL	8288	11855	40	FD	0.14443898409974507	0.002601186995855911	0.017199167176422486	0.03775835825755924	1.0
PTBXL	8288	11855	40	SG	0.1341251471905093	0.002291633602760063	0.01719308594870754	0.03361062213680724	1.0
PTBXL	8288	11855	40	SG0SPEC	0.1419665695092923	0.0026136692838933046	0.01721724826442839	0.03676454591024424	1.0
PTBXL	8288	11855	40	SPEC	0.1471434491993714	0.0026688535210544354	0.01731548951902332	0.04080243278659584	1.0
PTBXL	8288	11855	100	FD	0.24400392021532114	0.002943353649256939	0.017306345736700438	0.06657829141491939	1.0
PTBXL	8288	11855	100	SG	0.15214405403699427	0.0023664164400015444	0.017220715835171554	0.05814917783234158	1.0
PTBXL	8288	11855	100	SG0SPEC	0.19088396551153974	0.0027727516673763867	0.017243248233318333	0.0629967673748486	1.0
PTBXL	8288	11855	100	SPEC	0.32534455929598616	0.003211423304415953	0.017451614306657943	0.09052662005363557	1.0
PTBXL	8288	11855	150	FD	0.29644580346227606	0.0031373067467065576	0.01731200244142881	0.08396124519800545	1.0
PTBXL	8288	11855	150	SG	0.15666372945641566	0.0023684396004268306	0.01722620161297527	0.05812108211037908	1.0
PTBXL	8288	11855	150	SG0SPEC	0.2701929750430601	0.00280320924312005	0.017266984665257855	0.07014601234913218	1.0
PTBXL	8288	11855	150	SPEC	0.5291313937186346	0.003852975499173708	0.017587184119385854	0.17707631104722	1.0
PTBXL	8309	208	40	FD	0.16353347968744947	0.00222416400292091	0.011425862094015155	0.051447259740650786	1.0
PTBXL	8309	208	40	SG	0.1384293796512532	0.0018959516570549067	0.01137825477589446	0.056330860135141395	1.0
PTBXL	8309	208	40	SG0SPEC	0.1687926597951162	0.002229777152907653	0.01140448250008735	0.052129892614630566	1.0
PTBXL	8309	208	40	SPEC	0.15623254166239323	0.0022980510211050515	0.011537475686057126	0.05218205917592755	1.0
PTBXL	8309	208	100	FD	0.3174627974078148	0.0029824200383462263	0.011601840836805388	0.07076270370113877	1.0
PTBXL	8309	208	100	SG	0.1883569102581468	0.002070469820195703	0.01131816987969163	0.06232334099228645	1.0
PTBXL	8309	208	100	SG0SPEC	0.28495712858497607	0.0026336514055355547	0.01144001793180813	0.048750511043802104	1.0
PTBXL	8309	208	100	SPEC	0.4173594107222555	0.003363205720169438	0.011855873845856676	0.11009954279594471	1.0
PTBXL	8309	208	150	FD	0.39406947817139754	0.0031445469167998338	0.011721186359218745	0.08617570694651366	1.0
PTBXL	8309	208	150	SG	0.19836984584642076	0.002072779999030952	0.011315869706889387	0.06333845880949793	1.0
PTBXL	8309	208	150	SG0SPEC	0.3596636561118029	0.002673280030147292	0.011438275407528242	0.05977376156461836	1.0
PTBXL	8309	208	150	SPEC	0.6652746867025452	0.00399780450723056	0.012154547308276229	0.1815261451523146	1.0
PTBXL	8324	15034	40	FD	0.18441981219047077	0.002019342872403686	0.009778628950631021	0.0452450784015116	1.0
PTBXL	8324	15034	40	SG	0.18167124688787042	0.0016919877722682802	0.00972405772362759	0.053599782286230156	1.0
PTBXL	8324	15034	40	SG0SPEC	0.17127590713561552	0.0020249450096851856	0.00975140326884221	0.047129174724337065	1.0
PTBXL	8324	15034	40	SPEC	0.17633493610078793	0.0020928001118600955	0.00988089406343657	0.04465887735114878	1.0
PTBXL	8324	15034	100	FD	0.28048835270958705	0.0024457293983777134	0.010342335594331396	0.08267924301244983	1.0
PTBXL	8324	15034	100	SG	0.25114671187179793	0.0017989587952386159	0.010102972323289659	0.04878185191627873	1.0
PTBXL	8324	15034	100	SG0SPEC	0.23350978684717572	0.0022377943106498496	0.010085789421768843	0.040274282105650636	1.0
PTBXL	8324	15034	100	SPEC	0.35115666172332216	0.0026812788807589584	0.010545907743681637	0.11923964698229912	1.0
PTBXL	8324	15034	150	FD	0.30861375467024005	0.002573622044643975	0.010391551898076652	0.108700641011227	1.0
PTBXL	8324	15034	150	SG	0.22059481064230665	0.001798419468052218	0.010105458266389759	0.04937984973702745	1.0
PTBXL	8324	15034	150	SG0SPEC	0.3318818940089078	0.0022522415463026536	0.01010634001431282	0.057796784949922936	1.0
PTBXL	8324	15034	150	SPEC	0.6140148395051307	0.003287247769180504	0.010817919884009987	0.2777269414633139	1.0
PTBXL	8336	11468	40	FD	0.16689029144962775	0.00203974452249404	0.005597931470977375	0.030001645817603024	1.0
PTBXL	8336	11468	40	SG	0.16350778623786408	0.0017559071452958874	0.005394853338023633	0.02939703754486724	1.0
PTBXL	8336	11468	40	SG0SPEC	0.16909770628586127	0.0020341208272617625	0.005588099952282686	0.029846414820445085	1.0
PTBXL	8336	11468	40	SPEC	0.1704482745731005	0.0021222706067485506	0.00568078168056683	0.03209834123759875	1.0
PTBXL	8336	11468	100	FD	0.3738651279111595	0.0028389783983524025	0.007387012644771874	0.07100004622131094	1.0
PTBXL	8336	11468	100	SG	0.21363915942148853	0.001963467210782745	0.0060174991465280665	0.05896226786220723	1.0
PTBXL	8336	11468	100	SG0SPEC	0.23890538024574498	0.002403163595645094	0.00630358710572732	0.0765374027550911	1.0
PTBXL	8336	11468	100	SPEC	0.4136079703597009	0.0032477142333857865	0.007753100958219816	0.10558322942184517	1.0
PTBXL	8336	11468	150	FD	0.4112236038170717	0.0031431873641571107	0.0076496448827776025	0.09145334181020434	1.0
PTBXL	8336	11468	150	SG	0.23607284869918504	0.001987425511836282	0.006122984648457493	0.07080662817120548	1.0
PTBXL	8336	11468	150	SG0SPEC	0.37087074579309603	0.002450228829934248	0.006645721066021033	0.13052616445137363	1.0
PTBXL	8336	11468	150	SPEC	0.5920999289947909	0.005165897071537044	0.009196910789884877	0.18260983962057714	1.0
PTBXL	8338	10205	40	FD	0.1472596012919466	0.0033319913554459785	0.01873398573556694	0.04304985736950297	1.0
PTBXL	8338	10205	40	SG	0.14457231860487518	0.002967302853643827	0.018697803709405977	0.04632786306180569	1.0
PTBXL	8338	10205	40	SG0SPEC	0.147118657700148	0.0033589987614604864	0.018760207003846032	0.04389216496531253	1.0
PTBXL	8338	10205	40	SPEC	0.15132946899850305	0.0034092269451101234	0.018856670735977556	0.043153541100404716	1.0
PTBXL	8338	10205	100	FD	0.24362085300515396	0.003657689755810222	0.01862185518548304	0.09597931019413959	1.0
PTBXL	8338	10205	100	SG	0.15670886159333056	0.0030285682510446865	0.018585846532203208	0.0591057833188937	1.0
PTBXL	8338	10205	100	SG0SPEC	0.2005886170398332	0.003502308634015106	0.018667185650052764	0.05764057767649536	1.0
PTBXL	8338	10205	100	SPEC	0.3177130388550397	0.003961687782383016	0.018772601789457728	0.1511783945666083	1.0
PTBXL	8338	10205	150	FD	0.31582670698698134	0.0039036353416668328	0.01865707934218608	0.13650824631035668	1.0
PTBXL	8338	10205	150	SG	0.1638086026515982	0.003032195015225665	0.018594186157617196	0.05944468875675978	1.0
PTBXL	8338	10205	150	SG0SPEC	0.2562564223965156	0.0035660668807919993	0.018694514984703887	0.08112171135105638	1.0
PTBXL	8338	10205	150	SPEC	0.6213008010023219	0.0047963594359227615	0.01894875970175858	0.2589951899942735	1.0
PTBXL	8388	6902	40	FD	0.1368610537615133	0.0016364372642838864	0.01299351509824189	0.09676755335500786	1.0
PTBXL	8388	6902	40	SG	0.13180426942705623	0.0014680015752551903	0.013021514029079343	0.10057782243297951	1.0
PTBXL	8388	6902	40	SG0SPEC	0.13692237776060517	0.0016462576192395485	0.01303244296335499	0.09834050847702076	1.0
PTBXL	8388	6902	40	SPEC	0.14991515421333437	0.0016729769263178825	0.01304531471937122	0.09799963981842559	1.0
PTBXL	8388	6902	100	FD	0.297495739325702	0.0020670824339532705	0.013075070477720514	0.1318669004687514	1.0
PTBXL	8388	6902	100	SG	0.20624226756738698	0.0015367312058945297	0.01291579480920493	0.11602241686350842	1.0
PTBXL	8388	6902	100	SG0SPEC	0.23661002622665359	0.0018131196832718085	0.012894894474420876	0.12652906957126772	1.0
PTBXL	8388	6902	100	SPEC	0.44032968124913474	0.002318291929971646	0.013221145642737533	0.1607483138213054	1.0
PTBXL	8388	6902	150	FD	0.33613187263467376	0.0022384031586164263	0.013215206030334284	0.14568687503425579	1.0
PTBXL	8388	6902	150	SG	0.20822471054768082	0.001538626304989292	0.01292090237769794	0.11644196833652888	1.0
PTBXL	8388	6902	150	SG0SPEC	0.3588281827913796	0.0018960080584453688	0.012931181106413128	0.15935602364518436	1.0
PTBXL	8388	6902	150	SPEC	0.787644182698511	0.0035130470439524606	0.013722933006993046	0.3147755780069407	1.0
PTBXL	8445	11705	40	FD	0.1433173481055661	0.0031176419352652264	0.011362716715513177	0.03406174291074582	1.0
PTBXL	8445	11705	40	SG	0.15218867031275787	0.0027276503133550805	0.011265630265357854	0.03292140473864778	1.0
PTBXL	8445	11705	40	SG0SPEC	0.14802249651609628	0.0031284759388139176	0.01132507117277214	0.03382985923307215	1.0
PTBXL	8445	11705	40	SPEC	0.14480453097507268	0.0032022434876762115	0.01148662244578294	0.03578927497181097	1.0
PTBXL	8445	11705	100	FD	0.2638257844238682	0.0036909497872143066	0.012330436539240947	0.08521442076876182	1.0
PTBXL	8445	11705	100	SG	0.16625620150034826	0.0028679879382116514	0.01186425390488547	0.05531854477162196	1.0
PTBXL	8445	11705	100	SG0SPEC	0.21948002076634848	0.003429748502263288	0.011782663242341746	0.05492046018635712	1.0
PTBXL	8445	11705	100	SPEC	0.3226224947153338	0.00402050159938175	0.01262061277923368	0.11342684939597246	1.0
PTBXL	8445	11705	150	FD	0.31917971551622937	0.003888362207904324	0.012519308234713325	0.10750921658314444	1.0
PTBXL	8445	11705	150	SG	0.21943540890467966	0.002866851865052141	0.011861399392514318	0.056363877292795156	1.0
PTBXL	8445	11705	150	SG0SPEC	0.31452131658979293	0.0034661071158209565	0.011788964751210298	0.061187685680507614	1.0
PTBXL	8445	11705	150	SPEC	0.5333047300999195	0.0047829503600304805	0.013087281220496846	0.25166386437650706	1.0
PTBXL	8493	4266	40	FD	0.12053257097762053	0.0016500621080455993	0.010966170628611698	0.04353328222529901	1.0
PTBXL	8493	4266	40	SG	0.1194219041352448	0.0014660395620414645	0.010969934754079508	0.0438109650988596	1.0
PTBXL	8493	4266	40	SG0SPEC	0.12805377876425073	0.0016591667264020421	0.010974552175253945	0.04366387199773742	1.0
PTBXL	8493	4266	40	SPEC	0.14218206261128347	0.001689336693222424	0.01103738961100139	0.04439107092282532	1.0
PTBXL	8493	4266	100	FD	0.2785856113590615	0.0020155534511498365	0.011132921893164902	0.10558287098188335	1.0
PTBXL	8493	4266	100	SG	0.15238894781919649	0.0015204670779488405	0.011024572868176867	0.0625288648734121	1.0
PTBXL	8493	4266	100	SG0SPEC	0.21631756671406796	0.0017926313930829488	0.011006094446043967	0.06780601193417207	1.0
PTBXL	8493	4266	100	SPEC	0.4013237616796177	0.002330713664454223	0.011274311506176117	0.14602832532984322	1.0
PTBXL	8493	4266	150	FD	0.33467142746536627	0.0022040111245306853	0.011204221876655244	0.13263734644395134	1.0
PTBXL	8493	4266	150	SG	0.139913408411919	0.0015203015047022656	0.01102434275311205	0.06316642155890385	1.0
PTBXL	8493	4266	150	SG0SPEC	0.30941336902237687	0.0018134389243265312	0.010999359754273385	0.09030978087400734	1.0
PTBXL	8493	4266	150	SPEC	0.5452434584148086	0.002845258017477763	0.011460401152945974	0.2393924180515869	1.0
PTBXL	8516	5953	40	FD	0.17548002936545948	0.002107233151512152	0.011356141915954764	0.05188441444816526	1.0
PTBXL	8516	5953	40	SG	0.16455466328798785	0.0017996424131309593	0.01134465353289637	0.07280896745469768	1.0
PTBXL	8516	5953	40	SG0SPEC	0.1651666425734117	0.0021109559905008006	0.011372769052422991	0.056912109773550365	1.0
PTBXL	8516	5953	40	SPEC	0.18437544366291408	0.0021753359000280708	0.011443912921507243	0.0486211459248852	1.0
PTBXL	8516	5953	100	FD	0.3226057068140212	0.0030438387162403887	0.011937395439296727	0.13997536476233602	1.0
PTBXL	8516	5953	100	SG	0.2132896175632027	0.001958546357939309	0.011446963864441032	0.08163883041084335	1.0
PTBXL	8516	5953	100	SG0SPEC	0.2867084582856103	0.0024961882377897123	0.011482967204859074	0.0691329542480362	1.0
PTBXL	8516	5953	100	SPEC	0.46322445659773925	0.0036114687182134267	0.012282643672876657	0.1879141388333567	1.0
PTBXL	8516	5953	150	FD	0.3244254644022533	0.0033065175801109993	0.01210942666743359	0.15533671352313605	1.0
PTBXL	8516	5953	150	SG	0.22902984376078916	0.0019593245119557436	0.011459008779253953	0.08500418908472557	1.0
PTBXL	8516	5953	150	SG0SPEC	0.3280843044574332	0.0025541034543920954	0.011527034968796208	0.0919412143770145	1.0
PTBXL	8516	5953	150	SPEC	0.6642717008890708	0.0044824986161224965	0.01280503267523941	0.251460793441353	1.0
PTBXL	8528	13158	40	FD	0.16220662069370057	0.0022287608846026747	0.017882932522340737	0.02554782256114134	1.0
PTBXL	8528	13158	40	SG	0.14985483811549669	0.0018916213474877474	0.017909132848810315	0.028211891926938112	1.0
PTBXL	8528	13158	40	SG0SPEC	0.168845453495507	0.00222475417864923	0.017833906681428736	0.026349735123795077	1.0
PTBXL	8528	13158	40	SPEC	0.1689676333474585	0.0023099366585516267	0.018033954059228953	0.026026554207891725	1.0
PTBXL	8528	13158	100	FD	0.26371274565811875	0.002968126407605964	0.017833496388595403	0.058507969033459624	1.0
PTBXL	8528	13158	100	SG	0.22554524228540151	0.0020506630808265983	0.017776005610699815	0.03422703856213862	1.0
PTBXL	8528	13158	100	SG0SPEC	0.24524530454765048	0.0026194802560269145	0.01776626815936156	0.03571089933731966	1.0
PTBXL	8528	13158	100	SPEC	0.4196266664528634	0.003406663810419678	0.018112741246919934	0.08919391839173799	1.0
PTBXL	8528	13158	150	FD	0.33935987236991005	0.003134708170401678	0.017894210704695247	0.05824338170159209	1.0
PTBXL	8528	13158	150	SG	0.19553973994606907	0.0020558697168777443	0.017791680556417784	0.035615593575670804	1.0
PTBXL	8528	13158	150	SG0SPEC	0.31214298151717684	0.0026900207060142974	0.017821489709920743	0.049988002519500946	1.0
PTBXL	8528	13158	150	SPEC	0.5816628282284715	0.004104263441233196	0.018350581114230605	0.1280795849704202	1.0
PTBXL	8542	20943	40	FD	0.14894081590700672	0.0025871223579263525	0.012857304097206743	0.024549813360092525	1.0
PTBXL	8542	20943	40	SG	0.13355984752995753	0.002283088898181571	0.012810663936255648	0.02842945978732304	1.0
PTBXL	8542	20943	40	SG0SPEC	0.140865839686521	0.002602250547991983	0.012867208147149756	0.02493746154888888	1.0
PTBXL	8542	20943	40	SPEC	0.14662702353138982	0.002652930106821163	0.012948840469592405	0.024622333582604315	1.0
PTBXL	8542	20943	100	FD	0.255543226554416	0.003055144487786344	0.013340527398987815	0.07138884847685419	1.0
PTBXL	8542	20943	100	SG	0.19307176798084905	0.002378759504332909	0.013086456159963613	0.05591317785156469	1.0
PTBXL	8542	20943	100	SG0SPEC	0.21443095839396678	0.002817840218954107	0.013178533810866462	0.06187084886262066	1.0
PTBXL	8542	20943	100	SPEC	0.343419988046093	0.00333660815496431	0.013528820988927612	0.0934962963056588	1.0
PTBXL	8542	20943	150	FD	0.3118067165308026	0.003236763827718439	0.013517313195311558	0.09137383955375582	1.0
PTBXL	8542	20943	150	SG	0.20081982308770174	0.002378791549520914	0.013084229891507319	0.05672397562424042	1.0
PTBXL	8542	20943	150	SG0SPEC	0.29428964662794954	0.002854943983193896	0.013206342357232021	0.06973725432653409	1.0
PTBXL	8542	20943	150	SPEC	0.4884556218496646	0.004106334964432036	0.013972242217251577	0.21136004333415487	1.0
PTBXL	8559	18797	40	FD	0.12597554400984223	0.0025903971728841223	0.010874953091404028	0.07083882632521651	1.0
PTBXL	8559	18797	40	SG	0.12293725824086774	0.002298829258214963	0.010834734456351282	0.06905769721543302	1.0
PTBXL	8559	18797	40	SG0SPEC	0.1257519219729662	0.0026028940749911193	0.010882699349955668	0.07120391189438902	1.0
PTBXL	8559	18797	40	SPEC	0.12887485192844766	0.0026531841218490333	0.010971574284524235	0.0735664903887755	1.0
PTBXL	8559	18797	100	FD	0.20963549148895927	0.0029773894217751925	0.011587596024941938	0.07453218534195583	1.0
PTBXL	8559	18797	100	SG	0.14222411681709876	0.002382378392447553	0.011236223884946144	0.07733277312095128	1.0
PTBXL	8559	18797	100	SG0SPEC	0.22047859806034054	0.0028087620547392845	0.011228910381712611	0.0744106387759351	1.0
PTBXL	8559	18797	100	SPEC	0.29897761373180665	0.003289126459670888	0.011869756715399147	0.1039389218192148	1.0
PTBXL	8559	18797	150	FD	0.29611365697097813	0.003207685719140689	0.011670656133928703	0.12647970936418393	1.0
PTBXL	8559	18797	150	SG	0.14217837189403681	0.0023820274547822523	0.011252345427421305	0.07747279626137255	1.0
PTBXL	8559	18797	150	SG0SPEC	0.2045488441782886	0.002848979328341083	0.011258443954281043	0.08547110602929656	1.0
PTBXL	8559	18797	150	SPEC	0.5335042487978496	0.00431499643753452	0.012218160316396363	0.24975250881617145	1.0
PTBXL	8563	3657	40	FD	0.20415419294594395	0.003112967550971807	0.013520551697548388	0.04607032366838173	1.0
PTBXL	8563	3657	40	SG	0.16625424887101473	0.002574199030220531	0.013399190601546599	0.047565344688491974	1.0
PTBXL	8563	3657	40	SG0SPEC	0.19870934935809303	0.003106161878132822	0.013488157288664837	0.04619512080092064	1.0
PTBXL	8563	3657	40	SPEC	0.19372805860442854	0.003238699743726338	0.013650093759536602	0.047935219499650246	1.0
PTBXL	8563	3657	100	FD	0.2885651428283098	0.004058175338723168	0.014279640964801813	0.07036284595389214	1.0
PTBXL	8563	3657	100	SG	0.23999116946264118	0.002851898538807852	0.013894325664795018	0.06667214743304418	1.0
PTBXL	8563	3657	100	SG0SPEC	0.26870007300903903	0.003658416310565835	0.013978753165092722	0.06410391495137396	1.0
PTBXL	8563	3657	100	SPEC	0.37271093400418953	0.004587233901764942	0.014548576742666838	0.08666801808464948	1.0
PTBXL	8563	3657	150	FD	0.36474184996346454	0.004400689795003463	0.014390620877037382	0.08707372030669196	1.0
PTBXL	8563	3657	150	SG	0.27928121221809676	0.002849115056688933	0.01390985405835299	0.0663647472875482	1.0
PTBXL	8563	3657	150	SG0SPEC	0.3621208165719258	0.003682885778016889	0.01401538959773877	0.07033977732406448	1.0
PTBXL	8563	3657	150	SPEC	0.6041282393981026	0.005499840961058397	0.014988183324678835	0.1763432683981348	1.0
PTBXL	8694	14244	40	FD	0.1654007156603304	0.0018489188874884152	0.009006124452892034	0.08887843047631025	1.0
PTBXL	8694	14244	40	SG	0.15737807655961866	0.0015649132427506154	0.008953943045294751	0.09194587531030891	1.0
PTBXL	8694	14244	40	SG0SPEC	0.16444221282152718	0.001846410562610475	0.008977449399258897	0.09042596856697249	1.0
PTBXL	8694	14244	40	SPEC	0.16826539513262212	0.0019161036196670466	0.009081644632906748	0.09179039041588037	1.0
PTBXL	8694	14244	100	FD	0.25650736749042896	0.0024085388174482016	0.009785671670564579	0.10506009327101125	1.0
PTBXL	8694	14244	100	SG	0.19616752528728768	0.0016934113449479185	0.009443778252841798	0.11313494349818719	1.0
PTBXL	8694	14244	100	SG0SPEC	0.24802058759601978	0.0021036560260473667	0.009368470599844551	0.10864727124783291	1.0
PTBXL	8694	14244	100	SPEC	0.3614092318656578	0.002742209991987482	0.01004774360133279	0.12760910312933443	1.0
PTBXL	8694	14244	150	FD	0.41717027627364667	0.00268307885271829	0.009939113371464053	0.1326658423923317	1.0
PTBXL	8694	14244	150	SG	0.24638721666579572	0.0016940477250012777	0.009465725877112547	0.11291733336564613	1.0
PTBXL	8694	14244	150	SG0SPEC	0.29565240242847163	0.002155904997786185	0.00938577814293515	0.11996828688629355	1.0
PTBXL	8694	14244	150	SPEC	0.5181748727241386	0.003555229135630552	0.010572776785451012	0.226049521755534	1.0
PTBXL	8701	13238	40	FD	0.17083789687299716	0.0019459452877637988	0.007865184184941027	0.053483820281668884	1.0
PTBXL	8701	13238	40	SG	0.1697946774335269	0.0016408653869489328	0.0077886723752148244	0.053111657549655016	1.0
PTBXL	8701	13238	40	SG0SPEC	0.1700491518980106	0.001955945392310449	0.007846804494405083	0.05384993884477272	1.0
PTBXL	8701	13238	40	SPEC	0.18967237374876655	0.0020129714270860537	0.007943141915249691	0.05542025341542921	1.0
PTBXL	8701	13238	100	FD	0.30575407223030826	0.00238022442975709	0.008695506194163174	0.09554039677441084	1.0
PTBXL	8701	13238	100	SG	0.2272603994110579	0.001715740223019812	0.008344495227791364	0.07272950913221944	1.0
PTBXL	8701	13238	100	SG0SPEC	0.2656373198103635	0.0021458726968474656	0.008290418222682044	0.07164930777168049	1.0
PTBXL	8701	13238	100	SPEC	0.4126703831510898	0.0026931336254696404	0.008907728442675844	0.1336883538273703	1.0
PTBXL	8701	13238	150	FD	0.3594334394508482	0.0025191293149070104	0.008836083715001414	0.11699897669608823	1.0
PTBXL	8701	13238	150	SG	0.2604213157181762	0.001716449485511675	0.008358253973700575	0.07304662447192747	1.0
PTBXL	8701	13238	150	SG0SPEC	0.37192100684761	0.0021883533863809733	0.008309867741303146	0.07438743276092856	1.0
PTBXL	8701	13238	150	SPEC	0.5995103952676234	0.0033461318427421144	0.009186975115706425	0.22015413519174018	1.0
PTBXL	8762	11711	40	FD	0.168425542186755	0.0026710891664637757	0.012357378517865968	0.04607178106810178	1.0
PTBXL	8762	11711	40	SG	0.14229492465950233	0.002265242450081137	0.012312085006259639	0.04833999740639322	1.0
PTBXL	8762	11711	40	SG0SPEC	0.16310184807193212	0.0026775867407465882	0.012310914790631164	0.047005332839474494	1.0
PTBXL	8762	11711	40	SPEC	0.17513000505501353	0.002762286568933931	0.012507322525038757	0.047139997243305545	1.0
PTBXL	8762	11711	100	FD	0.2756225444048662	0.0030213078299230972	0.01264380231299883	0.056654743465223346	1.0
PTBXL	8762	11711	100	SG	0.18667401743139245	0.0023981890983141383	0.0124177458685787	0.04726557263574509	1.0
PTBXL	8762	11711	100	SG0SPEC	0.22105649115753673	0.002917148967877854	0.012439751059699978	0.04077019581431833	1.0
PTBXL	8762	11711	100	SPEC	0.34703594022678064	0.003246581346519336	0.012878519891667009	0.0758854581735943	1.0
PTBXL	8762	11711	150	FD	0.31110572403028225	0.003112554131352045	0.012760052102323106	0.07231218840637263	1.0
PTBXL	8762	11711	150	SG	0.1758015827716563	0.0023986324190703925	0.01241409899821453	0.04727734475625416	1.0
PTBXL	8762	11711	150	SG0SPEC	0.3031051965828431	0.0029379249140769285	0.012436705185063415	0.05147637919662151	1.0
PTBXL	8762	11711	150	SPEC	0.6069777595267087	0.0037124812609846745	0.013209586963174473	0.19951049879657465	1.0
PTBXL	8776	10240	40	FD	0.16163065330801746	0.00158861927009248	0.010475831722210074	0.12247361690356319	1.0
PTBXL	8776	10240	40	SG	0.1549704680579104	0.0013523977898930444	0.010472028780375602	0.12685773669775474	1.0
PTBXL	8776	10240	40	SG0SPEC	0.16092161601438285	0.0015856267582560356	0.01048431295860915	0.12410948205404632	1.0
PTBXL	8776	10240	40	SPEC	0.17356285978138453	0.001643628973429572	0.010546018661759955	0.1259333124647815	1.0
PTBXL	8776	10240	100	FD	0.29131603501728576	0.002380323053664239	0.01153996998029216	0.14556072256183297	1.0
PTBXL	8776	10240	100	SG	0.22225605494080006	0.0015112063453415353	0.01099170975537688	0.14000068537971222	1.0
PTBXL	8776	10240	100	SG0SPEC	0.23753610636828812	0.0019537373845575755	0.010858935444893567	0.13384514158951788	1.0
PTBXL	8776	10240	100	SPEC	0.4101030240926611	0.002890917572364573	0.011903168165795733	0.18721830637281467	1.0
PTBXL	8776	10240	150	FD	0.35343365498995044	0.002805732533646291	0.011864926957311882	0.1630746567841168	1.0
PTBXL	8776	10240	150	SG	0.23951355942439778	0.0015119990416017034	0.010986762407562486	0.1404730288641467	1.0
PTBXL	8776	10240	150	SG0SPEC	0.36102844733120093	0.002012327903372548	0.010889633033130673	0.1575362569141445	1.0
PTBXL	8776	10240	150	SPEC	0.6372057524809511	0.004135390021326925	0.012682838654355245	0.27028088363462854	1.0
PTBXL	8788	13556	40	FD	0.10141608257569285	0.0028213934380103916	0.014931854496933883	0.03445035302906389	1.0
PTBXL	8788	13556	40	SG	0.09524972832417493	0.0025956453698867507	0.014908493856398664	0.038385163177466396	1.0
PTBXL	8788	13556	40	SG0SPEC	0.10250811186013657	0.0028345517234473457	0.014967354565167972	0.035213225931763355	1.0
PTBXL	8788	13556	40	SPEC	0.10613556010072037	0.002869366350362679	0.014985866659390697	0.03400653793937332	1.0
PTBXL	8788	13556	100	FD	0.2131521122250484	0.0035658606004167503	0.015190485106062704	0.08773769062277408	1.0
PTBXL	8788	13556	100	SG	0.17186022370842027	0.002738900625406864	0.014983301642841675	0.049584884919016935	1.0
PTBXL	8788	13556	100	SG0SPEC	0.20023318586115454	0.003188957898848058	0.015055925289756007	0.047876591173502576	1.0
PTBXL	8788	13556	100	SPEC	0.29623047288481685	0.003921818033388486	0.015322357779059721	0.12087236552377996	1.0
PTBXL	8788	13556	150	FD	0.2817288400127001	0.0037215142505405085	0.01523343079803953	0.08869755193312236	1.0
PTBXL	8788	13556	150	SG	0.18054696016229208	0.0027420972005109535	0.014985432432951326	0.05088636752095449	1.0
PTBXL	8788	13556	150	SG0SPEC	0.22271204875384287	0.0032343695506624995	0.015091081108284023	0.05938350193910756	1.0
PTBXL	8788	13556	150	SPEC	0.543981647616437	0.004720767938769297	0.015520151226850184	0.21347563126003966	1.0
PTBXL	8797	9943	40	FD	0.17574206616302993	0.0026165214313124087	0.009617599219337924	0.029307697201664613	1.0
PTBXL	8797	9943	40	SG	0.14972400232812	0.002222667815998872	0.009483126036894163	0.033628228238144965	1.0
PTBXL	8797	9943	40	SG0SPEC	0.17537255701600335	0.002627909350596044	0.009618927413505157	0.030256217556716546	1.0
PTBXL	8797	9943	40	SPEC	0.18072083360262203	0.0027047884427247658	0.00970633041371281	0.02914881044005215	1.0
PTBXL	8797	9943	100	FD	0.2764894261700207	0.0031024428988096877	0.010113570448683863	0.037522367909418146	1.0
PTBXL	8797	9943	100	SG	0.16862320280039425	0.0023040620532823334	0.009635288249024366	0.028341930055833894	1.0
PTBXL	8797	9943	100	SG0SPEC	0.24730634886577496	0.0027986356563714006	0.009802660995174524	0.026501056088546852	1.0
PTBXL	8797	9943	100	SPEC	0.38260412203813576	0.0034457149366636393	0.010364552422077821	0.05714546621118155	1.0
PTBXL	8797	9943	150	FD	0.321835437829779	0.0032690220428797136	0.01024137206450617	0.05626017601994761	1.0
PTBXL	8797	9943	150	SG	0.19550696395253586	0.002305187204244178	0.009639016932326454	0.029081104070961296	1.0
PTBXL	8797	9943	150	SG0SPEC	0.3414800693976467	0.0028360138777921875	0.009816582335281366	0.04001888629161991	1.0
PTBXL	8797	9943	150	SPEC	0.5308117653959142	0.004006827177231338	0.010705683976713596	0.14151145728215966	1.0
PTBXL	8804	1630	40	FD	0.18326051599482276	0.0024599067464941013	0.010247569048489554	0.03668822462109455	1.0
PTBXL	8804	1630	40	SG	0.16904260889099412	0.002049927697552795	0.010156565388051446	0.045737133765730006	1.0
PTBXL	8804	1630	40	SG0SPEC	0.1770112028254995	0.0024614770254477794	0.010228716934499234	0.038816756234908184	1.0
PTBXL	8804	1630	40	SPEC	0.1878333627780806	0.002549742112809265	0.01035561261373225	0.03559762231713334	1.0
PTBXL	8804	1630	100	FD	0.28193605289188	0.003211450380085613	0.01078723747110081	0.06444727168583915	1.0
PTBXL	8804	1630	100	SG	0.2450097455780767	0.002242448820330127	0.010423452075672433	0.04311528681426008	1.0
PTBXL	8804	1630	100	SG0SPEC	0.2523066935469233	0.0029233926854547454	0.010503176535675802	0.043537270696500055	1.0
PTBXL	8804	1630	100	SPEC	0.38999620932366236	0.003553925810660734	0.011042502855077263	0.08824590283451464	1.0
PTBXL	8804	1630	150	FD	0.33112814314244954	0.003297768988135304	0.010843098723106952	0.09083092708895084	1.0
PTBXL	8804	1630	150	SG	0.25393698167619416	0.002245949538639787	0.010455437850792122	0.04329581096021519	1.0
PTBXL	8804	1630	150	SG0SPEC	0.3086402344516394	0.0029976279135255825	0.010562520224370875	0.05580235555498505	1.0
PTBXL	8804	1630	150	SPEC	0.66307647121458	0.004231508000853883	0.01148295588942773	0.2214130269268244	1.0
PTBXL	8819	3652	40	FD	0.166810468809631	0.002917510784879619	0.017940037075546245	0.07091574693046382	1.0
PTBXL	8819	3652	40	SG	0.20178726964009455	0.00247822322164449	0.017916154241578386	0.0703547313621757	1.0
PTBXL	8819	3652	40	SG0SPEC	0.1764383573601869	0.0029267387848814935	0.017898871009603655	0.07136165377017988	1.0
PTBXL	8819	3652	40	SPEC	0.16723833298636234	0.003015198750572712	0.01809503691944978	0.07373477467947803	1.0
PTBXL	8819	3652	100	FD	0.2974259162870571	0.003431125195017571	0.01884962963938054	0.10099652065338326	1.0
PTBXL	8819	3652	100	SG	0.2095871429623127	0.002552605716114144	0.01866362725254817	0.08544979508895738	1.0
PTBXL	8819	3652	100	SG0SPEC	0.28176120386636117	0.0031336622025368035	0.018585804035237612	0.08847863125432347	1.0
PTBXL	8819	3652	100	SPEC	0.3924205560661051	0.0038394661363503908	0.01913645475456951	0.12238084504569545	1.0
PTBXL	8819	3652	150	FD	0.31567623850927945	0.003684065558193313	0.019005507032775457	0.11606158827087047	1.0
PTBXL	8819	3652	150	SG	0.2563327023290853	0.0025527261270838803	0.018671257204490567	0.08719238132535878	1.0
PTBXL	8819	3652	150	SG0SPEC	0.3338131695482705	0.003202506237690135	0.01862882527244156	0.1015297044802319	1.0
PTBXL	8819	3652	150	SPEC	0.658912806905369	0.004839645344121546	0.01965042880125261	0.2518856623345141	1.0
PTBXL	8859	14224	40	FD	0.13782662897879	0.0019592854122370217	0.014655234455547337	0.06607212454565235	1.0
PTBXL	8859	14224	40	SG	0.139757599831003	0.0017438643230991424	0.014684986418106165	0.06862527759459393	1.0
PTBXL	8859	14224	40	SG0SPEC	0.1398197351782244	0.0019665767102058163	0.014701456485121165	0.06791568168756518	1.0
PTBXL	8859	14224	40	SPEC	0.14034812592771254	0.0020074809766149086	0.014716882928535803	0.0670926483058906	1.0
PTBXL	8859	14224	100	FD	0.22696401533280736	0.002334990685959405	0.014438383755964772	0.08316546687957314	1.0
PTBXL	8859	14224	100	SG	0.169799277406057	0.0018093099017173469	0.014422524106377836	0.0715188575786151	1.0
PTBXL	8859	14224	100	SG0SPEC	0.25194860688972137	0.0021343260602697768	0.014444112023135103	0.07669581143331301	1.0
PTBXL	8859	14224	100	SPEC	0.30126875740022463	0.0025467580283028302	0.014543978252862967	0.11307369629271001	1.0
PTBXL	8859	14224	150	FD	0.2750763258682236	0.0024395872316357306	0.01453220536486452	0.11019810064766411	1.0
PTBXL	8859	14224	150	SG	0.18012181150906567	0.0018106191717992227	0.014419841781816852	0.0716732869813243	1.0
PTBXL	8859	14224	150	SG0SPEC	0.24816775728924956	0.0021737713437385967	0.014450540437404203	0.09736894123857266	1.0
PTBXL	8859	14224	150	SPEC	0.5557014973609188	0.0032246086686548107	0.014927853805206106	0.24787726136361463	1.0
PTBXL	8881	5383	40	FD	0.13805340308418584	0.0019031818975574287	0.01431972247983421	0.09844316617441581	1.0
PTBXL	8881	5383	40	SG	0.13518004891774876	0.001688748024434721	0.014328068041458352	0.09441142888920576	1.0
PTBXL	8881	5383	40	SG0SPEC	0.1356282824182457	0.001906616924982886	0.014301284803009406	0.09899108186429705	1.0
PTBXL	8881	5383	40	SPEC	0.1478030164991916	0.0019509093966615903	0.014396383015904325	0.10254166828120803	1.0
PTBXL	8881	5383	100	FD	0.23712843393694735	0.0023819338053203396	0.014404049819556085	0.1061397739785023	1.0
PTBXL	8881	5383	100	SG	0.18681275541329892	0.0018184510559919689	0.014372248135489017	0.10909251689301094	1.0
PTBXL	8881	5383	100	SG0SPEC	0.20125672463529762	0.002169358795825562	0.0144215344439188	0.10598196428137313	1.0
PTBXL	8881	5383	100	SPEC	0.3454320502932104	0.002639992670988228	0.014529026881049437	0.13830274470848336	1.0
PTBXL	8881	5383	150	FD	0.28676865178468586	0.002536633185776994	0.014468822850109442	0.1332968459778946	1.0
PTBXL	8881	5383	150	SG	0.19719061755758419	0.0018207608708865608	0.014366604641008689	0.10877781522112168	1.0
PTBXL	8881	5383	150	SG0SPEC	0.2794310657766065	0.002196460452368646	0.01442489288831186	0.10758194202638333	1.0
PTBXL	8881	5383	150	SPEC	0.5054332128134842	0.0033118995019020556	0.014753371146869572	0.24273147535917586	1.0
PTBXL	8895	13014	40	FD	0.1726404044788985	0.002806334958568143	0.01246929091564867	0.011276345324711506	1.0
PTBXL	8895	13014	40	SG	0.1518729085078726	0.002379673011737059	0.012396656899115352	0.012514486932164167	1.0
PTBXL	8895	13014	40	SG0SPEC	0.16384217933932266	0.0028186064553617674	0.012451054563352526	0.011024479674073585	1.0
PTBXL	8895	13014	40	SPEC	0.17294290412212235	0.0029001654945367654	0.012593295137376828	0.011964265203612245	1.0
PTBXL	8895	13014	100	FD	0.2661648445182472	0.003352800503712001	0.012524125268070434	0.11884640840498846	1.0
PTBXL	8895	13014	100	SG	0.186908505925912	0.002496599685503005	0.012358607835036778	0.056785628314333765	1.0
PTBXL	8895	13014	100	SG0SPEC	0.22021686848996286	0.0031097362435722037	0.012537031841406584	0.05601666747784926	1.0
PTBXL	8895	13014	100	SPEC	0.41198716190788726	0.003720450222107033	0.01271358127654157	0.16051020583169137	1.0
PTBXL	8895	13014	150	FD	0.317021728596418	0.0035425326621680063	0.012582496543843483	0.13560926103814405	1.0
PTBXL	8895	13014	150	SG	0.1925194610615531	0.0024975526715045417	0.012342520442665787	0.058769756301673755	1.0
PTBXL	8895	13014	150	SG0SPEC	0.3133921177752214	0.003136111456763313	0.01254451632076701	0.07440471951930039	1.0
PTBXL	8895	13014	150	SPEC	0.6229772567242848	0.004410917196581055	0.013271425992362782	0.22567513108493711	1.0
PTBXL	8905	15834	40	FD	0.15120556479245412	0.002864647789720138	0.019405825875049965	0.0772686779223428	1.0
PTBXL	8905	15834	40	SG	0.14010285448608523	0.0025075463570822408	0.01942406410092988	0.08277598563617414	1.0
PTBXL	8905	15834	40	SG0SPEC	0.15638851821617467	0.0028786638406165807	0.01941006201215964	0.07861421990689993	1.0
PTBXL	8905	15834	40	SPEC	0.15883676943089908	0.0029436844175977006	0.019543420915376062	0.07886256622071156	1.0
PTBXL	8905	15834	100	FD	0.266953720368819	0.0035714198222913055	0.01964768372369991	0.09578969472956403	1.0
PTBXL	8905	15834	100	SG	0.19078444029879643	0.002641391016011375	0.019354907938700653	0.09138847317266853	1.0
PTBXL	8905	15834	100	SG0SPEC	0.2477116393703972	0.003260410783670991	0.019423821604880064	0.09632130944714412	1.0
PTBXL	8905	15834	100	SPEC	0.3597979704641129	0.004000050202902842	0.0199949137223128	0.1315733615632319	1.0
PTBXL	8905	15834	150	FD	0.2981860214441405	0.0037461499406241565	0.019734788056505283	0.1209693326008085	1.0
PTBXL	8905	15834	150	SG	0.1804370020338527	0.0026427426257119857	0.019358369034743243	0.09185962773102174	1.0
PTBXL	8905	15834	150	SG0SPEC	0.3286269696654682	0.003309358393559398	0.019441334740659327	0.10177754139501417	1.0
PTBXL	8905	15834	150	SPEC	0.583612803704936	0.004677823814819838	0.020226839542301804	0.20584800399301512	1.0
PTBXL	8977	2565	40	FD	0.14025959444543612	0.0031522601668240386	0.013127315410024201	0.03646386437462435	1.0
PTBXL	8977	2565	40	SG	0.11090643881946799	0.0027112242400949027	0.012968140586727139	0.03410091001010176	1.0
PTBXL	8977	2565	40	SG0SPEC	0.1472262616395393	0.0031599760844638024	0.013065112986087795	0.03671734240223179	1.0
PTBXL	8977	2565	40	SPEC	0.15033247593841403	0.0032481676882844374	0.013272101813407182	0.03838479697817942	1.0
PTBXL	8977	2565	100	FD	0.27226759529842376	0.0037147301411792058	0.014070766700169237	0.08868240076907168	1.0
PTBXL	8977	2565	100	SG	0.15557603472670195	0.0028474502485350407	0.013429311745618747	0.054814664002910636	1.0
PTBXL	8977	2565	100	SG0SPEC	0.1910855918596679	0.0034574284602869577	0.013460844008925969	0.055162879122066286	1.0
PTBXL	8977	2565	100	SPEC	0.35178805164289784	0.004096493529902211	0.014443964727461713	0.11821994128225184	1.0
PTBXL	8977	2565	150	FD	0.31179454304638493	0.0038994979494776333	0.01437248888290029	0.10170501048908724	1.0
PTBXL	8977	2565	150	SG	0.14920134380304112	0.002850204633342502	0.013440509117924439	0.054974533969945324	1.0
PTBXL	8977	2565	150	SG0SPEC	0.27497948989531934	0.003510113819892618	0.01346311524036852	0.058549022478234014	1.0
PTBXL	8977	2565	150	SPEC	0.5317912171381997	0.004876448789488219	0.014994535360004582	0.1874994989166816	1.0
PTBXL	9005	11520	40	FD	0.1421164377543116	0.001944352183693911	0.010910230024674155	0.06273467820111411	1.0
PTBXL	9005	11520	40	SG	0.1369111708475636	0.0017059744766693328	0.010870255078076421	0.06688226639316847	1.0
PTBXL	9005	11520	40	SG0SPEC	0.14423335011804106	0.0019546386285787315	0.010906925590325257	0.06360258530429887	1.0
PTBXL	9005	11520	40	SPEC	0.15190271419645596	0.001996169009875975	0.010988471516102409	0.0634075953759876	1.0
PTBXL	9005	11520	100	FD	0.36234302713876765	0.0022906885468767287	0.011483864327975699	0.11240512923662452	1.0
PTBXL	9005	11520	100	SG	0.19393876856505643	0.0017599355089031182	0.011199564478075564	0.07583567006620254	1.0
PTBXL	9005	11520	100	SG0SPEC	0.24844618782673833	0.0021107823702364433	0.011236213977908076	0.07807153085280143	1.0
PTBXL	9005	11520	100	SPEC	0.38085051177528584	0.0026874892594579364	0.011725850582632267	0.15250296407360803	1.0
PTBXL	9005	11520	150	FD	0.30553445356714887	0.002465052095309493	0.01160724813820321	0.13579007604795684	1.0
PTBXL	9005	11520	150	SG	0.1765232531593337	0.0017611020586265666	0.01120702432165854	0.0766378848055649	1.0
PTBXL	9005	11520	150	SG0SPEC	0.3064993557179255	0.002164251172755345	0.011254430725676444	0.08751573760550611	1.0
PTBXL	9005	11520	150	SPEC	0.695705104380621	0.003412341003058806	0.012130175050505097	0.24785621312480471	1.0
PTBXL	9029	12189	40	FD	0.16862562346875462	0.0015553621812466503	0.006304516729214021	0.09248866415735708	1.0
PTBXL	9029	12189	40	SG	0.15502406415686457	0.0012930288540237845	0.006240504029951635	0.09771523052129864	1.0
PTBXL	9029	12189	40	SG0SPEC	0.1734562410448477	0.001555341572265126	0.006303659861128132	0.09383068160908252	1.0
PTBXL	9029	12189	40	SPEC	0.17376396237647365	0.0016134093291081267	0.006360180734438349	0.09487914274409374	1.0
PTBXL	9029	12189	100	FD	0.2776544672891488	0.002111383275834295	0.006973027173809628	0.07362825115520817	1.0
PTBXL	9029	12189	100	SG	0.21560529462776074	0.0014246424989029227	0.006647034884496951	0.09549885715831369	1.0
PTBXL	9029	12189	100	SG0SPEC	0.2545111230982966	0.0018382604692974021	0.0066851614224721105	0.08725804343846633	1.0
PTBXL	9029	12189	100	SPEC	0.37468734435067386	0.002409375834292437	0.007169029510991825	0.11477563982312511	1.0
PTBXL	9029	12189	150	FD	0.3914699646754932	0.0022980797894739152	0.007048406755367502	0.10426668346879786	1.0
PTBXL	9029	12189	150	SG	0.33973419587781906	0.0014265796342086692	0.006647775993635493	0.09579375501594771	1.0
PTBXL	9029	12189	150	SG0SPEC	0.32400954147571936	0.0018823714642436332	0.006700003508405152	0.09937694642113878	1.0
PTBXL	9029	12189	150	SPEC	0.6249305618042922	0.0030177770073728707	0.0074069595415175256	0.22322033088568807	1.0
PTBXL	9042	19104	40	FD	0.1631697819753185	0.001830320752144586	0.008607056569378074	0.06896966605821808	1.0
PTBXL	9042	19104	40	SG	0.1618137328718885	0.0015444954658009665	0.008573235792590159	0.07402491318860466	1.0
PTBXL	9042	19104	40	SG0SPEC	0.16569838299490733	0.001838392367587121	0.008598013138687029	0.07053534245208591	1.0
PTBXL	9042	19104	40	SPEC	0.1676573168113747	0.0018854946846386378	0.008686277099903519	0.06995362523617653	1.0
PTBXL	9042	19104	100	FD	0.2823743048707466	0.0021677772052188385	0.009064541343432755	0.09961695776939794	1.0
PTBXL	9042	19104	100	SG	0.19643363109802128	0.001627539857991319	0.008795749177694472	0.0761572001657605	1.0
PTBXL	9042	19104	100	SG0SPEC	0.2461664795422571	0.00203033911690731	0.008814586924860824	0.07339379936627968	1.0
PTBXL	9042	19104	100	SPEC	0.45982082151721976	0.00247980973169738	0.009206151598536556	0.1442077606237952	1.0
PTBXL	9042	19104	150	FD	0.34540410392416676	0.0023895132176774744	0.009154397312368882	0.12564704562431048	1.0
PTBXL	9042	19104	150	SG	0.2272414845587963	0.0016307739410539878	0.008803125427481486	0.07598713367296384	1.0
PTBXL	9042	19104	150	SG0SPEC	0.3293559730428693	0.0020937796938865307	0.008844414962042515	0.09314250897053244	1.0
PTBXL	9042	19104	150	SPEC	0.660648730619814	0.003403248195730001	0.009821287695399526	0.23072620248111966	1.0
PTBXL	9043	9229	40	FD	0.14184748400560235	0.0037856202260417478	0.01675934151315827	0.0637090136155715	1.0
PTBXL	9043	9229	40	SG	0.1328337749261152	0.0032679579595310156	0.016659347735279537	0.0696033931080246	1.0
PTBXL	9043	9229	40	SG0SPEC	0.1559823754787102	0.0038069781301962903	0.01677839532183458	0.06535397559914308	1.0
PTBXL	9043	9229	40	SPEC	0.1493980930107161	0.003901056206055354	0.016892867040315725	0.06425650229971622	1.0
PTBXL	9043	9229	100	FD	0.2860317131844002	0.004361599800792359	0.016778615716297053	0.07883277532938551	1.0
PTBXL	9043	9229	100	SG	0.1818017177038917	0.0034092372970708808	0.016446115085393988	0.05868982575624633	1.0
PTBXL	9043	9229	100	SG0SPEC	0.2722934852613712	0.00409644741386371	0.016650526177847725	0.046855789874839376	1.0
PTBXL	9043	9229	100	SPEC	0.37435973107447185	0.0047933925477108355	0.017074467114164396	0.12437113366669117	1.0
PTBXL	9043	9229	150	FD	0.2962516815499946	0.004657505244216165	0.01692037040077171	0.10729944612314099	1.0
PTBXL	9043	9229	150	SG	0.2159953544281038	0.003411130474436379	0.016443549607049808	0.05871189334003267	1.0
PTBXL	9043	9229	150	SG0SPEC	0.3235958363213496	0.004124245910708953	0.01665509858592499	0.054373317465530834	1.0
PTBXL	9043	9229	150	SPEC	0.553373418800206	0.005856719867629763	0.017605119588960175	0.20340326893473198	1.0
PTBXL	9056	16871	40	FD	0.15645674895310716	0.005375106870257713	0.009468784461572228	0.022465944533133133	1.0
PTBXL	9056	16871	40	SG	0.15418903002720696	0.004495671481262787	0.008937804158864636	0.022904786481703434	1.0
PTBXL	9056	16871	40	SG0SPEC	0.1583766356278721	0.005394223485284537	0.009480975579184458	0.022588139714477665	1.0
PTBXL	9056	16871	40	SPEC	0.1545689904344353	0.005571416777298294	0.009635471829143994	0.02331992166381799	1.0
PTBXL	9056	16871	100	FD	0.2424441811542572	0.006240806248709518	0.010336163414190414	0.028071842114782718	1.0
PTBXL	9056	16871	100	SG	0.21580327482209055	0.0046208260492102	0.009142166705038424	0.03342746366496688	1.0
PTBXL	9056	16871	100	SG0SPEC	0.2711661890053577	0.005782767281193285	0.009842503924575322	0.03371077811640534	1.0
PTBXL	9056	16871	100	SPEC	0.4139962761597969	0.006928278467619303	0.010966406983113991	0.03383019749863102	1.0
PTBXL	9056	16871	150	FD	0.38016280868742885	0.006408039684336577	0.010557204582726468	0.0319906393538445	1.0
PTBXL	9056	16871	150	SG	0.24362972011776762	0.004620113533059241	0.0091457593479316	0.033505420726764615	1.0
PTBXL	9056	16871	150	SG0SPEC	0.29404224527404754	0.0058326690982080116	0.009864030569403052	0.03600023561861605	1.0
PTBXL	9056	16871	150	SPEC	0.679187089501181	0.007668010804168256	0.01141335330593742	0.07222985109164817	1.0
PTBXL	9151	8736	40	FD	0.1566157511739198	0.002961763037800432	0.013649228564741706	0.05822811672818709	1.0
PTBXL	9151	8736	40	SG	0.14537191453574014	0.002509054895566855	0.01358971391064918	0.06359447055149713	1.0
PTBXL	9151	8736	40	SG0SPEC	0.15644399218657268	0.0029720965841725905	0.013646472762138907	0.05921210343860603	1.0
PTBXL	9151	8736	40	SPEC	0.16045312197678574	0.00306308438338106	0.013756674796434307	0.059164434477436925	1.0
PTBXL	9151	8736	100	FD	0.2977576013441996	0.0035288022612962743	0.014174680190154968	0.05628991822021712	1.0
PTBXL	9151	8736	100	SG	0.2110904109089728	0.0026382990367369128	0.013798361383106921	0.06553355063831204	1.0
PTBXL	9151	8736	100	SG0SPEC	0.24749627676812697	0.0033258684535533976	0.013905715822131012	0.06377883617149298	1.0
PTBXL	9151	8736	100	SPEC	0.40336295391879967	0.003887916475598349	0.0144824912655454	0.07737374785977809	1.0
PTBXL	9151	8736	150	FD	0.3898964569160468	0.0036713447155332386	0.01426691266138045	0.08776266704695612	1.0
PTBXL	9151	8736	150	SG	0.19954154446219435	0.002640197323885031	0.013813781280652236	0.06550937296336051	1.0
PTBXL	9151	8736	150	SG0SPEC	0.33131048596652984	0.0033958835870950546	0.013950294510214052	0.07746926858214875	1.0
PTBXL	9151	8736	150	SPEC	0.6509337206801515	0.004737906687502087	0.014824588310962615	0.1964133055780639	1.0
PTBXL	9168	5519	40	FD	0.1812208989463563	0.003640415283175828	0.020564217669251497	0.024706783403467224	1.0
PTBXL	9168	5519	40	SG	0.1766687777897889	0.0030912305199802086	0.020528113214568912	0.021207095694043072	1.0
PTBXL	9168	5519	40	SG0SPEC	0.18097982779005523	0.00365222575119847	0.020532917608847595	0.024277897711562503	1.0
PTBXL	9168	5519	40	SPEC	0.1844494485868683	0.003760930878478541	0.02075200826817232	0.026732763198841818	1.0
PTBXL	9168	5519	100	FD	0.26308465348057253	0.004526260088895516	0.020887836496204047	0.07249953688743227	1.0
PTBXL	9168	5519	100	SG	0.19822170282991264	0.0032792419610569276	0.020671778389046082	0.040668939769453114	1.0
PTBXL	9168	5519	100	SG0SPEC	0.2511377220070987	0.004027251008422257	0.020752547499132516	0.04421523074310357	1.0
PTBXL	9168	5519	100	SPEC	0.37009973303067495	0.005016222563877772	0.021224376526309187	0.10766811319780037	1.0
PTBXL	9168	5519	150	FD	0.2938668505204679	0.004741243896054647	0.02092962016856134	0.10225747563120505	1.0
PTBXL	9168	5519	150	SG	0.212146921190183	0.003276818284376779	0.02066893351429514	0.04090460424577353	1.0
PTBXL	9168	5519	150	SG0SPEC	0.3220011133461761	0.004057040661456586	0.020772955019272496	0.0636309368453229	1.0
PTBXL	9168	5519	150	SPEC	0.6142694422931297	0.005795618957645691	0.02144459918070386	0.21008651857536012	1.0
PTBXL	9170	1275	40	FD	0.1652391905557642	0.002203052060082606	0.020954334155936977	0.057009901459988674	1.0
PTBXL	9170	1275	40	SG	0.15089473126777775	0.0019263644862275594	0.020959447803058542	0.05409601432932931	1.0
PTBXL	9170	1275	40	SG0SPEC	0.15356215649735333	0.002202657840544812	0.02094608417245531	0.057790658085763676	1.0
PTBXL	9170	1275	40	SPEC	0.1783573188668993	0.002266870802036706	0.021022899665368966	0.059298410370289475	1.0
PTBXL	9170	1275	100	FD	0.27771793491914665	0.0031719342512852803	0.021010238788640112	0.13384381865721068	1.0
PTBXL	9170	1275	100	SG	0.2354865861741095	0.002135992644594429	0.020983945010627496	0.082129380319	1.0
PTBXL	9170	1275	100	SG0SPEC	0.23956405675215187	0.002626538550739026	0.021017416140224614	0.09543759257285683	1.0
PTBXL	9170	1275	100	SPEC	0.32434103782847223	0.0036391492926177134	0.021146070710065162	0.19638585910100653	1.0
PTBXL	9170	1275	150	FD	0.3328432559839434	0.0034243097638593325	0.021040548019588184	0.165721129655129	1.0
PTBXL	9170	1275	150	SG	0.2566884622678129	0.0021359169110127607	0.02099534969774103	0.08282961309928596	1.0
PTBXL	9170	1275	150	SG0SPEC	0.3106994310518142	0.0026614952593262222	0.021059969267515685	0.11839155204425941	1.0
PTBXL	9170	1275	150	SPEC	0.5183761724599596	0.004595593276776492	0.021361925991169317	0.2646476123901094	1.0
PTBXL	9186	11152	40	FD	0.16557113954142005	0.0035050812986884006	0.014920235661503413	0.06621470908701751	1.0
PTBXL	9186	11152	40	SG	0.16885966004977768	0.002940560802626821	0.014751747480238511	0.07788353401137893	1.0
PTBXL	9186	11152	40	SG0SPEC	0.1679939114446922	0.0035145669403230145	0.014948926478394563	0.06923942589406801	1.0
PTBXL	9186	11152	40	SPEC	0.16788820224783388	0.0036295232372243586	0.015060216008822028	0.06533021116858265	1.0
PTBXL	9186	11152	100	FD	0.27324810619005824	0.0038639480109811586	0.01483310042733831	0.04758357281374728	1.0
PTBXL	9186	11152	100	SG	0.21324814384262017	0.003055564741217068	0.01458160424849073	0.05538937148246115	1.0
PTBXL	9186	11152	100	SG0SPEC	0.25573817748559774	0.003781713043730649	0.014854077246308882	0.04309582859989224	1.0
PTBXL	9186	11152	100	SPEC	0.3492045973749634	0.004169480818595116	0.015039795833751306	0.06300023062038963	1.0
PTBXL	9186	11152	150	FD	0.30154346765472634	0.004008416206199062	0.014916760506255086	0.06547495347223733	1.0
PTBXL	9186	11152	150	SG	0.2210356400421657	0.003054002651756163	0.014584396525047545	0.05566377800243076	1.0
PTBXL	9186	11152	150	SG0SPEC	0.3632179089159499	0.003821616278739547	0.01485054422555267	0.058898249638270075	1.0
PTBXL	9186	11152	150	SPEC	0.514034946214457	0.004878338813298493	0.015368594039694426	0.15904972277525356	1.0
PTBXL	9222	1741	40	FD	0.14410327198188125	0.0029592998653821	0.019654056676656664	0.019488011242896862	1.0
PTBXL	9222	1741	40	SG	0.1420203234322596	0.0025486737762522556	0.019666730930502013	0.025969343228698254	1.0
PTBXL	9222	1741	40	SG0SPEC	0.15626308768395566	0.0029721115971046972	0.019621034653299462	0.020589770873789184	1.0
PTBXL	9222	1741	40	SPEC	0.1479049372060494	0.003049072160544661	0.019840022872030454	0.018544646502627837	1.0
PTBXL	9222	1741	100	FD	0.2350136721851262	0.0036363093397265285	0.01980646114675613	0.05693011978730045	1.0
PTBXL	9222	1741	100	SG	0.168163983618042	0.0026667785721719815	0.019714623125022833	0.03837949807980926	1.0
PTBXL	9222	1741	100	SG0SPEC	0.2368469234064378	0.003258919033418857	0.019679017469491404	0.03579792532070238	1.0
PTBXL	9222	1741	100	SPEC	0.3316054066026785	0.004018487570058092	0.020093523629870182	0.0776365785750517	1.0
PTBXL	9222	1741	150	FD	0.28834734157686925	0.0038587631545681797	0.01985490313289385	0.07786690168929218	1.0
PTBXL	9222	1741	150	SG	0.18542009686142935	0.0026711339526071963	0.019728346032188263	0.03990027914034426	1.0
PTBXL	9222	1741	150	SG0SPEC	0.3323175644676366	0.0033220971310991072	0.01972022280680944	0.055639706774253485	1.0
PTBXL	9222	1741	150	SPEC	0.5521924358017528	0.005029713219433076	0.02032947941005953	0.18367961352157153	1.0
PTBXL	9239	16355	40	FD	0.16008555735244923	0.0027921654824356887	0.012142054135436743	0.06216256218357763	1.0
PTBXL	9239	16355	40	SG	0.13311923302303633	0.0024087594553543284	0.012059494073722869	0.06570639341358885	1.0
PTBXL	9239	16355	40	SG0SPEC	0.1630534947315367	0.002803820854725118	0.012120405425496177	0.06322133087338548	1.0
PTBXL	9239	16355	40	SPEC	0.16863190596263006	0.0028768907179121356	0.012256898083100886	0.06352647579928092	1.0
PTBXL	9239	16355	100	FD	0.2635143329644334	0.0032143720499416216	0.012351447750343782	0.06345053912064683	1.0
PTBXL	9239	16355	100	SG	0.16726016971979824	0.0025230781608478474	0.012208295157436074	0.06295797231123897	1.0
PTBXL	9239	16355	100	SG0SPEC	0.2084572003599659	0.0030241474420736286	0.012296892125154744	0.05997888048587691	1.0
PTBXL	9239	16355	100	SPEC	0.3433865395201537	0.0034860363568941827	0.012515108842244672	0.08788634583053592	1.0
PTBXL	9239	16355	150	FD	0.3642408325121453	0.0034019521888173933	0.012407389047521365	0.08697402328680132	1.0
PTBXL	9239	16355	150	SG	0.16051598472555414	0.0025252391765585515	0.012207392572039844	0.06278882558643879	1.0
PTBXL	9239	16355	150	SG0SPEC	0.31985426107793835	0.0030661579761137206	0.012312175621710728	0.06905210773137348	1.0
PTBXL	9239	16355	150	SPEC	0.6122246323195746	0.004353920545413018	0.01283096508586696	0.19030280132731456	1.0
PTBXL	9309	21173	40	FD	0.13564337058561693	0.004771059601756358	0.029457758739679187	0.02027827984150147	1.0
PTBXL	9309	21173	40	SG	0.14367319422861444	0.004236030102661142	0.029473630855112752	0.021039319765718312	1.0
PTBXL	9309	21173	40	SG0SPEC	0.15687894470969746	0.004802403707644767	0.02950554687191135	0.020082902596157765	1.0
PTBXL	9309	21173	40	SPEC	0.14524510447514186	0.004884956765779299	0.029662567615842846	0.021292300822996338	1.0
PTBXL	9309	21173	100	FD	0.24207973485203677	0.005511268552643815	0.02851842468674442	0.05700679472562857	1.0
PTBXL	9309	21173	100	SG	0.18327383101595285	0.004420252108864798	0.028626072595542285	0.04484759257844379	1.0
PTBXL	9309	21173	100	SG0SPEC	0.24664994040050364	0.005163941582933722	0.0288542092137875	0.04975336571448544	1.0
PTBXL	9309	21173	100	SPEC	0.29377200219965777	0.005877691477922324	0.028700873690938357	0.07145793042865935	1.0
PTBXL	9309	21173	150	FD	0.2669986916471156	0.005700271522283067	0.028557231855973926	0.06733508954191848	1.0
PTBXL	9309	21173	150	SG	0.23793809393599014	0.004418768750980169	0.028625207332967993	0.04523996484640852	1.0
PTBXL	9309	21173	150	SG0SPEC	0.30639898972912905	0.005176213625756168	0.028884387301386108	0.060058396725244045	1.0
PTBXL	9309	21173	150	SPEC	0.6749112640432554	0.006679130730804941	0.028973186656435234	0.14673690849714394	1.0
PTBXL	9363	8609	40	FD	0.1590082669584872	0.0030470346107438553	0.012001778701191523	0.04013315826571495	1.0
PTBXL	9363	8609	40	SG	0.16647162526999407	0.002589784760894731	0.01189673014432849	0.03840588344424149	1.0
PTBXL	9363	8609	40	SG0SPEC	0.16351950875936916	0.0030575806328829967	0.011998928395878622	0.04041154691846806	1.0
PTBXL	9363	8609	40	SPEC	0.1709036186606387	0.0031479608406600563	0.012112253583055035	0.0420698837197558	1.0
PTBXL	9363	8609	100	FD	0.24309407282830103	0.0032900645820071912	0.012290977360244575	0.054252190490085866	1.0
PTBXL	9363	8609	100	SG	0.23051223423922657	0.002680885533836771	0.012029859477458745	0.041885164104591	1.0
PTBXL	9363	8609	100	SG0SPEC	0.22548764159045942	0.0032498106920853835	0.012197158066463109	0.04231321233207605	1.0
PTBXL	9363	8609	100	SPEC	0.3809297026563514	0.003538733217833645	0.012480984545949156	0.07136706596014739	1.0
PTBXL	9363	8609	150	FD	0.3119079365135223	0.0034821756831318086	0.012374053708853586	0.06895220071371747	1.0
PTBXL	9363	8609	150	SG	0.2410485759246371	0.0026834114753125577	0.012037202366985765	0.04220244055925487	1.0
PTBXL	9363	8609	150	SG0SPEC	0.2998755905723004	0.0032937660592020288	0.01222444581826053	0.05716500623714024	1.0
PTBXL	9363	8609	150	SPEC	0.5225679518377822	0.004558320575829014	0.012832696998407224	0.15616220164426542	1.0
PTBXL	9376	18808	40	FD	0.14309671961881554	0.0015552472392735394	0.009007566431498628	0.11132538056685945	1.0
PTBXL	9376	18808	40	SG	0.1427977414157558	0.0013399482504992753	0.008997372102718507	0.11840590912828886	1.0
PTBXL	9376	18808	40	SG0SPEC	0.1442518887452111	0.0015603086928955945	0.008985221046509792	0.11416162504136267	1.0
PTBXL	9376	18808	40	SPEC	0.15004699145716094	0.00160292041692298	0.009084838158705338	0.11239185218164828	1.0
PTBXL	9376	18808	100	FD	0.31410597600434365	0.002219402045116985	0.009842487873032204	0.11603918743273121	1.0
PTBXL	9376	18808	100	SG	0.2148759792849704	0.0014323982688545765	0.009511257134967154	0.08891918086490921	1.0
PTBXL	9376	18808	100	SG0SPEC	0.27984874638967855	0.0017571486702359373	0.009419317305350136	0.07015738250043269	1.0
PTBXL	9376	18808	100	SPEC	0.39850865315554296	0.0026867208245973965	0.010100785877897653	0.15058346402370582	1.0
PTBXL	9376	18808	150	FD	0.33969014422236404	0.002464813870737461	0.009959970574098814	0.14613903422852748	1.0
PTBXL	9376	18808	150	SG	0.23733582940537162	0.0014331136555082989	0.00951347662901685	0.09044443777780554	1.0
PTBXL	9376	18808	150	SG0SPEC	0.39850468591716337	0.0018144210638228514	0.009430651735453302	0.0885933928403151	1.0
PTBXL	9376	18808	150	SPEC	0.6541309347994319	0.0035093524422750927	0.010442556906127805	0.22011117570752894	1.0
PTBXL	9407	18499	40	FD	0.15279783773440245	0.001876100138782292	0.021638666142477128	0.020271116715585548	1.0
PTBXL	9407	18499	40	SG	0.1473606517956496	0.0016438270042169736	0.02167859767111563	0.017992046423852735	1.0
PTBXL	9407	18499	40	SG0SPEC	0.14584825417825864	0.0018813299487483043	0.02166840225278007	0.020454837489014957	1.0
PTBXL	9407	18499	40	SPEC	0.1584839324840483	0.0019291431025697523	0.021713795197306658	0.02185329022207626	1.0
PTBXL	9407	18499	100	FD	0.2695611258746462	0.0024539682982744077	0.021803711857134995	0.05236763942592494	1.0
PTBXL	9407	18499	100	SG	0.2150969851909129	0.0017675937920586552	0.021742658828034576	0.03161417715773118	1.0
PTBXL	9407	18499	100	SG0SPEC	0.23423186827068093	0.002174081711860904	0.021718563205746805	0.036211567884049514	1.0
PTBXL	9407	18499	100	SPEC	0.39748334978302957	0.002760496899686298	0.021954266379261355	0.07199908304971042	1.0
PTBXL	9407	18499	150	FD	0.35942201771069726	0.0027088031423510286	0.021937980786796298	0.07109477696427235	1.0
PTBXL	9407	18499	150	SG	0.25004262508051456	0.0017680846616204486	0.021747360992792907	0.03251399204510839	1.0
PTBXL	9407	18499	150	SG0SPEC	0.26659052437170583	0.002207621680899218	0.021723201825529365	0.05232055968496398	1.0
PTBXL	9407	18499	150	SPEC	0.6277388791332419	0.003995235705698623	0.02228781412854537	0.13508602282029952	1.0
PTBXL	9410	11030	40	FD	0.15317493577762004	0.002323381593949114	0.014269685680960788	0.043635531975927885	1.0
PTBXL	9410	11030	40	SG	0.13814149531718056	0.0020212714520118844	0.014245502894708807	0.05367407646797186	1.0
PTBXL	9410	11030	40	SG0SPEC	0.14834297613301695	0.0023328757287591224	0.014271533576538497	0.04590891485302589	1.0
PTBXL	9410	11030	40	SPEC	0.1552957638568165	0.0023907719555921196	0.01437531097658334	0.04205761726986533	1.0
PTBXL	9410	11030	100	FD	0.28209775664806636	0.002946485668016529	0.014746146443450209	0.09288691097416094	1.0
PTBXL	9410	11030	100	SG	0.20781118644196966	0.0021104341555585756	0.014482572582661186	0.04979613729093803	1.0
PTBXL	9410	11030	100	SG0SPEC	0.27858098123332486	0.002642075070248129	0.014559939352252062	0.04354934620660064	1.0
PTBXL	9410	11030	100	SPEC	0.3763693526925933	0.0033522963814242137	0.014988999288527125	0.12456304755659353	1.0
PTBXL	9410	11030	150	FD	0.345864180076225	0.0031499964305728594	0.014894342495579707	0.10149607349662514	1.0
PTBXL	9410	11030	150	SG	0.1955361945421679	0.002110914558724139	0.014482073923826925	0.050030797010281416	1.0
PTBXL	9410	11030	150	SG0SPEC	0.3253824121346097	0.0026940441600993023	0.014562777985245584	0.06504087723421569	1.0
PTBXL	9410	11030	150	SPEC	0.5854589113624966	0.004240753070341122	0.015391943010689082	0.17115635590716738	1.0
PTBXL	9433	7354	40	FD	0.13517733769149207	0.0032434291935047443	0.018366799944613568	0.03345324230322044	1.0
PTBXL	9433	7354	40	SG	0.12267534344462688	0.0029097591345678044	0.01832720902685775	0.037401281614064336	1.0
PTBXL	9433	7354	40	SG0SPEC	0.1332965567726764	0.0032675134346562733	0.018390611078132883	0.03410487107572338	1.0
PTBXL	9433	7354	40	SPEC	0.13268589844643602	0.003314511378541103	0.018487688483943936	0.03351537814124414	1.0
PTBXL	9433	7354	100	FD	0.2629661697069924	0.0038658364592309303	0.018561606280465028	0.0712636373240516	1.0
PTBXL	9433	7354	100	SG	0.20058991622528943	0.002967904265625011	0.01830275255266687	0.05406471878112376	1.0
PTBXL	9433	7354	100	SG0SPEC	0.26119002489991916	0.003426371709868854	0.01840750030779656	0.06415267067972179	1.0
PTBXL	9433	7354	100	SPEC	0.34202674239212905	0.004338634939433889	0.01884694004047833	0.11573821665201636	1.0
PTBXL	9433	7354	150	FD	0.33813552616379305	0.004335097307881105	0.01885987202356035	0.12353192923899087	1.0
PTBXL	9433	7354	150	SG	0.21337428819016577	0.0029724333049349393	0.018321045661852848	0.054267225554924206	1.0
PTBXL	9433	7354	150	SG0SPEC	0.3251121307262362	0.003557547724787288	0.018436435197763855	0.07659940675575208	1.0
PTBXL	9433	7354	150	SPEC	0.5903799596935174	0.006046531646141747	0.019810911922830556	0.2663010994408989	1.0
PTBXL	9441	18671	40	FD	0.1483165591840164	0.002988085948486809	0.017441852385115208	0.035530383214575516	1.0
PTBXL	9441	18671	40	SG	0.14025712282385328	0.0025196928938768996	0.017358852892321232	0.03795187094190394	1.0
PTBXL	9441	18671	40	SG0SPEC	0.14228886836312585	0.0029922730066305955	0.017401530814471905	0.037111553556463096	1.0
PTBXL	9441	18671	40	SPEC	0.15758888123791556	0.003090668114388404	0.01754317997849281	0.03614923726699245	1.0
PTBXL	9441	18671	100	FD	0.25656303630115	0.0036262666835614873	0.018153084040349356	0.04443149120569714	1.0
PTBXL	9441	18671	100	SG	0.194273926628007	0.0026499764551564135	0.017792313994233006	0.036870430983235426	1.0
PTBXL	9441	18671	100	SG0SPEC	0.24715944572327186	0.003258313460470455	0.017755424658728102	0.03442525200090062	1.0
PTBXL	9441	18671	100	SPEC	0.28775114523487483	0.004102334947590401	0.01841998734862592	0.06656607514729966	1.0
PTBXL	9441	18671	150	FD	0.33691692367448883	0.003975456130914233	0.018291138960863967	0.06638480689840326	1.0
PTBXL	9441	18671	150	SG	0.2395606007810428	0.002648541136078264	0.01781663966355813	0.037537934780536096	1.0
PTBXL	9441	18671	150	SG0SPEC	0.33134116820575865	0.003328806212711636	0.017808994849590726	0.04061761256162197	1.0
PTBXL	9441	18671	150	SPEC	0.6795198844000725	0.005323724543820854	0.01900379891163721	0.14987427937989417	1.0
PTBXL	9451	19067	40	FD	0.17228065470508108	0.0011274959462827614	0.009218657298158864	0.05992388070553885	1.0
PTBXL	9451	19067	40	SG	0.1653050837174489	0.0009464732534951951	0.009193570690837032	0.05847351863491866	1.0
PTBXL	9451	19067	40	SG0SPEC	0.18037083376968693	0.0011150410214080956	0.009195699091495422	0.05872642139066252	1.0
PTBXL	9451	19067	40	SPEC	0.18778546090188108	0.001174799900079398	0.009271167709384277	0.06550642160982509	1.0
PTBXL	9451	19067	100	FD	0.3287160560760783	0.0019204875843916662	0.009855484070624147	0.12522567849266514	1.0
PTBXL	9451	19067	100	SG	0.25032252385267173	0.0011831505466100777	0.009668624930698214	0.11033706255773618	1.0
PTBXL	9451	19067	100	SG0SPEC	0.2949220960825821	0.001639120856302176	0.009648108076368997	0.11839867641934465	1.0
PTBXL	9451	19067	100	SPEC	0.43203652651744573	0.002227290799977963	0.010014407684199254	0.1500192960302399	1.0
PTBXL	9451	19067	150	FD	0.3546526939502344	0.0020783613214210885	0.00984668674781295	0.14419966144277452	1.0
PTBXL	9451	19067	150	SG	0.21737776673837814	0.0011827755974473284	0.009672448264863258	0.11086629523332535	1.0
PTBXL	9451	19067	150	SG0SPEC	0.45137657203536696	0.0016521122637668207	0.009665121906154867	0.13238556594895237	1.0
PTBXL	9451	19067	150	SPEC	0.6904242806930644	0.0027454088725935356	0.01011783893396435	0.27476388868781665	1.0
PTBXL	9497	18202	40	FD	0.15485539623634267	0.0016916078806310285	0.006709294435743765	0.08343032965186008	1.0
PTBXL	9497	18202	40	SG	0.15591220317438398	0.0014254577596546306	0.006644365844173087	0.09338388001288331	1.0
PTBXL	9497	18202	40	SG0SPEC	0.15309501319458035	0.0016937115177092848	0.006703794567231544	0.08668280462304258	1.0
PTBXL	9497	18202	40	SPEC	0.15697516482501722	0.0017506223951152598	0.006774913533926582	0.08314767772624593	1.0
PTBXL	9497	18202	100	FD	0.28316742037700715	0.002406898480726581	0.007425493161307556	0.12360982330191723	1.0
PTBXL	9497	18202	100	SG	0.1965261794201017	0.0015793260992111359	0.006850201899436813	0.08320915798471691	1.0
PTBXL	9497	18202	100	SG0SPEC	0.24887324661883908	0.002014211942780075	0.006941189505271976	0.0894437564701539	1.0
PTBXL	9497	18202	100	SPEC	0.35749784059026546	0.002864975096237163	0.007815373710624298	0.1809690043838033	1.0
PTBXL	9497	18202	150	FD	0.39844739776806753	0.002663430844795803	0.0076965711877991436	0.14156777766964412	1.0
PTBXL	9497	18202	150	SG	0.22447930147683387	0.0015800622204635581	0.0068771578242653435	0.08586772679580837	1.0
PTBXL	9497	18202	150	SG0SPEC	0.31379217921481406	0.002071655295502268	0.006981868816697101	0.10820205867785987	1.0
PTBXL	9497	18202	150	SPEC	0.5539581407705318	0.003818896642192191	0.008490974284972766	0.25392064481251675	1.0
PTBXL	9553	4873	40	FD	0.1447195206200251	0.002058167733034873	0.016486231508742004	0.04505712033646095	1.0
PTBXL	9553	4873	40	SG	0.14514675113497022	0.0018494950074309992	0.016510734747031203	0.04345809239849875	1.0
PTBXL	9553	4873	40	SG0SPEC	0.14541645607661358	0.0020697342093840064	0.01650798668958951	0.04461990821264867	1.0
PTBXL	9553	4873	40	SPEC	0.14849652909511987	0.0021054563889449547	0.016571542430631987	0.04677482712179232	1.0
PTBXL	9553	4873	100	FD	0.2995607861619054	0.002464352959582571	0.016375035942316367	0.09629587500811664	1.0
PTBXL	9553	4873	100	SG	0.22039936578212932	0.0019050599919127635	0.016312051565959603	0.06203517288701441	1.0
PTBXL	9553	4873	100	SG0SPEC	0.24969086055339978	0.002221025142426747	0.016365295619624964	0.0654514479181536	1.0
PTBXL	9553	4873	100	SPEC	0.37284641891346615	0.0027329235664082315	0.016505011709291348	0.14128303802365683	1.0
PTBXL	9553	4873	150	FD	0.307771463488754	0.0025915190436704783	0.0163494818377883	0.12120377952633701	1.0
PTBXL	9553	4873	150	SG	0.2339987311362159	0.0019080618181834446	0.01632830029012304	0.062459953714667095	1.0
PTBXL	9553	4873	150	SG0SPEC	0.3804106711730999	0.0022820868666207942	0.016387893228680145	0.08587549499377702	1.0
PTBXL	9553	4873	150	SPEC	0.5537286977472247	0.0033417743010068406	0.01659829582608697	0.22940550951122987	1.0
PTBXL	9579	17910	40	FD	0.18511178274016207	0.00281137683600247	0.00955352498853721	0.06143232133787276	1.0
PTBXL	9579	17910	40	SG	0.19067826422797537	0.002341681755054155	0.009392353929442238	0.06291124477986197	1.0
PTBXL	9579	17910	40	SG0SPEC	0.18675741667648255	0.0028168394407529383	0.009489922532421544	0.061545631588160996	1.0
PTBXL	9579	17910	40	SPEC	0.19286588642806068	0.002915402311609506	0.009685404633342824	0.06358151334524847	1.0
PTBXL	9579	17910	100	FD	0.30283020448839043	0.0037208125942261804	0.011438639879659117	0.10462000411460036	1.0
PTBXL	9579	17910	100	SG	0.2177924317005495	0.002494120939465806	0.010527041303963772	0.07698611620698338	1.0
PTBXL	9579	17910	100	SG0SPEC	0.2898268160759684	0.0031643142705927232	0.010295833401443284	0.06831895905057457	1.0
PTBXL	9579	17910	100	SPEC	0.3852951137366417	0.004319433568065048	0.011801057709880448	0.14837806302188436	1.0
PTBXL	9579	17910	150	FD	0.3306352076545156	0.0040706929118317515	0.011766532394928548	0.12025785091628434	1.0
PTBXL	9579	17910	150	SG	0.25012699201829164	0.00250564835080124	0.010543642499822129	0.07623131600162991	1.0
PTBXL	9579	17910	150	SG0SPEC	0.3379444563264494	0.0033057955536270134	0.010335822941229216	0.08213243037994032	1.0
PTBXL	9579	17910	150	SPEC	0.5215418423188053	0.005509644178136512	0.012652959261104789	0.20238540446465056	1.0
PTBXL	9601	240	40	FD	0.13549249846928768	0.004441499577754187	0.02059078739017294	0.012716820804931724	1.0
PTBXL	9601	240	40	SG	0.132258481322922	0.003833162169883754	0.020522918659468495	0.012362826438766229	1.0
PTBXL	9601	240	40	SG0SPEC	0.15509042320872102	0.00446725027828076	0.020555835080728672	0.012328884992960427	1.0
PTBXL	9601	240	40	SPEC	0.13466107467116856	0.0045745825626081985	0.020824121713010374	0.013474230534141011	1.0
PTBXL	9601	240	100	FD	0.22055234122852346	0.005335496796579579	0.02194337221433333	0.08390692931034041	1.0
PTBXL	9601	240	100	SG	0.2179267925916746	0.00399511740849187	0.02150012244768644	0.041074524588381615	1.0
PTBXL	9601	240	100	SG0SPEC	0.21133599040223236	0.004868393656438683	0.021338313229359727	0.042942508072995676	1.0
PTBXL	9601	240	100	SPEC	0.3245964536321754	0.00593373472012244	0.022398385169928467	0.13057654887756276	1.0
PTBXL	9601	240	150	FD	0.32595585399950233	0.005639705121132148	0.022081719277085562	0.11800022182778239	1.0
PTBXL	9601	240	150	SG	0.2159346378977183	0.004001351463152078	0.02152789816714656	0.042195465075420276	1.0
PTBXL	9601	240	150	SG0SPEC	0.2335173726138252	0.004954615604579066	0.021375584004088795	0.05168516078029136	1.0
PTBXL	9601	240	150	SPEC	0.5440917600433883	0.0070623078534277125	0.022930860447080266	0.22740311295789598	1.0
PTBXL	9604	18847	40	FD	0.17056863391627028	0.0019252193690413105	0.007973112073615873	0.021510165747528308	1.0
PTBXL	9604	18847	40	SG	0.15635830812707455	0.0016588424131969077	0.007899891530296958	0.02570576917802971	1.0
PTBXL	9604	18847	40	SG0SPEC	0.16984163424484544	0.0019340210041118517	0.007970821619411931	0.022611553504447574	1.0
PTBXL	9604	18847	40	SPEC	0.16265392310557888	0.0019847596442208156	0.008041059261379747	0.020782512099413696	1.0
PTBXL	9604	18847	100	FD	0.3160323591275239	0.0021725574129659855	0.00828334427041875	0.048459421698202186	1.0
PTBXL	9604	18847	100	SG	0.18872668021428657	0.0017293390154790372	0.008072388133140264	0.026897501506315154	1.0
PTBXL	9604	18847	100	SG0SPEC	0.2553148528665782	0.002092915635326494	0.008172418047813962	0.025994066633755218	1.0
PTBXL	9604	18847	100	SPEC	0.4067548727109116	0.0023806872650921898	0.00843685085319139	0.06924299764263958	1.0
PTBXL	9604	18847	150	FD	0.3536609400627049	0.00232222194488179	0.00842374860876902	0.07097994244111326	1.0
PTBXL	9604	18847	150	SG	0.2183620703576033	0.0017297512955232871	0.00807342631383384	0.027588770082096162	1.0
PTBXL	9604	18847	150	SG0SPEC	0.3441075297360193	0.002147069572999699	0.00818212654084218	0.04351689345605301	1.0
PTBXL	9604	18847	150	SPEC	0.6614735231015106	0.0029370783823201682	0.00883389297393411	0.16217124357339574	1.0
PTBXL	9613	10847	40	FD	0.16490834143074073	0.003334573659876873	0.01543329572728223	0.023664524542943315	1.0
PTBXL	9613	10847	40	SG	0.16085738730009216	0.002926805492718192	0.01534989657086194	0.02615301014032754	1.0
PTBXL	9613	10847	40	SG0SPEC	0.1664327000249024	0.0033601100454467847	0.015448290697787043	0.024094921885624995	1.0
PTBXL	9613	10847	40	SPEC	0.1712888081349037	0.0034216504259594292	0.01555802518645481	0.023906060364274007	1.0
PTBXL	9613	10847	100	FD	0.22296232547682454	0.003730459480346165	0.015191930755959758	0.07376979216213186	1.0
PTBXL	9613	10847	100	SG	0.21304031386403716	0.0029885430401583955	0.015133786664839709	0.039071831396225776	1.0
PTBXL	9613	10847	100	SG0SPEC	0.258569385063445	0.0034905892767347685	0.01529736315728871	0.04441650376838635	1.0
PTBXL	9613	10847	100	SPEC	0.3616427839339658	0.004031716780674236	0.015339929182395427	0.09886298090445737	1.0
PTBXL	9613	10847	150	FD	0.3949290036648682	0.00386205787993056	0.015244329622530039	0.08698213468722656	1.0
PTBXL	9613	10847	150	SG	0.2547107949280508	0.0029916644765402957	0.015134976888778042	0.03903887511462337	1.0
PTBXL	9613	10847	150	SG0SPEC	0.38092457709284433	0.003527431502792055	0.01531162199901099	0.047953574467333865	1.0
PTBXL	9613	10847	150	SPEC	0.6305132893430607	0.0046234326595400894	0.015522242776192175	0.17425627105053398	1.0
PTBXL	9625	4508	40	FD	0.16091423646569042	0.003289935789494553	0.009993873594686961	0.059120055531479296	1.0
PTBXL	9625	4508	40	SG	0.1521516583768574	0.002858856924518866	0.009841534411272241	0.06266230822886261	1.0
PTBXL	9625	4508	40	SG0SPEC	0.16397250505582206	0.0033089548274833278	0.010006899266911144	0.060099017067640995	1.0
PTBXL	9625	4508	40	SPEC	0.16644367941060878	0.003384998345293503	0.010090770816557725	0.06012423756952357	1.0
PTBXL	9625	4508	100	FD	0.27901828910344245	0.003625912701456086	0.010218543662048683	0.07266972690544994	1.0
PTBXL	9625	4508	100	SG	0.19449144606869156	0.0029283693336965284	0.009807257377413293	0.061942335276013366	1.0
PTBXL	9625	4508	100	SG0SPEC	0.23205228802845235	0.0035047362361409246	0.010110236255973268	0.05743941561402164	1.0
PTBXL	9625	4508	100	SPEC	0.3398935588126822	0.0038900210915523157	0.0104824966747618	0.1018325684437633	1.0
PTBXL	9625	4508	150	FD	0.3048206649504715	0.003778169686531065	0.010361426551365419	0.08822880355336574	1.0
PTBXL	9625	4508	150	SG	0.2257285224742242	0.00292756553370311	0.009812767169081802	0.06223634912184854	1.0
PTBXL	9625	4508	150	SG0SPEC	0.27891339311030194	0.0035300312619351275	0.010140757661043574	0.06501591515906421	1.0
PTBXL	9625	4508	150	SPEC	0.6624505697160624	0.004566894803037486	0.010874461877460218	0.1691073151066368	1.0
PTBXL	9636	18712	40	FD	0.14893289813071175	0.002330417297144424	0.019470898508483832	0.07058076315577752	1.0
PTBXL	9636	18712	40	SG	0.1286784016264894	0.002107079879044978	0.019479232000504214	0.063844107698379	1.0
PTBXL	9636	18712	40	SG0SPEC	0.15808537960901642	0.002342777205332692	0.019461193660315478	0.07028845633704511	1.0
PTBXL	9636	18712	40	SPEC	0.16964019901510358	0.0023789690838582084	0.019551740538344485	0.0747742162510586	1.0
PTBXL	9636	18712	100	FD	0.260031944770283	0.002774141631783033	0.019750298779509352	0.12024275368808163	1.0
PTBXL	9636	18712	100	SG	0.20049903571360234	0.0021507330012788452	0.019675260086302434	0.09003834610794302	1.0
PTBXL	9636	18712	100	SG0SPEC	0.2249678490215513	0.00249221328786098	0.019669749915114252	0.1006125478848361	1.0
PTBXL	9636	18712	100	SPEC	0.323995540158997	0.003065450547357469	0.01990757753286849	0.1558987031181711	1.0
PTBXL	9636	18712	150	FD	0.2993145885531615	0.002960366176043873	0.019834208314950946	0.12196042971734808	1.0
PTBXL	9636	18712	150	SG	0.21546032763019002	0.002153280789968945	0.019684184016680442	0.09012693723119763	1.0
PTBXL	9636	18712	150	SG0SPEC	0.33637492498567056	0.002551815692340718	0.0196586552127809	0.11111485349184519	1.0
PTBXL	9636	18712	150	SPEC	0.6544065141394824	0.0040402156973216655	0.020223934737894758	0.21283245676115	1.0
PTBXL	9642	8744	40	FD	0.14703391825939768	0.003978210876561964	0.022911389641359785	0.021671642697787034	1.0
PTBXL	9642	8744	40	SG	0.1302073371393928	0.0035105673937940477	0.02289116015264123	0.024703597294289635	1.0
PTBXL	9642	8744	40	SG0SPEC	0.141696209073682	0.0040057314735647475	0.02289142445655253	0.02196161572626102	1.0
PTBXL	9642	8744	40	SPEC	0.15576112585335444	0.004076656259284252	0.02309819480069026	0.02203927153611042	1.0
PTBXL	9642	8744	100	FD	0.28351334254927096	0.004515854362828102	0.023625122722114648	0.08250470473569063	1.0
PTBXL	9642	8744	100	SG	0.18635020933937635	0.003570593889631854	0.023305958509859385	0.03655973340841677	1.0
PTBXL	9642	8744	100	SG0SPEC	0.23354650504915098	0.00414728540896438	0.023250748813999463	0.040253602578715866	1.0
PTBXL	9642	8744	100	SPEC	0.3881077071360321	0.005076637691026409	0.024008113319973587	0.12316624362975348	1.0
PTBXL	9642	8744	150	FD	0.33556448282614537	0.0049140076858857195	0.023751038312143077	0.10739533928164749	1.0
PTBXL	9642	8744	150	SG	0.18015475111418544	0.0035756022148544647	0.02330529860034032	0.03821185527816727	1.0
PTBXL	9642	8744	150	SG0SPEC	0.26891501053699307	0.004233829691799064	0.023278023691292046	0.0755170802958926	1.0
PTBXL	9642	8744	150	SPEC	0.5470451076206653	0.006795296258269461	0.0243481877303039	0.19288967131454748	1.0
PTBXL	9681	8147	40	FD	0.16166083641706525	0.0020764228451218263	0.008264863456340468	0.08887127230172072	1.0
PTBXL	9681	8147	40	SG	0.1573768012694957	0.0017745938966424613	0.008203695564672377	0.09533721082551178	1.0
PTBXL	9681	8147	40	SG0SPEC	0.1645300939682337	0.00208504125534747	0.008278630804203593	0.09005474853070722	1.0
PTBXL	9681	8147	40	SPEC	0.1644145560233018	0.002142680489234688	0.008339064689205289	0.09178029492008934	1.0
PTBXL	9681	8147	100	FD	0.28691213859122083	0.0026992330084526315	0.00841574172971451	0.07663170433532192	1.0
PTBXL	9681	8147	100	SG	0.2521038405629413	0.0018889821417706761	0.008025293512712984	0.1117685708460404	1.0
PTBXL	9681	8147	100	SG0SPEC	0.2885642193648265	0.002375711075344793	0.008204242394110791	0.11364983112117008	1.0
PTBXL	9681	8147	100	SPEC	0.35890654800827315	0.003043871538320197	0.008674542680034338	0.0946968348719241	1.0
PTBXL	9681	8147	150	FD	0.3534606238627964	0.002911440867892882	0.008555045027793482	0.08537185282437573	1.0
PTBXL	9681	8147	150	SG	0.33817017168408203	0.0018911735584448263	0.008047210894785163	0.11095662239908079	1.0
PTBXL	9681	8147	150	SG0SPEC	0.3394404228196773	0.0024369559362226634	0.008251597700174087	0.11916945832397584	1.0
PTBXL	9681	8147	150	SPEC	0.5775173556139012	0.003951259772010035	0.009240082136269995	0.17625549212488167	1.0
PTBXL	9715	11916	40	FD	0.1580235074645571	0.0029872189543582997	0.007857240881488235	0.055316935396289804	1.0
PTBXL	9715	11916	40	SG	0.14278539868099843	0.0025086323410657427	0.007647279374467179	0.058867464644665204	1.0
PTBXL	9715	11916	40	SG0SPEC	0.1517547047507264	0.002993594215156922	0.007821842905137136	0.05544033272797016	1.0
PTBXL	9715	11916	40	SPEC	0.158217861260127	0.0030927806912553367	0.007984996071240539	0.0571561947556117	1.0
PTBXL	9715	11916	100	FD	0.29993729033948735	0.004104042145326713	0.009458242371512979	0.17090478859861258	1.0
PTBXL	9715	11916	100	SG	0.19316407238281216	0.002772126262020038	0.00864862146713325	0.12062984953181104	1.0
PTBXL	9715	11916	100	SG0SPEC	0.23430757312358486	0.0036721458643899293	0.008581288625287363	0.12774074944235664	1.0
PTBXL	9715	11916	100	SPEC	0.3556509807154612	0.0046661710261445884	0.009912986605815806	0.20865890311019614	1.0
PTBXL	9715	11916	150	FD	0.31574244375330823	0.004214041813003413	0.00950174595876875	0.17805749409711116	1.0
PTBXL	9715	11916	150	SG	0.2040248632337334	0.0027814631806887626	0.008655717416766337	0.11985270336181178	1.0
PTBXL	9715	11916	150	SG0SPEC	0.3248804911006596	0.0037816167667945127	0.008594270196422005	0.13688305520906016	1.0
PTBXL	9715	11916	150	SPEC	0.5838446559067989	0.005502149975497321	0.010319845473536302	0.25871447227931305	1.0
PTBXL	9731	20905	40	FD	0.15510555417359373	0.001446891905582181	0.006424501278841851	0.12865962232592265	1.0
PTBXL	9731	20905	40	SG	0.1421242754866862	0.0012548822333459258	0.006405086798441764	0.13264748069242108	1.0
PTBXL	9731	20905	40	SG0SPEC	0.1712495058761129	0.001456640691672448	0.006427478309490793	0.1305711802889256	1.0
PTBXL	9731	20905	40	SPEC	0.16512990698027108	0.001488573907214137	0.006480278020469584	0.13170489080465034	1.0
PTBXL	9731	20905	100	FD	0.385116691507872	0.0019469266481501395	0.006489610562244261	0.1948316608606463	1.0
PTBXL	9731	20905	100	SG	0.21708565070608865	0.0012839646963363595	0.006246844574100476	0.15139220308443246	1.0
PTBXL	9731	20905	100	SG0SPEC	0.2644577687251517	0.0015969027931746383	0.006283868633259932	0.16041487413455313	1.0
PTBXL	9731	20905	100	SPEC	0.39881994015442834	0.0023906826310576773	0.006713047396861832	0.23270341648706563	1.0
PTBXL	9731	20905	150	FD	0.35913271062722074	0.0021401585216289593	0.006582944400662702	0.2014515720661368	1.0
PTBXL	9731	20905	150	SG	0.26537479204086317	0.0012873519205070965	0.006259967118332802	0.15545566665874472	1.0
PTBXL	9731	20905	150	SG0SPEC	0.40089610314048124	0.001664045091832463	0.006328019978239189	0.17478642804400463	1.0
PTBXL	9731	20905	150	SPEC	0.6498413300041198	0.0030648325153669544	0.007157505847547573	0.23532644322310886	1.0
PTBXL	9740	7598	40	FD	0.11281377884599825	0.004151810432063893	0.021257903065050054	0.019664801329619265	1.0
PTBXL	9740	7598	40	SG	0.08835450898905867	0.003700864514748686	0.021238856292103897	0.01709561124920549	1.0
PTBXL	9740	7598	40	SG0SPEC	0.11121671054133754	0.004176662027477014	0.021285303193378777	0.018985489829171764	1.0
PTBXL	9740	7598	40	SPEC	0.10796564831503756	0.004248655975470668	0.021412221665342023	0.02135463723278043	1.0
PTBXL	9740	7598	100	FD	0.2141499363827376	0.004955533519568132	0.021813950506551213	0.05038901893363993	1.0
PTBXL	9740	7598	100	SG	0.14630213487678526	0.003871833189165915	0.021520847333181076	0.03283451382429689	1.0
PTBXL	9740	7598	100	SG0SPEC	0.18486108925819716	0.004550326927917268	0.021465829273943558	0.030341485364816168	1.0
PTBXL	9740	7598	100	SPEC	0.3398847825912069	0.005419463599105083	0.02215000021384531	0.07316135383634989	1.0
PTBXL	9740	7598	150	FD	0.29592375684849537	0.005157828078177217	0.021979899260238016	0.0690685738850375	1.0
PTBXL	9740	7598	150	SG	0.19437126711722044	0.0038759711297674314	0.021523101485280968	0.032843134689680746	1.0
PTBXL	9740	7598	150	SG0SPEC	0.23011540294136817	0.004595919005139019	0.02147357643832587	0.04593862954327435	1.0
PTBXL	9740	7598	150	SPEC	0.5535914773681733	0.006125134677580685	0.022590003355629613	0.14171134053317308	1.0
PTBXL	9751	5567	40	FD	0.1463400262870175	0.0027945218637893655	0.015600105689016593	0.028705369309563803	1.0
PTBXL	9751	5567	40	SG	0.13747665269239695	0.002437671048864773	0.015561897758865888	0.025830033143809886	1.0
PTBXL	9751	5567	40	SG0SPEC	0.14473442342053172	0.0028072734728422973	0.015583851587845495	0.028066501747405846	1.0
PTBXL	9751	5567	40	SPEC	0.15031827446419999	0.0028731729414062175	0.015723764382523153	0.031020965830442622	1.0
PTBXL	9751	5567	100	FD	0.257544503466005	0.0032751990229454926	0.0160007742660975	0.07824581689779533	1.0
PTBXL	9751	5567	100	SG	0.16545042811771363	0.0025529803648258755	0.015864378797100388	0.04695079986795078	1.0
PTBXL	9751	5567	100	SG0SPEC	0.2181241772253496	0.003094934385752377	0.015906584839241105	0.05451520893160187	1.0
PTBXL	9751	5567	100	SPEC	0.39912101072817063	0.0035886409505217188	0.016201968245780445	0.10857469706773115	1.0
PTBXL	9751	5567	150	FD	0.2824373135790673	0.003456557403363789	0.015997260168608897	0.09818014952962535	1.0
PTBXL	9751	5567	150	SG	0.1744139505994239	0.0025566287972168707	0.01587154027590963	0.04765889314618326	1.0
PTBXL	9751	5567	150	SG0SPEC	0.2924847148107868	0.0031441379616498344	0.015938032859950983	0.06144631817085554	1.0
PTBXL	9751	5567	150	SPEC	0.5304312396930726	0.00437813953394714	0.016302672259422654	0.20698255974537363	1.0
PTBXL	9760	1282	40	FD	0.16017582540162856	0.0035609489724357443	0.01625020437787449	0.015164377541925763	1.0
PTBXL	9760	1282	40	SG	0.14382327796551986	0.0030640995358831814	0.016163743699314916	0.01575016453825397	1.0
PTBXL	9760	1282	40	SG0SPEC	0.166458459402165	0.0035821805961605566	0.01623941936474503	0.01539787746226785	1.0
PTBXL	9760	1282	40	SPEC	0.16580177041347907	0.0036774072385448563	0.016382294465159923	0.015582944306570578	1.0
PTBXL	9760	1282	100	FD	0.2467604906990628	0.003993263054312835	0.016521196652499688	0.0369194182126246	1.0
PTBXL	9760	1282	100	SG	0.19663052390875585	0.0031101802608367447	0.016341863082868027	0.020440426699987496	1.0
PTBXL	9760	1282	100	SG0SPEC	0.26235954574678805	0.003767111254080772	0.01645846529392467	0.02196707518377206	1.0
PTBXL	9760	1282	100	SPEC	0.3335268670977037	0.004315457923691018	0.016715973742178244	0.06915691446305279	1.0
PTBXL	9760	1282	150	FD	0.318306070899098	0.004157904267872818	0.01654035802406407	0.06680529154505246	1.0
PTBXL	9760	1282	150	SG	0.20405255762106012	0.003109446191970048	0.016341697707262785	0.02064595792839168	1.0
PTBXL	9760	1282	150	SG0SPEC	0.35536252310200395	0.0037850328390993497	0.01646994016209195	0.0404634386986068	1.0
PTBXL	9760	1282	150	SPEC	0.5618556576970292	0.005065211783760338	0.01686637991630013	0.18124306389558237	1.0
PTBXL	9764	8872	40	FD	0.13052166159294068	0.0025353592047032748	0.02698490466874369	0.03625862603938953	1.0
PTBXL	9764	8872	40	SG	0.1231163588412838	0.0023332324254899854	0.026996636971631984	0.03500768706609598	1.0
PTBXL	9764	8872	40	SG0SPEC	0.13604142812665082	0.0025432516130007663	0.026962398408181376	0.03673995241744416	1.0
PTBXL	9764	8872	40	SPEC	0.13409848535426216	0.0025788478110574924	0.027079059274067934	0.03781888592096812	1.0
PTBXL	9764	8872	100	FD	0.2445601618697933	0.0029060085095356314	0.02774257007806825	0.06217810167571173	1.0
PTBXL	9764	8872	100	SG	0.1733448414051513	0.00243600056875399	0.02763760701281206	0.04773135961955604	1.0
PTBXL	9764	8872	100	SG0SPEC	0.19973428500623602	0.002763807112364809	0.02750808573828603	0.048249804911512637	1.0
PTBXL	9764	8872	100	SPEC	0.35772823313835916	0.0031875008374818493	0.027949667484896995	0.0859299724026313	1.0
PTBXL	9764	8872	150	FD	0.28325404113297575	0.0031272644633846785	0.0278073936365724	0.0688094277058462	1.0
PTBXL	9764	8872	150	SG	0.16131137596559017	0.002437907896824756	0.027637021504508474	0.048757497661554426	1.0
PTBXL	9764	8872	150	SG0SPEC	0.2308049447682092	0.0028030180317121264	0.027512075640053344	0.05648475615146184	1.0
PTBXL	9764	8872	150	SPEC	0.5263706637401964	0.0040591111308542855	0.0280935651021845	0.16276166907433454	1.0
PTBXL	9777	16101	40	FD	0.13618576151948966	0.0024258841096306116	0.016956774915168223	0.01395537800645682	1.0
PTBXL	9777	16101	40	SG	0.1310649241400589	0.002091142229177287	0.016968731883800596	0.011843185532640129	1.0
PTBXL	9777	16101	40	SG0SPEC	0.11973440059367933	0.0024358993171768304	0.016935054753901613	0.013544585408931574	1.0
PTBXL	9777	16101	40	SPEC	0.15126495845765026	0.0025041319753133728	0.017089508389015937	0.01565132247582298	1.0
PTBXL	9777	16101	100	FD	0.304503965924925	0.002812832097869155	0.01705094003227115	0.07299917183964406	1.0
PTBXL	9777	16101	100	SG	0.19382657429587372	0.002153673763280527	0.016997074428399078	0.04072694172342801	1.0
PTBXL	9777	16101	100	SG0SPEC	0.22706536911233022	0.0025791553909928874	0.017030592950491856	0.04632173155416796	1.0
PTBXL	9777	16101	100	SPEC	0.36484917920987436	0.0031009198138655745	0.017225300384999396	0.1010165435485882	1.0
PTBXL	9777	16101	150	FD	0.4547152773352871	0.0030061116259833013	0.017053227214338856	0.08454859583842991	1.0
PTBXL	9777	16101	150	SG	0.21472264101850155	0.0021572499378363485	0.017002699840560416	0.04146069257779084	1.0
PTBXL	9777	16101	150	SG0SPEC	0.31887877944213616	0.00261414563189804	0.017035426683395322	0.05884099544016013	1.0
PTBXL	9777	16101	150	SPEC	0.5263391178155529	0.003766239652857829	0.01729681452004856	0.19222251914845	1.0
PTBXL	9780	162	40	FD	0.13396883318745478	0.0033642941088858876	0.03309840416632311	0.059473942658943874	1.0
PTBXL	9780	162	40	SG	0.13074122964520113	0.003069369431679567	0.03316531393063755	0.061122372702016876	1.0
PTBXL	9780	162	40	SG0SPEC	0.13859504650227616	0.0033821961227071956	0.03310927153648213	0.060445794882740975	1.0
PTBXL	9780	162	40	SPEC	0.13212370703763504	0.0034283735556577184	0.03325400075394999	0.06051831570979155	1.0
PTBXL	9780	162	100	FD	0.24341443453917025	0.0038374818114055888	0.03380706993673942	0.07340380181463659	1.0
PTBXL	9780	162	100	SG	0.1413658451346041	0.0031094924603850536	0.0335875332987686	0.05914310558119276	1.0
PTBXL	9780	162	100	SG0SPEC	0.269989200953472	0.0035439864281450973	0.03341376245458877	0.056595813320246206	1.0
PTBXL	9780	162	100	SPEC	0.3655424620801818	0.004273807703756605	0.034128727436607297	0.11467788398769886	1.0
PTBXL	9780	162	150	FD	0.2854973685875873	0.004042849879519665	0.03394327261554843	0.09245034196268073	1.0
PTBXL	9780	162	150	SG	0.13797622254505454	0.003110302094894166	0.033591269545989406	0.05980767263885613	1.0
PTBXL	9780	162	150	SG0SPEC	0.27068644823182997	0.0035937927396290127	0.03342101243518689	0.0693132150718588	1.0
PTBXL	9780	162	150	SPEC	0.4986782105918465	0.004951057529159153	0.034450916179690184	0.18136661381337554	1.0
PTBXL	9781	11477	40	FD	0.14654753884679295	0.002459349561420206	0.01671907977776624	0.08450201332811301	1.0
PTBXL	9781	11477	40	SG	0.1329204946011719	0.002175148332358447	0.016723351956538325	0.09085267755660345	1.0
PTBXL	9781	11477	40	SG0SPEC	0.1571982880652173	0.0024727135977777185	0.016770254939166635	0.08650757968363565	1.0
PTBXL	9781	11477	40	SPEC	0.14508503039454174	0.002521894357356615	0.016791801837226436	0.08545059179049705	1.0
PTBXL	9781	11477	100	FD	0.2438020803252987	0.0028206096021494024	0.016721352157591185	0.09881358934792442	1.0
PTBXL	9781	11477	100	SG	0.17525970887317419	0.0022592394199802096	0.01652443218981727	0.0933393665445793	1.0
PTBXL	9781	11477	100	SG0SPEC	0.2133784929848368	0.0026718345573272834	0.016619528460705447	0.08492014327107467	1.0
PTBXL	9781	11477	100	SPEC	0.3605150773130552	0.0031026262257153915	0.016874484130744768	0.121798749622592	1.0
PTBXL	9781	11477	150	FD	0.3410317414541565	0.0029965141816184096	0.01677880881336492	0.10709006051497343	1.0
PTBXL	9781	11477	150	SG	0.17649489966564794	0.0022595265742565577	0.0165272819682959	0.09386997260988572	1.0
PTBXL	9781	11477	150	SG0SPEC	0.2682629902609086	0.0026900073544230537	0.016624857994831568	0.08940010828682002	1.0
PTBXL	9781	11477	150	SPEC	0.567588379848115	0.0037031815131008056	0.017046878342667833	0.2116173648733717	1.0
PTBXL	9789	19324	40	FD	0.15098578412011737	0.004099449732686786	0.01853211737844575	0.024560792985076463	1.0
PTBXL	9789	19324	40	SG	0.13869992269856327	0.0036196927272657007	0.01840953909204453	0.02432775062663308	1.0
PTBXL	9789	19324	40	SG0SPEC	0.15545743504381002	0.0041280179467370615	0.018531984692193786	0.024902549589906214	1.0
PTBXL	9789	19324	40	SPEC	0.16432629310660846	0.004201836664874236	0.01866010926714851	0.025548674721896793	1.0
PTBXL	9789	19324	100	FD	0.2632417795869095	0.004691646965275923	0.019262548429759264	0.04750396455844975	1.0
PTBXL	9789	19324	100	SG	0.16880936305196922	0.0037210586614682714	0.01885145418745865	0.0312975437910465	1.0
PTBXL	9789	19324	100	SG0SPEC	0.21650556941127355	0.004324780959355598	0.018968620834256704	0.02852377898912567	1.0
PTBXL	9789	19324	100	SPEC	0.3620771533554142	0.005094377521409287	0.019535004989984183	0.07108550481211326	1.0
PTBXL	9789	19324	150	FD	0.35729366116249967	0.0048712921252976014	0.019382169278582773	0.07115182785614692	1.0
PTBXL	9789	19324	150	SG	0.16663541063876908	0.003720788213878425	0.018856352602987864	0.031443519905919676	1.0
PTBXL	9789	19324	150	SG0SPEC	0.23139934727069716	0.004358874043427165	0.018979613298976284	0.04125607425960746	1.0
PTBXL	9789	19324	150	SPEC	0.5524690535688423	0.005820137222897787	0.019911943992556583	0.160429776313019	1.0
PTBXL	9838	1753	40	FD	0.12765153329354112	0.0033374457335876824	0.02042591769764843	0.03541653549421042	1.0
PTBXL	9838	1753	40	SG	0.11731137185937618	0.002888455278546891	0.020406692778760914	0.041875464872542886	1.0
PTBXL	9838	1753	40	SG0SPEC	0.12423269723153355	0.003352414792921081	0.0204518472945608	0.03629220833544573	1.0
PTBXL	9838	1753	40	SPEC	0.13902048820506338	0.003436588176142441	0.020574794627503896	0.03521928442466965	1.0
PTBXL	9838	1753	100	FD	0.28452984592307756	0.0038273520387791197	0.01977623286759153	0.08211461620024314	1.0
PTBXL	9838	1753	100	SG	0.15182011269336365	0.0029771309101354515	0.01985562868783268	0.05348055235947188	1.0
PTBXL	9838	1753	100	SG0SPEC	0.2319462900698021	0.0035503862815965425	0.019985028327679753	0.05411188621309196	1.0
PTBXL	9838	1753	100	SPEC	0.3071452871269884	0.004228632336912159	0.019943437664792164	0.11802224309117437	1.0
PTBXL	9838	1753	150	FD	0.2793253534331559	0.0039486664250885485	0.01982637196535744	0.10385630851773119	1.0
PTBXL	9838	1753	150	SG	0.15396010729416348	0.002983128828407273	0.019859432020666073	0.054364660136394516	1.0
PTBXL	9838	1753	150	SG0SPEC	0.2767840886751266	0.003611356950938757	0.020018550484179685	0.06367805913946048	1.0
PTBXL	9838	1753	150	SPEC	0.5486331296437004	0.004837691379918697	0.020215361388051967	0.17053778625851726	1.0
PTBXL	9842	11575	40	FD	0.17222533984098676	0.0026651840270139797	0.015137344922179299	0.05505933601389585	1.0
PTBXL	9842	11575	40	SG	0.14398865866931868	0.0022542663296607254	0.015102503819456579	0.057587987176163535	1.0
PTBXL	9842	11575	40	SG0SPEC	0.17477225786114647	0.002668718713432399	0.015081853862155855	0.05558399602300683	1.0
PTBXL	9842	11575	40	SPEC	0.17539569990015932	0.002760797940368717	0.015277470718172731	0.05670461088651088	1.0
PTBXL	9842	11575	100	FD	0.2924688915444354	0.003389919125647484	0.01658687219402284	0.07905050361510248	1.0
PTBXL	9842	11575	100	SG	0.18761201169005376	0.0024484841088489415	0.01621485629399413	0.08278547306953161	1.0
PTBXL	9842	11575	100	SG0SPEC	0.23070876213126776	0.003112036149503508	0.016019333274298143	0.08469298921614127	1.0
PTBXL	9842	11575	100	SPEC	0.38573809828790717	0.003803021792811723	0.016897810703020908	0.09148467481102326	1.0
PTBXL	9842	11575	150	FD	0.3476306527564032	0.0036691594257373984	0.016585177011299388	0.0887497205671953	1.0
PTBXL	9842	11575	150	SG	0.23703772789458255	0.0024484339263878994	0.016245880873810497	0.08281233831016845	1.0
PTBXL	9842	11575	150	SG0SPEC	0.302527726002591	0.0030937361726152157	0.016048040941981468	0.08808646517333542	1.0
PTBXL	9842	11575	150	SPEC	0.641443818996963	0.004926246881149185	0.017052632201345775	0.17830952682519316	1.0
PTBXL	9846	11230	40	FD	0.1351095778120539	0.00215018771361271	0.017826808833224288	0.03715767916860133	1.0
PTBXL	9846	11230	40	SG	0.12345804332715749	0.0019278725649092988	0.01785721613169444	0.041789659717017646	1.0
PTBXL	9846	11230	40	SG0SPEC	0.1374223583541559	0.002165887466612216	0.017839924270422032	0.03831050679285107	1.0
PTBXL	9846	11230	40	SPEC	0.13906003667405126	0.0021986908287280533	0.01793191120497352	0.03678391811473937	1.0
PTBXL	9846	11230	100	FD	0.26966531471030697	0.0025347089029233816	0.018239751779287168	0.09863488062072756	1.0
PTBXL	9846	11230	100	SG	0.15548248139639287	0.0019780155468697327	0.018023806061301655	0.05932163658095306	1.0
PTBXL	9846	11230	100	SG0SPEC	0.21140765665801542	0.0023378322601671658	0.017964402813964164	0.062154506481150534	1.0
PTBXL	9846	11230	100	SPEC	0.366275572942395	0.0028524756470043773	0.018444773543984886	0.13176012541828586	1.0
PTBXL	9846	11230	150	FD	0.32974348655768027	0.002740817662376554	0.018300920462388355	0.12069756145609575	1.0
PTBXL	9846	11230	150	SG	0.16151145178573606	0.0019808458797645635	0.018031475373341876	0.05982365267338223	1.0
PTBXL	9846	11230	150	SG0SPEC	0.30240887341655	0.002377742269836905	0.017981003638788233	0.07230521083305283	1.0
PTBXL	9846	11230	150	SPEC	0.5678470805305373	0.003695686066479349	0.01863216328549659	0.25970057013708314	1.0
PTBXL	9849	2910	40	FD	0.15009062109487756	0.002490510980062921	0.016601216371519394	0.07358945038196966	1.0
PTBXL	9849	2910	40	SG	0.1468296562039184	0.002155914946815924	0.01662822926334953	0.08359953667896984	1.0
PTBXL	9849	2910	40	SG0SPEC	0.15336162383040258	0.002500865694252074	0.016618392613664837	0.07657540719980999	1.0
PTBXL	9849	2910	40	SPEC	0.1532841442130183	0.002563601177975454	0.016726446093308464	0.0757425226138446	1.0
PTBXL	9849	2910	100	FD	0.3472254611983758	0.003069394046085235	0.01646344618168055	0.08139549083563216	1.0
PTBXL	9849	2910	100	SG	0.18383996820900694	0.0022787886452721004	0.01637566362247345	0.06389939252927843	1.0
PTBXL	9849	2910	100	SG0SPEC	0.22990957761163514	0.0027755536720261284	0.016427634343072726	0.05917177587157671	1.0
PTBXL	9849	2910	100	SPEC	0.3533000077618077	0.0034662486789447723	0.016694968259593705	0.11853595352612051	1.0
PTBXL	9849	2910	150	FD	0.3079614381696217	0.003315099578971517	0.01662143156206155	0.09718132428627788	1.0
PTBXL	9849	2910	150	SG	0.19642198736808525	0.002279292684343506	0.016367875728722964	0.06550424078923912	1.0
PTBXL	9849	2910	150	SG0SPEC	0.30950118863140896	0.00281196784122968	0.016421506318767137	0.07494221188509724	1.0
PTBXL	9849	2910	150	SPEC	0.5479087607499803	0.004282804537666368	0.017132233217225068	0.1832566043794602	1.0
PTBXL	9875	19328	40	FD	0.18357250242621725	0.002798544929604208	0.009770517844826897	0.050547194969774494	1.0
PTBXL	9875	19328	40	SG	0.1853380879369605	0.002300600582784352	0.009640323563743601	0.05291960871330787	1.0
PTBXL	9875	19328	40	SG0SPEC	0.18341100455613915	0.0027895613474273042	0.00972960457318651	0.05053050674000584	1.0
PTBXL	9875	19328	40	SPEC	0.1756514287244305	0.00291039249531404	0.00988018788504475	0.052735828144321026	1.0
PTBXL	9875	19328	100	FD	0.28092724179709627	0.0036711736189603216	0.01125167873115	0.10929887673161862	1.0
PTBXL	9875	19328	100	SG	0.2108614831361481	0.0025880820779465674	0.010763172498058315	0.08495066366284393	1.0
PTBXL	9875	19328	100	SG0SPEC	0.25416306428728963	0.0033187830454781252	0.010657557526584024	0.08408866332216348	1.0
PTBXL	9875	19328	100	SPEC	0.39392129985939245	0.00405929033949009	0.011590373889252424	0.14483947422240198	1.0
PTBXL	9875	19328	150	FD	0.3996844460467365	0.0038397860166366022	0.01131863434686668	0.12639868034932797	1.0
PTBXL	9875	19328	150	SG	0.215086024540769	0.0025858808222007186	0.010780286852221745	0.08426097428256799	1.0
PTBXL	9875	19328	150	SG0SPEC	0.3167041049834684	0.0033337262342676213	0.010702743385537115	0.08834377910837561	1.0
PTBXL	9875	19328	150	SPEC	0.6064119708697249	0.004891521638690859	0.011999210967795035	0.2036276040286161	1.0
PTBXL	9886	4239	40	FD	0.1785698165202676	0.0019003035011141442	0.009176173647889191	0.072311926242286	1.0
PTBXL	9886	4239	40	SG	0.17564670882962333	0.0016139807765104108	0.009161058427805024	0.07268180322729148	1.0
PTBXL	9886	4239	40	SG0SPEC	0.20538141356544434	0.001902718744868067	0.00918581995453766	0.07343713892264002	1.0
PTBXL	9886	4239	40	SPEC	0.18216404981115814	0.0019645209058696627	0.009255675645896489	0.07470310857288413	1.0
PTBXL	9886	4239	100	FD	0.29720614851086435	0.002417810695585916	0.009386092023426103	0.05894274895569611	1.0
PTBXL	9886	4239	100	SG	0.1964106208279638	0.001739298208211247	0.009119627481601039	0.06938740012064588	1.0
PTBXL	9886	4239	100	SG0SPEC	0.2672280290871964	0.0021578995715745967	0.009100027856495154	0.058176747252767884	1.0
PTBXL	9886	4239	100	SPEC	0.3555074546537199	0.002730015541209589	0.009587460094695828	0.07486737619278855	1.0
PTBXL	9886	4239	150	FD	0.2613095438959712	0.0025310445961608872	0.009551786668474366	0.07001188443846336	1.0
PTBXL	9886	4239	150	SG	0.22421099961441276	0.0017383788245811792	0.009131738236965562	0.06943204092031798	1.0
PTBXL	9886	4239	150	SG0SPEC	0.34304579751220726	0.0021841444387692577	0.009150429069827376	0.06330170244420419	1.0
PTBXL	9886	4239	150	SPEC	0.6062687033870321	0.0031541434344007067	0.009973776508325788	0.17291120490813813	1.0
PTBXL	9893	14805	40	FD	0.15275009888399038	0.004171486088098138	0.025904852902200484	0.01947712506640581	1.0
PTBXL	9893	14805	40	SG	0.12204546544157116	0.0036989900017382915	0.02587751848075747	0.018850806101405253	1.0
PTBXL	9893	14805	40	SG0SPEC	0.14040475285504292	0.004201213718940427	0.025897499629342416	0.019710945004528226	1.0
PTBXL	9893	14805	40	SPEC	0.15389860683337625	0.004271610313299859	0.026078962297864147	0.020343104085792797	1.0
PTBXL	9893	14805	100	FD	0.23146231947103207	0.0044109223907577025	0.02690277358026058	0.07349429785894471	1.0
PTBXL	9893	14805	100	SG	0.1606846488570245	0.003736254556135906	0.026532984148917332	0.02976554793654241	1.0
PTBXL	9893	14805	100	SG0SPEC	0.21310060501505912	0.0043270626896305415	0.026385080493747198	0.035811194114389294	1.0
PTBXL	9893	14805	100	SPEC	0.37672809220275116	0.00480412426154417	0.027239931116570797	0.1107837193084529	1.0
PTBXL	9893	14805	150	FD	0.265850655519409	0.0047458998275246925	0.026916501177343302	0.08351690323919751	1.0
PTBXL	9893	14805	150	SG	0.14511470372340718	0.0037401429752655447	0.026565944842064496	0.031095731279560196	1.0
PTBXL	9893	14805	150	SG0SPEC	0.2848269335855139	0.00441568433803958	0.026428642796735343	0.047302154635654486	1.0
PTBXL	9893	14805	150	SPEC	0.5234067572942316	0.005881436537086506	0.027389236246816745	0.1524972560342328	1.0
PTBXL	9903	4785	40	FD	0.16015817079710765	0.002121979827513141	0.012892946322562198	0.11067136629955834	1.0
PTBXL	9903	4785	40	SG	0.1254568011684092	0.001838059239745692	0.012880997138911299	0.1165028905444949	1.0
PTBXL	9903	4785	40	SG0SPEC	0.14926896180096164	0.002133077779724709	0.012900316906227116	0.11339317940874272	1.0
PTBXL	9903	4785	40	SPEC	0.15816679932724664	0.002184246728839321	0.012980507530081242	0.1120554437642485	1.0
PTBXL	9903	4785	100	FD	0.26286760886373045	0.002703679770288347	0.013295318837849856	0.11958026484755119	1.0
PTBXL	9903	4785	100	SG	0.17900879754338855	0.0019215660618572834	0.013167370252326303	0.10097774330207876	1.0
PTBXL	9903	4785	100	SG0SPEC	0.22628849611610163	0.002336528194166807	0.01312985516226321	0.07826493692370218	1.0
PTBXL	9903	4785	100	SPEC	0.37957434773430876	0.003091948937926942	0.013457786516072986	0.15538996433945054	1.0
PTBXL	9903	4785	150	FD	0.3036014421261639	0.00295237404896969	0.013293567221635487	0.1333868597711565	1.0
PTBXL	9903	4785	150	SG	0.18183663658037486	0.0019217742895499246	0.01317573276551642	0.10619434651483345	1.0
PTBXL	9903	4785	150	SG0SPEC	0.289879367307324	0.0023847233998272113	0.013141065025841595	0.08704502098091337	1.0
PTBXL	9903	4785	150	SPEC	0.5733851759076829	0.003906442382616249	0.013624639039920311	0.2433684431875448	1.0
PTBXL	9910	12715	40	FD	0.14293489702812484	0.0021715644860967947	0.012736171457323753	0.10399815106375015	1.0
PTBXL	9910	12715	40	SG	0.1369609958875289	0.001935849015286726	0.01272832069693679	0.10825617721608491	1.0
PTBXL	9910	12715	40	SG0SPEC	0.14685774619124026	0.0021849215828509995	0.012751796101808625	0.1056074759937437	1.0
PTBXL	9910	12715	40	SPEC	0.14203625171799883	0.0022222654135766774	0.012816496599684347	0.10533600536398294	1.0
PTBXL	9910	12715	100	FD	0.2678066228362862	0.002585436614720144	0.012938742173257679	0.1284070099770932	1.0
PTBXL	9910	12715	100	SG	0.19487206816022493	0.001994975493997811	0.012844924999134456	0.1123742780214861	1.0
PTBXL	9910	12715	100	SG0SPEC	0.21193190677414792	0.00233870090760648	0.012845604560056713	0.10824767725809639	1.0
PTBXL	9910	12715	100	SPEC	0.3352663873505607	0.0028938219508835867	0.013098823899486654	0.15892420608550883	1.0
PTBXL	9910	12715	150	FD	0.31195963546180366	0.0027855507775669114	0.012988574112858278	0.13928664312368236	1.0
PTBXL	9910	12715	150	SG	0.19554115763105878	0.001995602385725519	0.012858246253966196	0.1123980281178991	1.0
PTBXL	9910	12715	150	SG0SPEC	0.30727895409649275	0.0023804107748520258	0.012864451340120174	0.11418741537590237	1.0
PTBXL	9910	12715	150	SPEC	0.5859188062714249	0.003669095564372255	0.01339086784348682	0.2525204794114175	1.0
PTBXL	9934	20950	40	FD	0.14027424171652744	0.001520740750990894	0.018792216748152683	0.03803890551335812	1.0
PTBXL	9934	20950	40	SG	0.1270904800478442	0.0013662854728150424	0.018811723357348764	0.03355101622123957	1.0
PTBXL	9934	20950	40	SG0SPEC	0.1448854742885981	0.0015195981017635109	0.018784319933309465	0.03729541093866301	1.0
PTBXL	9934	20950	40	SPEC	0.13851840938267454	0.0015582776828327325	0.01886282420557444	0.04098771460599675	1.0
PTBXL	9934	20950	100	FD	0.25837689584007917	0.002102675832827508	0.019390396109319016	0.09337788277565337	1.0
PTBXL	9934	20950	100	SG	0.21338085232055437	0.0015029347562783683	0.019217077940082535	0.07447708663643987	1.0
PTBXL	9934	20950	100	SG0SPEC	0.24626591736177378	0.0018692994085314158	0.019127301370942512	0.08443729808634343	1.0
PTBXL	9934	20950	100	SPEC	0.39348762937792603	0.0023688362650887028	0.01956509849649344	0.12315118593309246	1.0
PTBXL	9934	20950	150	FD	0.34776992938067597	0.002272623980847382	0.019540818669049075	0.12507587497401434	1.0
PTBXL	9934	20950	150	SG	0.21497102277842334	0.0015045285080317414	0.019213378790844032	0.0751260818700982	1.0
PTBXL	9934	20950	150	SG0SPEC	0.2978746288006062	0.001912845315361881	0.01911883207312983	0.09840910113289655	1.0
PTBXL	9934	20950	150	SPEC	0.5754386170330414	0.0031914241721172614	0.019892741507383564	0.249557909285184	1.0
PTBXL	9938	19914	40	FD	0.14305188173808792	0.0028897717385545103	0.01666268625051772	0.04024749794671057	1.0
PTBXL	9938	19914	40	SG	0.14230116668525838	0.002449912356211868	0.0166375036721385	0.03743034977673672	1.0
PTBXL	9938	19914	40	SG0SPEC	0.18986756497531726	0.00289629698557747	0.01658955251664701	0.04014110952958143	1.0
PTBXL	9938	19914	40	SPEC	0.1764496181124898	0.002986238914929842	0.01683876019112586	0.04263192346433099	1.0
PTBXL	9938	19914	100	FD	0.29161762218366716	0.0034926909295178057	0.01713765885092286	0.10260958756008853	1.0
PTBXL	9938	19914	100	SG	0.19249147250055282	0.0025849357902375247	0.017037047566617825	0.05971070605755035	1.0
PTBXL	9938	19914	100	SG0SPEC	0.29313552039867785	0.00316377486221916	0.017023845633814365	0.0626305392057431	1.0
PTBXL	9938	19914	100	SPEC	0.3649543946097762	0.00384813436430598	0.017386661672192553	0.13453959684706443	1.0
PTBXL	9938	19914	150	FD	0.31816919603420823	0.003650311855349317	0.017216497431336117	0.11299988959161539	1.0
PTBXL	9938	19914	150	SG	0.19491948787870045	0.0025862104170562474	0.017026406104821284	0.06115544601632793	1.0
PTBXL	9938	19914	150	SG0SPEC	0.32449838288421873	0.003200169764678811	0.01702904296920462	0.06917908777009538	1.0
PTBXL	9938	19914	150	SPEC	0.6103268355247043	0.004470781754045219	0.017658271749393408	0.21440637952437813	1.0
PTBXL	9963	9458	40	FD	0.1632035487820246	0.0033094059291080983	0.013983244433502668	0.0806950962290556	1.0
PTBXL	9963	9458	40	SG	0.1541587480777747	0.0028300165233894553	0.013892753901249503	0.08301018085808795	1.0
PTBXL	9963	9458	40	SG0SPEC	0.1558964823536375	0.003324888659092441	0.013962146256832772	0.08164737534627833	1.0
PTBXL	9963	9458	40	SPEC	0.17304743294201747	0.0034072851576990556	0.0141082723996121	0.08292849316392645	1.0
PTBXL	9963	9458	100	FD	0.23772497628258188	0.0038999204415478142	0.014373935195501467	0.08656238437141922	1.0
PTBXL	9963	9458	100	SG	0.20947125366775998	0.0029897903549451965	0.014186097209010816	0.09658802537920994	1.0
PTBXL	9963	9458	100	SG0SPEC	0.24160775810666923	0.0036715142532864563	0.014248048102450343	0.09606504960591536	1.0
PTBXL	9963	9458	100	SPEC	0.3404757033529019	0.004268971776301535	0.01459613193240596	0.09234133724401686	1.0
PTBXL	9963	9458	150	FD	0.319263983992625	0.004046788514739653	0.014392803827346444	0.0951241426547951	1.0
PTBXL	9963	9458	150	SG	0.18677059071308538	0.0029899468198312336	0.014188224081545377	0.09646818821621106	1.0
PTBXL	9963	9458	150	SG0SPEC	0.29034251157254354	0.0037099976882400635	0.014248017658044558	0.10089471299603123	1.0
PTBXL	9963	9458	150	SPEC	0.5976021280820568	0.0049185331176551635	0.014836964320185258	0.1792800079325762	1.0
PTBXL	9986	9422	40	FD	0.11708633466199607	0.0022613930549512874	0.0163054088668277	0.017624981405960208	1.0
PTBXL	9986	9422	40	SG	0.12085015840542566	0.0020211390142105823	0.01632042671319057	0.01797965993379583	1.0
PTBXL	9986	9422	40	SG0SPEC	0.12503133796303417	0.0022717297060231606	0.016326312177156792	0.01758770501082567	1.0
PTBXL	9986	9422	40	SPEC	0.11616832660765836	0.0023138351893623654	0.016391299373957953	0.01840016247160258	1.0
PTBXL	9986	9422	100	FD	0.2594784416702006	0.0029811236461632323	0.01641867689292742	0.08834781040919272	1.0
PTBXL	9986	9422	100	SG	0.2059899534353592	0.0021544941708875097	0.01631546863480383	0.04144072652007033	1.0
PTBXL	9986	9422	100	SG0SPEC	0.20541036064919052	0.0026103795071368407	0.01633581757290255	0.046398663871273914	1.0
PTBXL	9986	9422	100	SPEC	0.33494168285636344	0.0033102997613723767	0.016611483825601046	0.13122866395185637	1.0
PTBXL	9986	9422	150	FD	0.29825559709571337	0.0031862386462453516	0.016460546133712117	0.11298834602244015	1.0
PTBXL	9986	9422	150	SG	0.19421403219594205	0.0021595007760234347	0.016318781293040107	0.04311830965562059	1.0
PTBXL	9986	9422	150	SG0SPEC	0.28510165816928357	0.0026804720240475102	0.01636683065890054	0.0628506392150158	1.0
PTBXL	9986	9422	150	SPEC	0.524967312114538	0.0042430453728074385	0.01689669240979523	0.22327526655029262	1.0
PTBXL	10029	93	40	FD	0.12639629204078423	0.002461581175647416	0.012659559176448159	0.05103033574921513	1.0
PTBXL	10029	93	40	SG	0.13062394818598766	0.0021022355263226235	0.012609237922943875	0.05415925192645425	1.0
PTBXL	10029	93	40	SG0SPEC	0.13576265906763646	0.002466438211366797	0.012609465677192884	0.05142211360568062	1.0
PTBXL	10029	93	40	SPEC	0.13232798766313691	0.0025410652977529034	0.012792092142613933	0.05242121120839169	1.0
PTBXL	10029	93	100	FD	0.2651905037184221	0.002958433219852343	0.013024245378283443	0.08658261112295357	1.0
PTBXL	10029	93	100	SG	0.15514821729898018	0.002231281198130328	0.012783817392014403	0.06877788472064725	1.0
PTBXL	10029	93	100	SG0SPEC	0.20906145025990244	0.00274562464825873	0.012783930992731174	0.07135332508549709	1.0
PTBXL	10029	93	100	SPEC	0.3683100349410353	0.0032647678688527077	0.013254172306762641	0.13010597998040768	1.0
PTBXL	10029	93	150	FD	0.3319109739634434	0.003142783711016508	0.01311959278127715	0.10505793346018008	1.0
PTBXL	10029	93	150	SG	0.1391918870797348	0.0022341444889841418	0.012798527006620857	0.06976540272156867	1.0
PTBXL	10029	93	150	SG0SPEC	0.23574370643361697	0.0028037697577286457	0.012824592058007435	0.07970065492196002	1.0
PTBXL	10029	93	150	SPEC	0.5048285032424702	0.0040383852155894484	0.013573946197439369	0.21083356846363194	1.0
PTBXL	10030	4235	40	FD	0.13499217873482527	0.001517950346397883	0.008953711440361476	0.128931989295966	1.0
PTBXL	10030	4235	40	SG	0.12705403725419984	0.0013277026284922346	0.008949068083344173	0.12889642282336394	1.0
PTBXL	10030	4235	40	SG0SPEC	0.1608125404600933	0.001519906488427866	0.008975836688982396	0.1298289959801613	1.0
PTBXL	10030	4235	40	SPEC	0.15499946945286325	0.0015614358889452246	0.009009353290234494	0.13400871098767897	1.0
PTBXL	10030	4235	100	FD	0.33689520313403754	0.002157783779296001	0.009276940474526435	0.10690184943947517	1.0
PTBXL	10030	4235	100	SG	0.18230373674626113	0.001456301700382036	0.008978839723760578	0.16787580329017537	1.0
PTBXL	10030	4235	100	SG0SPEC	0.26907461999257	0.0018706970054159226	0.009066592937851795	0.16363945111074987	1.0
PTBXL	10030	4235	100	SPEC	0.38679546079496424	0.002476717531421368	0.009502132218437733	0.11460674502649257	1.0
PTBXL	10030	4235	150	FD	0.3567471780130467	0.0023722411348213054	0.009368495970199486	0.11192047766390531	1.0
PTBXL	10030	4235	150	SG	0.2187437772895397	0.0014582052801873887	0.008986513674856988	0.16833387030577285	1.0
PTBXL	10030	4235	150	SG0SPEC	0.31099834336194015	0.0019173204355677981	0.009094910045090743	0.17315787667504182	1.0
PTBXL	10030	4235	150	SPEC	0.5369691009836102	0.0033079167977417513	0.009860935360536486	0.24124011716098773	1.0
PTBXL	10043	12235	40	FD	0.14026561312543867	0.00162214621528207	0.011435566261066274	0.1025101165831631	1.0
PTBXL	10043	12235	40	SG	0.12942943239511873	0.0014589813176995768	0.011437209775190428	0.10561264803875894	1.0
PTBXL	10043	12235	40	SG0SPEC	0.14129655161923155	0.0016295388237799733	0.011454577636651055	0.10442926831838695	1.0
PTBXL	10043	12235	40	SPEC	0.13943655624207654	0.001658464188466729	0.011470226154351552	0.10442714599811606	1.0
PTBXL	10043	12235	100	FD	0.3145286793265048	0.0021406736539612064	0.011350551016203171	0.11459961650650666	1.0
PTBXL	10043	12235	100	SG	0.19499900185846852	0.001521680616003798	0.011249624555837896	0.11040645312493706	1.0
PTBXL	10043	12235	100	SG0SPEC	0.2851185528388459	0.0018084989209001057	0.01133164260949679	0.09878072027000886	1.0
PTBXL	10043	12235	100	SPEC	0.3721099001982534	0.0024884525773836083	0.011455269933815205	0.1469743858056127	1.0
PTBXL	10043	12235	150	FD	0.37579981154012077	0.002400046970128502	0.011439305341295185	0.1264481941698176	1.0
PTBXL	10043	12235	150	SG	0.20726684569262638	0.0015228288027955088	0.011249346473788134	0.11135672491779657	1.0
PTBXL	10043	12235	150	SG0SPEC	0.31580020445068513	0.001854273555299833	0.01134315599015764	0.11290396968552258	1.0
PTBXL	10043	12235	150	SPEC	0.6473882577497265	0.003274676464780837	0.01177510270784883	0.24676632840320567	1.0
PTBXL	10058	17621	40	FD	0.1512686714014421	0.0033958004416949792	0.018293537852382025	0.02293364927187886	1.0
PTBXL	10058	17621	40	SG	0.14438980925231326	0.0029194117109550347	0.018216980780310418	0.026354212502474755	1.0
PTBXL	10058	17621	40	SG0SPEC	0.15523076728138938	0.003408950984474888	0.01825899217626044	0.023039089912629887	1.0
PTBXL	10058	17621	40	SPEC	0.1566457143874766	0.0035011283277530105	0.018465078995247283	0.023870323887361253	1.0
PTBXL	10058	17621	100	FD	0.25790433875554075	0.003975408919927245	0.01870104533701468	0.06609373805969466	1.0
PTBXL	10058	17621	100	SG	0.18770820696359047	0.003064763259146245	0.018357768668119286	0.060055490142869275	1.0
PTBXL	10058	17621	100	SG0SPEC	0.23158541579351583	0.0037588688830713724	0.018534029115121427	0.0633824375273113	1.0
PTBXL	10058	17621	100	SPEC	0.31690551077937135	0.004313892137829709	0.018979665453735556	0.07445029113191318	1.0
PTBXL	10058	17621	150	FD	0.2912516698047151	0.004079646418670496	0.018833866871115518	0.08186634538446144	1.0
PTBXL	10058	17621	150	SG	0.21917407081682383	0.003064402638869995	0.01835574908048035	0.06022301542638997	1.0
PTBXL	10058	17621	150	SG0SPEC	0.28678032581928986	0.003801217640757284	0.018528500766928385	0.068240682336879	1.0
PTBXL	10058	17621	150	SPEC	0.5704667652412571	0.004734441266634119	0.01933140952062762	0.168388193083239	1.0
PTBXL	10071	4257	40	FD	0.13671014456760724	0.0013183946736690863	0.006079098805617166	0.11888750785590471	1.0
PTBXL	10071	4257	40	SG	0.14005333601762554	0.0011427726709527706	0.006060986979922174	0.12158388983529275	1.0
PTBXL	10071	4257	40	SG0SPEC	0.13966294917527086	0.0013233041340230305	0.006094937026372774	0.12033575018602875	1.0
PTBXL	10071	4257	40	SPEC	0.15058520646337803	0.0013568204706429351	0.006124601531646728	0.12215540529265054	1.0
PTBXL	10071	4257	100	FD	0.3324850533236975	0.001745628548258524	0.0063307031636631005	0.10946274908783672	1.0
PTBXL	10071	4257	100	SG	0.21785213792793534	0.0012143167288409655	0.006099804980404228	0.12412408183863777	1.0
PTBXL	10071	4257	100	SG0SPEC	0.23992324095347933	0.0014717830185131077	0.006091350469434768	0.1263205448630696	1.0
PTBXL	10071	4257	100	SPEC	0.3865147356780737	0.0020727380194069506	0.006537629583056549	0.15487039493271937	1.0
PTBXL	10071	4257	150	FD	0.33629839056987165	0.001906584885901098	0.00644519506391651	0.14083218544251375	1.0
PTBXL	10071	4257	150	SG	0.23443257290171118	0.0012159074328391964	0.006106357425935852	0.12586323943120983	1.0
PTBXL	10071	4257	150	SG0SPEC	0.31327332564549526	0.0015056470779043073	0.006112737733410678	0.13603686712296426	1.0
PTBXL	10071	4257	150	SPEC	0.5948709936637081	0.0026201642277376754	0.006841215265659874	0.25013891214362594	1.0
PTBXL	10146	18055	40	FD	0.15114050179073946	0.003021362059724438	0.015559811517931248	0.02402186072256359	1.0
PTBXL	10146	18055	40	SG	0.12884247534683707	0.0026958527096393433	0.0155029391317354	0.022194594496540158	1.0
PTBXL	10146	18055	40	SG0SPEC	0.1566853777746239	0.003043437026138436	0.015583102146550983	0.023300837427737132	1.0
PTBXL	10146	18055	40	SPEC	0.16288733300912317	0.0030909816723760255	0.01566851431938357	0.026369141510638187	1.0
PTBXL	10146	18055	100	FD	0.30081199887360377	0.0032464091165329894	0.01547538352976671	0.06164209606584665	1.0
PTBXL	10146	18055	100	SG	0.16836792532829492	0.002737224315768691	0.01536195577713639	0.04332289860722309	1.0
PTBXL	10146	18055	100	SG0SPEC	0.218392262703485	0.003167865033504141	0.015508835655851068	0.05040585306095817	1.0
PTBXL	10146	18055	100	SPEC	0.376072312691054	0.003478071465566232	0.015625843563793845	0.08016763497538784	1.0
PTBXL	10146	18055	150	FD	0.2953280343501367	0.0034195700509476847	0.015576816391728483	0.08314325242527061	1.0
PTBXL	10146	18055	150	SG	0.16437332659006135	0.0027427980114141316	0.015359741532495719	0.04406084868450723	1.0
PTBXL	10146	18055	150	SG0SPEC	0.27930536294483505	0.003221251369029622	0.015518500548704494	0.06755108872937984	1.0
PTBXL	10146	18055	150	SPEC	0.6018557885832443	0.00442276637149766	0.01594893407477033	0.2254313110430373	1.0
PTBXL	10163	8765	40	FD	0.15585257665333874	0.0034336111817584634	0.018497427556966803	0.11888367579655845	1.0
PTBXL	10163	8765	40	SG	0.14236057236063046	0.0029556443400080073	0.018499732998876982	0.12272724893389601	1.0
PTBXL	10163	8765	40	SG0SPEC	0.15827955606396377	0.003452311531926935	0.018485610275133502	0.12059754068773146	1.0
PTBXL	10163	8765	40	SPEC	0.15885331592485463	0.0035372104566001564	0.018671640779830974	0.12193806821585282	1.0
PTBXL	10163	8765	100	FD	0.2585797732537004	0.004158018119979874	0.017751715337470268	0.09109164622058656	1.0
PTBXL	10163	8765	100	SG	0.1738910030752065	0.003094678254710325	0.017711372820880294	0.12637951631758113	1.0
PTBXL	10163	8765	100	SG0SPEC	0.2044704983566243	0.003764456825086063	0.018034804772693615	0.12064927416729733	1.0
PTBXL	10163	8765	100	SPEC	0.344232436614417	0.004689329204690191	0.018123217043421815	0.09819956438102395	1.0
PTBXL	10163	8765	150	FD	0.3711064477529395	0.0043617681624306655	0.018213746820289603	0.10395437578923475	1.0
PTBXL	10163	8765	150	SG	0.19685988273769806	0.003098718930618671	0.017703387169267268	0.12610516800384491	1.0
PTBXL	10163	8765	150	SG0SPEC	0.2865031147675565	0.0038387779119733573	0.018071354098177176	0.1293245804531088	1.0
PTBXL	10163	8765	150	SPEC	0.558190974571561	0.0054656827920645575	0.019141508099863303	0.1845885734478624	1.0
PTBXL	10186	382	40	FD	0.1821742231303738	0.002921821236425095	0.007161568795265531	0.010654044811723638	1.0
PTBXL	10186	382	40	SG	0.1365755185215432	0.0024570359331618475	0.006916576817602172	0.011098303129564157	1.0
PTBXL	10186	382	40	SG0SPEC	0.19984884411791906	0.0029307699127789303	0.007163826509380293	0.010871907203026018	1.0
PTBXL	10186	382	40	SPEC	0.23967252515594872	0.0030253965473235034	0.007250647062662386	0.010639896529867115	1.0
PTBXL	10186	382	100	FD	0.26759923323195345	0.003668924198198943	0.007617823338193924	0.06091274264996865	1.0
PTBXL	10186	382	100	SG	0.19561282801401764	0.002686212948783273	0.007146854381194169	0.02404331051233986	1.0
PTBXL	10186	382	100	SG0SPEC	0.1786685737761572	0.0033667712932009906	0.007497440827585846	0.023422216621137838	1.0
PTBXL	10186	382	100	SPEC	0.35832261086736306	0.004061170103606776	0.007942902388842219	0.095803955101283	1.0
PTBXL	10186	382	150	FD	0.34344344380088054	0.0039226890288080905	0.007808178021346513	0.07308394162177384	1.0
PTBXL	10186	382	150	SG	0.20635976061826303	0.002690044386290482	0.0071517184997910415	0.025658242558861958	1.0
PTBXL	10186	382	150	SG0SPEC	0.2607432255988054	0.003444477880859494	0.007525666718322007	0.0399077135764031	1.0
PTBXL	10186	382	150	SPEC	0.545385313750339	0.004923080666885496	0.008592764732827708	0.1229394328265001	1.0
PTBXL	10187	6231	40	FD	0.15850041866138342	0.002035540231674085	0.009274339250089227	0.09046987333693697	1.0
PTBXL	10187	6231	40	SG	0.14948032148119567	0.0017574293336183671	0.00923748297210867	0.0979047896555474	1.0
PTBXL	10187	6231	40	SG0SPEC	0.16981505525232132	0.002046411284684918	0.009277100639171506	0.0927485405179505	1.0
PTBXL	10187	6231	40	SPEC	0.17059431742125603	0.00209687640264789	0.009355012866286115	0.09142583990041961	1.0
PTBXL	10187	6231	100	FD	0.28310968765961847	0.002414633123195976	0.009524610286190113	0.1331147233918809	1.0
PTBXL	10187	6231	100	SG	0.17217195060419777	0.001814428189666914	0.009309771137723515	0.09256812704610533	1.0
PTBXL	10187	6231	100	SG0SPEC	0.22881788828192706	0.0022039321074832597	0.009327124968263947	0.09469650252574388	1.0
PTBXL	10187	6231	100	SPEC	0.40142225941377563	0.002711001471030445	0.009718680130227208	0.1841116512270283	1.0
PTBXL	10187	6231	150	FD	0.312227199904235	0.0025647195886745883	0.009570144391486953	0.17211556526291266	1.0
PTBXL	10187	6231	150	SG	0.2529574496818546	0.0018145500619487788	0.009319169011153348	0.09285068397973158	1.0
PTBXL	10187	6231	150	SG0SPEC	0.3133048694481445	0.00223773581152536	0.00936320299323484	0.10499799619208215	1.0
PTBXL	10187	6231	150	SPEC	0.5784308733326378	0.0032560971179623433	0.009911095311321963	0.30505749394166815	1.0
PTBXL	10233	11681	40	FD	0.1703775197895076	0.004194413269549129	0.016288791998684035	0.02661546815219705	1.0
PTBXL	10233	11681	40	SG	0.16862215595237712	0.003605695877448289	0.016195724734524686	0.024043585954511802	1.0
PTBXL	10233	11681	40	SG0SPEC	0.171493463113731	0.004220826598903748	0.016302557778223464	0.02624321916028425	1.0
PTBXL	10233	11681	40	SPEC	0.17649692036812978	0.0043211627776946655	0.01647363998839173	0.028442888705675518	1.0
PTBXL	10233	11681	100	FD	0.23825619162915412	0.0045676288515065985	0.016311099299268755	0.0733618052854398	1.0
PTBXL	10233	11681	100	SG	0.18531703256188775	0.0036767075958305043	0.016107821400403434	0.040486523335459865	1.0
PTBXL	10233	11681	100	SG0SPEC	0.2317331015853839	0.004397105445900688	0.01620443900986376	0.04676617855780681	1.0
PTBXL	10233	11681	100	SPEC	0.3329168354280744	0.0048948166691331245	0.016578036922133117	0.10776431985759416	1.0
PTBXL	10233	11681	150	FD	0.3273618457156281	0.004704923578205745	0.01640513726077476	0.09802963807788084	1.0
PTBXL	10233	11681	150	SG	0.1729297620355506	0.0036825407225758336	0.016119155164467894	0.04106448743416623	1.0
PTBXL	10233	11681	150	SG0SPEC	0.3002418106617658	0.004448381120049639	0.0162413039465712	0.05749246543267721	1.0
PTBXL	10233	11681	150	SPEC	0.5954694151303079	0.0057271168206015095	0.016971120024639956	0.20821580158828085	1.0
PTBXL	10264	20288	40	FD	0.13387095969956986	0.0022564613143078423	0.016728693530239883	0.11860144056124373	1.0
PTBXL	10264	20288	40	SG	0.11618775276358456	0.0019741577650957487	0.016751993471587283	0.1184878120239924	1.0
PTBXL	10264	20288	40	SG0SPEC	0.14696904340334693	0.0022694817128363722	0.01674488692081018	0.12001703664293598	1.0
PTBXL	10264	20288	40	SPEC	0.13658182047019535	0.0023175526586827885	0.01684689650087364	0.12254100612802248	1.0
PTBXL	10264	20288	100	FD	0.25090815896745616	0.0026510503297896013	0.016592657419726858	0.12539927663684897	1.0
PTBXL	10264	20288	100	SG	0.16807646475365573	0.002058035961709978	0.01653787847514524	0.13332468481893064	1.0
PTBXL	10264	20288	100	SG0SPEC	0.20458823810948923	0.0024481191003859083	0.016595152853138097	0.13369198110394973	1.0
PTBXL	10264	20288	100	SPEC	0.3324749372378649	0.0029026029708173794	0.016786231241241283	0.14694062216571774	1.0
PTBXL	10264	20288	150	FD	0.34312167121687454	0.002802474458523922	0.01663028230168342	0.1327577322019614	1.0
PTBXL	10264	20288	150	SG	0.19696427614285494	0.002057903611724184	0.016544470241201342	0.1335022643970981	1.0
PTBXL	10264	20288	150	SG0SPEC	0.2812804894033283	0.0024592300987646004	0.016603606547423346	0.1350795311709736	1.0
PTBXL	10264	20288	150	SPEC	0.5901580343698638	0.0033823244029554172	0.01693938495678747	0.20627513372085982	1.0
PTBXL	10286	14781	40	FD	0.16611596242007212	0.0020556770919804303	0.008555781126995015	0.0530564026555301	1.0
PTBXL	10286	14781	40	SG	0.16069803990714884	0.0016988994523220505	0.008466859251303091	0.06376605507868603	1.0
PTBXL	10286	14781	40	SG0SPEC	0.15901285654738578	0.002051151735350714	0.008535950758524032	0.05544544709835712	1.0
PTBXL	10286	14781	40	SPEC	0.16514090819153657	0.0021380716401532504	0.008645177209938133	0.05255853722443752	1.0
PTBXL	10286	14781	100	FD	0.3342981081130317	0.0026788013797534264	0.009075939345586164	0.06083281845666561	1.0
PTBXL	10286	14781	100	SG	0.1789644976532151	0.0018648303569263715	0.00870493553471823	0.04211149768203917	1.0
PTBXL	10286	14781	100	SG0SPEC	0.2777628146331438	0.002425508876507945	0.00887022141834624	0.03925691726841368	1.0
PTBXL	10286	14781	100	SPEC	0.422011320797359	0.00298085771660873	0.009300313043534014	0.08859059638264072	1.0
PTBXL	10286	14781	150	FD	0.30860775135931207	0.0028350877829791663	0.009241868253793759	0.0737536234187927	1.0
PTBXL	10286	14781	150	SG	0.18050260761010328	0.001864365769402273	0.008702278972414384	0.04266617354162202	1.0
PTBXL	10286	14781	150	SG0SPEC	0.32190253320869533	0.0024582936269201337	0.008877862028765338	0.05200907348849871	1.0
PTBXL	10286	14781	150	SPEC	0.47823294919360865	0.003499140568364264	0.00969863380609161	0.15840075363671652	1.0
PTBXL	10300	6251	40	FD	0.16863124423356407	0.0030222761070061617	0.014638257572893993	0.03171034930591478	1.0
PTBXL	10300	6251	40	SG	0.15881536537448185	0.0024722957967473888	0.014552519676138345	0.03287982961911309	1.0
PTBXL	10300	6251	40	SG0SPEC	0.16900800756483692	0.0030168259458754195	0.014547348362305278	0.03192534251655861	1.0
PTBXL	10300	6251	40	SPEC	0.18021349227198724	0.003145654204594969	0.0148501404396346	0.03336432199540716	1.0
PTBXL	10300	6251	100	FD	0.30478218530993595	0.004079081257099484	0.015231556870032824	0.1379430891373679	1.0
PTBXL	10300	6251	100	SG	0.22118876833925744	0.002728435045870848	0.014811544558198128	0.08636458833316996	1.0
PTBXL	10300	6251	100	SG0SPEC	0.24914598469395	0.0035579993576528896	0.015055357671703634	0.08942314690769865	1.0
PTBXL	10300	6251	100	SPEC	0.3517723360535525	0.004759458757229221	0.015661876254373472	0.19056705239289118	1.0
PTBXL	10300	6251	150	FD	0.30075457206636813	0.004507742413037337	0.015439745827893554	0.166722438438087	1.0
PTBXL	10300	6251	150	SG	0.21309633920648074	0.002734286077077653	0.014809978312247288	0.09154282119055704	1.0
PTBXL	10300	6251	150	SG0SPEC	0.31207099197116106	0.003667489840529506	0.01513162561310272	0.12509900173650174	1.0
PTBXL	10300	6251	150	SPEC	0.5171992805955431	0.006276559855231545	0.01634831931487419	0.24769041088447302	1.0
PTBXL	10318	14585	40	FD	0.15189918211324577	0.00140349026684159	0.009148990258424682	0.058979060375833836	1.0
PTBXL	10318	14585	40	SG	0.1483715486408943	0.0012217105132245102	0.009132898785421825	0.050024973654016286	1.0
PTBXL	10318	14585	40	SG0SPEC	0.1578577681588914	0.001395237047678896	0.009132389378510752	0.057387773261321925	1.0
PTBXL	10318	14585	40	SPEC	0.1615857158736556	0.0014465660842023027	0.009203911601713393	0.0642391988683124	1.0
PTBXL	10318	14585	100	FD	0.3074142702862571	0.0023838510668185856	0.00986809819508625	0.14731635524976014	1.0
PTBXL	10318	14585	100	SG	0.22324904264052653	0.0014680163011683712	0.009484420625862834	0.11990262460094742	1.0
PTBXL	10318	14585	100	SG0SPEC	0.2652330441083528	0.0019296407251432326	0.009426648768182496	0.12147554684533522	1.0
PTBXL	10318	14585	100	SPEC	0.3566434999219938	0.0028186254111584397	0.01009269237158019	0.18993703348404256	1.0
PTBXL	10318	14585	150	FD	0.38224238681440526	0.0025385731565432217	0.010024732603248376	0.1679797576086893	1.0
PTBXL	10318	14585	150	SG	0.23806723865892088	0.0014715692019703944	0.009494304822061473	0.12185329172792156	1.0
PTBXL	10318	14585	150	SG0SPEC	0.3057553910985993	0.0019906765324749815	0.00943277302952208	0.13562413747051422	1.0
PTBXL	10318	14585	150	SPEC	0.6494502948537615	0.003510940304559909	0.010477271699811774	0.2857187412744018	1.0
PTBXL	10331	9094	40	FD	0.14948205169362253	0.0015275617235279073	0.007238830035977617	0.05568368144041157	1.0
PTBXL	10331	9094	40	SG	0.13823384309231762	0.0013196007456277824	0.007203510744649906	0.07471202601027332	1.0
PTBXL	10331	9094	40	SG0SPEC	0.15039406722266727	0.0015319050524847198	0.007219812291843545	0.06005498712920766	1.0
PTBXL	10331	9094	40	SPEC	0.154687261992219	0.0015732019988184019	0.007314339133384588	0.055104379146032806	1.0
PTBXL	10331	9094	100	FD	0.3040963058422259	0.0022032064738155633	0.008278944377658191	0.0757265337026406	1.0
PTBXL	10331	9094	100	SG	0.22373832136195604	0.0014251618986674906	0.007830749393009047	0.09198466701246705	1.0
PTBXL	10331	9094	100	SG0SPEC	0.25581753010218283	0.0018524542378835394	0.00773831692196087	0.09810907026476282	1.0
PTBXL	10331	9094	100	SPEC	0.3928391113426677	0.0026392339462574365	0.008593508081899483	0.10242501723447549	1.0
PTBXL	10331	9094	150	FD	0.35107099853322665	0.0024057438799990217	0.008455834379392027	0.10275068679270732	1.0
PTBXL	10331	9094	150	SG	0.21219849795051846	0.0014287272529272988	0.007842507370723928	0.09020170549498141	1.0
PTBXL	10331	9094	150	SG0SPEC	0.34758080149216597	0.001911441682755971	0.007729161134381223	0.10689714698766521	1.0
PTBXL	10331	9094	150	SPEC	0.6141006734660193	0.0034200919270194756	0.009029036968269243	0.18929901362162638	1.0
PTBXL	10361	8981	40	FD	0.14092658179359283	0.0019917647992126215	0.010134390501059423	0.036164280081636094	1.0
PTBXL	10361	8981	40	SG	0.13101273826232673	0.0017812741248904888	0.010115858464192124	0.03545587942065057	1.0
PTBXL	10361	8981	40	SG0SPEC	0.13274969114390422	0.002009026013787818	0.010132456681141086	0.03657996529741808	1.0
PTBXL	10361	8981	40	SPEC	0.14306174509429676	0.0020363728503144675	0.010203324260585216	0.03722758435665346	1.0
PTBXL	10361	8981	100	FD	0.27718152365618115	0.0022405268027438073	0.010559102155889451	0.08702535604648196	1.0
PTBXL	10361	8981	100	SG	0.16950685864340131	0.0017930178879963093	0.010389090462885133	0.050934104845713486	1.0
PTBXL	10361	8981	100	SG0SPEC	0.20175650558436026	0.0020555393541240776	0.01037638071049073	0.04900907777361784	1.0
PTBXL	10361	8981	100	SPEC	0.3366516530880061	0.002523102356271025	0.010731596416661094	0.1210295210777664	1.0
PTBXL	10361	8981	150	FD	0.28571965939569927	0.002386002770359334	0.010608090614346309	0.11353993501476588	1.0
PTBXL	10361	8981	150	SG	0.17119541982940886	0.0017944656539549302	0.010392991500644658	0.05047136420111539	1.0
PTBXL	10361	8981	150	SG0SPEC	0.27917335953441746	0.0021050566327484605	0.0103965177797452	0.06474226339075562	1.0
PTBXL	10361	8981	150	SPEC	0.530962406805628	0.0032847619943147132	0.01101055469682154	0.2615032486830006	1.0
PTBXL	10369	11616	40	FD	0.1659777094031431	0.0031506847107232146	0.023940167421409666	0.013461867291436782	1.0
PTBXL	10369	11616	40	SG	0.13818317605445538	0.002829231313693204	0.02389448545827475	0.01492116572271292	1.0
PTBXL	10369	11616	40	SG0SPEC	0.14503898426819445	0.0031736943668599334	0.023880545384548556	0.013836534916452531	1.0
PTBXL	10369	11616	40	SPEC	0.1539334912938461	0.0032191648557540796	0.024063227065141014	0.01382409828983157	1.0
PTBXL	10369	11616	100	FD	0.2857579563826226	0.003911588104008844	0.026017277338346644	0.05396655296430535	1.0
PTBXL	10369	11616	100	SG	0.14587608391938947	0.0029168691584227904	0.02520156581194296	0.035152211472458283	1.0
PTBXL	10369	11616	100	SG0SPEC	0.23121228204606661	0.0037535797780076908	0.02484803026204482	0.040030911064103614	1.0
PTBXL	10369	11616	100	SPEC	0.37598378584690156	0.004363809174922018	0.026502952362153564	0.06451280969883316	1.0
PTBXL	10369	11616	150	FD	0.2953770509728849	0.00404954327967789	0.026280171666423536	0.048592909367617926	1.0
PTBXL	10369	11616	150	SG	0.14898893725607282	0.002920849237024908	0.02522055000362606	0.03596324342684022	1.0
PTBXL	10369	11616	150	SG0SPEC	0.2832692300877797	0.003835765320009687	0.024847651404949413	0.05086033891914989	1.0
PTBXL	10369	11616	150	SPEC	0.5883889940893688	0.005469709653740786	0.02706136638160293	0.09576334876781756	1.0
PTBXL	10372	13214	40	FD	0.15918984477929152	0.0026377341602755195	0.016342147016294863	0.0445679695196753	1.0
PTBXL	10372	13214	40	SG	0.14494569421311487	0.0022741120878223345	0.016348821355916872	0.05711913893573728	1.0
PTBXL	10372	13214	40	SG0SPEC	0.13436166560360832	0.0026489099697495104	0.016347227430676146	0.0471116829979106	1.0
PTBXL	10372	13214	40	SPEC	0.1559692003890455	0.0027177186356177364	0.016482330208174495	0.042224488045969996	1.0
PTBXL	10372	13214	100	FD	0.280210977792675	0.003254562110039309	0.0159870561237114	0.058510525453193546	1.0
PTBXL	10372	13214	100	SG	0.23500792374864796	0.0023756173008620414	0.01593318621645523	0.054801466246987326	1.0
PTBXL	10372	13214	100	SG0SPEC	0.24418772207517936	0.0029024791191506953	0.016086112991886583	0.051714727314412234	1.0
PTBXL	10372	13214	100	SPEC	0.36459848074504364	0.0036597817409698002	0.016203841640681223	0.07901687261156981	1.0
PTBXL	10372	13214	150	FD	0.350077136620073	0.003483334101921055	0.016156316956777148	0.08707914396149337	1.0
PTBXL	10372	13214	150	SG	0.2483265939026563	0.0023776845712265467	0.015934605457283188	0.05588125644770814	1.0
PTBXL	10372	13214	150	SG0SPEC	0.39605043265427653	0.002958763380619234	0.016101641473516566	0.07279448447113057	1.0
PTBXL	10372	13214	150	SPEC	0.6994900702272853	0.00459091056414085	0.016604681932687358	0.21292214451186764	1.0
PTBXL	10399	4836	40	FD	0.12624757645866158	0.002607020751970355	0.018134379441548176	0.12312847948031	1.0
PTBXL	10399	4836	40	SG	0.12255692377061136	0.002294294206192577	0.018169779739348687	0.1245638877072906	1.0
PTBXL	10399	4836	40	SG0SPEC	0.1268843636895293	0.0026221400646823444	0.018137473028306397	0.12456397342438792	1.0
PTBXL	10399	4836	40	SPEC	0.14660895087531223	0.0026749292970420467	0.0182634872918489	0.12637840595506464	1.0
PTBXL	10399	4836	100	FD	0.26925410275214584	0.0031364804624043102	0.017621836045192133	0.1462633035895993	1.0
PTBXL	10399	4836	100	SG	0.17393358963233319	0.002376955684934756	0.017512646286949745	0.13842087422435437	1.0
PTBXL	10399	4836	100	SG0SPEC	0.21559219530114765	0.002810803000051229	0.017663046561180756	0.14046096824408985	1.0
PTBXL	10399	4836	100	SPEC	0.34897521562259487	0.003535271843324389	0.017876741214816895	0.17854669584190372	1.0
PTBXL	10399	4836	150	FD	0.34306876444386736	0.003431868476956956	0.017826827617196533	0.15691077241470242	1.0
PTBXL	10399	4836	150	SG	0.1941925524783149	0.0023767452758007867	0.017492681311047763	0.1385639725574653	1.0
PTBXL	10399	4836	150	SG0SPEC	0.25434196120869895	0.0028254216133764506	0.01764318677625328	0.14689816120805535	1.0
PTBXL	10399	4836	150	SPEC	0.7101873519068578	0.00460500357028106	0.018270483996860508	0.238485947664649	1.0
PTBXL	10414	5973	40	FD	0.14200542437299682	0.003245117888677478	0.016751589350531025	0.05129897004654746	1.0
PTBXL	10414	5973	40	SG	0.14036927325402399	0.0028631207745701023	0.016688432802060324	0.05403995274455088	1.0
PTBXL	10414	5973	40	SG0SPEC	0.14169027490568728	0.0032661157270594773	0.01673389799894811	0.05244845559499875	1.0
PTBXL	10414	5973	40	SPEC	0.14815612280811066	0.0033279457249451995	0.01687932172563899	0.05189141516778447	1.0
PTBXL	10414	5973	100	FD	0.23883821018185356	0.003838066219250373	0.01791588419103433	0.07372361098675252	1.0
PTBXL	10414	5973	100	SG	0.18064155248924493	0.0029553035222581693	0.017406262633729908	0.05263442677343707	1.0
PTBXL	10414	5973	100	SG0SPEC	0.20172562978719386	0.0034669003198413663	0.01725140996628776	0.05136997529823035	1.0
PTBXL	10414	5973	100	SPEC	0.33614367112966226	0.004314100712943628	0.018236298282008463	0.1126349521308568	1.0
PTBXL	10414	5973	150	FD	0.3036753191829181	0.004072637819381506	0.01801764196047392	0.1089652197491887	1.0
PTBXL	10414	5973	150	SG	0.18010579509619634	0.0029552763798877213	0.01742043945014771	0.05264296575984398	1.0
PTBXL	10414	5973	150	SG0SPEC	0.31825628106278	0.003521856580069806	0.017254755749418264	0.07542534300855455	1.0
PTBXL	10414	5973	150	SPEC	0.6202083019135782	0.0052335110116714205	0.018498266379029554	0.2430094415557738	1.0
PTBXL	10455	16100	40	FD	0.15854261363378405	0.001637895808668357	0.022404145966153435	0.036396523664381245	1.0
PTBXL	10455	16100	40	SG	0.14856079536242253	0.001465443064600976	0.02243586469402932	0.036357644063402514	1.0
PTBXL	10455	16100	40	SG0SPEC	0.14846283562507634	0.0016403073072365423	0.022442694890779	0.036666669851767086	1.0
PTBXL	10455	16100	40	SPEC	0.15287091288313903	0.001676600518505207	0.02244171798569513	0.03771758886913079	1.0
PTBXL	10455	16100	100	FD	0.2893428149240922	0.0020613183860936682	0.02230296032675757	0.07809372263346614	1.0
PTBXL	10455	16100	100	SG	0.2306235244149344	0.0015486509474481802	0.022252934302003657	0.046326974791947494	1.0
PTBXL	10455	16100	100	SG0SPEC	0.23220777286071365	0.0018395449302592356	0.022264361918467285	0.05884414778033187	1.0
PTBXL	10455	16100	100	SPEC	0.35143446261893485	0.002303863448578056	0.02240448993326801	0.11055332226925246	1.0
PTBXL	10455	16100	150	FD	0.3477467389770582	0.002157474460725277	0.022283130702172957	0.09322810725410215	1.0
PTBXL	10455	16100	150	SG	0.2175376999019606	0.0015492993287185598	0.0222664358680706	0.04666914978775601	1.0
PTBXL	10455	16100	150	SG0SPEC	0.2634723230052217	0.0018678492960423035	0.02228098219317545	0.07964014073502432	1.0
PTBXL	10455	16100	150	SPEC	0.4870296068725246	0.0027850904970375375	0.022522002371571266	0.19273299927213783	1.0
PTBXL	10458	18708	40	FD	0.14654836276517302	0.0024069138901758724	0.011648649170498107	0.04851001771283193	1.0
PTBXL	10458	18708	40	SG	0.15995294306837776	0.0020776224293492657	0.011598416974751889	0.053198524396593456	1.0
PTBXL	10458	18708	40	SG0SPEC	0.1476624934939489	0.002421620184640099	0.011623497192133906	0.04974212121866459	1.0
PTBXL	10458	18708	40	SPEC	0.16319005036889317	0.002478804552883609	0.011769130006094005	0.048806967429732645	1.0
PTBXL	10458	18708	100	FD	0.23712143598284816	0.002544936261478958	0.01212223789323933	0.0938324748766236	1.0
PTBXL	10458	18708	100	SG	0.1770773025628615	0.0020953179797912444	0.011828279241916779	0.05140484079600839	1.0
PTBXL	10458	18708	100	SG0SPEC	0.23617324519143437	0.0024937418525797137	0.011810735790689399	0.04796544831278903	1.0
PTBXL	10458	18708	100	SPEC	0.38610538802019106	0.0027671861673709336	0.012376545012659132	0.13653036344735148	1.0
PTBXL	10458	18708	150	FD	0.30842372905160287	0.002719602053996431	0.012268667337711233	0.12433643417914238	1.0
PTBXL	10458	18708	150	SG	0.17824624535372888	0.002092832018143618	0.011823615086467197	0.051349274431313145	1.0
PTBXL	10458	18708	150	SG0SPEC	0.3690938914871981	0.0025224356793813866	0.011815284790802611	0.06209739405421162	1.0
PTBXL	10458	18708	150	SPEC	0.6118959702369817	0.003394350869790543	0.012757895956880037	0.2557274106291008	1.0
PTBXL	10486	15500	40	FD	0.1935565172939924	0.0038291843831912316	0.015933473959621358	0.02324716514166828	1.0
PTBXL	10486	15500	40	SG	0.17099748464411307	0.003286318311650251	0.015820044735752686	0.020558039052789297	1.0
PTBXL	10486	15500	40	SG0SPEC	0.18107980897865536	0.0038442698699342943	0.015926024724934287	0.02290426113863772	1.0
PTBXL	10486	15500	40	SPEC	0.18567678270115967	0.003949430245625555	0.01607892452199813	0.024512720586360455	1.0
PTBXL	10486	15500	100	FD	0.2924620892155762	0.004812450505896697	0.016077765645900983	0.0527661944506522	1.0
PTBXL	10486	15500	100	SG	0.18553167036442206	0.0035013014992010573	0.015773749921989294	0.05282610032114066	1.0
PTBXL	10486	15500	100	SG0SPEC	0.26293864002530487	0.004285482991939772	0.016050522061762024	0.05363465244566002	1.0
PTBXL	10486	15500	100	SPEC	0.3651018989058337	0.00527137302085103	0.016343279070253153	0.0636949225989977	1.0
PTBXL	10486	15500	150	FD	0.2730444185312722	0.004911753776844802	0.016084857368773145	0.05833066967907766	1.0
PTBXL	10486	15500	150	SG	0.17766527796139064	0.003502504678971281	0.015772826901751125	0.053367993256988794	1.0
PTBXL	10486	15500	150	SG0SPEC	0.33775089159430927	0.00429888866491725	0.01606858738035362	0.05662190067341587	1.0
PTBXL	10486	15500	150	SPEC	0.5425378887947148	0.0056468339522233076	0.016459484240156273	0.09445763158226658	1.0
PTBXL	10498	7053	40	FD	0.1756188360862821	0.0006526864041407009	0.005367234370805222	0.06628969800204725	1.0
PTBXL	10498	7053	40	SG	0.15694985549662088	0.0005647722481368206	0.0053655792953195905	0.0753882706614277	1.0
PTBXL	10498	7053	40	SG0SPEC	0.1740605699497452	0.0006496953501415482	0.005370474660875287	0.0699019522610081	1.0
PTBXL	10498	7053	40	SPEC	0.18007748560835313	0.0006730913088805751	0.005388558614202889	0.0662339540586889	1.0
PTBXL	10498	7053	100	FD	0.2840081366528676	0.0011335131146789623	0.005667391009401771	0.13027957902285978	1.0
PTBXL	10498	7053	100	SG	0.2461763991629058	0.0006563120004794015	0.005542463183523203	0.09364960295737519	1.0
PTBXL	10498	7053	100	SG0SPEC	0.2587234837428656	0.0008674116085150468	0.005537529282530745	0.08845250951551363	1.0
PTBXL	10498	7053	100	SPEC	0.3961082918770312	0.0013608434366774015	0.005782011960010623	0.16455217349178394	1.0
PTBXL	10498	7053	150	FD	0.3795411344662133	0.0012413785505304544	0.005757168548090693	0.11703611327331832	1.0
PTBXL	10498	7053	150	SG	0.23558027924042066	0.0006587851068510414	0.005542545357432266	0.09761461394754063	1.0
PTBXL	10498	7053	150	SG0SPEC	0.3496833490516814	0.0009078400794974709	0.0055586740231173175	0.11443601868028806	1.0
PTBXL	10498	7053	150	SPEC	0.6715571380529535	0.0019216479279344154	0.0060829218832988835	0.23627576374462927	1.0
PTBXL	10499	4820	40	FD	0.14711973695185543	0.0021232438775494306	0.011750724270582102	0.0647797875254429	1.0
PTBXL	10499	4820	40	SG	0.13750018465006758	0.0018582059455059927	0.011734207021545392	0.0705512700500999	1.0
PTBXL	10499	4820	40	SG0SPEC	0.14057473861211475	0.0021376291594918865	0.011763808944627224	0.06632165146042743	1.0
PTBXL	10499	4820	40	SPEC	0.1532056924786511	0.002180526563548052	0.011833928926949388	0.06511954733945621	1.0
PTBXL	10499	4820	100	FD	0.2825262642679787	0.0025132809363257362	0.011784339736378008	0.07941848341851095	1.0
PTBXL	10499	4820	100	SG	0.23252089126707506	0.0019259795067877988	0.01159000943818975	0.06900822525020298	1.0
PTBXL	10499	4820	100	SG0SPEC	0.24316112634313367	0.0023612261140638652	0.011710015729628537	0.0632740549990744	1.0
PTBXL	10499	4820	100	SPEC	0.3836518344300886	0.002875234015073521	0.012041184373088952	0.10925902478603701	1.0
PTBXL	10499	4820	150	FD	0.32825750290165817	0.0027236336972810177	0.011789396737672774	0.11295209486152685	1.0
PTBXL	10499	4820	150	SG	0.22906354836025028	0.0019250849257460827	0.01161240654957928	0.0683526888326464	1.0
PTBXL	10499	4820	150	SG0SPEC	0.3009111153145684	0.002424128825491736	0.011765991168188746	0.09218096829046306	1.0
PTBXL	10499	4820	150	SPEC	0.6546896637773704	0.0037695546356516243	0.012348188174195304	0.2533523323957859	1.0
PTBXL	10512	15899	40	FD	0.13814293418572732	0.0048003728999085945	0.02224746692713306	0.02114726379027296	1.0
PTBXL	10512	15899	40	SG	0.1588965610020692	0.004119217951299438	0.02214902387833735	0.018175321615344693	1.0
PTBXL	10512	15899	40	SG0SPEC	0.1330501088459986	0.004815603267410672	0.02219493372247168	0.01993968083617098	1.0
PTBXL	10512	15899	40	SPEC	0.1499266647898989	0.004951057337738065	0.022467292108632037	0.02323770719811604	1.0
PTBXL	10512	15899	100	FD	0.21841210883728732	0.0055812731010491095	0.024109452182853642	0.06520031737150006	1.0
PTBXL	10512	15899	100	SG	0.17681978311002614	0.004376761472914584	0.023621018706605976	0.04956295110046784	1.0
PTBXL	10512	15899	100	SG0SPEC	0.20206192877867132	0.0054763140734522	0.023489398845946557	0.05730469446972204	1.0
PTBXL	10512	15899	100	SPEC	0.3132043509488851	0.005959723008477635	0.024535155608791916	0.08176238034566036	1.0
PTBXL	10512	15899	150	FD	0.28115605005758987	0.0057036116133095454	0.024084638544079103	0.08158299808705385	1.0
PTBXL	10512	15899	150	SG	0.17144775118189412	0.004381899530640376	0.023659312802578002	0.04987382501193099	1.0
PTBXL	10512	15899	150	SG0SPEC	0.26102447096243525	0.0055349735682003656	0.02350653234473759	0.06571109293945147	1.0
PTBXL	10512	15899	150	SPEC	0.49426801119071306	0.007029495083959821	0.024757277189583916	0.23159268599916505	1.0
PTBXL	10523	13959	40	FD	0.20337500052318977	0.0030490140982791796	0.011688109346121106	0.015488977793180102	1.0
PTBXL	10523	13959	40	SG	0.16771124584875075	0.0025774316609454753	0.011525490219278234	0.020279795830617793	1.0
PTBXL	10523	13959	40	SG0SPEC	0.1934806758183682	0.003059828209347115	0.011643695439119868	0.016189433784485653	1.0
PTBXL	10523	13959	40	SPEC	0.18862559599276615	0.003153996776476252	0.01181982977732313	0.015286553571115677	1.0
PTBXL	10523	13959	100	FD	0.32146320073821477	0.003699698158534384	0.013114165786756747	0.028274522980662537	1.0
PTBXL	10523	13959	100	SG	0.2027129654757121	0.0026825526783444504	0.012424592090685893	0.019534960472592858	1.0
PTBXL	10523	13959	100	SG0SPEC	0.26640224888391695	0.003345622916989253	0.012529983422600414	0.01720734612125157	1.0
PTBXL	10523	13959	100	SPEC	0.35801257906459055	0.00414954783482409	0.013482659178864332	0.04314061278827963	1.0
PTBXL	10523	13959	150	FD	0.36365116924510543	0.003913436647899508	0.013196508103396716	0.052223118920440764	1.0
PTBXL	10523	13959	150	SG	0.2565708717274997	0.0026817432525936048	0.012433236999053873	0.01977112411585658	1.0
PTBXL	10523	13959	150	SG0SPEC	0.312245168750007	0.003359514725820919	0.012546107194405604	0.03718972287305326	1.0
PTBXL	10523	13959	150	SPEC	0.5861058222425567	0.004956667052782795	0.013717130663548044	0.1451350442393265	1.0
PTBXL	10531	19987	40	FD	0.17001064269226804	0.00331590364193436	0.012083677254194465	0.09181900314642275	1.0
PTBXL	10531	19987	40	SG	0.1660021993491926	0.0028057658304835495	0.011949279371178026	0.0944498045315297	1.0
PTBXL	10531	19987	40	SG0SPEC	0.17402761809959874	0.003321501984874459	0.012039937472895085	0.09311262344876271	1.0
PTBXL	10531	19987	40	SPEC	0.1788530677017	0.003430691871321862	0.012215143125354712	0.09467283773909557	1.0
PTBXL	10531	19987	100	FD	0.2509761092752002	0.004073548123894043	0.012905116615382177	0.08762258102091562	1.0
PTBXL	10531	19987	100	SG	0.18027243718768998	0.002995668022374967	0.012622054522861017	0.09790924542302432	1.0
PTBXL	10531	19987	100	SG0SPEC	0.24093251661712978	0.0037302348213568673	0.012710298187409996	0.08988213144210296	1.0
PTBXL	10531	19987	100	SPEC	0.34494964213862866	0.00441435380714307	0.013181768815153842	0.11786062713195736	1.0
PTBXL	10531	19987	150	FD	0.2908586221130494	0.004258051545238725	0.012888436847552906	0.1245876543515028	1.0
PTBXL	10531	19987	150	SG	0.21645796030033151	0.002992443647434759	0.012646402252698082	0.09813120090783235	1.0
PTBXL	10531	19987	150	SG0SPEC	0.31530249877960986	0.003763761382048663	0.01276435639002196	0.09812811705332639	1.0
PTBXL	10531	19987	150	SPEC	0.5453605768582523	0.005123208121969826	0.013372304894911074	0.2276164551292479	1.0
PTBXL	10552	21622	40	FD	0.1717757492569108	0.0029688758087445216	0.01201611690129787	0.053732724183045685	1.0
PTBXL	10552	21622	40	SG	0.1672447732012767	0.002485704676789371	0.011932246788278601	0.048310329427880674	1.0
PTBXL	10552	21622	40	SG0SPEC	0.1762892841638447	0.002975943622732459	0.011991769393167494	0.0531314005322973	1.0
PTBXL	10552	21622	40	SPEC	0.18012727442911933	0.0030754580135104906	0.01213440639218744	0.057528529497138645	1.0
PTBXL	10552	21622	100	FD	0.29677015036511767	0.003544695827286901	0.012415167621520036	0.08628481943890169	1.0
PTBXL	10552	21622	100	SG	0.2180514372995334	0.002640847401034873	0.012135530226289737	0.07642364581764081	1.0
PTBXL	10552	21622	100	SG0SPEC	0.27643619999014263	0.003284131353744206	0.012217898559642698	0.08204895621243939	1.0
PTBXL	10552	21622	100	SPEC	0.35876630045768637	0.0038487944730661782	0.012644259220469639	0.10343885350075664	1.0
PTBXL	10552	21622	150	FD	0.27604492045051005	0.00365412062159909	0.012391480302482499	0.10344907533543864	1.0
PTBXL	10552	21622	150	SG	0.2407384023112789	0.002640113982073414	0.012128131025085457	0.07617030622269982	1.0
PTBXL	10552	21622	150	SG0SPEC	0.32961983397253075	0.00330924738031182	0.012224562919023407	0.0821758531011939	1.0
PTBXL	10552	21622	150	SPEC	0.46552425188825886	0.004297564349685109	0.012822203056431461	0.19774630042135438	1.0
PTBXL	10617	17575	40	FD	0.1484495595023905	0.0025073228029755326	0.014011747914350016	0.07372403590763645	1.0
PTBXL	10617	17575	40	SG	0.1519771836212386	0.002147372646681875	0.01397902425903111	0.08153946460369306	1.0
PTBXL	10617	17575	40	SG0SPEC	0.1587728681432814	0.002510574104859456	0.014018641796673025	0.0760519895576824	1.0
PTBXL	10617	17575	40	SPEC	0.15241623391810039	0.0025903628807291837	0.01410151837708027	0.07418353510618782	1.0
PTBXL	10617	17575	100	FD	0.24278068629706154	0.002933281285159796	0.014335627842671301	0.0821372087743894	1.0
PTBXL	10617	17575	100	SG	0.18897372367691337	0.0022580367619395125	0.01411360467559103	0.07099358283754191	1.0
PTBXL	10617	17575	100	SG0SPEC	0.22640499476152723	0.0027516321542064583	0.014238009419077373	0.06332170694109457	1.0
PTBXL	10617	17575	100	SPEC	0.34502975675965003	0.003193690624434856	0.014574130686818197	0.11719942555915393	1.0
PTBXL	10617	17575	150	FD	0.34292082288222314	0.003134357422380314	0.014428468082825356	0.09798171053488987	1.0
PTBXL	10617	17575	150	SG	0.1815365347815823	0.002259217245517117	0.014136193480785049	0.07113508245467906	1.0
PTBXL	10617	17575	150	SG0SPEC	0.2770345293278245	0.002786096967467524	0.014323929818313819	0.0864698208670004	1.0
PTBXL	10617	17575	150	SPEC	0.7325605287066629	0.004408205084327974	0.015033734650595567	0.21810520188256072	1.0
PTBXL	10623	5868	40	FD	0.1424032757117404	0.005640990069395815	0.034339896591317746	0.07445045556138173	1.0
PTBXL	10623	5868	40	SG	0.1486334347502333	0.004904171115496968	0.03436849734444175	0.08202949359769815	1.0
PTBXL	10623	5868	40	SG0SPEC	0.14632001599059646	0.005670836786105159	0.03430013145940259	0.07687807639986964	1.0
PTBXL	10623	5868	40	SPEC	0.145822370059091	0.005795366982186526	0.034642896327322405	0.0745619385961728	1.0
PTBXL	10623	5868	100	FD	0.23416773169321062	0.006470863548143182	0.03331479107554575	0.06820566681481219	1.0
PTBXL	10623	5868	100	SG	0.20592883974320222	0.005105196022708219	0.0337408178535164	0.06827119709807726	1.0
PTBXL	10623	5868	100	SG0SPEC	0.19854691877831837	0.006122259883155421	0.03411295634276903	0.05037507313452195	1.0
PTBXL	10623	5868	100	SPEC	0.3088370797350732	0.006958146483858655	0.033740482125217554	0.08378881221092688	1.0
PTBXL	10623	5868	150	FD	0.277479870792298	0.006641846339453796	0.03317659990804948	0.07291161611852416	1.0
PTBXL	10623	5868	150	SG	0.20270495361888066	0.005107263357141971	0.03374854992118322	0.06998897052960151	1.0
PTBXL	10623	5868	150	SG0SPEC	0.26693580791474836	0.006177487786440899	0.03417909973010111	0.0607626900132507	1.0
PTBXL	10623	5868	150	SPEC	0.4883084471374314	0.007952257676991679	0.03369330178895334	0.12186981575308375	1.0
PTBXL	10624	5841	40	FD	0.15039180372938252	0.00190773357156827	0.010864609921326634	0.10539645408325587	1.0
PTBXL	10624	5841	40	SG	0.14476350657657766	0.0016360576554207257	0.010842365251917369	0.112145237761102	1.0
PTBXL	10624	5841	40	SG0SPEC	0.15064433856987286	0.0019138767926230446	0.010873718521702571	0.1073743580053993	1.0
PTBXL	10624	5841	40	SPEC	0.15183686886072922	0.0019671422549511403	0.010944957424843957	0.10741558854390734	1.0
PTBXL	10624	5841	100	FD	0.28401325741895794	0.002307931978447351	0.011114975299891633	0.112658522956992	1.0
PTBXL	10624	5841	100	SG	0.1738376051254058	0.00172434182492628	0.01075480864130448	0.11954114431013314	1.0
PTBXL	10624	5841	100	SG0SPEC	0.24754058794531136	0.002102384909513575	0.010816659076674246	0.11687120096017442	1.0
PTBXL	10624	5841	100	SPEC	0.39718428400639105	0.0025670802318288836	0.011319681283680844	0.13700300294098008	1.0
PTBXL	10624	5841	150	FD	0.3120881243191116	0.0025444732437678516	0.011240567152956328	0.11835887586109961	1.0
PTBXL	10624	5841	150	SG	0.19688077793358416	0.0017280581227682064	0.01077045567933313	0.1226582799111156	1.0
PTBXL	10624	5841	150	SG0SPEC	0.3348940471138559	0.002147016439958858	0.010830011456094458	0.1390906582540854	1.0
PTBXL	10624	5841	150	SPEC	0.5943348650628928	0.0035788935478372396	0.01163825104864286	0.24489094035156406	1.0
PTBXL	10668	7848	40	FD	0.15047172251764424	0.003852826942251487	0.02424862484900884	0.07472616819081945	1.0
PTBXL	10668	7848	40	SG	0.13706124075431175	0.003377002971873137	0.02424785530064877	0.07829367829531428	1.0
PTBXL	10668	7848	40	SG0SPEC	0.15302892537783377	0.0038821988229090017	0.024243967584447208	0.07630206246264384	1.0
PTBXL	10668	7848	40	SPEC	0.15541092203585594	0.0039544614137945475	0.024432875224173534	0.07588677939008223	1.0
PTBXL	10668	7848	100	FD	0.2562973526832952	0.004397742658348523	0.02560281746565521	0.09522595916634514	1.0
PTBXL	10668	7848	100	SG	0.16995778348728124	0.0034175434833937754	0.025048440657627312	0.078024951696509	1.0
PTBXL	10668	7848	100	SG0SPEC	0.21366632304702496	0.004110779369084652	0.02477621634073921	0.07887024319373746	1.0
PTBXL	10668	7848	100	SPEC	0.3291361144992587	0.0049388217770424975	0.02602745687914613	0.11383028256226611	1.0
PTBXL	10668	7848	150	FD	0.3559604984710676	0.0045018077439573706	0.02577430148638367	0.08820631587390283	1.0
PTBXL	10668	7848	150	SG	0.1813550623806892	0.003421255894532505	0.025066323556208123	0.07769785446652681	1.0
PTBXL	10668	7848	150	SG0SPEC	0.2990290844618527	0.004190181288522974	0.024777293362487886	0.08467808858197218	1.0
PTBXL	10668	7848	150	SPEC	0.6018912334156663	0.005707320719566148	0.02641272303160693	0.15846585853444434	1.0
PTBXL	10684	15787	40	FD	0.13471202272954838	0.0050409926308711776	0.03258598812251869	0.05200645374904723	1.0
PTBXL	10684	15787	40	SG	0.1136080249248043	0.00461278333856113	0.03259779491249648	0.05236392231033096	1.0
PTBXL	10684	15787	40	SG0SPEC	0.13656362370593061	0.005064383011814512	0.032616855349860197	0.05282583198669855	1.0
PTBXL	10684	15787	40	SPEC	0.13503585333182894	0.005133282813163807	0.0327222388253989	0.05344525448215623	1.0
PTBXL	10684	15787	100	FD	0.24792887541280287	0.0063918012038596626	0.03356988875250786	0.1242858061878726	1.0
PTBXL	10684	15787	100	SG	0.13786053084807165	0.004796884492643797	0.03298404871941716	0.07347666662765108	1.0
PTBXL	10684	15787	100	SG0SPEC	0.18490765906842765	0.0054927528546516455	0.032775961240518486	0.07178412241182457	1.0
PTBXL	10684	15787	100	SPEC	0.3762247813520122	0.007465828397332751	0.03398968466321096	0.1746704276514612	1.0
PTBXL	10684	15787	150	FD	0.29855638238470583	0.007114930203802189	0.03378050776477516	0.14146930835846977	1.0
PTBXL	10684	15787	150	SG	0.13129269096096463	0.004807077751151791	0.03303284869070946	0.07381723042181372	1.0
PTBXL	10684	15787	150	SG0SPEC	0.25311534370106936	0.005595861773843624	0.032836371610416526	0.08461489471801391	1.0
PTBXL	10684	15787	150	SPEC	0.6003286337223341	0.00935101377302059	0.03478738654921428	0.22173485877405755	1.0
PTBXL	10703	9303	40	FD	0.13578858282109835	0.004169234407032128	0.01602621042935695	0.033710462782561325	1.0
PTBXL	10703	9303	40	SG	0.14560326725100026	0.0035001217518610185	0.01581936112667246	0.036308040654682586	1.0
PTBXL	10703	9303	40	SG0SPEC	0.13339461944570713	0.004181167464311596	0.01585706935820955	0.03382145801172852	1.0
PTBXL	10703	9303	40	SPEC	0.14906630003032584	0.004314070840435974	0.01629791582426275	0.034587558683703265	1.0
PTBXL	10703	9303	100	FD	0.22993747738244302	0.00487763721013747	0.01698527369433816	0.10300227435850287	1.0
PTBXL	10703	9303	100	SG	0.1799317806817527	0.003703985875652713	0.016660055894385073	0.05922218908920003	1.0
PTBXL	10703	9303	100	SG0SPEC	0.1765006933642969	0.0045332498419597776	0.01670197991580845	0.05617147516802138	1.0
PTBXL	10703	9303	100	SPEC	0.28805907118454754	0.00536121146258533	0.01739365792480265	0.13902910512864547	1.0
PTBXL	10703	9303	150	FD	0.26480039335547906	0.0050502699975639165	0.017011739014076446	0.12208642440291628	1.0
PTBXL	10703	9303	150	SG	0.1739818643745334	0.0037068708312774186	0.01668295967503556	0.05981896472067059	1.0
PTBXL	10703	9303	150	SG0SPEC	0.23748684256216684	0.00458017224396054	0.016802252216655073	0.06971234895371253	1.0
PTBXL	10703	9303	150	SPEC	0.49652716621236825	0.006247235828398182	0.0177061259193236	0.21603337070861023	1.0
PTBXL	10725	8774	40	FD	0.17844959549310363	0.0029805443064421346	0.01041308302786359	0.03682059225894323	1.0
PTBXL	10725	8774	40	SG	0.16714933886580383	0.002474194455269673	0.010252113493595803	0.04096985418458114	1.0
PTBXL	10725	8774	40	SG0SPEC	0.18820976070544657	0.002986937438889151	0.010383340206596762	0.03765560876715909	1.0
PTBXL	10725	8774	40	SPEC	0.18292019040178714	0.003091878111702649	0.010544746128579564	0.03744682555269957	1.0
PTBXL	10725	8774	100	FD	0.24004304887500713	0.0034354584713681474	0.010843437700448672	0.04616971671807406	1.0
PTBXL	10725	8774	100	SG	0.2238376167450986	0.0025693212830635555	0.010457117686565135	0.0447060459473564	1.0
PTBXL	10725	8774	100	SG0SPEC	0.2756429298296989	0.0031906104253994856	0.010619705763179896	0.04043668265288329	1.0
PTBXL	10725	8774	100	SPEC	0.3507975477940224	0.003730275073201556	0.011091956127849908	0.057529721619652696	1.0
PTBXL	10725	8774	150	FD	0.31335639372463314	0.0035299142481582807	0.010991021662373895	0.06275606436818017	1.0
PTBXL	10725	8774	150	SG	0.23085602236087432	0.0025718234345061186	0.010458646212607788	0.04443494176221688	1.0
PTBXL	10725	8774	150	SG0SPEC	0.334040910928448	0.003224483470871455	0.010614190908624133	0.04788919675146501	1.0
PTBXL	10725	8774	150	SPEC	0.5049102017441834	0.004223721354885081	0.011448856144016585	0.1467174705654232	1.0
PTBXL	10740	9689	40	FD	0.15072596125478302	0.004140267675386542	0.023121217716362767	0.019298693373809583	1.0
PTBXL	10740	9689	40	SG	0.15052710969301933	0.0035207863516948405	0.023072135813080954	0.018775826742612963	1.0
PTBXL	10740	9689	40	SG0SPEC	0.14890384702045859	0.004162845036799872	0.023073304238384027	0.01928445852376442	1.0
PTBXL	10740	9689	40	SPEC	0.1591159082161962	0.0042773225119274345	0.023336623322806914	0.02024859921729747	1.0
PTBXL	10740	9689	100	FD	0.24548435692544754	0.004648651764813474	0.0245309437312144	0.05634680093074924	1.0
PTBXL	10740	9689	100	SG	0.1649771615536816	0.0036436733473143904	0.024011275080317862	0.03888366909022606	1.0
PTBXL	10740	9689	100	SG0SPEC	0.24309128608553926	0.004461996603914979	0.023761823773787664	0.03951795513652244	1.0
PTBXL	10740	9689	100	SPEC	0.3356803463354079	0.004968229378630055	0.024861573105665946	0.07339838441126391	1.0
PTBXL	10740	9689	150	FD	0.28667486921462504	0.004800311200511806	0.024647399189990725	0.06434624140396061	1.0
PTBXL	10740	9689	150	SG	0.16277496400725944	0.0036578330987257096	0.024019830166744815	0.03922217752017634	1.0
PTBXL	10740	9689	150	SG0SPEC	0.2734922645859087	0.004507191835963217	0.02388135591406057	0.05148550910913005	1.0
PTBXL	10740	9689	150	SPEC	0.5432343068844078	0.005642246668286816	0.02511394068869045	0.14792003444000784	1.0
PTBXL	10747	1870	40	FD	0.12013946671967213	0.0023377805767072447	0.014376513613166778	0.09749924648482139	1.0
PTBXL	10747	1870	40	SG	0.11754249755912961	0.0020986922318646036	0.014387079693583849	0.10250424387872054	1.0
PTBXL	10747	1870	40	SG0SPEC	0.12240736009339019	0.002351078954177986	0.014394029905737314	0.09933168178920254	1.0
PTBXL	10747	1870	40	SPEC	0.1251385138701257	0.0023886280764987716	0.014467701286599842	0.098595379646893	1.0
PTBXL	10747	1870	100	FD	0.2587751601438105	0.002793263566711874	0.014488416891355216	0.16416971631700783	1.0
PTBXL	10747	1870	100	SG	0.17472801806755167	0.0022059321953617553	0.014355107754406207	0.12767328820386484	1.0
PTBXL	10747	1870	100	SG0SPEC	0.19696302652964204	0.0025973501639754088	0.014368174326650562	0.12945539543643825	1.0
PTBXL	10747	1870	100	SPEC	0.3908979644824899	0.0030642496451115395	0.014639166532411922	0.20439613528272005	1.0
PTBXL	10747	1870	150	FD	0.2882152729698668	0.0030025916910137586	0.01446457584215988	0.18045592602589988	1.0
PTBXL	10747	1870	150	SG	0.19952419975269023	0.0022062413880129953	0.014378282583299228	0.12833192541585858	1.0
PTBXL	10747	1870	150	SG0SPEC	0.25800246225529805	0.002619029497466612	0.0143773445393582	0.1389791140348248	1.0
PTBXL	10747	1870	150	SPEC	0.575533218099188	0.0039038046185110786	0.014699951439198836	0.31453856662459856	1.0
PTBXL	10802	8813	40	FD	0.15583698965031334	0.0020867910224109634	0.007959992834809498	0.06822961434512072	1.0
PTBXL	10802	8813	40	SG	0.1406803049003771	0.0018244029252755638	0.00790402997307853	0.07122544196791322	1.0
PTBXL	10802	8813	40	SG0SPEC	0.15382925101966347	0.002099314582448451	0.007963659385518032	0.06910159431539384	1.0
PTBXL	10802	8813	40	SPEC	0.14973578925701528	0.0021438007554566516	0.008019764090006602	0.06950557556680859	1.0
PTBXL	10802	8813	100	FD	0.29221106678259035	0.002586338200260786	0.008392239629070677	0.13416626850731916	1.0
PTBXL	10802	8813	100	SG	0.1989628015866119	0.0019117224748465564	0.00807977153939433	0.08867555261049054	1.0
PTBXL	10802	8813	100	SG0SPEC	0.2645343013496384	0.0022893098369277847	0.00811771068202603	0.08607044235842393	1.0
PTBXL	10802	8813	100	SPEC	0.3575082573810594	0.0029015253297070055	0.008594911511958531	0.17362904408026175	1.0
PTBXL	10802	8813	150	FD	0.32354134308591875	0.00273853556669729	0.008551743560677944	0.14343066477623656	1.0
PTBXL	10802	8813	150	SG	0.19086468985658694	0.0019149811230228491	0.00808895359510079	0.09009401138989934	1.0
PTBXL	10802	8813	150	SG0SPEC	0.33299457567649954	0.0023334015748856128	0.008158969249447125	0.1003474634116967	1.0
PTBXL	10802	8813	150	SPEC	0.6094919674167183	0.0034233668929283126	0.009010542214382397	0.2385808032244568	1.0
PTBXL	10836	14201	40	FD	0.12723139519293614	0.001619245190888971	0.015646443212328193	0.06734811163490453	1.0
PTBXL	10836	14201	40	SG	0.124660128013939	0.0014810971297483952	0.015687610857639603	0.06705011641931496	1.0
PTBXL	10836	14201	40	SG0SPEC	0.13188157027813796	0.0016248179443046392	0.015702137025046074	0.06732915348894113	1.0
PTBXL	10836	14201	40	SPEC	0.13852373231823967	0.0016475612423827834	0.015684757356503987	0.06986825167924038	1.0
PTBXL	10836	14201	100	FD	0.3518443501029665	0.0021958526530217563	0.01596555127818003	0.12738322032145186	1.0
PTBXL	10836	14201	100	SG	0.1953431182703772	0.0015552261542411247	0.015758071347730947	0.09495622847227016	1.0
PTBXL	10836	14201	100	SG0SPEC	0.21414602889249829	0.0018614470723262058	0.0157188364279715	0.09715202620154664	1.0
PTBXL	10836	14201	100	SPEC	0.3591151255986128	0.0025726781797977705	0.0161889617009546	0.16726685972185604	1.0
PTBXL	10836	14201	150	FD	0.3526402464376236	0.002451452233004681	0.016175027149179424	0.14417230847522217	1.0
PTBXL	10836	14201	150	SG	0.2312804054491811	0.0015556180109757198	0.015771715744702784	0.09561269015406779	1.0
PTBXL	10836	14201	150	SG0SPEC	0.3091174190355619	0.0019447512986579744	0.01575029320751907	0.11402379605723481	1.0
PTBXL	10836	14201	150	SPEC	0.6484456749891514	0.0035543916788722107	0.016684630019461185	0.24401392012987871	1.0
PTBXL	10861	11238	40	FD	0.15058821463098598	0.0022666509630998905	0.011204203552117509	0.02903034990477435	1.0
PTBXL	10861	11238	40	SG	0.1406607923386487	0.001966723147355411	0.01114731428843799	0.023560077505991657	1.0
PTBXL	10861	11238	40	SG0SPEC	0.1416002173451149	0.0022742437025674595	0.011213522321656674	0.027227586919598083	1.0
PTBXL	10861	11238	40	SPEC	0.1641911778779141	0.0023325099238374536	0.011296339818709509	0.03250073070949808	1.0
PTBXL	10861	11238	100	FD	0.27114095040307007	0.0030533156817911513	0.011069582654230675	0.11430776269975101	1.0
PTBXL	10861	11238	100	SG	0.21633154008609307	0.0021427461049629043	0.010900755001021008	0.08989721642252149	1.0
PTBXL	10861	11238	100	SG0SPEC	0.2701206866458809	0.0026335788657260335	0.011060249037763068	0.10164992887470631	1.0
PTBXL	10861	11238	100	SPEC	0.3173057215351529	0.0034381474100568456	0.011245005313194233	0.1370898269657378	1.0
PTBXL	10861	11238	150	FD	0.27888173265988125	0.003239908366462927	0.01119728402097114	0.11243763475842929	1.0
PTBXL	10861	11238	150	SG	0.1919991224900025	0.002141962810447929	0.010897611169582117	0.09019748802846972	1.0
PTBXL	10861	11238	150	SG0SPEC	0.3001974154395829	0.002653248565890881	0.011069699465449527	0.10553653132557357	1.0
PTBXL	10861	11238	150	SPEC	0.5226800333041455	0.004051094517886706	0.011641710204465352	0.17004100248659093	1.0
PTBXL	10875	8645	40	FD	0.15560358623169313	0.0020017251781767735	0.01000205705933671	0.05254366282394581	1.0
PTBXL	10875	8645	40	SG	0.1525570444738786	0.0017176370694975995	0.009979461634373101	0.05973398442725747	1.0
PTBXL	10875	8645	40	SG0SPEC	0.15715201780656082	0.0020102056385947176	0.010006524516611763	0.05434394661639901	1.0
PTBXL	10875	8645	40	SPEC	0.158450229255152	0.002064195824264429	0.01009078429741899	0.05244541632144679	1.0
PTBXL	10875	8645	100	FD	0.27616972167352005	0.0025918010772472736	0.00987344600908847	0.037629280605333576	1.0
PTBXL	10875	8645	100	SG	0.20662711941766976	0.001833158036140673	0.00964005107949168	0.039725625052498326	1.0
PTBXL	10875	8645	100	SG0SPEC	0.27208775733079754	0.002341064674795225	0.009797086286271363	0.0465994654959579	1.0
PTBXL	10875	8645	100	SPEC	0.3586190287412964	0.003010837250081141	0.010189351457735684	0.06443682702571862	1.0
PTBXL	10875	8645	150	FD	0.3230990727208516	0.00288679378916346	0.010054601758478974	0.0764752381139801	1.0
PTBXL	10875	8645	150	SG	0.21085717058726075	0.001838331852004905	0.009658589937800789	0.042116726945881235	1.0
PTBXL	10875	8645	150	SG0SPEC	0.3151802770036601	0.002445458792255821	0.009860584925241596	0.07615602736706792	1.0
PTBXL	10875	8645	150	SPEC	0.5865464102336744	0.0042443637209547335	0.010930628819222401	0.14287822720213159	1.0
PTBXL	10914	14446	40	FD	0.16818862966386605	0.006955527541158393	0.011722070823018516	0.009455381890923669	1.0
PTBXL	10914	14446	40	SG	0.16821530306497584	0.005765568938326222	0.010840982557495398	0.009446328210661615	1.0
PTBXL	10914	14446	40	SG0SPEC	0.17293223048995093	0.0069869153066686	0.0117023083184699	0.009508176948742411	1.0
PTBXL	10914	14446	40	SPEC	0.1988605040962111	0.007235121500254464	0.01199637032063887	0.009892490004993322	1.0
PTBXL	10914	14446	100	FD	0.2561754867271321	0.007729694593377814	0.012542411559614384	0.01660628430878378	1.0
PTBXL	10914	14446	100	SG	0.1896680253278427	0.0059188574694247756	0.01122757473601425	0.010101819287124062	1.0
PTBXL	10914	14446	100	SG0SPEC	0.20078647974758326	0.007486956821669042	0.012206364113393422	0.010447661614050315	1.0
PTBXL	10914	14446	100	SPEC	0.3121080623928955	0.008292884093218496	0.013020270791459452	0.025992635824691353	1.0
PTBXL	10914	14446	150	FD	0.2748735922784745	0.007825217284460754	0.012605998216770553	0.027241986378568124	1.0
PTBXL	10914	14446	150	SG	0.1981250197752878	0.005918338299068744	0.011236906127016675	0.010691509785274434	1.0
PTBXL	10914	14446	150	SG0SPEC	0.28826245232687464	0.007547877130427016	0.012236144456174651	0.014890857223899342	1.0
PTBXL	10914	14446	150	SPEC	0.4992542952283791	0.008892376534544695	0.013419594267408184	0.06160176003734325	1.0
PTBXL	10937	20280	40	FD	0.1228205564466891	0.002396320545397724	0.010341189824492026	0.08748756492539939	1.0
PTBXL	10937	20280	40	SG	0.12025133139420116	0.00213282084898882	0.010299822083771127	0.09021571283876073	1.0
PTBXL	10937	20280	40	SG0SPEC	0.1267581610622779	0.0024062126814996766	0.010355695702749535	0.08925094883053783	1.0
PTBXL	10937	20280	40	SPEC	0.13104590321653403	0.0024539090825699606	0.010413371800610324	0.08930664871009909	1.0
PTBXL	10937	20280	100	FD	0.2759314362075924	0.002770317870146216	0.010466638392635189	0.03542354878987107	1.0
PTBXL	10937	20280	100	SG	0.1462709160457638	0.0022157563337637308	0.010162550136534282	0.07329267473986353	1.0
PTBXL	10937	20280	100	SG0SPEC	0.2080111941396292	0.002650522412728097	0.010348461109754384	0.06139257362680724	1.0
PTBXL	10937	20280	100	SPEC	0.3554477155334633	0.0030364065638358168	0.010651339293549092	0.0506264977323191	1.0
PTBXL	10937	20280	150	FD	0.31430455972818405	0.002990469078801595	0.01053636712003237	0.06484492688408669	1.0
PTBXL	10937	20280	150	SG	0.18607190975203686	0.0022176957215825667	0.01017653944758316	0.0734625889881784	1.0
PTBXL	10937	20280	150	SG0SPEC	0.3059159604207418	0.002693740028553442	0.010386809925855757	0.07107709816111592	1.0
PTBXL	10937	20280	150	SPEC	0.6666202008290646	0.0038209247523838417	0.010970990933683226	0.17313382521376738	1.0
PTBXL	10943	15796	40	FD	0.1511525951628227	0.003075785536560876	0.012093873112436704	0.02415497158611397	1.0
PTBXL	10943	15796	40	SG	0.14742491208115627	0.0025917117183834725	0.011948172980108479	0.024115179513784606	1.0
PTBXL	10943	15796	40	SG0SPEC	0.15288760222828499	0.0030856971667296415	0.012083924904951993	0.024096983393147895	1.0
PTBXL	10943	15796	40	SPEC	0.1625575754971629	0.0031873530941864295	0.012216938688766088	0.02564669642374563	1.0
PTBXL	10943	15796	100	FD	0.27694077349963003	0.0037922057389053	0.012659721050555687	0.07702341138440796	1.0
PTBXL	10943	15796	100	SG	0.2279691866169872	0.002775322358596373	0.012186579129472292	0.04725756799802861	1.0
PTBXL	10943	15796	100	SG0SPEC	0.30463718018290686	0.003511375189535394	0.012430627412230498	0.052380166090418484	1.0
PTBXL	10943	15796	100	SPEC	0.3774554181795663	0.004184180410330896	0.012964223787921834	0.11053545561454503	1.0
PTBXL	10943	15796	150	FD	0.3553189460194651	0.004038227184404246	0.012852962900382205	0.09285141067360832	1.0
PTBXL	10943	15796	150	SG	0.24978956130724664	0.0027771597252878055	0.012202041883232423	0.04829435460322474	1.0
PTBXL	10943	15796	150	SG0SPEC	0.32576303657537703	0.003547356419248067	0.01249609712346666	0.0590080643504815	1.0
PTBXL	10943	15796	150	SPEC	0.6251090703168956	0.005133503180536787	0.01341581126248973	0.19670490347638106	1.0
PTBXL	10954	18661	40	FD	0.1428494975766681	0.0022680557786404296	0.013962866793508189	0.11405377193344782	1.0
PTBXL	10954	18661	40	SG	0.16574378801175194	0.001935926215474034	0.013932607985107533	0.12075580003556555	1.0
PTBXL	10954	18661	40	SG0SPEC	0.16040742763370563	0.002269785872658663	0.013971708204330347	0.11704001751595004	1.0
PTBXL	10954	18661	40	SPEC	0.13567435996821997	0.00234250898093803	0.014052946989025704	0.11629815549984329	1.0
PTBXL	10954	18661	100	FD	0.2942578623915581	0.003133099085663401	0.014432538672042677	0.12903819768190117	1.0
PTBXL	10954	18661	100	SG	0.20975844348809278	0.0020764835748730446	0.014319084973198289	0.1032894245204686	1.0
PTBXL	10954	18661	100	SG0SPEC	0.30234740623788237	0.0026025221065452955	0.014371241172014305	0.07548205188538673	1.0
PTBXL	10954	18661	100	SPEC	0.3538065253255571	0.0037136610235903537	0.014658218246493049	0.16273787520194063	1.0
PTBXL	10954	18661	150	FD	0.3816690958430152	0.0034383490514058148	0.01443933237293542	0.12111623917094182	1.0
PTBXL	10954	18661	150	SG	0.22165559167940568	0.0020775516115640307	0.014314221828197079	0.10628022843576446	1.0
PTBXL	10954	18661	150	SG0SPEC	0.32915590566999353	0.0026742671483259398	0.014403141218821934	0.09248832276855003	1.0
PTBXL	10954	18661	150	SPEC	0.5556514796573311	0.004657330310971397	0.014853283311753073	0.1876263389761575	1.0
PTBXL	10955	13267	40	FD	0.1433883844870465	0.0041188959753509875	0.023393924805403095	0.03684936709919576	1.0
PTBXL	10955	13267	40	SG	0.12886079557528762	0.0036177142057298183	0.023342091283558977	0.04352744081724763	1.0
PTBXL	10955	13267	40	SG0SPEC	0.15420627327548586	0.004143998712437516	0.02340730019273721	0.03813574158838679	1.0
PTBXL	10955	13267	40	SPEC	0.16208704230199053	0.004226994537805812	0.02356669783334964	0.03595178664244582	1.0
PTBXL	10955	13267	100	FD	0.22458352809749973	0.0050412763431902955	0.023519766001746184	0.06728903152931515	1.0
PTBXL	10955	13267	100	SG	0.17155980457217462	0.0037792438335683067	0.023236581285801805	0.03734669716505557	1.0
PTBXL	10955	13267	100	SG0SPEC	0.19344047281134702	0.004477859382870898	0.02331089927443075	0.04197405677678558	1.0
PTBXL	10955	13267	100	SPEC	0.3158053576260952	0.005535006263164653	0.023817285920253024	0.10877870033202466	1.0
PTBXL	10955	13267	150	FD	0.2694648611309493	0.005227332904907499	0.0236739197234234	0.09573482157918364	1.0
PTBXL	10955	13267	150	SG	0.16719430059458787	0.0037827965370704235	0.023261439504137834	0.040181747558028336	1.0
PTBXL	10955	13267	150	SG0SPEC	0.27765602921737853	0.004514774319910426	0.023331587240555347	0.06467519275962676	1.0
PTBXL	10955	13267	150	SPEC	0.4999550547300646	0.0061580645835417735	0.02418019952575209	0.20214312342584922	1.0
PTBXL	10987	400	40	FD	0.14845428113001333	0.00326837256405113	0.012407928606587107	0.015309945739323347	1.0
PTBXL	10987	400	40	SG	0.14319445063105504	0.002764386957152184	0.012324136473109176	0.014238983687482392	1.0
PTBXL	10987	400	40	SG0SPEC	0.17211004950577155	0.0032851964768216627	0.012391584505722945	0.01439945537458083	1.0
PTBXL	10987	400	40	SPEC	0.19547185366752615	0.0033774622832893385	0.012570627428668725	0.01681569654339084	1.0
PTBXL	10987	400	100	FD	0.26398238229884635	0.0038703820363936168	0.012467458423881547	0.08170974706221852	1.0
PTBXL	10987	400	100	SG	0.19069892347270484	0.0028778029653788585	0.012172523298814837	0.053917250062678446	1.0
PTBXL	10987	400	100	SG0SPEC	0.22308666131326174	0.0035566982858838765	0.012253848028080995	0.05498605361432817	1.0
PTBXL	10987	400	100	SPEC	0.38195819362375405	0.004252361110058897	0.012790016404675983	0.10267140247003421	1.0
PTBXL	10987	400	150	FD	0.306659050722116	0.004044480268852675	0.012618833279380673	0.10549681576645407	1.0
PTBXL	10987	400	150	SG	0.18805389773433298	0.0028783389105695636	0.012184198126699982	0.05393054459786148	1.0
PTBXL	10987	400	150	SG0SPEC	0.2845097402281883	0.0035739098379573408	0.012253258220836113	0.06317278217111924	1.0
PTBXL	10987	400	150	SPEC	0.5466061292392194	0.005006033315544708	0.0132834806744824	0.2034293488430135	1.0
PTBXL	11001	4295	40	FD	0.16158442381431745	0.003526408033038584	0.01883863489978898	0.031319143379534634	1.0
PTBXL	11001	4295	40	SG	0.1523498036639421	0.0030054689143945543	0.01875041427395113	0.03071408681144623	1.0
PTBXL	11001	4295	40	SG0SPEC	0.1394816348337507	0.003537101615516984	0.01882680500833706	0.030700650116477966	1.0
PTBXL	11001	4295	40	SPEC	0.1817127776837615	0.0036398425104370866	0.019018661342500562	0.033505974442365666	1.0
PTBXL	11001	4295	100	FD	0.28429538831431994	0.00393244998640178	0.01859155144089254	0.08184038858916663	1.0
PTBXL	11001	4295	100	SG	0.24662198439415087	0.0031506863723208232	0.018502947631735774	0.06067776788473914	1.0
PTBXL	11001	4295	100	SG0SPEC	0.25089166336417995	0.0038273924541608554	0.018759674207327208	0.06429864231537623	1.0
PTBXL	11001	4295	100	SPEC	0.3021493195163702	0.004184081332838409	0.0187717321021305	0.09933332674805774	1.0
PTBXL	11001	4295	150	FD	0.35806575758812964	0.004031544306649146	0.01858330840567498	0.09183409667793575	1.0
PTBXL	11001	4295	150	SG	0.23873582577419378	0.003155247216342035	0.018511342928093803	0.06094347009827551	1.0
PTBXL	11001	4295	150	SG0SPEC	0.30635557730949675	0.003880083547385043	0.018803969839418525	0.06815727108851703	1.0
PTBXL	11001	4295	150	SPEC	0.5456731429432009	0.004830194742167165	0.018888256414729642	0.17927794005203154	1.0
PTBXL	11027	9765	40	FD	0.14769645933502726	0.0010373647001803738	0.009516912891968921	0.03070274741308006	1.0
PTBXL	11027	9765	40	SG	0.14310759889480543	0.0009249764422861621	0.009543822995496037	0.02881205568641539	1.0
PTBXL	11027	9765	40	SG0SPEC	0.1504752924269338	0.0010396073942323598	0.009535960594274409	0.030642903901793594	1.0
PTBXL	11027	9765	40	SPEC	0.14784254736901584	0.0010617680318806566	0.009569223660254835	0.03296829228861937	1.0
PTBXL	11027	9765	100	FD	0.2927616252426029	0.0013725767751921203	0.009333867889439402	0.07612644811828947	1.0
PTBXL	11027	9765	100	SG	0.28773168736911914	0.0010192558040618383	0.009293699964225082	0.05072806874667732	1.0
PTBXL	11027	9765	100	SG0SPEC	0.24061198354160585	0.0012164045417741706	0.009330632697743826	0.05497832111843913	1.0
PTBXL	11027	9765	100	SPEC	0.41872620506414115	0.0015575930301424575	0.009419384572047117	0.10022639237136262	1.0
PTBXL	11027	9765	150	FD	0.37594915930846606	0.0014428117167596991	0.009407226383185724	0.08954819970555654	1.0
PTBXL	11027	9765	150	SG	0.28146132684743197	0.0010192289545399795	0.009294168518682587	0.05040359138863401	1.0
PTBXL	11027	9765	150	SG0SPEC	0.3285615485776163	0.0012424046229678948	0.009339002868619353	0.06345940916611154	1.0
PTBXL	11027	9765	150	SPEC	0.6826292420143368	0.0018951054222906603	0.009611931629900558	0.1895169254713185	1.0
PTBXL	11041	13630	40	FD	0.1415085242172684	0.003109291799394946	0.017814926163687368	0.02139504459539448	1.0
PTBXL	11041	13630	40	SG	0.14203275659642378	0.002737128734390549	0.0177846568406528	0.019691527484877347	1.0
PTBXL	11041	13630	40	SG0SPEC	0.13259925427806868	0.0031218605067161367	0.017804126456495185	0.02125117466955202	1.0
PTBXL	11041	13630	40	SPEC	0.14900654716446632	0.0031905052070129595	0.017953125067070568	0.022771064293065406	1.0
PTBXL	11041	13630	100	FD	0.2784632257130846	0.004062927320069388	0.01800010063071872	0.09406893942625145	1.0
PTBXL	11041	13630	100	SG	0.2230501597648283	0.0029218300002070963	0.017828873346146135	0.04766264751270957	1.0
PTBXL	11041	13630	100	SG0SPEC	0.22412089046373554	0.0035454882740146264	0.01799639147050685	0.05584589719454603	1.0
PTBXL	11041	13630	100	SPEC	0.36886920063203094	0.004638417552981441	0.018265864962596405	0.14152724081951212	1.0
PTBXL	11041	13630	150	FD	0.3490029882072849	0.00452411803927626	0.01828388803640115	0.13382727413205733	1.0
PTBXL	11041	13630	150	SG	0.2321502271334217	0.002924994959324948	0.017832234025260532	0.0492028585121466	1.0
PTBXL	11041	13630	150	SG0SPEC	0.3429754412601538	0.003652788436171583	0.018049143169802127	0.0895570759468814	1.0
PTBXL	11041	13630	150	SPEC	0.6347811446383613	0.006950209080472497	0.01924450131452772	0.2630827394370141	1.0
PTBXL	11104	12400	40	FD	0.13190559844364963	0.002855653810582616	0.017709469066267407	0.0827036751905984	1.0
PTBXL	11104	12400	40	SG	0.11174380761389399	0.0025252173898242056	0.01766206658993619	0.08962627148373459	1.0
PTBXL	11104	12400	40	SG0SPEC	0.15022377034276982	0.0028696290714697657	0.01770113371700534	0.08458372146256102	1.0
PTBXL	11104	12400	40	SPEC	0.12371154405820067	0.0029277362928977137	0.017825095956086397	0.08413691485535517	1.0
PTBXL	11104	12400	100	FD	0.2342640670151691	0.0034105805793880925	0.018293846281860142	0.12509398980787237	1.0
PTBXL	11104	12400	100	SG	0.18775721782008406	0.002648785815790109	0.018106519718924675	0.1016278642760446	1.0
PTBXL	11104	12400	100	SG0SPEC	0.21813725444539586	0.0031491126352888384	0.018113170926916874	0.10012735875370904	1.0
PTBXL	11104	12400	100	SPEC	0.3407939789136315	0.0037014006002272916	0.01854886605484056	0.16334165913889057	1.0
PTBXL	11104	12400	150	FD	0.27210681603100534	0.0035469689269914686	0.01832546414325618	0.13666090312299242	1.0
PTBXL	11104	12400	150	SG	0.15648130743422164	0.002648758165306917	0.018129556331473652	0.10249902149198994	1.0
PTBXL	11104	12400	150	SG0SPEC	0.2645830520029159	0.0031588297767543736	0.018149423943842724	0.10859643267832214	1.0
PTBXL	11104	12400	150	SPEC	0.5852162988143504	0.004357250011407018	0.018749801177225613	0.2535770996719341	1.0
PTBXL	11217	9929	40	FD	0.13778626670132102	0.002898301415214633	0.01214413626657433	0.0281184083510559	1.0
PTBXL	11217	9929	40	SG	0.127920973519774	0.002511464877111327	0.012017892649372648	0.026665661967479853	1.0
PTBXL	11217	9929	40	SG0SPEC	0.1402914838777173	0.0028985732496630435	0.012128687442229572	0.027774980814503296	1.0
PTBXL	11217	9929	40	SPEC	0.1406659766376583	0.0029901510749885613	0.012243444689417434	0.029795485901808933	1.0
PTBXL	11217	9929	100	FD	0.2568464129043261	0.0038977159698534375	0.012740669728696958	0.04416628716514741	1.0
PTBXL	11217	9929	100	SG	0.1884915281553375	0.0027299970275035546	0.012248954906418887	0.04949450362042422	1.0
PTBXL	11217	9929	100	SG0SPEC	0.2259882472523455	0.0034090857666716533	0.012349950492529451	0.05290069777975288	1.0
PTBXL	11217	9929	100	SPEC	0.3519295133388639	0.004336488185806266	0.01306638343193678	0.051878968416902566	1.0
PTBXL	11217	9929	150	FD	0.37380756503310875	0.004020219720243505	0.012888182771758263	0.05345071383101915	1.0
PTBXL	11217	9929	150	SG	0.18983480511985384	0.0027318653655286624	0.012249479636527272	0.049447543458508096	1.0
PTBXL	11217	9929	150	SG0SPEC	0.3226224334712869	0.0034751513531964444	0.012370047761106501	0.057362349238766104	1.0
PTBXL	11217	9929	150	SPEC	0.5941629080619868	0.005152005845640454	0.013632606139992766	0.09734199915776694	1.0
PTBXL	11257	15798	40	FD	0.12403666197081474	0.0010006352888974185	0.011436668205939348	0.041510816055064716	1.0
PTBXL	11257	15798	40	SG	0.12103693871507568	0.0009284081468184136	0.011440846315673709	0.03805716381682951	1.0
PTBXL	11257	15798	40	SG0SPEC	0.11935255928894721	0.0010031726057616378	0.011445404817868323	0.04085430646229858	1.0
PTBXL	11257	15798	40	SPEC	0.13018026057667284	0.0010169185874147352	0.011451747829897215	0.04437568026195348	1.0
PTBXL	11257	15798	100	FD	0.2863720485496579	0.0015119131093188824	0.011549659429487241	0.11646459140815901	1.0
PTBXL	11257	15798	100	SG	0.2113522933941867	0.001001787775472883	0.011456413130944207	0.07918769464563681	1.0
PTBXL	11257	15798	100	SG0SPEC	0.22763561115735495	0.0012024964321783816	0.011473829936865456	0.08590257556061752	1.0
PTBXL	11257	15798	100	SPEC	0.3838964654297256	0.0017961256046473706	0.011635676005395898	0.14924467939547414	1.0
PTBXL	11257	15798	150	FD	0.33562028414324196	0.0017071496258587876	0.011672009743060267	0.12858800047395602	1.0
PTBXL	11257	15798	150	SG	0.2144332385833248	0.0010027769538015594	0.011454090663875524	0.08157884939041975	1.0
PTBXL	11257	15798	150	SG0SPEC	0.27371536855352446	0.0012566852024710306	0.011475399480404467	0.10836031289929658	1.0
PTBXL	11257	15798	150	SPEC	0.5947679996439234	0.002636546190394117	0.01199984119845757	0.2463582138160102	1.0
PTBXL	11269	13899	40	FD	0.14606222876520122	0.004274481531508607	0.03452186258087871	0.05712748720062228	1.0
PTBXL	11269	13899	40	SG	0.14106897133787008	0.0038003491867055245	0.034590044806707014	0.057614413512399605	1.0
PTBXL	11269	13899	40	SG0SPEC	0.1559660045100004	0.0042955564672924286	0.03456991512709765	0.05790851107746965	1.0
PTBXL	11269	13899	40	SPEC	0.1555729673336347	0.004377307452077108	0.03472070954764032	0.05834911060829642	1.0
PTBXL	11269	13899	100	FD	0.25883209592922235	0.005193010991271898	0.03465897896279316	0.10653692033525254	1.0
PTBXL	11269	13899	100	SG	0.20388459039780113	0.003979032418009247	0.034572870056090346	0.07058100344508567	1.0
PTBXL	11269	13899	100	SG0SPEC	0.21629892854380403	0.004729551718525582	0.0345245375137427	0.07679114708863538	1.0
PTBXL	11269	13899	100	SPEC	0.33402285459247666	0.005786737338877356	0.03505817240246335	0.1479568322077285	1.0
PTBXL	11269	13899	150	FD	0.3485144608464994	0.005741518758523823	0.035150239009675614	0.14177624966413843	1.0
PTBXL	11269	13899	150	SG	0.21926009163999352	0.003986862939228443	0.03456471913273742	0.07096166592668926	1.0
PTBXL	11269	13899	150	SG0SPEC	0.2942879642820584	0.004872512445899673	0.03452642948271287	0.09859244996259336	1.0
PTBXL	11269	13899	150	SPEC	0.5244963385921657	0.00751594407086916	0.03607397424800125	0.24941243356886847	1.0
PTBXL	11281	1394	40	FD	0.10903679327054425	0.001766301730478227	0.012700375843101002	0.03321581321558097	1.0
PTBXL	11281	1394	40	SG	0.10897701358600448	0.0016218991146584605	0.01271111363708432	0.032161017113745104	1.0
PTBXL	11281	1394	40	SG0SPEC	0.12124187584908419	0.0017764214520128955	0.012728234906423441	0.03245161021991971	1.0
PTBXL	11281	1394	40	SPEC	0.11667711520634554	0.0017998769802124977	0.012743714435331408	0.03599549744565836	1.0
PTBXL	11281	1394	100	FD	0.3482202598001164	0.002223956335549594	0.012922332876007596	0.07585477362413583	1.0
PTBXL	11281	1394	100	SG	0.1612214932725235	0.0016565876211201843	0.012769307252650318	0.06218020029614794	1.0
PTBXL	11281	1394	100	SG0SPEC	0.22292033695810154	0.0019429007327399228	0.01280117830871692	0.07031024419468936	1.0
PTBXL	11281	1394	100	SPEC	0.3934176220389911	0.0024623837437705207	0.013048502227902603	0.10900557956754532	1.0
PTBXL	11281	1394	150	FD	0.2916046070183502	0.0024115662907583458	0.013048351573835982	0.09772294900014498	1.0
PTBXL	11281	1394	150	SG	0.17157744585092205	0.00165852910003335	0.012767908585675537	0.06337478757697972	1.0
PTBXL	11281	1394	150	SG0SPEC	0.27777065411551694	0.0019803356367016217	0.012809768046249682	0.08107581930997347	1.0
PTBXL	11281	1394	150	SPEC	0.5983455911586524	0.0033598072358908236	0.013393995662291928	0.22199862520720234	1.0
PTBXL	11287	21385	40	FD	0.16461693996885032	0.0018180854206445273	0.008557765970087977	0.08015285370296442	1.0
PTBXL	11287	21385	40	SG	0.15444781872320262	0.0016026425565971623	0.008539740428244812	0.07971781008446661	1.0
PTBXL	11287	21385	40	SG0SPEC	0.16325480316964364	0.0018312336385046446	0.00856669430467463	0.0811930681606449	1.0
PTBXL	11287	21385	40	SPEC	0.16446571897923554	0.0018647052381810408	0.008617784989673484	0.0824674133774558	1.0
PTBXL	11287	21385	100	FD	0.331184709207791	0.0020838824994827343	0.00860482962227656	0.09633136869255905	1.0
PTBXL	11287	21385	100	SG	0.19462340773826672	0.001637938138073979	0.008463652748876565	0.08532423556653318	1.0
PTBXL	11287	21385	100	SG0SPEC	0.2416981989579164	0.001936909868754129	0.008511011409199404	0.0847359897477275	1.0
PTBXL	11287	21385	100	SPEC	0.35533559393388087	0.0022577079731525623	0.008742983794198357	0.11690327456655802	1.0
PTBXL	11287	21385	150	FD	0.3081772586722829	0.0021833715413357704	0.008618602650418866	0.11179757668269444	1.0
PTBXL	11287	21385	150	SG	0.23868536362400664	0.0016396250944155527	0.00847226805079602	0.08595286925536032	1.0
PTBXL	11287	21385	150	SG0SPEC	0.34089681905456326	0.0019686100226035917	0.008520471094983037	0.09765689421510533	1.0
PTBXL	11287	21385	150	SPEC	0.6260264949983837	0.0027328086605364677	0.008859386112210443	0.2060235539430744	1.0
PTBXL	11328	7543	40	FD	0.1661605451750155	0.002604855068953626	0.010660112343323931	0.11669775202973875	1.0
PTBXL	11328	7543	40	SG	0.170782110213335	0.0021745610588233565	0.010598433867541961	0.12427730751360838	1.0
PTBXL	11328	7543	40	SG0SPEC	0.16981146885483006	0.002602206574859932	0.010640303109855292	0.11923624128150966	1.0
PTBXL	11328	7543	40	SPEC	0.1726543475380402	0.0027024050423523106	0.010779366700941633	0.11949754323660472	1.0
PTBXL	11328	7543	100	FD	0.2946548350271111	0.0040372725541516444	0.013445129983720484	0.10836060434670479	1.0
PTBXL	11328	7543	100	SG	0.2518789998635746	0.0025142640263561577	0.012095503845986004	0.1303470314608236	1.0
PTBXL	11328	7543	100	SG0SPEC	0.27676220198286805	0.003365279544074952	0.011737543709749765	0.1169901126772184	1.0
PTBXL	11328	7543	100	SPEC	0.3628824439272256	0.004662876802388076	0.014315824009608201	0.13233815942000857	1.0
PTBXL	11328	7543	150	FD	0.3176021178037904	0.004352838160275225	0.013915028853545317	0.11751456520062083	1.0
PTBXL	11328	7543	150	SG	0.2693139169533244	0.002517512598459894	0.012111078945278608	0.13147111964704217	1.0
PTBXL	11328	7543	150	SG0SPEC	0.33596505025159396	0.003428648656960474	0.011743792278719203	0.12584569008691826	1.0
PTBXL	11328	7543	150	SPEC	0.6231381447861222	0.005713616390351183	0.015005037420175726	0.20690615825983466	1.0
PTBXL	11350	8256	40	FD	0.1405479261874351	0.002040598122706223	0.012984836573021094	0.0847323009242661	1.0
PTBXL	11350	8256	40	SG	0.14742992664514157	0.0017549549058656648	0.012935319815543852	0.08723705257231455	1.0
PTBXL	11350	8256	40	SG0SPEC	0.14560167302218419	0.002045025489521169	0.01296913647594285	0.08616413607908249	1.0
PTBXL	11350	8256	40	SPEC	0.15213180941551488	0.0021056371744019773	0.013058686599254458	0.08731797253573462	1.0
PTBXL	11350	8256	100	FD	0.36508344711888474	0.003092030158736738	0.014428684283289904	0.09052377305674025	1.0
PTBXL	11350	8256	100	SG	0.22852068014268767	0.001963631534431904	0.01379208540610808	0.09801281003274404	1.0
PTBXL	11350	8256	100	SG0SPEC	0.2786014717876301	0.002521850770696383	0.013783353137971806	0.10091558936586842	1.0
PTBXL	11350	8256	100	SPEC	0.4667046834340063	0.0036950346503985677	0.01478306717641517	0.14200549276826768	1.0
PTBXL	11350	8256	150	FD	0.4309299307127443	0.003618652189519546	0.014632150605131934	0.13257228540288765	1.0
PTBXL	11350	8256	150	SG	0.30143871119485866	0.0019660642082531374	0.01379675918892641	0.10123434602724424	1.0
PTBXL	11350	8256	150	SG0SPEC	0.37536932876222806	0.002623829058546378	0.01382514031408436	0.128696976307161	1.0
PTBXL	11350	8256	150	SPEC	0.7984316193233784	0.005726148828277456	0.015354591521981348	0.20959363391492514	1.0
PTBXL	11405	9982	40	FD	0.17098255918001715	0.003056185955002217	0.017123498662075416	0.026278070796327484	1.0
PTBXL	11405	9982	40	SG	0.1612806727893105	0.00259399790911202	0.017074911466984876	0.020392371151100985	1.0
PTBXL	11405	9982	40	SG0SPEC	0.16711356552021256	0.0030672901437654616	0.01709518882652053	0.025594530372984134	1.0
PTBXL	11405	9982	40	SPEC	0.17029592116386483	0.003156182451128208	0.01728030090334834	0.02939920867340433	1.0
PTBXL	11405	9982	100	FD	0.29590150923494296	0.003488297193330629	0.01745176332891279	0.05021425382486255	1.0
PTBXL	11405	9982	100	SG	0.23571919219711407	0.002694245931390219	0.017344308580978178	0.035766864262280006	1.0
PTBXL	11405	9982	100	SG0SPEC	0.2538076179437039	0.003266154632345083	0.017403235675600502	0.04569955960048899	1.0
PTBXL	11405	9982	100	SPEC	0.4886443042838137	0.0038304046381991653	0.017660574627301535	0.06829494739870914	1.0
PTBXL	11405	9982	150	FD	0.42351071417124775	0.003655008040078129	0.01760365910597025	0.06609530125058818	1.0
PTBXL	11405	9982	150	SG	0.22234159745764975	0.002696260236489073	0.0173382013400624	0.03568546045428346	1.0
PTBXL	11405	9982	150	SG0SPEC	0.3535117693859269	0.003311738586753347	0.017416725101734136	0.05450492995507875	1.0
PTBXL	11405	9982	150	SPEC	0.5822194161028809	0.004420822466408021	0.018065095161780564	0.14756790533675868	1.0
PTBXL	11408	11489	40	FD	0.1402108066046357	0.0027018050064216196	0.010521017994890688	0.05961019816143425	1.0
PTBXL	11408	11489	40	SG	0.12667467639225208	0.0022885956409062704	0.01035672983271507	0.04839332403095153	1.0
PTBXL	11408	11489	40	SG0SPEC	0.16271650662347514	0.0027083479047187897	0.01041729624448206	0.058924874442539646	1.0
PTBXL	11408	11489	40	SPEC	0.14836734865101714	0.0027921812808920986	0.01065751539415908	0.06528156501167867	1.0
PTBXL	11408	11489	100	FD	0.24924649301231044	0.0032683194550094195	0.01149492614128526	0.13858765330946876	1.0
PTBXL	11408	11489	100	SG	0.3156923464464085	0.002439047236686912	0.01109105536645261	0.08143700142161038	1.0
PTBXL	11408	11489	100	SG0SPEC	0.23913669004626828	0.0029828382695403738	0.011098863444868275	0.08792312037069153	1.0
PTBXL	11408	11489	100	SPEC	0.37999541712606505	0.0036049507043343135	0.011784035086623986	0.19686549364307362	1.0
PTBXL	11408	11489	150	FD	0.323056877079903	0.003397055382267021	0.01164370310646956	0.15219281523273978	1.0
PTBXL	11408	11489	150	SG	0.24121044767262648	0.002441833561215247	0.011101077320469575	0.08168863444410043	1.0
PTBXL	11408	11489	150	SG0SPEC	0.30325062024626653	0.0030189128082597516	0.01110622961769056	0.10475911654680968	1.0
PTBXL	11408	11489	150	SPEC	0.48627175301687825	0.004216463894122789	0.012173414732811449	0.25130034716270067	1.0
PTBXL	11417	1246	40	FD	0.1506769297625854	0.0024262756250917586	0.012626189255703283	0.018904159182135116	1.0
PTBXL	11417	1246	40	SG	0.1364883794595642	0.002086318611060665	0.01257597453610659	0.02683912355962412	1.0
PTBXL	11417	1246	40	SG0SPEC	0.15857383063646513	0.0024364471626495687	0.012613586092503959	0.020073194217324456	1.0
PTBXL	11417	1246	40	SPEC	0.15459100435590648	0.0025019077406537617	0.012732074489021509	0.017960029516009356	1.0
PTBXL	11417	1246	100	FD	0.24894017980638367	0.0028090916458536233	0.012608950846712813	0.04086440195681792	1.0
PTBXL	11417	1246	100	SG	0.2549536693324607	0.002174326959903027	0.012569303015680164	0.02694480983360785	1.0
PTBXL	11417	1246	100	SG0SPEC	0.2435952704825037	0.0026085092328566825	0.012672591592774557	0.025156633155503982	1.0
PTBXL	11417	1246	100	SPEC	0.3117583246703818	0.0031035721510506817	0.012732624991544952	0.05993857624823775	1.0
PTBXL	11417	1246	150	FD	0.2779965121842568	0.0029758003282684357	0.012637538281491516	0.08030645277825241	1.0
PTBXL	11417	1246	150	SG	0.23525240884925253	0.002176597743343592	0.012578706980637032	0.028635730207872627	1.0
PTBXL	11417	1246	150	SG0SPEC	0.3204426921685666	0.002629722131119088	0.01269530147588641	0.04118449633604354	1.0
PTBXL	11417	1246	150	SPEC	0.5589139398354651	0.0036357983070881695	0.012942302614386043	0.18750863583235003	1.0
PTBXL	11424	16566	40	FD	0.17221378765323658	0.003280702812261947	0.009330535476169733	0.027390407916595583	1.0
PTBXL	11424	16566	40	SG	0.15427161254221375	0.0027971458757490315	0.009202388733859302	0.033134407828061464	1.0
PTBXL	11424	16566	40	SG0SPEC	0.16848087613218987	0.003295398124441156	0.009318035757652998	0.029052919573555023	1.0
PTBXL	11424	16566	40	SPEC	0.16678021235673166	0.0033877315087790876	0.0094507085877482	0.026516406785380343	1.0
PTBXL	11424	16566	100	FD	0.27527673749615544	0.0038837222661289275	0.010239656239307934	0.04109596337135838	1.0
PTBXL	11424	16566	100	SG	0.18854300091083304	0.0029370088040084385	0.009764978046648852	0.024323337835900623	1.0
PTBXL	11424	16566	100	SG0SPEC	0.2276718574008137	0.003625904891192324	0.009824087579650583	0.022975536797233728	1.0
PTBXL	11424	16566	100	SPEC	0.36264787342284754	0.0042861271678378676	0.010533235078928706	0.06028396393823507	1.0
PTBXL	11424	16566	150	FD	0.3387886370417804	0.004015865030874803	0.01026822664351417	0.05908221012476352	1.0
PTBXL	11424	16566	150	SG	0.1948053776458228	0.002938447339381806	0.009776785662726242	0.02483369314084894	1.0
PTBXL	11424	16566	150	SG0SPEC	0.2872627935792653	0.0036615651825400355	0.00985360835434345	0.03360677779832056	1.0
PTBXL	11424	16566	150	SPEC	0.6104761480149131	0.004878536044692977	0.010776996366823595	0.13112032086031183	1.0
PTBXL	11449	10214	40	FD	0.1467470231549613	0.0027932231335643896	0.011453181209791868	0.030155954161118544	1.0
PTBXL	11449	10214	40	SG	0.16892812758442555	0.0023469720654884655	0.011290837551762183	0.02472099104165254	1.0
PTBXL	11449	10214	40	SG0SPEC	0.1600730427948131	0.0027940912506893823	0.011381276040489333	0.028755297025358846	1.0
PTBXL	11449	10214	40	SPEC	0.1508324768316295	0.0028923527411685197	0.011580947927890575	0.03330283688723133	1.0
PTBXL	11449	10214	100	FD	0.3275524632905944	0.003607876635550374	0.013305002329748867	0.08841422403423682	1.0
PTBXL	11449	10214	100	SG	0.19133102742060012	0.002535710394212159	0.012612722482835846	0.07519555292628306	1.0
PTBXL	11449	10214	100	SG0SPEC	0.2539624494376581	0.0032800724322432973	0.012599325080501805	0.07857168853736161	1.0
PTBXL	11449	10214	100	SPEC	0.37107031039851956	0.004111326372722576	0.013720842594159486	0.10174298874235403	1.0
PTBXL	11449	10214	150	FD	0.34522048563919905	0.0037693504598821405	0.013459251228425395	0.07827260570741734	1.0
PTBXL	11449	10214	150	SG	0.230963700338226	0.002542471046223539	0.01261333311887601	0.07469925525835261	1.0
PTBXL	11449	10214	150	SG0SPEC	0.3304513280323175	0.0033811852279727267	0.012619517901627355	0.08345255781012506	1.0
PTBXL	11449	10214	150	SPEC	0.5934775150954773	0.0050757272658276936	0.014126683567041387	0.13431627581784053	1.0
PTBXL	11496	13248	40	FD	0.15145586036138373	0.002130644258197807	0.013121445991381547	0.023580964463564183	1.0
PTBXL	11496	13248	40	SG	0.12680739581175005	0.0018634021751117549	0.013104519691363663	0.021159059705917926	1.0
PTBXL	11496	13248	40	SG0SPEC	0.15719878349819053	0.002139158305172609	0.013112882050019599	0.023365562319080168	1.0
PTBXL	11496	13248	40	SPEC	0.15402095386231704	0.0021878148244017246	0.013247540959402481	0.02541856784961037	1.0
PTBXL	11496	13248	100	FD	0.23310881305729114	0.0026527947229873705	0.013219039531659071	0.09916569562470415	1.0
PTBXL	11496	13248	100	SG	0.1932355782678529	0.0019531427325294496	0.013109941751826455	0.055238527913138886	1.0
PTBXL	11496	13248	100	SG0SPEC	0.2308117181109081	0.002379649746682831	0.013163541347204636	0.06355893726471659	1.0
PTBXL	11496	13248	100	SPEC	0.3579538189218396	0.0030069464049738382	0.013425368063899375	0.1287042027771147	1.0
PTBXL	11496	13248	150	FD	0.3294278000810221	0.0028292153673637635	0.0132794647896231	0.11191395859818265	1.0
PTBXL	11496	13248	150	SG	0.22148579393743353	0.0019563393876015117	0.013113333964637779	0.05559838578385878	1.0
PTBXL	11496	13248	150	SG0SPEC	0.32271497876872784	0.0024046763924965102	0.013182946858382262	0.0803363202112545	1.0
PTBXL	11496	13248	150	SPEC	0.48535706762324704	0.0035657701784996662	0.013720030074266294	0.22441379975614592	1.0
PTBXL	11498	377	40	FD	0.15618354342661853	0.003230145643827903	0.014606325629334158	0.06327724024907977	1.0
PTBXL	11498	377	40	SG	0.1454471396498504	0.002728196693389577	0.014513813381361476	0.06906687639004411	1.0
PTBXL	11498	377	40	SG0SPEC	0.14616884294087124	0.0032357260198043105	0.01457049685590616	0.06472515058652273	1.0
PTBXL	11498	377	40	SPEC	0.16714257699854917	0.0033441092036491865	0.01475414955985345	0.0640187705248302	1.0
PTBXL	11498	377	100	FD	0.2686833953436494	0.0038233138837901774	0.015538696226544017	0.06422382882447875	1.0
PTBXL	11498	377	100	SG	0.1847477399732748	0.002915805826272217	0.015123986013150443	0.0661201804408361	1.0
PTBXL	11498	377	100	SG0SPEC	0.23773857773539492	0.003668949011946068	0.015129922442155504	0.061337252245275455	1.0
PTBXL	11498	377	100	SPEC	0.3616339576701399	0.0041290038395526115	0.015814238741190905	0.07485662869193498	1.0
PTBXL	11498	377	150	FD	0.3115741076141434	0.0038806548903606874	0.015655196683783255	0.08129206664894308	1.0
PTBXL	11498	377	150	SG	0.23332847784321692	0.00291669344996629	0.015134896303935242	0.06584133924985229	1.0
PTBXL	11498	377	150	SG0SPEC	0.31661839691779164	0.003705628609111499	0.015137481812510267	0.06664438388771782	1.0
PTBXL	11498	377	150	SPEC	0.5173277134947136	0.004565582318704876	0.01617223959714091	0.15247391279618175	1.0
PTBXL	11544	2867	40	FD	0.16892973299804012	0.004627696450894753	0.02544563470763832	0.05730852727706515	1.0
PTBXL	11544	2867	40	SG	0.16162492610632348	0.0038755178737636094	0.025379679963838695	0.06228363537825779	1.0
PTBXL	11544	2867	40	SG0SPEC	0.17101700406813672	0.004640051970070868	0.02535026372387371	0.05868483721487797	1.0
PTBXL	11544	2867	40	SPEC	0.17834481049636472	0.004795082916601188	0.025712841272372673	0.05819583246986653	1.0
PTBXL	11544	2867	100	FD	0.25748428058802464	0.005660603959553981	0.027022483575900157	0.08298072073279608	1.0
PTBXL	11544	2867	100	SG	0.1859750821221423	0.004132057825847443	0.026263478708297903	0.06920840885425977	1.0
PTBXL	11544	2867	100	SG0SPEC	0.23525590033203345	0.005301412724461181	0.026055001552443564	0.06385782893059272	1.0
PTBXL	11544	2867	100	SPEC	0.3149370649882349	0.0062739407604954205	0.027613513107434172	0.11719824715086255	1.0
PTBXL	11544	2867	150	FD	0.3392806952458108	0.005777043228921971	0.027349255461433134	0.11292965160469089	1.0
PTBXL	11544	2867	150	SG	0.19922443191903122	0.004136463810416116	0.02625425356089812	0.06969725118377962	1.0
PTBXL	11544	2867	150	SG0SPEC	0.3360978056495604	0.005415759587571797	0.026030289050477242	0.07531556812557723	1.0
PTBXL	11544	2867	150	SPEC	0.5594002444777091	0.007144068629241462	0.02830747181938102	0.18867319616652004	1.0
PTBXL	11556	15384	40	FD	0.1578448907583621	0.003435832327248293	0.01967369813583535	0.023889213782422754	1.0
PTBXL	11556	15384	40	SG	0.16579126977828465	0.0030298062457504633	0.0196530754910495	0.022551387642508528	1.0
PTBXL	11556	15384	40	SG0SPEC	0.15932397794933803	0.0034528325470038973	0.019678478711837286	0.023907708769173062	1.0
PTBXL	11556	15384	40	SPEC	0.1619546312242991	0.0035256320105123526	0.01980641818774676	0.025019180128529134	1.0
PTBXL	11556	15384	100	FD	0.22939387964671565	0.004213319335651879	0.020014909245415945	0.08526057882405287	1.0
PTBXL	11556	15384	100	SG	0.19552952512450666	0.0032201959789479304	0.01987605024099624	0.05451098712522086	1.0
PTBXL	11556	15384	100	SG0SPEC	0.2144285904040418	0.0038420909194846605	0.019840672488225623	0.0542284585880424	1.0
PTBXL	11556	15384	100	SPEC	0.2821497877513377	0.0045775440553994145	0.020224918902625778	0.1121375622902125	1.0
PTBXL	11556	15384	150	FD	0.2594465976358854	0.0043083676976656375	0.02000865181891613	0.09971662283464218	1.0
PTBXL	11556	15384	150	SG	0.19425198195346602	0.0032202730830181354	0.019887043680970547	0.05544177361071688	1.0
PTBXL	11556	15384	150	SG0SPEC	0.30326167127201903	0.003862616907077759	0.019857126064504772	0.0656533714696421	1.0
PTBXL	11556	15384	150	SPEC	0.47644771997436475	0.005025901170641042	0.02037689523951895	0.21572892637676117	1.0
PTBXL	11567	243	40	FD	0.18860108867029737	0.0027273687540273054	0.011679327807525095	0.020889350808215093	1.0
PTBXL	11567	243	40	SG	0.14844095850406733	0.002359405255996533	0.011581793368281907	0.01976471639909671	1.0
PTBXL	11567	243	40	SG0SPEC	0.1940653171059746	0.002741223106528432	0.011665680552230238	0.020682481720574145	1.0
PTBXL	11567	243	40	SPEC	0.17837232635809072	0.0028085083039895526	0.011780851067347647	0.021876982228895125	1.0
PTBXL	11567	243	100	FD	0.2635539358704778	0.003237222758212869	0.01218666047929165	0.10591538860296687	1.0
PTBXL	11567	243	100	SG	0.19756268572651242	0.0024415530861021375	0.0118157100196503	0.053850497784274684	1.0
PTBXL	11567	243	100	SG0SPEC	0.25060674786866455	0.002939352498406611	0.011850009639654106	0.0572870909370799	1.0
PTBXL	11567	243	100	SPEC	0.3789492367223976	0.0036244594586283497	0.01245163943318655	0.1534973577183609	1.0
PTBXL	11567	243	150	FD	0.33010094885088276	0.0034579424722715165	0.012344374452255356	0.13497870666673056	1.0
PTBXL	11567	243	150	SG	0.2126628719143528	0.0024397353781515974	0.011831804365481962	0.05487805927037195	1.0
PTBXL	11567	243	150	SG0SPEC	0.3247056343914944	0.002985075133945662	0.011875458907460678	0.08393399724628132	1.0
PTBXL	11567	243	150	SPEC	0.591743289941759	0.004678150980962538	0.012957304475959348	0.282406206031833	1.0
PTBXL	11582	11286	40	FD	0.1622356002318479	0.00124751853326959	0.009567278063750661	0.06864626700097626	1.0
PTBXL	11582	11286	40	SG	0.1627429092158134	0.0010993030712110024	0.009592960867773103	0.07895345218975486	1.0
PTBXL	11582	11286	40	SG0SPEC	0.16500591297981376	0.0012543727019044772	0.009588841728260484	0.07130102158657328	1.0
PTBXL	11582	11286	40	SPEC	0.16833043425508584	0.0012805422790687013	0.009619964009829125	0.06719654853636287	1.0
PTBXL	11582	11286	100	FD	0.3253914129643989	0.0014389870228610957	0.009285531056813307	0.10360760240528998	1.0
PTBXL	11582	11286	100	SG	0.23371619361193277	0.0011319418283813852	0.00933751055150832	0.06583704477033821	1.0
PTBXL	11582	11286	100	SG0SPEC	0.2559391889906163	0.00133371706932765	0.009393232967452201	0.05542986277386301	1.0
PTBXL	11582	11286	100	SPEC	0.4100347156282799	0.001686129787603014	0.009387386564616918	0.17146910238059562	1.0
PTBXL	11582	11286	150	FD	0.385330034264739	0.0016819112099312396	0.009372758166974453	0.14064264908338003	1.0
PTBXL	11582	11286	150	SG	0.27192754235493766	0.0011327522395515933	0.009335685453055704	0.06738825897966746	1.0
PTBXL	11582	11286	150	SG0SPEC	0.3309957620092953	0.0013902164063620314	0.009421161685597815	0.09044097553458101	1.0
PTBXL	11582	11286	150	SPEC	0.6369630464934075	0.002392093755948571	0.009717315740384069	0.22991330739969262	1.0
PTBXL	11584	16535	40	FD	0.16169631049067346	0.004387286896404255	0.014721911147953327	0.03943918053231791	1.0
PTBXL	11584	16535	40	SG	0.170009002093336	0.0036224287109483297	0.014484148473870515	0.03856013407730747	1.0
PTBXL	11584	16535	40	SG0SPEC	0.17318811764061975	0.004385645269580924	0.014683385709945297	0.03914668593470974	1.0
PTBXL	11584	16535	40	SPEC	0.16270420971386446	0.00455754076844473	0.014931212640924889	0.04157728529853995	1.0
PTBXL	11584	16535	100	FD	0.3499057096999161	0.00533108779566526	0.01577695399138727	0.05291406018280848	1.0
PTBXL	11584	16535	100	SG	0.20183195506468574	0.0038925181114877368	0.014922223741841628	0.058466064765959086	1.0
PTBXL	11584	16535	100	SG0SPEC	0.30341192658090016	0.004965409688751072	0.015345227132178202	0.057066915341159014	1.0
PTBXL	11584	16535	100	SPEC	0.37624253698728377	0.005887401920122225	0.016227948741102984	0.05799667694214666	1.0
PTBXL	11584	16535	150	FD	0.3048375602671939	0.005563814647273232	0.01586663817012312	0.058843883885117396	1.0
PTBXL	11584	16535	150	SG	0.23100551736243663	0.003893744816940864	0.01492500744519917	0.05788787743937015	1.0
PTBXL	11584	16535	150	SG0SPEC	0.4020010780536421	0.004996464363035233	0.015372437336286328	0.064869777232486	1.0
PTBXL	11584	16535	150	SPEC	0.5606722004121625	0.006737147929747975	0.0165337392264697	0.13823711182304754	1.0
PTBXL	11591	115	40	FD	0.16134408846228912	0.004569081689535452	0.02377743516936441	0.02812043161592139	1.0
PTBXL	11591	115	40	SG	0.14284048817882333	0.003916332451313025	0.02368349993564262	0.029269945791554668	1.0
PTBXL	11591	115	40	SG0SPEC	0.15557324088398689	0.004592410362312806	0.023730101640326427	0.028261262116189415	1.0
PTBXL	11591	115	40	SPEC	0.17211850656617678	0.004710096339703057	0.02399900243493879	0.02898570741456695	1.0
PTBXL	11591	115	100	FD	0.24247136418548149	0.005217278456192715	0.024228365544597848	0.09395238041582601	1.0
PTBXL	11591	115	100	SG	0.19645541665819533	0.004031390306271849	0.024086402666593364	0.04446668194933549	1.0
PTBXL	11591	115	100	SG0SPEC	0.20389820422532728	0.004830409168832086	0.02424602778557735	0.05136757720023846	1.0
PTBXL	11591	115	100	SPEC	0.3380728570065956	0.005650869539507452	0.02453612498838135	0.14929349880431234	1.0
PTBXL	11591	115	150	FD	0.359188840530877	0.005438965337963355	0.02425654533110971	0.12866036512264079	1.0
PTBXL	11591	115	150	SG	0.20227866233815078	0.0040324166278816465	0.0240815691770434	0.04508297718147765	1.0
PTBXL	11591	115	150	SG0SPEC	0.3305619582507463	0.004873229276775382	0.024292894327976634	0.0662821135837808	1.0
PTBXL	11591	115	150	SPEC	0.7057302727245693	0.006677934374851086	0.024783549291217115	0.23562467275556848	1.0
PTBXL	11634	17244	40	FD	0.13771910117176345	0.002485497720648099	0.01645466052424758	0.05151163468037167	1.0
PTBXL	11634	17244	40	SG	0.1568095441376856	0.002092867813160225	0.016414661313570687	0.04497982406455038	1.0
PTBXL	11634	17244	40	SG0SPEC	0.1513510071639405	0.0024820775166854796	0.016390825983270726	0.051479001686521725	1.0
PTBXL	11634	17244	40	SPEC	0.143382881323939	0.002572910313726727	0.016568238649162174	0.055358379365308054	1.0
PTBXL	11634	17244	100	FD	0.29042448303253	0.0036283495004894115	0.017858366889107375	0.11875598576927718	1.0
PTBXL	11634	17244	100	SG	0.24447065102075505	0.002325357626102016	0.01729086826174339	0.07613367531373774	1.0
PTBXL	11634	17244	100	SG0SPEC	0.2368988972406384	0.002998928507044637	0.017107922105928264	0.0872849422035882	1.0
PTBXL	11634	17244	100	SPEC	0.3904767780642956	0.004338050166147819	0.018275841464490544	0.17243948634968145	1.0
PTBXL	11634	17244	150	FD	0.34495183908944904	0.004306247059608992	0.018138307722948416	0.1636513825182802	1.0
PTBXL	11634	17244	150	SG	0.21196972038977058	0.0023329343702388414	0.017314513953551165	0.07770020508141762	1.0
PTBXL	11634	17244	150	SG0SPEC	0.31868500640149355	0.0031307902595051037	0.01717333604609436	0.13348963539697112	1.0
PTBXL	11634	17244	150	SPEC	0.5570795145265244	0.0065002225729017754	0.01907634600168288	0.26346103032516677	1.0
PTBXL	11660	14775	40	FD	0.1326366738030786	0.002265197459685645	0.01869661913228749	0.03995204581110328	1.0
PTBXL	11660	14775	40	SG	0.14085577168167696	0.002031072818239052	0.01874075922976107	0.04063348555585482	1.0
PTBXL	11660	14775	40	SG0SPEC	0.14062353031062738	0.0022747048271124335	0.018756717114907492	0.040351550242162325	1.0
PTBXL	11660	14775	40	SPEC	0.14156525916320525	0.002316010632083645	0.018781262936971764	0.04171693749634474	1.0
PTBXL	11660	14775	100	FD	0.2806711904066869	0.002819241900377739	0.01830619731094698	0.09654102811577953	1.0
PTBXL	11660	14775	100	SG	0.2038499933497039	0.0021314562919715987	0.018229629255766964	0.05479881324772334	1.0
PTBXL	11660	14775	100	SG0SPEC	0.21185494858030604	0.0024970708494216707	0.018338270936389633	0.06950482952923517	1.0
PTBXL	11660	14775	100	SPEC	0.38185815099125126	0.003198282761479279	0.018525920793406273	0.14401846673654578	1.0
PTBXL	11660	14775	150	FD	0.32079317264722773	0.003123154927807287	0.018351062067453464	0.12565843064785098	1.0
PTBXL	11660	14775	150	SG	0.15513220949033882	0.0021318510070875056	0.01823316957670124	0.056299828062892444	1.0
PTBXL	11660	14775	150	SG0SPEC	0.3298945577338136	0.002549946113287957	0.018355854685504974	0.08254342780392142	1.0
PTBXL	11660	14775	150	SPEC	0.5993729445624023	0.00408349820474895	0.018797592015883092	0.24028357313181484	1.0
PTBXL	11700	2776	40	FD	0.13894917954699842	0.0026484787468116847	0.01542524274265658	0.022644513673401694	1.0
PTBXL	11700	2776	40	SG	0.1125132409652924	0.002345084016107089	0.0153632702626686	0.023212214564214538	1.0
PTBXL	11700	2776	40	SG0SPEC	0.14472324661690739	0.0026613896765578867	0.015438153943801651	0.021730585078613505	1.0
PTBXL	11700	2776	40	SPEC	0.1391043910523716	0.002715667783225953	0.015517419692516701	0.02340038190224985	1.0
PTBXL	11700	2776	100	FD	0.29234714608645296	0.00308991379529688	0.015452616525949621	0.1182966092203287	1.0
PTBXL	11700	2776	100	SG	0.15582956428784564	0.002439863543754852	0.015295949208231912	0.06419223166181699	1.0
PTBXL	11700	2776	100	SG0SPEC	0.2106918486764399	0.0028826594631961495	0.015486649558199034	0.06819453926382615	1.0
PTBXL	11700	2776	100	SPEC	0.31932079096407384	0.0033923732816959723	0.015608055681079295	0.1592783538801544	1.0
PTBXL	11700	2776	150	FD	0.2981392363226721	0.0032581468581753207	0.01550900011583849	0.13777092721758552	1.0
PTBXL	11700	2776	150	SG	0.19605078812344762	0.002441060104765313	0.015296113124007908	0.06531679190679351	1.0
PTBXL	11700	2776	150	SG0SPEC	0.2920000917933294	0.002908501790312001	0.01550500116629899	0.07987715102066077	1.0
PTBXL	11700	2776	150	SPEC	0.5486488769036431	0.00395986970116864	0.0158663336409099	0.23614550251169317	1.0
PTBXL	11710	1571	40	FD	0.1458605798087906	0.0018190540969521478	0.010441896301643619	0.06348206282089376	1.0
PTBXL	11710	1571	40	SG	0.1407861032710601	0.0015980963200315755	0.010424366477854809	0.06960588622494615	1.0
PTBXL	11710	1571	40	SG0SPEC	0.15309170421871643	0.0018290683759620192	0.010446389819005796	0.06515875006439728	1.0
PTBXL	11710	1571	40	SPEC	0.15004432602698953	0.0018677733716524732	0.010506883518934793	0.06360143437664635	1.0
PTBXL	11710	1571	100	FD	0.24380178898865637	0.0021047134438005204	0.010542963028687007	0.08957278553570014	1.0
PTBXL	11710	1571	100	SG	0.21816888685338034	0.0016516156960472996	0.010440206467129155	0.07748064307191499	1.0
PTBXL	11710	1571	100	SG0SPEC	0.21210694305306138	0.0019534446806766304	0.010492707216292592	0.07483699004753713	1.0
PTBXL	11710	1571	100	SPEC	0.3335149693355225	0.002328140342366435	0.010654360579518251	0.11421456019269782	1.0
PTBXL	11710	1571	150	FD	0.33936386284468445	0.0022261104421727306	0.010597416187951774	0.10509833474664323	1.0
PTBXL	11710	1571	150	SG	0.20582720973561236	0.001652484692196177	0.010446919788010326	0.07804742801237671	1.0
PTBXL	11710	1571	150	SG0SPEC	0.2683368867400888	0.001986037378829357	0.010504396271925518	0.08248248394091148	1.0
PTBXL	11710	1571	150	SPEC	0.5787208603603038	0.0028651622587880354	0.010861116308075382	0.2221745155345754	1.0
PTBXL	11715	8277	40	FD	0.15010408043458762	0.0033647700683550347	0.014030267185870334	0.04594813009919756	1.0
PTBXL	11715	8277	40	SG	0.14847386109872507	0.0029110851443456334	0.013931077005376085	0.054714951880438394	1.0
PTBXL	11715	8277	40	SG0SPEC	0.15234004681147037	0.0033824491738041144	0.014049605909097016	0.047942076134111555	1.0
PTBXL	11715	8277	40	SPEC	0.1597787441296826	0.0034630313904404093	0.014148789880728069	0.04482281656738707	1.0
PTBXL	11715	8277	100	FD	0.270289339967013	0.0040323286243537735	0.014036817979165147	0.0698384129823294	1.0
PTBXL	11715	8277	100	SG	0.19918006466911056	0.0030580570491466246	0.013724644911928457	0.05189929072549379	1.0
PTBXL	11715	8277	100	SG0SPEC	0.23631953367071	0.003722487813861572	0.013940666855044897	0.05138861167298706	1.0
PTBXL	11715	8277	100	SPEC	0.3643811968615702	0.004409562686616014	0.014278389291481737	0.09658215839519627	1.0
PTBXL	11715	8277	150	FD	0.3068165012985525	0.004281126162619755	0.014178747436733698	0.08257693364601312	1.0
PTBXL	11715	8277	150	SG	0.200753171276992	0.0030586889871097173	0.013740959644859498	0.05118845361771569	1.0
PTBXL	11715	8277	150	SG0SPEC	0.29458797385350033	0.003788939431532887	0.013976286541722935	0.06305310584080837	1.0
PTBXL	11715	8277	150	SPEC	0.5794491394612609	0.005708722364413143	0.01492234755881143	0.18477550204782917	1.0
PTBXL	11717	3740	40	FD	0.14673746435538876	0.004700131747629335	0.026372273370882996	0.03645372621567322	1.0
PTBXL	11717	3740	40	SG	0.136664076805029	0.004082939982114029	0.026352746519502538	0.037259082344453534	1.0
PTBXL	11717	3740	40	SG0SPEC	0.14530526455441028	0.004730804575797368	0.026288633162876412	0.0368951498568921	1.0
PTBXL	11717	3740	40	SPEC	0.1623873292733904	0.004831558851068068	0.026694692123506884	0.037466989527121755	1.0
PTBXL	11717	3740	100	FD	0.2465626801749166	0.005144797680967994	0.02777681510874053	0.08582819241952976	1.0
PTBXL	11717	3740	100	SG	0.16247132855702498	0.0041562535032989584	0.027109405180989185	0.05273424444411896	1.0
PTBXL	11717	3740	100	SG0SPEC	0.20654663060053097	0.004993015205670599	0.02673106483806519	0.05828833932673554	1.0
PTBXL	11717	3740	100	SPEC	0.3824653213974218	0.005763794436685771	0.02844601605780658	0.12593954046792055	1.0
PTBXL	11717	3740	150	FD	0.30007142565086753	0.005380449550642887	0.02814678431897488	0.11161526187273033	1.0
PTBXL	11717	3740	150	SG	0.15985437355118665	0.004163944353655587	0.027144586969787058	0.053515524387937184	1.0
PTBXL	11717	3740	150	SG0SPEC	0.21168427633582326	0.005143570140697407	0.026767239514737595	0.08197070103834478	1.0
PTBXL	11717	3740	150	SPEC	0.7231843759278603	0.00712012982186075	0.029180039696456817	0.22047002531517387	1.0
PTBXL	11736	5606	40	FD	0.14094540774581957	0.0011358005530826625	0.01188891490198081	0.06892002061686893	1.0
PTBXL	11736	5606	40	SG	0.1259471414562826	0.0010171914655822698	0.011892233236605725	0.06538410491045747	1.0
PTBXL	11736	5606	40	SG0SPEC	0.14574104365930654	0.0011375675896472444	0.011897934080777522	0.06895430212953879	1.0
PTBXL	11736	5606	40	SPEC	0.14602395355618208	0.0011617913430017118	0.011918239491049582	0.07263163279320588	1.0
PTBXL	11736	5606	100	FD	0.2571188901746764	0.0015128237767023634	0.012076432591757546	0.1306741293925588	1.0
PTBXL	11736	5606	100	SG	0.1684438542609455	0.0011006043866304464	0.011972367444407783	0.09407918269851938	1.0
PTBXL	11736	5606	100	SG0SPEC	0.22378528949643722	0.001324444201402517	0.011984827428117356	0.1026440528625581	1.0
PTBXL	11736	5606	100	SPEC	0.3922707336318811	0.0017262901304864583	0.012176932991148172	0.1733330221444573	1.0
PTBXL	11736	5606	150	FD	0.3345502906204104	0.0016739822933950536	0.012128902902857846	0.1565049078409269	1.0
PTBXL	11736	5606	150	SG	0.16882501360685492	0.0011022794100717804	0.011971802421361375	0.0954479956773136	1.0
PTBXL	11736	5606	150	SG0SPEC	0.2785945807332501	0.0013704710576332491	0.011997306287996421	0.12953164842319528	1.0
PTBXL	11736	5606	150	SPEC	0.6288611256617651	0.0023813137063051918	0.012371416958419148	0.2667050150664825	1.0
PTBXL	11737	8415	40	FD	0.17473169416330597	0.0015890066615561831	0.010616916194118236	0.11695669387718319	1.0
PTBXL	11737	8415	40	SG	0.1527567920683754	0.0013441162857986738	0.01061527130855838	0.11858655319910649	1.0
PTBXL	11737	8415	40	SG0SPEC	0.18130178723435963	0.0015869624738953363	0.010580039683538949	0.11838620633229449	1.0
PTBXL	11737	8415	40	SPEC	0.17923660068635625	0.0016455397745683948	0.010710153777337604	0.12085179269174096	1.0
PTBXL	11737	8415	100	FD	0.2929949816643995	0.0022795491208518993	0.011392667673167708	0.1240096541002983	1.0
PTBXL	11737	8415	100	SG	0.21297988340429014	0.0015078423010796514	0.011088072938578225	0.13383585725929198	1.0
PTBXL	11737	8415	100	SG0SPEC	0.26744476769150904	0.0019580164166727964	0.010955798580423125	0.1310699136959848	1.0
PTBXL	11737	8415	100	SPEC	0.3920052900588997	0.0026455940558380822	0.011653095049144314	0.16408766846116224	1.0
PTBXL	11737	8415	150	FD	0.36275030065715674	0.0025015157746463264	0.011633566323052222	0.1431416569270213	1.0
PTBXL	11737	8415	150	SG	0.2307143596669346	0.001510394648935212	0.011088721650339209	0.13328851759101484	1.0
PTBXL	11737	8415	150	SG0SPEC	0.331772465349143	0.002013304501748185	0.010928243818684003	0.14049572142971406	1.0
PTBXL	11737	8415	150	SPEC	0.596925548066384	0.0035278525558353462	0.012149666751343092	0.2796691710974132	1.0
PTBXL	11767	6751	40	FD	0.16010245439889653	0.0023503389263973195	0.013063020091719323	0.07550923984990389	1.0
PTBXL	11767	6751	40	SG	0.14918510393684983	0.0020261512594727145	0.013043056558595431	0.08527683879583152	1.0
PTBXL	11767	6751	40	SG0SPEC	0.15603034228776044	0.002357977760600683	0.013066935099452531	0.07784721985944684	1.0
PTBXL	11767	6751	40	SPEC	0.16722538243155538	0.002422605416576626	0.013147487947272728	0.07568218770214771	1.0
PTBXL	11767	6751	100	FD	0.27690238171485443	0.0029539803679955725	0.013576558678733442	0.1212272999706728	1.0
PTBXL	11767	6751	100	SG	0.2268076654483495	0.0021163217022541884	0.013230245082160481	0.08623475371381151	1.0
PTBXL	11767	6751	100	SG0SPEC	0.23599427559008998	0.0026205677128469922	0.01321948749487944	0.07217227695971964	1.0
PTBXL	11767	6751	100	SPEC	0.36859372391334466	0.0033046173371242627	0.013791599806296236	0.15644537548693893	1.0
PTBXL	11767	6751	150	FD	0.3610807349731848	0.0030369598731724073	0.01367494253596396	0.11699907777008511	1.0
PTBXL	11767	6751	150	SG	0.21741372555630753	0.002116016808271496	0.013237652010831243	0.08742833202331177	1.0
PTBXL	11767	6751	150	SG0SPEC	0.30270731103293635	0.002633851319557287	0.013219352827140185	0.07866988355379136	1.0
PTBXL	11767	6751	150	SPEC	0.6061292583076681	0.003714725535982232	0.014004888456612286	0.18390597297225775	1.0
PTBXL	11832	9260	40	FD	0.15470428186645876	0.002338782576701526	0.014951346926003754	0.029558202490802845	1.0
PTBXL	11832	9260	40	SG	0.14590824059342408	0.002095607163980371	0.014955397208984512	0.02755681565585237	1.0
PTBXL	11832	9260	40	SG0SPEC	0.15994795260602815	0.0023538028788144083	0.014975321071043166	0.028718272313912885	1.0
PTBXL	11832	9260	40	SPEC	0.16362679620630044	0.0023912568717741663	0.015034730231515093	0.031653855402523495	1.0
PTBXL	11832	9260	100	FD	0.2214864123401183	0.00280483447616251	0.014867183626798695	0.06393491207594959	1.0
PTBXL	11832	9260	100	SG	0.19366454914208606	0.0022054522556187606	0.01488468788758957	0.057110786821365306	1.0
PTBXL	11832	9260	100	SG0SPEC	0.24442844996471386	0.002586828664986099	0.014929821679242786	0.06462996789215969	1.0
PTBXL	11832	9260	100	SPEC	0.33633334335443493	0.0030454975572523873	0.01495488513112835	0.08684436496322465	1.0
PTBXL	11832	9260	150	FD	0.2574952540832257	0.002934254362401421	0.014861071108888008	0.07965935062276452	1.0
PTBXL	11832	9260	150	SG	0.23476680391549762	0.0022064996178343265	0.01489097066386011	0.05779181230536159	1.0
PTBXL	11832	9260	150	SG0SPEC	0.3005766936775427	0.002619836563608327	0.014935600550727126	0.07651628485305119	1.0
PTBXL	11832	9260	150	SPEC	0.517240206549182	0.0035621175247895513	0.01502735631122016	0.1924821164368142	1.0
PTBXL	11834	6265	40	FD	0.1623536707799731	0.0028437489017558003	0.010540134722513845	0.036672961092473866	1.0
PTBXL	11834	6265	40	SG	0.15559115123575795	0.002429525138322024	0.01042820205708558	0.04273335292447128	1.0
PTBXL	11834	6265	40	SG0SPEC	0.16571720980879473	0.002858127443172611	0.010530961409399818	0.038274733735276095	1.0
PTBXL	11834	6265	40	SPEC	0.16522542366349302	0.0029348384399448535	0.010648942247025877	0.036128201859830886	1.0
PTBXL	11834	6265	100	FD	0.2546366332910844	0.0034907281229312925	0.010844184470561345	0.053132149303433684	1.0
PTBXL	11834	6265	100	SG	0.1667076491526016	0.0025266776750134104	0.0105477030948362	0.050664253748899095	1.0
PTBXL	11834	6265	100	SG0SPEC	0.22596685212860446	0.0030396426556328028	0.010777249846448053	0.04401291846929268	1.0
PTBXL	11834	6265	100	SPEC	0.3431536228707599	0.003899320749897633	0.011084890531248892	0.06467272766990806	1.0
PTBXL	11834	6265	150	FD	0.28491187677007107	0.003732522258004337	0.010964412952061294	0.05996328169533067	1.0
PTBXL	11834	6265	150	SG	0.17737679825413682	0.0025254869807000485	0.010546607335051163	0.0521556257766444	1.0
PTBXL	11834	6265	150	SG0SPEC	0.3033406985460395	0.0030547317625088852	0.010818532864177076	0.05067354671736834	1.0
PTBXL	11834	6265	150	SPEC	0.6110528911881301	0.0046646899761410236	0.011490433974953664	0.10505910616740607	1.0
PTBXL	11886	10196	40	FD	0.16832208748211733	0.003929579548733951	0.019455732761664735	0.06779213691542056	1.0
PTBXL	11886	10196	40	SG	0.15909500483712818	0.0033159337763995758	0.0193557405661555	0.06819036974373593	1.0
PTBXL	11886	10196	40	SG0SPEC	0.16965809958190856	0.003939892871264376	0.019321864688669144	0.06850908580039873	1.0
PTBXL	11886	10196	40	SPEC	0.16727222330037234	0.004064958262373491	0.019697361304383567	0.07079325942652952	1.0
PTBXL	11886	10196	100	FD	0.27173580840342637	0.004676481002420053	0.020462448743536886	0.12926383437665084	1.0
PTBXL	11886	10196	100	SG	0.17523090984559406	0.0034547879778258276	0.02005566623484425	0.08059999005292381	1.0
PTBXL	11886	10196	100	SG0SPEC	0.23389377843316872	0.004292328668864881	0.019848468075372085	0.07979875721288625	1.0
PTBXL	11886	10196	100	SPEC	0.34661469213742563	0.005219611923186463	0.020887863154174336	0.16449566647831382	1.0
PTBXL	11886	10196	150	FD	0.35847253289374903	0.004903499213314651	0.020547273083864538	0.14078722541737948	1.0
PTBXL	11886	10196	150	SG	0.1765293480933031	0.0034604731469792746	0.020049923695338277	0.08130214810508529	1.0
PTBXL	11886	10196	150	SG0SPEC	0.2843899242662079	0.0043497676454430905	0.019850166875913202	0.08473721443644387	1.0
PTBXL	11886	10196	150	SPEC	0.5915537823992626	0.006316093162936424	0.021091219007637156	0.2395227690942387	1.0
PTBXL	11891	19893	40	FD	0.15923266103149977	0.002557647301485203	0.012017850959445112	0.0664591530628841	1.0
PTBXL	11891	19893	40	SG	0.16124362991601182	0.002196178760624413	0.011939106225554162	0.07538474540709614	1.0
PTBXL	11891	19893	40	SG0SPEC	0.16399316444251144	0.0025699494995819177	0.01200318123191072	0.06834896103050642	1.0
PTBXL	11891	19893	40	SPEC	0.1600556998520135	0.0026369566761133044	0.012118958067289024	0.06620551415004704	1.0
PTBXL	11891	19893	100	FD	0.2758217373898351	0.0029342966318332466	0.012619176558259311	0.09234674803151821	1.0
PTBXL	11891	19893	100	SG	0.17883348390255643	0.002276134969687713	0.0122884385438472	0.06867157574957689	1.0
PTBXL	11891	19893	100	SG0SPEC	0.23566388482616676	0.00274546459663404	0.012381296463944516	0.07032435628606383	1.0
PTBXL	11891	19893	100	SPEC	0.3891832613016394	0.0032706986378260076	0.012844552849478916	0.12779392738805606	1.0
PTBXL	11891	19893	150	FD	0.3119209744620971	0.003125064076343725	0.01267035718643963	0.10808075603963536	1.0
PTBXL	11891	19893	150	SG	0.17187404248515845	0.002278554873591661	0.012311577054597584	0.06955254772380381	1.0
PTBXL	11891	19893	150	SG0SPEC	0.33697811147277124	0.0027997559680358794	0.01241688582830218	0.08927616226690001	1.0
PTBXL	11891	19893	150	SPEC	0.5723413127769179	0.004019094555755549	0.013071516451580903	0.21463343834997584	1.0
PTBXL	11894	18473	40	FD	0.17297978316837742	0.00150684074003238	0.005527581669092996	0.06860383875745187	1.0
PTBXL	11894	18473	40	SG	0.17711343708278904	0.0012500312164333502	0.005461611411862593	0.07769160008623095	1.0
PTBXL	11894	18473	40	SG0SPEC	0.18549840462305883	0.0015072503752620258	0.00551363051432937	0.07030271612593215	1.0
PTBXL	11894	18473	40	SPEC	0.1818678565283965	0.0015637744039722998	0.005593778910406034	0.06957272656959106	1.0
PTBXL	11894	18473	100	FD	0.2609177284989186	0.0022969413179368806	0.00607109315288408	0.09657161235172172	1.0
PTBXL	11894	18473	100	SG	0.2115831974008336	0.0014172069850601876	0.005668429913009276	0.09876102465854246	1.0
PTBXL	11894	18473	100	SG0SPEC	0.2564308188604781	0.0018839234072044878	0.005695714567753065	0.09319215625809911	1.0
PTBXL	11894	18473	100	SPEC	0.4202331667051434	0.0027288742364593626	0.00636313242479585	0.11473342947971071	1.0
PTBXL	11894	18473	150	FD	0.3554629783787669	0.002446522171684068	0.0063122412847267185	0.09792604886285408	1.0
PTBXL	11894	18473	150	SG	0.21621597854849992	0.001427541625518424	0.0056719966204884995	0.09964898246905274	1.0
PTBXL	11894	18473	150	SG0SPEC	0.3562947124957679	0.0019818391315421717	0.005720086510795403	0.10494529408460467	1.0
PTBXL	11894	18473	150	SPEC	0.6082273035307056	0.003671391951063374	0.007298755128612032	0.1477984185634184	1.0
PTBXL	11937	17316	40	FD	0.15648843483460118	0.004600229858205082	0.020826748115800625	0.05734500319842862	1.0
PTBXL	11937	17316	40	SG	0.14906424541180519	0.004066316583655779	0.020756831991109993	0.060069819368165585	1.0
PTBXL	11937	17316	40	SG0SPEC	0.16629569965781896	0.00463388231393793	0.020878947149382487	0.05859622044458524	1.0
PTBXL	11937	17316	40	SPEC	0.16793607765013574	0.004714197792835526	0.02095352784722011	0.05801140747965987	1.0
PTBXL	11937	17316	100	FD	0.23912082753799793	0.005281086236273186	0.020716134200587794	0.06972655331366119	1.0
PTBXL	11937	17316	100	SG	0.15070555411347314	0.004227871393524102	0.020513133407803356	0.05578539270022067	1.0
PTBXL	11937	17316	100	SG0SPEC	0.2170202978265267	0.004949720920641161	0.02058847680168445	0.04863626337030361	1.0
PTBXL	11937	17316	100	SPEC	0.32009003303971895	0.005661302349375909	0.020935834929732253	0.0956840485885124	1.0
PTBXL	11937	17316	150	FD	0.30037947090600264	0.005363313420085453	0.02075800595216484	0.0843190456805372	1.0
PTBXL	11937	17316	150	SG	0.15435775106065938	0.004228481177515102	0.02051854561907776	0.0560600323990151	1.0
PTBXL	11937	17316	150	SG0SPEC	0.26206129552871077	0.004956150162971721	0.02061586390172284	0.05567697340980394	1.0
PTBXL	11937	17316	150	SPEC	0.5717484741550128	0.006337342996619481	0.02116967795065525	0.14575824852880448	1.0
PTBXL	11939	4225	40	FD	0.1602114993226347	0.0015968470394824596	0.011327513261252148	0.06678166812848725	1.0
PTBXL	11939	4225	40	SG	0.1465457357141233	0.0013875825579217755	0.011308844056085152	0.07212103748135908	1.0
PTBXL	11939	4225	40	SG0SPEC	0.16226176769717948	0.0016021594246458006	0.011297840894862413	0.06776010496304026	1.0
PTBXL	11939	4225	40	SPEC	0.1631005845870819	0.0016435374538725407	0.011400170687099765	0.06863818613796345	1.0
PTBXL	11939	4225	100	FD	0.320307140505438	0.0020068561346555896	0.01230896587920773	0.09523059903102189	1.0
PTBXL	11939	4225	100	SG	0.20560085174135417	0.001452302979969893	0.011962364164250098	0.07921057408392357	1.0
PTBXL	11939	4225	100	SG0SPEC	0.2515288960247356	0.0017430580929708001	0.011904303100597993	0.06864334834417314	1.0
PTBXL	11939	4225	100	SPEC	0.38231698031779143	0.0023202901042709387	0.012513248754969602	0.13546726347223284	1.0
PTBXL	11939	4225	150	FD	0.3322980041551331	0.0022461823065067265	0.012436803224365424	0.1252270590204858	1.0
PTBXL	11939	4225	150	SG	0.22241370445426423	0.0014513909415125204	0.011981514147306646	0.08099987194490506	1.0
PTBXL	11939	4225	150	SG0SPEC	0.3274574872732018	0.0017874285461002635	0.011977180816193703	0.09970415558983546	1.0
PTBXL	11939	4225	150	SPEC	0.6661850467804238	0.0033147374762908734	0.01278369580889304	0.2517926791062954	1.0
PTBXL	11958	2839	40	FD	0.13578424646259674	0.0029086760789604022	0.017325589245158177	0.048193263212006274	1.0
PTBXL	11958	2839	40	SG	0.1357723639202303	0.0025596089847518076	0.017301807648676254	0.05420114019729882	1.0
PTBXL	11958	2839	40	SG0SPEC	0.14045296256071746	0.0029263276022496306	0.01734624687107153	0.04934924090138129	1.0
PTBXL	11958	2839	40	SPEC	0.14192028044851335	0.002984548784742997	0.017441484296934873	0.04781712264341277	1.0
PTBXL	11958	2839	100	FD	0.2516570797407256	0.0033665093892444485	0.01769377844236083	0.05524401041844236	1.0
PTBXL	11958	2839	100	SG	0.19952746813012265	0.002644715702413137	0.017393490047843397	0.0482822927737987	1.0
PTBXL	11958	2839	100	SG0SPEC	0.21813472296644587	0.003179229998179177	0.01740529626689959	0.051942485712971595	1.0
PTBXL	11958	2839	100	SPEC	0.4047008949409852	0.0037544990699513578	0.017947317230938724	0.07929565989165122	1.0
PTBXL	11958	2839	150	FD	0.3174511877779853	0.0037208067846114566	0.017871895104324374	0.08891973546055107	1.0
PTBXL	11958	2839	150	SG	0.28649274855442564	0.0026473512948565767	0.017402103526721075	0.04900518502204419	1.0
PTBXL	11958	2839	150	SG0SPEC	0.31535408130798354	0.0032456705670862113	0.017412548732034322	0.06859416331438489	1.0
PTBXL	11958	2839	150	SPEC	0.6562928842559521	0.0050065076557083334	0.018493163389997853	0.22091878550909158	1.0
PTBXL	11960	5338	40	FD	0.14526242654350663	0.002443872648062004	0.01720758896923849	0.04260474258059032	1.0
PTBXL	11960	5338	40	SG	0.13209076922756516	0.002105827562964462	0.017153759376631404	0.04654607694355727	1.0
PTBXL	11960	5338	40	SG0SPEC	0.144097007231157	0.0024471905543801764	0.01713431817812553	0.04368639386578981	1.0
PTBXL	11960	5338	40	SPEC	0.14843312615289087	0.002518994086382148	0.017341838905436485	0.04313030354772329	1.0
PTBXL	11960	5338	100	FD	0.27080496172780755	0.002953493688492315	0.018741259675838798	0.06126709712250577	1.0
PTBXL	11960	5338	100	SG	0.17574569757400166	0.0022219528900553308	0.018277363145297012	0.05385629462758426	1.0
PTBXL	11960	5338	100	SG0SPEC	0.19173832871144497	0.002694309293436282	0.018012728592175373	0.04952580904632678	1.0
PTBXL	11960	5338	100	SPEC	0.3796381028953115	0.0032970967571810395	0.019094365019049462	0.09531848901194438	1.0
PTBXL	11960	5338	150	FD	0.30032106520027935	0.0031439573366799285	0.019018245723382	0.0942361788622817	1.0
PTBXL	11960	5338	150	SG	0.18422400968713717	0.002223868088570316	0.01827995914001184	0.053560648801771985	1.0
PTBXL	11960	5338	150	SG0SPEC	0.28434525236949015	0.002780138746897409	0.018007471743285132	0.059559871465236086	1.0
PTBXL	11960	5338	150	SPEC	0.6505551591460222	0.0041972929126520625	0.019652786143275643	0.20790681380625878	1.0
PTBXL	12005	514	40	FD	0.16791724879627484	0.0022418412149698063	0.016113743502365788	0.06458521446640608	1.0
PTBXL	12005	514	40	SG	0.15583129733466272	0.001883927608319873	0.01612758876788936	0.07304916978515083	1.0
PTBXL	12005	514	40	SG0SPEC	0.17744361785508966	0.002237165161349631	0.016140088829754918	0.06822714276729684	1.0
PTBXL	12005	514	40	SPEC	0.17058299744712815	0.002321747595572892	0.016217396244061957	0.06411696908350542	1.0
PTBXL	12005	514	100	FD	0.31287804160712607	0.0031612425883126337	0.015936706810597126	0.12762456442922804	1.0
PTBXL	12005	514	100	SG	0.29586268090831014	0.0020872028902463977	0.015776351600847508	0.08669932111085996	1.0
PTBXL	12005	514	100	SG0SPEC	0.25415713282534996	0.0026646986422081825	0.015987095235701323	0.08718165667235775	1.0
PTBXL	12005	514	100	SPEC	0.4124317159692306	0.0036049029982059364	0.016164906404340228	0.16434266211389237	1.0
PTBXL	12005	514	150	FD	0.3994392326085199	0.0033977066961431313	0.01607615565959886	0.14158613710080697	1.0
PTBXL	12005	514	150	SG	0.32622447697568446	0.0020903734178363003	0.01577467362709333	0.08993968650984066	1.0
PTBXL	12005	514	150	SG0SPEC	0.328744152232626	0.002711348758542548	0.015982100910519992	0.10556560560231956	1.0
PTBXL	12005	514	150	SPEC	0.6675837573870183	0.0045628109850537	0.01660191653730205	0.25373287644448617	1.0
PTBXL	12042	559	40	FD	0.1405219259842824	0.0028149055590389847	0.018582385055493155	0.03981863122366855	1.0
PTBXL	12042	559	40	SG	0.146869936616365	0.0024709008255193966	0.01855282956510717	0.04682066739138206	1.0
PTBXL	12042	559	40	SG0SPEC	0.14442789635264996	0.0028260439615664006	0.018579039229138655	0.04146027890668555	1.0
PTBXL	12042	559	40	SPEC	0.14563276370619882	0.002891116527909765	0.018709906586466433	0.03942167774332318	1.0
PTBXL	12042	559	100	FD	0.2955620072514906	0.003784684286878638	0.01933537635008859	0.08699128589013946	1.0
PTBXL	12042	559	100	SG	0.19033353759581012	0.0026294938244396555	0.018897746853066624	0.08999495455642537	1.0
PTBXL	12042	559	100	SG0SPEC	0.2557524889381166	0.0032509313888959227	0.018950855222679863	0.10811669848950917	1.0
PTBXL	12042	559	100	SPEC	0.39620376603328034	0.004404695750662057	0.019636839774638877	0.10417254769037818	1.0
PTBXL	12042	559	150	FD	0.2988050561077681	0.0042348652832063655	0.019512344753608205	0.11535415696628061	1.0
PTBXL	12042	559	150	SG	0.19425862209902217	0.0026284931467306103	0.018903480767608026	0.09095122364762852	1.0
PTBXL	12042	559	150	SG0SPEC	0.3446501493701496	0.0033287736328319797	0.01895826592958532	0.14457740032168834	1.0
PTBXL	12042	559	150	SPEC	0.6035676833306254	0.005724525497784407	0.019979134793049032	0.18407388082815535	1.0
PTBXL	12043	2281	40	FD	0.15827957917524446	0.0020023673483381688	0.012668895988397523	0.05386095954881412	1.0
PTBXL	12043	2281	40	SG	0.15787158382598737	0.001790332941681294	0.01268566444061757	0.05064915887999987	1.0
PTBXL	12043	2281	40	SG0SPEC	0.15973635735283997	0.0020149783608499347	0.012702991635470635	0.05390057224090096	1.0
PTBXL	12043	2281	40	SPEC	0.16112894926801508	0.0020480065849170174	0.01274908084662087	0.05629898158632475	1.0
PTBXL	12043	2281	100	FD	0.29297613180682225	0.002423184094100356	0.012674483450023232	0.10394436136798481	1.0
PTBXL	12043	2281	100	SG	0.1674459422005236	0.0018815133936924805	0.012511187728030976	0.08786550518585633	1.0
PTBXL	12043	2281	100	SG0SPEC	0.24438637779537434	0.0022167219169149876	0.012549123772616336	0.10265063872412869	1.0
PTBXL	12043	2281	100	SPEC	0.3680888256110542	0.0026945493073766685	0.012803906443377209	0.12392114993706113	1.0
PTBXL	12043	2281	150	FD	0.35728881188848377	0.0025944807649676146	0.01276657043473638	0.11009949087486336	1.0
PTBXL	12043	2281	150	SG	0.17455989904625466	0.0018832191315819864	0.012514737104637163	0.08930712769159305	1.0
PTBXL	12043	2281	150	SG0SPEC	0.295830334842661	0.0022668189492172576	0.012564307224436024	0.1063413159340094	1.0
PTBXL	12043	2281	150	SPEC	0.5695804476325267	0.003404164330587358	0.01317414510214545	0.23036226875444946	1.0
PTBXL	12081	7221	40	FD	0.14936601800459925	0.0016469810462226466	0.010685793311503272	0.09130078422703107	1.0
PTBXL	12081	7221	40	SG	0.15148776097558028	0.0014641240700747668	0.010696273215033504	0.09193153683223337	1.0
PTBXL	12081	7221	40	SG0SPEC	0.1492889395494438	0.0016570808568955326	0.010712408374044241	0.09244041965883258	1.0
PTBXL	12081	7221	40	SPEC	0.15344655620219136	0.0016866835898309766	0.01074496221914539	0.09382259432373531	1.0
PTBXL	12081	7221	100	FD	0.30625109399428674	0.0021755504268802816	0.011071852124298114	0.1063238741294016	1.0
PTBXL	12081	7221	100	SG	0.19549121949177914	0.001529139146277349	0.010812292468091537	0.09614612934865897	1.0
PTBXL	12081	7221	100	SG0SPEC	0.23525764567576632	0.0018307691943611067	0.010777344310290154	0.09062489485297412	1.0
PTBXL	12081	7221	100	SPEC	0.38371795565209066	0.002501978790883778	0.011342683402275079	0.14124734265145136	1.0
PTBXL	12081	7221	150	FD	0.3376983939537811	0.002405745370814283	0.01125416633577752	0.13422484593119868	1.0
PTBXL	12081	7221	150	SG	0.1972964294091042	0.0015321972959900264	0.010808525553643693	0.09580543148236932	1.0
PTBXL	12081	7221	150	SG0SPEC	0.30315785626720726	0.0018885113988226388	0.01080061664961666	0.10615375532394593	1.0
PTBXL	12081	7221	150	SPEC	0.5621354368019339	0.0033252796428306125	0.01167546016573748	0.23071633450410342	1.0
PTBXL	12117	10061	40	FD	0.13355420443185206	0.002290453377565232	0.012632477633301956	0.057966386994993735	1.0
PTBXL	12117	10061	40	SG	0.13118234717638969	0.0020411016427795588	0.01261186880468386	0.0643945370688652	1.0
PTBXL	12117	10061	40	SG0SPEC	0.16527495610023518	0.002301077831860403	0.012652552316826021	0.059394024190072114	1.0
PTBXL	12117	10061	40	SPEC	0.1476776081733539	0.0023450697115699236	0.012716612651059358	0.05842064544613057	1.0
PTBXL	12117	10061	100	FD	0.25786926056078674	0.002702686952436811	0.012500845280656604	0.11267658498952307	1.0
PTBXL	12117	10061	100	SG	0.18795907830226685	0.0021344743523342494	0.012406319667034106	0.0878791194421904	1.0
PTBXL	12117	10061	100	SG0SPEC	0.23595092103550924	0.0025124769897493402	0.012475930023969854	0.09018734688030144	1.0
PTBXL	12117	10061	100	SPEC	0.32612460476712357	0.0029716168172777297	0.012620268199395242	0.14323159516213468	1.0
PTBXL	12117	10061	150	FD	0.31577931971807455	0.0029719608298583106	0.012633439870036938	0.14038559300123354	1.0
PTBXL	12117	10061	150	SG	0.19744065577063336	0.002135532134824992	0.012395387161354122	0.08922894078971541	1.0
PTBXL	12117	10061	150	SG0SPEC	0.2995699758724642	0.0025473483283124385	0.012459313088552365	0.09788677501606913	1.0
PTBXL	12117	10061	150	SPEC	0.6142896420647165	0.003948254202763173	0.013064827352449616	0.27275324867684175	1.0
PTBXL	12121	7819	40	FD	0.1976169872417531	0.004454897049650106	0.025289374710215105	0.04998061139430319	1.0
PTBXL	12121	7819	40	SG	0.15760848918793058	0.0036682463418738973	0.025254303784575632	0.04458447923193558	1.0
PTBXL	12121	7819	40	SG0SPEC	0.1732168818280832	0.004434714206100419	0.025171237999354813	0.04810597689462687	1.0
PTBXL	12121	7819	40	SPEC	0.1857177356122776	0.004634849836737922	0.025586348757165985	0.05432325073428636	1.0
PTBXL	12121	7819	100	FD	0.2448966828249023	0.006083425467853415	0.025823161311298564	0.05829112976075457	1.0
PTBXL	12121	7819	100	SG	0.19953008811399264	0.004228049281150351	0.025337712684640336	0.08114323200172999	1.0
PTBXL	12121	7819	100	SG0SPEC	0.22758695373423066	0.005526420857358872	0.025291081969685013	0.0702504687532153	1.0
PTBXL	12121	7819	100	SPEC	0.3209381139936806	0.006753819746048932	0.026388825155765447	0.07620074968587155	1.0
PTBXL	12121	7819	150	FD	0.29862772037092566	0.006282122052522918	0.025863741052166378	0.06096805638785348	1.0
PTBXL	12121	7819	150	SG	0.221839689820244	0.0042335261035585	0.025344763371866825	0.08167832364454282	1.0
PTBXL	12121	7819	150	SG0SPEC	0.338874139428931	0.005590267752752773	0.025299633834415212	0.0779049982790199	1.0
PTBXL	12121	7819	150	SPEC	0.6470427683663406	0.007581799195931745	0.02673583770788265	0.11510143863213437	1.0
PTBXL	12137	7670	40	FD	0.15275444463166638	0.005336447010461502	0.02266136602895851	0.027939605616051372	1.0
PTBXL	12137	7670	40	SG	0.12143038459557275	0.004618518750828623	0.022541357788766137	0.026387706791648105	1.0
PTBXL	12137	7670	40	SG0SPEC	0.14544643116333292	0.0053727652327229735	0.022597099480977025	0.028033562012242566	1.0
PTBXL	12137	7670	40	SPEC	0.1606670740391256	0.005489890159983786	0.022946101749498866	0.02957789274201829	1.0
PTBXL	12137	7670	100	FD	0.20065980317945323	0.0064368744197327	0.022489256053803825	0.07291653417074047	1.0
PTBXL	12137	7670	100	SG	0.1629648868889922	0.004821717726887572	0.0223366884176403	0.045226344044981895	1.0
PTBXL	12137	7670	100	SG0SPEC	0.19062291397406075	0.005802844782122153	0.02257724632614462	0.04635399710223825	1.0
PTBXL	12137	7670	100	SPEC	0.3123820312063639	0.007033534480784233	0.02283761955223067	0.1012919379391307	1.0
PTBXL	12137	7670	150	FD	0.22648900844538625	0.006635353108494739	0.022585048792102318	0.09325924623336865	1.0
PTBXL	12137	7670	150	SG	0.1653723433612425	0.004823301868208046	0.02234120848633386	0.04684254727772727	1.0
PTBXL	12137	7670	150	SG0SPEC	0.22168632501486982	0.005842197846131743	0.022625828502031167	0.056668452978712064	1.0
PTBXL	12137	7670	150	SPEC	0.526570443977478	0.007993099340213429	0.023250136208670755	0.22589980942372725	1.0
PTBXL	12154	21764	40	FD	0.14571156016391182	0.0018798322598160987	0.014841982962329891	0.02695152234590706	1.0
PTBXL	12154	21764	40	SG	0.1339072938107118	0.0016886566374457563	0.01482325211958283	0.030730092743800553	1.0
PTBXL	12154	21764	40	SG0SPEC	0.1468802800876572	0.0018846518772314877	0.014841902736381186	0.02704833037924778	1.0
PTBXL	12154	21764	40	SPEC	0.15018653538536114	0.0019227254954588867	0.01488765366728135	0.027771816067723946	1.0
PTBXL	12154	21764	100	FD	0.2671903299162809	0.0022406459228773035	0.014953658399025915	0.08802015971543921	1.0
PTBXL	12154	21764	100	SG	0.1954656620758694	0.0017794757190910005	0.014860831046034207	0.048081195683602244	1.0
PTBXL	12154	21764	100	SG0SPEC	0.2207751661845531	0.002077212762225309	0.014913726223229557	0.05193297457301077	1.0
PTBXL	12154	21764	100	SPEC	0.34934824163582195	0.002562782595428846	0.015061804008910723	0.11853699189001378	1.0
PTBXL	12154	21764	150	FD	0.37047862499475565	0.0025647486964542657	0.015056455438684153	0.1149152027452576	1.0
PTBXL	12154	21764	150	SG	0.1818860748450279	0.0017829408671502544	0.014855887977132177	0.049266954869054996	1.0
PTBXL	12154	21764	150	SG0SPEC	0.2972406609684507	0.002144798480871607	0.014910727999700026	0.0771536828577313	1.0
PTBXL	12154	21764	150	SPEC	0.5720202332706433	0.0035641257987545794	0.015428082827143738	0.2306551474221162	1.0
PTBXL	12184	2638	40	FD	0.1595558107178721	0.0035495835876945487	0.01595438402615316	0.025646354513532334	1.0
PTBXL	12184	2638	40	SG	0.12637030092156232	0.003054806817399454	0.01581681448156196	0.0192801808641982	1.0
PTBXL	12184	2638	40	SG0SPEC	0.15896564975034733	0.003565023335034678	0.01592730529138148	0.025140414380171963	1.0
PTBXL	12184	2638	40	SPEC	0.16560559680334513	0.0036579034531135876	0.016100531941642047	0.028393367699567428	1.0
PTBXL	12184	2638	100	FD	0.3021466749374321	0.004190270968661859	0.01688194581256358	0.06253572049137654	1.0
PTBXL	12184	2638	100	SG	0.17984810700593953	0.0031871888659449157	0.01626192050162985	0.03767120844602762	1.0
PTBXL	12184	2638	100	SG0SPEC	0.20392529420666558	0.0039405209998067785	0.016396303896921902	0.04008398632310158	1.0
PTBXL	12184	2638	100	SPEC	0.32271312723042433	0.004656585654593029	0.01725995847935625	0.09263402426363049	1.0
PTBXL	12184	2638	150	FD	0.2846835209290918	0.004454758841432856	0.01704938707730291	0.09894411611654452	1.0
PTBXL	12184	2638	150	SG	0.19496936811106508	0.003193191440823899	0.016274245539473934	0.037822729396710685	1.0
PTBXL	12184	2638	150	SG0SPEC	0.32906560849261735	0.004043337225300088	0.016416911295873172	0.06124737099849229	1.0
PTBXL	12184	2638	150	SPEC	0.5828707702486745	0.005817675520479023	0.01774381233184065	0.19586906550231414	1.0
PTBXL	12192	17904	40	FD	0.14705342744858185	0.0027670219702559157	0.01592671649977745	0.08408783654583345	1.0
PTBXL	12192	17904	40	SG	0.1478288577722593	0.0023543192335149852	0.015892666294862634	0.08753008063139942	1.0
PTBXL	12192	17904	40	SG0SPEC	0.15124540298726163	0.002774716834606129	0.015912373702177914	0.0853168182061006	1.0
PTBXL	12192	17904	40	SPEC	0.15196059506911175	0.0028579467177410433	0.016056717174279946	0.08670163951323522	1.0
PTBXL	12192	17904	100	FD	0.268654077500114	0.003280698240021375	0.016556707042516692	0.06868172448461723	1.0
PTBXL	12192	17904	100	SG	0.1857385538187325	0.0024802721220645945	0.01621609248204346	0.08971365341099105	1.0
PTBXL	12192	17904	100	SG0SPEC	0.2590115545986778	0.003074413926439369	0.016232943359413134	0.08094227623013797	1.0
PTBXL	12192	17904	100	SPEC	0.34012527792904634	0.003655658343474624	0.016880473105367666	0.08267184130344997	1.0
PTBXL	12192	17904	150	FD	0.3186705350241715	0.0035028267958825896	0.01676076304994995	0.07904935118702137	1.0
PTBXL	12192	17904	150	SG	0.21706587349701623	0.0024819316049965894	0.016229727827526953	0.08934041568442007	1.0
PTBXL	12192	17904	150	SG0SPEC	0.33487078764105216	0.0031141449756471127	0.016269456078569302	0.08834583195399112	1.0
PTBXL	12192	17904	150	SPEC	0.5905193818023525	0.004761740765062806	0.01740525996322177	0.1865585096346354	1.0
PTBXL	12203	20252	40	FD	0.15046656454706359	0.0031765944465740248	0.016943924973654934	0.03300461963562965	1.0
PTBXL	12203	20252	40	SG	0.18401965007146953	0.002635670382512727	0.016820722327972798	0.03653095343031021	1.0
PTBXL	12203	20252	40	SG0SPEC	0.14876999980221473	0.0031670564980317054	0.01687826371140387	0.03343138066227526	1.0
PTBXL	12203	20252	40	SPEC	0.15700258179140278	0.0032957218219906654	0.01709365678391103	0.03391451617446418	1.0
PTBXL	12203	20252	100	FD	0.2566602038674652	0.004658474127958881	0.0188524309335986	0.10058044386065111	1.0
PTBXL	12203	20252	100	SG	0.22067957269698513	0.0029864371905508687	0.017913968468611555	0.06443645094505236	1.0
PTBXL	12203	20252	100	SG0SPEC	0.22184301138893087	0.003801274527885249	0.017715264732796512	0.06882501782464515	1.0
PTBXL	12203	20252	100	SPEC	0.3450987785993228	0.005472279016929066	0.019317953980519213	0.14369716658485013	1.0
PTBXL	12203	20252	150	FD	0.30776690456034106	0.005254055574773838	0.019160745011508627	0.13128090576398843	1.0
PTBXL	12203	20252	150	SG	0.22252805097624756	0.002989754079335203	0.017941473303678936	0.06599586261878071	1.0
PTBXL	12203	20252	150	SG0SPEC	0.25333239508409644	0.0038855553381586614	0.017778101443785315	0.09216924454308306	1.0
PTBXL	12203	20252	150	SPEC	0.678018389108746	0.007608569921251036	0.020123929011849707	0.2351371453272566	1.0
PTBXL	12205	3618	40	FD	0.17110811601997844	0.0035623554274378496	0.015425013822395264	0.02361363679825451	1.0
PTBXL	12205	3618	40	SG	0.13429567734569137	0.003094880748755335	0.01533421848804481	0.02229143165419105	1.0
PTBXL	12205	3618	40	SG0SPEC	0.16241151610725107	0.00358524880734596	0.015403783683241832	0.02237741663381771	1.0
PTBXL	12205	3618	40	SPEC	0.17108761044018156	0.0036664177241710217	0.015580898174464897	0.02594137670935425	1.0
PTBXL	12205	3618	100	FD	0.25322167152226605	0.004033492428715314	0.016150060983541818	0.08222251621492546	1.0
PTBXL	12205	3618	100	SG	0.16403151873573407	0.0031888058972897333	0.01576497077183186	0.0610520262054441	1.0
PTBXL	12205	3618	100	SG0SPEC	0.22732107878041083	0.0038330581127871653	0.015712932777101462	0.06261679649377198	1.0
PTBXL	12205	3618	100	SPEC	0.31984447324006693	0.0044516585073900924	0.01651268475860381	0.10265230527965903	1.0
PTBXL	12205	3618	150	FD	0.29737169193770785	0.004186781027830841	0.0164594997600174	0.09234551486226517	1.0
PTBXL	12205	3618	150	SG	0.15816204559240626	0.0031896288983133264	0.01575456364116866	0.061673248131363566	1.0
PTBXL	12205	3618	150	SG0SPEC	0.28485976282883196	0.003916385275781931	0.015731906940070345	0.06854122663240633	1.0
PTBXL	12205	3618	150	SPEC	0.5301709558730779	0.005045841319659131	0.017201423846303174	0.16684186265113693	1.0
PTBXL	12208	2192	40	FD	0.17565588377806324	0.0025672351796037006	0.011142046640571402	0.02046759077712866	1.0
PTBXL	12208	2192	40	SG	0.19199737535107808	0.002158546491761038	0.011061369790447062	0.01768275307065967	1.0
PTBXL	12208	2192	40	SG0SPEC	0.17044732884960712	0.002574698583248058	0.011130053468082131	0.019429885285736342	1.0
PTBXL	12208	2192	40	SPEC	0.1799521285716389	0.002658843230955312	0.011268135554961334	0.022460945769528194	1.0
PTBXL	12208	2192	100	FD	0.3077592922805703	0.003213555931216611	0.011619651535698909	0.05164040821845127	1.0
PTBXL	12208	2192	100	SG	0.22207642921713172	0.002270074643554845	0.011165997319820481	0.04490467177068153	1.0
PTBXL	12208	2192	100	SG0SPEC	0.2402363099051981	0.0027712768007473673	0.011287469257371181	0.047534039196988884	1.0
PTBXL	12208	2192	100	SPEC	0.4270370840916639	0.0036028885697551296	0.011922312235799483	0.07810894396974707	1.0
PTBXL	12208	2192	150	FD	0.36281147927695323	0.0034723605919917138	0.011745142828507022	0.09330578519169203	1.0
PTBXL	12208	2192	150	SG	0.20477541116345654	0.0022693722188127136	0.011179055576964915	0.04422505584264522	1.0
PTBXL	12208	2192	150	SG0SPEC	0.363648318592055	0.0028174566000081468	0.011302583424484284	0.06999488483987643	1.0
PTBXL	12208	2192	150	SPEC	0.6235974848017803	0.004581872732230969	0.012313467792003607	0.17246203225477671	1.0
PTBXL	12299	7597	40	FD	0.14618544474342698	0.00306827175844112	0.01872627236345348	0.09613225142045206	1.0
PTBXL	12299	7597	40	SG	0.14629976736241146	0.0026261233043801276	0.01873436871706815	0.10030257839954962	1.0
PTBXL	12299	7597	40	SG0SPEC	0.1628889170856696	0.0030837452342074665	0.018708006012704455	0.0978683829516343	1.0
PTBXL	12299	7597	40	SPEC	0.16467840713142357	0.0031649531662806428	0.018895191791981944	0.09816177326155369	1.0
PTBXL	12299	7597	100	FD	0.29598660161116985	0.003428954826360817	0.0182730778563625	0.08774305824834869	1.0
PTBXL	12299	7597	100	SG	0.20678088569948153	0.0027107843246587	0.018355309005475162	0.09654779430763735	1.0
PTBXL	12299	7597	100	SG0SPEC	0.2251859963622354	0.0032848234905618057	0.018464404505603306	0.08872774446594023	1.0
PTBXL	12299	7597	100	SPEC	0.3735164868112385	0.0037278928756795887	0.01846613026306898	0.10507669160200288	1.0
PTBXL	12299	7597	150	FD	0.2875335191945916	0.0035093764101234966	0.018361996945021372	0.10642081174869757	1.0
PTBXL	12299	7597	150	SG	0.21025547157458505	0.002714011600974564	0.018360126518831288	0.0965580206300035	1.0
PTBXL	12299	7597	150	SG0SPEC	0.2802499934685861	0.003343996582903424	0.018514602298134782	0.09852806627435229	1.0
PTBXL	12299	7597	150	SPEC	0.5949178568886182	0.004520116060237313	0.018739040078577927	0.20548125786023	1.0
PTBXL	12306	448	40	FD	0.12651715492747423	0.001795460147833812	0.008709061883388478	0.06155644940241372	1.0
PTBXL	12306	448	40	SG	0.13221212450243036	0.0015840851333863155	0.008647459846460238	0.059613953677542846	1.0
PTBXL	12306	448	40	SG0SPEC	0.13040748524522866	0.001804278729897962	0.008715248308056209	0.06138122311437608	1.0
PTBXL	12306	448	40	SPEC	0.13726652432786632	0.0018408352365490038	0.008761195269903436	0.064579716491473	1.0
PTBXL	12306	448	100	FD	0.28263180896457696	0.002281761776874794	0.009215363996035102	0.08725877202650635	1.0
PTBXL	12306	448	100	SG	0.18085250341772052	0.001676957896909081	0.008915941186522088	0.0910806802506336	1.0
PTBXL	12306	448	100	SG0SPEC	0.20664423564316295	0.002007242109121651	0.008899927763328536	0.09162916822732309	1.0
PTBXL	12306	448	100	SPEC	0.430893809960559	0.0026323791896417765	0.009445882418357547	0.1329514963457973	1.0
PTBXL	12306	448	150	FD	0.3280201923390072	0.0025969826681211863	0.009354942474724754	0.1112458842290421	1.0
PTBXL	12306	448	150	SG	0.20515390410030804	0.0016791411007694706	0.008941694839121073	0.09250582839753153	1.0
PTBXL	12306	448	150	SG0SPEC	0.2803794531273524	0.002047029239415516	0.008935187526990442	0.109874905282961	1.0
PTBXL	12306	448	150	SPEC	0.628053817118006	0.0035627805388394485	0.009946669931512523	0.24411143012918687	1.0
PTBXL	12313	3078	40	FD	0.1413105454629843	0.0031800601706725136	0.02296584688668398	0.021515244701039635	1.0
PTBXL	12313	3078	40	SG	0.13810332560391125	0.0027976123921711706	0.022989281932758884	0.02567652608567026	1.0
PTBXL	12313	3078	40	SG0SPEC	0.14074611142114968	0.0031972802528389987	0.02294083852213745	0.022194735232443735	1.0
PTBXL	12313	3078	40	SPEC	0.14630549344518345	0.0032651402917655377	0.02314139552412621	0.021317605696770277	1.0
PTBXL	12313	3078	100	FD	0.22164245300534144	0.003755195304129124	0.023595779630915907	0.04963934138950779	1.0
PTBXL	12313	3078	100	SG	0.17087831327737632	0.0029079537407445686	0.02342494208253934	0.03259443528177586	1.0
PTBXL	12313	3078	100	SG0SPEC	0.237844070402749	0.0034662679296916885	0.02326233681918835	0.03345604909661985	1.0
PTBXL	12313	3078	100	SPEC	0.2802421128500941	0.00409060948976314	0.02388105017347008	0.0724333653962298	1.0
PTBXL	12313	3078	150	FD	0.299305032128358	0.0039670693060076395	0.02373624950046517	0.07197369641307261	1.0
PTBXL	12313	3078	150	SG	0.1822237794768943	0.0029059966871663786	0.023435230278181375	0.033246624226342406	1.0
PTBXL	12313	3078	150	SG0SPEC	0.2746862159205329	0.003487859351315551	0.023256260216689598	0.04815488994082741	1.0
PTBXL	12313	3078	150	SPEC	0.5187697247864942	0.005036097486653174	0.024240673633725295	0.14470316265910585	1.0
PTBXL	12346	19920	40	FD	0.16308434771614416	0.0016257610525420639	0.007125964551525562	0.04185471185832247	1.0
PTBXL	12346	19920	40	SG	0.1550828550994767	0.00136736229451306	0.007048186322065979	0.04239139806053896	1.0
PTBXL	12346	19920	40	SG0SPEC	0.1890833854528841	0.001629520643132609	0.007085249653508872	0.04240201385395023	1.0
PTBXL	12346	19920	40	SPEC	0.1759450977986518	0.0016840235872489246	0.007195995892010238	0.043319281277183985	1.0
PTBXL	12346	19920	100	FD	0.33047883203666295	0.002010902603973785	0.007663518186183609	0.07833040308764082	1.0
PTBXL	12346	19920	100	SG	0.2028881450455095	0.0014559624228831288	0.007461826733700092	0.053239995034072896	1.0
PTBXL	12346	19920	100	SG0SPEC	0.26322153757047984	0.0018148391253138597	0.00747318236549247	0.05746025665076818	1.0
PTBXL	12346	19920	100	SPEC	0.3805932701926742	0.002240506119982024	0.00781467978686161	0.11911625265233534	1.0
PTBXL	12346	19920	150	FD	0.34779165713838534	0.002150211870467171	0.0077233139616638725	0.113594058564395	1.0
PTBXL	12346	19920	150	SG	0.19826482720007554	0.0014574576434057908	0.00745908831139914	0.0531132683785103	1.0
PTBXL	12346	19920	150	SG0SPEC	0.366131917939387	0.0018542017048552776	0.007497115149683503	0.07107526852537539	1.0
PTBXL	12346	19920	150	SPEC	0.6288586618518022	0.002839385688374667	0.008010776934929971	0.22955998448025855	1.0
PTBXL	12375	8218	40	FD	0.1504027051448951	0.0010026344982853501	0.006382872687039947	0.0950259999247996	1.0
PTBXL	12375	8218	40	SG	0.1361973025034919	0.000872646181430627	0.006383707670879356	0.10070733783976135	1.0
PTBXL	12375	8218	40	SG0SPEC	0.1534705134143916	0.0010040832444505438	0.006375711927774572	0.09671387481158053	1.0
PTBXL	12375	8218	40	SPEC	0.16183976741030837	0.0010325473370174044	0.006429055746921033	0.09719896655678209	1.0
PTBXL	12375	8218	100	FD	0.29782943699322456	0.0013804320694371435	0.006562372753132303	0.17059365733337128	1.0
PTBXL	12375	8218	100	SG	0.20317627104631597	0.0009412549489022686	0.006448715373704906	0.1274199146903804	1.0
PTBXL	12375	8218	100	SG0SPEC	0.24574662736715877	0.001164817202194385	0.00643672626101229	0.12192619734968878	1.0
PTBXL	12375	8218	100	SPEC	0.41433615741928553	0.0015964516949313638	0.006693238876323174	0.21207145871167732	1.0
PTBXL	12375	8218	150	FD	0.34856283819330247	0.00149435624576737	0.00662291368311292	0.16504305583852857	1.0
PTBXL	12375	8218	150	SG	0.17546677000762226	0.0009422778034864463	0.006452669739575468	0.13083368553164704	1.0
PTBXL	12375	8218	150	SG0SPEC	0.32731207376408633	0.0011957790524230439	0.006453984257306951	0.13746482553700626	1.0
PTBXL	12375	8218	150	SPEC	0.5583277060136866	0.002166735108046814	0.006994801559371582	0.24049127209609528	1.0
PTBXL	12404	7797	40	FD	0.14754296730266717	0.002805344210029384	0.016019312385612768	0.08124003077496844	1.0
PTBXL	12404	7797	40	SG	0.14005285416254803	0.002438507639883699	0.016017459673961107	0.0840311757943856	1.0
PTBXL	12404	7797	40	SG0SPEC	0.1470382649580656	0.002820866341468632	0.01598327065103396	0.08255641485036291	1.0
PTBXL	12404	7797	40	SPEC	0.15451437397445206	0.002885008871906425	0.016164436249418837	0.08312202440419346	1.0
PTBXL	12404	7797	100	FD	0.2683162218695676	0.0032861548166960254	0.01667713040733233	0.09607676591624206	1.0
PTBXL	12404	7797	100	SG	0.17954095482400756	0.0025280904621922695	0.016396190548482004	0.08431527726370477	1.0
PTBXL	12404	7797	100	SG0SPEC	0.2141372689852644	0.0030070967374280404	0.016272048871185052	0.08094472851236363	1.0
PTBXL	12404	7797	100	SPEC	0.4085067657347065	0.003622023830910154	0.01695056733086668	0.12716200800941171	1.0
PTBXL	12404	7797	150	FD	0.3821477601964654	0.0034583590789294674	0.016835357398849598	0.1261730103336953	1.0
PTBXL	12404	7797	150	SG	0.18998808964562092	0.0025290287971622503	0.016405623623046168	0.08509124094510792	1.0
PTBXL	12404	7797	150	SG0SPEC	0.3064533689014058	0.0030389671771642542	0.0162642205067135	0.08698580031117276	1.0
PTBXL	12404	7797	150	SPEC	0.5188681531707314	0.004148961837194859	0.017302127469867156	0.23329872482072603	1.0
PTBXL	12415	14912	40	FD	0.1651807780262618	0.003725121312971047	0.02221803999239859	0.03520176402563975	1.0
PTBXL	12415	14912	40	SG	0.1639387385291239	0.0032117644985816063	0.022188184691541504	0.03972046675294368	1.0
PTBXL	12415	14912	40	SG0SPEC	0.1751755707037449	0.003739392100118287	0.02222284346796624	0.03657352851023594	1.0
PTBXL	12415	14912	40	SPEC	0.16559946657233193	0.003837837174242593	0.022392496978407193	0.0345019925907276	1.0
PTBXL	12415	14912	100	FD	0.2491926809172122	0.004492112869960183	0.02276725902066938	0.058470943724191204	1.0
PTBXL	12415	14912	100	SG	0.20151766092364942	0.003378880618483638	0.022284715173352863	0.04404399366137018	1.0
PTBXL	12415	14912	100	SG0SPEC	0.24072843553510312	0.004140586536135242	0.022357332691255876	0.04395315064899659	1.0
PTBXL	12415	14912	100	SPEC	0.3314575685842548	0.004846473153862334	0.02317007792622648	0.07693485465527324	1.0
PTBXL	12415	14912	150	FD	0.31945469155401696	0.004669433141119067	0.022863985109516403	0.07233317715411415	1.0
PTBXL	12415	14912	150	SG	0.18010787251696433	0.003378741175372962	0.02230717509029436	0.04554352119114857	1.0
PTBXL	12415	14912	150	SG0SPEC	0.33975980570154285	0.004197331614493451	0.02237716219343657	0.05932054990246077	1.0
PTBXL	12415	14912	150	SPEC	0.6349027173596342	0.005562456536641107	0.023556917515808046	0.1832426731567302	1.0
PTBXL	12442	19333	40	FD	0.15000850134993066	0.0023582637378192343	0.012178685688054589	0.10848072969178212	1.0
PTBXL	12442	19333	40	SG	0.13713508361763108	0.0020281552703174124	0.012157989835471521	0.11346727770074237	1.0
PTBXL	12442	19333	40	SG0SPEC	0.15311736135824003	0.002360364014155493	0.01220003643163903	0.11051598714906162	1.0
PTBXL	12442	19333	40	SPEC	0.1530863220997258	0.0024285695526474844	0.012265176956142803	0.11068771989869304	1.0
PTBXL	12442	19333	100	FD	0.2731694506049808	0.0028098043424751302	0.012264799332528543	0.0884077538796083	1.0
PTBXL	12442	19333	100	SG	0.22689435758430992	0.0021537213332350194	0.012162368176129328	0.10883369166315299	1.0
PTBXL	12442	19333	100	SG0SPEC	0.24912883534936683	0.002631755757130582	0.012205686847417978	0.09716685437243933	1.0
PTBXL	12442	19333	100	SPEC	0.3187981205863673	0.0030777935235125715	0.012451084567449802	0.1043817056003377	1.0
PTBXL	12442	19333	150	FD	0.333213700642793	0.0029630649450732636	0.012368818036678013	0.09837000981555316	1.0
PTBXL	12442	19333	150	SG	0.23740250318393152	0.002153822172138254	0.012161233998892044	0.1091281136959815	1.0
PTBXL	12442	19333	150	SG0SPEC	0.3054092439747831	0.0026815011977277072	0.012234899507740047	0.10748240384295463	1.0
PTBXL	12442	19333	150	SPEC	0.5820497675870862	0.0037575012639317847	0.0128526486061327	0.19438872971177273	1.0
PTBXL	12443	3785	40	FD	0.14482103559299825	0.00525823283947022	0.02546703123774626	0.049753227795903354	1.0
PTBXL	12443	3785	40	SG	0.14994854021985418	0.004565333883922225	0.02536750136915762	0.05329442251528901	1.0
PTBXL	12443	3785	40	SG0SPEC	0.14697607081423414	0.005284902153295952	0.025451680830690132	0.050637619551115856	1.0
PTBXL	12443	3785	40	SPEC	0.1604923140312261	0.005407243242542334	0.025680529908002125	0.05035913762361157	1.0
PTBXL	12443	3785	100	FD	0.21038083596109192	0.005988049032468731	0.025660630645563065	0.0763702930541663	1.0
PTBXL	12443	3785	100	SG	0.17231492403255871	0.004754861524754305	0.025429079993583865	0.04999204277401641	1.0
PTBXL	12443	3785	100	SG0SPEC	0.20309130273053233	0.005655566502200143	0.025499399072446735	0.04829807851731873	1.0
PTBXL	12443	3785	100	SPEC	0.33518145914588704	0.006489471380536236	0.026043344567649146	0.13127284726903132	1.0
PTBXL	12443	3785	150	FD	0.2886306222415416	0.006192998881056249	0.025694256695076984	0.09848782167415798	1.0
PTBXL	12443	3785	150	SG	0.20371715203191382	0.004753439963954905	0.02545017626563011	0.05072254576162616	1.0
PTBXL	12443	3785	150	SG0SPEC	0.2946212573662971	0.00567891775363073	0.02557530508790567	0.05077415109851981	1.0
PTBXL	12443	3785	150	SPEC	0.552944319602054	0.007419417507029872	0.026352237418111338	0.20380229074542638	1.0
PTBXL	12493	931	40	FD	0.151761683707227	0.0038492624183179757	0.01447407196832769	0.01917595632163973	1.0
PTBXL	12493	931	40	SG	0.14000018443123718	0.003310628625571745	0.014315376838048427	0.014258549082122578	1.0
PTBXL	12493	931	40	SG0SPEC	0.15539169498940014	0.0038676997225249978	0.014454826244297432	0.01843639669985077	1.0
PTBXL	12493	931	40	SPEC	0.1560687851655581	0.0039672311003690255	0.014632851475726514	0.021577728048250838	1.0
PTBXL	12493	931	100	FD	0.27970064703598524	0.004402311022790346	0.014908799897727204	0.07048869727190077	1.0
PTBXL	12493	931	100	SG	0.1873887680307057	0.003457778662245858	0.014641831432529015	0.044179316785140296	1.0
PTBXL	12493	931	100	SG0SPEC	0.21038719852751836	0.004130909501043325	0.01479904291200148	0.05215656107246518	1.0
PTBXL	12493	931	100	SPEC	0.3698591981977768	0.004743310410540266	0.015169873438000112	0.09117315999408349	1.0
PTBXL	12493	931	150	FD	0.26395903009703825	0.0044970798024630085	0.015006697945365157	0.06623780429894657	1.0
PTBXL	12493	931	150	SG	0.20703938362753782	0.003460225409636826	0.014644982700829944	0.04473920544681006	1.0
PTBXL	12493	931	150	SG0SPEC	0.28739345926256465	0.004155975458228434	0.014818111786017349	0.05472212601532279	1.0
PTBXL	12493	931	150	SPEC	0.5800097532146051	0.005338972265155496	0.015561331374043239	0.13361755250577234	1.0
PTBXL	12500	14217	40	FD	0.13052914800401097	0.0020323676492300137	0.015163847617616633	0.056290712532438614	1.0
PTBXL	12500	14217	40	SG	0.13026841435605974	0.0018123228630584907	0.015189514590151939	0.05846113098318874	1.0
PTBXL	12500	14217	40	SG0SPEC	0.1329663428216688	0.0020472099352652736	0.015165917466977801	0.057057409008466224	1.0
PTBXL	12500	14217	40	SPEC	0.13611650934040198	0.002078972360802947	0.015270985117732158	0.0572499669739186	1.0
PTBXL	12500	14217	100	FD	0.26769740691560473	0.002230496791824125	0.015142334934242701	0.09347174879256798	1.0
PTBXL	12500	14217	100	SG	0.14385897613971568	0.0018370478909381233	0.015244124100942799	0.05910644734380865	1.0
PTBXL	12500	14217	100	SG0SPEC	0.1895980713691074	0.0021284565532144533	0.015270116270898457	0.061435690850069904	1.0
PTBXL	12500	14217	100	SPEC	0.3784646945833374	0.002487850862747042	0.015262098301970641	0.1354186391330192	1.0
PTBXL	12500	14217	150	FD	0.3924816849962851	0.0024518246817341214	0.015233709715885922	0.1362314381962548	1.0
PTBXL	12500	14217	150	SG	0.1446663953856526	0.0018390205487037105	0.01524701620171865	0.05909195512269507	1.0
PTBXL	12500	14217	150	SG0SPEC	0.27045098791054323	0.0021716883590011645	0.015284707483121857	0.0905445465237306	1.0
PTBXL	12500	14217	150	SPEC	0.5286698363568495	0.0033937394490576893	0.015490241629562765	0.2580927463664695	1.0
PTBXL	12506	13361	40	FD	0.11790083972515306	0.0020029395424408358	0.01562149370024558	0.08506099380091069	1.0
PTBXL	12506	13361	40	SG	0.11506034026481125	0.0018022882155105144	0.015639911686887883	0.08478117698980742	1.0
PTBXL	12506	13361	40	SG0SPEC	0.1239308869734396	0.0020152428935339872	0.01565031308101544	0.08593794519082089	1.0
PTBXL	12506	13361	40	SPEC	0.1247470323934728	0.0020445257312107093	0.015687731952551347	0.08729107887684542	1.0
PTBXL	12506	13361	100	FD	0.2621179316489428	0.0023401389695035073	0.015802913148888882	0.07831589314623315	1.0
PTBXL	12506	13361	100	SG	0.17328460366513807	0.001862473811884766	0.015638848434613675	0.08707222941213102	1.0
PTBXL	12506	13361	100	SG0SPEC	0.18333489970978906	0.002149475382597712	0.01564333570236096	0.08776750620282353	1.0
PTBXL	12506	13361	100	SPEC	0.34198261001666147	0.002599663464181815	0.015970726436006957	0.1081677498688102	1.0
PTBXL	12506	13361	150	FD	0.28657168273942774	0.0025063985091141553	0.01590605499868381	0.10641059000113179	1.0
PTBXL	12506	13361	150	SG	0.16226197867119416	0.0018637442397458608	0.01564374682948099	0.08717781702658403	1.0
PTBXL	12506	13361	150	SG0SPEC	0.2801536986038167	0.0021820473045389144	0.015658753572724397	0.09380950675739924	1.0
PTBXL	12506	13361	150	SPEC	0.5330985639717668	0.003237529867305186	0.016214560389437985	0.24696098735604427	1.0
PTBXL	12517	11487	40	FD	0.12210129494419578	0.001808947715207002	0.02494562083230531	0.04540698295246423	1.0
PTBXL	12517	11487	40	SG	0.11375314077318449	0.0016084745987020406	0.024929082384128262	0.04571047173086808	1.0
PTBXL	12517	11487	40	SG0SPEC	0.1259603438635227	0.001798319167747593	0.024892398590811004	0.04656789926507161	1.0
PTBXL	12517	11487	40	SPEC	0.13897111822392239	0.0018567275965147127	0.02501021117935426	0.04813073413180339	1.0
PTBXL	12517	11487	100	FD	0.3023974898718121	0.0038902702465822793	0.027041424561761385	0.058665423488766584	1.0
PTBXL	12517	11487	100	SG	0.19506730080008486	0.0019269569259278405	0.026006892276694973	0.08545085063745905	1.0
PTBXL	12517	11487	100	SG0SPEC	0.2257453486611614	0.0025844688590205287	0.025839614084452504	0.07658906574137485	1.0
PTBXL	12517	11487	100	SPEC	0.4423443137319667	0.005071387176548788	0.027684872071083673	0.06280138206826223	1.0
PTBXL	12517	11487	150	FD	0.3523374779725188	0.00485490241156677	0.027924140532750986	0.05103934103203342	1.0
PTBXL	12517	11487	150	SG	0.20466095665902218	0.0019494855272953427	0.02607578899998567	0.08770050934142573	1.0
PTBXL	12517	11487	150	SG0SPEC	0.305800796574278	0.0029531377815116876	0.026048211434682497	0.10126908334507308	1.0
PTBXL	12517	11487	150	SPEC	0.5730300924604067	0.009007939791422654	0.030166930470666473	0.11357045844598301	1.0
PTBXL	12580	18490	40	FD	0.1363897895557028	0.003871515503124166	0.02447025282996652	0.024540659074762085	1.0
PTBXL	12580	18490	40	SG	0.1580632464595253	0.003406851020377486	0.024431789429563127	0.025203509972123495	1.0
PTBXL	12580	18490	40	SG0SPEC	0.14214507827849654	0.003895905059187365	0.02446904144082965	0.024704384903550154	1.0
PTBXL	12580	18490	40	SPEC	0.1424210392083351	0.003971379978289889	0.02463466763935959	0.025595323101579373	1.0
PTBXL	12580	18490	100	FD	0.22698981761795528	0.0045438514325974	0.024987697916380017	0.056846142695458374	1.0
PTBXL	12580	18490	100	SG	0.14946428922855967	0.003532158430772292	0.024820239814213805	0.03371505095245839	1.0
PTBXL	12580	18490	100	SG0SPEC	0.19416176298923324	0.004165882246029577	0.0248744288321751	0.03447415751030759	1.0
PTBXL	12580	18490	100	SPEC	0.26825458862149343	0.004937720370440108	0.025227927485547957	0.08295158845421477	1.0
PTBXL	12580	18490	150	FD	0.23709162352846577	0.004701166702683649	0.025088408205279543	0.08202796696201975	1.0
PTBXL	12580	18490	150	SG	0.167594341873358	0.003538086612001338	0.02482016622926142	0.03437995265251555	1.0
PTBXL	12580	18490	150	SG0SPEC	0.25462359393992134	0.004210125015159405	0.024911577423096694	0.04608261403489412	1.0
PTBXL	12580	18490	150	SPEC	0.5266344436092381	0.005626682950524079	0.025510122207425757	0.17093528467601957	1.0
PTBXL	12644	11490	40	FD	0.15980651578247587	0.003310348769730161	0.019614804410603478	0.03290390494083403	1.0
PTBXL	12644	11490	40	SG	0.1592348885042002	0.0028611453654097106	0.01958602728850901	0.027465289658423743	1.0
PTBXL	12644	11490	40	SG0SPEC	0.15586342608783085	0.003323492170559301	0.019579840789660758	0.031846492231171156	1.0
PTBXL	12644	11490	40	SPEC	0.1664792466640609	0.0034083073321072807	0.01980100993556502	0.03562808148780015	1.0
PTBXL	12644	11490	100	FD	0.263069353536116	0.0036654148569716135	0.01960224308301503	0.05834833525645604	1.0
PTBXL	12644	11490	100	SG	0.1975920904534051	0.0029459855825321075	0.01950724530037434	0.05773627198287871	1.0
PTBXL	12644	11490	100	SG0SPEC	0.2136138778864186	0.0035142676397655268	0.0195386695135731	0.06701185128426972	1.0
PTBXL	12644	11490	100	SPEC	0.38904071325910144	0.003996159766443697	0.019837633514653424	0.07550351009957806	1.0
PTBXL	12644	11490	150	FD	0.3680804701478887	0.0039763390598610195	0.01969736373759244	0.0801426032538184	1.0
PTBXL	12644	11490	150	SG	0.18552568951660017	0.0029474014455120805	0.019503862151001534	0.05914693103195521	1.0
PTBXL	12644	11490	150	SG0SPEC	0.32748245293101835	0.0035642496203993233	0.01955105290286677	0.08165423324790153	1.0
PTBXL	12644	11490	150	SPEC	0.46799680674124017	0.005059800726787917	0.02006510067993673	0.19438295200582495	1.0
PTBXL	12734	7895	40	FD	0.14496896145383023	0.0028658951380043924	0.016135018439791784	0.09658388643406969	1.0
PTBXL	12734	7895	40	SG	0.1336408991620957	0.0025103982646978635	0.016119274474926514	0.10402512696400595	1.0
PTBXL	12734	7895	40	SG0SPEC	0.1531930708391848	0.0028855677417000854	0.016108328405476314	0.09895281895553155	1.0
PTBXL	12734	7895	40	SPEC	0.15500610032513776	0.0029421276444363035	0.016266981368464294	0.09717119722108983	1.0
PTBXL	12734	7895	100	FD	0.34082986087903067	0.0034941904803634815	0.01685170134110553	0.14129996220498423	1.0
PTBXL	12734	7895	100	SG	0.23942804261954806	0.002584526857490367	0.016612546973862035	0.10434169879479371	1.0
PTBXL	12734	7895	100	SG0SPEC	0.23923303498142204	0.003071648776586471	0.01649275311108194	0.09478540208080843	1.0
PTBXL	12734	7895	100	SPEC	0.393498856444211	0.004012158561386537	0.017131987463479215	0.1788671656068554	1.0
PTBXL	12734	7895	150	FD	0.338708481530007	0.003787420668827781	0.016935302966632534	0.1485473061680069	1.0
PTBXL	12734	7895	150	SG	0.26763528984278634	0.002586377672166537	0.01663991213047733	0.10454317376602436	1.0
PTBXL	12734	7895	150	SG0SPEC	0.2857495619140587	0.003112795540658428	0.016489713450552942	0.10145683383943621	1.0
PTBXL	12734	7895	150	SPEC	0.6377641217262708	0.004939311616081361	0.017475101747587516	0.22180138781802122	1.0
PTBXL	12745	14177	40	FD	0.1616928149445074	0.0017871614136337364	0.01152506985728931	0.05262835307527774	1.0
PTBXL	12745	14177	40	SG	0.13870249465793152	0.0015750909933528547	0.011498219355218987	0.052810646557480516	1.0
PTBXL	12745	14177	40	SG0SPEC	0.17376619884923009	0.00178936925685893	0.011479696484195886	0.051885012203765825	1.0
PTBXL	12745	14177	40	SPEC	0.16660882679877037	0.0018369471958429376	0.01162142843482026	0.05582669141647768	1.0
PTBXL	12745	14177	100	FD	0.28463227260278345	0.002542881117555519	0.012783265127058586	0.1410959696205631	1.0
PTBXL	12745	14177	100	SG	0.21237517578361298	0.001729843499232826	0.012422776429541343	0.10033092909557664	1.0
PTBXL	12745	14177	100	SG0SPEC	0.21726102619358015	0.0021400898553375434	0.012234160271491348	0.09253542993288207	1.0
PTBXL	12745	14177	100	SPEC	0.39869309586806084	0.002934896080718019	0.013077758273624916	0.17713339560079752	1.0
PTBXL	12745	14177	150	FD	0.3770420647521939	0.0026794380370176764	0.01291713176401414	0.14263996495679349	1.0
PTBXL	12745	14177	150	SG	0.20327156426486256	0.0017316806208806995	0.012457473711894991	0.10203600827330768	1.0
PTBXL	12745	14177	150	SG0SPEC	0.3180392137488635	0.002191272689546266	0.01226523929609847	0.11862300118401559	1.0
PTBXL	12745	14177	150	SPEC	0.5437935249928024	0.0034937384203307673	0.013498150333471924	0.27341013444158546	1.0
PTBXL	12772	11102	40	FD	0.15671190115113512	0.002028398876034527	0.008677301514655318	0.04608393119738779	1.0
PTBXL	12772	11102	40	SG	0.17254953220730437	0.0016765855140005036	0.008612104409931386	0.05394178233353413	1.0
PTBXL	12772	11102	40	SG0SPEC	0.1738250811407652	0.00203125945417776	0.008648098830169194	0.04834236391070781	1.0
PTBXL	12772	11102	40	SPEC	0.1655380123951783	0.0021070932901626283	0.00877743129384858	0.04559381206470132	1.0
PTBXL	12772	11102	100	FD	0.3138109060316465	0.0026013105931162062	0.00925218614427687	0.03050514208216822	1.0
PTBXL	12772	11102	100	SG	0.1698282785041289	0.0018154402856710044	0.008881890508714364	0.03283646062472419	1.0
PTBXL	12772	11102	100	SG0SPEC	0.28765535776289497	0.002360578900011025	0.0089240952349379	0.026398499946143603	1.0
PTBXL	12772	11102	100	SPEC	0.35551498122344616	0.002880939820103739	0.00950107940608226	0.04471307726408566	1.0
PTBXL	12772	11102	150	FD	0.3492736242753114	0.0025861425750902866	0.009368906932204643	0.04409732396599658	1.0
PTBXL	12772	11102	150	SG	0.18591826206996495	0.0018182707999992629	0.008885114734592772	0.03266521162526595	1.0
PTBXL	12772	11102	150	SG0SPEC	0.3633532085961441	0.0024049914076078927	0.008946043269461261	0.039138340890847764	1.0
PTBXL	12772	11102	150	SPEC	0.7278770364362707	0.0031622903857649346	0.009863615063759847	0.10604718969685861	1.0
PTBXL	12853	6337	40	FD	0.1742584768483601	0.003418707369919935	0.016308702482745074	0.04232817937093231	1.0
PTBXL	12853	6337	40	SG	0.1798158403803286	0.0029423191856904765	0.0162753853311474	0.04872395925547477	1.0
PTBXL	12853	6337	40	SG0SPEC	0.15792796865962677	0.003424681244007235	0.016361272412506192	0.04392602474829684	1.0
PTBXL	12853	6337	40	SPEC	0.1773411667405814	0.003527588766636583	0.016405636365995825	0.04277014114970176	1.0
PTBXL	12853	6337	100	FD	0.2429865740014207	0.004571283898194429	0.016444188968299946	0.058949690963802995	1.0
PTBXL	12853	6337	100	SG	0.22834102417188265	0.0031654319097599256	0.015973845161035616	0.05839638731240272	1.0
PTBXL	12853	6337	100	SG0SPEC	0.25048877802847674	0.0039066811104076634	0.016106548772128408	0.05210364617955135	1.0
PTBXL	12853	6337	100	SPEC	0.3032123363720419	0.005146560402812054	0.016776551632933838	0.0739478147763003	1.0
PTBXL	12853	6337	150	FD	0.3102638881253061	0.004839790025935823	0.016616487521831397	0.0641133001879575	1.0
PTBXL	12853	6337	150	SG	0.21121326045938052	0.0031661693463740787	0.015975009320330656	0.05855181999518229	1.0
PTBXL	12853	6337	150	SG0SPEC	0.34010129544545986	0.003927998066932394	0.016119468100097484	0.056334392675844024	1.0
PTBXL	12853	6337	150	SPEC	0.5623544974683123	0.006121698058397424	0.017302075159866627	0.11068310826242991	1.0
PTBXL	12854	10115	40	FD	0.13272859897043665	0.004897380655987995	0.021031593040395598	0.014067035773836	1.0
PTBXL	12854	10115	40	SG	0.16059607504713425	0.00418080342411083	0.0208988814576501	0.014461237184643452	1.0
PTBXL	12854	10115	40	SG0SPEC	0.16186055747075803	0.004915877798351643	0.020933481063368755	0.013057997080060264	1.0
PTBXL	12854	10115	40	SPEC	0.13384632438474695	0.005051728342630928	0.02131529128668777	0.015336545726989793	1.0
PTBXL	12854	10115	100	FD	0.292781096982878	0.006828286916295378	0.022012526224047802	0.08845635371977198	1.0
PTBXL	12854	10115	100	SG	0.1793656128190852	0.004542477004477055	0.02134835273103927	0.06994634537207013	1.0
PTBXL	12854	10115	100	SG0SPEC	0.25666108611579347	0.005788308172843668	0.02150533238430712	0.07605782518196266	1.0
PTBXL	12854	10115	100	SPEC	0.4268250688115656	0.007723224949131	0.02263667603454144	0.09495064377937223	1.0
PTBXL	12854	10115	150	FD	0.2710226343613626	0.007208896518346174	0.02208993030026564	0.0798969535070962	1.0
PTBXL	12854	10115	150	SG	0.18092996829258085	0.004543416990543845	0.02135298728348825	0.07201864969677238	1.0
PTBXL	12854	10115	150	SG0SPEC	0.2909176806066265	0.005836860476855809	0.021529701001408268	0.08573484068162394	1.0
PTBXL	12854	10115	150	SPEC	0.4989245110342293	0.008989171434944444	0.023017692940354398	0.17171318319009632	1.0
PTBXL	12862	5370	40	FD	0.14606250642934715	0.0033806598731393384	0.01354114355166433	0.05145333009871593	1.0
PTBXL	12862	5370	40	SG	0.12626578903864336	0.0029384803687203193	0.013446766989345514	0.05919031369043621	1.0
PTBXL	12862	5370	40	SG0SPEC	0.15032704515644246	0.003399671099027178	0.013551187593589666	0.05291130842420274	1.0
PTBXL	12862	5370	40	SPEC	0.1448883289213362	0.0034765147346081738	0.013673398912405085	0.05168134059549016	1.0
PTBXL	12862	5370	100	FD	0.2567048369429694	0.004217238673931421	0.01333388074253957	0.10422638199117076	1.0
PTBXL	12862	5370	100	SG	0.2021217050084778	0.00309061430023116	0.013158261569798813	0.08299616752851803	1.0
PTBXL	12862	5370	100	SG0SPEC	0.2466729282938547	0.0038191241381967675	0.013385513516261983	0.07791001665280074	1.0
PTBXL	12862	5370	100	SPEC	0.3351842272539778	0.00469596683737512	0.013618598512091074	0.13126468345371112	1.0
PTBXL	12862	5370	150	FD	0.3098278980771919	0.004388647103917521	0.013502140370774655	0.11615739064968872	1.0
PTBXL	12862	5370	150	SG	0.22177683684980326	0.0030916270642540027	0.013157502163350867	0.08325717718082057	1.0
PTBXL	12862	5370	150	SG0SPEC	0.32407362748148094	0.003854275192963901	0.013413447038417752	0.08166480487703201	1.0
PTBXL	12862	5370	150	SPEC	0.503294561958635	0.005352645330416324	0.014113564764110458	0.20772551871863423	1.0
PTBXL	12900	7054	40	FD	0.1749179987680538	0.0025251102195230518	0.012080704131803614	0.07077441475466584	1.0
PTBXL	12900	7054	40	SG	0.16084291253953664	0.0021040338407121257	0.012010355165085168	0.07715439177416941	1.0
PTBXL	12900	7054	40	SG0SPEC	0.16985445059908788	0.00252454736259974	0.012044779797020053	0.07253085580530741	1.0
PTBXL	12900	7054	40	SPEC	0.17171187178543573	0.002622889183411135	0.012209386287852954	0.0722348079005384	1.0
PTBXL	12900	7054	100	FD	0.263723041682672	0.0032236618481145674	0.012493521281402027	0.09673104992454928	1.0
PTBXL	12900	7054	100	SG	0.20238796556493727	0.0022680833016128815	0.012346772136726476	0.095350254992242	1.0
PTBXL	12900	7054	100	SG0SPEC	0.2688825958624502	0.002901997014526162	0.012376016568500726	0.09094773647901669	1.0
PTBXL	12900	7054	100	SPEC	0.3680578739855449	0.003609850779957929	0.012738706554292517	0.12494491665594698	1.0
PTBXL	12900	7054	150	FD	0.33207261660238285	0.003414845837781334	0.012583212547758125	0.11016766166734326	1.0
PTBXL	12900	7054	150	SG	0.1908749053133836	0.0022687163962059067	0.01234182685284261	0.09438801269410564	1.0
PTBXL	12900	7054	150	SG0SPEC	0.28297270271430996	0.0029467177799593347	0.012386738055583055	0.09926473505351185	1.0
PTBXL	12900	7054	150	SPEC	0.6635592786090535	0.00438754647774296	0.013032526906277254	0.2404866786009494	1.0
PTBXL	12916	11441	40	FD	0.13753586277991808	0.001457327684687633	0.01751626795683702	0.03173422019259461	1.0
PTBXL	12916	11441	40	SG	0.1370633809199982	0.0013070279261934055	0.017524328241560923	0.032482626489478035	1.0
PTBXL	12916	11441	40	SG0SPEC	0.14529900953860247	0.0014554923791641233	0.01752498787817982	0.031532839810279746	1.0
PTBXL	12916	11441	40	SPEC	0.1423116686375957	0.0014913953561601083	0.017558412661002724	0.032814744843384244	1.0
PTBXL	12916	11441	100	FD	0.31827365568806937	0.0021013690001377735	0.017795509029008304	0.1229511201552829	1.0
PTBXL	12916	11441	100	SG	0.20369423855994706	0.0014013720250914156	0.017640458217992584	0.06654755887368176	1.0
PTBXL	12916	11441	100	SG0SPEC	0.21773274396631395	0.001702526357823247	0.017659775248793384	0.07208049783336656	1.0
PTBXL	12916	11441	100	SPEC	0.3861993004897422	0.0025088574531434444	0.017941103063441217	0.17718233999122604	1.0
PTBXL	12916	11441	150	FD	0.34480848681544013	0.0024809397051363787	0.017893206150264487	0.16133333746056722	1.0
PTBXL	12916	11441	150	SG	0.20946383328355084	0.0014037479265904004	0.01764730852163029	0.07125601468796795	1.0
PTBXL	12916	11441	150	SG0SPEC	0.30926428334091516	0.0017812687662894541	0.01768207802682332	0.11179764711465903	1.0
PTBXL	12916	11441	150	SPEC	0.6343643348392778	0.003972206484381572	0.01827693372455815	0.3053228855425802	1.0
PTBXL	12929	3712	40	FD	0.1433685543974419	0.0020583720947029553	0.014903766119574452	0.0350890702271781	1.0
PTBXL	12929	3712	40	SG	0.1281183472248367	0.0018079103347943119	0.014899545516172558	0.034616874361477666	1.0
PTBXL	12929	3712	40	SG0SPEC	0.141927728064451	0.0020562075578934554	0.01494284947362196	0.034762214635946344	1.0
PTBXL	12929	3712	40	SPEC	0.15736565437134267	0.0021183698596597515	0.01498144345993015	0.03725494382426275	1.0
PTBXL	12929	3712	100	FD	0.26649816832716083	0.0027927620966175784	0.015135455779942455	0.13479379664736316	1.0
PTBXL	12929	3712	100	SG	0.19052207574555233	0.002013732579966641	0.014776929007439949	0.08406013897092378	1.0
PTBXL	12929	3712	100	SG0SPEC	0.20351385586862722	0.0024738468481672713	0.014897151024956508	0.08670663060010302	1.0
PTBXL	12929	3712	100	SPEC	0.3555279370106	0.0032081040430315317	0.01537451635348147	0.18387493030641172	1.0
PTBXL	12929	3712	150	FD	0.3289370550151288	0.003105108369834453	0.01526815704820839	0.16317857220316928	1.0
PTBXL	12929	3712	150	SG	0.20428890536051864	0.002020083961691452	0.014785028865119655	0.08370386824983025	1.0
PTBXL	12929	3712	150	SG0SPEC	0.300174682390453	0.0025704432528733316	0.014925643474984816	0.10658266107757046	1.0
PTBXL	12929	3712	150	SPEC	0.5529837169647862	0.004386487955109109	0.015919188304390954	0.26220068855320866	1.0
PTBXL	12971	19334	40	FD	0.13749568551134309	0.002155267289768459	0.01298011005365242	0.056000365341566626	1.0
PTBXL	12971	19334	40	SG	0.12375290096532279	0.0019051016838239016	0.01295351343310126	0.06318909738382283	1.0
PTBXL	12971	19334	40	SG0SPEC	0.13981761438874565	0.002167251911520261	0.0129808010794678	0.057513081418093415	1.0
PTBXL	12971	19334	40	SPEC	0.14459255253454245	0.0022104686750612735	0.013071069955247289	0.05544523912090091	1.0
PTBXL	12971	19334	100	FD	0.292766475495726	0.0023729230857684356	0.013492618348798342	0.07836004375837557	1.0
PTBXL	12971	19334	100	SG	0.1625053619817175	0.001949760969263733	0.01333451287241422	0.06576321174248984	1.0
PTBXL	12971	19334	100	SG0SPEC	0.2203284503108509	0.002277362900675171	0.013300137108688234	0.06500348036062645	1.0
PTBXL	12971	19334	100	SPEC	0.31138840025798437	0.0025980119854233184	0.01369589102691935	0.10428694536809657	1.0
PTBXL	12971	19334	150	FD	0.3838327478647783	0.0025222469264095547	0.013517309872489044	0.09988683260954867	1.0
PTBXL	12971	19334	150	SG	0.16362740953403537	0.001950213994080733	0.013339954226591753	0.06587244547242517	1.0
PTBXL	12971	19334	150	SG0SPEC	0.29052496781390863	0.0023212034950094856	0.013342543101080085	0.08125930809516077	1.0
PTBXL	12971	19334	150	SPEC	0.6189102969755105	0.003234202150386097	0.013926659824911364	0.23488690736208148	1.0
PTBXL	12973	16898	40	FD	0.14263299421310333	0.0018834871534494828	0.008121083480375404	0.02401850274593533	1.0
PTBXL	12973	16898	40	SG	0.14958021118646134	0.0016516867863538476	0.008036922129604726	0.019508911868780295	1.0
PTBXL	12973	16898	40	SG0SPEC	0.14727618338476361	0.0018859503729783662	0.008139411484839982	0.022735267276188548	1.0
PTBXL	12973	16898	40	SPEC	0.14597868675788636	0.0019395601272084368	0.008153523195455967	0.025545062072348156	1.0
PTBXL	12973	16898	100	FD	0.281447469905005	0.0024778350860128104	0.008672057358392734	0.08997324709005784	1.0
PTBXL	12973	16898	100	SG	0.22099076894914912	0.001792177567473695	0.008331921294791524	0.05376314187677955	1.0
PTBXL	12973	16898	100	SG0SPEC	0.23052585785104737	0.002215637901392579	0.008422060291688948	0.0636323107791994	1.0
PTBXL	12973	16898	100	SPEC	0.38565583567397804	0.0028009721828151615	0.008863982096333649	0.12670669826385864	1.0
PTBXL	12973	16898	150	FD	0.38848436236714834	0.0028409104684080414	0.008901824418695772	0.11209560236130534	1.0
PTBXL	12973	16898	150	SG	0.23100444917630092	0.0017946041101843497	0.00832788616987604	0.05433662225157168	1.0
PTBXL	12973	16898	150	SG0SPEC	0.27229988292300705	0.002305203827561602	0.0084384331663139	0.09044894378671142	1.0
PTBXL	12973	16898	150	SPEC	0.7078621355504449	0.004005952851237269	0.009547161573234349	0.2433502995782473	1.0
PTBXL	12998	21673	40	FD	0.1523017508922649	0.0034880175782082898	0.0166695305534275	0.04309513510727933	1.0
PTBXL	12998	21673	40	SG	0.1416571200749936	0.00314305516369035	0.016625536263587235	0.04136940105244979	1.0
PTBXL	12998	21673	40	SG0SPEC	0.14775668934500374	0.003504165875814965	0.016681188180711664	0.04333530045781876	1.0
PTBXL	12998	21673	40	SPEC	0.15512123610874273	0.0035670737109239174	0.016750465629957457	0.0443893128122471	1.0
PTBXL	12998	21673	100	FD	0.2610988140732411	0.004257821431196396	0.01699796769413943	0.0845782456366847	1.0
PTBXL	12998	21673	100	SG	0.18218772308496467	0.0032247450520231213	0.016755582317250918	0.06310258346999986	1.0
PTBXL	12998	21673	100	SG0SPEC	0.2125548315015563	0.003777418154027914	0.016758416335348476	0.07065082638662043	1.0
PTBXL	12998	21673	100	SPEC	0.3486971027560709	0.004775547954095034	0.017355001161305936	0.11138115262349527	1.0
PTBXL	12998	21673	150	FD	0.30622448412974124	0.004571657184613704	0.017170551672131003	0.09574709327175529	1.0
PTBXL	12998	21673	150	SG	0.19455043874328315	0.00322407703842607	0.016764709071281473	0.06444434268679236	1.0
PTBXL	12998	21673	150	SG0SPEC	0.2792630274923559	0.0038455520956751452	0.016789297625970354	0.08330968143546792	1.0
PTBXL	12998	21673	150	SPEC	0.5312904376602476	0.005926476151519472	0.017856933835084583	0.17921806591066275	1.0
PTBXL	13000	361	40	FD	0.1743949578322048	0.003961197940883517	0.013558331054814729	0.03132566984613709	1.0
PTBXL	13000	361	40	SG	0.15464723472160646	0.003358150364693055	0.013341034196054685	0.038430311745118614	1.0
PTBXL	13000	361	40	SG0SPEC	0.16857806542080703	0.003979543019400157	0.013517318786570257	0.03309986211429124	1.0
PTBXL	13000	361	40	SPEC	0.16110766285998399	0.004095362449114881	0.013736781060835323	0.030593674537226945	1.0
PTBXL	13000	361	100	FD	0.30947089481573764	0.0043873458798437655	0.014261017243719969	0.045981000396757614	1.0
PTBXL	13000	361	100	SG	0.1919529938393302	0.003480974704854308	0.013682471323521454	0.03461522013023886	1.0
PTBXL	13000	361	100	SG0SPEC	0.24755422339599795	0.004347154546190061	0.01393012305988835	0.03417689271330516	1.0
PTBXL	13000	361	100	SPEC	0.36462160172807395	0.0047736768221756515	0.01464425432033231	0.059071306288326464	1.0
PTBXL	13000	361	150	FD	0.30812301241289164	0.004501139485649278	0.014315894645432755	0.05231718474165869	1.0
PTBXL	13000	361	150	SG	0.1869595939631929	0.0034845373796808994	0.013700573559511639	0.03460944835786815	1.0
PTBXL	13000	361	150	SG0SPEC	0.28658978471439556	0.004399420210513413	0.013973860457249016	0.04122567106826201	1.0
PTBXL	13000	361	150	SPEC	0.6431816120029119	0.005400941478374982	0.01481929709437185	0.11293904801938132	1.0
PTBXL	13052	19424	40	FD	0.12348786580984637	0.0012132024829192832	0.009222739508032367	0.02770767798966124	1.0
PTBXL	13052	19424	40	SG	0.12883455440822453	0.0010876027672101457	0.009235249354190938	0.03198254943382052	1.0
PTBXL	13052	19424	40	SG0SPEC	0.1257977786458154	0.0012211897656135512	0.009241028838002097	0.028297723622442286	1.0
PTBXL	13052	19424	40	SPEC	0.12464933883856663	0.00123975106840472	0.009273348619567254	0.028273441667262842	1.0
PTBXL	13052	19424	100	FD	0.30653280187728243	0.001498040232990127	0.009218969158222744	0.0735173139393317	1.0
PTBXL	13052	19424	100	SG	0.3558321304226549	0.0011255176771213767	0.00912570599125211	0.03639847677831973	1.0
PTBXL	13052	19424	100	SG0SPEC	0.2603041002986189	0.0013283188294599155	0.009168298371383173	0.040951077471929075	1.0
PTBXL	13052	19424	100	SPEC	0.4051521033652449	0.0017299476372198642	0.00935083908693997	0.11907652953049477	1.0
PTBXL	13052	19424	150	FD	0.36661419797225947	0.001656191863571623	0.009236949443912628	0.11703588762238967	1.0
PTBXL	13052	19424	150	SG	0.20916825850443943	0.0011277151208062743	0.009131382118532821	0.03794306929072313	1.0
PTBXL	13052	19424	150	SG0SPEC	0.3891711405666219	0.0013865491804937883	0.009196680640093853	0.07336497591762749	1.0
PTBXL	13052	19424	150	SPEC	0.5464905436773466	0.002380527718786466	0.009508176839339718	0.237271154267784	1.0
PTBXL	13082	5806	40	FD	0.19128857942382738	0.004110965879904262	0.02251949513499738	0.04328771889553	1.0
PTBXL	13082	5806	40	SG	0.17186936575113748	0.003476301359263049	0.022455941532890843	0.041325108749518946	1.0
PTBXL	13082	5806	40	SG0SPEC	0.187641942704877	0.0041291182058485025	0.02248888354001701	0.043031780404425714	1.0
PTBXL	13082	5806	40	SPEC	0.19752889361879866	0.004249980561691825	0.02272351349774754	0.04554987799696736	1.0
PTBXL	13082	5806	100	FD	0.2977419181013786	0.004625505516474886	0.023274739297331662	0.0763641183443263	1.0
PTBXL	13082	5806	100	SG	0.20199241909411417	0.0035767222783641907	0.0229272661187752	0.05791548919552553	1.0
PTBXL	13082	5806	100	SG0SPEC	0.23928055490364608	0.00439710229535479	0.022896444521222324	0.059711687178135756	1.0
PTBXL	13082	5806	100	SPEC	0.3417329774613368	0.005049520050628075	0.023634334798566282	0.09877893307541417	1.0
PTBXL	13082	5806	150	FD	0.3049154478439758	0.004849080346999169	0.02337339199424744	0.10997771194646684	1.0
PTBXL	13082	5806	150	SG	0.22173082163385027	0.0035813409217197393	0.02293678591541017	0.058644689739694014	1.0
PTBXL	13082	5806	150	SG0SPEC	0.3104893905120302	0.004461629365423252	0.022925617696374315	0.07366050217405684	1.0
PTBXL	13082	5806	150	SPEC	0.6423813689538647	0.00594883206659628	0.023953008233080046	0.2127680316989881	1.0
PTBXL	13098	2928	40	FD	0.15616627762103183	0.0023095043481321897	0.014185034203451019	0.05928058459274247	1.0
PTBXL	13098	2928	40	SG	0.13662755013198474	0.0020260593776194867	0.01418106694329748	0.05979254683052442	1.0
PTBXL	13098	2928	40	SG0SPEC	0.15883842086706498	0.002324777123228378	0.014187192349677871	0.05989147961050402	1.0
PTBXL	13098	2928	40	SPEC	0.1581034422633448	0.002370643373604676	0.014291939861793576	0.060917381569754715	1.0
PTBXL	13098	2928	100	FD	0.2824063787073178	0.002775051773083214	0.014432454426510699	0.10525359932521956	1.0
PTBXL	13098	2928	100	SG	0.18627087940124493	0.002133206912389009	0.014246923704126318	0.07008173423233034	1.0
PTBXL	13098	2928	100	SG0SPEC	0.23209708179600835	0.002541110196533785	0.014250007948645805	0.07379382599615177	1.0
PTBXL	13098	2928	100	SPEC	0.4335547510503764	0.003057271624353165	0.014688524251947319	0.1596989185246107	1.0
PTBXL	13098	2928	150	FD	0.35415259417168615	0.0029964028096305896	0.014541757263332428	0.1473894227511252	1.0
PTBXL	13098	2928	150	SG	0.16267869406596683	0.0021357453058017694	0.014267718648308102	0.06990137149334408	1.0
PTBXL	13098	2928	150	SG0SPEC	0.36435849425975336	0.0025882154061103307	0.014300378661000897	0.08811141909579204	1.0
PTBXL	13098	2928	150	SPEC	0.542796610724563	0.0038008271607812964	0.014873709806439617	0.2714199158756868	1.0
PTBXL	13108	8844	40	FD	0.16138155627861783	0.002875433978803995	0.011753382806480491	0.05412312060002998	1.0
PTBXL	13108	8844	40	SG	0.15725275684262038	0.0024701211666323993	0.011673052707197689	0.061358771940358985	1.0
PTBXL	13108	8844	40	SG0SPEC	0.16242321593754755	0.002890548749539169	0.011742640772627592	0.05569360734539647	1.0
PTBXL	13108	8844	40	SPEC	0.16645062577301104	0.0029639173499697476	0.011882333800556241	0.05386279113010027	1.0
PTBXL	13108	8844	100	FD	0.30028186384407407	0.003456392289104707	0.011732873491382769	0.10134814938181604	1.0
PTBXL	13108	8844	100	SG	0.19677103061909323	0.0025632356754616073	0.011356538561669311	0.08674185753062698	1.0
PTBXL	13108	8844	100	SG0SPEC	0.25763722630171515	0.003101797750952022	0.01146817192972049	0.08669372848146464	1.0
PTBXL	13108	8844	100	SPEC	0.3820566133222685	0.0038295711389154086	0.012039314288462633	0.12698999826353843	1.0
PTBXL	13108	8844	150	FD	0.3199442918265213	0.0035761253471175564	0.011913614841111477	0.11504822649675743	1.0
PTBXL	13108	8844	150	SG	0.24376667335343216	0.0025661638533940895	0.011354614589186511	0.08752886383766245	1.0
PTBXL	13108	8844	150	SG0SPEC	0.346941750321227	0.0031465800857816573	0.011489280703101257	0.09675024633221416	1.0
PTBXL	13108	8844	150	SPEC	0.6784659133838575	0.004319615618108381	0.012414771292632697	0.20943554978566703	1.0
PTBXL	13131	2938	40	FD	0.1838536366736295	0.0022934982519755283	0.011937535695762577	0.09201908628177119	1.0
PTBXL	13131	2938	40	SG	0.16852695816910873	0.001975416603820292	0.011906513223190921	0.09835725033314563	1.0
PTBXL	13131	2938	40	SG0SPEC	0.18761098959448702	0.0023034745735851974	0.011941660829195249	0.09402595888844013	1.0
PTBXL	13131	2938	40	SPEC	0.17973800155673095	0.0023640753991690687	0.012026365321214653	0.09345026196182535	1.0
PTBXL	13131	2938	100	FD	0.29912237514818196	0.002769777343911937	0.012411614395340565	0.08825330345535075	1.0
PTBXL	13131	2938	100	SG	0.23870635980345334	0.0020701971824211773	0.012160786833847869	0.09474908347638378	1.0
PTBXL	13131	2938	100	SG0SPEC	0.25256142594100994	0.0025259940400502966	0.012163591645596206	0.09056529841012181	1.0
PTBXL	13131	2938	100	SPEC	0.32785487724873325	0.003056387530899654	0.01262235962442236	0.11546702603907774	1.0
PTBXL	13131	2938	150	FD	0.40380211971470403	0.002874285536151582	0.012518492999562675	0.11837437813922419	1.0
PTBXL	13131	2938	150	SG	0.23381437412612982	0.0020704090448727067	0.012154962265097723	0.09498581713699877	1.0
PTBXL	13131	2938	150	SG0SPEC	0.38619556878248373	0.00254885756037588	0.012172112534742863	0.09682989910736921	1.0
PTBXL	13131	2938	150	SPEC	0.6072831907358789	0.0035196321119820143	0.0128942845653723	0.2140043186886177	1.0
PTBXL	13134	17297	40	FD	0.13245641325047386	0.002033719727653313	0.006522942512244898	0.05721338942209806	1.0
PTBXL	13134	17297	40	SG	0.12712415999640592	0.0018411411887650497	0.006472977411913404	0.05704552503444722	1.0
PTBXL	13134	17297	40	SG0SPEC	0.13527965900342598	0.0020515521118560816	0.006536174425280717	0.057904353995051255	1.0
PTBXL	13134	17297	40	SPEC	0.13621841150221836	0.002073908512818813	0.0065768151360176205	0.05844726012519887	1.0
PTBXL	13134	17297	100	FD	0.27969780332541744	0.002265994301422305	0.0066411916212662375	0.10539142372872118	1.0
PTBXL	13134	17297	100	SG	0.2052237275624049	0.0018600054195083227	0.006447482602224204	0.06615661772827744	1.0
PTBXL	13134	17297	100	SG0SPEC	0.19748146462368632	0.002114106456635289	0.0064765420584041045	0.07048969593610172	1.0
PTBXL	13134	17297	100	SPEC	0.327094162789514	0.002506908770017369	0.0068176563061280865	0.15698872860847934	1.0
PTBXL	13134	17297	150	FD	0.3019023489983953	0.002456946264963136	0.006853895746784166	0.12850279124823943	1.0
PTBXL	13134	17297	150	SG	0.19129553902242735	0.0018604387939826598	0.006451088435503453	0.06592168318660843	1.0
PTBXL	13134	17297	150	SG0SPEC	0.3201447191034434	0.0021488515374487958	0.0064832641140782675	0.07838449083396382	1.0
PTBXL	13134	17297	150	SPEC	0.585197213477518	0.0033730158858796553	0.007368536885416726	0.2593018282116989	1.0
PTBXL	13157	14220	40	FD	0.12756744717003285	0.0032409182224090063	0.01820290835489167	0.0657008591995725	1.0
PTBXL	13157	14220	40	SG	0.11162328998820406	0.0028026963212902647	0.01816195765480126	0.07286160068595879	1.0
PTBXL	13157	14220	40	SG0SPEC	0.13551105280782538	0.003258380284098709	0.018218512538113955	0.06751464888841127	1.0
PTBXL	13157	14220	40	SPEC	0.13448946370277182	0.0033349771867623268	0.01833196130610546	0.06603580953553556	1.0
PTBXL	13157	14220	100	FD	0.28246243842677876	0.0036340733715290456	0.018196608069547246	0.0802500703867855	1.0
PTBXL	13157	14220	100	SG	0.1482351605399005	0.0028868391507815335	0.0180829908769979	0.06867939329540222	1.0
PTBXL	13157	14220	100	SG0SPEC	0.21804542706206492	0.0034903842767134118	0.018169614263052213	0.06643735820740244	1.0
PTBXL	13157	14220	100	SPEC	0.3242282789234397	0.003924223601766972	0.01837924526744742	0.09962874565739573	1.0
PTBXL	13157	14220	150	FD	0.2449373721394546	0.0037072872759830273	0.01818593507303861	0.09029909395838995	1.0
PTBXL	13157	14220	150	SG	0.15241472988615004	0.002888387899764586	0.018080880341621842	0.06928750140707725	1.0
PTBXL	13157	14220	150	SG0SPEC	0.24602777843307622	0.0035238674071938255	0.0181953644196073	0.07098895854578598	1.0
PTBXL	13157	14220	150	SPEC	0.5686496895362811	0.00441162187119013	0.01846355583460175	0.1822687615179729	1.0
PTBXL	13219	17247	40	FD	0.15796868866570335	0.0019928451612874643	0.013355370490616143	0.11421154671907106	1.0
PTBXL	13219	17247	40	SG	0.15137631153601785	0.001746643033695754	0.013371382628953973	0.11988214772209069	1.0
PTBXL	13219	17247	40	SG0SPEC	0.16465455428542153	0.0020050101795333003	0.013366555278541692	0.11657976214088969	1.0
PTBXL	13219	17247	40	SPEC	0.16297674771643866	0.0020459427958918943	0.013445155768362683	0.11573104027088682	1.0
PTBXL	13219	17247	100	FD	0.30012063876275863	0.0025492435992325677	0.013641886365839762	0.12566632791717997	1.0
PTBXL	13219	17247	100	SG	0.1895170063951599	0.0017982085297694357	0.013393559205777283	0.11551549227540328	1.0
PTBXL	13219	17247	100	SG0SPEC	0.2523327745052491	0.0021527563931684132	0.013325680892086019	0.10762655340489344	1.0
PTBXL	13219	17247	100	SPEC	0.42442975983880693	0.0029437860391231183	0.013888816128807017	0.16172014992736042	1.0
PTBXL	13219	17247	150	FD	0.3594611598686206	0.0028796440878455167	0.013782692183219144	0.1261697728445716	1.0
PTBXL	13219	17247	150	SG	0.24623589871704743	0.0017991154420008563	0.013399634295912205	0.11638262891754371	1.0
PTBXL	13219	17247	150	SG0SPEC	0.3138143142457255	0.0022215135958565503	0.013341891964599197	0.11659718399866502	1.0
PTBXL	13219	17247	150	SPEC	0.5856897176863227	0.003943589587677158	0.01418856001710591	0.22682971678701797	1.0
PTBXL	13229	10489	40	FD	0.15662727929630887	0.004560971669781965	0.014186669282823737	0.016672716251813963	1.0
PTBXL	13229	10489	40	SG	0.13143998719693858	0.0038867428109777328	0.013963257322452963	0.014147737755374094	1.0
PTBXL	13229	10489	40	SG0SPEC	0.1470451179627467	0.004580540785221725	0.014148549343609124	0.015811437917340104	1.0
PTBXL	13229	10489	40	SPEC	0.18111430594079542	0.004712524457394992	0.014371942073265585	0.018367851169608308	1.0
PTBXL	13229	10489	100	FD	0.29082781435751487	0.005704028017258488	0.016225223879212335	0.10678225687816764	1.0
PTBXL	13229	10489	100	SG	0.17875483168311743	0.00415392094915059	0.015437025254630723	0.05416916449459962	1.0
PTBXL	13229	10489	100	SG0SPEC	0.23986725633334083	0.005163095295691699	0.015473710724533891	0.05727197748107387	1.0
PTBXL	13229	10489	100	SPEC	0.3114778120689166	0.0062759724657309125	0.016718022609334582	0.1434253778640412	1.0
PTBXL	13229	10489	150	FD	0.28001047614595015	0.005941001365124091	0.01641513902776901	0.1088085034983682	1.0
PTBXL	13229	10489	150	SG	0.1881664413493732	0.004154612206974013	0.015428162174024198	0.05471119726483448	1.0
PTBXL	13229	10489	150	SG0SPEC	0.2828639838188814	0.00520204560656628	0.015516390186477807	0.06068882156580819	1.0
PTBXL	13229	10489	150	SPEC	0.5235268279175468	0.007279282291976517	0.017287007760925004	0.17638217661028874	1.0
PTBXL	13306	19208	40	FD	0.1660679532418477	0.0035743894451805043	0.017444848600589806	0.0847076934122933	1.0
PTBXL	13306	19208	40	SG	0.16285462312917293	0.00304537798682025	0.017392844003469826	0.09034287133439786	1.0
PTBXL	13306	19208	40	SG0SPEC	0.17457540689149692	0.0035920595819520767	0.01740462986777369	0.08667753268141942	1.0
PTBXL	13306	19208	40	SPEC	0.18370850050155685	0.0036904361782958096	0.017617426482520633	0.0861215862283705	1.0
PTBXL	13306	19208	100	FD	0.25979020804595976	0.00395162899401782	0.017290366906837606	0.06883377840384386	1.0
PTBXL	13306	19208	100	SG	0.1912229806018455	0.0031441732629965457	0.017191169276092804	0.08217698356115226	1.0
PTBXL	13306	19208	100	SG0SPEC	0.26007208169736656	0.0038245753836132165	0.017304461366011298	0.07291981664336758	1.0
PTBXL	13306	19208	100	SPEC	0.33944283439136397	0.004333934766327073	0.017532990262141505	0.08221689814234412	1.0
PTBXL	13306	19208	150	FD	0.323962683876436	0.004032762876650645	0.01738568484364649	0.08251653457809818	1.0
PTBXL	13306	19208	150	SG	0.19962547294008937	0.0031465107446665124	0.01720775386678844	0.08215990287254718	1.0
PTBXL	13306	19208	150	SG0SPEC	0.37132055391590024	0.0039018017062429707	0.017353513614214503	0.0817354911330885	1.0
PTBXL	13306	19208	150	SPEC	0.6101558378875389	0.0048852825048996806	0.017895691833986694	0.19274497886604416	1.0
PTBXL	13309	3892	40	FD	0.17260932446242472	0.002587271706491836	0.013696161931462636	0.11448559395968783	1.0
PTBXL	13309	3892	40	SG	0.16448635912446824	0.002183167959199034	0.013663353919052375	0.11690582409224012	1.0
PTBXL	13309	3892	40	SG0SPEC	0.1725575542548154	0.0025953160408953716	0.013672102256906155	0.11592415148830923	1.0
PTBXL	13309	3892	40	SPEC	0.18322358054942212	0.0026757010184405156	0.013816357725671444	0.11823152705013891	1.0
PTBXL	13309	3892	100	FD	0.24245360030438629	0.0028542392333527856	0.013895542702637716	0.12933366670113955	1.0
PTBXL	13309	3892	100	SG	0.16904229432484214	0.002274560056999055	0.013784891360988387	0.13005289474322135	1.0
PTBXL	13309	3892	100	SG0SPEC	0.23542161615263074	0.0027604144995117827	0.01379230505888699	0.1308510207659418	1.0
PTBXL	13309	3892	100	SPEC	0.32681926531495403	0.003061739227379467	0.014057176952669196	0.13839564329442788	1.0
PTBXL	13309	3892	150	FD	0.32142768367631236	0.002962003324847318	0.014114413552959854	0.11755664946370553	1.0
PTBXL	13309	3892	150	SG	0.19381842735790805	0.002276277953718775	0.013772159352043317	0.1301622563815269	1.0
PTBXL	13309	3892	150	SG0SPEC	0.33753870974378963	0.0027955931724354876	0.01379568935506326	0.1283756362686179	1.0
PTBXL	13309	3892	150	SPEC	0.630152915023872	0.0037200578968723977	0.014625158164139786	0.1911234829830103	1.0
PTBXL	13358	2598	40	FD	0.14468618672912353	0.0018650325152977504	0.012257113202666337	0.07490929137632267	1.0
PTBXL	13358	2598	40	SG	0.12823727239505767	0.00165855538902122	0.012231310140894935	0.07543571049847582	1.0
PTBXL	13358	2598	40	SG0SPEC	0.14380094383432737	0.0018756107533382726	0.012234856709244011	0.07581917058025353	1.0
PTBXL	13358	2598	40	SPEC	0.17302784560764153	0.0019096070180138942	0.012316759162744734	0.07682396330221807	1.0
PTBXL	13358	2598	100	FD	0.23850220576403988	0.002333140824305573	0.01306672521556148	0.07039759739311181	1.0
PTBXL	13358	2598	100	SG	0.21776300624532277	0.0017147589347320273	0.012743634240621003	0.0858324093896113	1.0
PTBXL	13358	2598	100	SG0SPEC	0.22338661435136148	0.0020327452632186663	0.012642686670881717	0.0889223195912063	1.0
PTBXL	13358	2598	100	SPEC	0.3847035272421456	0.002670502561275647	0.013295290950828926	0.10103079936777275	1.0
PTBXL	13358	2598	150	FD	0.3006009917845547	0.002526777060096666	0.013216687198073349	0.10459754761574498	1.0
PTBXL	13358	2598	150	SG	0.22726008242623827	0.0017158896179992633	0.012742032434945327	0.08801403402858396	1.0
PTBXL	13358	2598	150	SG0SPEC	0.3026433206011361	0.0020601879597919076	0.01264319693799601	0.09954503678997248	1.0
PTBXL	13358	2598	150	SPEC	0.5583391960251877	0.003277212085524523	0.013639808795178808	0.29670831846357676	1.0
PTBXL	13373	11564	40	FD	0.14484036111847698	0.0032394471124219636	0.01287406927895266	0.01994941294786327	1.0
PTBXL	13373	11564	40	SG	0.1171997037916393	0.0027879159794678143	0.012761375421226805	0.016378972169833972	1.0
PTBXL	13373	11564	40	SG0SPEC	0.1415356386526903	0.003251267077886344	0.012861707407037242	0.018710686810008106	1.0
PTBXL	13373	11564	40	SPEC	0.15893951405359807	0.003338608027279235	0.0129872350012081	0.022350194037084402	1.0
PTBXL	13373	11564	100	FD	0.24251317596670405	0.0038714852263136033	0.013221817954720196	0.06438017502277615	1.0
PTBXL	13373	11564	100	SG	0.15311904324791012	0.002906994451560248	0.013029565539080034	0.050029491548393125	1.0
PTBXL	13373	11564	100	SG0SPEC	0.23368169053422178	0.0035399631772001228	0.013209344342741191	0.06066011227321541	1.0
PTBXL	13373	11564	100	SPEC	0.31877813661227183	0.00424628466595815	0.013429564262780176	0.08429948077170571	1.0
PTBXL	13373	11564	150	FD	0.38137616162615584	0.004015853105044473	0.013332293945956773	0.07569372013115114	1.0
PTBXL	13373	11564	150	SG	0.17452309172009436	0.002904501964936625	0.013026737243738444	0.05022905960108599	1.0
PTBXL	13373	11564	150	SG0SPEC	0.30654050836161983	0.00354065175493097	0.013213049841721856	0.06397929818755863	1.0
PTBXL	13373	11564	150	SPEC	0.5963339333709508	0.0047218849492901525	0.013713034326247693	0.1595537808213448	1.0
PTBXL	13387	6911	40	FD	0.1479961905820601	0.0022658064609781727	0.010803843216063558	0.03543163604414518	1.0
PTBXL	13387	6911	40	SG	0.1349678886911955	0.0019090408844274764	0.010751376860336092	0.04704467689551022	1.0
PTBXL	13387	6911	40	SG0SPEC	0.15191126699080681	0.0022685765327570763	0.010800480694242793	0.03778718191125219	1.0
PTBXL	13387	6911	40	SPEC	0.1543499937249281	0.0023453653890825356	0.010896614819652164	0.03412898205044885	1.0
PTBXL	13387	6911	100	FD	0.2642530567697261	0.003077167655200352	0.011358440047890488	0.05058937254245131	1.0
PTBXL	13387	6911	100	SG	0.1873418197824941	0.0021241065216175375	0.011063515730024946	0.040758539883977686	1.0
PTBXL	13387	6911	100	SG0SPEC	0.1905647048790139	0.002746818089000843	0.011122817610650997	0.03408819370425595	1.0
PTBXL	13387	6911	100	SPEC	0.38681970531079957	0.0034742886055982233	0.011578143337642285	0.07183989970392707	1.0
PTBXL	13387	6911	150	FD	0.3110663565782684	0.003199795169946296	0.011418066866413053	0.06661588343606786	1.0
PTBXL	13387	6911	150	SG	0.18190369964606068	0.0021256752402601256	0.011063891028969592	0.041517448934218354	1.0
PTBXL	13387	6911	150	SG0SPEC	0.2752838429921365	0.002768376448629985	0.011153380943095807	0.044535721472073284	1.0
PTBXL	13387	6911	150	SPEC	0.5401353482758333	0.004024999126080195	0.011797296898394701	0.1594544527596596	1.0
PTBXL	13393	15227	40	FD	0.13936102784511228	0.0017631324528574934	0.014459936987326167	0.05453761863422283	1.0
PTBXL	13393	15227	40	SG	0.13745781025505488	0.0015631033990257202	0.014482609695893656	0.058177804696457114	1.0
PTBXL	13393	15227	40	SG0SPEC	0.13843343088575652	0.001772213998953916	0.01447348360876656	0.056086042371530635	1.0
PTBXL	13393	15227	40	SPEC	0.1402049324575211	0.0018065610636581336	0.014544782124620027	0.055118082118760826	1.0
PTBXL	13393	15227	100	FD	0.2737143152373884	0.0022655652579758197	0.014874190236948491	0.08292363243389225	1.0
PTBXL	13393	15227	100	SG	0.24104634178909057	0.0016457285681868382	0.014653252036153249	0.04894778583894234	1.0
PTBXL	13393	15227	100	SG0SPEC	0.25055326566962755	0.002023006907972777	0.014609856579867048	0.04766312311578722	1.0
PTBXL	13393	15227	100	SPEC	0.3577182341938792	0.0025695706117892614	0.015069172663848931	0.11081735997578503	1.0
PTBXL	13393	15227	150	FD	0.3562405890524033	0.0024061574721045576	0.014977273106380185	0.10376176367357962	1.0
PTBXL	13393	15227	150	SG	0.20019023521606655	0.0016450227090002822	0.014642837596764286	0.04950590561106983	1.0
PTBXL	13393	15227	150	SG0SPEC	0.31011970507698416	0.0020391315556353303	0.014600624135512563	0.058610566633267525	1.0
PTBXL	13393	15227	150	SPEC	0.5400570740465391	0.0031683968786272764	0.015325275847665763	0.21548525484011144	1.0
PTBXL	13400	11474	40	FD	0.11063469423457584	0.0013880803425110073	0.018721083801949742	0.043180175708453616	1.0
PTBXL	13400	11474	40	SG	0.10953742433198353	0.0013026445365611958	0.018747252308152898	0.04032986099340309	1.0
PTBXL	13400	11474	40	SG0SPEC	0.11542107834111812	0.0013922871140020754	0.01875425414725833	0.043138395501372745	1.0
PTBXL	13400	11474	40	SPEC	0.11412288733070236	0.0014078525966447154	0.0187466488845023	0.04504571493206495	1.0
PTBXL	13400	11474	100	FD	0.26391230483391986	0.001794330636201262	0.018489251815756006	0.09002668548877553	1.0
PTBXL	13400	11474	100	SG	0.17353813584417907	0.001358598983962206	0.01852173140110789	0.06136805247546987	1.0
PTBXL	13400	11474	100	SG0SPEC	0.1908176579329376	0.0015392932794698183	0.018571760884890556	0.070370888273674	1.0
PTBXL	13400	11474	100	SPEC	0.40834728765557393	0.0019924531411094465	0.018525530897088777	0.12901545308954585	1.0
PTBXL	13400	11474	150	FD	0.361337382602722	0.001971898325676841	0.018554436650367132	0.12313343554148595	1.0
PTBXL	13400	11474	150	SG	0.16706329914849072	0.0013595990877240422	0.018527172208117153	0.06131367469082336	1.0
PTBXL	13400	11474	150	SG0SPEC	0.268915877211125	0.0015800747763483683	0.018586653095062158	0.0858855660022951	1.0
PTBXL	13400	11474	150	SPEC	0.6144361971179966	0.002600324801864125	0.018761671690752935	0.24916819612119895	1.0
PTBXL	13457	9819	40	FD	0.13122084166985398	0.0025690461476188383	0.013564976771107283	0.0930897989281458	1.0
PTBXL	13457	9819	40	SG	0.12735350354334501	0.0022730209713279943	0.013555006807090802	0.09720561218482635	1.0
PTBXL	13457	9819	40	SG0SPEC	0.13671061468898935	0.002588576897603301	0.013570017025928386	0.09441900873792929	1.0
PTBXL	13457	9819	40	SPEC	0.14061152906029314	0.002632978945052793	0.013671284565007845	0.09450651772691983	1.0
PTBXL	13457	9819	100	FD	0.27259429963170906	0.002982815090612419	0.013387624685417402	0.10045233923362584	1.0
PTBXL	13457	9819	100	SG	0.18209996641023035	0.00231859096564853	0.013435746849226004	0.09884033956523315	1.0
PTBXL	13457	9819	100	SG0SPEC	0.23875569162854293	0.0027042842674648974	0.013509957538322369	0.09470094883118985	1.0
PTBXL	13457	9819	100	SPEC	0.35739653135806565	0.003292416062131238	0.013513158967863445	0.11620129616420911	1.0
PTBXL	13457	9819	150	FD	0.29397824389984273	0.0032126515903619837	0.01354871189776347	0.10727976660604997	1.0
PTBXL	13457	9819	150	SG	0.21802242196757865	0.002318137788376699	0.013420580498720466	0.09899363923439773	1.0
PTBXL	13457	9819	150	SG0SPEC	0.3243594349625031	0.002725034235379945	0.01354044839640183	0.10368380924500442	1.0
PTBXL	13457	9819	150	SPEC	0.5529658312105808	0.004039969886226697	0.01394949935952001	0.2257158390768048	1.0
PTBXL	13471	15810	40	FD	0.10463054912484121	0.0027323825047956326	0.02322292790209269	0.06184907912085899	1.0
PTBXL	13471	15810	40	SG	0.09792639128621515	0.0024850936405227484	0.02323986460370321	0.06395748069007486	1.0
PTBXL	13471	15810	40	SG0SPEC	0.10721069381316264	0.0027496423346372997	0.023220616658050298	0.06262536616366268	1.0
PTBXL	13471	15810	40	SPEC	0.10726425315002913	0.0027855321120425665	0.02333469143259181	0.06350937749887563	1.0
PTBXL	13471	15810	100	FD	0.24271292832570687	0.003173131654124595	0.023771863766931623	0.10315405630011132	1.0
PTBXL	13471	15810	100	SG	0.15286703030423987	0.0025568823964455555	0.02362102603662459	0.07521764334811312	1.0
PTBXL	13471	15810	100	SG0SPEC	0.21861692480948333	0.0029945532745002217	0.02354663860515787	0.0762078244853116	1.0
PTBXL	13471	15810	100	SPEC	0.3241124562460167	0.0034676368644973032	0.023980767678058255	0.1462306201935737	1.0
PTBXL	13471	15810	150	FD	0.2922817564784814	0.0034106828372409805	0.0239089486261415	0.13260935011472152	1.0
PTBXL	13471	15810	150	SG	0.16554864457917057	0.002560212651618495	0.023616163673295956	0.0756045504477075	1.0
PTBXL	13471	15810	150	SG0SPEC	0.22874497152008588	0.0030207594434126543	0.023534837297224803	0.08650469709703074	1.0
PTBXL	13471	15810	150	SPEC	0.5103435520230233	0.0043991657495721665	0.024264472364719434	0.23534179210784933	1.0
PTBXL	13554	16674	40	FD	0.1636845140368798	0.0024185656019280358	0.015295644960483986	0.08094624407779054	1.0
PTBXL	13554	16674	40	SG	0.1441470239874997	0.0021055230709750967	0.015300977231561347	0.0902164939542388	1.0
PTBXL	13554	16674	40	SG0SPEC	0.1630568676621886	0.0024306573599309146	0.015273614926805954	0.0844325045743351	1.0
PTBXL	13554	16674	40	SPEC	0.1654520378097263	0.0024872609340769285	0.015404591688689817	0.07981823480225604	1.0
PTBXL	13554	16674	100	FD	0.2550614424433822	0.0029515892676321635	0.015822887413930266	0.11750411524786314	1.0
PTBXL	13554	16674	100	SG	0.17863775403023208	0.002215260227950323	0.015828679586660982	0.07671814994637749	1.0
PTBXL	13554	16674	100	SG0SPEC	0.2373440179744933	0.002668234641420257	0.015815836508937548	0.0667595733457112	1.0
PTBXL	13554	16674	100	SPEC	0.36653918483931347	0.003291958040451483	0.015998253273300126	0.16070659961012354	1.0
PTBXL	13554	16674	150	FD	0.3401250969394778	0.0030977929904835843	0.01582339252737759	0.13341437300401954	1.0
PTBXL	13554	16674	150	SG	0.1975145133414665	0.0022167615796316784	0.015836695721312986	0.07991620250916837	1.0
PTBXL	13554	16674	150	SG0SPEC	0.29098330008345547	0.002710805181375417	0.015852847323142023	0.08308142352611	1.0
PTBXL	13554	16674	150	SPEC	0.5113395575010817	0.004005721162959712	0.016230624313893955	0.2328751296578679	1.0
PTBXL	13573	20684	40	FD	0.1573376046286126	0.002422327501174614	0.014201030129518795	0.03438148335927996	1.0
PTBXL	13573	20684	40	SG	0.15195220267227827	0.0020603703249261816	0.014166810738041696	0.04219374985371531	1.0
PTBXL	13573	20684	40	SG0SPEC	0.17492888466832285	0.0024305495644550592	0.014177624762678077	0.03593056068485487	1.0
PTBXL	13573	20684	40	SPEC	0.1697243725432252	0.002503478386875626	0.014322401182044264	0.033640710108666406	1.0
PTBXL	13573	20684	100	FD	0.2736048772964798	0.0028818241937965975	0.014772358812959293	0.07827772531898233	1.0
PTBXL	13573	20684	100	SG	0.1880197642469328	0.0021488005218940455	0.014503103828892876	0.03952945776728738	1.0
PTBXL	13573	20684	100	SG0SPEC	0.23478659225423376	0.002672292864953122	0.014474311068553672	0.022379742275067088	1.0
PTBXL	13573	20684	100	SPEC	0.402256884475819	0.0032113921910980952	0.015027754698566483	0.1151805965242938	1.0
PTBXL	13573	20684	150	FD	0.37165593460526314	0.0030199803675295383	0.014881592747965	0.11038150195661406	1.0
PTBXL	13573	20684	150	SG	0.24273921525398712	0.002150008268693529	0.014498563442034988	0.041935218403734965	1.0
PTBXL	13573	20684	150	SG0SPEC	0.30800511787321777	0.002705862577178784	0.014493364984477692	0.05165662244581729	1.0
PTBXL	13573	20684	150	SPEC	0.4892216294667727	0.0038367365512046673	0.015305958928461899	0.21794002437140672	1.0
PTBXL	13576	10660	40	FD	0.17216670983721932	0.00311478287161707	0.01809816394545115	0.09772932292292706	1.0
PTBXL	13576	10660	40	SG	0.15503424021820736	0.002683643961522153	0.018088522381838078	0.10339693316540971	1.0
PTBXL	13576	10660	40	SG0SPEC	0.16698851231783962	0.0031346344915169407	0.01810022590890251	0.09987608012964416	1.0
PTBXL	13576	10660	40	SPEC	0.18345394867039697	0.003208575555142628	0.01826554294802928	0.09908462734873177	1.0
PTBXL	13576	10660	100	FD	0.24078873346372978	0.003472366475589286	0.01833411564102287	0.08206337270684387	1.0
PTBXL	13576	10660	100	SG	0.14917164202205047	0.0027476675729315556	0.018121498475822173	0.09198003046267894	1.0
PTBXL	13576	10660	100	SG0SPEC	0.21764581097693692	0.003289368627945848	0.018133650973415204	0.0954453316825934	1.0
PTBXL	13576	10660	100	SPEC	0.31345664525108613	0.0038495154927827725	0.018618923804558755	0.11807345375890796	1.0
PTBXL	13576	10660	150	FD	0.3128491447241666	0.003624499021124211	0.01838634937292875	0.10956954355311288	1.0
PTBXL	13576	10660	150	SG	0.1421738994391672	0.002749046468002549	0.01813592608942751	0.09198303560401336	1.0
PTBXL	13576	10660	150	SG0SPEC	0.2629869158774653	0.0033247581634456257	0.01817585307835813	0.10548075206495791	1.0
PTBXL	13576	10660	150	SPEC	0.5765990561364388	0.004467322856364593	0.0188839956239637	0.2064323822207504	1.0
PTBXL	13595	9176	40	FD	0.1527194325480672	0.0018055909102946566	0.014209385034870275	0.04520836033980799	1.0
PTBXL	13595	9176	40	SG	0.14714566196900447	0.0015637529625772667	0.014158243180095332	0.04576108616759894	1.0
PTBXL	13595	9176	40	SG0SPEC	0.16491024823353342	0.0018028823936773032	0.014167478404399154	0.045902613161826866	1.0
PTBXL	13595	9176	40	SPEC	0.16915923364499816	0.0018657126172602029	0.014301259628249297	0.04741587899505791	1.0
PTBXL	13595	9176	100	FD	0.3272562976175702	0.0027018542150327126	0.015417061807056681	0.09060629550568565	1.0
PTBXL	13595	9176	100	SG	0.21844372502592516	0.001735536830387096	0.014878330387711297	0.07479054405038661	1.0
PTBXL	13595	9176	100	SG0SPEC	0.2696918786143872	0.0022472731943760024	0.014778193408204174	0.07789174563831838	1.0
PTBXL	13595	9176	100	SPEC	0.4057745497326401	0.0032061851469444144	0.01579845145064332	0.14873819451647463	1.0
PTBXL	13595	9176	150	FD	0.3651747805054063	0.0029825918044480695	0.015453939194300907	0.15183888975021823	1.0
PTBXL	13595	9176	150	SG	0.24179732345022115	0.0017341502428876885	0.0149194834512942	0.07512190254047148	1.0
PTBXL	13595	9176	150	SG0SPEC	0.2951482043167604	0.0023043228955480608	0.014800375762703146	0.10260529151893667	1.0
PTBXL	13595	9176	150	SPEC	0.6228039600129787	0.004404852596421454	0.016080774759126868	0.27185479169476207	1.0
PTBXL	13629	10675	40	FD	0.1703937610932497	0.002559716487444252	0.014256858349130456	0.11806521357813836	1.0
PTBXL	13629	10675	40	SG	0.16122850776404238	0.0021349358035676756	0.01422110136290453	0.11860558488599732	1.0
PTBXL	13629	10675	40	SG0SPEC	0.17223933723959392	0.002558453018302352	0.014228320287129304	0.1192707551325475	1.0
PTBXL	13629	10675	40	SPEC	0.18182005729372336	0.002654339287361171	0.014383633604817909	0.12265913055447282	1.0
PTBXL	13629	10675	100	FD	0.31785864221037513	0.003594593717281996	0.015147483243288152	0.13370527096516863	1.0
PTBXL	13629	10675	100	SG	0.2674524842937679	0.002338947537885372	0.014525909161849624	0.14321944068220704	1.0
PTBXL	13629	10675	100	SG0SPEC	0.24995179858524544	0.003048776538619935	0.014441977903805867	0.1467860152308902	1.0
PTBXL	13629	10675	100	SPEC	0.3760907717259772	0.004145719617677538	0.01566815322280443	0.16401538141752314	1.0
PTBXL	13629	10675	150	FD	0.36234706275540135	0.003939628456657729	0.015366049897948883	0.140586670865259	1.0
PTBXL	13629	10675	150	SG	0.25629742801542194	0.0023398772581166316	0.01455762195914121	0.143113468047617	1.0
PTBXL	13629	10675	150	SG0SPEC	0.3522569303417109	0.0031287985941012876	0.014490356839905117	0.1467261857346259	1.0
PTBXL	13629	10675	150	SPEC	0.6511624181182054	0.005608220493634882	0.016401885082074824	0.2517355638493036	1.0
PTBXL	13640	21363	40	FD	0.1575973939266655	0.0016539077522214002	0.011201513803298795	0.11701961508727754	1.0
PTBXL	13640	21363	40	SG	0.16335392461898246	0.001403587594692609	0.011183747359616372	0.11704724620144462	1.0
PTBXL	13640	21363	40	SG0SPEC	0.1602416668320406	0.001651535215698069	0.01118470845493066	0.11826482522830359	1.0
PTBXL	13640	21363	40	SPEC	0.16597998632462427	0.0017090317098605178	0.011257785120924358	0.12100801561881872	1.0
PTBXL	13640	21363	100	FD	0.29216004431430853	0.0023576469603508554	0.011656931674148144	0.15899838381650128	1.0
PTBXL	13640	21363	100	SG	0.24727145654941435	0.001554326374555781	0.011407064531081583	0.13627121791839963	1.0
PTBXL	13640	21363	100	SG0SPEC	0.27033525005622394	0.001961035982755898	0.0113617314845996	0.1319770736604141	1.0
PTBXL	13640	21363	100	SPEC	0.4007618543712062	0.002761427069312658	0.011805805361079601	0.19221398417390292	1.0
PTBXL	13640	21363	150	FD	0.32840466243785804	0.0026665738942841244	0.011747566982328487	0.1709375448403999	1.0
PTBXL	13640	21363	150	SG	0.24843434408719545	0.0015572947056949516	0.011415468562363446	0.13693986863274454	1.0
PTBXL	13640	21363	150	SG0SPEC	0.34853730030458796	0.002045805270778546	0.01136986723148156	0.1514009980055997	1.0
PTBXL	13640	21363	150	SPEC	0.7165347713733781	0.0038038852064156154	0.012139369906912226	0.26313485991341	1.0
PTBXL	13648	13233	40	FD	0.12592744798068647	0.0030829838191856296	0.02254036301184965	0.017067391032134654	1.0
PTBXL	13648	13233	40	SG	0.1288210195800041	0.0027081442838042106	0.022554855153730985	0.015632295373179717	1.0
PTBXL	13648	13233	40	SG0SPEC	0.12769825786399908	0.003097041678591049	0.022544865882287483	0.01680543264690861	1.0
PTBXL	13648	13233	40	SPEC	0.13695334492964345	0.0031652251300546587	0.022689974599675717	0.01872118748887304	1.0
PTBXL	13648	13233	100	FD	0.2646790009003694	0.003755871986349292	0.022211866466539474	0.06439647889820312	1.0
PTBXL	13648	13233	100	SG	0.17514152810443012	0.002840217982589378	0.02229915544364228	0.05516468750510888	1.0
PTBXL	13648	13233	100	SG0SPEC	0.2076670596768972	0.0034127924201470027	0.02239450287009715	0.06417567931576573	1.0
PTBXL	13648	13233	100	SPEC	0.3404076724089251	0.004094826370637747	0.022359317365473974	0.07738452396558568	1.0
PTBXL	13648	13233	150	FD	0.3434332853490398	0.003909115142817646	0.022304297978708722	0.07216319678287675	1.0
PTBXL	13648	13233	150	SG	0.17928774026001615	0.00284401429221127	0.022279907353375497	0.05523689837915445	1.0
PTBXL	13648	13233	150	SG0SPEC	0.3345450904601046	0.0034448736980209117	0.02240602746615711	0.07107699384719417	1.0
PTBXL	13648	13233	150	SPEC	0.5085910168344916	0.004778313362978952	0.022685149776103277	0.14878197737674526	1.0
PTBXL	13652	16182	40	FD	0.17167757378951948	0.0056628263007071685	0.02970773263661309	0.055756135846317834	1.0
PTBXL	13652	16182	40	SG	0.1435438976445946	0.004839352030809102	0.02955915789362939	0.055632490114644995	1.0
PTBXL	13652	16182	40	SG0SPEC	0.16067026372432566	0.005680037748344664	0.029689465460290297	0.05540538631771219	1.0
PTBXL	13652	16182	40	SPEC	0.16810771641790667	0.005847061108788328	0.029933075234386687	0.05818529585926184	1.0
PTBXL	13652	16182	100	FD	0.31280661279249333	0.00674036029743697	0.030805926847302982	0.08600027974377	1.0
PTBXL	13652	16182	100	SG	0.1488200590901353	0.005026050865295688	0.030295644388206575	0.083380599022432	1.0
PTBXL	13652	16182	100	SG0SPEC	0.24671187099668296	0.006215321437889507	0.030477188071280303	0.08126890092786489	1.0
PTBXL	13652	16182	100	SPEC	0.36049098820205366	0.007474071237839154	0.031200577133866585	0.09894053446182172	1.0
PTBXL	13652	16182	150	FD	0.3385083815139599	0.006879153061802163	0.030940445458435724	0.08888415162243832	1.0
PTBXL	13652	16182	150	SG	0.15208872664154482	0.00502731288619805	0.030284048688560907	0.08389511761771298	1.0
PTBXL	13652	16182	150	SG0SPEC	0.3727438565402221	0.0063148096271818804	0.030496395588205043	0.0822067140019268	1.0
PTBXL	13652	16182	150	SPEC	0.5807176285003048	0.008352761447524667	0.031557203404442166	0.1484372560918858	1.0
PTBXL	13671	14145	40	FD	0.16312995488931706	0.0024951287282346706	0.008633638002614758	0.029306226659490005	1.0
PTBXL	13671	14145	40	SG	0.15506596324604116	0.002096229597671389	0.00846222735655598	0.027305590693824756	1.0
PTBXL	13671	14145	40	SG0SPEC	0.16401712804878005	0.002499668358049611	0.008611120047766875	0.029150689650312006	1.0
PTBXL	13671	14145	40	SPEC	0.17659916677142845	0.0025844264211260766	0.00873115191805306	0.03173295435282508	1.0
PTBXL	13671	14145	100	FD	0.28253555874310576	0.002917651230021602	0.009469052183270137	0.10368767500703224	1.0
PTBXL	13671	14145	100	SG	0.2362456877392571	0.0021972395806170533	0.00898053816375066	0.05426080274360224	1.0
PTBXL	13671	14145	100	SG0SPEC	0.26555259771031214	0.002718315279817595	0.00899692412824926	0.058249012870789325	1.0
PTBXL	13671	14145	100	SPEC	0.3508297380089464	0.003226540435098963	0.009756866105984785	0.13649738740765618	1.0
PTBXL	13671	14145	150	FD	0.3002959300608086	0.0031472940881520713	0.00963978089852835	0.11196224746325838	1.0
PTBXL	13671	14145	150	SG	0.26859797196953167	0.0022009009826820577	0.008993801076787608	0.05464543505745371	1.0
PTBXL	13671	14145	150	SG0SPEC	0.4284648781089024	0.002782554926958799	0.009032246829033395	0.07225009388945754	1.0
PTBXL	13671	14145	150	SPEC	0.5348927858614463	0.004069649857900862	0.010222184960328427	0.23423359425624415	1.0
PTBXL	13678	7882	40	FD	0.1458066322533223	0.0018026521676442813	0.013899083761695895	0.02609215408855589	1.0
PTBXL	13678	7882	40	SG	0.12741892415131006	0.0015967874152370079	0.013892174345256476	0.021937723539708943	1.0
PTBXL	13678	7882	40	SG0SPEC	0.15156334723972503	0.001805123869533639	0.013894539749495506	0.025102157833545392	1.0
PTBXL	13678	7882	40	SPEC	0.16198291220633684	0.0018508792763778895	0.013970297103524296	0.028535428231807238	1.0
PTBXL	13678	7882	100	FD	0.28642378558946746	0.0023415663169552366	0.014357208705305786	0.07961790168923479	1.0
PTBXL	13678	7882	100	SG	0.18435923846090055	0.0017130268674031878	0.014227446124156752	0.05108055450832658	1.0
PTBXL	13678	7882	100	SG0SPEC	0.23419730059703742	0.002121958787970467	0.014130406145355837	0.060564263476495864	1.0
PTBXL	13678	7882	100	SPEC	0.3743762139995383	0.0025955608228591196	0.014500867357540746	0.10179426056561448	1.0
PTBXL	13678	7882	150	FD	0.3143836599535681	0.002473381096186097	0.014419344635084395	0.08835650672072584	1.0
PTBXL	13678	7882	150	SG	0.18956273712695057	0.0017136188176393825	0.014224811224959026	0.05176029091791532	1.0
PTBXL	13678	7882	150	SG0SPEC	0.283401284946162	0.0021857512451118294	0.014134767710663384	0.07151948298231176	1.0
PTBXL	13678	7882	150	SPEC	0.5810494768621255	0.003159396212271729	0.014676376299647123	0.17013654946527124	1.0
PTBXL	13679	11418	40	FD	0.16370419820602092	0.002532937408801013	0.03210916726599036	0.05968778808469425	1.0
PTBXL	13679	11418	40	SG	0.16949353581217252	0.001994067965388818	0.03211788865593498	0.050158713930767915	1.0
PTBXL	13679	11418	40	SG0SPEC	0.1705200080873065	0.0024655756363746	0.03201524897407307	0.05799710037831445	1.0
PTBXL	13679	11418	40	SPEC	0.1750325884049654	0.0026463366427500524	0.03227065581572589	0.06528904511029941	1.0
PTBXL	13679	11418	100	FD	0.3286917001289281	0.006848708550073645	0.03391558742201876	0.12963949765559632	1.0
PTBXL	13679	11418	100	SG	0.32915305833292985	0.002779349463176659	0.03294335795780792	0.12728330076054475	1.0
PTBXL	13679	11418	100	SG0SPEC	0.33150169703812504	0.0041507441991184245	0.03272893072105767	0.11986211967453432	1.0
PTBXL	13679	11418	100	SPEC	0.42042938728658824	0.009197805490614865	0.03492384397538789	0.16558912285469587	1.0
PTBXL	13679	11418	150	FD	0.40387171906175634	0.009251414100093214	0.035542189017391354	0.12645864221807918	1.0
PTBXL	13679	11418	150	SG	0.38505570877077006	0.0028161078740411463	0.03299648799575882	0.13110565453949508	1.0
PTBXL	13679	11418	150	SG0SPEC	0.49659441581243247	0.0050246202064481455	0.03293477295894432	0.16383994942401903	1.0
PTBXL	13679	11418	150	SPEC	0.7161766371091317	0.016757999415339307	0.039899464559516394	0.18934786340994464	1.0
PTBXL	13689	19077	40	FD	0.15826521985374437	0.00277179065453894	0.013701605822319447	0.014242261362941126	1.0
PTBXL	13689	19077	40	SG	0.12838157992073962	0.002397561863392784	0.013619470998387123	0.019039928884402493	1.0
PTBXL	13689	19077	40	SG0SPEC	0.16917302812215748	0.002787276092393861	0.013699025625127167	0.01502792858841498	1.0
PTBXL	13689	19077	40	SPEC	0.17966123814171905	0.0028540353911084295	0.013802792486183692	0.015243199252344422	1.0
PTBXL	13689	19077	100	FD	0.267887580524543	0.0031361113464670326	0.014324397748774727	0.07556679692655788	1.0
PTBXL	13689	19077	100	SG	0.23613411583138022	0.0024555510066114543	0.014078610366427562	0.029531288912509383	1.0
PTBXL	13689	19077	100	SG0SPEC	0.24020416148683063	0.0029534117624959114	0.014124580025072352	0.033528268109848894	1.0
PTBXL	13689	19077	100	SPEC	0.3583300017079405	0.003414116260485748	0.01451900578718983	0.11048194247152167	1.0
PTBXL	13689	19077	150	FD	0.31972599944480595	0.003261876427400611	0.014348889622965728	0.1033664016233436	1.0
PTBXL	13689	19077	150	SG	0.23646945019223	0.0024521635064451773	0.014097552619355061	0.030038857402952132	1.0
PTBXL	13689	19077	150	SG0SPEC	0.28262425500486743	0.0029904801695593295	0.01416016053511465	0.04470176644872929	1.0
PTBXL	13689	19077	150	SPEC	0.5646403082469508	0.004075692762300846	0.014687594910106556	0.2233546616076685	1.0
PTBXL	13701	2922	40	FD	0.13353038795189975	0.002004283769301838	0.016809083592448343	0.060581265063305814	1.0
PTBXL	13701	2922	40	SG	0.11800913913160067	0.0018085427436268194	0.0168425609495559	0.05902943241264909	1.0
PTBXL	13701	2922	40	SG0SPEC	0.13326454855868108	0.002004826777878376	0.01684327421639756	0.06055237946254126	1.0
PTBXL	13701	2922	40	SPEC	0.13197788657335888	0.0020480577655123777	0.016868722233430965	0.06340944026534885	1.0
PTBXL	13701	2922	100	FD	0.24452902779779548	0.002637153445794043	0.016865167429838446	0.14825929677391245	1.0
PTBXL	13701	2922	100	SG	0.2325523643817858	0.0019657085126452444	0.016760079773625244	0.0930688946704402	1.0
PTBXL	13701	2922	100	SG0SPEC	0.21322448252968657	0.002309675396830217	0.01685978487030777	0.07799100990478328	1.0
PTBXL	13701	2922	100	SPEC	0.31158851735674653	0.0029631403765701487	0.017063593748186428	0.17871504133390045	1.0
PTBXL	13701	2922	150	FD	0.34107748296510115	0.0027845818137431006	0.01686526012148044	0.14646659112535126	1.0
PTBXL	13701	2922	150	SG	0.17090741731919576	0.001967911547007034	0.016761840434519674	0.09528369844268957	1.0
PTBXL	13701	2922	150	SG0SPEC	0.27079488904373455	0.002345842682574446	0.016880767991544556	0.09194923495486064	1.0
PTBXL	13701	2922	150	SPEC	0.5634066337263566	0.0036114599521484127	0.01714880801761476	0.18599279847740838	1.0
PTBXL	13703	6355	40	FD	0.1688176729975836	0.001546283639411995	0.0071207246633208	0.027226741424257298	1.0
PTBXL	13703	6355	40	SG	0.1601950206377569	0.001314784218344132	0.007058573671502367	0.02929741984744275	1.0
PTBXL	13703	6355	40	SG0SPEC	0.17758316425151682	0.001539862072495334	0.007055458100713214	0.027285593594651974	1.0
PTBXL	13703	6355	40	SPEC	0.16822885685307898	0.0016106441345732194	0.007212153151683885	0.028652277701636523	1.0
PTBXL	13703	6355	100	FD	0.3051386821792682	0.0022308280485521595	0.008205380442112314	0.09434566525675175	1.0
PTBXL	13703	6355	100	SG	0.22353312626553498	0.001438500467899756	0.007736454389587737	0.05837576100619599	1.0
PTBXL	13703	6355	100	SG0SPEC	0.2689353090070371	0.0018754251335674045	0.0076248762771344274	0.05344309912484188	1.0
PTBXL	13703	6355	100	SPEC	0.40190597108840076	0.0025868221971768967	0.008490852718811632	0.12367376872132746	1.0
PTBXL	13703	6355	150	FD	0.32550939605190254	0.002368712234723423	0.008397869663735758	0.09462667970731561	1.0
PTBXL	13703	6355	150	SG	0.2178956136347886	0.0014402571639461146	0.00775745504192279	0.06077268731743779	1.0
PTBXL	13703	6355	150	SG0SPEC	0.2972507537173472	0.001925984784167466	0.007661529006637868	0.06553645047354412	1.0
PTBXL	13703	6355	150	SPEC	0.6288537575333468	0.0032873244121548566	0.0089970993365748	0.16861095138993926	1.0
PTBXL	13744	20317	40	FD	0.14075994889538618	0.0018541040359968822	0.013470016236546875	0.04552198284054668	1.0
PTBXL	13744	20317	40	SG	0.12619571952861128	0.001643106540460983	0.013467516196277849	0.050606880653481574	1.0
PTBXL	13744	20317	40	SG0SPEC	0.14346402019515803	0.0018615189540538244	0.013470057980163461	0.04679394847670566	1.0
PTBXL	13744	20317	40	SPEC	0.1430927087837891	0.0019003506695416496	0.013545018471099964	0.04515830968674665	1.0
PTBXL	13744	20317	100	FD	0.28450965762816716	0.0024191764308820036	0.014097731538810158	0.08947370824645333	1.0
PTBXL	13744	20317	100	SG	0.17089181344170046	0.0017194901402362954	0.01396055207907645	0.058558629615689535	1.0
PTBXL	13744	20317	100	SG0SPEC	0.19217718901026526	0.0020491373684564424	0.013882360313191532	0.05185292490989193	1.0
PTBXL	13744	20317	100	SPEC	0.34279407895826075	0.0027151370592487733	0.014277233061916932	0.11523351584077907	1.0
PTBXL	13744	20317	150	FD	0.3110244948748082	0.002566973329027705	0.014197768586046048	0.10655072858351186	1.0
PTBXL	13744	20317	150	SG	0.18701020434852586	0.001719427306338756	0.013964889668509662	0.05980323627052401	1.0
PTBXL	13744	20317	150	SG0SPEC	0.25119021671242137	0.002099016302923345	0.013915673644063915	0.07208980501039729	1.0
PTBXL	13744	20317	150	SPEC	0.5680936112813689	0.003537941368356728	0.014673684754638856	0.20702538566633144	1.0
PTBXL	13759	3791	40	FD	0.16657500754617016	0.0037867116799684734	0.007262465043518389	0.03009388144990551	1.0
PTBXL	13759	3791	40	SG	0.15996763062250166	0.003260240464710466	0.006909428319999314	0.03208021436384949	1.0
PTBXL	13759	3791	40	SG0SPEC	0.162838533172946	0.003806931540526171	0.007260415682784262	0.03091623529016102	1.0
PTBXL	13759	3791	40	SPEC	0.162753357973903	0.003900687014833342	0.007373482360035253	0.030372829270745753	1.0
PTBXL	13759	3791	100	FD	0.2958370655773452	0.00441002643314126	0.008168409766618305	0.09261710760932586	1.0
PTBXL	13759	3791	100	SG	0.18015397874533198	0.0033702830291234857	0.0074039055659669084	0.04617104913548521	1.0
PTBXL	13759	3791	100	SG0SPEC	0.24773339062781854	0.004088636056742111	0.0077927217643388	0.04933924521163112	1.0
PTBXL	13759	3791	100	SPEC	0.4045787936852145	0.004795983492876697	0.00853170512837339	0.12586284200342754	1.0
PTBXL	13759	3791	150	FD	0.31407143137486404	0.004558035353016453	0.008253324040733331	0.11163566312701259	1.0
PTBXL	13759	3791	150	SG	0.1811112778173602	0.0033708398348188244	0.00741436437739971	0.046966257238915204	1.0
PTBXL	13759	3791	150	SG0SPEC	0.297097329634313	0.004121755520498499	0.007846851542805552	0.05774316475607891	1.0
PTBXL	13759	3791	150	SPEC	0.6306178630984821	0.005506461629342024	0.00901953333620287	0.2134174854057786	1.0
PTBXL	13776	1456	40	FD	0.1350331263107427	0.002468626115638485	0.012240020362117895	0.013109052578832719	1.0
PTBXL	13776	1456	40	SG	0.14845821518194705	0.002152528650874493	0.012152640129184995	0.015863153049079592	1.0
PTBXL	13776	1456	40	SG0SPEC	0.14559972084748843	0.002480950873020196	0.01222667517144014	0.01377838105052959	1.0
PTBXL	13776	1456	40	SPEC	0.14931486853304798	0.002537378020711747	0.012377131303705782	0.013060284746881918	1.0
PTBXL	13776	1456	100	FD	0.2408026285354521	0.00294204539384449	0.012402899696583347	0.02759896667372807	1.0
PTBXL	13776	1456	100	SG	0.17701978792981116	0.0022586977876023267	0.012228516949433867	0.01683622989525704	1.0
PTBXL	13776	1456	100	SG0SPEC	0.1986232667601529	0.0027157632378842843	0.012363443262315735	0.017126701322471006	1.0
PTBXL	13776	1456	100	SPEC	0.31025412745074216	0.003219552996739084	0.012582881257010714	0.039236138014069825	1.0
PTBXL	13776	1456	150	FD	0.2888935411087758	0.003114884431035092	0.012374835380357862	0.03170041088468966	1.0
PTBXL	13776	1456	150	SG	0.16106228878965007	0.0022603763871055695	0.012238053843217004	0.01732318808098793	1.0
PTBXL	13776	1456	150	SG0SPEC	0.30402960890798236	0.0027499267848864347	0.012405707019807826	0.024338797891941006	1.0
PTBXL	13776	1456	150	SPEC	0.5351622558538551	0.0038452402405931467	0.012755174113091431	0.07155146870608335	1.0
PTBXL	13777	7877	40	FD	0.12264016206824355	0.0024206029686978463	0.017598973099776465	0.09372701529048497	1.0
PTBXL	13777	7877	40	SG	0.1258213301583555	0.0021652695287196037	0.017598616462688357	0.10161237242825864	1.0
PTBXL	13777	7877	40	SG0SPEC	0.12590381315373342	0.0024355352707540546	0.017605037243123123	0.0972069632447635	1.0
PTBXL	13777	7877	40	SPEC	0.12622907145176948	0.0024752436346708925	0.01769543331583167	0.09359073439980814	1.0
PTBXL	13777	7877	100	FD	0.2958554188822847	0.003452423488337888	0.018346019160720546	0.11508922464845474	1.0
PTBXL	13777	7877	100	SG	0.19653915071897524	0.0022514562821714396	0.01809260589266079	0.07894794228506324	1.0
PTBXL	13777	7877	100	SG0SPEC	0.23536077414787718	0.00276002954675223	0.017947109532909754	0.0642554234481977	1.0
PTBXL	13777	7877	100	SPEC	0.38126514131779876	0.004075939697432254	0.01859190566192598	0.1497345132365594	1.0
PTBXL	13777	7877	150	FD	0.312454513491466	0.003715974794928223	0.018341204687978882	0.13483867908300234	1.0
PTBXL	13777	7877	150	SG	0.206031760342752	0.00225453881891242	0.018108998224648183	0.08047331455483621	1.0
PTBXL	13777	7877	150	SG0SPEC	0.3219914734142657	0.0027986351745727736	0.017985681359953765	0.07737709948899073	1.0
PTBXL	13777	7877	150	SPEC	0.6030086281880744	0.004977429151800309	0.018749972216625468	0.21254091823280122	1.0
PTBXL	13781	11842	40	FD	0.15480846738283432	0.003533260538851945	0.018191536184123593	0.0460614674747517	1.0
PTBXL	13781	11842	40	SG	0.14449353964459588	0.0029895776992362277	0.018141740255755014	0.0498674198269771	1.0
PTBXL	13781	11842	40	SG0SPEC	0.165001255539983	0.0035378952973645693	0.018137672663091863	0.04732800012461166	1.0
PTBXL	13781	11842	40	SPEC	0.16361761644046227	0.003656500676805765	0.018364707723321782	0.04774712755379208	1.0
PTBXL	13781	11842	100	FD	0.2525543724887295	0.004353359287567041	0.01923350188084033	0.08398445616818438	1.0
PTBXL	13781	11842	100	SG	0.185736463884492	0.0031653669887604166	0.01871797028605743	0.06005448372234636	1.0
PTBXL	13781	11842	100	SG0SPEC	0.2145020032799124	0.003931539569531114	0.018550278272290843	0.06292663074251115	1.0
PTBXL	13781	11842	100	SPEC	0.3409167942661141	0.00486202623319398	0.019678171043776324	0.11719761659016907	1.0
PTBXL	13781	11842	150	FD	0.30120003329148	0.004558100136977387	0.019255704347563747	0.11328924997322982	1.0
PTBXL	13781	11842	150	SG	0.20382035840853324	0.0031712859015883272	0.018756310211278677	0.06042353658746185	1.0
PTBXL	13781	11842	150	SG0SPEC	0.2669531627934314	0.004015634173787356	0.01857353907487504	0.07903557780708309	1.0
PTBXL	13781	11842	150	SPEC	0.541833391394978	0.005706278914186277	0.019828683264905195	0.18528729322269796	1.0
PTBXL	13841	1737	40	FD	0.14085214686164924	0.0018003078574591518	0.01294712155464257	0.033297076666228345	1.0
PTBXL	13841	1737	40	SG	0.14767147018075485	0.0015443321970589972	0.012939286810367384	0.0383152301097709	1.0
PTBXL	13841	1737	40	SG0SPEC	0.14314887886464117	0.0018016341331307593	0.012963738071406576	0.034597002627270904	1.0
PTBXL	13841	1737	40	SPEC	0.1405985128902002	0.001859044838033471	0.01302135198856612	0.03357254993719084	1.0
PTBXL	13841	1737	100	FD	0.2927426344259617	0.0022129281128038	0.01310739534095849	0.058463535114350706	1.0
PTBXL	13841	1737	100	SG	0.1794776821895875	0.0016476082161991064	0.012989671726256456	0.04084105411189056	1.0
PTBXL	13841	1737	100	SG0SPEC	0.26964960616785305	0.0020178272498231377	0.013049878576623004	0.039504501054404804	1.0
PTBXL	13841	1737	100	SPEC	0.3772869066937635	0.0024531148755960078	0.013271821748573385	0.09270224524986803	1.0
PTBXL	13841	1737	150	FD	0.2884405506635572	0.0023111840421598737	0.01316759045380911	0.08280900502082575	1.0
PTBXL	13841	1737	150	SG	0.2264110046454028	0.0016474775307792231	0.012989708556182752	0.042300181748166306	1.0
PTBXL	13841	1737	150	SG0SPEC	0.2741434129343791	0.002048337928933107	0.013062773553373886	0.05419258032920271	1.0
PTBXL	13841	1737	150	SPEC	0.49558826479336443	0.0029049146615856987	0.01346583980713823	0.1744452072629546	1.0
PTBXL	13868	10807	40	FD	0.15445739153593036	0.0017713016611291034	0.007672834543061763	0.10696054689918813	1.0
PTBXL	13868	10807	40	SG	0.15232886775220306	0.0015376096467296068	0.0076364135149010175	0.10785041883451504	1.0
PTBXL	13868	10807	40	SG0SPEC	0.15006628826908341	0.0017826801516377748	0.007673815283066367	0.10803413161661608	1.0
PTBXL	13868	10807	40	SPEC	0.15997713331193858	0.0018225431573158125	0.007731010565055707	0.11026876859181593	1.0
PTBXL	13868	10807	100	FD	0.2392778488679982	0.0020084827007785617	0.008155621022923706	0.08301436412361883	1.0
PTBXL	13868	10807	100	SG	0.17726216850038065	0.0015918080492669003	0.00778571228616076	0.11338659312727464	1.0
PTBXL	13868	10807	100	SG0SPEC	0.19651052661991794	0.0019048437555381852	0.007906783266066872	0.10779757839361186	1.0
PTBXL	13868	10807	100	SPEC	0.3737672162369159	0.002218972585582583	0.008352759069986447	0.10566743228080716	1.0
PTBXL	13868	10807	150	FD	0.337010034143764	0.002122956355152621	0.008260336892978061	0.09208165915126622	1.0
PTBXL	13868	10807	150	SG	0.17876281209262637	0.0015930806377915997	0.007791441789383856	0.11351283008963345	1.0
PTBXL	13868	10807	150	SG0SPEC	0.31857494616624227	0.001920070498445146	0.007927359061593057	0.10347815848032436	1.0
PTBXL	13868	10807	150	SPEC	0.5721937627045331	0.002718635560604911	0.008645950101228303	0.19734505685185189	1.0
PTBXL	13870	20211	40	FD	0.11810109317463177	0.005307437713766504	0.020376104452663035	0.01778104357456846	1.0
PTBXL	13870	20211	40	SG	0.13714544257819655	0.004622692459518563	0.0202108997198951	0.02051816252329497	1.0
PTBXL	13870	20211	40	SG0SPEC	0.12806842592046846	0.0053253533361461835	0.02037813534103488	0.018052469273291176	1.0
PTBXL	13870	20211	40	SPEC	0.11734187500551535	0.005453825754310457	0.02057655212700022	0.017949950460374432	1.0
PTBXL	13870	20211	100	FD	0.2832841243267288	0.006505015860177044	0.020894541556018338	0.07273241995532002	1.0
PTBXL	13870	20211	100	SG	0.17199408791551374	0.0049231643924067614	0.02028718607545079	0.04856386342265387	1.0
PTBXL	13870	20211	100	SG0SPEC	0.21454064066933043	0.005970286276649069	0.02043766121835431	0.047443439161332035	1.0
PTBXL	13870	20211	100	SPEC	0.3439064204704803	0.007124391777072116	0.021357832870592043	0.09379158969866919	1.0
PTBXL	13870	20211	150	FD	0.2916175643161421	0.006572580253677631	0.021062790548344684	0.0839704298090419	1.0
PTBXL	13870	20211	150	SG	0.16746338252458623	0.004924610237520169	0.020289844655279197	0.04900520696857238	1.0
PTBXL	13870	20211	150	SG0SPEC	0.23685567600906168	0.0060135921783691215	0.02045384367336088	0.05156565089031144	1.0
PTBXL	13870	20211	150	SPEC	0.4828146075481883	0.00787341415723724	0.021835912002346233	0.14322396574574575	1.0
PTBXL	13884	18891	40	FD	0.13782339318844525	0.002874953763690613	0.012264333873083049	0.11162144741456166	1.0
PTBXL	13884	18891	40	SG	0.13434913168161655	0.0025049242618152582	0.012221491798718303	0.11354816645050957	1.0
PTBXL	13884	18891	40	SG0SPEC	0.13882987050878343	0.0028920170900333794	0.012257892105081176	0.11294216609308692	1.0
PTBXL	13884	18891	40	SPEC	0.14023888370798945	0.0029564175828490145	0.012370327853896117	0.11477941542640879	1.0
PTBXL	13884	18891	100	FD	0.28058229551523267	0.003281466719812341	0.012765661170269815	0.0842353506245932	1.0
PTBXL	13884	18891	100	SG	0.15517303351731268	0.002605643636104172	0.012437416536808694	0.111842589507901	1.0
PTBXL	13884	18891	100	SG0SPEC	0.19968102037009358	0.0031014873378015957	0.012445914220837592	0.10563345273083778	1.0
PTBXL	13884	18891	100	SPEC	0.35882834799705776	0.0035263967451008528	0.013038622373660685	0.0922375152080284	1.0
PTBXL	13884	18891	150	FD	0.32647737672397065	0.003395830303798404	0.012976337549442588	0.08965558889393169	1.0
PTBXL	13884	18891	150	SG	0.16325715817972905	0.0026068582704968793	0.012446846998455207	0.11193403917513982	1.0
PTBXL	13884	18891	150	SG0SPEC	0.2628814164777369	0.003135470871791991	0.01247741094422043	0.1124933928375106	1.0
PTBXL	13884	18891	150	SPEC	0.4813435034703409	0.004129261934564906	0.013506952470344561	0.15315410750005684	1.0
PTBXL	13886	20023	40	FD	0.15427239973343354	0.0033320152670958804	0.009505345644245712	0.07374246562564198	1.0
PTBXL	13886	20023	40	SG	0.1573567415899274	0.002825273320049504	0.009363447878131804	0.07359088371324965	1.0
PTBXL	13886	20023	40	SG0SPEC	0.15371973184340731	0.003342257473419493	0.009475788238624095	0.07448111213362626	1.0
PTBXL	13886	20023	40	SPEC	0.16296052096374863	0.003442761454578043	0.009633629614517124	0.07647066833511505	1.0
PTBXL	13886	20023	100	FD	0.2797561577839211	0.004011873372693774	0.010416044924411946	0.08024864810502245	1.0
PTBXL	13886	20023	100	SG	0.18638475511358776	0.0029793574927849337	0.009688312858411065	0.07752810137557467	1.0
PTBXL	13886	20023	100	SG0SPEC	0.23812711704308148	0.003713831446834928	0.009789798526754897	0.07497151409718476	1.0
PTBXL	13886	20023	100	SPEC	0.3742548946875756	0.0045417391498830265	0.010886410861524198	0.10554555547259141	1.0
PTBXL	13886	20023	150	FD	0.4190880319435305	0.0042266587221610865	0.010641930731409326	0.0872013013146872	1.0
PTBXL	13886	20023	150	SG	0.19999637102583523	0.0029836160309429723	0.009706434076192408	0.07761053877906703	1.0
PTBXL	13886	20023	150	SG0SPEC	0.30125941397129746	0.0038067011729103423	0.009836780396966381	0.07806688179535626	1.0
PTBXL	13886	20023	150	SPEC	0.5585184925155505	0.005497585250062939	0.011579233429690403	0.17114583870179687	1.0
PTBXL	13887	11500	40	FD	0.10802944582489139	0.003137421592671216	0.030260499965206387	0.059703227567937577	1.0
PTBXL	13887	11500	40	SG	0.10219942217193495	0.002832794810995033	0.030226376773127415	0.05384906652568016	1.0
PTBXL	13887	11500	40	SG0SPEC	0.10861093008402525	0.0031404061000105407	0.030235601666361536	0.05891050132186092	1.0
PTBXL	13887	11500	40	SPEC	0.11499270983176044	0.0032092099949500895	0.030413665352310285	0.06403991593299413	1.0
PTBXL	13887	11500	100	FD	0.2699476358024434	0.004539338916272979	0.03135152222680228	0.13479531854315174	1.0
PTBXL	13887	11500	100	SG	0.1574211049703257	0.0029971118931779775	0.030766975768087044	0.08554250837446645	1.0
PTBXL	13887	11500	100	SG0SPEC	0.22287551757368582	0.0036815311215473378	0.030832497012475705	0.08336612631098171	1.0
PTBXL	13887	11500	100	SPEC	0.37498910245632405	0.005480545673941179	0.03181058790824086	0.17752000736120993	1.0
PTBXL	13887	11500	150	FD	0.30361640594535144	0.00521614180160439	0.03165613415089119	0.1444164596179057	1.0
PTBXL	13887	11500	150	SG	0.1749738717331772	0.0030070001162605412	0.030775611272798882	0.08613185685396299	1.0
PTBXL	13887	11500	150	SG0SPEC	0.30565704864722193	0.003830161152004089	0.030820401898654454	0.1064445541743069	1.0
PTBXL	13887	11500	150	SPEC	0.6627255202713658	0.008254470793611631	0.03243348781580841	0.19952235988434447	1.0
PTBXL	13920	20313	40	FD	0.1627669148020134	0.002585024817666604	0.010398016597130584	0.10275349123250062	1.0
PTBXL	13920	20313	40	SG	0.16170802467340006	0.002209936605937748	0.010264491510382709	0.10674852819683484	1.0
PTBXL	13920	20313	40	SG0SPEC	0.1685231684950449	0.0025970070789737565	0.010383138226085257	0.10403933863198818	1.0
PTBXL	13920	20313	40	SPEC	0.17479540164174942	0.002668456476291809	0.010489744637121927	0.10537537544512629	1.0
PTBXL	13920	20313	100	FD	0.29149875400474384	0.0029763863684605448	0.01083047212749826	0.1352593980797775	1.0
PTBXL	13920	20313	100	SG	0.16817453421039746	0.002311300208083352	0.010774978092473837	0.11800742817714002	1.0
PTBXL	13920	20313	100	SG0SPEC	0.2244202581505765	0.0028364733397345477	0.010796787549652626	0.1207947333132345	1.0
PTBXL	13920	20313	100	SPEC	0.389106945963594	0.0033232263399004557	0.011006226636007699	0.17793506001990805	1.0
PTBXL	13920	20313	150	FD	0.3516415101596109	0.0031672359938479198	0.010905035678769368	0.15757441659474222	1.0
PTBXL	13920	20313	150	SG	0.16946303064157986	0.0023123967913371525	0.010787521638318708	0.11798033182820994	1.0
PTBXL	13920	20313	150	SG0SPEC	0.2819604039932456	0.002884353244537816	0.010846790488959377	0.12821306428707416	1.0
PTBXL	13920	20313	150	SPEC	0.6493708133138111	0.004428133250035232	0.011443523326665678	0.2577195825429749	1.0
PTBXL	13925	218	40	FD	0.14343786692397334	0.0036661306155881955	0.01965523672484746	0.08231592938342115	1.0
PTBXL	13925	218	40	SG	0.13605837675741853	0.0031958795449955136	0.019624579223043417	0.0844272567444527	1.0
PTBXL	13925	218	40	SG0SPEC	0.14438527014710922	0.003689615492417303	0.01966048585355225	0.0835639643487433	1.0
PTBXL	13925	218	40	SPEC	0.1492093381554285	0.003766723542596055	0.019823425051991958	0.08435189997652176	1.0
PTBXL	13925	218	100	FD	0.2508638584080478	0.004007373173492173	0.020457081117652424	0.07249040639653807	1.0
PTBXL	13925	218	100	SG	0.15414412584411216	0.0032913620172492124	0.020002340222080948	0.08101612268483434	1.0
PTBXL	13925	218	100	SG0SPEC	0.20856138345115938	0.0039160874959476046	0.019929935382623474	0.07272825177235179	1.0
PTBXL	13925	218	100	SPEC	0.32311123372305744	0.004277247147577282	0.020803454015562047	0.09140756839380802	1.0
PTBXL	13925	218	150	FD	0.26509685795873844	0.004229174076537359	0.020703690645057376	0.07686679087060037	1.0
PTBXL	13925	218	150	SG	0.17892172478190277	0.003291104999957798	0.02000369340561	0.08076446924087567	1.0
PTBXL	13925	218	150	SG0SPEC	0.2533095634892593	0.003971963083546497	0.019920607963874123	0.08402473325877721	1.0
PTBXL	13925	218	150	SPEC	0.5768691765007496	0.0053092194682710266	0.021257425248774716	0.1360694173584198	1.0
PTBXL	13937	8504	40	FD	0.12887150152955215	0.0024809144810132517	0.017695738015453714	0.047900526371574915	1.0
PTBXL	13937	8504	40	SG	0.11585201089185486	0.002215666273922325	0.01770538634651593	0.045121200533369404	1.0
PTBXL	13937	8504	40	SG0SPEC	0.12675263098855238	0.002499697127261084	0.01772103211711293	0.048061453029246914	1.0
PTBXL	13937	8504	40	SPEC	0.13056926545802425	0.002537215933172094	0.017804453739339254	0.05002322889298904	1.0
PTBXL	13937	8504	100	FD	0.2442489130450035	0.002958587927971219	0.017853126595280617	0.10501365364826835	1.0
PTBXL	13937	8504	100	SG	0.16491767956106826	0.0022584419768305716	0.017759918344911373	0.06279293621813035	1.0
PTBXL	13937	8504	100	SG0SPEC	0.1844500558120133	0.002637233101118561	0.017746274542352763	0.06636074086587442	1.0
PTBXL	13937	8504	100	SPEC	0.33841808029623444	0.00328138254559751	0.01802836060600651	0.13820973860055427	1.0
PTBXL	13937	8504	150	FD	0.30842329689511566	0.003120421864886149	0.017926659009916805	0.12435200941700893	1.0
PTBXL	13937	8504	150	SG	0.15399981777731286	0.0022583341410513462	0.017760690140091247	0.063628478405594	1.0
PTBXL	13937	8504	150	SG0SPEC	0.21522088465734954	0.0026507768619227112	0.017743474303525717	0.07822954252037642	1.0
PTBXL	13937	8504	150	SPEC	0.4751137497468739	0.003902014218560423	0.018180981232710988	0.2305181914106378	1.0
PTBXL	13944	12262	40	FD	0.16093470915580332	0.0015793492274662783	0.013978633400889916	0.08028166009029979	1.0
PTBXL	13944	12262	40	SG	0.14447758425644405	0.0013754899232082925	0.013997449068831571	0.07454903272583324	1.0
PTBXL	13944	12262	40	SG0SPEC	0.1637815713010329	0.00158229879541618	0.013969462039983399	0.08012210415015322	1.0
PTBXL	13944	12262	40	SPEC	0.16034664338693816	0.0016252871676620245	0.014063364690403892	0.08506184946020161	1.0
PTBXL	13944	12262	100	FD	0.2787180556818847	0.002076548178207383	0.014354007444651732	0.11721427980828111	1.0
PTBXL	13944	12262	100	SG	0.21932626712453293	0.001434792879612748	0.014285526518641114	0.1083149483980638	1.0
PTBXL	13944	12262	100	SG0SPEC	0.24993327724917264	0.001740284845714654	0.014235673588981066	0.1156837623828681	1.0
PTBXL	13944	12262	100	SPEC	0.4035615637206439	0.0023970645245059412	0.014500351439597685	0.12275580182697772	1.0
PTBXL	13944	12262	150	FD	0.30182490392695227	0.0022388733347186397	0.014356231307145587	0.11439230008468318	1.0
PTBXL	13944	12262	150	SG	0.21710829456759165	0.0014349735854603475	0.014293599044783355	0.10898601961666299	1.0
PTBXL	13944	12262	150	SG0SPEC	0.3335369844488888	0.0017639922218935034	0.014271169627226821	0.11931818358285434	1.0
PTBXL	13944	12262	150	SPEC	0.524321225468753	0.0029503720463417366	0.014619147665500059	0.20589353038053262	1.0
PTBXL	13952	14138	40	FD	0.17152198306688324	0.0034487696619445265	0.01572423344096702	0.019949930708020265	1.0
PTBXL	13952	14138	40	SG	0.14620882918132438	0.002908023387266273	0.01561979329270111	0.016111590653823386	1.0
PTBXL	13952	14138	40	SG0SPEC	0.18430750523321293	0.0034598411255302697	0.01567757183014723	0.018516730747042236	1.0
PTBXL	13952	14138	40	SPEC	0.1604843364472765	0.003569557258086018	0.015900036901689334	0.02255673965977812	1.0
PTBXL	13952	14138	100	FD	0.25127627865582475	0.004166405486567876	0.01555899170176692	0.09062820561314862	1.0
PTBXL	13952	14138	100	SG	0.18526629118537413	0.003053493665769853	0.015520226121657994	0.05931015943618206	1.0
PTBXL	13952	14138	100	SG0SPEC	0.20747273687529633	0.0037549396003356836	0.015800985605012963	0.0644703740508579	1.0
PTBXL	13952	14138	100	SPEC	0.3209781732878214	0.00455063519580735	0.01574721907460907	0.130806627831336	1.0
PTBXL	13952	14138	150	FD	0.3155314678882307	0.004297576071891388	0.015568202327544375	0.1148025205852469	1.0
PTBXL	13952	14138	150	SG	0.17997595437504332	0.003056142713528255	0.015520905876051448	0.060607959378052224	1.0
PTBXL	13952	14138	150	SG0SPEC	0.31307151776061687	0.003759139627520421	0.015838691778874963	0.07182544979960703	1.0
PTBXL	13952	14138	150	SPEC	0.46421469246543917	0.005030583264467448	0.015885982220826357	0.20963272775732528	1.0
PTBXL	13965	8140	40	FD	0.16945906751617323	0.0029307011204989927	0.01679103007028762	0.06738532346954268	1.0
PTBXL	13965	8140	40	SG	0.1584038374787177	0.0024559512287148618	0.01673740716576455	0.06525391499221977	1.0
PTBXL	13965	8140	40	SG0SPEC	0.16823847513787651	0.0029218301234227202	0.016675492750325968	0.06724649007125563	1.0
PTBXL	13965	8140	40	SPEC	0.18677936603413775	0.003036446165066547	0.01696254557467743	0.0707075676355142	1.0
PTBXL	13965	8140	100	FD	0.22489249747452728	0.004272409538561662	0.01847590822414591	0.1259582584115288	1.0
PTBXL	13965	8140	100	SG	0.19370392463662245	0.0027400680801319046	0.017980177838731872	0.10214429280823395	1.0
PTBXL	13965	8140	100	SG0SPEC	0.2268677363060478	0.0034934840418534003	0.01767209552410215	0.09543856235933823	1.0
PTBXL	13965	8140	100	SPEC	0.3097001068120921	0.005010925747932808	0.018828569542996495	0.14853215831976557	1.0
PTBXL	13965	8140	150	FD	0.3170422656681078	0.00451470307974215	0.018553489634208713	0.13077709410370883	1.0
PTBXL	13965	8140	150	SG	0.2601074930968619	0.0027432959930526555	0.018007677757768438	0.10305410811302582	1.0
PTBXL	13965	8140	150	SG0SPEC	0.2987282622370361	0.003526895564781035	0.017692562728676215	0.10559925676278561	1.0
PTBXL	13965	8140	150	SPEC	0.4666644941568257	0.006047130028294133	0.01907475309358643	0.19033837819403904	1.0
PTBXL	14010	16707	40	FD	0.14411838565935206	0.002698037340306087	0.018977558120678893	0.07231167270862834	1.0
PTBXL	14010	16707	40	SG	0.1507986961965844	0.0023450798995445703	0.018999393719105154	0.06965060424273593	1.0
PTBXL	14010	16707	40	SG0SPEC	0.16851343489614748	0.002715193518867303	0.018981804870416518	0.07218476386485467	1.0
PTBXL	14010	16707	40	SPEC	0.15960577482345054	0.002774483573801545	0.01910560868488341	0.0758220101986471	1.0
PTBXL	14010	16707	100	FD	0.26313400568444145	0.003272405256051369	0.01910254578945226	0.1447568977375503	1.0
PTBXL	14010	16707	100	SG	0.16151300126444812	0.0024385493297097976	0.019193336040214497	0.09788312462646485	1.0
PTBXL	14010	16707	100	SG0SPEC	0.18071187881908196	0.0029472294112451156	0.019234597648882815	0.10788971956309878	1.0
PTBXL	14010	16707	100	SPEC	0.34603299815872873	0.0037078568463759947	0.019263805121334222	0.18109194542064846	1.0
PTBXL	14010	16707	150	FD	0.3268558186494768	0.0036064801492139	0.01919988210693865	0.14234194640867118	1.0
PTBXL	14010	16707	150	SG	0.16832813921957104	0.0024429030966418544	0.019167183995268858	0.09850961679395892	1.0
PTBXL	14010	16707	150	SG0SPEC	0.2671230694891584	0.0030182600076068297	0.019242183796836572	0.1217722816493971	1.0
PTBXL	14010	16707	150	SPEC	0.549690685121416	0.004545292410416733	0.01973319197474444	0.21381235909972934	1.0
PTBXL	14039	6683	40	FD	0.15856616182325584	0.0014902190165790867	0.009997254057471025	0.02451054256903215	1.0
PTBXL	14039	6683	40	SG	0.12198571586280563	0.0013007674875383838	0.01000790614917974	0.024538504301320353	1.0
PTBXL	14039	6683	40	SG0SPEC	0.163042753924457	0.0014953993481569587	0.009996701462077692	0.02444868054833403	1.0
PTBXL	14039	6683	40	SPEC	0.15634695183225383	0.0015332340506979316	0.010084424506883159	0.025667105806163465	1.0
PTBXL	14039	6683	100	FD	0.26755168591203676	0.0020989652443137953	0.009916013203676893	0.09276929738983497	1.0
PTBXL	14039	6683	100	SG	0.16661445308912393	0.0014033801923824711	0.009856712492513988	0.0435916669293871	1.0
PTBXL	14039	6683	100	SG0SPEC	0.22564492364125865	0.0017361387620601705	0.009948373157860617	0.05436403349400864	1.0
PTBXL	14039	6683	100	SPEC	0.351859901189549	0.0024732134413802623	0.01011476287788898	0.12091062555982518	1.0
PTBXL	14039	6683	150	FD	0.33334673514510976	0.0023155419237675346	0.01015081421450144	0.12372435763189366	1.0
PTBXL	14039	6683	150	SG	0.18648260542340994	0.0014051745160346047	0.009853977335079327	0.0470119999461506	1.0
PTBXL	14039	6683	150	SG0SPEC	0.33866739297522463	0.0017737558644046515	0.009966739468605414	0.0814582218717969	1.0
PTBXL	14039	6683	150	SPEC	0.5482797661330605	0.0032107089968096162	0.010596916150764375	0.2656394876462545	1.0
PTBXL	14041	9286	40	FD	0.16308200489420757	0.0023294337039911355	0.010239922847204186	0.07466720262832245	1.0
PTBXL	14041	9286	40	SG	0.15735182052015848	0.001943473088836899	0.010160284725385159	0.08206243333924346	1.0
PTBXL	14041	9286	40	SG0SPEC	0.16214935090120747	0.00232926848696974	0.010115199928505422	0.07702132496444881	1.0
PTBXL	14041	9286	40	SPEC	0.16827935847369124	0.0024146043448260474	0.010406583653438597	0.07573724007441045	1.0
PTBXL	14041	9286	100	FD	0.2666506852685561	0.003399078731628815	0.011545607273819225	0.07206904973837926	1.0
PTBXL	14041	9286	100	SG	0.20430704183933515	0.0021678135331937563	0.011101933985348903	0.060732322166908825	1.0
PTBXL	14041	9286	100	SG0SPEC	0.20666820579892767	0.0028179087892455257	0.010999122944186956	0.05448499413930935	1.0
PTBXL	14041	9286	100	SPEC	0.34076015758214867	0.00393039685905019	0.011942988351918708	0.10726496821452182	1.0
PTBXL	14041	9286	150	FD	0.3103441693057329	0.003708019104866785	0.011782304207884963	0.08976403932109568	1.0
PTBXL	14041	9286	150	SG	0.20044344648038526	0.002160437410700676	0.011099566460381117	0.06293330195972592	1.0
PTBXL	14041	9286	150	SG0SPEC	0.2662229612642057	0.002775930924454267	0.011029892117834993	0.06660520128401964	1.0
PTBXL	14041	9286	150	SPEC	0.5819908573278114	0.004939716529864702	0.012513706842066041	0.17799381415638543	1.0
PTBXL	14055	11336	40	FD	0.11610026212044838	0.001513632217888488	0.007218875829366771	0.05562392141853062	1.0
PTBXL	14055	11336	40	SG	0.11722794123025089	0.0013869428936943435	0.007203740632506885	0.05683830357063187	1.0
PTBXL	14055	11336	40	SG0SPEC	0.11959213118684242	0.0015215028133133141	0.007243452886503376	0.05626738757354379	1.0
PTBXL	14055	11336	40	SPEC	0.12985763331296013	0.001540814782788131	0.007253264981114087	0.057048918372381394	1.0
PTBXL	14055	11336	100	FD	0.2570110554779878	0.0019058800571900595	0.007228061644849941	0.10804512730751281	1.0
PTBXL	14055	11336	100	SG	0.19030822186107546	0.0014556061237076714	0.007111680783873979	0.0814258497579204	1.0
PTBXL	14055	11336	100	SG0SPEC	0.20279917892686813	0.001683046307895318	0.007150639787281008	0.08906772503336138	1.0
PTBXL	14055	11336	100	SPEC	0.34364879035151563	0.0021420984085062434	0.007352331715729291	0.15397356283443675	1.0
PTBXL	14055	11336	150	FD	0.3227607513879583	0.0020791618554630124	0.007341761748464017	0.13125618214303514	1.0
PTBXL	14055	11336	150	SG	0.1891783991740059	0.0014574891591007313	0.007111983928385648	0.08282971396485375	1.0
PTBXL	14055	11336	150	SG0SPEC	0.28295833380794755	0.0017364017049185574	0.007170916787823307	0.10594446174305887	1.0
PTBXL	14055	11336	150	SPEC	0.5665901437053087	0.0029885902038155597	0.007859551720048001	0.2590949798949794	1.0
PTBXL	14081	19686	40	FD	0.16227092764243903	0.004328525715553309	0.01572514257479313	0.047579874219193775	1.0
PTBXL	14081	19686	40	SG	0.16080890533812633	0.003690715549200142	0.015497669181330002	0.053131272281221595	1.0
PTBXL	14081	19686	40	SG0SPEC	0.16422743457256495	0.004336159511794412	0.015726856567472948	0.04869780301866605	1.0
PTBXL	14081	19686	40	SPEC	0.16807930780084088	0.004471553202491447	0.01588578930164149	0.0481912761291372	1.0
PTBXL	14081	19686	100	FD	0.27503368489548574	0.005195703741512648	0.016093863515077373	0.058281563127179886	1.0
PTBXL	14081	19686	100	SG	0.16685355793622786	0.003939051181160859	0.015688572833697793	0.052545185934520046	1.0
PTBXL	14081	19686	100	SG0SPEC	0.19862145387238164	0.004931767524471485	0.016054573780269765	0.042520491009412256	1.0
PTBXL	14081	19686	100	SPEC	0.4208662343860789	0.005704568821540745	0.016465420208924202	0.07873576168550257	1.0
PTBXL	14081	19686	150	FD	0.36904565371362874	0.0054400708706106434	0.016178766008220265	0.07241104220959348	1.0
PTBXL	14081	19686	150	SG	0.18563321273058	0.0039394415330170586	0.015684495768785157	0.051324702545148246	1.0
PTBXL	14081	19686	150	SG0SPEC	0.3278208293701471	0.004944636243337394	0.01611140189354581	0.05207234974928324	1.0
PTBXL	14081	19686	150	SPEC	0.6167427430048058	0.006447817811906201	0.0168383253131437	0.13396948385639829	1.0
PTBXL	14163	18422	40	FD	0.1730724717937927	0.0020042181397908376	0.013531867687351722	0.04508668144550952	1.0
PTBXL	14163	18422	40	SG	0.16947208766762648	0.0016489349844885583	0.013511376394338056	0.0484338882326119	1.0
PTBXL	14163	18422	40	SG0SPEC	0.173589067263939	0.001986095281238485	0.013434137447605026	0.046106274504091146	1.0
PTBXL	14163	18422	40	SPEC	0.18894449675655173	0.0020912017625142874	0.013674908291538347	0.04644517495764091	1.0
PTBXL	14163	18422	100	FD	0.311893811959808	0.0033446079422527614	0.014419184024168242	0.13253200477119892	1.0
PTBXL	14163	18422	100	SG	0.23055882452180898	0.0019668570159525863	0.014113643345551905	0.08804499990103502	1.0
PTBXL	14163	18422	100	SG0SPEC	0.2677293697651607	0.0027560137572810606	0.013936370091819923	0.08389126667638716	1.0
PTBXL	14163	18422	100	SPEC	0.34275981017282986	0.003928067389985204	0.014694778660745821	0.17305947788761789	1.0
PTBXL	14163	18422	150	FD	0.3638645841452745	0.0035459373051972896	0.014546422959844105	0.13951031652457335	1.0
PTBXL	14163	18422	150	SG	0.23423699552080252	0.0019701267173841833	0.014126487161735615	0.08750017938431312	1.0
PTBXL	14163	18422	150	SG0SPEC	0.38198849170159954	0.0028183428569422886	0.013963367050823933	0.09328391878431987	1.0
PTBXL	14163	18422	150	SPEC	0.5846019371244632	0.0045901844669805235	0.015195082691171256	0.22467959636775858	1.0
PTBXL	14170	19960	40	FD	0.13016674693790456	0.0034699440365767893	0.009039842845718066	0.0167439254908923	1.0
PTBXL	14170	19960	40	SG	0.1363038351484801	0.0029250728429117442	0.008777877836299002	0.02239772961743897	1.0
PTBXL	14170	19960	40	SG0SPEC	0.13950408018607605	0.0034795213360930286	0.009016602576553248	0.01837615285922934	1.0
PTBXL	14170	19960	40	SPEC	0.12692725527233067	0.003591687717470329	0.009179443356385415	0.01554151242908305	1.0
PTBXL	14170	19960	100	FD	0.28735436383277196	0.004870848526623108	0.010293047137285717	0.03351925521209082	1.0
PTBXL	14170	19960	100	SG	0.14479408276941286	0.0031691366171036554	0.009326813407827112	0.026169048090176082	1.0
PTBXL	14170	19960	100	SG0SPEC	0.17644139675833875	0.004074538409007293	0.009764778872678726	0.027152241182376174	1.0
PTBXL	14170	19960	100	SPEC	0.3423368502372729	0.00564829161152419	0.010879314771669745	0.03591026192822472	1.0
PTBXL	14170	19960	150	FD	0.333752757215482	0.005202072342524452	0.01040262096167594	0.03396384469979642	1.0
PTBXL	14170	19960	150	SG	0.14112445490731998	0.0031682175364848974	0.009344348608981869	0.027327919261365737	1.0
PTBXL	14170	19960	150	SG0SPEC	0.2367056462182389	0.004125130451377663	0.009840664099933262	0.035634205073978305	1.0
PTBXL	14170	19960	150	SPEC	0.626495007731004	0.006653186836116664	0.011367978660212559	0.07390062176129382	1.0
PTBXL	14180	20085	40	FD	0.1626329658288702	0.003693241436974948	0.022305920960611056	0.11097212744166263	1.0
PTBXL	14180	20085	40	SG	0.16663489986321986	0.0031804001605251087	0.022279735731016923	0.11870802952156652	1.0
PTBXL	14180	20085	40	SG0SPEC	0.16154113494413597	0.0037086538398978194	0.02224321228464861	0.11416307918637594	1.0
PTBXL	14180	20085	40	SPEC	0.16613144318040363	0.003807192828073727	0.022498395150889312	0.11198426410189112	1.0
PTBXL	14180	20085	100	FD	0.2630889063292505	0.004635185225515944	0.024403696104414042	0.13116154376216682	1.0
PTBXL	14180	20085	100	SG	0.18948415096554833	0.0033299274323172106	0.02378502916181677	0.11500694725398773	1.0
PTBXL	14180	20085	100	SG0SPEC	0.2211073291309888	0.004102358102557771	0.023385091714275958	0.10555036243487118	1.0
PTBXL	14180	20085	100	SPEC	0.36324104484656283	0.005047889839377372	0.024869389235432544	0.15302729149673477	1.0
PTBXL	14180	20085	150	FD	0.32433580944122753	0.004778621886555346	0.024722941160693093	0.12682993965659828	1.0
PTBXL	14180	20085	150	SG	0.1825421473565397	0.003331121291622771	0.02379125955319831	0.11942676349626499	1.0
PTBXL	14180	20085	150	SG0SPEC	0.2781270430523173	0.004190152932081236	0.023402995439608165	0.12072378711934961	1.0
PTBXL	14180	20085	150	SPEC	0.5391752974780184	0.005907736412700954	0.02558232898243084	0.2095079847487245	1.0
PTBXL	14183	16469	40	FD	0.159203650972868	0.002773827291274713	0.009719280530015783	0.021353255190788636	1.0
PTBXL	14183	16469	40	SG	0.160988655344326	0.0023160226916426486	0.009590441165095236	0.021794153242019956	1.0
PTBXL	14183	16469	40	SG0SPEC	0.1694047574938805	0.002783014398525691	0.009656570084054957	0.020897444219088596	1.0
PTBXL	14183	16469	40	SPEC	0.16127799588634997	0.002874908104159959	0.009881035122208393	0.022628844289709144	1.0
PTBXL	14183	16469	100	FD	0.27563404412090936	0.0034103269946979893	0.010033691605180686	0.09349781051012906	1.0
PTBXL	14183	16469	100	SG	0.19090186867058223	0.0024123296933776517	0.009803512430518862	0.04497603018195088	1.0
PTBXL	14183	16469	100	SG0SPEC	0.2334721766999565	0.0030111049904354157	0.009887156766754012	0.052633181853190256	1.0
PTBXL	14183	16469	100	SPEC	0.3472073216659487	0.0039046570271387346	0.01036120985728907	0.14789071503185136	1.0
PTBXL	14183	16469	150	FD	0.34935893330258855	0.003638939827845831	0.010104603699166758	0.13586536271105631	1.0
PTBXL	14183	16469	150	SG	0.19496247391476978	0.0024101497135452284	0.009801092537857634	0.04539413701121353	1.0
PTBXL	14183	16469	150	SG0SPEC	0.3319331844213922	0.0030472850918345368	0.009917470256029065	0.0733980239116417	1.0
PTBXL	14183	16469	150	SPEC	0.5151651177131623	0.0046467498168968014	0.01066595753355844	0.25933243546648066	1.0
PTBXL	14184	2379	40	FD	0.14524117664744124	0.003770220993502113	0.019823627797139833	0.03588854124935089	1.0
PTBXL	14184	2379	40	SG	0.1401495103556186	0.00320677451536618	0.01973694895218589	0.04271041258047224	1.0
PTBXL	14184	2379	40	SG0SPEC	0.14482352428617795	0.0037853785320265424	0.0197755092394544	0.03729017286195235	1.0
PTBXL	14184	2379	40	SPEC	0.1455033838960265	0.003893612614276309	0.020024504936858433	0.035234715681908134	1.0
PTBXL	14184	2379	100	FD	0.21371401758855688	0.004164769414875386	0.02033718603734532	0.04965688334352077	1.0
PTBXL	14184	2379	100	SG	0.16299254753388978	0.0032931336223300128	0.019907528351820757	0.035990941374654	1.0
PTBXL	14184	2379	100	SG0SPEC	0.2188404206148984	0.00397420108959223	0.019933344194972523	0.04166253648121279	1.0
PTBXL	14184	2379	100	SPEC	0.35860580395270897	0.004548464271832888	0.02068750507121222	0.10079223514527474	1.0
PTBXL	14184	2379	150	FD	0.3158836491965649	0.004395809530455954	0.02060508114676776	0.09899622033419257	1.0
PTBXL	14184	2379	150	SG	0.1763312420613873	0.00329357542040222	0.019899558281122033	0.036458936921498396	1.0
PTBXL	14184	2379	150	SG0SPEC	0.25077399816841345	0.004038436812609494	0.019908211748944343	0.07174319526079287	1.0
PTBXL	14184	2379	150	SPEC	0.5218942149252361	0.005262889404516606	0.021228402528516137	0.20580166459778818	1.0
PTBXL	14190	2963	40	FD	0.16064913069979908	0.00321431396538995	0.013417309181756702	0.014265176565825507	1.0
PTBXL	14190	2963	40	SG	0.1637134281837602	0.0027518250671827397	0.013315925672289381	0.01583250284320832	1.0
PTBXL	14190	2963	40	SG0SPEC	0.17423019143353272	0.0032316082587604883	0.01340941141997606	0.01380294899219649	1.0
PTBXL	14190	2963	40	SPEC	0.16100534893436524	0.003316350148275287	0.013551431501077016	0.01456532446699484	1.0
PTBXL	14190	2963	100	FD	0.2735255648234914	0.0038319814391255336	0.013263848113475675	0.07673234140495339	1.0
PTBXL	14190	2963	100	SG	0.2053588617733811	0.0028712607779212635	0.013035482682053928	0.03809043256244163	1.0
PTBXL	14190	2963	100	SG0SPEC	0.2272222572540284	0.0035073033759957712	0.013229211994280853	0.03937660165908591	1.0
PTBXL	14190	2963	100	SPEC	0.34734872568455744	0.004218547068151058	0.013494320445035079	0.11251586464837579	1.0
PTBXL	14190	2963	150	FD	0.35309686066128854	0.003974397083713036	0.013311821140463538	0.09422007337111152	1.0
PTBXL	14190	2963	150	SG	0.2720250023544689	0.00287334848757444	0.013049434057134589	0.03898234284039351	1.0
PTBXL	14190	2963	150	SG0SPEC	0.35494186518354187	0.0035698583563110015	0.013271391296326429	0.0573568327777282	1.0
PTBXL	14190	2963	150	SPEC	0.5638395138460734	0.004880680026161058	0.01382203309483684	0.17986997812698396	1.0
PTBXL	14195	17935	40	FD	0.11491830336656603	0.0019144523518991913	0.01637178741496809	0.08125103933310908	1.0
PTBXL	14195	17935	40	SG	0.10592429715390554	0.0017162339872692936	0.016416705061624532	0.0843732239182932	1.0
PTBXL	14195	17935	40	SG0SPEC	0.1162594573042091	0.001919690598004212	0.01643619952379819	0.08278557294711977	1.0
PTBXL	14195	17935	40	SPEC	0.11807305022198492	0.00195370544237101	0.016425701630583187	0.0828908438685146	1.0
PTBXL	14195	17935	100	FD	0.24217210554078175	0.002302786348295127	0.01604480354644744	0.10955392836837138	1.0
PTBXL	14195	17935	100	SG	0.13391610492593997	0.001814168072258658	0.016015910589400936	0.08801763480671539	1.0
PTBXL	14195	17935	100	SG0SPEC	0.20520426571880632	0.002121951661001631	0.016105282909303815	0.0850687127690967	1.0
PTBXL	14195	17935	100	SPEC	0.3407948807600739	0.0025521277596143935	0.01616554437699133	0.14579455773560157	1.0
PTBXL	14195	17935	150	FD	0.3093410255524155	0.002447071142536809	0.016071260458706965	0.1254284805188818	1.0
PTBXL	14195	17935	150	SG	0.13971768552900057	0.0018142257759719807	0.016016017064901286	0.087888295414175	1.0
PTBXL	14195	17935	150	SG0SPEC	0.26460457942564036	0.002137787731001436	0.016116355061757008	0.0931691420652278	1.0
PTBXL	14195	17935	150	SPEC	0.5200904266803482	0.0032402833649710036	0.016291043833281664	0.2110024528978708	1.0
PTBXL	14213	19187	40	FD	0.14338010219722713	0.0037086163350658987	0.016891427749871374	0.06451497102953772	1.0
PTBXL	14213	19187	40	SG	0.1325230090715654	0.0032100617664414487	0.01681455554779872	0.07188672747133724	1.0
PTBXL	14213	19187	40	SG0SPEC	0.14424640722620044	0.003725883833023618	0.016873790901807063	0.06641990998057422	1.0
PTBXL	14213	19187	40	SPEC	0.15312512324596259	0.0038161294017359866	0.01704039608856401	0.06466094410011776	1.0
PTBXL	14213	19187	100	FD	0.24651872077447876	0.004117053433440708	0.017447120758434354	0.07576549301988185	1.0
PTBXL	14213	19187	100	SG	0.15447008107092666	0.003331197470078566	0.017158449908179507	0.06044132531546086	1.0
PTBXL	14213	19187	100	SG0SPEC	0.21125282789132013	0.003958913346006325	0.01720603342198383	0.05466294248660851	1.0
PTBXL	14213	19187	100	SPEC	0.36378074170672436	0.004427755276080206	0.017724967553960302	0.10752395771456495	1.0
PTBXL	14213	19187	150	FD	0.2919501621981359	0.004256846266045333	0.01755695013348671	0.09011734795864262	1.0
PTBXL	14213	19187	150	SG	0.19226727059413992	0.003334109047612106	0.017160553046918214	0.06049015759299332	1.0
PTBXL	14213	19187	150	SG0SPEC	0.24684997937018402	0.003980965705033019	0.017226389467898284	0.06148835014653139	1.0
PTBXL	14213	19187	150	SPEC	0.4979517012603733	0.004890816022947111	0.017994868785896345	0.16598141988788212	1.0
PTBXL	14247	5151	40	FD	0.13649281896281798	0.002167908192286327	0.01678707110286669	0.030552682521799084	1.0
PTBXL	14247	5151	40	SG	0.12975900117069872	0.0019549291493124623	0.016838273364327278	0.03567895833312272	1.0
PTBXL	14247	5151	40	SG0SPEC	0.14771079972182605	0.002179113917163192	0.01684633268074902	0.031166503174278066	1.0
PTBXL	14247	5151	40	SPEC	0.15876355825143645	0.0022130266986876922	0.016868264187599957	0.030599716578261313	1.0
PTBXL	14247	5151	100	FD	0.26234136490481696	0.0027076213051794424	0.016142336126210535	0.10573803348060475	1.0
PTBXL	14247	5151	100	SG	0.15587921401938518	0.002056892632096727	0.016200895402817248	0.05039215316692949	1.0
PTBXL	14247	5151	100	SG0SPEC	0.18747282299124948	0.0024040014830939375	0.0163082087055294	0.059804892396388816	1.0
PTBXL	14247	5151	100	SPEC	0.37531041884704663	0.003078774196065724	0.016299420769336694	0.15646521005568023	1.0
PTBXL	14247	5151	150	FD	0.3552256413834404	0.0028831409232340927	0.016300707071153286	0.14353760490869602	1.0
PTBXL	14247	5151	150	SG	0.19827682039103978	0.002059050095195681	0.016197686511882494	0.05115823810178345	1.0
PTBXL	14247	5151	150	SG0SPEC	0.30744637606877795	0.0024784110448219194	0.01632967486105235	0.09599429688984427	1.0
PTBXL	14247	5151	150	SPEC	0.7344420533335961	0.003939610166163086	0.016735743746663027	0.2915600573748826	1.0
PTBXL	14284	1266	40	FD	0.14335987016217758	0.0016092803982390219	0.006545741326355011	0.06837697254653247	1.0
PTBXL	14284	1266	40	SG	0.12609631426721074	0.001437059480567247	0.006501785568041473	0.07334545532047063	1.0
PTBXL	14284	1266	40	SG0SPEC	0.14707968572135016	0.0016198363101916583	0.006539935649178109	0.06978173414804298	1.0
PTBXL	14284	1266	40	SPEC	0.1618247404683289	0.0016468582606955847	0.006591218963643279	0.06874102831604716	1.0
PTBXL	14284	1266	100	FD	0.2964223348848117	0.002173414289331487	0.007170114298129321	0.13254723791106315	1.0
PTBXL	14284	1266	100	SG	0.19953961852159585	0.001504605506138501	0.006871575625945675	0.11230239882813806	1.0
PTBXL	14284	1266	100	SG0SPEC	0.2414311295822836	0.0018030459489702796	0.006864018139165289	0.09834435487452925	1.0
PTBXL	14284	1266	100	SPEC	0.33468392400170854	0.002474066777398622	0.007356266942597535	0.15544764250986104	1.0
PTBXL	14284	1266	150	FD	0.30999880818995695	0.0022908134696805896	0.00720409498131893	0.12257393738732003	1.0
PTBXL	14284	1266	150	SG	0.21719029543250656	0.0015069039988067304	0.006885020208721759	0.11521649955465393	1.0
PTBXL	14284	1266	150	SG0SPEC	0.28300932242874827	0.0018464600613009845	0.006892059633918143	0.10713455643328028	1.0
PTBXL	14284	1266	150	SPEC	0.5144843292684169	0.0030068194707840645	0.00763106029197216	0.19309226847713012	1.0
PTBXL	14287	6284	40	FD	0.14557883214666623	0.00566984276779275	0.03223933293111213	0.03292948588976888	1.0
PTBXL	14287	6284	40	SG	0.12243260217180485	0.004960030054044174	0.03220609631028337	0.02991031375458139	1.0
PTBXL	14287	6284	40	SG0SPEC	0.15713967188636283	0.005710800960643129	0.0321967745769976	0.03246495661066544	1.0
PTBXL	14287	6284	40	SPEC	0.1595069226952001	0.005818971196541394	0.03254123583941573	0.034937794770447124	1.0
PTBXL	14287	6284	100	FD	0.2313724901002549	0.006265883890412021	0.034375184760667664	0.07237724176635327	1.0
PTBXL	14287	6284	100	SG	0.13344075321426208	0.005002738112831024	0.03381483762308877	0.04921533038241768	1.0
PTBXL	14287	6284	100	SG0SPEC	0.16460105930346208	0.005928788570951894	0.033518892800909514	0.05414527787373557	1.0
PTBXL	14287	6284	100	SPEC	0.3041624531561962	0.006847253077363798	0.03494039502054856	0.09612619787307614	1.0
PTBXL	14287	6284	150	FD	0.2481045736535654	0.006539355671153731	0.03461614943635422	0.0766258850954847	1.0
PTBXL	14287	6284	150	SG	0.13278026185448744	0.005004693510405299	0.03382827298524018	0.04964488336787643	1.0
PTBXL	14287	6284	150	SG0SPEC	0.2450071744230927	0.0059374597264605	0.03354264574932723	0.06282422926525918	1.0
PTBXL	14287	6284	150	SPEC	0.5134980918701099	0.007898691107292547	0.03545004027141807	0.1701916764052977	1.0
PTBXL	14291	4448	40	FD	0.1540419407268775	0.0010260116850651544	0.006099922242842013	0.08320218071049415	1.0
PTBXL	14291	4448	40	SG	0.14766768163743574	0.0008793119039387627	0.006097095717874532	0.08523214281195103	1.0
PTBXL	14291	4448	40	SG0SPEC	0.15869684280882818	0.0010285466106784561	0.006099993367610157	0.08447054920920437	1.0
PTBXL	14291	4448	40	SPEC	0.15807921731003213	0.0010573266705319287	0.006141394999743451	0.08570765618715787	1.0
PTBXL	14291	4448	100	FD	0.30325896724878354	0.0013696196797613504	0.00637520845495562	0.07542253775560001	1.0
PTBXL	14291	4448	100	SG	0.2067792989842746	0.0009478125177715879	0.006145428728558847	0.09952170085873732	1.0
PTBXL	14291	4448	100	SG0SPEC	0.2667875271005443	0.0012056587630283812	0.00615788505097394	0.09757669819278053	1.0
PTBXL	14291	4448	100	SPEC	0.422116650046782	0.001594113575336162	0.0065371792378581765	0.10169633271415568	1.0
PTBXL	14291	4448	150	FD	0.3132048634694456	0.0015247259908902084	0.006466000200672894	0.0986577557568763	1.0
PTBXL	14291	4448	150	SG	0.24656738743957665	0.0009484870160816924	0.006153091867885872	0.10156992252320521	1.0
PTBXL	14291	4448	150	SG0SPEC	0.32414103543753875	0.0012359160780605757	0.006173717212191046	0.10459110726594087	1.0
PTBXL	14291	4448	150	SPEC	0.5534632640914061	0.0021197739397144696	0.006799900874395655	0.22771089403893577	1.0
PTBXL	14296	10200	40	FD	0.16024000558993473	0.0038456873438701966	0.009656624336145468	0.05303745263462034	1.0
PTBXL	14296	10200	40	SG	0.146470304396407	0.003276841123627531	0.00934729099886297	0.05719987820233075	1.0
PTBXL	14296	10200	40	SG0SPEC	0.1692809979996347	0.0038649682435287955	0.009622502341580262	0.05422624846096403	1.0
PTBXL	14296	10200	40	SPEC	0.16750267371466554	0.003969716301642877	0.009797969815033405	0.05403230094329389	1.0
PTBXL	14296	10200	100	FD	0.3298245432619693	0.004705371011804144	0.011196621241214911	0.06773396040583485	1.0
PTBXL	14296	10200	100	SG	0.17617978497526554	0.0034961897961344923	0.010068905539547469	0.059727791931399876	1.0
PTBXL	14296	10200	100	SG0SPEC	0.2563771931222858	0.004378381607361813	0.010247348291749968	0.056894374366875264	1.0
PTBXL	14296	10200	100	SPEC	0.333926214028895	0.0053468194062440836	0.011759797309245971	0.09969072043702959	1.0
PTBXL	14296	10200	150	FD	0.29313440815905123	0.0049149032198159154	0.011623420364566935	0.09984008161640848	1.0
PTBXL	14296	10200	150	SG	0.22267375843166595	0.003502692297091839	0.010126628293520009	0.06074957054914786	1.0
PTBXL	14296	10200	150	SG0SPEC	0.2729089330115444	0.004505184924325412	0.010338882540794707	0.07761311212842878	1.0
PTBXL	14296	10200	150	SPEC	0.5661074919542275	0.006210639588039768	0.012629208742207892	0.17569219134133915	1.0
PTBXL	14309	21021	40	FD	0.14956160415577566	0.004462301210496043	0.025050579415678842	0.11025197104083895	1.0
PTBXL	14309	21021	40	SG	0.13419323978209607	0.0038347516022376508	0.02503613032921409	0.11722933638611358	1.0
PTBXL	14309	21021	40	SG0SPEC	0.14738250286968288	0.004477981889557495	0.025026271444481833	0.112897893887048	1.0
PTBXL	14309	21021	40	SPEC	0.15424391643131008	0.004600984462281727	0.025266523331127458	0.11217464707660411	1.0
PTBXL	14309	21021	100	FD	0.2580033179725576	0.005587329109753454	0.025208188474879836	0.06966442805262367	1.0
PTBXL	14309	21021	100	SG	0.20921613508835682	0.004098546785458429	0.02486206227711847	0.09445560529736213	1.0
PTBXL	14309	21021	100	SG0SPEC	0.23150184101478655	0.005110979465053254	0.02493303524053562	0.07453499449568839	1.0
PTBXL	14309	21021	100	SPEC	0.39487305372544074	0.00619742262982072	0.025649511052309355	0.08835580288670652	1.0
PTBXL	14309	21021	150	FD	0.38250697942417994	0.005787055795440995	0.02542969302336125	0.08407758250388746	1.0
PTBXL	14309	21021	150	SG	0.22270281638847422	0.004100268707056549	0.024837403148842977	0.09438095745299714	1.0
PTBXL	14309	21021	150	SG0SPEC	0.31691046423080865	0.005149460321395998	0.02491039981441129	0.07672741440617135	1.0
PTBXL	14309	21021	150	SPEC	0.6045043522712586	0.006978465825989679	0.026088040247911077	0.14776495914482657	1.0
PTBXL	14328	19256	40	FD	0.14999250453827917	0.0015225160949664698	0.01154939045060056	0.03821105772585661	1.0
PTBXL	14328	19256	40	SG	0.13824409529642637	0.0013561529645892323	0.01155901488055318	0.03974088997828293	1.0
PTBXL	14328	19256	40	SG0SPEC	0.15939984115658196	0.0015260923708610122	0.011574660061638464	0.037340188919574795	1.0
PTBXL	14328	19256	40	SPEC	0.15104492319882867	0.001559332220115297	0.011609375460525054	0.04050445330099614	1.0
PTBXL	14328	19256	100	FD	0.28588389749922744	0.002301949594643588	0.011744918576844341	0.1077463929515022	1.0
PTBXL	14328	19256	100	SG	0.19840016171333533	0.001529329867823022	0.011558197204900394	0.1144916603513936	1.0
PTBXL	14328	19256	100	SG0SPEC	0.2336630950790774	0.0019098378552887048	0.011598863931412086	0.11995348864427025	1.0
PTBXL	14328	19256	100	SPEC	0.41742469547401695	0.002696201139948344	0.011870454339333262	0.12674387652328978	1.0
PTBXL	14328	19256	150	FD	0.31975816993270295	0.002523514182709174	0.011857418830873549	0.09971358993839936	1.0
PTBXL	14328	19256	150	SG	0.17608579569890512	0.001530084523939791	0.011566694240950096	0.1160596564500819	1.0
PTBXL	14328	19256	150	SG0SPEC	0.2826095831758613	0.0019447150330563847	0.01161229633369262	0.14444777397677008	1.0
PTBXL	14328	19256	150	SPEC	0.5258943288922041	0.0037160839955004046	0.012290092966978297	0.20960423751512727	1.0
PTBXL	14375	7644	40	FD	0.17510449861951147	0.003453361520104838	0.014837586380027759	0.028927324614980293	1.0
PTBXL	14375	7644	40	SG	0.18114919782986877	0.002867997823512951	0.014738139280198596	0.03026123175865998	1.0
PTBXL	14375	7644	40	SG0SPEC	0.2307402120611115	0.0034633312108554677	0.014756130143718377	0.028644003878702362	1.0
PTBXL	14375	7644	40	SPEC	0.20356829540135057	0.0035815773632536206	0.015034016709316821	0.03002753414292459	1.0
PTBXL	14375	7644	100	FD	0.29035511395157787	0.0038156931133014075	0.015372912579835155	0.08031600533974755	1.0
PTBXL	14375	7644	100	SG	0.24386068216638956	0.002971560992427456	0.015110663750749057	0.055201496692621685	1.0
PTBXL	14375	7644	100	SG0SPEC	0.28896479908397665	0.0037277665245115657	0.015101235100687106	0.06357614696879979	1.0
PTBXL	14375	7644	100	SPEC	0.35505792176217255	0.0041245699297060325	0.015693759615329234	0.10575003265035345	1.0
PTBXL	14375	7644	150	FD	0.30365391005165787	0.003977160420489748	0.015471729585149556	0.09875677009533235	1.0
PTBXL	14375	7644	150	SG	0.2936889394643628	0.0029723017247153816	0.015120415061232882	0.05551956973226581	1.0
PTBXL	14375	7644	150	SG0SPEC	0.33991893050296906	0.003776177569955911	0.015135727993652797	0.07305946535216878	1.0
PTBXL	14375	7644	150	SPEC	0.5473651444768024	0.004997866222107851	0.01608258551466281	0.23751740301798036	1.0
PTBXL	14388	14131	40	FD	0.14112214649828078	0.0016532137531926083	0.011718244693886019	0.11792428223191243	1.0
PTBXL	14388	14131	40	SG	0.12841485595895297	0.0014793686214720986	0.011720538230335231	0.11784961448882887	1.0
PTBXL	14388	14131	40	SG0SPEC	0.1398020336180919	0.0016637415116816485	0.011705385518639715	0.11918542160220422	1.0
PTBXL	14388	14131	40	SPEC	0.14100182598963276	0.0016913495046130753	0.011776636097925017	0.12134992637243303	1.0
PTBXL	14388	14131	100	FD	0.2858764110036346	0.0020050817994586986	0.011908001183107742	0.1085520660731964	1.0
PTBXL	14388	14131	100	SG	0.1868083945692923	0.0015199353488225082	0.011835478684425974	0.11906258383279643	1.0
PTBXL	14388	14131	100	SG0SPEC	0.22128932850786925	0.0017966293323568479	0.01182496696798049	0.10382320265599163	1.0
PTBXL	14388	14131	100	SPEC	0.3305718299345398	0.002256474709731014	0.012014133282605333	0.14520916923541927	1.0
PTBXL	14388	14131	150	FD	0.3198091724801007	0.002170372741658283	0.011955709131131954	0.13357254116090223	1.0
PTBXL	14388	14131	150	SG	0.18285530353763496	0.0015205012160030107	0.011838055977448065	0.11963121492924875	1.0
PTBXL	14388	14131	150	SG0SPEC	0.3357802203614597	0.0018315266871703395	0.011824819998794384	0.11302090362033129	1.0
PTBXL	14388	14131	150	SPEC	0.8198091785269663	0.002993749804550227	0.012209072456401297	0.25768222023712384	1.0
PTBXL	14400	805	40	FD	0.16089912462979078	0.0025798456486905846	0.00799931247171267	0.08287530887038587	1.0
PTBXL	14400	805	40	SG	0.15735567182880394	0.00217355024064387	0.007862985793281974	0.08159122615048174	1.0
PTBXL	14400	805	40	SG0SPEC	0.16213975407795758	0.0025872216245770327	0.007940043778670525	0.08262882498269425	1.0
PTBXL	14400	805	40	SPEC	0.16394776644774262	0.0026689032542747157	0.0081347198018293	0.08673755361695187	1.0
PTBXL	14400	805	100	FD	0.2720711150961774	0.003418229902848782	0.009098309054901058	0.09964426722998337	1.0
PTBXL	14400	805	100	SG	0.2006031794691972	0.002340034161113708	0.00839383397795223	0.11000591294756179	1.0
PTBXL	14400	805	100	SG0SPEC	0.23722470749731356	0.0029863647332974384	0.008327886999019716	0.10577244829414924	1.0
PTBXL	14400	805	100	SPEC	0.41578222689140715	0.0039406847971531775	0.00954454258088215	0.13414051951721725	1.0
PTBXL	14400	805	150	FD	0.3263619328819015	0.003698576622046023	0.009401420431964465	0.11573406275208906	1.0
PTBXL	14400	805	150	SG	0.18616543386154105	0.0023422385698559224	0.008401318058358163	0.10962206016252514	1.0
PTBXL	14400	805	150	SG0SPEC	0.29460762531239515	0.0030624333536635497	0.008358790735833132	0.11339241691156668	1.0
PTBXL	14400	805	150	SPEC	0.5445928878631436	0.004943243722941668	0.010323587753642123	0.1788851912653734	1.0
PTBXL	14447	3356	40	FD	0.13031171509700265	0.0022171081283332613	0.01575375041326497	0.09683842920055752	1.0
PTBXL	14447	3356	40	SG	0.11900056732229723	0.0019821962015212926	0.01575600150373893	0.10355145872506834	1.0
PTBXL	14447	3356	40	SG0SPEC	0.1305886279273699	0.002232402854442204	0.015769517245875442	0.09878099684546439	1.0
PTBXL	14447	3356	40	SPEC	0.13689892742850657	0.002267275490768588	0.015835972279988866	0.09733772340408763	1.0
PTBXL	14447	3356	100	FD	0.2582347001956867	0.002715072062666199	0.01596164480224981	0.10579902678524719	1.0
PTBXL	14447	3356	100	SG	0.1599392321690952	0.002042175910189791	0.01583074272693554	0.09645228915626625	1.0
PTBXL	14447	3356	100	SG0SPEC	0.18818081497095435	0.0023908912685884146	0.015853315735359263	0.08475224429149948	1.0
PTBXL	14447	3356	100	SPEC	0.3262757017545715	0.0030116740989605782	0.016116882435852027	0.148937148107418	1.0
PTBXL	14447	3356	150	FD	0.3077536143231558	0.0028800987391188644	0.016012188107777228	0.13259305539900076	1.0
PTBXL	14447	3356	150	SG	0.18016401987001415	0.002043477079672736	0.015830049335968408	0.09656363879463892	1.0
PTBXL	14447	3356	150	SG0SPEC	0.2607605672745493	0.002427425646252325	0.015883113101362856	0.09996014933956313	1.0
PTBXL	14447	3356	150	SPEC	0.5569148668383823	0.003790431682255217	0.01628488152610148	0.25536403932665097	1.0
PTBXL	14449	16425	40	FD	0.1570156696139906	0.0034240588574015888	0.024907514706182826	0.054676285561547036	1.0
PTBXL	14449	16425	40	SG	0.15679188115706716	0.002964996575544942	0.024934523692988764	0.050203671534913834	1.0
PTBXL	14449	16425	40	SG0SPEC	0.15006599829312134	0.0034307641879011154	0.024924374282732337	0.05387963983953495	1.0
PTBXL	14449	16425	40	SPEC	0.15577291981485925	0.0035216633025110795	0.02507852182925773	0.058365679557853906	1.0
PTBXL	14449	16425	100	FD	0.31492489258017903	0.004056951938218211	0.024572807092624212	0.08157856576413551	1.0
PTBXL	14449	16425	100	SG	0.20634117384772394	0.00312035336584654	0.024482312080160842	0.07603138956109247	1.0
PTBXL	14449	16425	100	SG0SPEC	0.23962199719675242	0.003745128040678344	0.02454331636083768	0.07535948538257436	1.0
PTBXL	14449	16425	100	SPEC	0.37271721757666	0.004460306230116331	0.024838791597666228	0.10113446701990639	1.0
PTBXL	14449	16425	150	FD	0.32381264745230964	0.004247719819391095	0.024654418563619836	0.10088634013076588	1.0
PTBXL	14449	16425	150	SG	0.2205956738384088	0.003119460386648589	0.0244841322162198	0.07686606766451572	1.0
PTBXL	14449	16425	150	SG0SPEC	0.2929510369801932	0.003799435586375326	0.02458193243689365	0.0866179765232315	1.0
PTBXL	14449	16425	150	SPEC	0.5874580903672564	0.005410344112579858	0.02514654490870584	0.1895456963859425	1.0
PTBXL	14460	17885	40	FD	0.16326299042356585	0.0046862754140857285	0.024608200299246784	0.022280951630457964	1.0
PTBXL	14460	17885	40	SG	0.13603652304667094	0.004029130040868556	0.0245188216846238	0.02147176004786234	1.0
PTBXL	14460	17885	40	SG0SPEC	0.16609851696424477	0.004696487844858577	0.0245516540596423	0.021926038445449957	1.0
PTBXL	14460	17885	40	SPEC	0.1645562307472061	0.004831364117732469	0.024800047005929103	0.02364978111866874	1.0
PTBXL	14460	17885	100	FD	0.2586354702628043	0.005779033248026755	0.025326463810562146	0.06565805290131935	1.0
PTBXL	14460	17885	100	SG	0.16010894956694052	0.00435384262495196	0.02497855123013163	0.043751019426176	1.0
PTBXL	14460	17885	100	SG0SPEC	0.19622507881834567	0.005295805205043349	0.02501249698284254	0.04343584064466012	1.0
PTBXL	14460	17885	100	SPEC	0.32498155044412436	0.0063792600557414725	0.025704233680847045	0.09039509418183156	1.0
PTBXL	14460	17885	150	FD	0.29440809052723027	0.0060386460159421295	0.02547581420635609	0.08293461565421402	1.0
PTBXL	14460	17885	150	SG	0.18242727151219135	0.004356773272455306	0.024981771069492988	0.04455567264216602	1.0
PTBXL	14460	17885	150	SG0SPEC	0.2828947667898356	0.005365784576920313	0.02502242232429267	0.0526606060344179	1.0
PTBXL	14460	17885	150	SPEC	0.5197131858822944	0.007428471156129338	0.026177613813023966	0.15746256647987172	1.0
PTBXL	14515	19605	40	FD	0.16061202156906249	0.0019644456795857995	0.009752722905846029	0.13361869935972837	1.0
PTBXL	14515	19605	40	SG	0.15312432451341398	0.0016865681429342454	0.009725725196556456	0.1390899620349233	1.0
PTBXL	14515	19605	40	SG0SPEC	0.1778892187912135	0.0019750545858544023	0.00972818270837281	0.1358120450802348	1.0
PTBXL	14515	19605	40	SPEC	0.1639730284843664	0.0020256058986971763	0.00984142639805663	0.1365002796756417	1.0
PTBXL	14515	19605	100	FD	0.32169434577690037	0.002385792581731842	0.010306703936526024	0.10381605033189917	1.0
PTBXL	14515	19605	100	SG	0.20396259392833496	0.0017417674937627325	0.010003003653550927	0.1320984753338043	1.0
PTBXL	14515	19605	100	SG0SPEC	0.2561311803033479	0.0021114256248924964	0.009990304634069977	0.12459358409400542	1.0
PTBXL	14515	19605	100	SPEC	0.4573120909691866	0.0027712797200281345	0.010551806582855313	0.14472226946461347	1.0
PTBXL	14515	19605	150	FD	0.3419388406488272	0.0026687388619053335	0.010517121062017496	0.13541754429049788	1.0
PTBXL	14515	19605	150	SG	0.2571951489856928	0.0017413283092298205	0.010024632786728825	0.13235774126849156	1.0
PTBXL	14515	19605	150	SG0SPEC	0.40285700031518334	0.0021729651991836407	0.010021685905721237	0.1365980058451268	1.0
PTBXL	14515	19605	150	SPEC	0.5812067183479293	0.00372472772064499	0.011114407691216046	0.2600567629660189	1.0
PTBXL	14516	1700	40	FD	0.1477097834629132	0.003187073900394997	0.015754735420108537	0.047566509145881924	1.0
PTBXL	14516	1700	40	SG	0.13626364348343903	0.002849579573951034	0.015732600270340725	0.05189264722259589	1.0
PTBXL	14516	1700	40	SG0SPEC	0.15940231674615646	0.0032100203027567256	0.01581948544800061	0.047808337772625914	1.0
PTBXL	14516	1700	40	SPEC	0.14000649887008484	0.0032593561179738986	0.015845944910093664	0.04862080936668282	1.0
PTBXL	14516	1700	100	FD	0.2394305221392117	0.003535451259314339	0.0159302734072991	0.06986189939404922	1.0
PTBXL	14516	1700	100	SG	0.21011573471036896	0.002900087806869114	0.015773396863656544	0.059435329135484376	1.0
PTBXL	14516	1700	100	SG0SPEC	0.2238260544617467	0.003366977783086078	0.015804580991229198	0.05925736889822575	1.0
PTBXL	14516	1700	100	SPEC	0.40729830839478365	0.0039098667553026925	0.016126195630951242	0.10599029765593906	1.0
PTBXL	14516	1700	150	FD	0.32333243209462803	0.00376911926693392	0.016012895438664472	0.11589871967972344	1.0
PTBXL	14516	1700	150	SG	0.21112210328052464	0.0029021502925422544	0.0157639752473348	0.05914917123906875	1.0
PTBXL	14516	1700	150	SG0SPEC	0.2957287430881295	0.0034142524554145975	0.015811758042176105	0.0817200752668299	1.0
PTBXL	14516	1700	150	SPEC	0.6468485656656999	0.004822297649194836	0.016399432416611504	0.2287456353082847	1.0
PTBXL	14559	13335	40	FD	0.1313973785959227	0.002515721500333891	0.014547836513515853	0.026114796908907414	1.0
PTBXL	14559	13335	40	SG	0.12287277102210266	0.002212029086661995	0.014484048860891318	0.030217155415612273	1.0
PTBXL	14559	13335	40	SG0SPEC	0.13323689212102147	0.0025154861166361135	0.014558250346287748	0.026486911496693376	1.0
PTBXL	14559	13335	40	SPEC	0.13316632560422145	0.002577440821609154	0.014608240193453517	0.02606921624765182	1.0
PTBXL	14559	13335	100	FD	0.250912611782201	0.0027974701251753803	0.014753501540219633	0.07659322570140045	1.0
PTBXL	14559	13335	100	SG	0.17104250813286	0.002271011449435329	0.014564309001894503	0.03825187448121843	1.0
PTBXL	14559	13335	100	SG0SPEC	0.22090596707399895	0.0026049168531367293	0.014625583759602332	0.03622549173526406	1.0
PTBXL	14559	13335	100	SPEC	0.33465534382226764	0.0030512545672254487	0.014874670501211332	0.11450686257838591	1.0
PTBXL	14559	13335	150	FD	0.29024886968263686	0.0029576424098418626	0.01484083146736321	0.10966260234931613	1.0
PTBXL	14559	13335	150	SG	0.172549241987789	0.002272198976218487	0.01456989304993721	0.039127631979838894	1.0
PTBXL	14559	13335	150	SG0SPEC	0.28191978607827617	0.0026314412151527333	0.01462373702949691	0.06977944739080534	1.0
PTBXL	14559	13335	150	SPEC	0.5389797445513894	0.003958702308415787	0.015218585385327865	0.2234847399757275	1.0
PTBXL	14560	3208	40	FD	0.17019791128127376	0.0035218895810844326	0.014623840677857223	0.06395544522645541	1.0
PTBXL	14560	3208	40	SG	0.17444636793458573	0.0029638219855787056	0.014490853064782592	0.06794667779431952	1.0
PTBXL	14560	3208	40	SG0SPEC	0.17904908089869595	0.003535450168103497	0.014566821535740416	0.06515398279553947	1.0
PTBXL	14560	3208	40	SPEC	0.18177209104706038	0.0036455349689559105	0.014794083839755645	0.06525659899005978	1.0
PTBXL	14560	3208	100	FD	0.2858829503887132	0.004287025135822091	0.015377547553481858	0.07335328045399227	1.0
PTBXL	14560	3208	100	SG	0.19212824810635087	0.00312159734381933	0.015019724181035357	0.0690706641700081	1.0
PTBXL	14560	3208	100	SG0SPEC	0.2557045625268633	0.0038430053829428	0.015071896171951173	0.06399127888064457	1.0
PTBXL	14560	3208	100	SPEC	0.40035738221994716	0.004727094421924541	0.015655989125392192	0.10135334304070655	1.0
PTBXL	14560	3208	150	FD	0.3467168493634773	0.004577326535819243	0.015501703123935255	0.104847943708849	1.0
PTBXL	14560	3208	150	SG	0.23088012200669705	0.0031204330432928994	0.015040855877983799	0.0691905684246922	1.0
PTBXL	14560	3208	150	SG0SPEC	0.29559596653220716	0.0039005753713588173	0.015145387846700388	0.0769967622820167	1.0
PTBXL	14560	3208	150	SPEC	0.6504767453689865	0.005773025437462962	0.016040772569659932	0.2245372946971713	1.0
PTBXL	14659	12407	40	FD	0.15288922730495694	0.001961876288599955	0.010976184560261108	0.11675102472041962	1.0
PTBXL	14659	12407	40	SG	0.17447812980386512	0.001650621795400738	0.010969011606748857	0.1187356087242709	1.0
PTBXL	14659	12407	40	SG0SPEC	0.16252545958263062	0.001958334329371633	0.010995740827915355	0.11799591205895701	1.0
PTBXL	14659	12407	40	SPEC	0.16072049895089954	0.002034159296413064	0.011049126581893415	0.1215346959579906	1.0
PTBXL	14659	12407	100	FD	0.33747844452393577	0.0027655770440855165	0.010930004201579883	0.1469305529317893	1.0
PTBXL	14659	12407	100	SG	0.22861883737716882	0.0018597940455460657	0.010834966094284793	0.1583762057490113	1.0
PTBXL	14659	12407	100	SG0SPEC	0.25714528227414585	0.0024135584105737192	0.010907158322356118	0.15743069190720205	1.0
PTBXL	14659	12407	100	SPEC	0.37333067181124374	0.0031778095003240194	0.011154544942769917	0.15665229122594274	1.0
PTBXL	14659	12407	150	FD	0.30667750702726504	0.002895246720688457	0.011010847924702007	0.13967517638197607	1.0
PTBXL	14659	12407	150	SG	0.21723952447485206	0.0018612777650471935	0.010834244986957243	0.1581587164122038	1.0
PTBXL	14659	12407	150	SG0SPEC	0.3079420250193295	0.0024449642740876415	0.01092539794929649	0.1595572477072876	1.0
PTBXL	14659	12407	150	SPEC	0.5968716835702645	0.0038470460326669375	0.011497474002734162	0.2438180913579308	1.0
PTBXL	14661	1280	40	FD	0.14668867199784374	0.0024621935847723595	0.015533938980754664	0.033325925333981654	1.0
PTBXL	14661	1280	40	SG	0.16109966346160282	0.002106345081500571	0.015505957776512872	0.028734502851361067	1.0
PTBXL	14661	1280	40	SG0SPEC	0.1669995628433467	0.002468932306166515	0.015497259702520373	0.03246237555991078	1.0
PTBXL	14661	1280	40	SPEC	0.15199765370538404	0.002543861907823534	0.015671336802499342	0.03654239493696913	1.0
PTBXL	14661	1280	100	FD	0.27916896911117284	0.0031569615503231454	0.01639971120029888	0.06265725545971301	1.0
PTBXL	14661	1280	100	SG	0.21099218334056713	0.0022363080807632817	0.01607458494848823	0.05898399845354856	1.0
PTBXL	14661	1280	100	SG0SPEC	0.27602319509313716	0.002872035542977252	0.0159931572233332	0.06787990888869369	1.0
PTBXL	14661	1280	100	SPEC	0.38068098997041133	0.003582343299366183	0.01666757036663364	0.07782061304336305	1.0
PTBXL	14661	1280	150	FD	0.3424453350283654	0.003400169076871991	0.016419463422287284	0.07008295258172811	1.0
PTBXL	14661	1280	150	SG	0.2300480017380146	0.0022390965721088285	0.016086480797958637	0.05918623828433906	1.0
PTBXL	14661	1280	150	SG0SPEC	0.3388005244610798	0.002907729172179461	0.016014116589301613	0.07416536358547018	1.0
PTBXL	14661	1280	150	SPEC	0.6197547620450639	0.0044675220108793025	0.01686403480072026	0.19101796841127053	1.0
PTBXL	14696	18676	40	FD	0.17427651314885625	0.005726379248301048	0.03196780113639199	0.03887832742393338	1.0
PTBXL	14696	18676	40	SG	0.1691806660853879	0.004837416081960626	0.031877614840550156	0.037341511514917956	1.0
PTBXL	14696	18676	40	SG0SPEC	0.18531109249677824	0.005749859407590249	0.03199289812469472	0.038256887168671205	1.0
PTBXL	14696	18676	40	SPEC	0.17800203077866217	0.005922902672556468	0.03222129630704751	0.04121328674163948	1.0
PTBXL	14696	18676	100	FD	0.28159819841305	0.006402356611869962	0.031179845212020364	0.08871452780445269	1.0
PTBXL	14696	18676	100	SG	0.1732045926730477	0.005032088649397238	0.03096662506491174	0.06871785366173236	1.0
PTBXL	14696	18676	100	SG0SPEC	0.23087130057545135	0.006199571638679038	0.031192462438851418	0.07476736960546408	1.0
PTBXL	14696	18676	100	SPEC	0.30046592332497446	0.006888162542157655	0.031480930509246816	0.10901959227591168	1.0
PTBXL	14696	18676	150	FD	0.2856372129170219	0.006729795010209563	0.03136449909830312	0.10792829673704696	1.0
PTBXL	14696	18676	150	SG	0.2007263170664073	0.005035388913010888	0.03097387414119953	0.06852704028371151	1.0
PTBXL	14696	18676	150	SG0SPEC	0.3308436298619528	0.006271899097930274	0.03118329312960231	0.07861696549648536	1.0
PTBXL	14696	18676	150	SPEC	0.6122468080692893	0.008275970609862623	0.03202839439681443	0.20691246852095388	1.0
PTBXL	14698	6192	40	FD	0.15996451355342503	0.0016712976764661305	0.005145527341652058	0.029673028456998582	1.0
PTBXL	14698	6192	40	SG	0.15842264659479194	0.0014047814719862217	0.005042756296217276	0.030759595117810616	1.0
PTBXL	14698	6192	40	SG0SPEC	0.16356932905373894	0.0016705211290810999	0.005143974594913276	0.028891678044277024	1.0
PTBXL	14698	6192	40	SPEC	0.16862613598047482	0.0017302772331136568	0.0051979530031719175	0.03144685515894065	1.0
PTBXL	14698	6192	100	FD	0.3380407439360186	0.0024529413015889775	0.006196629609647892	0.12636056240061483	1.0
PTBXL	14698	6192	100	SG	0.26131824771018036	0.001565957843111605	0.00545890924970999	0.06785799096924702	1.0
PTBXL	14698	6192	100	SG0SPEC	0.24997993383347505	0.0019937281996842636	0.005566146044435856	0.05803573107232475	1.0
PTBXL	14698	6192	100	SPEC	0.36404304079249417	0.0029134796645871406	0.00662848979991945	0.18002595373293118	1.0
PTBXL	14698	6192	150	FD	0.3725750025362199	0.0027944654128711586	0.006562834886995271	0.17300033766295492	1.0
PTBXL	14698	6192	150	SG	0.2576717093581766	0.0015674336359097468	0.005487739312518775	0.06714970092145547	1.0
PTBXL	14698	6192	150	SG0SPEC	0.3558324843758902	0.0021025782089610073	0.0056380447700995154	0.09453302533044095	1.0
PTBXL	14698	6192	150	SPEC	0.7314503757521058	0.004255800950984114	0.007663439887293306	0.3063843052978454	1.0
PTBXL	14702	241	40	FD	0.16353767953109738	0.0025883722165020648	0.011448154746523623	0.014707238253159987	1.0
PTBXL	14702	241	40	SG	0.15526828539119936	0.0021843864574032225	0.011348640114558533	0.01762174619234199	1.0
PTBXL	14702	241	40	SG0SPEC	0.17558697224721265	0.002594237582819761	0.011435991861304307	0.014975394111263994	1.0
PTBXL	14702	241	40	SPEC	0.1665545127369646	0.0026795750760960834	0.011553404965391966	0.015388398816873199	1.0
PTBXL	14702	241	100	FD	0.3042232670266581	0.00308395985797781	0.01178189773704882	0.051010229424471934	1.0
PTBXL	14702	241	100	SG	0.27720789308486804	0.0023075271171848523	0.011460969506026156	0.0401633720407607	1.0
PTBXL	14702	241	100	SG0SPEC	0.24961466315273229	0.0028714292251277723	0.011609920857485457	0.04255672273505619	1.0
PTBXL	14702	241	100	SPEC	0.4061449675095574	0.0033820130721872003	0.01199018305447675	0.0655095707316673	1.0
PTBXL	14702	241	150	FD	0.29671064775156397	0.0032562324615020596	0.011926915735806716	0.0647018452048131	1.0
PTBXL	14702	241	150	SG	0.2607317063169321	0.002308112602005663	0.011467920955807898	0.040256135048807276	1.0
PTBXL	14702	241	150	SG0SPEC	0.30407350295699764	0.00290950984760094	0.011624533865137582	0.05968653165581441	1.0
PTBXL	14702	241	150	SPEC	0.6000754924169617	0.003938816365612203	0.012393087385830635	0.15807792354066996	1.0
PTBXL	14750	8203	40	FD	0.14731091368664873	0.0018144445510848727	0.011844940894608781	0.044898863468738726	1.0
PTBXL	14750	8203	40	SG	0.13702847411422434	0.0015951370369689617	0.011809231174878556	0.04310442903782247	1.0
PTBXL	14750	8203	40	SG0SPEC	0.1415946143546274	0.00182026373556372	0.011837937296089606	0.044591809443919356	1.0
PTBXL	14750	8203	40	SPEC	0.1653843687322321	0.0018630079383825143	0.01190544048931238	0.04703334340689438	1.0
PTBXL	14750	8203	100	FD	0.30255441034589764	0.002202622745318422	0.01198828327222589	0.07535261481323785	1.0
PTBXL	14750	8203	100	SG	0.21522036170189413	0.0016697139157280504	0.011929812702653851	0.062413719726912155	1.0
PTBXL	14750	8203	100	SG0SPEC	0.211337859974141	0.001978927284390127	0.012002406316508717	0.06641613571395899	1.0
PTBXL	14750	8203	100	SPEC	0.3429761968680981	0.0024503447274570635	0.012086455930549772	0.1024252116273647	1.0
PTBXL	14750	8203	150	FD	0.28689017969801345	0.0023390690852214974	0.011980095038433744	0.11463757967285296	1.0
PTBXL	14750	8203	150	SG	0.20997971086061046	0.0016701409189921143	0.011933986453651065	0.06263100509309147	1.0
PTBXL	14750	8203	150	SG0SPEC	0.3458648076212625	0.002003043723551157	0.01202093910682586	0.07911625315572912	1.0
PTBXL	14750	8203	150	SPEC	0.618252907970751	0.0029464178607243223	0.012200227692237343	0.23419375802273798	1.0
PTBXL	14800	10283	40	FD	0.1284457342554551	0.0018855707651015607	0.02969228954171799	0.02516355742032217	1.0
PTBXL	14800	10283	40	SG	0.1141810328850399	0.0017251376125760902	0.02972861261413901	0.02432998637400504	1.0
PTBXL	14800	10283	40	SG0SPEC	0.1541525140844228	0.001891456995469837	0.029697751516731943	0.025159836433052724	1.0
PTBXL	14800	10283	40	SPEC	0.1383713128841316	0.0019208321209720175	0.029775125655228964	0.026169730320777764	1.0
PTBXL	14800	10283	100	FD	0.2917518388923501	0.0023111217273223835	0.029898329677950142	0.06498609320412933	1.0
PTBXL	14800	10283	100	SG	0.22414024704518973	0.0017692385690289555	0.029862784783464717	0.038218569970152126	1.0
PTBXL	14800	10283	100	SG0SPEC	0.2236308763621756	0.0020740199614451174	0.029813319159535327	0.04389060975255732	1.0
PTBXL	14800	10283	100	SPEC	0.37933470125878793	0.0026011264693905516	0.030030425948581945	0.10077382399399745	1.0
PTBXL	14800	10283	150	FD	0.29807990147381086	0.002568310992240197	0.029959801704130685	0.09395283617149207	1.0
PTBXL	14800	10283	150	SG	0.21359016614243576	0.0017713327860373967	0.029857524007472866	0.03819511946047087	1.0
PTBXL	14800	10283	150	SG0SPEC	0.29670901511044373	0.002123561152167991	0.029809520938296526	0.058868156705073754	1.0
PTBXL	14800	10283	150	SPEC	0.5591936835859748	0.0034954525386837487	0.030194267068564574	0.2161983303936069	1.0
PTBXL	14803	5336	40	FD	0.1483308333459064	0.002803629435354782	0.014973629298202258	0.025793054607882844	1.0
PTBXL	14803	5336	40	SG	0.13901649141790948	0.0024183014041588074	0.014935698537163592	0.020533726109335494	1.0
PTBXL	14803	5336	40	SG0SPEC	0.18317126280294166	0.0028190930838039923	0.01496113360817359	0.02545424601316032	1.0
PTBXL	14803	5336	40	SPEC	0.16575681111303	0.0028877356871091432	0.015093307110571766	0.028161091158657968	1.0
PTBXL	14803	5336	100	FD	0.27006376218113376	0.003274748845333734	0.015486095018246476	0.07125927450972147	1.0
PTBXL	14803	5336	100	SG	0.20342783549097115	0.0024985249565935433	0.015283797980952248	0.04095015719761492	1.0
PTBXL	14803	5336	100	SG0SPEC	0.2490567510857445	0.003036623332597909	0.0152488361303026	0.04934326200378758	1.0
PTBXL	14803	5336	100	SPEC	0.3881827243071698	0.003624259709131594	0.015742541251939947	0.1136762604600477	1.0
PTBXL	14803	5336	150	FD	0.3398653707769365	0.003561620459066116	0.015572068565467011	0.1082486412598278	1.0
PTBXL	14803	5336	150	SG	0.2175833301483232	0.002502639334221424	0.015297557465643893	0.04207061202414135	1.0
PTBXL	14803	5336	150	SG0SPEC	0.36099243492060884	0.003128775137857321	0.015279514417811729	0.07068309456328148	1.0
PTBXL	14803	5336	150	SPEC	0.6040916609299228	0.004853579598475349	0.016022434637007022	0.2436022691030108	1.0
PTBXL	14826	9416	40	FD	0.13620032346547778	0.0018052773014412217	0.01586479775913768	0.07900644024651832	1.0
PTBXL	14826	9416	40	SG	0.1357424834482657	0.0016025957392136149	0.015878817742476823	0.07969908637092954	1.0
PTBXL	14826	9416	40	SG0SPEC	0.14700059060962262	0.0018160875180143077	0.01587048311898284	0.08068690185016605	1.0
PTBXL	14826	9416	40	SPEC	0.13072399852745437	0.001848088471641593	0.015947205418474053	0.08095349569612814	1.0
PTBXL	14826	9416	100	FD	0.33839605357453884	0.002072066312295698	0.01610539472038772	0.08862550837531818	1.0
PTBXL	14826	9416	100	SG	0.16570569372149305	0.0016360246969186517	0.016096867568633728	0.06989170044019215	1.0
PTBXL	14826	9416	100	SG0SPEC	0.1936368103732655	0.0019069889014982422	0.016099832884286912	0.05809258991991951	1.0
PTBXL	14826	9416	100	SPEC	0.33948015736098464	0.002311270340677202	0.016240771496993624	0.138073907914093	1.0
PTBXL	14826	9416	150	FD	0.3486722721348965	0.002155827132782307	0.01618155958448848	0.11824783564799381	1.0
PTBXL	14826	9416	150	SG	0.17312561204241853	0.001637826563176399	0.016094393399615325	0.07097602338302643	1.0
PTBXL	14826	9416	150	SG0SPEC	0.2853894005097572	0.0019477532171330778	0.01610529667800867	0.07496745493498298	1.0
PTBXL	14826	9416	150	SPEC	0.6095546346038672	0.0027125792137335986	0.016455241916857963	0.20270418236866972	1.0
PTBXL	14855	13139	40	FD	0.16538465025193777	0.002264681549988319	0.009233808495121601	0.04652992653107796	1.0
PTBXL	14855	13139	40	SG	0.1594395208657189	0.0019414468624866597	0.009134575083759509	0.05089939135354435	1.0
PTBXL	14855	13139	40	SG0SPEC	0.16409524797796776	0.002274864623875894	0.009197131956030197	0.047928687657084516	1.0
PTBXL	14855	13139	40	SPEC	0.1587417946684193	0.0023370359371884357	0.009322358641635605	0.04687093929383204	1.0
PTBXL	14855	13139	100	FD	0.2815472687374455	0.0027746851674443915	0.009803485640263227	0.06912694134906214	1.0
PTBXL	14855	13139	100	SG	0.23728234111612842	0.0020333598129511424	0.009546140085215857	0.05468589147884752	1.0
PTBXL	14855	13139	100	SG0SPEC	0.25593741665869435	0.002502480140066617	0.009644678039867694	0.044670224437692314	1.0
PTBXL	14855	13139	100	SPEC	0.4636504187339131	0.003106519285454937	0.010002917811426783	0.09196982748667076	1.0
PTBXL	14855	13139	150	FD	0.3714285949933011	0.002883867008951946	0.00984670988920634	0.0806361650148732	1.0
PTBXL	14855	13139	150	SG	0.24672017606044913	0.002033620808976187	0.009554439936765347	0.054957716986452826	1.0
PTBXL	14855	13139	150	SG0SPEC	0.3369547682172166	0.002528497685556629	0.00966998659798865	0.05627769621220398	1.0
PTBXL	14855	13139	150	SPEC	0.5642536126432577	0.0036285544886724974	0.010227217397027725	0.17579850678630551	1.0
PTBXL	14931	15631	40	FD	0.14026775982626175	0.0015607895151759153	0.009131746204166392	0.07578180849519606	1.0
PTBXL	14931	15631	40	SG	0.14550703932836367	0.00134362616147611	0.009085426188523517	0.08021055717943752	1.0
PTBXL	14931	15631	40	SG0SPEC	0.14730668358386037	0.0015606524999899746	0.009125214933109835	0.07657948232795056	1.0
PTBXL	14931	15631	40	SPEC	0.14751167606492235	0.001609827440616818	0.009195374637841622	0.07821954572808408	1.0
PTBXL	14931	15631	100	FD	0.29807404031731044	0.0022618582908196794	0.009653632028022868	0.11752787253083893	1.0
PTBXL	14931	15631	100	SG	0.19818664829863675	0.0014689310713188243	0.009331372300135431	0.09619678726730853	1.0
PTBXL	14931	15631	100	SG0SPEC	0.25238171927095543	0.0018625101211578864	0.009373479591759302	0.07787338032503505	1.0
PTBXL	14931	15631	100	SPEC	0.37385911291970053	0.0026976153550299616	0.009872500748258375	0.16097626229524678	1.0
PTBXL	14931	15631	150	FD	0.38109369712438745	0.002440652895444088	0.009824982837548825	0.13074059967259824	1.0
PTBXL	14931	15631	150	SG	0.22250909569806238	0.0014714284774429215	0.009326150158925637	0.09647660343997441	1.0
PTBXL	14931	15631	150	SG0SPEC	0.27772350628196535	0.0019055858658298742	0.009372438771165871	0.09507635676914213	1.0
PTBXL	14931	15631	150	SPEC	0.47619215504502244	0.0033940950055501946	0.010373261354674024	0.24261301755250597	1.0
PTBXL	14940	9582	40	FD	0.12606100766998915	0.002140978999493995	0.009730305060842194	0.019518614951197173	1.0
PTBXL	14940	9582	40	SG	0.1264117114903302	0.0018752626215330407	0.009695709920825753	0.016237586747842602	1.0
PTBXL	14940	9582	40	SG0SPEC	0.12558034676242893	0.002153515252992939	0.009718251872226023	0.01942479767624338	1.0
PTBXL	14940	9582	40	SPEC	0.1597750680323503	0.0021993905901447485	0.009823274105977463	0.02114944617359918	1.0
PTBXL	14940	9582	100	FD	0.2680268857447291	0.0027012851243771495	0.010006447564096656	0.10122552128709421	1.0
PTBXL	14940	9582	100	SG	0.2197775657251398	0.001994874908033907	0.00978911334476017	0.047473622770791105	1.0
PTBXL	14940	9582	100	SG0SPEC	0.20921530534749017	0.0024157127956335135	0.00982760873111383	0.05263757248338367	1.0
PTBXL	14940	9582	100	SPEC	0.37988346267769846	0.0030190396072475164	0.010220383251091026	0.14748544623099613	1.0
PTBXL	14940	9582	150	FD	0.30872025888808463	0.0028851543656382554	0.01007968743233488	0.12466126788384231	1.0
PTBXL	14940	9582	150	SG	0.2161915099172294	0.001997323083258014	0.009786699470028656	0.05028427010779502	1.0
PTBXL	14940	9582	150	SG0SPEC	0.3330549445240098	0.0024756726160251466	0.009856431642086418	0.07209298509161924	1.0
PTBXL	14940	9582	150	SPEC	0.6152185275221351	0.0037801758009351765	0.010532158510298803	0.2644590065950991	1.0
PTBXL	14943	2920	40	FD	0.16230250233483978	0.0034116529595460444	0.015430337536495906	0.07986272884311707	1.0
PTBXL	14943	2920	40	SG	0.16008010029532282	0.002894034430730659	0.015343514343055923	0.0875466511172904	1.0
PTBXL	14943	2920	40	SG0SPEC	0.16936943523350897	0.0034277016215408366	0.015396012942280348	0.08222678957623028	1.0
PTBXL	14943	2920	40	SPEC	0.17269772898302482	0.0035250624534685525	0.015592770925389167	0.08069086348581656	1.0
PTBXL	14943	2920	100	FD	0.2778601964830968	0.0038503683513500114	0.015443524245903006	0.07178432676882962	1.0
PTBXL	14943	2920	100	SG	0.19896540969653223	0.0029833859286119723	0.015319640049145973	0.07361600292241788	1.0
PTBXL	14943	2920	100	SG0SPEC	0.2427648628677121	0.00361478639631502	0.01547536139277376	0.06104408789332961	1.0
PTBXL	14943	2920	100	SPEC	0.34809122347914956	0.004202556873650371	0.015661672022665114	0.09636975722589905	1.0
PTBXL	14943	2920	150	FD	0.2723634307483801	0.00408185388497013	0.015477584516001043	0.09453862432246267	1.0
PTBXL	14943	2920	150	SG	0.3265701012890926	0.002983873996501906	0.015324403986486466	0.0721553061476169	1.0
PTBXL	14943	2920	150	SG0SPEC	0.32686946999059563	0.0036374571622362142	0.015482242226991978	0.06872258496550304	1.0
PTBXL	14943	2920	150	SPEC	0.5236672686724021	0.005102322958720018	0.015927326548051665	0.2051111412776572	1.0
PTBXL	14952	5251	40	FD	0.14879106844891582	0.0036681595515848414	0.01571316411314433	0.019626206243439286	1.0
PTBXL	14952	5251	40	SG	0.16677545301858165	0.003075382679287109	0.015574907583834938	0.021599091908350753	1.0
PTBXL	14952	5251	40	SG0SPEC	0.15139097403081997	0.0036820943937949133	0.015686466198577723	0.01985697906586298	1.0
PTBXL	14952	5251	40	SPEC	0.16611099075425012	0.0037995520445862473	0.01587788263542866	0.02023092059791429	1.0
PTBXL	14952	5251	100	FD	0.2537786713152228	0.004508297094473939	0.016832795705995947	0.07050388722677345	1.0
PTBXL	14952	5251	100	SG	0.20549470122987096	0.0032171398643001193	0.01634954423445454	0.03856998571926111	1.0
PTBXL	14952	5251	100	SG0SPEC	0.24552586345724886	0.004021803406705203	0.01644010747042336	0.04276384771505151	1.0
PTBXL	14952	5251	100	SPEC	0.34974434640473717	0.005047058120473144	0.017293130240730356	0.10394236157495504	1.0
PTBXL	14952	5251	150	FD	0.3085774549478607	0.004803157755109612	0.01705751025970363	0.09164253917270812	1.0
PTBXL	14952	5251	150	SG	0.2064564355599932	0.0032235210067471168	0.01635254438553778	0.039073059714117855	1.0
PTBXL	14952	5251	150	SG0SPEC	0.30635354273667736	0.004124578746238372	0.016483949132964713	0.0595842727552146	1.0
PTBXL	14952	5251	150	SPEC	0.6946497919774344	0.006521183946760659	0.018019359690930783	0.2145371072948647	1.0
PTBXL	14957	17909	40	FD	0.13700830516981094	0.0020039074312419866	0.009263316003963929	0.07233733394598241	1.0
PTBXL	14957	17909	40	SG	0.1366294837458214	0.001773831963345309	0.009245647768950763	0.07469576336944408	1.0
PTBXL	14957	17909	40	SG0SPEC	0.1360959153098529	0.00201972308198901	0.00926100649893434	0.07356581672534732	1.0
PTBXL	14957	17909	40	SPEC	0.14915548963328396	0.002053046556032585	0.009355672033341571	0.07332946838136206	1.0
PTBXL	14957	17909	100	FD	0.269823063173787	0.002323236318049004	0.009731538778680025	0.11036250932459024	1.0
PTBXL	14957	17909	100	SG	0.17500824500760884	0.0018060408857696348	0.009529004184907437	0.08050664840760018	1.0
PTBXL	14957	17909	100	SG0SPEC	0.19448157594315085	0.0021191664031344004	0.009486020478653552	0.07925930962565353	1.0
PTBXL	14957	17909	100	SPEC	0.37330851117767333	0.002668516446626478	0.009931159189956277	0.1691076490992198	1.0
PTBXL	14957	17909	150	FD	0.37228037976740125	0.002610694057516333	0.009817098988561517	0.14934286996858678	1.0
PTBXL	14957	17909	150	SG	0.1955535034513972	0.001805026579762463	0.009523921423168998	0.0816804616684966	1.0
PTBXL	14957	17909	150	SG0SPEC	0.2713329579392364	0.0021566586664369582	0.00949724997018326	0.11036087309438655	1.0
PTBXL	14957	17909	150	SPEC	0.6091727068663647	0.0038261180382217173	0.010376103743287145	0.2825401192038903	1.0
PTBXL	14975	5975	40	FD	0.15384951905281236	0.0025178859544616418	0.015967604032326978	0.0492345850021306	1.0
PTBXL	14975	5975	40	SG	0.1699197469884069	0.002201794087536646	0.015968411328341193	0.05143567464398486	1.0
PTBXL	14975	5975	40	SG0SPEC	0.16555155167488822	0.00252975985840739	0.015979182061429727	0.049974570997451395	1.0
PTBXL	14975	5975	40	SPEC	0.15740507964525996	0.0025867372089611596	0.016075888674081586	0.04996854051911327	1.0
PTBXL	14975	5975	100	FD	0.27679998877579237	0.003012834000497421	0.015904014431556257	0.052772803920935654	1.0
PTBXL	14975	5975	100	SG	0.16994606310293006	0.002326917170776338	0.0158260004079592	0.05016271654706811	1.0
PTBXL	14975	5975	100	SG0SPEC	0.21553813723271925	0.00279318513183573	0.015870034411025746	0.046464880281103765	1.0
PTBXL	14975	5975	100	SPEC	0.35476328445901006	0.003306913243184302	0.016060523880960253	0.07455049332377411	1.0
PTBXL	14975	5975	150	FD	0.31790245235148296	0.003256588155955319	0.015882218656169234	0.08080339565285519	1.0
PTBXL	14975	5975	150	SG	0.19777387149518544	0.00232991833285268	0.015840962497100756	0.05035174135729773	1.0
PTBXL	14975	5975	150	SG0SPEC	0.36001633002965183	0.002871394072056911	0.015908849756146922	0.059112109875499086	1.0
PTBXL	14975	5975	150	SPEC	0.5763031136684466	0.004079707483755822	0.016177655934861923	0.19170897790114827	1.0
PTBXL	15023	14167	40	FD	0.1453667278341797	0.0022003053489661516	0.020350476260968618	0.06183535893374226	1.0
PTBXL	15023	14167	40	SG	0.14165702800531116	0.0019818809804408887	0.020344022109648276	0.05910793244122888	1.0
PTBXL	15023	14167	40	SG0SPEC	0.1333722393662119	0.0022121609752850046	0.0203427147485729	0.06241127603498965	1.0
PTBXL	15023	14167	40	SPEC	0.1588257928611977	0.002248314822829219	0.02043519110536625	0.0645127428951288	1.0
PTBXL	15023	14167	100	FD	0.2704852553310326	0.0025174668616440494	0.020920749116307237	0.08925800551059603	1.0
PTBXL	15023	14167	100	SG	0.23872290916022446	0.0020154781512433007	0.020750420272003297	0.06979089331921198	1.0
PTBXL	15023	14167	100	SG0SPEC	0.30131842253634156	0.002357419559114692	0.02069701001365724	0.08032266210443773	1.0
PTBXL	15023	14167	100	SPEC	0.361893375533111	0.002788174812130167	0.02111076969008337	0.12390099203191812	1.0
PTBXL	15023	14167	150	FD	0.3154746341921637	0.0028251113836237425	0.020950644626979327	0.10760625618974881	1.0
PTBXL	15023	14167	150	SG	0.2687520712477597	0.00201809686157516	0.020767723206289345	0.07005654588476315	1.0
PTBXL	15023	14167	150	SG0SPEC	0.29754810606204524	0.0024139014811264624	0.02072354622026729	0.09373584317260494	1.0
PTBXL	15023	14167	150	SPEC	0.6732201196572807	0.003955381689473318	0.02130634843822096	0.2196587504565496	1.0
PTBXL	15029	7534	40	FD	0.16398561883947912	0.0031606838335999925	0.018029269792584176	0.03272395110453042	1.0
PTBXL	15029	7534	40	SG	0.16677985689757763	0.002714673183881699	0.017982094038490597	0.028068766063892803	1.0
PTBXL	15029	7534	40	SG0SPEC	0.16732577443623067	0.0031571871778145254	0.01799087281763407	0.03058194726234537	1.0
PTBXL	15029	7534	40	SPEC	0.17084022639482696	0.0032777666572408326	0.018189904880833642	0.03630824061045871	1.0
PTBXL	15029	7534	100	FD	0.27421959382663985	0.0043830214552929595	0.01930068220255925	0.12943682984252938	1.0
PTBXL	15029	7534	100	SG	0.23959863530367861	0.002955702086534982	0.018672380799174087	0.06854143477021102	1.0
PTBXL	15029	7534	100	SG0SPEC	0.23375547912961794	0.0038181733992919834	0.018701489673504063	0.07449235635106445	1.0
PTBXL	15029	7534	100	SPEC	0.3995381464803842	0.004970121790285963	0.020076592965430604	0.16492788828800933	1.0
PTBXL	15029	7534	150	FD	0.2938989056479031	0.0049390547434256344	0.01960981064657881	0.14990489918435565	1.0
PTBXL	15029	7534	150	SG	0.21087883753418366	0.0029618752515983018	0.018738880066758144	0.07096790817348571	1.0
PTBXL	15029	7534	150	SG0SPEC	0.3095228280905262	0.003935831861405082	0.018791447411282657	0.10985219267188062	1.0
PTBXL	15029	7534	150	SPEC	0.6310350154576618	0.007087310873043713	0.021096502948323992	0.2655973225297492	1.0
PTBXL	15056	15841	40	FD	0.1549278479926645	0.0009137620973183546	0.009964794823967789	0.056003666572468164	1.0
PTBXL	15056	15841	40	SG	0.1465940230233736	0.0007695960733077626	0.009945003491534059	0.05663131973198145	1.0
PTBXL	15056	15841	40	SG0SPEC	0.15056323851670167	0.000904277814478886	0.009932062950107116	0.05615654929863462	1.0
PTBXL	15056	15841	40	SPEC	0.16761807074295504	0.0009474967449458517	0.01000826854999352	0.05898605262535246	1.0
PTBXL	15056	15841	100	FD	0.36259262684360194	0.0021646291408930624	0.01167266406831954	0.06270829124242529	1.0
PTBXL	15056	15841	100	SG	0.2155341811553972	0.0009717172595368347	0.01076750279147598	0.08070860858485326	1.0
PTBXL	15056	15841	100	SG0SPEC	0.25237008833689933	0.0013784879431514062	0.010450348676151843	0.07720389019233073	1.0
PTBXL	15056	15841	100	SPEC	0.39663296918823565	0.0028624796023175884	0.0121721061615601	0.08853059019733053	1.0
PTBXL	15056	15841	150	FD	0.35866254034275624	0.002961728979798354	0.012392161873823176	0.07100734389176887	1.0
PTBXL	15056	15841	150	SG	0.21809096463971966	0.0009831218097799933	0.010721131605616729	0.07894302978755303	1.0
PTBXL	15056	15841	150	SG0SPEC	0.4027295426430216	0.001589666683789281	0.010469127528225989	0.10251399053719243	1.0
PTBXL	15056	15841	150	SPEC	0.6474468323778484	0.005714721039160705	0.014102679657763757	0.101614786298618	1.0
PTBXL	15057	15858	40	FD	0.14915492674396053	0.003236419739858737	0.02100193996210102	0.08154928370274164	1.0
PTBXL	15057	15858	40	SG	0.14279525400441637	0.002798950875984543	0.021019434701763713	0.08527081792906721	1.0
PTBXL	15057	15858	40	SG0SPEC	0.15682756962964184	0.003257009554918806	0.020953119566139537	0.0831186725005618	1.0
PTBXL	15057	15858	40	SPEC	0.14633522375330893	0.003328123856811012	0.021190857294825734	0.08311329821278216	1.0
PTBXL	15057	15858	100	FD	0.26103531069640884	0.003571024318654214	0.02209149827377411	0.06844188434290355	1.0
PTBXL	15057	15858	100	SG	0.18770665108252133	0.0028689430403910365	0.02182673269029682	0.07580840449124181	1.0
PTBXL	15057	15858	100	SG0SPEC	0.2332205520411904	0.0034429026276070786	0.021603459917543973	0.06899061485113248	1.0
PTBXL	15057	15858	100	SPEC	0.3125949476206281	0.0038718404205112153	0.02243167889055922	0.08796888517250377	1.0
PTBXL	15057	15858	150	FD	0.26871673223924863	0.0036980171020491756	0.022227137783265603	0.08287425919365579	1.0
PTBXL	15057	15858	150	SG	0.18682689199265753	0.002870744802324956	0.02181863860364164	0.07522860522591816	1.0
PTBXL	15057	15858	150	SG0SPEC	0.2922126831818024	0.003462203696926639	0.02161413318592854	0.07318802444783949	1.0
PTBXL	15057	15858	150	SPEC	0.4943197630609097	0.004486253101140435	0.02272849550817368	0.1837320869771085	1.0
PTBXL	15109	12172	40	FD	0.15019030597019198	0.0026980808386492744	0.017940106243266456	0.04244412786559282	1.0
PTBXL	15109	12172	40	SG	0.11937795074191043	0.0023912429517696804	0.01794826499472322	0.055129926493041034	1.0
PTBXL	15109	12172	40	SG0SPEC	0.130803044093528	0.0027126956250327263	0.017969080049635867	0.04511009219088569	1.0
PTBXL	15109	12172	40	SPEC	0.15265410522967474	0.002764661366090074	0.018047676224038033	0.03965877564826642	1.0
PTBXL	15109	12172	100	FD	0.25022318920135256	0.0031586935580410966	0.017897428398235996	0.05896007674433179	1.0
PTBXL	15109	12172	100	SG	0.20715227983820955	0.002481424943624659	0.01777412750000188	0.037497766018689344	1.0
PTBXL	15109	12172	100	SG0SPEC	0.23739989690770688	0.002944966562888404	0.01784967249732742	0.04296521043782893	1.0
PTBXL	15109	12172	100	SPEC	0.3654469270482795	0.0034432156949779293	0.018106821701428834	0.09533870998101823	1.0
PTBXL	15109	12172	150	FD	0.3138210706850154	0.003299758656219294	0.017935146887987904	0.10066865358832724	1.0
PTBXL	15109	12172	150	SG	0.19961339038738235	0.002483761996152126	0.0177884632933457	0.03871904380664843	1.0
PTBXL	15109	12172	150	SG0SPEC	0.3353441339949188	0.002998823124760702	0.017882213238205703	0.06573210229117091	1.0
PTBXL	15109	12172	150	SPEC	0.5423624553944428	0.0041133165587329025	0.018352021567149185	0.23503392367872572	1.0
PTBXL	15115	19305	40	FD	0.10916264044815535	0.0019174932622721664	0.00789390095356048	0.03780826474811212	1.0
PTBXL	15115	19305	40	SG	0.10135673147454866	0.0017435261794397374	0.007844235154896736	0.041476542494277374	1.0
PTBXL	15115	19305	40	SG0SPEC	0.10851356365604738	0.0019260568819960853	0.007915510419424775	0.03844040588659332	1.0
PTBXL	15115	19305	40	SPEC	0.1109194925293335	0.0019567615997934163	0.007933343041194769	0.0380801330649944	1.0
PTBXL	15115	19305	100	FD	0.2752082922296361	0.0025345431472923743	0.008514113961879646	0.058483353469375984	1.0
PTBXL	15115	19305	100	SG	0.13224793935756723	0.0017850910049349846	0.007863994129490454	0.039783815176786294	1.0
PTBXL	15115	19305	100	SG0SPEC	0.2159009724652493	0.002097251600933601	0.008064356262457294	0.0352148072272027	1.0
PTBXL	15115	19305	100	SPEC	0.39873945029503444	0.0029784469640754233	0.008845006265797085	0.08981902996712321	1.0
PTBXL	15115	19305	150	FD	0.3364804311108103	0.002854512171279988	0.008650354316625471	0.08413628480417619	1.0
PTBXL	15115	19305	150	SG	0.14172076906304787	0.0017848840442172553	0.007864920782814245	0.04148453710329713	1.0
PTBXL	15115	19305	150	SG0SPEC	0.23895902138055525	0.002144111334148581	0.008084055944113815	0.05357935340483881	1.0
PTBXL	15115	19305	150	SPEC	0.57149329317746	0.003992692066118717	0.009295792752489665	0.19435742449881083	1.0
PTBXL	15286	13712	40	FD	0.1722059597992405	0.005005348616021243	0.02508608671726436	0.019422247816503528	1.0
PTBXL	15286	13712	40	SG	0.16291953773211254	0.004262479688877594	0.024953820555104263	0.026288822919240895	1.0
PTBXL	15286	13712	40	SG0SPEC	0.16115578097015837	0.0050253194394959035	0.025048650354244237	0.020787893999442857	1.0
PTBXL	15286	13712	40	SPEC	0.17024238396799132	0.005171560101861424	0.025308364631290936	0.0183032009770603	1.0
PTBXL	15286	13712	100	FD	0.2507068905362031	0.005828547585885498	0.025822727808779318	0.07971054791612625	1.0
PTBXL	15286	13712	100	SG	0.17593998851919437	0.004422513258613684	0.025482429994719773	0.042447680599834905	1.0
PTBXL	15286	13712	100	SG0SPEC	0.21313961084035837	0.005385755676517152	0.025539169116101428	0.03996356479875874	1.0
PTBXL	15286	13712	100	SPEC	0.3416787437052427	0.006347138286644604	0.026186681108816494	0.106683421120154	1.0
PTBXL	15286	13712	150	FD	0.28803221381018695	0.006075395255856649	0.025911505919017235	0.08978904606597621	1.0
PTBXL	15286	13712	150	SG	0.19725250272575062	0.004426486447686788	0.025487759692216016	0.04441504714025077	1.0
PTBXL	15286	13712	150	SG0SPEC	0.30802098297416447	0.0054763254745316126	0.02558294998498064	0.05056385301999973	1.0
PTBXL	15286	13712	150	SPEC	0.5640839620167679	0.0073743519693416125	0.026585576632886285	0.18806318997044208	1.0
PTBXL	15291	12709	40	FD	0.1625421524050736	0.002464547207413483	0.013359799124960006	0.13539894475655997	1.0
PTBXL	15291	12709	40	SG	0.14841509316129894	0.002116397538920145	0.013339429938523845	0.13887612015290826	1.0
PTBXL	15291	12709	40	SG0SPEC	0.17077386558377558	0.0024771289447816295	0.013363410219362508	0.13739122091620515	1.0
PTBXL	15291	12709	40	SPEC	0.17333508881375165	0.0025412038666694143	0.01347354380322438	0.13883651822664922	1.0
PTBXL	15291	12709	100	FD	0.29272358451588554	0.003132130832555613	0.013676664050648452	0.16089093268896093	1.0
PTBXL	15291	12709	100	SG	0.21262399606180216	0.002226576729325474	0.013395416821857875	0.14545351689834277	1.0
PTBXL	15291	12709	100	SG0SPEC	0.24784950158607455	0.002728687880570703	0.01341060071137831	0.13753593386823912	1.0
PTBXL	15291	12709	100	SPEC	0.3393771512258805	0.0035604693061420385	0.013995203758623533	0.18844370152695644	1.0
PTBXL	15291	12709	150	FD	0.3137149679268932	0.003366829811432074	0.013821278198800533	0.14796128596065083	1.0
PTBXL	15291	12709	150	SG	0.22277049010013958	0.0022262254548385415	0.01342328679636521	0.14590041992933228	1.0
PTBXL	15291	12709	150	SG0SPEC	0.29396941542717564	0.0027569618182364045	0.013441476972351242	0.14902588554464957	1.0
PTBXL	15291	12709	150	SPEC	0.6549265442807625	0.004226074273160156	0.014484337432049346	0.24386339652105496	1.0
PTBXL	15293	3827	40	FD	0.13624658491116207	0.0019974281644194493	0.018202534288518802	0.04449047449029756	1.0
PTBXL	15293	3827	40	SG	0.13128178320418257	0.0018172607848561066	0.018245047281929664	0.04245715625021026	1.0
PTBXL	15293	3827	40	SG0SPEC	0.13753376555054828	0.0020027294367397394	0.01824318383579012	0.04461659146700838	1.0
PTBXL	15293	3827	40	SPEC	0.14397738184856732	0.002037161463281331	0.018260680923692645	0.04607374151483324	1.0
PTBXL	15293	3827	100	FD	0.24427804842738046	0.00265232693698831	0.01820771485297449	0.08915685012824079	1.0
PTBXL	15293	3827	100	SG	0.19083314815712024	0.0019123698102128622	0.01812652785659655	0.062285754492541985	1.0
PTBXL	15293	3827	100	SG0SPEC	0.2237827812089681	0.0021876025351951866	0.018100839534676574	0.07450914964870453	1.0
PTBXL	15293	3827	100	SPEC	0.32824329036986677	0.0030055585742021027	0.01835188158925132	0.13104070626237255	1.0
PTBXL	15293	3827	150	FD	0.32485636819208263	0.002911856831512572	0.018307490518602518	0.12758194944651507	1.0
PTBXL	15293	3827	150	SG	0.1806265910785633	0.0019136746317806573	0.01814168221700147	0.06485387240833014	1.0
PTBXL	15293	3827	150	SG0SPEC	0.27696208489490476	0.0022258957310092317	0.01811304533383433	0.0969982461415843	1.0
PTBXL	15293	3827	150	SPEC	0.5694391100586504	0.003990721606244856	0.01866266608244919	0.2722429361518015	1.0
PTBXL	15294	5911	40	FD	0.16799255521730802	0.006167627722196892	0.04059214567947041	0.08001225117785875	1.0
PTBXL	15294	5911	40	SG	0.14232008857336684	0.005354662868542481	0.0406374356722869	0.08464658127282702	1.0
PTBXL	15294	5911	40	SG0SPEC	0.17582416927969202	0.0062078471003213205	0.040580150976749295	0.08146746370502558	1.0
PTBXL	15294	5911	40	SPEC	0.17825843561390042	0.006345163651769535	0.04089737808110766	0.08096867774796623	1.0
PTBXL	15294	5911	100	FD	0.27032154692500326	0.006393218228112766	0.040760641345575624	0.093789198341375	1.0
PTBXL	15294	5911	100	SG	0.13351985224805532	0.005425321759428799	0.04062098523419013	0.08331846150046818	1.0
PTBXL	15294	5911	100	SG0SPEC	0.20149972003808334	0.006383212425593215	0.04049077358563804	0.08264736187034427	1.0
PTBXL	15294	5911	100	SPEC	0.3114117673263807	0.006735568593335873	0.04114598949580387	0.1264500296197118	1.0
PTBXL	15294	5911	150	FD	0.2562694476131854	0.006541807850269394	0.04080499418102558	0.11731993098074953	1.0
PTBXL	15294	5911	150	SG	0.15242358897656644	0.005427614190405078	0.04062441959936174	0.0828130026352726	1.0
PTBXL	15294	5911	150	SG0SPEC	0.26913595823535347	0.00645802807070238	0.04048944993977364	0.08858091266384796	1.0
PTBXL	15294	5911	150	SPEC	0.44993550967218365	0.007532897325374555	0.04131451666692559	0.21174106993523453	1.0
PTBXL	15306	5337	40	FD	0.15807681982684968	0.001402881443844336	0.010162582502956602	0.027555591718596617	1.0
PTBXL	15306	5337	40	SG	0.1418788899606272	0.0012397085917723724	0.01016990161770534	0.02689140883806634	1.0
PTBXL	15306	5337	40	SG0SPEC	0.16331000889319988	0.0014104018647135264	0.010157880087474506	0.02754916130226353	1.0
PTBXL	15306	5337	40	SPEC	0.14956728405791947	0.0014391150820885173	0.010231308773207156	0.02874137557736244	1.0
PTBXL	15306	5337	100	FD	0.2736057860164602	0.0016137992667448796	0.010581624416081289	0.07083260369187322	1.0
PTBXL	15306	5337	100	SG	0.22986652947186492	0.0012713622708033184	0.010422331917062577	0.03971358876581331	1.0
PTBXL	15306	5337	100	SG0SPEC	0.24453877819864617	0.0014961159309962507	0.01036372676936223	0.04660924014363592	1.0
PTBXL	15306	5337	100	SPEC	0.35919409981028544	0.0017906650379574433	0.010735617481569905	0.10177091409785066	1.0
PTBXL	15306	5337	150	FD	0.39874122683375646	0.0017692535352146965	0.01070065356812458	0.09460093756266119	1.0
PTBXL	15306	5337	150	SG	0.21412811333487883	0.0012684473713783686	0.010420713277652474	0.04023521684086666	1.0
PTBXL	15306	5337	150	SG0SPEC	0.3229751819908801	0.001522741681841933	0.01037721993602019	0.06392544389670876	1.0
PTBXL	15306	5337	150	SPEC	0.5421574813732577	0.0024562096533574497	0.011032455055180055	0.21132411998682862	1.0
PTBXL	15322	9863	40	FD	0.1293386000462122	0.0015907373405527597	0.011243535813648429	0.060694053904361896	1.0
PTBXL	15322	9863	40	SG	0.12045089194172433	0.0014008400634225367	0.01125367542741243	0.06791313447129385	1.0
PTBXL	15322	9863	40	SG0SPEC	0.13225055199040364	0.0015990790609676034	0.011249379914633704	0.06301770771492123	1.0
PTBXL	15322	9863	40	SPEC	0.13657502904249927	0.001632421258380096	0.011315429139414046	0.06001729415886837	1.0
PTBXL	15322	9863	100	FD	0.24199351384895165	0.0019511218154422152	0.01159323547981001	0.0978022045823993	1.0
PTBXL	15322	9863	100	SG	0.1416976169095294	0.0014586005142324424	0.011447503382491609	0.07078827201973707	1.0
PTBXL	15322	9863	100	SG0SPEC	0.22353807665503844	0.0017599647084797177	0.011371881978507751	0.061486832366077174	1.0
PTBXL	15322	9863	100	SPEC	0.3491989233931168	0.0021862345024997263	0.011746924961105165	0.13100274713400878	1.0
PTBXL	15322	9863	150	FD	0.277264109456398	0.0020558852206348822	0.011644745158764826	0.10842980471915731	1.0
PTBXL	15322	9863	150	SG	0.21469626471817221	0.001459190577350151	0.011447391692818878	0.07274013764413406	1.0
PTBXL	15322	9863	150	SG0SPEC	0.36737637688069086	0.0017900179142578516	0.011369649741089113	0.07103247149169159	1.0
PTBXL	15322	9863	150	SPEC	0.5562845100167335	0.0026778043572815505	0.01193746733930902	0.19035824290732825	1.0
PTBXL	15353	15059	40	FD	0.15458043420480352	0.0020104027034437634	0.015993518563834165	0.048106701810891266	1.0
PTBXL	15353	15059	40	SG	0.1591452907286883	0.0017532221679251836	0.015986842681359872	0.05164216401714466	1.0
PTBXL	15353	15059	40	SG0SPEC	0.15629166691387567	0.0020208366632111685	0.015979264668273555	0.04939172670034811	1.0
PTBXL	15353	15059	40	SPEC	0.16930144990007226	0.0020667836013672173	0.016079005002204536	0.048465130887060406	1.0
PTBXL	15353	15059	100	FD	0.2823446858333817	0.0025796353023345153	0.016359361092988998	0.0813131029367407	1.0
PTBXL	15353	15059	100	SG	0.21311183175110981	0.001852900741786095	0.016335776129134463	0.05957373294677881	1.0
PTBXL	15353	15059	100	SG0SPEC	0.20826844518409707	0.002214172474099281	0.016330557424198866	0.06490534646093611	1.0
PTBXL	15353	15059	100	SPEC	0.34372289117006355	0.0029242683761929594	0.016504696753318546	0.1179357582600342	1.0
PTBXL	15353	15059	150	FD	0.29280008802246094	0.0027132690515107374	0.016316824101310926	0.0928354601873665	1.0
PTBXL	15353	15059	150	SG	0.20898688275483668	0.0018538367915250254	0.016344154714730927	0.06086532374343185	1.0
PTBXL	15353	15059	150	SG0SPEC	0.2688745858910606	0.0022745142744203754	0.016349843133466088	0.08462231263271346	1.0
PTBXL	15353	15059	150	SPEC	0.5479862280437593	0.0034645766619296027	0.016612641842512803	0.21016073530359988	1.0
PTBXL	15371	20891	40	FD	0.14044264792772254	0.0018468926550095825	0.008671874770678241	0.04180439464058826	1.0
PTBXL	15371	20891	40	SG	0.140166432447769	0.0016147869466850082	0.008648112559248536	0.05039718013515518	1.0
PTBXL	15371	20891	40	SG0SPEC	0.15332260435448725	0.0018563819121723431	0.0086837769603233	0.043543431878304735	1.0
PTBXL	15371	20891	40	SPEC	0.15115117458927524	0.0018974920857472866	0.008737585087737651	0.04053673937353593	1.0
PTBXL	15371	20891	100	FD	0.33180605473706043	0.0023640096903235546	0.009017001012452112	0.09632190866123082	1.0
PTBXL	15371	20891	100	SG	0.21269885397738408	0.001691258404007276	0.008703306189636271	0.06312121689401634	1.0
PTBXL	15371	20891	100	SG0SPEC	0.2439386515712945	0.002115781337157418	0.008772268708823723	0.06135780434822624	1.0
PTBXL	15371	20891	100	SPEC	0.4044815618984082	0.00272695893329762	0.009231448903891219	0.12708554091358007	1.0
PTBXL	15371	20891	150	FD	0.3748047346389748	0.0025475710684713833	0.009169192057789056	0.10438733323700547	1.0
PTBXL	15371	20891	150	SG	0.23477074437178913	0.001694401940578329	0.008707804113882367	0.06456227114842687	1.0
PTBXL	15371	20891	150	SG0SPEC	0.3463608425328687	0.0021588129838469305	0.008793703444678197	0.06950917643883982	1.0
PTBXL	15371	20891	150	SPEC	0.6075687395129985	0.003455043938900057	0.009584836044562811	0.19339512130589767	1.0
PTBXL	15411	9962	40	FD	0.12074255212043089	0.005987386225941624	0.01514105976084237	0.0108613482520034	1.0
PTBXL	15411	9962	40	SG	0.14136699686259344	0.005270151124177321	0.014814401675378267	0.012234616829995538	1.0
PTBXL	15411	9962	40	SG0SPEC	0.12410630580742321	0.006015452942742268	0.015161547798391968	0.01120504691823871	1.0
PTBXL	15411	9962	40	SPEC	0.12035967651784657	0.006141254584653472	0.015327319113279534	0.010797475103980016	1.0
PTBXL	15411	9962	100	FD	0.21758459471962255	0.006914589704244295	0.015426413166807255	0.058337392561107954	1.0
PTBXL	15411	9962	100	SG	0.14193921817562166	0.005546239767767536	0.014843770909095236	0.02622348381411014	1.0
PTBXL	15411	9962	100	SG0SPEC	0.15962058931593964	0.006499404276827576	0.015299981950203892	0.024197354896707074	1.0
PTBXL	15411	9962	100	SPEC	0.3031201139294828	0.007447690208040693	0.015860574831765728	0.08733330262908909	1.0
PTBXL	15411	9962	150	FD	0.2640591112971308	0.007171944139971546	0.015765728069971202	0.07980140437380195	1.0
PTBXL	15411	9962	150	SG	0.15203756120994227	0.0055505252195734624	0.014865968663602385	0.026173481318461398	1.0
PTBXL	15411	9962	150	SG0SPEC	0.2123659991807665	0.006595241848962128	0.015354806294828806	0.03709730906878913	1.0
PTBXL	15411	9962	150	SPEC	0.5771584738840309	0.00859363258226729	0.016895529092764358	0.1695497371244334	1.0
PTBXL	15439	5914	40	FD	0.16183082855132463	0.003186589718391168	0.017378787984045338	0.0580754273247716	1.0
PTBXL	15439	5914	40	SG	0.14375633710367555	0.0027609267168673176	0.017354204035056487	0.0662760066067327	1.0
PTBXL	15439	5914	40	SG0SPEC	0.16014616823193378	0.0032043386492983214	0.017381614366705475	0.05998886987490815	1.0
PTBXL	15439	5914	40	SPEC	0.16643331335599387	0.0032793367746861103	0.017533164880849085	0.05746307505365676	1.0
PTBXL	15439	5914	100	FD	0.2515407238575463	0.0035529085074078007	0.01666108425149616	0.06732960351016871	1.0
PTBXL	15439	5914	100	SG	0.22527323798424173	0.0028464298510163014	0.016749048685780893	0.0676810753863228	1.0
PTBXL	15439	5914	100	SG0SPEC	0.21465562127451393	0.0033784512333078537	0.01700498017242547	0.06859200340804102	1.0
PTBXL	15439	5914	100	SPEC	0.3294781385401677	0.0038382872661556914	0.016804768420392087	0.09462834932587309	1.0
PTBXL	15439	5914	150	FD	0.2960226781917732	0.003738749132515236	0.01681887044123826	0.09282465675676795	1.0
PTBXL	15439	5914	150	SG	0.20835747787501588	0.00284674766168499	0.016743255756527218	0.06862589573630325	1.0
PTBXL	15439	5914	150	SG0SPEC	0.27048974987838575	0.0034234507181693913	0.01702360650425611	0.08414545799571953	1.0
PTBXL	15439	5914	150	SPEC	0.6103593861040252	0.004738090396502751	0.017247743858582434	0.20269853567283241	1.0
PTBXL	15487	16149	40	FD	0.1652579339438106	0.004925526492479996	0.014750704232742079	0.03246379482901729	1.0
PTBXL	15487	16149	40	SG	0.1476260099840498	0.004233763587936713	0.014435733343653097	0.029711604542838634	1.0
PTBXL	15487	16149	40	SG0SPEC	0.14687432938446096	0.004958111874536119	0.014667101583765893	0.03264436877999294	1.0
PTBXL	15487	16149	40	SPEC	0.16259963977977343	0.005072942911216511	0.014970322447602748	0.034404457700741416	1.0
PTBXL	15487	16149	100	FD	0.27356462447889074	0.005300617639285582	0.015708401778325397	0.0569192049020189	1.0
PTBXL	15487	16149	100	SG	0.16139517926247504	0.004316935296260312	0.0150826238632738	0.041715242586287074	1.0
PTBXL	15487	16149	100	SG0SPEC	0.16679395799792673	0.005177866973564914	0.015222974529043969	0.04243222325364247	1.0
PTBXL	15487	16149	100	SPEC	0.28855226797077216	0.005650612903530085	0.01610100632013376	0.07184050691961016	1.0
PTBXL	15487	16149	150	FD	0.2798231680835427	0.005477328400576078	0.01574619072192817	0.06520700822067238	1.0
PTBXL	15487	16149	150	SG	0.17117782080425623	0.004308987405012744	0.015109626799460046	0.04194981382823538	1.0
PTBXL	15487	16149	150	SG0SPEC	0.21532659645520208	0.005170488780732741	0.015251743485654352	0.04855831186794766	1.0
PTBXL	15487	16149	150	SPEC	0.4531508519479996	0.006457835778420963	0.016383140576533263	0.1560423575498935	1.0
PTBXL	15548	8733	40	FD	0.15015879924629033	0.0014170221476895993	0.007791882402466832	0.13000883416006578	1.0
PTBXL	15548	8733	40	SG	0.1333016488339124	0.0012320627996601796	0.007770370874484558	0.1316733144609918	1.0
PTBXL	15548	8733	40	SG0SPEC	0.15018713711317486	0.0014225134795042811	0.00779456606950831	0.1312974688522394	1.0
PTBXL	15548	8733	40	SPEC	0.15144781180904976	0.0014579940345699417	0.007847715065596724	0.13437192610932677	1.0
PTBXL	15548	8733	100	FD	0.2788981896695581	0.00178701435330898	0.007919421122598497	0.12662368224254453	1.0
PTBXL	15548	8733	100	SG	0.1884723724875569	0.0013135495453246305	0.007825792609580136	0.15026911585735908	1.0
PTBXL	15548	8733	100	SG0SPEC	0.23310811696479627	0.001601047867875868	0.007852696510099118	0.14375685984096218	1.0
PTBXL	15548	8733	100	SPEC	0.3347296429231104	0.002087179607294654	0.008050041247392318	0.13758328351916022	1.0
PTBXL	15548	8733	150	FD	0.31026188902624446	0.0019722877413315023	0.008048742103234016	0.1167954674851905	1.0
PTBXL	15548	8733	150	SG	0.20982279145838417	0.0013154918405227233	0.007835387602365523	0.15019782446729119	1.0
PTBXL	15548	8733	150	SG0SPEC	0.30566689465565394	0.0016361534697866978	0.007883982610422299	0.14817356640483742	1.0
PTBXL	15548	8733	150	SPEC	0.5815367147602367	0.0028377561694253226	0.00844584266551801	0.1867830879397032	1.0
PTBXL	15583	2561	40	FD	0.19572527576739474	0.004072588282111861	0.02603275445610913	0.07707872255311284	1.0
PTBXL	15583	2561	40	SG	0.19053753464488582	0.003493842782476812	0.02603548344156869	0.07660667524631898	1.0
PTBXL	15583	2561	40	SG0SPEC	0.19549865954458082	0.004098707282439917	0.02596272414615676	0.07783336283076735	1.0
PTBXL	15583	2561	40	SPEC	0.19185242162826782	0.004199821844529465	0.02625363932028908	0.07993428673648185	1.0
PTBXL	15583	2561	100	FD	0.2744273670626553	0.004460709692875571	0.027373865547670954	0.07244789959336066	1.0
PTBXL	15583	2561	100	SG	0.1852268259271435	0.0035987553864718315	0.02698342454564307	0.0805184070659431	1.0
PTBXL	15583	2561	100	SG0SPEC	0.21875859083618956	0.004315309784025959	0.02668919077889046	0.07592582280347249	1.0
PTBXL	15583	2561	100	SPEC	0.3078228327541006	0.004839372817073437	0.027772920387338983	0.09494774998712435	1.0
PTBXL	15583	2561	150	FD	0.25751180479587715	0.004685181040419924	0.02740501389800177	0.09762694654545648	1.0
PTBXL	15583	2561	150	SG	0.17252601816975685	0.0035980220569249463	0.027004726954225896	0.08047483394506871	1.0
PTBXL	15583	2561	150	SG0SPEC	0.3044507932734732	0.004326339837101502	0.026668243374555756	0.07593201339411745	1.0
PTBXL	15583	2561	150	SPEC	0.46500703578442265	0.005789570484273828	0.02785392366412249	0.2043781317720268	1.0
PTBXL	15592	180	40	FD	0.10914551036838732	0.0022232956104213247	0.0315671843374897	0.04711296501178522	1.0
PTBXL	15592	180	40	SG	0.09215050835787932	0.0020869887497446515	0.03159192591941884	0.04350678559747449	1.0
PTBXL	15592	180	40	SG0SPEC	0.10748297567526274	0.002234365012220912	0.03160013078689942	0.04695289273424477	1.0
PTBXL	15592	180	40	SPEC	0.1080028809286954	0.0022537420757345176	0.03161945801541019	0.049687299204232406	1.0
PTBXL	15592	180	100	FD	0.26236903366162845	0.0026748857809907175	0.0317681153297288	0.09226581695317475	1.0
PTBXL	15592	180	100	SG	0.12467797951384779	0.0021318861999024626	0.03171269362006486	0.06021948557699487	1.0
PTBXL	15592	180	100	SG0SPEC	0.1785456037235148	0.0023894984728322307	0.03167801675080396	0.07097070571126723	1.0
PTBXL	15592	180	100	SPEC	0.3618155036929389	0.0031291026828174856	0.03189965162747272	0.1386343521082783	1.0
PTBXL	15592	180	150	FD	0.32310698607586763	0.0032334958378568146	0.031877474811442014	0.12329198620479705	1.0
PTBXL	15592	180	150	SG	0.12849153412223746	0.002135318679819435	0.031712923079218	0.06045887556697087	1.0
PTBXL	15592	180	150	SG0SPEC	0.3436442182505639	0.002472853855384087	0.03168023023131475	0.0905210782829006	1.0
PTBXL	15592	180	150	SPEC	0.5781793872712836	0.004801948164806451	0.03216143127199019	0.251099533703722	1.0
PTBXL	15619	17918	40	FD	0.14945293946407343	0.003320444227135033	0.016449343176380436	0.07610094391276949	1.0
PTBXL	15619	17918	40	SG	0.14029473332365563	0.002938479384232717	0.01640062677545953	0.07660588418196208	1.0
PTBXL	15619	17918	40	SG0SPEC	0.14933177646752516	0.0033429221458793216	0.016419368999139358	0.07729398023644961	1.0
PTBXL	15619	17918	40	SPEC	0.1670654967401671	0.003404187287651252	0.016577883016049042	0.07761447276824804	1.0
PTBXL	15619	17918	100	FD	0.2715742680530541	0.004134310592237039	0.017594951801304128	0.09576894306280105	1.0
PTBXL	15619	17918	100	SG	0.17713235206948466	0.003076990137554987	0.017205696173572083	0.08439293783670417	1.0
PTBXL	15619	17918	100	SG0SPEC	0.20324207958555002	0.0036019983432400864	0.01713823391182423	0.08000615939617092	1.0
PTBXL	15619	17918	100	SPEC	0.36920182798953916	0.004593288427773546	0.017930765391753947	0.12145794498563126	1.0
PTBXL	15619	17918	150	FD	0.3276599404285673	0.0043829284432013275	0.01767275057338487	0.10826511512207561	1.0
PTBXL	15619	17918	150	SG	0.23112268357661062	0.0030762689097033244	0.01720979775652032	0.08459657481806668	1.0
PTBXL	15619	17918	150	SG0SPEC	0.3349230960722268	0.0036187893097429425	0.017172395148567186	0.08200435269331839	1.0
PTBXL	15619	17918	150	SPEC	0.5180391262216371	0.005388416009467852	0.018150220188518505	0.19108715830860182	1.0
PTBXL	15640	8446	40	FD	0.17762692718569836	0.0037908694064387365	0.018203585678474247	0.07487540844027445	1.0
PTBXL	15640	8446	40	SG	0.1774849616854395	0.0030677177879052113	0.018104447562202426	0.08511627530063515	1.0
PTBXL	15640	8446	40	SG0SPEC	0.1773676172643507	0.003782945097168154	0.018099549088309026	0.07781448972923012	1.0
PTBXL	15640	8446	40	SPEC	0.17891972521868052	0.003953472907155598	0.018441620611825783	0.07552215426291502	1.0
PTBXL	15640	8446	100	FD	0.2804631315458996	0.005280372408971194	0.019404928830027972	0.06295483983797621	1.0
PTBXL	15640	8446	100	SG	0.21285632799106133	0.0033990134274788845	0.018646988601835397	0.07884734758604883	1.0
PTBXL	15640	8446	100	SG0SPEC	0.2320711213047087	0.004521199881045696	0.018732453101340994	0.0713946424876746	1.0
PTBXL	15640	8446	100	SPEC	0.3469642346551108	0.006039707387782518	0.019974950026007948	0.09797835832646026	1.0
PTBXL	15640	8446	150	FD	0.343337862033126	0.005468462495042991	0.019761565424638253	0.0746146677937868	1.0
PTBXL	15640	8446	150	SG	0.20604560358099977	0.003408091427223339	0.018648044665616873	0.07828461130188417	1.0
PTBXL	15640	8446	150	SG0SPEC	0.3691501778499888	0.0046838603546089826	0.018784292504203114	0.07488290727220033	1.0
PTBXL	15640	8446	150	SPEC	0.606161832730428	0.006925810831345236	0.020852931542788875	0.15290674814876515	1.0
PTBXL	15666	19268	40	FD	0.14693373379169317	0.0015961526021797722	0.009125016804821959	0.03654113065429245	1.0
PTBXL	15666	19268	40	SG	0.13312164583131095	0.001371383114327219	0.009115911587874963	0.039197625176191145	1.0
PTBXL	15666	19268	40	SG0SPEC	0.1535897959127645	0.0016029604310441286	0.009141555078589362	0.03687494755491813	1.0
PTBXL	15666	19268	40	SPEC	0.14825325003978587	0.0016427366736861677	0.009182898883537936	0.03734543335043093	1.0
PTBXL	15666	19268	100	FD	0.28420838416477545	0.0021012333807895137	0.009238204493115177	0.0525182636577282	1.0
PTBXL	15666	19268	100	SG	0.16349475651764653	0.0014572954561339366	0.009023778285618362	0.050731541777143944	1.0
PTBXL	15666	19268	100	SG0SPEC	0.24837987920398016	0.0018468146807945958	0.009064723503190368	0.0478483192973403	1.0
PTBXL	15666	19268	100	SPEC	0.3759305363171565	0.002428891246844405	0.00943158125456766	0.07282031200693563	1.0
PTBXL	15666	19268	150	FD	0.3229153422570127	0.0021238760349736293	0.009308291240413439	0.06912295238584129	1.0
PTBXL	15666	19268	150	SG	0.2022313668917914	0.0014597860162701712	0.00902402024600919	0.05097934006057865	1.0
PTBXL	15666	19268	150	SG0SPEC	0.3353746281930499	0.0018948429509357953	0.009084417920956451	0.05844711700789384	1.0
PTBXL	15666	19268	150	SPEC	0.6289505012888479	0.002692246089310309	0.009641295657621132	0.11072636574063299	1.0
PTBXL	15706	10666	40	FD	0.13597495743686805	0.0018703754403042526	0.01331370629526136	0.03693893206764916	1.0
PTBXL	15706	10666	40	SG	0.1581763684311532	0.0016532272352926896	0.01332167381511372	0.0365881545942341	1.0
PTBXL	15706	10666	40	SG0SPEC	0.14057302692030643	0.0018806963896700142	0.013344566366628337	0.036288680555489936	1.0
PTBXL	15706	10666	40	SPEC	0.13027685291974322	0.001914956243669999	0.01337810200386831	0.03907831064587591	1.0
PTBXL	15706	10666	100	FD	0.27337329403858274	0.00209280437900083	0.013314891120017571	0.07879123834731451	1.0
PTBXL	15706	10666	100	SG	0.20332257898910078	0.0016742778137460344	0.0132524304319522	0.05888295518133851	1.0
PTBXL	15706	10666	100	SG0SPEC	0.220712977799953	0.0019298480192837036	0.013276026164005713	0.06885167602398018	1.0
PTBXL	15706	10666	100	SPEC	0.337989614869819	0.0022979303485749867	0.013418206361548538	0.10131203899000175	1.0
PTBXL	15706	10666	150	FD	0.29559063922043766	0.0022144047683923754	0.01334384751045369	0.09493043376576563	1.0
PTBXL	15706	10666	150	SG	0.21021602389485602	0.00167372963138304	0.013257294244775016	0.05849812631547505	1.0
PTBXL	15706	10666	150	SG0SPEC	0.28415412984432825	0.0019464873431711196	0.013283923108204487	0.08277663561231338	1.0
PTBXL	15706	10666	150	SPEC	0.5783269729986591	0.0028360118617286683	0.013550317120756349	0.23594174838935522	1.0
PTBXL	15716	3632	40	FD	0.15246485457302894	0.0012686242788716	0.005938799688076708	0.0457700252985529	1.0
PTBXL	15716	3632	40	SG	0.14891579548806372	0.0010632774802265248	0.005875122803225908	0.0399458518552955	1.0
PTBXL	15716	3632	40	SG0SPEC	0.1532863333693255	0.001267062132058591	0.00588900339359375	0.04480409873921461	1.0
PTBXL	15716	3632	40	SPEC	0.16151208266076045	0.0013155223619097283	0.006015893556369686	0.05027658328729684	1.0
PTBXL	15716	3632	100	FD	0.3247835215309822	0.0018931059823652592	0.006419352780128068	0.1394006954713219	1.0
PTBXL	15716	3632	100	SG	0.21249648132141263	0.0011942857141420812	0.006118082952249082	0.0936053684859911	1.0
PTBXL	15716	3632	100	SG0SPEC	0.26834912813628997	0.0015508162971618223	0.006189583443388526	0.10541037031275535	1.0
PTBXL	15716	3632	100	SPEC	0.41874176936626883	0.002222340284117571	0.006599702775858023	0.17701319596357426	1.0
PTBXL	15716	3632	150	FD	0.3852433004288325	0.002083757109311837	0.006574991477858828	0.13548031125934767	1.0
PTBXL	15716	3632	150	SG	0.2687715193298861	0.001194761764624216	0.006116952003245782	0.09424378605609307	1.0
PTBXL	15716	3632	150	SG0SPEC	0.31441778398295184	0.0015790469145594125	0.006203815266678058	0.11319991563026578	1.0
PTBXL	15716	3632	150	SPEC	0.5708377622170714	0.00299633709161401	0.00717767357051093	0.21551874013356126	1.0
PTBXL	15735	11932	40	FD	0.14080528964307096	0.00153974316490034	0.009327069887791322	0.07788441694072135	1.0
PTBXL	15735	11932	40	SG	0.1288869507113534	0.0013205806639218273	0.009311557015521471	0.06746120345173637	1.0
PTBXL	15735	11932	40	SG0SPEC	0.14639501125633994	0.0015378582672639478	0.009347457445972485	0.07629729632600937	1.0
PTBXL	15735	11932	40	SPEC	0.15650221430708655	0.0015899085205101715	0.009391413543491755	0.08456101073177875	1.0
PTBXL	15735	11932	100	FD	0.3658199605254634	0.00266080577165768	0.010076502676246123	0.18395163066785475	1.0
PTBXL	15735	11932	100	SG	0.19200958367184714	0.0015163308105779127	0.009466418779558538	0.18032253709708235	1.0
PTBXL	15735	11932	100	SG0SPEC	0.29107214369910916	0.0021094390026278696	0.00943669404539674	0.17097104505968802	1.0
PTBXL	15735	11932	100	SPEC	0.4055345907456667	0.003168019108152826	0.010310479502488193	0.20212342174907127	1.0
PTBXL	15735	11932	150	FD	0.3453506751561128	0.002812524686446193	0.010138110394175791	0.17311692029076478	1.0
PTBXL	15735	11932	150	SG	0.249580015267807	0.0015182508287539117	0.009469600847534754	0.17969958946639225	1.0
PTBXL	15735	11932	150	SG0SPEC	0.4083086074085146	0.0021546879319839355	0.009467184942344227	0.18308145046153518	1.0
PTBXL	15735	11932	150	SPEC	0.6147636816132435	0.003862029206568184	0.01062242547638544	0.20368548924798757	1.0
PTBXL	15762	11644	40	FD	0.16102153008255743	0.002456163379761607	0.013402504139399158	0.03437009010259527	1.0
PTBXL	15762	11644	40	SG	0.1375263504879049	0.0021420623413589816	0.013363023340694417	0.03838896502992315	1.0
PTBXL	15762	11644	40	SG0SPEC	0.15221414462706945	0.0024703543160411313	0.013381034107647011	0.03517378315044571	1.0
PTBXL	15762	11644	40	SPEC	0.16232886534307026	0.002524525803922338	0.013521378898437374	0.03428440957048248	1.0
PTBXL	15762	11644	100	FD	0.29694080051642774	0.0027390236209756816	0.013658392033498955	0.06263887773241807	1.0
PTBXL	15762	11644	100	SG	0.1674940765939596	0.002193374237657462	0.01356379635056779	0.03947255399331457	1.0
PTBXL	15762	11644	100	SG0SPEC	0.23297937231362634	0.0025829035370829117	0.01356403014740986	0.04151256743410306	1.0
PTBXL	15762	11644	100	SPEC	0.32266426015378225	0.0029219250001078557	0.01382388924566796	0.0862323213524328	1.0
PTBXL	15762	11644	150	FD	0.2884708046742731	0.0028469059465351682	0.013688557323373787	0.08899567632557406	1.0
PTBXL	15762	11644	150	SG	0.17322445774251602	0.0021955013414153355	0.013568487531028964	0.03959117310352843	1.0
PTBXL	15762	11644	150	SG0SPEC	0.31681467639149874	0.00261317643111636	0.01359611178099304	0.05115957889254068	1.0
PTBXL	15762	11644	150	SPEC	0.5727313349148851	0.0034019401556341505	0.013978166480366686	0.2064294975366029	1.0
PTBXL	15768	397	40	FD	0.17174642821093639	0.0027978640868206797	0.01940277565108574	0.04569561833344912	1.0
PTBXL	15768	397	40	SG	0.18731209660748582	0.002467752703273358	0.019427497867399456	0.04063553219585405	1.0
PTBXL	15768	397	40	SG0SPEC	0.17590942769473528	0.002814037032794557	0.01945640040077906	0.04495261171811775	1.0
PTBXL	15768	397	40	SPEC	0.17498162853175903	0.0028700162367976496	0.019505912751067684	0.048950764126423574	1.0
PTBXL	15768	397	100	FD	0.24987284270398097	0.0031604088753077355	0.019409270534365888	0.09453670040499332	1.0
PTBXL	15768	397	100	SG	0.1920867349847697	0.002559248774061054	0.019270378362856666	0.06958956063983378	1.0
PTBXL	15768	397	100	SG0SPEC	0.20583891090367354	0.003007187445273515	0.01925788338282002	0.07836630823984	1.0
PTBXL	15768	397	100	SPEC	0.3284021324474826	0.003369975851865372	0.019608295012273434	0.13617113253998378	1.0
PTBXL	15768	397	150	FD	0.27981177399176393	0.0032826453056573036	0.019609503305040025	0.1288246672022214	1.0
PTBXL	15768	397	150	SG	0.17679703418851633	0.0025631895823839024	0.01925894348803529	0.06980811860529774	1.0
PTBXL	15768	397	150	SG0SPEC	0.2814391423209752	0.0030530485094096213	0.019268855530676136	0.09087594469261052	1.0
PTBXL	15768	397	150	SPEC	0.5746142973462193	0.004101857934068424	0.02001110960343889	0.24717818532254726	1.0
PTBXL	15813	13078	40	FD	0.14009491862203233	0.0025567130494095138	0.01960363385297562	0.09292865303574374	1.0
PTBXL	15813	13078	40	SG	0.1587139018521867	0.002234357995870471	0.019645517058542884	0.08775776074616068	1.0
PTBXL	15813	13078	40	SG0SPEC	0.14654000301061243	0.002563794626850523	0.019618887433435026	0.09276195337568484	1.0
PTBXL	15813	13078	40	SPEC	0.14523032664482105	0.002628959425214009	0.019729311441706386	0.09764575424922226	1.0
PTBXL	15813	13078	100	FD	0.29468138099885166	0.0033030824525166784	0.019272005118158686	0.10174212954174201	1.0
PTBXL	15813	13078	100	SG	0.20144838852015995	0.002434940366768233	0.019394679334604453	0.11901177988496028	1.0
PTBXL	15813	13078	100	SG0SPEC	0.22822878822374187	0.0030093271961090335	0.019488200421974078	0.1296566118287931	1.0
PTBXL	15813	13078	100	SPEC	0.326583825759342	0.0037081386711063256	0.019425442181910696	0.13127279432682365	1.0
PTBXL	15813	13078	150	FD	0.3015785292137914	0.0035462150522953106	0.01931054975471669	0.12242159595659133	1.0
PTBXL	15813	13078	150	SG	0.20950298255073632	0.002437766408651014	0.019391784081522537	0.11860149476384976	1.0
PTBXL	15813	13078	150	SG0SPEC	0.27423317805337366	0.0030743935203940776	0.019511312485871637	0.13835362764360865	1.0
PTBXL	15813	13078	150	SPEC	0.5089464897810101	0.0047743318116942116	0.019684789633204112	0.2296145918392128	1.0
PTBXL	15828	527	40	FD	0.14295333769575796	0.002592336133822059	0.013359468171709266	0.1261602947256195	1.0
PTBXL	15828	527	40	SG	0.12544077985310714	0.0022704061428304593	0.013359203810302513	0.1270536415501567	1.0
PTBXL	15828	527	40	SG0SPEC	0.14567924678778477	0.0026001255248385246	0.013345541576813794	0.12732993341086526	1.0
PTBXL	15828	527	40	SPEC	0.15056659881757709	0.0026632255863186737	0.013477626950586314	0.130124695047402	1.0
PTBXL	15828	527	100	FD	0.26291828691260455	0.0032199923820417174	0.013793847967327163	0.07618911219245672	1.0
PTBXL	15828	527	100	SG	0.17778995404849393	0.002429605219505835	0.013571320034445727	0.12243633491857364	1.0
PTBXL	15828	527	100	SG0SPEC	0.20755033974338669	0.0029816863339916684	0.013570027570530996	0.11434436253607065	1.0
PTBXL	15828	527	100	SPEC	0.3887345062849634	0.0035456995089517165	0.014038210102612728	0.09444668990971734	1.0
PTBXL	15828	527	150	FD	0.2943908641768974	0.0033770003888976253	0.01391080323374498	0.10061613508843283	1.0
PTBXL	15828	527	150	SG	0.18239439808658542	0.002432133063263087	0.013573048036040451	0.1219764626203321	1.0
PTBXL	15828	527	150	SG0SPEC	0.24714205526256394	0.0030572823480599777	0.01360285058744361	0.12813219481499666	1.0
PTBXL	15828	527	150	SPEC	0.6454005676509139	0.004366203714448524	0.014389333364367802	0.17182154416067694	1.0
PTBXL	15897	21111	40	FD	0.11735769043905328	0.002558195431831142	0.01583613004054346	0.040930938088345165	1.0
PTBXL	15897	21111	40	SG	0.11688972756045854	0.0022916208926093574	0.015795780204945768	0.045138042372345366	1.0
PTBXL	15897	21111	40	SG0SPEC	0.11947252163761336	0.002567349508729803	0.015849039511434265	0.04199978266318268	1.0
PTBXL	15897	21111	40	SPEC	0.12006529867558036	0.0026152800840556238	0.015902509436268697	0.04067406310721915	1.0
PTBXL	15897	21111	100	FD	0.20805676142424112	0.003084316255015649	0.016291830001095964	0.06311813376742204	1.0
PTBXL	15897	21111	100	SG	0.15113155186250615	0.0024228744204762044	0.015931272607133087	0.04831728265194737	1.0
PTBXL	15897	21111	100	SG0SPEC	0.1878199226355839	0.0028517661243781666	0.015981475821515757	0.05034824406797743	1.0
PTBXL	15897	21111	100	SPEC	0.2600842629004872	0.0033756147745743793	0.01649777819379597	0.08859960740106035	1.0
PTBXL	15897	21111	150	FD	0.2604323588192193	0.0032265154725244064	0.01634623620578155	0.08254135209054501	1.0
PTBXL	15897	21111	150	SG	0.15241902068807153	0.0024254593476260664	0.015938712104502074	0.04883568269083698	1.0
PTBXL	15897	21111	150	SG0SPEC	0.20165174709799183	0.0028832850219032893	0.01597984283833092	0.06343388875580729	1.0
PTBXL	15897	21111	150	SPEC	0.5154327496183304	0.003963731109584121	0.01662560777249488	0.17182316623379698	1.0
PTBXL	15917	7348	40	FD	0.16325200513021168	0.001582791408876652	0.0087036189254115	0.12541639133532537	1.0
PTBXL	15917	7348	40	SG	0.15164851431893417	0.0013468039352465112	0.00868868889454703	0.12686892809659464	1.0
PTBXL	15917	7348	40	SG0SPEC	0.16238778978782392	0.0015894545784269428	0.008683444003224664	0.1268579535428911	1.0
PTBXL	15917	7348	40	SPEC	0.1678491265999838	0.0016350677739357178	0.008765991366496913	0.1297085474592135	1.0
PTBXL	15917	7348	100	FD	0.2503929296993387	0.001836508852704406	0.008969774754799414	0.16334036277772107	1.0
PTBXL	15917	7348	100	SG	0.18871755821604141	0.0014025918605431722	0.008912036920743513	0.14388415883146058	1.0
PTBXL	15917	7348	100	SG0SPEC	0.2440851535977139	0.001711640842835797	0.008905587177050412	0.14547824361371128	1.0
PTBXL	15917	7348	100	SPEC	0.3455599084188595	0.0020473547508263476	0.009083556553698196	0.21331103577407323	1.0
PTBXL	15917	7348	150	FD	0.3275986911923736	0.001990500749688139	0.009022859490888888	0.17287131796937194	1.0
PTBXL	15917	7348	150	SG	0.2045467052859419	0.0014028731029430347	0.008911721721089944	0.14356346284415955	1.0
PTBXL	15917	7348	150	SG0SPEC	0.37522088954637306	0.001732523211470596	0.008925045401717733	0.1449206561318821	1.0
PTBXL	15917	7348	150	SPEC	0.5895093332982775	0.0025118270883295515	0.009286795998191733	0.2717404503346803	1.0
PTBXL	15951	16735	40	FD	0.1445515561446018	0.0024240453571673067	0.00878182084736033	0.02410573414585036	1.0
PTBXL	15951	16735	40	SG	0.169168984187275	0.002129198101641256	0.008714954282673784	0.022899845827065606	1.0
PTBXL	15951	16735	40	SG0SPEC	0.1417373546733932	0.0024421174839486144	0.00878382105383048	0.023973466621084738	1.0
PTBXL	15951	16735	40	SPEC	0.1495571948829743	0.0024872894914233445	0.008872622092786966	0.025165391508538557	1.0
PTBXL	15951	16735	100	FD	0.27728421710660134	0.0026887812762464297	0.009073283221316883	0.07473460161975459	1.0
PTBXL	15951	16735	100	SG	0.14005339250687548	0.0021771753403561607	0.008868298489694282	0.036830926056038105	1.0
PTBXL	15951	16735	100	SG0SPEC	0.20064962175582757	0.0025309095849444458	0.008922069794951262	0.03834333191182633	1.0
PTBXL	15951	16735	100	SPEC	0.3259027943810425	0.0029529281698357805	0.009308361598727954	0.10760884776095092	1.0
PTBXL	15951	16735	150	FD	0.3889326350980429	0.002885250156480856	0.009240323057796717	0.10820362416758075	1.0
PTBXL	15951	16735	150	SG	0.19700258182827401	0.002175035234620728	0.008869797014799528	0.037974273031164574	1.0
PTBXL	15951	16735	150	SG0SPEC	0.30699448430501375	0.002571889037635173	0.008947931694778302	0.05316262437976077	1.0
PTBXL	15951	16735	150	SPEC	0.5629935600260466	0.003794065263648132	0.009846617556832636	0.2317316209899459	1.0
PTBXL	15960	4822	40	FD	0.14120570687960066	0.0025652834850379246	0.013931190226656051	0.014747886209844458	1.0
PTBXL	15960	4822	40	SG	0.12422597185648002	0.0022108229674369737	0.013886918620839732	0.016107550094128585	1.0
PTBXL	15960	4822	40	SG0SPEC	0.14030692273335202	0.002575834131727875	0.013934290280796107	0.014572491365636837	1.0
PTBXL	15960	4822	40	SPEC	0.13907398835552456	0.0026449660274858074	0.014045375876905008	0.01589002398406085	1.0
PTBXL	15960	4822	100	FD	0.2814905842175549	0.0030569542568794276	0.014119753742899453	0.0667596039463361	1.0
PTBXL	15960	4822	100	SG	0.18311396228527546	0.002342554423744275	0.013897143868230766	0.03633177979567727	1.0
PTBXL	15960	4822	100	SG0SPEC	0.22527546966999534	0.002861427849339103	0.013945424470581665	0.047271246953777546	1.0
PTBXL	15960	4822	100	SPEC	0.3358484504874124	0.003339284990495737	0.014319980013633422	0.09694064884182788	1.0
PTBXL	15960	4822	150	FD	0.3027893719149555	0.003166619282696161	0.014220624964384272	0.07918219465556264	1.0
PTBXL	15960	4822	150	SG	0.17775355501097118	0.002346508329884871	0.013898739485645614	0.03649819258176334	1.0
PTBXL	15960	4822	150	SG0SPEC	0.2791869162820712	0.002916119251903498	0.013948213396535812	0.055756336735289395	1.0
PTBXL	15960	4822	150	SPEC	0.5917110332139294	0.0038485858375429667	0.014595950625197193	0.12860694160330413	1.0
PTBXL	15991	18501	40	FD	0.16481593931733324	0.0033010842303892647	0.021687278489309375	0.07888661422703613	1.0
PTBXL	15991	18501	40	SG	0.13832373052208238	0.002847241761156149	0.021712424777057624	0.07895484574632183	1.0
PTBXL	15991	18501	40	SG0SPEC	0.16146916316999926	0.003313748197138959	0.02166797650917862	0.08000083719145656	1.0
PTBXL	15991	18501	40	SPEC	0.16580368060156964	0.003399996671370338	0.021871911682486936	0.08142878769767044	1.0
PTBXL	15991	18501	100	FD	0.2723466191890257	0.0042582583126184945	0.021794438829409048	0.05456867581190773	1.0
PTBXL	15991	18501	100	SG	0.21094910708647707	0.0030498219729613177	0.02161774537523886	0.06110719677536332	1.0
PTBXL	15991	18501	100	SG0SPEC	0.2522624830224891	0.003750783736425808	0.021578156389928833	0.0515012855680589	1.0
PTBXL	15991	18501	100	SPEC	0.3855238361437836	0.00476169402667535	0.02212452019565201	0.07573008917530222	1.0
PTBXL	15991	18501	150	FD	0.3368684450921941	0.004508218356584801	0.02202549130470822	0.07376856187762248	1.0
PTBXL	15991	18501	150	SG	0.227373535690036	0.0030492089223301466	0.02162308945921579	0.062185136740634785	1.0
PTBXL	15991	18501	150	SG0SPEC	0.3001326884306899	0.003778385517713508	0.021581115757427355	0.06368664370393398	1.0
PTBXL	15991	18501	150	SPEC	0.6226249399656842	0.005818304740438182	0.02272137187919423	0.17562595527126065	1.0
PTBXL	15999	6227	40	FD	0.15394417307566438	0.002739871427732391	0.01383863733302081	0.07404072358017436	1.0
PTBXL	15999	6227	40	SG	0.14820250414719627	0.0023393722332884625	0.013770784653769581	0.08157423038245379	1.0
PTBXL	15999	6227	40	SG0SPEC	0.14598559731710659	0.00274660355256328	0.013852929341810948	0.07586595934046644	1.0
PTBXL	15999	6227	40	SPEC	0.15644954144025833	0.002830521661137248	0.013935661809371374	0.07489147448026905	1.0
PTBXL	15999	6227	100	FD	0.24304421182445357	0.003194599570258818	0.014100800530026828	0.07227591236583251	1.0
PTBXL	15999	6227	100	SG	0.17896738078757413	0.0024716977829051102	0.013807987901180815	0.0802700239582885	1.0
PTBXL	15999	6227	100	SG0SPEC	0.22097450878330954	0.0030674107485806176	0.013988350305227933	0.07303539120164429	1.0
PTBXL	15999	6227	100	SPEC	0.38027551203704335	0.0034779628438975163	0.014315737544189716	0.08178466889247218	1.0
PTBXL	15999	6227	150	FD	0.34140083546291655	0.003266776305836973	0.014131681156006683	0.08122953172206346	1.0
PTBXL	15999	6227	150	SG	0.18543806470504126	0.0024734360175017577	0.013813469738408652	0.07978263103121132	1.0
PTBXL	15999	6227	150	SG0SPEC	0.3096011888824354	0.0031094350023564304	0.014006651947942334	0.08057015085523839	1.0
PTBXL	15999	6227	150	SPEC	0.5701651752003161	0.003959965159202447	0.014473684229234899	0.1533717041327063	1.0
PTBXL	16014	13926	40	FD	0.13442394824119985	0.0030644402444497706	0.024412149444501565	0.07130452637173676	1.0
PTBXL	16014	13926	40	SG	0.1362472939953444	0.0026837858930122416	0.024440691993189635	0.0713534606063976	1.0
PTBXL	16014	13926	40	SG0SPEC	0.13909186499151557	0.003078021680872332	0.024406888042234426	0.07219181365857252	1.0
PTBXL	16014	13926	40	SPEC	0.1432679247772811	0.003148859139238336	0.024564508982307602	0.07348748533457612	1.0
PTBXL	16014	13926	100	FD	0.23900142181599976	0.0036409421508806616	0.024514810844606105	0.0946938969661073	1.0
PTBXL	16014	13926	100	SG	0.1597515163783954	0.0027844471246954317	0.024399553903851123	0.07972241398800542	1.0
PTBXL	16014	13926	100	SG0SPEC	0.2002814855153799	0.003317231176023049	0.02439078383151906	0.07557442079542037	1.0
PTBXL	16014	13926	100	SPEC	0.3015950592184793	0.004007431437309097	0.02477841416301699	0.12450861110685522	1.0
PTBXL	16014	13926	150	FD	0.28115477445128023	0.0038964841128437035	0.02482614961365561	0.10453451367510161	1.0
PTBXL	16014	13926	150	SG	0.17364198586672427	0.0027884328852441726	0.024381553466150337	0.08060975400196056	1.0
PTBXL	16014	13926	150	SG0SPEC	0.26160382381139735	0.0033844125402138466	0.024402352863183967	0.09209438753692148	1.0
PTBXL	16014	13926	150	SPEC	0.6006328530842184	0.005388299314014425	0.025462519618272804	0.20257016087746177	1.0
PTBXL	16023	388	40	FD	0.16275811108524862	0.0030508976886238527	0.021816973356168542	0.05301063121802575	1.0
PTBXL	16023	388	40	SG	0.1597785606166443	0.002659909487960604	0.021795072436259895	0.050081529279783966	1.0
PTBXL	16023	388	40	SG0SPEC	0.16277650502087143	0.003061086614100056	0.021814086735622396	0.05286755840400577	1.0
PTBXL	16023	388	40	SPEC	0.17109765212072006	0.0031374826455854744	0.021950359905808233	0.05609844299390897	1.0
PTBXL	16023	388	100	FD	0.29149232716217366	0.0037854285371885206	0.022800853456836447	0.07224900555625816	1.0
PTBXL	16023	388	100	SG	0.2769149985036936	0.0027766041278871664	0.02234355435868514	0.071872344765387	1.0
PTBXL	16023	388	100	SG0SPEC	0.24453662823663821	0.0034280703690728297	0.022257111201978777	0.0743140695880328	1.0
PTBXL	16023	388	100	SPEC	0.3843395665431265	0.004319638028968672	0.023145398923253138	0.09107524287938898	1.0
PTBXL	16023	388	150	FD	0.3654805388176801	0.004236975210038809	0.023003328958039044	0.09476089858820841	1.0
PTBXL	16023	388	150	SG	0.2734379501868057	0.0027788505276981276	0.02233517287346039	0.07184840675439455	1.0
PTBXL	16023	388	150	SG0SPEC	0.365229018779045	0.003510444212540296	0.022246309621617694	0.0951084202769649	1.0
PTBXL	16023	388	150	SPEC	0.6144777669115628	0.0058629484756886445	0.023675614331692182	0.23827572570837696	1.0
PTBXL	16042	12176	40	FD	0.1684926875169927	0.0024628115892097466	0.014384393956335983	0.13549574700118983	1.0
PTBXL	16042	12176	40	SG	0.15672585613774495	0.0020804747642122505	0.014393639929263924	0.1413284847302492	1.0
PTBXL	16042	12176	40	SG0SPEC	0.16964138070320747	0.0024699047017235727	0.014368846784980214	0.13781941434031622	1.0
PTBXL	16042	12176	40	SPEC	0.1756500912232508	0.0025479408587937135	0.01450725035836967	0.13949872216642506	1.0
PTBXL	16042	12176	100	FD	0.280219569351139	0.002912811794776881	0.014411909690912253	0.11965146560955772	1.0
PTBXL	16042	12176	100	SG	0.1808623525260274	0.002178833635717985	0.014399493206258166	0.1356075555742367	1.0
PTBXL	16042	12176	100	SG0SPEC	0.2612196744192204	0.002679607588716253	0.01444424576176389	0.12696747964066413	1.0
PTBXL	16042	12176	100	SPEC	0.3604589440349486	0.0032393250223150087	0.014570108116942131	0.1612153220739045	1.0
PTBXL	16042	12176	150	FD	0.3604125955735091	0.0031268554785532526	0.014591554393940751	0.16713166177858396	1.0
PTBXL	16042	12176	150	SG	0.21568370945539803	0.002179233719655902	0.014412584608952452	0.13598124797067696	1.0
PTBXL	16042	12176	150	SG0SPEC	0.358257790135551	0.0027375917974808346	0.014472332441137235	0.1385208752758036	1.0
PTBXL	16042	12176	150	SPEC	0.5843154446902803	0.00429771308836559	0.015231147268632006	0.28657938720261833	1.0
PTBXL	16049	19507	40	FD	0.16744945611444723	0.001788461740880763	0.009671308770708757	0.14939508645937546	1.0
PTBXL	16049	19507	40	SG	0.15724307783111927	0.0014948218336858173	0.009636754945090878	0.15313783827165606	1.0
PTBXL	16049	19507	40	SG0SPEC	0.16925754382294567	0.0017849188412481034	0.009625975652523797	0.151115770302159	1.0
PTBXL	16049	19507	40	SPEC	0.17703836504705225	0.001854685857358655	0.009758422965608715	0.15460914577614904	1.0
PTBXL	16049	19507	100	FD	0.3054208550827274	0.002382149754246351	0.010674080075165135	0.13636363130738416	1.0
PTBXL	16049	19507	100	SG	0.20098361937268583	0.0016267189434426162	0.010263503041331685	0.1764473474288281	1.0
PTBXL	16049	19507	100	SG0SPEC	0.26425798788367794	0.0020616650581398287	0.010114027063701039	0.17018776956726406	1.0
PTBXL	16049	19507	100	SPEC	0.4054015613101855	0.0027129000221719785	0.01096405075702971	0.15330563879919956	1.0
PTBXL	16049	19507	150	FD	0.3867824524371913	0.0026282582129015823	0.010889642312868025	0.17010209073034432	1.0
PTBXL	16049	19507	150	SG	0.21309792711145245	0.0016288494601561072	0.010289026048734759	0.17642964190691668	1.0
PTBXL	16049	19507	150	SG0SPEC	0.3387698204875573	0.00214011159837046	0.010154818814630547	0.17655760121647196	1.0
PTBXL	16049	19507	150	SPEC	0.6574787745078563	0.004007336668024923	0.011666074455366486	0.305293805347994	1.0
PTBXL	16092	13212	40	FD	0.15569844800539867	0.0031528387159887833	0.02121062618101465	0.02480720544498701	1.0
PTBXL	16092	13212	40	SG	0.14083364181256125	0.0027152002698576367	0.02119122191179211	0.02972739367072715	1.0
PTBXL	16092	13212	40	SG0SPEC	0.15934217931727193	0.0031683927683435155	0.02117272901266409	0.0256980934661924	1.0
PTBXL	16092	13212	40	SPEC	0.14649345670873917	0.0032496037498238386	0.021376317450589166	0.024251669564247003	1.0
PTBXL	16092	13212	100	FD	0.2519061831700438	0.003624126036759755	0.021972184446031443	0.04240482756346346	1.0
PTBXL	16092	13212	100	SG	0.20943744211058737	0.0028045695729058072	0.02188033225348337	0.028196785228725502	1.0
PTBXL	16092	13212	100	SG0SPEC	0.20584839760396267	0.0033379365956783392	0.02184650995268133	0.029413577534264906	1.0
PTBXL	16092	13212	100	SPEC	0.286287846565567	0.004035410761212593	0.02219358521601603	0.07228337920528133	1.0
PTBXL	16092	13212	150	FD	0.2981042221613007	0.0038405969034046466	0.021969196742560024	0.07149975648444964	1.0
PTBXL	16092	13212	150	SG	0.17866419599720568	0.0028035721671169273	0.0218673654934196	0.028682152877646323	1.0
PTBXL	16092	13212	150	SG0SPEC	0.28819500704277967	0.0033565943769380668	0.021861680152254277	0.04600300025758935	1.0
PTBXL	16092	13212	150	SPEC	0.6495680638335799	0.004847799470119786	0.022270098764671776	0.15354825340972647	1.0
PTBXL	16111	6235	40	FD	0.16623159418029992	0.0024074843050425204	0.00800616760525076	0.06584680277277902	1.0
PTBXL	16111	6235	40	SG	0.16532112203032445	0.0020457631221978178	0.007874175692835182	0.061780534754244554	1.0
PTBXL	16111	6235	40	SG0SPEC	0.17121872610918584	0.002408320033862013	0.007984911150371716	0.06460261979275567	1.0
PTBXL	16111	6235	40	SPEC	0.17132777004825292	0.0024885792658430176	0.008087861192577959	0.07019763539154493	1.0
PTBXL	16111	6235	100	FD	0.3087665925802071	0.0030219908311540093	0.008857634929074657	0.09950976954673971	1.0
PTBXL	16111	6235	100	SG	0.1849613700674987	0.00222725356971765	0.008359975736611638	0.10454209340635984	1.0
PTBXL	16111	6235	100	SG0SPEC	0.2617227152466506	0.002790101164518541	0.008425874957453582	0.1119993881813317	1.0
PTBXL	16111	6235	100	SPEC	0.39340526854476876	0.00334427927414853	0.009193240904131473	0.11659167958956926	1.0
PTBXL	16111	6235	150	FD	0.36940262004654334	0.00318488288651132	0.00900904715037085	0.11435524203613523	1.0
PTBXL	16111	6235	150	SG	0.2034017814778856	0.002230135855003336	0.008366376072534164	0.10374928914626047	1.0
PTBXL	16111	6235	150	SG0SPEC	0.29724802953032525	0.0028449690537754803	0.00844117259493704	0.12181510862213539	1.0
PTBXL	16111	6235	150	SPEC	0.5917593876782921	0.004028744115967747	0.009654254451199433	0.24529408270395126	1.0
PTBXL	16127	4880	40	FD	0.15269014964967345	0.0038139848293479873	0.01332295606081726	0.05596356291467942	1.0
PTBXL	16127	4880	40	SG	0.15647632589327634	0.003167748532820946	0.013113172227060146	0.060465846751407155	1.0
PTBXL	16127	4880	40	SG0SPEC	0.16336119887276537	0.0038182729454878943	0.01320220498726426	0.05709595824798914	1.0
PTBXL	16127	4880	40	SPEC	0.16429793491471598	0.003954850060102957	0.01352321976175578	0.05729206880891223	1.0
PTBXL	16127	4880	100	FD	0.2628613478384756	0.004861695861265564	0.01437734522325072	0.05657476235005769	1.0
PTBXL	16127	4880	100	SG	0.1953925109909221	0.0034706093386718574	0.013955122180258774	0.05533546123396311	1.0
PTBXL	16127	4880	100	SG0SPEC	0.20570905509753085	0.004448608980490282	0.01413656719456521	0.04567381909686686	1.0
PTBXL	16127	4880	100	SPEC	0.3810254709887688	0.0053388529954794175	0.014763214134181281	0.07520694598517054	1.0
PTBXL	16127	4880	150	FD	0.27504839860697006	0.004993473812190969	0.014499776100160556	0.06890518431376505	1.0
PTBXL	16127	4880	150	SG	0.1725068791123045	0.003465737997065532	0.013947496930186702	0.05518232662181206	1.0
PTBXL	16127	4880	150	SG0SPEC	0.2349416564763944	0.004462702012913843	0.01415344804121353	0.04930660336702879	1.0
PTBXL	16127	4880	150	SPEC	0.5030997866730591	0.0059919078110780375	0.015169100652047959	0.13299152256069002	1.0
PTBXL	16196	9557	40	FD	0.1705372591090815	0.001876389931756936	0.009871546742621013	0.01529564041054983	1.0
PTBXL	16196	9557	40	SG	0.1371815158060058	0.0014508474495115748	0.00957614766630312	0.01719779076309086	1.0
PTBXL	16196	9557	40	SG0SPEC	0.17482458175417268	0.001845696155325067	0.009828825506042319	0.01608179735868026	1.0
PTBXL	16196	9557	40	SPEC	0.21728838010807108	0.0019771110355450462	0.009977411233856606	0.015518989061937417	1.0
PTBXL	16196	9557	100	FD	0.37287431617902167	0.006354758392480023	0.01409865244229978	0.021793961361944267	1.0
PTBXL	16196	9557	100	SG	0.22440369845202818	0.0021193391938325295	0.010371453599964765	0.026482050311854972	1.0
PTBXL	16196	9557	100	SG0SPEC	0.29714346865234353	0.0038443653365526887	0.011667431330709792	0.021951115965612195	1.0
PTBXL	16196	9557	100	SPEC	0.43961539040873787	0.008877710598735763	0.01622286379618227	0.028881511757507076	1.0
PTBXL	16196	9557	150	FD	0.3813187447836974	0.008238225969126649	0.015429692897050658	0.028994611196484367	1.0
PTBXL	16196	9557	150	SG	0.2028265753533	0.002128797437844276	0.01040987334691744	0.02537823554292054	1.0
PTBXL	16196	9557	150	SG0SPEC	0.5920202872778862	0.004996635455696492	0.01260534970628524	0.03550088227613725	1.0
PTBXL	16196	9557	150	SPEC	0.6591998019996482	0.017261016016828324	0.022920755046136145	0.045434712946437174	1.0
PTBXL	16197	5771	40	FD	0.13398881287915787	0.002541474478880468	0.01747783283809958	0.0876946310244307	1.0
PTBXL	16197	5771	40	SG	0.12364089374131607	0.0022492568368255948	0.017502644703202175	0.09152164440504564	1.0
PTBXL	16197	5771	40	SG0SPEC	0.1330624679547774	0.0025593887098753535	0.017511260730049633	0.08906591056579291	1.0
PTBXL	16197	5771	40	SPEC	0.136838042573704	0.002602508915169125	0.017583216704930772	0.08926656343772152	1.0
PTBXL	16197	5771	100	FD	0.2820576623441625	0.0029006668627529373	0.01725155379193003	0.08816680095460805	1.0
PTBXL	16197	5771	100	SG	0.18480681150255673	0.0023215616343101562	0.017211029537119497	0.09336182108844585	1.0
PTBXL	16197	5771	100	SG0SPEC	0.1934855720370102	0.002717841844509657	0.017282436432955465	0.08862569471346668	1.0
PTBXL	16197	5771	100	SPEC	0.36397854374131955	0.003223799854315524	0.017446292487164602	0.1074268273778275	1.0
PTBXL	16197	5771	150	FD	0.30726122903310227	0.0031517529203978056	0.017372511381912155	0.10390678967057868	1.0
PTBXL	16197	5771	150	SG	0.24900698077721767	0.0023223021987804114	0.01719525916874238	0.09345208648837919	1.0
PTBXL	16197	5771	150	SG0SPEC	0.3001967696413621	0.0027405002004324344	0.017291351879954897	0.0969655576309163	1.0
PTBXL	16197	5771	150	SPEC	0.5890416224804962	0.004136979908135134	0.0177884780165289	0.1952840126540913	1.0
PTBXL	16204	4220	40	FD	0.1621346248672663	0.0023344698575981514	0.01043665024957199	0.05228105405156281	1.0
PTBXL	16204	4220	40	SG	0.14513389105127417	0.0020026190361660265	0.01037020821979679	0.059989982160521885	1.0
PTBXL	16204	4220	40	SG0SPEC	0.17308803593278352	0.0023462572607970598	0.010409958099149302	0.054427657075523175	1.0
PTBXL	16204	4220	40	SPEC	0.17677951337554937	0.0024076987388639815	0.010540676553838498	0.051747517201188975	1.0
PTBXL	16204	4220	100	FD	0.29799822910917895	0.0027506852581989645	0.010715668822236646	0.04756726075624422	1.0
PTBXL	16204	4220	100	SG	0.15500532430731404	0.002038534162777911	0.010291585629218288	0.04633789089751093	1.0
PTBXL	16204	4220	100	SG0SPEC	0.2352336678297766	0.0025350976145280973	0.0103587996195923	0.03931865064994708	1.0
PTBXL	16204	4220	100	SPEC	0.37354747068404726	0.003106049533580994	0.011077053450694974	0.06749674800905381	1.0
PTBXL	16204	4220	150	FD	0.3518578813867557	0.0028870874401415872	0.010796253859440054	0.06419121129391771	1.0
PTBXL	16204	4220	150	SG	0.16501880749041214	0.0020418170352815043	0.010291443783590457	0.045692417576077296	1.0
PTBXL	16204	4220	150	SG0SPEC	0.2720140334000974	0.002589634684578732	0.010383619747881453	0.049990699386974646	1.0
PTBXL	16204	4220	150	SPEC	0.569681093890638	0.0036332233858884203	0.011308939577746816	0.14524489140606006	1.0
PTBXL	16264	1757	40	FD	0.14211658881312322	0.002398541528421615	0.01424282490135584	0.018447015850928093	1.0
PTBXL	16264	1757	40	SG	0.12648107076876114	0.002061219268483834	0.014220874949655654	0.016758429263803724	1.0
PTBXL	16264	1757	40	SG0SPEC	0.14251284301152634	0.0024058221225948737	0.014220724814508832	0.017684020263434568	1.0
PTBXL	16264	1757	40	SPEC	0.1632355912260603	0.002472211474916674	0.014370456833413162	0.020715949677866725	1.0
PTBXL	16264	1757	100	FD	0.2333868160799965	0.0028272317513931737	0.014608743458993535	0.04869209945799667	1.0
PTBXL	16264	1757	100	SG	0.20455835198136751	0.002183393680186369	0.014467524862933442	0.03579089981120367	1.0
PTBXL	16264	1757	100	SG0SPEC	0.24672950928525658	0.0026716389580169007	0.014456470398941325	0.04710879111527575	1.0
PTBXL	16264	1757	100	SPEC	0.356597567929117	0.0030766652278156185	0.014821618438505641	0.07125638466227652	1.0
PTBXL	16264	1757	150	FD	0.3073145116374574	0.002973376453388094	0.01472999212654107	0.06991472988009778	1.0
PTBXL	16264	1757	150	SG	0.26899284891408304	0.0021829745992386048	0.014461139103550222	0.03571443775400639	1.0
PTBXL	16264	1757	150	SG0SPEC	0.3355906756002984	0.0027222404448201468	0.014463830173438712	0.055627951974142616	1.0
PTBXL	16264	1757	150	SPEC	0.5144633771514899	0.003578117948822481	0.01516570116810112	0.1481333146089258	1.0
PTBXL	16307	13143	40	FD	0.16106024501521593	0.0024694834467398623	0.0175807504817979	0.04351644314629622	1.0
PTBXL	16307	13143	40	SG	0.1570083260288216	0.0021697987554483134	0.017622649241861812	0.044190844711008315	1.0
PTBXL	16307	13143	40	SG0SPEC	0.1630339417189502	0.002488630137325078	0.017567123713213093	0.04410121517080802	1.0
PTBXL	16307	13143	40	SPEC	0.16701645792613007	0.0025343550215992305	0.017726997589088838	0.044490994704508145	1.0
PTBXL	16307	13143	100	FD	0.2817305043497209	0.002541706297495644	0.017697140521094005	0.07031422115511488	1.0
PTBXL	16307	13143	100	SG	0.17471821850015773	0.0021575323395990713	0.01765066131120208	0.0475057985335914	1.0
PTBXL	16307	13143	100	SG0SPEC	0.22177770197457317	0.0025093771178789598	0.017566554445226052	0.05111988930314354	1.0
PTBXL	16307	13143	100	SPEC	0.3634562334123758	0.002802817480392545	0.0179015720159664	0.0896245516166468	1.0
PTBXL	16307	13143	150	FD	0.3427435765696648	0.002675480040150666	0.017667647078033616	0.09242700025935952	1.0
PTBXL	16307	13143	150	SG	0.18276187543391498	0.0021600118868281303	0.017663404562347645	0.04720300294318539	1.0
PTBXL	16307	13143	150	SG0SPEC	0.34735123215340324	0.0025651213312087905	0.017580785635819766	0.06365318652508783	1.0
PTBXL	16307	13143	150	SPEC	0.5909152430976361	0.0033755520536302517	0.017951154615757425	0.2105536611179718	1.0
PTBXL	16319	2427	40	FD	0.130355301656646	0.0024154356169355747	0.022415163220851148	0.029201322294184276	1.0
PTBXL	16319	2427	40	SG	0.11587283974087706	0.0021764009546994473	0.02244456629831031	0.029576412726580553	1.0
PTBXL	16319	2427	40	SG0SPEC	0.12992198781041323	0.002430675687084852	0.022391704097223287	0.029338648999032973	1.0
PTBXL	16319	2427	40	SPEC	0.1340402148480909	0.0024679996556527706	0.022537848726105807	0.030053830942123876	1.0
PTBXL	16319	2427	100	FD	0.2857710625450208	0.0030048105765328238	0.0238332287881625	0.11196014355082849	1.0
PTBXL	16319	2427	100	SG	0.18495559966899655	0.0022292032424210315	0.023516913625178097	0.07246545523289227	1.0
PTBXL	16319	2427	100	SG0SPEC	0.22604944186063225	0.0026935190556156676	0.023169405440900466	0.07531727580441851	1.0
PTBXL	16319	2427	100	SPEC	0.36342626384203475	0.0034661656183087065	0.024126451426041137	0.14274886330454614	1.0
PTBXL	16319	2427	150	FD	0.31163044967722237	0.0031282898795560433	0.023935649821501887	0.12131235710784029	1.0
PTBXL	16319	2427	150	SG	0.20869645942789541	0.0022290915244320827	0.023533755201683066	0.07329846877405079	1.0
PTBXL	16319	2427	150	SG0SPEC	0.291216521489209	0.0027495066317879666	0.023198958704992775	0.07832311885946584	1.0
PTBXL	16319	2427	150	SPEC	0.475285233123202	0.003877937998633357	0.024321607149812362	0.15977503554772904	1.0
PTBXL	16325	17420	40	FD	0.1539147378787532	0.003773718809089896	0.016711169675985127	0.015532904656902151	1.0
PTBXL	16325	17420	40	SG	0.1471924170343517	0.00334658248233763	0.016664219488537517	0.014999516907509954	1.0
PTBXL	16325	17420	40	SG0SPEC	0.14814925197967838	0.003804638127662156	0.016747858351918582	0.015791421356128432	1.0
PTBXL	16325	17420	40	SPEC	0.15799758512901912	0.003864416826307342	0.01685192263937803	0.016106809405052866	1.0
PTBXL	16325	17420	100	FD	0.23013336189097472	0.004157683347851758	0.0165505094709284	0.06139894059545992	1.0
PTBXL	16325	17420	100	SG	0.1786310353314956	0.003402850594004246	0.01640566041111472	0.02950202471706753	1.0
PTBXL	16325	17420	100	SG0SPEC	0.20617796750950546	0.003954887574942289	0.01654305189387565	0.031104477209767313	1.0
PTBXL	16325	17420	100	SPEC	0.31651717712897953	0.00449266854680685	0.01677186686825739	0.09395027218065478	1.0
PTBXL	16325	17420	150	FD	0.31518582791790917	0.004359538050524887	0.01668244577406457	0.08660518648334004	1.0
PTBXL	16325	17420	150	SG	0.21719424422323358	0.003408307216868184	0.016412183638897855	0.03040483180701488	1.0
PTBXL	16325	17420	150	SG0SPEC	0.2825830147322883	0.004017882065443651	0.016571602704111385	0.05525996849003574	1.0
PTBXL	16325	17420	150	SPEC	0.5101395909630734	0.005603758796652257	0.0172236271761859	0.18493322125860623	1.0
PTBXL	16354	18762	40	FD	0.14540369013248983	0.0037147568193379894	0.00992613826951785	0.030564204946063024	1.0
PTBXL	16354	18762	40	SG	0.13543043465967677	0.0032141438440213667	0.009625372096515712	0.03876304627773879	1.0
PTBXL	16354	18762	40	SG0SPEC	0.13916603634704203	0.00373170395055936	0.009929264520408966	0.03240186616500251	1.0
PTBXL	16354	18762	40	SPEC	0.15250187839101742	0.003825848944991491	0.010042550662053546	0.02939110225882317	1.0
PTBXL	16354	18762	100	FD	0.26256117919831046	0.004277162152573868	0.010554159410237296	0.047241445614080224	1.0
PTBXL	16354	18762	100	SG	0.18296021482101277	0.003378917881264429	0.009888464240982518	0.03138494956121126	1.0
PTBXL	16354	18762	100	SG0SPEC	0.20803452424683375	0.004116917801222647	0.010310118436380297	0.036433017743017077	1.0
PTBXL	16354	18762	100	SPEC	0.33796874331184523	0.004629790296581011	0.01087141576999491	0.07384078430462704	1.0
PTBXL	16354	18762	150	FD	0.32650155221246546	0.00444523201611389	0.01072407966602501	0.0712394954325648	1.0
PTBXL	16354	18762	150	SG	0.1671781337109861	0.00338069044001653	0.009886699621622128	0.03195968817039638	1.0
PTBXL	16354	18762	150	SG0SPEC	0.2552924448979138	0.00415257899752652	0.01033528153395398	0.049580507261893086	1.0
PTBXL	16354	18762	150	SPEC	0.5151109685986512	0.00537760221895762	0.011245554338052542	0.17175487341182605	1.0
PTBXL	16365	17193	40	FD	0.1350463604603907	0.0024488033299952467	0.015330227306506142	0.14377014755638484	1.0
PTBXL	16365	17193	40	SG	0.13190059360427714	0.0020950208757232643	0.01531507891749457	0.1453103527685607	1.0
PTBXL	16365	17193	40	SG0SPEC	0.14707190312518054	0.002456712801052477	0.015336692348431876	0.14537651094326903	1.0
PTBXL	16365	17193	40	SPEC	0.14804980031953224	0.002528522006669916	0.015441452363489372	0.1488169014263428	1.0
PTBXL	16365	17193	100	FD	0.27816207686246436	0.003152291584442311	0.01527730233072647	0.16197838119791202	1.0
PTBXL	16365	17193	100	SG	0.20177135128051718	0.002241107597894254	0.015023574858771975	0.17916245714724938	1.0
PTBXL	16365	17193	100	SG0SPEC	0.24789721386774752	0.002791547316479849	0.015147900442597406	0.1730749629993761	1.0
PTBXL	16365	17193	100	SPEC	0.3909107479323415	0.003543157040634286	0.0155067379718157	0.18667410937196433	1.0
PTBXL	16365	17193	150	FD	0.30486662690417765	0.003277987150291677	0.015306901344636008	0.16240837275911468	1.0
PTBXL	16365	17193	150	SG	0.20442514579221716	0.0022428206710301797	0.015030809771691137	0.17991816559720072	1.0
PTBXL	16365	17193	150	SG0SPEC	0.3301033769569584	0.0028352142460670565	0.015160095951296406	0.17325987543978955	1.0
PTBXL	16365	17193	150	SPEC	0.5612911935781332	0.004052619189653473	0.015682899294202513	0.21943475307582605	1.0
PTBXL	16366	19990	40	FD	0.14305652251861212	0.004026909300793675	0.023481428397710773	0.043436087888585106	1.0
PTBXL	16366	19990	40	SG	0.1420498507802246	0.003507625305540471	0.02343501577106951	0.04245086152386629	1.0
PTBXL	16366	19990	40	SG0SPEC	0.15234186302604205	0.004054966885992107	0.02349496921351647	0.04335843875181196	1.0
PTBXL	16366	19990	40	SPEC	0.14847862450802476	0.004139607334352537	0.02366350520042073	0.045972539824007425	1.0
PTBXL	16366	19990	100	FD	0.2690674088932734	0.005301163197393231	0.023890979372509877	0.14017013766105033	1.0
PTBXL	16366	19990	100	SG	0.20418046924953034	0.00371043825039619	0.02360266301462753	0.09895260926807128	1.0
PTBXL	16366	19990	100	SG0SPEC	0.20376870033444267	0.004588221524331556	0.023663873049518752	0.1084746318000627	1.0
PTBXL	16366	19990	100	SPEC	0.37874588633185585	0.005901402621899125	0.024251464418285587	0.17485054647550136	1.0
PTBXL	16366	19990	150	FD	0.32409557114265597	0.005520681983719198	0.023933079395360705	0.14743320116311903	1.0
PTBXL	16366	19990	150	SG	0.18633588696281145	0.00371183102736148	0.023626950307700095	0.0995861390807454	1.0
PTBXL	16366	19990	150	SG0SPEC	0.30165869910310306	0.00462204400985021	0.023705178419834293	0.11612061188030057	1.0
PTBXL	16366	19990	150	SPEC	0.5791180319107344	0.006986909720939419	0.02466641748149117	0.20320890246116113	1.0
PTBXL	16372	18432	40	FD	0.14004625564997844	0.0027046954636135373	0.025598779907116367	0.051350949499784936	1.0
PTBXL	16372	18432	40	SG	0.13017160763169286	0.002496412137968532	0.025631643314636864	0.048568489780093975	1.0
PTBXL	16372	18432	40	SG0SPEC	0.13884429239072305	0.002715278930527093	0.02564297369624322	0.05130981379220577	1.0
PTBXL	16372	18432	40	SPEC	0.14365925776997918	0.002749974934808473	0.02567876905776948	0.053785554250761015	1.0
PTBXL	16372	18432	100	FD	0.3155421676251851	0.003280137077408834	0.025737546837554012	0.07991045771867034	1.0
PTBXL	16372	18432	100	SG	0.1859891174946322	0.002583992019468971	0.025598235750003574	0.06642076578562413	1.0
PTBXL	16372	18432	100	SG0SPEC	0.2505688919739968	0.002966968454373652	0.02565791319913266	0.06509422707785928	1.0
PTBXL	16372	18432	100	SPEC	0.38902628859165195	0.0036270438686216823	0.025929876646344108	0.1181103518726182	1.0
PTBXL	16372	18432	150	FD	0.2926931224381179	0.0035288759582543356	0.025833007742815703	0.10173540154280315	1.0
PTBXL	16372	18432	150	SG	0.18955540207218824	0.002584452752789706	0.025602657613812016	0.06621085875270119	1.0
PTBXL	16372	18432	150	SG0SPEC	0.346604767461151	0.003019797857847344	0.025680365522798027	0.07129083880367652	1.0
PTBXL	16372	18432	150	SPEC	0.5720351446296017	0.0046514813209064445	0.02631670856546986	0.2034725872258219	1.0
PTBXL	16374	18592	40	FD	0.13681340956371224	0.0013105157483783263	0.006826151702035229	0.10849854322584454	1.0
PTBXL	16374	18592	40	SG	0.13270978133765998	0.0011540123170691475	0.006811132572441051	0.1128942276378185	1.0
PTBXL	16374	18592	40	SG0SPEC	0.14405264093958475	0.0013067308849972177	0.006775699550842782	0.11132271485086832	1.0
PTBXL	16374	18592	40	SPEC	0.15461147103397005	0.0013501170764502086	0.006873821166210413	0.11084059777745453	1.0
PTBXL	16374	18592	100	FD	0.2792109106577098	0.0017618424694736791	0.0076854215704998015	0.0869170815882831	1.0
PTBXL	16374	18592	100	SG	0.1583441122502435	0.0012692046860156773	0.007450905832770436	0.11237398356898769	1.0
PTBXL	16374	18592	100	SG0SPEC	0.2114218917933315	0.0015687858522622855	0.007355278829441314	0.10582994874991927	1.0
PTBXL	16374	18592	100	SPEC	0.33902414219531346	0.00202453538826307	0.007846534221980258	0.12105536059156684	1.0
PTBXL	16374	18592	150	FD	0.33863363217836523	0.0019374932412677224	0.007773302855225938	0.13203276340223893	1.0
PTBXL	16374	18592	150	SG	0.17431553573022082	0.0012726108836123944	0.0074528306780990376	0.11084156061076873	1.0
PTBXL	16374	18592	150	SG0SPEC	0.30022159581117114	0.0015954664638166108	0.007376653264455606	0.11735776635683655	1.0
PTBXL	16374	18592	150	SPEC	0.5503720363533793	0.0028663318506385394	0.008188171814587784	0.2848335341479809	1.0
PTBXL	16384	10238	40	FD	0.16277404187745093	0.002209956744547719	0.0049004152412493885	0.028488836208253862	1.0
PTBXL	16384	10238	40	SG	0.15304590128755655	0.0018653041564694781	0.004688027923676173	0.027461999970270944	1.0
PTBXL	16384	10238	40	SG0SPEC	0.15203349052867732	0.002222631788894159	0.004873346267378531	0.028702965174124892	1.0
PTBXL	16384	10238	40	SPEC	0.16958511849306487	0.0022788773283691165	0.00497939923138821	0.02987212084994675	1.0
PTBXL	16384	10238	100	FD	0.28199666368530246	0.002562217329517942	0.005553854321795056	0.06398865972126916	1.0
PTBXL	16384	10238	100	SG	0.19870793262060665	0.0019724564011441895	0.005147235746947438	0.043043430821900916	1.0
PTBXL	16384	10238	100	SG0SPEC	0.2467889971576451	0.002430294806685141	0.005353224582759898	0.04051533879440104	1.0
PTBXL	16384	10238	100	SPEC	0.3766394733127434	0.002780270996465225	0.0057346052675027025	0.08690774240270198	1.0
PTBXL	16384	10238	150	FD	0.32661921198893273	0.0026463685185758095	0.005648086736125017	0.07150978760776046	1.0
PTBXL	16384	10238	150	SG	0.21242538595975444	0.001975916841098852	0.005144195060386402	0.04345470677647185	1.0
PTBXL	16384	10238	150	SG0SPEC	0.2641648535555909	0.0024454212971689515	0.005363930782563498	0.051257233103141404	1.0
PTBXL	16384	10238	150	SPEC	0.5901521215738249	0.003387858001617427	0.006098584423029397	0.1389233633837172	1.0
PTBXL	16394	17593	40	FD	0.149373539931921	0.0024754863315456605	0.012768997678230974	0.07856143875862502	1.0
PTBXL	16394	17593	40	SG	0.14152525603848695	0.0021840772476498724	0.012729179023526776	0.08032657876231485	1.0
PTBXL	16394	17593	40	SG0SPEC	0.15134176651094375	0.0024919846335576864	0.01276229756297384	0.07963210312295603	1.0
PTBXL	16394	17593	40	SPEC	0.1526131609092164	0.0025386573391892714	0.012852925070021202	0.08043444468227179	1.0
PTBXL	16394	17593	100	FD	0.2647980068564983	0.0027364982697825196	0.01332063030743351	0.10154210255186295	1.0
PTBXL	16394	17593	100	SG	0.18258215649160378	0.002212425622371038	0.01312355003735555	0.08606604434431932	1.0
PTBXL	16394	17593	100	SG0SPEC	0.24666610067446398	0.0025772761151991513	0.013145191526490943	0.08203576619878397	1.0
PTBXL	16394	17593	100	SPEC	0.3735812343259909	0.0029907137303812766	0.013496698169423713	0.12565849477837795	1.0
PTBXL	16394	17593	150	FD	0.2969732742097736	0.002867195154228218	0.013362663308021985	0.11365359693467958	1.0
PTBXL	16394	17593	150	SG	0.2060962705356389	0.002212697790546831	0.01312729767438105	0.08683573090783096	1.0
PTBXL	16394	17593	150	SG0SPEC	0.3817559168602272	0.002616377015560755	0.013157806104466674	0.0893295701508293	1.0
PTBXL	16394	17593	150	SPEC	0.6189763125441513	0.0034956021618826475	0.013657666507649307	0.20409661469238957	1.0
PTBXL	16405	12828	40	FD	0.1558330235117189	0.0022334326369913707	0.012430960028502157	0.08544292232903311	1.0
PTBXL	16405	12828	40	SG	0.14618684712075233	0.0019450142246706507	0.01240455378295767	0.09187442289943772	1.0
PTBXL	16405	12828	40	SG0SPEC	0.15766874257353797	0.0022426197320128223	0.012440022339046872	0.0878528829141684	1.0
PTBXL	16405	12828	40	SPEC	0.1617329570760529	0.0022967839486221124	0.012500709860267068	0.08621655355924925	1.0
PTBXL	16405	12828	100	FD	0.2784014230212946	0.0028008765629581513	0.012936533905412474	0.11413129046735523	1.0
PTBXL	16405	12828	100	SG	0.19770833656801534	0.002046195757044851	0.01260999348078729	0.07605288685452231	1.0
PTBXL	16405	12828	100	SG0SPEC	0.21182847707470415	0.002456015543394389	0.012682642985377569	0.05693717775925145	1.0
PTBXL	16405	12828	100	SPEC	0.3460928177976815	0.0031420589058918785	0.013142700543050848	0.16892996826014	1.0
PTBXL	16405	12828	150	FD	0.2672931829284827	0.002988654355567143	0.013013544746117784	0.13947192069929595	1.0
PTBXL	16405	12828	150	SG	0.18103074290370927	0.0020461027555031997	0.012618433292774808	0.07628028624007555	1.0
PTBXL	16405	12828	150	SG0SPEC	0.29167103189365545	0.0024874566930019456	0.012696950575082832	0.06833160089616053	1.0
PTBXL	16405	12828	150	SPEC	0.6284089717609146	0.003742282749942803	0.013348750767161537	0.20584431173071877	1.0
PTBXL	16426	5343	40	FD	0.1443399878120959	0.0012823399345409455	0.01126236731358293	0.03757239273126913	1.0
PTBXL	16426	5343	40	SG	0.1580037454703269	0.0011376624053066565	0.011268369896275788	0.03328370306114668	1.0
PTBXL	16426	5343	40	SG0SPEC	0.1505338836613554	0.001285621401741356	0.011257948519823535	0.037361272225154854	1.0
PTBXL	16426	5343	40	SPEC	0.16716753575244248	0.00131446398504971	0.011310160362763288	0.0404448752179443	1.0
PTBXL	16426	5343	100	FD	0.26608841002021494	0.0015876414878039655	0.011159563082565258	0.06307931990267265	1.0
PTBXL	16426	5343	100	SG	0.19111062186691632	0.0012020075244598472	0.011139995988874938	0.05391083191249377	1.0
PTBXL	16426	5343	100	SG0SPEC	0.2689681777915561	0.0014181089038521472	0.011173805981046338	0.057762528556749806	1.0
PTBXL	16426	5343	100	SPEC	0.3591058739058461	0.0017747698648974625	0.011241915744511225	0.09614502630070738	1.0
PTBXL	16426	5343	150	FD	0.35367110136163005	0.0017394403569158407	0.011207737335918039	0.0874319130700498	1.0
PTBXL	16426	5343	150	SG	0.27105364571165247	0.0012015546422573624	0.011138287709351442	0.055238625393349554	1.0
PTBXL	16426	5343	150	SG0SPEC	0.28508618765079585	0.0014383830625577707	0.011179878980729453	0.06930618920527941	1.0
PTBXL	16426	5343	150	SPEC	0.550561947868893	0.0022960450723907835	0.011423288690756185	0.1978571929389762	1.0
PTBXL	16463	129	40	FD	0.15672505231256245	0.0025100114243713488	0.012942848065669888	0.023576562308339898	1.0
PTBXL	16463	129	40	SG	0.1501102387594071	0.0022094654990776567	0.01289898306803962	0.023426790831462197	1.0
PTBXL	16463	129	40	SG0SPEC	0.14921905441318709	0.002525363445192657	0.012940558565215915	0.02374991703104986	1.0
PTBXL	16463	129	40	SPEC	0.17053253337521057	0.0025741115275205112	0.013036983640836896	0.024467418795299914	1.0
PTBXL	16463	129	100	FD	0.27216103159897803	0.002918760233124808	0.013311965025871949	0.10082812904523984	1.0
PTBXL	16463	129	100	SG	0.25961413630221736	0.0022872080921665593	0.013114170103438606	0.044919874661913065	1.0
PTBXL	16463	129	100	SG0SPEC	0.23406624981440688	0.0027138793948574217	0.013115338692671862	0.05239217027302426	1.0
PTBXL	16463	129	100	SPEC	0.3409105732459866	0.0031873857344449077	0.013504372116682963	0.15023197051162857	1.0
PTBXL	16463	129	150	FD	0.3175836386176303	0.003133312276361715	0.013508998043258015	0.14143858598857595	1.0
PTBXL	16463	129	150	SG	0.25008264972689964	0.0022912151526534776	0.013107452801027035	0.047073093756020215	1.0
PTBXL	16463	129	150	SG0SPEC	0.3836507585326263	0.0027947193086231507	0.013120578356009528	0.10205214333871926	1.0
PTBXL	16463	129	150	SPEC	0.5675619300588586	0.004112644621747865	0.014034503449072862	0.26835907820384264	1.0
PTBXL	16474	9613	40	FD	0.14490765319151333	0.006019401244894455	0.043703733289200755	0.023443345533773714	1.0
PTBXL	16474	9613	40	SG	0.11696640922590096	0.0053715345211930565	0.043785886814544	0.023305545073041833	1.0
PTBXL	16474	9613	40	SG0SPEC	0.14703948455843358	0.006069040568966903	0.04368239079690259	0.022879640498260915	1.0
PTBXL	16474	9613	40	SPEC	0.15118993439032852	0.006155809295353188	0.044017053053600985	0.02427241775476268	1.0
PTBXL	16474	9613	100	FD	0.22112612636651793	0.006947444861790893	0.04395237268973642	0.08017795376622404	1.0
PTBXL	16474	9613	100	SG	0.1785748675932992	0.00548627708482857	0.04421346218754534	0.04960809644442071	1.0
PTBXL	16474	9613	100	SG0SPEC	0.19429857039413784	0.00634704384656924	0.0441305410056959	0.05656528264762039	1.0
PTBXL	16474	9613	100	SPEC	0.33372833056440065	0.007541052516705759	0.04432389189200574	0.1122982070147589	1.0
PTBXL	16474	9613	150	FD	0.273333475424124	0.007352820486503067	0.04355445205769594	0.09346257657703896	1.0
PTBXL	16474	9613	150	SG	0.18165367052895812	0.005492779247035871	0.0442551819339242	0.0499997104205189	1.0
PTBXL	16474	9613	150	SG0SPEC	0.23598541641534693	0.00642694357799102	0.04423625112557663	0.06408758964533309	1.0
PTBXL	16474	9613	150	SPEC	0.5066259575494432	0.008770286420436285	0.0439511783892475	0.16757045504161705	1.0
PTBXL	16492	17906	40	FD	0.16479007137291624	0.0012308569415125953	0.013401775222480282	0.057945090096483874	1.0
PTBXL	16492	17906	40	SG	0.15023131068373197	0.0010543086504289768	0.013413477064891545	0.05907603609236622	1.0
PTBXL	16492	17906	40	SG0SPEC	0.16404607055227308	0.0012339866697486865	0.013406687543105492	0.059614770385307714	1.0
PTBXL	16492	17906	40	SPEC	0.16985901048102994	0.0012696692052628872	0.013438372391417793	0.059273871464445425	1.0
PTBXL	16492	17906	100	FD	0.24945053818091634	0.0017342211418108523	0.013614068080347557	0.10636331021757858	1.0
PTBXL	16492	17906	100	SG	0.20171585176045365	0.0011275297438364982	0.013436085700297178	0.06337566812336179	1.0
PTBXL	16492	17906	100	SG0SPEC	0.19841299672725787	0.001424712498281346	0.01342961301473373	0.06834901841782569	1.0
PTBXL	16492	17906	100	SPEC	0.3683692182313115	0.0020644781172293332	0.013752709164652483	0.14319639241081156	1.0
PTBXL	16492	17906	150	FD	0.3564686661652267	0.0019343153637029753	0.013693621293405274	0.10851606549201336	1.0
PTBXL	16492	17906	150	SG	0.23245560058434872	0.0011284427534844984	0.013446253751942928	0.06685966122906954	1.0
PTBXL	16492	17906	150	SG0SPEC	0.2744229789748398	0.0014729275521026682	0.013452644692005872	0.0921198316079995	1.0
PTBXL	16492	17906	150	SPEC	0.6542712224200014	0.002815679311472172	0.013930278776329838	0.20742403129389517	1.0
PTBXL	16510	19526	40	FD	0.17575376010384752	0.0039061417354569047	0.01869429705675401	0.03733769965296151	1.0
PTBXL	16510	19526	40	SG	0.17454968323240924	0.0034176959533085516	0.01860528269154435	0.03881218376794211	1.0
PTBXL	16510	19526	40	SG0SPEC	0.1685292922346804	0.003938077247808419	0.01868409180687617	0.037796375677525085	1.0
PTBXL	16510	19526	40	SPEC	0.17182802880407522	0.004011832377050728	0.01883278032344279	0.038099503063240114	1.0
PTBXL	16510	19526	100	FD	0.2657196971902679	0.003935352540602478	0.01952886028611679	0.05702326510971078	1.0
PTBXL	16510	19526	100	SG	0.186098692794163	0.003394104212323437	0.019072629975839715	0.04170898584359243	1.0
PTBXL	16510	19526	100	SG0SPEC	0.2614945437405728	0.003991678175482611	0.019074465798138953	0.04594248208663214	1.0
PTBXL	16510	19526	100	SPEC	0.36595511175527623	0.004238033866252537	0.019843302779721635	0.08748398621709322	1.0
PTBXL	16510	19526	150	FD	0.32135750525763207	0.00406174776308674	0.01967987734175247	0.07478528164731413	1.0
PTBXL	16510	19526	150	SG	0.178662966603798	0.0033960600147150796	0.019073262655029618	0.04199123529292909	1.0
PTBXL	16510	19526	150	SG0SPEC	0.3640204590826241	0.0040399135452000145	0.019078264873084456	0.05468322818610258	1.0
PTBXL	16510	19526	150	SPEC	0.6959745187817341	0.00486729185212472	0.020216491488880002	0.13375517627417996	1.0
PTBXL	16512	10356	40	FD	0.1578223050486065	0.0038623449862247375	0.023655990744137954	0.04263947722764039	1.0
PTBXL	16512	10356	40	SG	0.15876267147681403	0.0032776705505723164	0.023633163008274366	0.04707397186414348	1.0
PTBXL	16512	10356	40	SG0SPEC	0.16132850957159234	0.0038745851639830943	0.023564703958268818	0.044306265071401216	1.0
PTBXL	16512	10356	40	SPEC	0.1590733418227488	0.003990001139336484	0.023908503145039756	0.04259452414829367	1.0
PTBXL	16512	10356	100	FD	0.2610527554236418	0.004665102391568631	0.024491657248719503	0.09830614381742846	1.0
PTBXL	16512	10356	100	SG	0.18831328485978494	0.0034058301851054335	0.02417438069178264	0.05456236808790345	1.0
PTBXL	16512	10356	100	SG0SPEC	0.2537075430246743	0.004192604660144981	0.024052398889768227	0.055250917563240604	1.0
PTBXL	16512	10356	100	SPEC	0.3706129686452463	0.0052768251500164235	0.024944515136350702	0.14247643545105954	1.0
PTBXL	16512	10356	150	FD	0.29940188842812365	0.0049544504478357555	0.024651789495022114	0.1130318218832924	1.0
PTBXL	16512	10356	150	SG	0.21653082427885753	0.003404742530976773	0.024173283490776618	0.055363144631942474	1.0
PTBXL	16512	10356	150	SG0SPEC	0.3181140186938819	0.0042340208246243426	0.02405338912697259	0.06306441249635153	1.0
PTBXL	16512	10356	150	SPEC	0.5586327907074138	0.006228626673223093	0.02532721467152825	0.1875643253663906	1.0
PTBXL	16522	17290	40	FD	0.1675711024202296	0.0034122756121253424	0.01996725605447354	0.03159927001903196	1.0
PTBXL	16522	17290	40	SG	0.15808848603689032	0.0029410787467188428	0.019938027861943413	0.029835245975344975	1.0
PTBXL	16522	17290	40	SG0SPEC	0.1647360823536319	0.0034288848524236188	0.019980761145493135	0.030980553491968172	1.0
PTBXL	16522	17290	40	SPEC	0.17251985625789815	0.0035100083112671264	0.020128742229375343	0.033743902250419254	1.0
PTBXL	16522	17290	100	FD	0.2867373675669583	0.004245066447730717	0.01979638711365415	0.07746286233170149	1.0
PTBXL	16522	17290	100	SG	0.17715190778778855	0.0031463760835002837	0.01963602251609686	0.05473905559165772	1.0
PTBXL	16522	17290	100	SG0SPEC	0.2013684748213553	0.0038567899152438883	0.01983388928084097	0.05811318186672051	1.0
PTBXL	16522	17290	100	SPEC	0.3563847569000645	0.004679042507916494	0.02005341340096431	0.10032921388358494	1.0
PTBXL	16522	17290	150	FD	0.2917174843062193	0.004399307647795846	0.0199182350172313	0.08064923457476789	1.0
PTBXL	16522	17290	150	SG	0.16511755618840876	0.0031433974066086856	0.019654563643645314	0.0538993323859043	1.0
PTBXL	16522	17290	150	SG0SPEC	0.28346938725361953	0.003845273186391796	0.019868718717692083	0.06927662295398819	1.0
PTBXL	16522	17290	150	SPEC	0.5367457928363827	0.005545023819255638	0.020523450620432187	0.18698318627042537	1.0
PTBXL	16526	5351	40	FD	0.16879033751633676	0.0025560128171532395	0.012527156546259485	0.08041839816737921	1.0
PTBXL	16526	5351	40	SG	0.14474603179428364	0.0021952408882643703	0.012470029150574581	0.09288635284639354	1.0
PTBXL	16526	5351	40	SG0SPEC	0.16446014842274545	0.002561223537981613	0.012514142771481024	0.0844858268009672	1.0
PTBXL	16526	5351	40	SPEC	0.1755358502650266	0.0026368159895332403	0.012619396327958943	0.079473574158549	1.0
PTBXL	16526	5351	100	FD	0.2930195351989698	0.003624188231358831	0.013569043251322084	0.06877607983281639	1.0
PTBXL	16526	5351	100	SG	0.2538602322333458	0.002397982099171478	0.013069247084843867	0.06344269013534641	1.0
PTBXL	16526	5351	100	SG0SPEC	0.2290061210964318	0.0031095036722512447	0.013249899256863856	0.0566471074884011	1.0
PTBXL	16526	5351	100	SPEC	0.39570246957730754	0.004140338059055042	0.013907609785191002	0.08334302192756292	1.0
PTBXL	16526	5351	150	FD	0.37092096557510174	0.003839684938605225	0.01364642859931059	0.09014326368033673	1.0
PTBXL	16526	5351	150	SG	0.2906957589318667	0.002400346462152224	0.013069310175010394	0.06339418194569522	1.0
PTBXL	16526	5351	150	SG0SPEC	0.3408748715637507	0.0031487418066510793	0.013281700854233969	0.06516987790710342	1.0
PTBXL	16526	5351	150	SPEC	0.5705804828988977	0.005026528584736595	0.01427211960779599	0.18023280841144274	1.0
PTBXL	16559	13025	40	FD	0.1341319811233754	0.0021276039667465626	0.009039388959159587	0.044687005921880296	1.0
PTBXL	16559	13025	40	SG	0.14370499342585835	0.0018089226934803271	0.008957800864923022	0.0422594792451504	1.0
PTBXL	16559	13025	40	SG0SPEC	0.13403520522240772	0.002136017921361931	0.008964934063885656	0.04492088168657994	1.0
PTBXL	16559	13025	40	SPEC	0.14083763128148616	0.002195981854559951	0.009166590492316811	0.04689418884330431	1.0
PTBXL	16559	13025	100	FD	0.23649330750635644	0.002597730529866305	0.009992251272359774	0.07292244095520639	1.0
PTBXL	16559	13025	100	SG	0.2593460315872194	0.0019169752895821445	0.009575268427584532	0.05882176574907213	1.0
PTBXL	16559	13025	100	SG0SPEC	0.21243607959137195	0.002413497102098279	0.009472267121981643	0.056851192027493815	1.0
PTBXL	16559	13025	100	SPEC	0.3075456580530711	0.002867876368546672	0.01028846592855504	0.08822016593739243	1.0
PTBXL	16559	13025	150	FD	0.35469978886627757	0.002742111916341715	0.010299820625359073	0.0896343018376686	1.0
PTBXL	16559	13025	150	SG	0.2540463035653069	0.001921694732298898	0.009572033230941412	0.05939892531301052	1.0
PTBXL	16559	13025	150	SG0SPEC	0.3371285888005817	0.002483815488586319	0.009494650312224242	0.06893453418458181	1.0
PTBXL	16559	13025	150	SPEC	0.5123150480089381	0.003652510627067413	0.010919790112987535	0.1998679636748663	1.0
PTBXL	16593	1860	40	FD	0.14701982978120975	0.0038896264596416773	0.023250398080413945	0.020576677691937537	1.0
PTBXL	16593	1860	40	SG	0.14194671284555238	0.0034228398459517136	0.023191430163775548	0.022753081227354928	1.0
PTBXL	16593	1860	40	SG0SPEC	0.1467430350032249	0.003917192584893684	0.023210651490305476	0.021055726808596832	1.0
PTBXL	16593	1860	40	SPEC	0.1502179039037504	0.003990773387861777	0.02342186785041951	0.02065480046638651	1.0
PTBXL	16593	1860	100	FD	0.283347152736933	0.004464440076490404	0.024176958572048747	0.043819156110579474	1.0
PTBXL	16593	1860	100	SG	0.18205780759156634	0.003482946512329779	0.0240466357271297	0.0212234830476703	1.0
PTBXL	16593	1860	100	SG0SPEC	0.24053546137507867	0.004071594082964185	0.024065704598976514	0.018341369876382362	1.0
PTBXL	16593	1860	100	SPEC	0.3579562227239832	0.004952258103733709	0.024413353374098168	0.07171115205110638	1.0
PTBXL	16593	1860	150	FD	0.3484369852986109	0.004777278834022652	0.024263010910176998	0.07616849717497892	1.0
PTBXL	16593	1860	150	SG	0.20388864107576088	0.003481938069770628	0.02403780529882297	0.021314024424812335	1.0
PTBXL	16593	1860	150	SG0SPEC	0.28097350742374716	0.004107365742274658	0.024083688424116137	0.038113060016693734	1.0
PTBXL	16593	1860	150	SPEC	0.5177692627083127	0.005978762773962407	0.02469285693883911	0.18649593468163897	1.0
PTBXL	16625	3579	40	FD	0.13663610106241153	0.0021726094493176237	0.009899637269254325	0.030021237818601373	1.0
PTBXL	16625	3579	40	SG	0.15356330571114923	0.001833836723151046	0.009819123446510036	0.02690076793103985	1.0
PTBXL	16625	3579	40	SG0SPEC	0.1441877917600915	0.0021783251980876522	0.009857370505385467	0.029180831581166015	1.0
PTBXL	16625	3579	40	SPEC	0.14724950965195605	0.0022454028209450685	0.010020240661194946	0.032797253913774915	1.0
PTBXL	16625	3579	100	FD	0.2776635043692254	0.0029693577925283543	0.010426111294313	0.12118907311167548	1.0
PTBXL	16625	3579	100	SG	0.1973014421500281	0.0019899250750005934	0.010115152851555306	0.07982567656146071	1.0
PTBXL	16625	3579	100	SG0SPEC	0.23889684346014778	0.00254486217411941	0.010221264755859629	0.10053305206459834	1.0
PTBXL	16625	3579	100	SPEC	0.38093629139043994	0.0033771506122234605	0.010726305691539938	0.14804732230480197	1.0
PTBXL	16625	3579	150	FD	0.34733914205533956	0.0031967245665227607	0.01055468725349917	0.12141790327060564	1.0
PTBXL	16625	3579	150	SG	0.2903774038479915	0.001990418648833887	0.01012997287982592	0.07903327857995679	1.0
PTBXL	16625	3579	150	SG0SPEC	0.3360299645563684	0.0026063210404816727	0.010251204065728853	0.1069531000488553	1.0
PTBXL	16625	3579	150	SPEC	0.6160871920866333	0.00421670920219334	0.011079425025477409	0.21202188067242006	1.0
PTBXL	16635	15575	40	FD	0.16467714260372338	0.0016290753803231738	0.004725505558502419	0.07611607961939619	1.0
PTBXL	16635	15575	40	SG	0.1475050213635548	0.0013805941373806847	0.0046504396097709205	0.07979711883389069	1.0
PTBXL	16635	15575	40	SG0SPEC	0.1674857872956428	0.0016318717874829144	0.004732531239162195	0.07745407468799269	1.0
PTBXL	16635	15575	40	SPEC	0.1545996982611266	0.0016849778700118452	0.0047703195631321835	0.0779530428362678	1.0
PTBXL	16635	15575	100	FD	0.26777826110741143	0.0020376616623240806	0.005027313479070245	0.08533874816944127	1.0
PTBXL	16635	15575	100	SG	0.218093600870295	0.0014651731641070682	0.004749612002190947	0.08197019455379302	1.0
PTBXL	16635	15575	100	SG0SPEC	0.25860661228796195	0.0018197816101908374	0.004870539934078893	0.08022750393878139	1.0
PTBXL	16635	15575	100	SPEC	0.36214082205766207	0.0022251983382267216	0.005205921085056399	0.1242956777371629	1.0
PTBXL	16635	15575	150	FD	0.3136287523145265	0.0021903506776077826	0.005131993416005705	0.11628134385857451	1.0
PTBXL	16635	15575	150	SG	0.2782715803081057	0.0014645557007884613	0.004758369071869938	0.08138040923553733	1.0
PTBXL	16635	15575	150	SG0SPEC	0.3236080744017405	0.0018380187439131282	0.004881970233287286	0.08359788469741632	1.0
PTBXL	16635	15575	150	SPEC	0.5117718862422397	0.0028416067491689725	0.005572851819084937	0.21832921260823238	1.0
PTBXL	16677	9892	40	FD	0.12978970476475787	0.002749301395284341	0.019402591673729912	0.0983928255982445	1.0
PTBXL	16677	9892	40	SG	0.11897960176561305	0.0024713402498745115	0.019428636422519803	0.1025500583209556	1.0
PTBXL	16677	9892	40	SG0SPEC	0.13182457516839152	0.0027644354596629435	0.01941859504798179	0.10018117651407862	1.0
PTBXL	16677	9892	40	SPEC	0.1315982141591814	0.0028087554137896232	0.019515336294543058	0.09949140339943355	1.0
PTBXL	16677	9892	100	FD	0.2537673930515829	0.0033743749340379983	0.02003461134769484	0.11693530176536059	1.0
PTBXL	16677	9892	100	SG	0.22612938369769178	0.002594746844346196	0.01974537970391821	0.11191081241600517	1.0
PTBXL	16677	9892	100	SG0SPEC	0.24629048955587712	0.00307079291929813	0.019614347975005213	0.11063472086288695	1.0
PTBXL	16677	9892	100	SPEC	0.383715972540778	0.0037440530721727923	0.020328403382809737	0.1352708640280063	1.0
PTBXL	16677	9892	150	FD	0.3321848797509696	0.0035111985393978867	0.02018794402651869	0.12270791481293204	1.0
PTBXL	16677	9892	150	SG	0.2938666339916989	0.0025967779927366305	0.01973766102099543	0.11291425720823592	1.0
PTBXL	16677	9892	150	SG0SPEC	0.30087904410404775	0.003123467105088832	0.019618804242421677	0.12078656304381524	1.0
PTBXL	16677	9892	150	SPEC	0.5288619488280968	0.004531225587419722	0.020628144991102024	0.24203706623493998	1.0
PTBXL	16693	1416	40	FD	0.14821611158299097	0.001625474204627017	0.010286741608395308	0.057944418280102855	1.0
PTBXL	16693	1416	40	SG	0.1486923458381295	0.0014196896945882082	0.010243794771880336	0.0722132556317687	1.0
PTBXL	16693	1416	40	SG0SPEC	0.1562698146630762	0.0016294056868496796	0.01027481702335661	0.06144574688992675	1.0
PTBXL	16693	1416	40	SPEC	0.1535197181582466	0.0016716485213001623	0.010352648656507653	0.05765618951437275	1.0
PTBXL	16693	1416	100	FD	0.3239687347781859	0.002244765437968505	0.01094980855036554	0.08296535630673114	1.0
PTBXL	16693	1416	100	SG	0.22872657683815462	0.0015263519393554973	0.01077623182620495	0.08982059527379517	1.0
PTBXL	16693	1416	100	SG0SPEC	0.2421506950773604	0.0019523201232479952	0.010754260468520462	0.09224377703166359	1.0
PTBXL	16693	1416	100	SPEC	0.4234894856876897	0.002674163465327939	0.011144061698931644	0.1035524344188878	1.0
PTBXL	16693	1416	150	FD	0.3638662484888469	0.0024026625173996464	0.011066320487236905	0.08524726642920241	1.0
PTBXL	16693	1416	150	SG	0.2954904532720919	0.00152915516544954	0.010778513359653658	0.08968191134321725	1.0
PTBXL	16693	1416	150	SG0SPEC	0.3326407114942869	0.0020062588133767517	0.010771440885909728	0.10376706150834879	1.0
PTBXL	16693	1416	150	SPEC	0.6427388015359599	0.00324137504223246	0.01147534390208234	0.17965044195642413	1.0
PTBXL	16715	3895	40	FD	0.15826226556727463	0.005027305355922157	0.02387249467878061	0.09471284686163792	1.0
PTBXL	16715	3895	40	SG	0.14386524355164365	0.004375387489902101	0.023790377054137463	0.1028360745977823	1.0
PTBXL	16715	3895	40	SG0SPEC	0.16691190605948958	0.005046397619341147	0.02388195572238373	0.09771976003979516	1.0
PTBXL	16715	3895	40	SPEC	0.16688516169712553	0.005174354303588771	0.024061062910436547	0.09569026343012468	1.0
PTBXL	16715	3895	100	FD	0.23613664824289657	0.005754085902670025	0.024089228587779645	0.06698992993672184	1.0
PTBXL	16715	3895	100	SG	0.14856400333514622	0.0046060615572404255	0.023766501260279523	0.087235868953051	1.0
PTBXL	16715	3895	100	SG0SPEC	0.20624270795249375	0.005585639954008926	0.02406160138010243	0.07427142619321178	1.0
PTBXL	16715	3895	100	SPEC	0.2925284254847512	0.006133490155264914	0.024362471476841285	0.07142105191870232	1.0
PTBXL	16715	3895	150	FD	0.27245866367834076	0.005924317487361788	0.02414916996402367	0.07673328743129729	1.0
PTBXL	16715	3895	150	SG	0.17263846852567719	0.004611316830720744	0.023780290887301964	0.08658984627305982	1.0
PTBXL	16715	3895	150	SG0SPEC	0.27304883180030765	0.005659766144815314	0.024074387940814894	0.06865968616619506	1.0
PTBXL	16715	3895	150	SPEC	0.5580727438258573	0.007349444927207428	0.02480267584812784	0.16461839393210156	1.0
PTBXL	16718	2602	40	FD	0.1502849660956426	0.005034937317219648	0.03254830319222044	0.07746071122403025	1.0
PTBXL	16718	2602	40	SG	0.1362072382380669	0.004438591087511012	0.0325799245599743	0.08097509190751738	1.0
PTBXL	16718	2602	40	SG0SPEC	0.1507109278303348	0.005062320990547769	0.0325324234282892	0.07861995369585081	1.0
PTBXL	16718	2602	40	SPEC	0.1588128434654577	0.005164263236577581	0.0327796251609592	0.07932902477586133	1.0
PTBXL	16718	2602	100	FD	0.2781057695986336	0.005912122609561126	0.03323479786470335	0.09805212418663442	1.0
PTBXL	16718	2602	100	SG	0.1931001177617572	0.004596103107539098	0.032923235355102026	0.08347244015614097	1.0
PTBXL	16718	2602	100	SG0SPEC	0.22619747259244627	0.005513616494056341	0.03277923321670148	0.08125662827847474	1.0
PTBXL	16718	2602	100	SPEC	0.3286802941946464	0.006484162752871658	0.033634793824098126	0.13243612597697188	1.0
PTBXL	16718	2602	150	FD	0.33770188253402156	0.0062009334747588785	0.03345715774525209	0.11488773559312732	1.0
PTBXL	16718	2602	150	SG	0.2017432291504902	0.004596110134890314	0.032939557560559087	0.08330603569308354	1.0
PTBXL	16718	2602	150	SG0SPEC	0.31985657414399565	0.005542964084925469	0.03278602989778401	0.09809719349816445	1.0
PTBXL	16718	2602	150	SPEC	0.6033747023973952	0.007696913442060908	0.034132584286338474	0.17237640468323834	1.0
PTBXL	16721	3793	40	FD	0.16106080213589563	0.0027542879832752965	0.02472093421267106	0.0496797892490506	1.0
PTBXL	16721	3793	40	SG	0.16244286732525065	0.0023291218210752976	0.024735238962576532	0.05219286461317072	1.0
PTBXL	16721	3793	40	SG0SPEC	0.15285528062072043	0.0027486401950621905	0.024718679348870648	0.05033671141427176	1.0
PTBXL	16721	3793	40	SPEC	0.15591605510897222	0.002848978541566791	0.0248310841048845	0.05121956612146837	1.0
PTBXL	16721	3793	100	FD	0.3003283562234548	0.003928370537263748	0.02618001426380198	0.1169404910592469	1.0
PTBXL	16721	3793	100	SG	0.18248244264523492	0.0026283812938227673	0.025153726702999223	0.07516483680482405	1.0
PTBXL	16721	3793	100	SG0SPEC	0.25211286300354946	0.0033911795588502363	0.025043993245700353	0.0724074294143819	1.0
PTBXL	16721	3793	100	SPEC	0.40713043253120185	0.004513879548842065	0.026487205034777923	0.1425661255688196	1.0
PTBXL	16721	3793	150	FD	0.33960995151098594	0.004262156254460598	0.026283367739971527	0.1136880512970853	1.0
PTBXL	16721	3793	150	SG	0.1811865009717839	0.0026431903197092414	0.025192117352318837	0.07614316931015212	1.0
PTBXL	16721	3793	150	SG0SPEC	0.3149000416252544	0.0034975813268412195	0.025284685968965766	0.07583286985994434	1.0
PTBXL	16721	3793	150	SPEC	0.5578583756254434	0.005856529762301801	0.02679763270033185	0.19060912438243174	1.0
PTBXL	16734	15421	40	FD	0.1335390054351993	0.0015007887364679325	0.007803748818311433	0.05267047874431818	1.0
PTBXL	16734	15421	40	SG	0.15701400410721705	0.0013398946112062162	0.007797261953197433	0.04616314961847274	1.0
PTBXL	16734	15421	40	SG0SPEC	0.1360322455034159	0.0015040187568149642	0.00781447803220734	0.052120569201338784	1.0
PTBXL	16734	15421	40	SPEC	0.1548814223608674	0.0015371480395619732	0.007850488706816594	0.0563589960370947	1.0
PTBXL	16734	15421	100	FD	0.2778582601909573	0.0020542788686603868	0.00790248518515099	0.08088110057746452	1.0
PTBXL	16734	15421	100	SG	0.16703633741981463	0.001459874847155724	0.0077151961861265895	0.08025508632721111	1.0
PTBXL	16734	15421	100	SG0SPEC	0.2723566590412975	0.001742636185585304	0.007761768784208923	0.08244741278565453	1.0
PTBXL	16734	15421	100	SPEC	0.479310500095208	0.002347221429937182	0.00809700798489909	0.11962522989202073	1.0
PTBXL	16734	15421	150	FD	0.3026674205682884	0.0021595107414726787	0.008076145354927941	0.11319934010562825	1.0
PTBXL	16734	15421	150	SG	0.16616333883762072	0.001459181183738361	0.00771309171678289	0.07944586544115771	1.0
PTBXL	16734	15421	150	SG0SPEC	0.35771702531615407	0.0017695926918330769	0.007772876975957003	0.09248271709798268	1.0
PTBXL	16734	15421	150	SPEC	0.5774650393423155	0.00294967517425689	0.008516288227818596	0.21788852462164088	1.0
PTBXL	16747	117	40	FD	0.15014979401708875	0.003229379676984951	0.01886276248847043	0.09376968322664564	1.0
PTBXL	16747	117	40	SG	0.14818983189758256	0.002787041674752181	0.01883374370334337	0.09854449288259429	1.0
PTBXL	16747	117	40	SG0SPEC	0.1573574077524768	0.0032443074039854997	0.01883764053978817	0.09559223815546164	1.0
PTBXL	16747	117	40	SPEC	0.15718780047870834	0.0033283482131064007	0.019015712931747197	0.09545678073640848	1.0
PTBXL	16747	117	100	FD	0.28877676444069394	0.003803921042603438	0.019468477756571855	0.13329606054400997	1.0
PTBXL	16747	117	100	SG	0.1711625594866084	0.002895144807289496	0.01907084801566359	0.09644353988187217	1.0
PTBXL	16747	117	100	SG0SPEC	0.22900230053464316	0.0034747733069134742	0.019078063241291347	0.08844415087706356	1.0
PTBXL	16747	117	100	SPEC	0.3540714960951025	0.004172711524142555	0.01979777853624419	0.17004194045969567	1.0
PTBXL	16747	117	150	FD	0.35962191306741537	0.004016465261856363	0.019610672637134174	0.15842070133331093	1.0
PTBXL	16747	117	150	SG	0.16999791954342225	0.0028958667413085766	0.019080534648681476	0.09642848130209683	1.0
PTBXL	16747	117	150	SG0SPEC	0.24667264899751667	0.003513924610726818	0.01910370197633378	0.09504670334140361	1.0
PTBXL	16747	117	150	SPEC	0.5862407264349627	0.005124693024288357	0.020151612224458118	0.24837185112568833	1.0
PTBXL	16771	1113	40	FD	0.1506901591632427	0.0027027380959557075	0.01653856735346446	0.09777103274563051	1.0
PTBXL	16771	1113	40	SG	0.13836968019003348	0.002352230938306412	0.016538055330255468	0.10218590905640564	1.0
PTBXL	16771	1113	40	SG0SPEC	0.15227617185693823	0.0027084839969718512	0.016596467369136985	0.09971299509678846	1.0
PTBXL	16771	1113	40	SPEC	0.162749910926606	0.0027786353921374672	0.016621296137850846	0.09941081293285227	1.0
PTBXL	16771	1113	100	FD	0.23206605050014173	0.003203604432547282	0.016638640000905036	0.0920183661437853	1.0
PTBXL	16771	1113	100	SG	0.17643387579983577	0.00249326170897049	0.016590092340022008	0.10289096556838327	1.0
PTBXL	16771	1113	100	SG0SPEC	0.24722415624677924	0.003001594073490718	0.016648574401979373	0.09205804289409858	1.0
PTBXL	16771	1113	100	SPEC	0.3294736013641006	0.0035107028769155177	0.016816922988345296	0.11241051038941016	1.0
PTBXL	16771	1113	150	FD	0.3203993878913236	0.0033227653466464816	0.01670077751184269	0.0975253041401959	1.0
PTBXL	16771	1113	150	SG	0.1886378449950236	0.002495852190080026	0.016587924313796	0.10272570407252163	1.0
PTBXL	16771	1113	150	SG0SPEC	0.27399758080261233	0.0030276295388926952	0.016654407262205313	0.10273244099624257	1.0
PTBXL	16771	1113	150	SPEC	0.5127019116208578	0.004108302684041106	0.01698546175353707	0.19777185137737732	1.0
PTBXL	16830	3702	40	FD	0.17634177543316223	0.0022658590353499177	0.00996459355365584	0.02100170312523557	1.0
PTBXL	16830	3702	40	SG	0.13785500294906633	0.0019645889665597803	0.009924023297399751	0.01752677316981745	1.0
PTBXL	16830	3702	40	SG0SPEC	0.16921941582698594	0.002279839277421436	0.009974631773640493	0.020166335763847253	1.0
PTBXL	16830	3702	40	SPEC	0.17044386358326014	0.0023302909916604313	0.01004566553052639	0.023163824114654223	1.0
PTBXL	16830	3702	100	FD	0.284729533090451	0.002835318360239928	0.010032961398482943	0.10796088977486501	1.0
PTBXL	16830	3702	100	SG	0.2031901753613016	0.002086392214517597	0.009905242676617255	0.06356818702932784	1.0
PTBXL	16830	3702	100	SG0SPEC	0.2187787818738659	0.0025297852403001844	0.00994112960929706	0.0684041981945934	1.0
PTBXL	16830	3702	100	SPEC	0.32833612411377017	0.0031315309620103043	0.010189809666694048	0.14184594412773885	1.0
PTBXL	16830	3702	150	FD	0.29277696166405837	0.003025824193394379	0.010100462862714137	0.11138294675902345	1.0
PTBXL	16830	3702	150	SG	0.2106756783361169	0.002090337473553615	0.009903374990949851	0.06460305370281444	1.0
PTBXL	16830	3702	150	SG0SPEC	0.29285145908096694	0.0025883561713287407	0.009960477199724429	0.07578532170898852	1.0
PTBXL	16830	3702	150	SPEC	0.5388028216138455	0.0037936177576410684	0.01052175808358874	0.2008248449075767	1.0
PTBXL	16839	19316	40	FD	0.13624400254714095	0.0014100762703456993	0.0115006224008978	0.036536199559803695	1.0
PTBXL	16839	19316	40	SG	0.13522932121561798	0.0012574843700617262	0.01153343559805836	0.03780542435179623	1.0
PTBXL	16839	19316	40	SG0SPEC	0.14014322510991284	0.0014144402061895156	0.011512149200443269	0.03755100065888432	1.0
PTBXL	16839	19316	40	SPEC	0.14022929967761638	0.0014431788247552754	0.011568411572045445	0.03687201304661669	1.0
PTBXL	16839	19316	100	FD	0.26621520195843146	0.002158087354154634	0.011633327223354117	0.0658843647185862	1.0
PTBXL	16839	19316	100	SG	0.21100618898718215	0.0013951246388153205	0.011439474999973604	0.05255204668242134	1.0
PTBXL	16839	19316	100	SG0SPEC	0.21489211499384847	0.0017138487582072628	0.011344198442074169	0.05030169797888756	1.0
PTBXL	16839	19316	100	SPEC	0.367426527529744	0.002615163440921303	0.011905813551093191	0.08999298804099798	1.0
PTBXL	16839	19316	150	FD	0.3318193697310266	0.002416034290001498	0.01167718491035689	0.08568255487717033	1.0
PTBXL	16839	19316	150	SG	0.20264955564282913	0.0013966303293158734	0.011445183814562202	0.05334144324315693	1.0
PTBXL	16839	19316	150	SG0SPEC	0.29601003498605816	0.0017406331406001477	0.011357043620411835	0.0726284264013846	1.0
PTBXL	16839	19316	150	SPEC	0.5501009050807798	0.0034957633632560596	0.012168412153744744	0.17302470869253112	1.0
PTBXL	16861	19286	40	FD	0.16381672368457068	0.0037466425455769496	0.017557297078732177	0.01934866674769776	1.0
PTBXL	16861	19286	40	SG	0.15418408976705347	0.003255813297431257	0.01750343167206521	0.02009661602676187	1.0
PTBXL	16861	19286	40	SG0SPEC	0.13453524497239092	0.003770041390498404	0.017506240102449437	0.019061148752705738	1.0
PTBXL	16861	19286	40	SPEC	0.15340195669810403	0.0038536380542686976	0.017779693119150754	0.02035339181128332	1.0
PTBXL	16861	19286	100	FD	0.221016592683654	0.0041007694259587325	0.01817010913472151	0.054186578260020844	1.0
PTBXL	16861	19286	100	SG	0.1435678788173306	0.0033523629853847454	0.018014053810919747	0.03709477740880329	1.0
PTBXL	16861	19286	100	SG0SPEC	0.17082921191446507	0.003992931032773757	0.017963768713504517	0.039851082543776485	1.0
PTBXL	16861	19286	100	SPEC	0.2597134801006919	0.004332597475923666	0.018493738235572692	0.06710546436421738	1.0
PTBXL	16861	19286	150	FD	0.2701106973371954	0.004140527253075553	0.018209194426528345	0.06450873887629867	1.0
PTBXL	16861	19286	150	SG	0.1479336058884674	0.003357797746064752	0.018011097430700965	0.037985710286848544	1.0
PTBXL	16861	19286	150	SG0SPEC	0.21996251771076705	0.004034304888599166	0.0179608741226964	0.046222068519662686	1.0
PTBXL	16861	19286	150	SPEC	0.4739925626233911	0.00477990588090135	0.018677464130674656	0.14527705828974596	1.0
PTBXL	16862	5777	40	FD	0.16407387139325216	0.001886100640897063	0.008479748246307445	0.06342852184286653	1.0
PTBXL	16862	5777	40	SG	0.16046977893391398	0.0015710567262511715	0.008432649099674158	0.07221224001595317	1.0
PTBXL	16862	5777	40	SG0SPEC	0.17469287513507598	0.00188671169827582	0.008465319545367913	0.06558780376546959	1.0
PTBXL	16862	5777	40	SPEC	0.17190069658083507	0.0019569746158410615	0.0085684643251607	0.06382680997292203	1.0
PTBXL	16862	5777	100	FD	0.25754398784097265	0.002404048388558631	0.008743428490382047	0.06886249632798712	1.0
PTBXL	16862	5777	100	SG	0.17962266629412452	0.0016823536181389737	0.008390554367405158	0.059811430343781107	1.0
PTBXL	16862	5777	100	SG0SPEC	0.23725996529278348	0.002137451811936721	0.008503922059683042	0.045501676962857486	1.0
PTBXL	16862	5777	100	SPEC	0.3580727121394199	0.0027102810315552677	0.008924421976464612	0.08154815018920644	1.0
PTBXL	16862	5777	150	FD	0.4962543251444227	0.002605373158205173	0.008808127266094957	0.0696332398507644	1.0
PTBXL	16862	5777	150	SG	0.19534543495003356	0.0016822290838285556	0.008399191528756266	0.060947412111259584	1.0
PTBXL	16862	5777	150	SG0SPEC	0.2974292158278734	0.0021411702243515933	0.008516830809726317	0.05888564212750662	1.0
PTBXL	16862	5777	150	SPEC	0.599935100988201	0.0034559640488604063	0.009190301707157279	0.1688415034797265	1.0
PTBXL	16869	3600	40	FD	0.13821208224920006	0.002253886371232395	0.013658986210175304	0.05356305363797474	1.0
PTBXL	16869	3600	40	SG	0.12872894851282088	0.0019992169074037336	0.013644963896227063	0.0610923935674899	1.0
PTBXL	16869	3600	40	SG0SPEC	0.1402065930541718	0.0022702845992715703	0.013687643932417518	0.055328846500094425	1.0
PTBXL	16869	3600	40	SPEC	0.14026443249828832	0.002308415427670219	0.013747281312601552	0.053531261235434814	1.0
PTBXL	16869	3600	100	FD	0.33673051986434255	0.002774914313947016	0.013884671573602445	0.10331384279166003	1.0
PTBXL	16869	3600	100	SG	0.2012216053794416	0.0020243215780002166	0.013518636011390731	0.06898418628601949	1.0
PTBXL	16869	3600	100	SG0SPEC	0.2674845356734247	0.002392426066648345	0.013524206770330126	0.07623855505681312	1.0
PTBXL	16869	3600	100	SPEC	0.38492187902415614	0.0031309890980590564	0.014214949082190908	0.14351210177746104	1.0
PTBXL	16869	3600	150	FD	0.3243889359751149	0.00299442394221062	0.014333890137202949	0.12469496187937402	1.0
PTBXL	16869	3600	150	SG	0.23920773474273163	0.0020260404599901716	0.013515998146747572	0.07075709068221245	1.0
PTBXL	16869	3600	150	SG0SPEC	0.32128264919239585	0.0024594565356401586	0.013524662475152785	0.09588334165257907	1.0
PTBXL	16869	3600	150	SPEC	0.5478617280224485	0.00395448979828066	0.015076365310451268	0.24987141605058782	1.0
PTBXL	16870	11788	40	FD	0.16841836100911126	0.002490870525758005	0.017525465670769368	0.025392500856622223	1.0
PTBXL	16870	11788	40	SG	0.1558763323981795	0.0021201969586190686	0.017525777010469857	0.030860349021370196	1.0
PTBXL	16870	11788	40	SG0SPEC	0.172221582291901	0.0024941853562119127	0.01746844137824971	0.026684225148520233	1.0
PTBXL	16870	11788	40	SPEC	0.18241559591423115	0.002578360297161723	0.017663505657559423	0.025090073203621686	1.0
PTBXL	16870	11788	100	FD	0.2689899030658647	0.003420037111176182	0.01980567167832803	0.030103055790264052	1.0
PTBXL	16870	11788	100	SG	0.20035239435140254	0.0023138612411600155	0.019195885291675287	0.024827530935888624	1.0
PTBXL	16870	11788	100	SG0SPEC	0.2803685125159331	0.003062628680487013	0.018748075348594236	0.027261020995185136	1.0
PTBXL	16870	11788	100	SPEC	0.3784456405187347	0.0038544645860754644	0.02023135725641654	0.04624529750179851	1.0
PTBXL	16870	11788	150	FD	0.3458609956656474	0.0035860418964028815	0.01993718336572986	0.04825257162376767	1.0
PTBXL	16870	11788	150	SG	0.24096161489571077	0.002318680478908973	0.0192299317397261	0.024992028021138337	1.0
PTBXL	16870	11788	150	SG0SPEC	0.3115021561549092	0.0031104760184102525	0.018757642411575914	0.038997783288328196	1.0
PTBXL	16870	11788	150	SPEC	0.5326308902787872	0.004511311625345465	0.020464447097679347	0.09616254804501363	1.0
PTBXL	16874	19955	40	FD	0.13501934221683642	0.0027644068271197634	0.008420999662093025	0.048425104409069775	1.0
PTBXL	16874	19955	40	SG	0.13740732927509616	0.0024671500122595163	0.008313279150375413	0.0463042188537965	1.0
PTBXL	16874	19955	40	SG0SPEC	0.1350096437529918	0.0027859582793868234	0.008400281842722495	0.048510192472065804	1.0
PTBXL	16874	19955	40	SPEC	0.14107819881332137	0.0028271570415082394	0.008507182069134067	0.050628176886813085	1.0
PTBXL	16874	19955	100	FD	0.29644750156312494	0.002985228014259787	0.008851654037961502	0.07576747471501236	1.0
PTBXL	16874	19955	100	SG	0.1994671428407113	0.002505926372223068	0.00864039256666505	0.06085043894909663	1.0
PTBXL	16874	19955	100	SG0SPEC	0.23015741516262722	0.0028971141163362814	0.008695313959296812	0.06524837273474743	1.0
PTBXL	16874	19955	100	SPEC	0.29544089328142537	0.00316439775622455	0.009030250841481749	0.09301339596003684	1.0
PTBXL	16874	19955	150	FD	0.35223687576556073	0.0030954644392230477	0.008981415770863378	0.07912113562838044	1.0
PTBXL	16874	19955	150	SG	0.19447828950102183	0.002507927766365116	0.008634306540979856	0.06102136663053723	1.0
PTBXL	16874	19955	150	SG0SPEC	0.2801472645701811	0.002918894022013759	0.008709648041700196	0.06817665089095974	1.0
PTBXL	16874	19955	150	SPEC	0.6154467231525536	0.0037162315103399512	0.009435891964450195	0.19560872247941416	1.0
PTBXL	16921	9823	40	FD	0.16729306564795704	0.0025582981907001146	0.009327031898657903	0.0396889614534648	1.0
PTBXL	16921	9823	40	SG	0.1551715952652371	0.002223673896972257	0.009202659912250095	0.04305909598358019	1.0
PTBXL	16921	9823	40	SG0SPEC	0.16808296988251523	0.0025694222386168494	0.009329291190155204	0.040926905536712486	1.0
PTBXL	16921	9823	40	SPEC	0.17140131996966557	0.0026308144996392015	0.009384825235718854	0.03989998332975658	1.0
PTBXL	16921	9823	100	FD	0.2954176096595725	0.0031209638927471835	0.010008379253737695	0.0710135019191937	1.0
PTBXL	16921	9823	100	SG	0.23722239845424178	0.002292864319259114	0.009518225417602407	0.04078777851901154	1.0
PTBXL	16921	9823	100	SG0SPEC	0.27199912246083385	0.0027361406496356766	0.00958590949123139	0.035410433875753114	1.0
PTBXL	16921	9823	100	SPEC	0.4041573143221177	0.0035479574209585883	0.01028108439257783	0.10797132159031292	1.0
PTBXL	16921	9823	150	FD	0.3208737284216518	0.003423509302102686	0.010069404877475515	0.07978805750235471	1.0
PTBXL	16921	9823	150	SG	0.24726118349724788	0.0022954852635748793	0.009529694039195942	0.041842031013806236	1.0
PTBXL	16921	9823	150	SG0SPEC	0.31460321339293473	0.002786912074303515	0.009605493431817377	0.04786813107537387	1.0
PTBXL	16921	9823	150	SPEC	0.6368486901292801	0.004605389284585577	0.010659695218749134	0.14738063111663696	1.0
PTBXL	16937	15865	40	FD	0.17332446484309258	0.0018540357686472055	0.01757943772333861	0.07843857593998714	1.0
PTBXL	16937	15865	40	SG	0.1451051153150094	0.0016535485926425961	0.017576595763217944	0.07901177192007457	1.0
PTBXL	16937	15865	40	SG0SPEC	0.16207597223839842	0.0018579162976494873	0.017561632536142124	0.07925681195528933	1.0
PTBXL	16937	15865	40	SPEC	0.16885878480862088	0.001901932492065061	0.017643084321690955	0.08061228047094846	1.0
PTBXL	16937	15865	100	FD	0.2634548891099726	0.002316212926976899	0.017815658334327238	0.0842467525545917	1.0
PTBXL	16937	15865	100	SG	0.20904407334542474	0.0017456072558587408	0.017753568800712605	0.08740321109729525	1.0
PTBXL	16937	15865	100	SG0SPEC	0.244962126828383	0.0020999995744700878	0.01772208792815031	0.09328805072106156	1.0
PTBXL	16937	15865	100	SPEC	0.4018613745910891	0.0025214163609326196	0.017923284262624777	0.11369998627117528	1.0
PTBXL	16937	15865	150	FD	0.32114469939035417	0.002487925571697208	0.017882742863106073	0.12616737871200662	1.0
PTBXL	16937	15865	150	SG	0.2530418552993306	0.001747225068863888	0.01775439748318096	0.08764642505026339	1.0
PTBXL	16937	15865	150	SG0SPEC	0.3126081288886273	0.002180736213539237	0.017734153704745403	0.1146251828404433	1.0
PTBXL	16937	15865	150	SPEC	0.6107467960315586	0.003356411554914461	0.018174872036489247	0.30841455136744583	1.0
PTBXL	16950	7661	40	FD	0.12331877949704786	0.002494857405297082	0.014822415106877575	0.03612138394135734	1.0
PTBXL	16950	7661	40	SG	0.1315377446260556	0.002221475454975712	0.014794216250859245	0.03337918837418041	1.0
PTBXL	16950	7661	40	SG0SPEC	0.13055804422726489	0.0025081955950470853	0.014826108914318827	0.03614677373767925	1.0
