## Supplementary material for "Calibration and processing sensitivity of time-embedded three-dimensional electrocardiographic descriptors: a two-dataset benchmark": Research materials and reproducible analysis code: PTBXL_participants.csv (part 2 of 2)

cohort	patient	record	cutoff	method	abs_torsion	curvature	almost_curvature	weighted_abs_torsion	valid_duration_fraction
PTBXL	16950	7661	40	SPEC	0.12086833300965677	0.0025535431138660357	0.014909881054875928	0.03808955542028714	1.0
PTBXL	16950	7661	100	FD	0.2830851496926006	0.0029883862521261338	0.015227658917574247	0.06810717734047828	1.0
PTBXL	16950	7661	100	SG	0.17546070975473715	0.0023046467095613745	0.015058841440376055	0.043008505984189885	1.0
PTBXL	16950	7661	100	SG0SPEC	0.21007028047112006	0.0026900279010735884	0.015043909906094534	0.05123909016313697	1.0
PTBXL	16950	7661	100	SPEC	0.3736519962890309	0.0033461677491259433	0.015398201355106462	0.11438064516455007	1.0
PTBXL	16950	7661	150	FD	0.3614444521690549	0.0032178624169243034	0.015241530296872856	0.09319563316667964	1.0
PTBXL	16950	7661	150	SG	0.1876001509640396	0.0023049830047821513	0.015074836908035108	0.043386627604069423	1.0
PTBXL	16950	7661	150	SG0SPEC	0.28228161026991183	0.002718522152927486	0.015075393935291174	0.06701412615451843	1.0
PTBXL	16950	7661	150	SPEC	0.6599937145364231	0.004171420926687335	0.015577053012613204	0.2407501671517019	1.0
PTBXL	16997	1426	40	FD	0.15000126197804756	0.003421923959891098	0.028509295135766954	0.017797909695357998	1.0
PTBXL	16997	1426	40	SG	0.13543318161643364	0.003040942446280545	0.028516276013854716	0.015975402065805763	1.0
PTBXL	16997	1426	40	SG0SPEC	0.13733969616486116	0.003439171870399072	0.028478984944300213	0.017603872705150243	1.0
PTBXL	16997	1426	40	SPEC	0.15585812259611664	0.0035056036006472046	0.02865627376796491	0.01899587739253989	1.0
PTBXL	16997	1426	100	FD	0.25086876826233395	0.003907985951386033	0.02926681738914479	0.05127774273086002	1.0
PTBXL	16997	1426	100	SG	0.16815618009820205	0.003130532192240018	0.028983470598113546	0.0316364622742834	1.0
PTBXL	16997	1426	100	SG0SPEC	0.22557834002125365	0.0036263337776543327	0.02884210170847749	0.03738582602495555	1.0
PTBXL	16997	1426	100	SPEC	0.34168745055331323	0.004333431142184758	0.029551921237970343	0.07182201753647507	1.0
PTBXL	16997	1426	150	FD	0.3199826895219007	0.004142534183129752	0.029342612712238526	0.0641270700805324	1.0
PTBXL	16997	1426	150	SG	0.18406892252460938	0.003132996491324808	0.028996503677679704	0.032151049868847606	1.0
PTBXL	16997	1426	150	SG0SPEC	0.27240635477530956	0.0036531418122424564	0.028863065294018032	0.04510949976863066	1.0
PTBXL	16997	1426	150	SPEC	0.5360317018225413	0.005063978391326962	0.029815369019174604	0.1667467766420927	1.0
PTBXL	17008	9346	40	FD	0.15064188625289096	0.0012859218421610549	0.00853901479537559	0.04925527148746523	1.0
PTBXL	17008	9346	40	SG	0.14694783246801837	0.0010877456676327648	0.008511587953875004	0.05580962559462558	1.0
PTBXL	17008	9346	40	SG0SPEC	0.1548467917822119	0.0012846543502330588	0.00853846197433468	0.050429155363054916	1.0
PTBXL	17008	9346	40	SPEC	0.15405822099933963	0.0013302484487146664	0.008581294485270634	0.04962036751649676	1.0
PTBXL	17008	9346	100	FD	0.2951410519744654	0.001666545454581558	0.008956831551142644	0.12395207770294758	1.0
PTBXL	17008	9346	100	SG	0.1917544371935051	0.0011847727911373862	0.008740429275092457	0.08071844753346408	1.0
PTBXL	17008	9346	100	SG0SPEC	0.23963947157038684	0.001499289706919153	0.008738488769783715	0.08483541438655329	1.0
PTBXL	17008	9346	100	SPEC	0.39775831322354216	0.0019306976008463877	0.009114684995401395	0.1613467110955532	1.0
PTBXL	17008	9346	150	FD	0.30968330200432725	0.001800412639176683	0.009049057729885885	0.1551605221353124	1.0
PTBXL	17008	9346	150	SG	0.18564901747804322	0.0011869337808716543	0.008743106831999522	0.08291419670536354	1.0
PTBXL	17008	9346	150	SG0SPEC	0.29205096149486587	0.001543262119781241	0.008752107660069432	0.10875701936896875	1.0
PTBXL	17008	9346	150	SPEC	0.5843333803547349	0.0024588940927470016	0.009367087182349722	0.2724309292321446	1.0
PTBXL	17025	15863	40	FD	0.1444701828117422	0.002280990233473202	0.014977389406232201	0.12032961236795404	1.0
PTBXL	17025	15863	40	SG	0.14124877527142235	0.0020158176802130144	0.014965340535235854	0.12117197518313318	1.0
PTBXL	17025	15863	40	SG0SPEC	0.14463508963818286	0.0022933003579719475	0.014964213924069372	0.12181245975597409	1.0
PTBXL	17025	15863	40	SPEC	0.14902360487020744	0.002339238629744166	0.015058242707653175	0.12380843380496981	1.0
PTBXL	17025	15863	100	FD	0.26713472520866827	0.002582259998755329	0.015432550818129246	0.159746590237873	1.0
PTBXL	17025	15863	100	SG	0.20738868641763852	0.0020635056909687503	0.015289120160301274	0.12941445180793681	1.0
PTBXL	17025	15863	100	SG0SPEC	0.21761718708876931	0.002423315723910477	0.015254128658766063	0.13154108971311307	1.0
PTBXL	17025	15863	100	SPEC	0.3463142807911242	0.002898556934951706	0.015649108232978284	0.20603693212220714	1.0
PTBXL	17025	15863	150	FD	0.31004823426723815	0.002829799286563352	0.015569470289940794	0.18231421716887353	1.0
PTBXL	17025	15863	150	SG	0.23095677011312052	0.002064531198414984	0.015285801066349303	0.12941300762742872	1.0
PTBXL	17025	15863	150	SG0SPEC	0.31620503136624184	0.002461912836681908	0.015245919099599988	0.14400631475847225	1.0
PTBXL	17025	15863	150	SPEC	0.5925086069162907	0.003761685984173326	0.015992519509775177	0.24861464037294742	1.0
PTBXL	17038	2579	40	FD	0.14323219628939377	0.0017797930849975374	0.006452126983078432	0.039182774159638445	1.0
PTBXL	17038	2579	40	SG	0.14559619407644872	0.001547830492906103	0.006362285574928952	0.042474588518708375	1.0
PTBXL	17038	2579	40	SG0SPEC	0.15236719902350804	0.0017890928019250146	0.006468911457918355	0.04005357467943114	1.0
PTBXL	17038	2579	40	SPEC	0.1572286797211856	0.0018311101933066384	0.006498454975483907	0.03985974485568347	1.0
PTBXL	17038	2579	100	FD	0.2978345940492229	0.0021348399828990065	0.0068108404173930276	0.07455372246902026	1.0
PTBXL	17038	2579	100	SG	0.20634432435704242	0.001584218410018528	0.006500036519402691	0.04979926831373522	1.0
PTBXL	17038	2579	100	SG0SPEC	0.2309912132562214	0.0019179830094466293	0.006545768714316336	0.05639302469386638	1.0
PTBXL	17038	2579	100	SPEC	0.3768733274880033	0.002412435925679193	0.006992283288752827	0.10819231410065135	1.0
PTBXL	17038	2579	150	FD	0.3611044243737546	0.0023227258439229496	0.0069900507978190975	0.11344918446149711	1.0
PTBXL	17038	2579	150	SG	0.22357349840517587	0.0015862110844952035	0.006509765835252902	0.050628320800779815	1.0
PTBXL	17038	2579	150	SG0SPEC	0.34263718168806345	0.0019713209137475576	0.006558672576407715	0.06996190844828969	1.0
PTBXL	17038	2579	150	SPEC	0.6611619424041449	0.003231303207711419	0.00743971536497583	0.2642373876800161	1.0
PTBXL	17065	20401	40	FD	0.1616762736987905	0.0014811512276583605	0.007249273101722199	0.021698732001683617	1.0
PTBXL	17065	20401	40	SG	0.13844468463269938	0.001279391631497934	0.0072004059088357384	0.01759876883253143	1.0
PTBXL	17065	20401	40	SG0SPEC	0.1809617745789694	0.001485626474507045	0.007250853747926677	0.02056798754225117	1.0
PTBXL	17065	20401	40	SPEC	0.1932876364996154	0.0015260760686632226	0.007313247687833065	0.024992418353869998	1.0
PTBXL	17065	20401	100	FD	0.3010566939262384	0.0020251903467091506	0.007571597655251394	0.0955353787640798	1.0
PTBXL	17065	20401	100	SG	0.24987640745332587	0.0013858294725470465	0.0072248899938653615	0.05593169494733056	1.0
PTBXL	17065	20401	100	SG0SPEC	0.23985768289180925	0.0017503668264070783	0.007334758990966967	0.06319060080956224	1.0
PTBXL	17065	20401	100	SPEC	0.41099171500952336	0.0023384562765195647	0.007774467441083822	0.1378166725694205	1.0
PTBXL	17065	20401	150	FD	0.37137070840688935	0.002219156924777881	0.00767032014842952	0.12423577091599564	1.0
PTBXL	17065	20401	150	SG	0.22831679297123422	0.0013875393714629714	0.007241148470416822	0.0584760664720515	1.0
PTBXL	17065	20401	150	SG0SPEC	0.3370205073878348	0.0018052252707138777	0.007359792855235676	0.09275559154114674	1.0
PTBXL	17065	20401	150	SPEC	0.6061011669681576	0.00317852393698929	0.00812938330199174	0.24387458527841155	1.0
PTBXL	17070	12179	40	FD	0.14099343642881623	0.0018994483903159083	0.010627524209759633	0.09972335076604617	1.0
PTBXL	17070	12179	40	SG	0.14394470531975073	0.0016830079551629939	0.010615560802641068	0.10206043240827689	1.0
PTBXL	17070	12179	40	SG0SPEC	0.1439936111445006	0.0019139594345556118	0.010640433426063665	0.1008715648917215	1.0
PTBXL	17070	12179	40	SPEC	0.1453224855021839	0.00194577325349625	0.010697935328254058	0.10196679058751404	1.0
PTBXL	17070	12179	100	FD	0.2868759399314167	0.002299771543588267	0.011086814556630499	0.10835883973125737	1.0
PTBXL	17070	12179	100	SG	0.20626625653245323	0.001727469960675426	0.010845946861414844	0.10593024754759235	1.0
PTBXL	17070	12179	100	SG0SPEC	0.2343520542084082	0.0020466947330040164	0.01082602878850725	0.09845140466111288	1.0
PTBXL	17070	12179	100	SPEC	0.40461288516117766	0.00255369387303342	0.011304980342716688	0.14152102164970226	1.0
PTBXL	17070	12179	150	FD	0.312843389832159	0.002512387355465182	0.011159366154446342	0.1436471381177117	1.0
PTBXL	17070	12179	150	SG	0.17532596077312523	0.0017275711210899434	0.010855514401954782	0.10641219217426084	1.0
PTBXL	17070	12179	150	SG0SPEC	0.27892370876451567	0.002092025402859969	0.010838619343985986	0.10879579268657119	1.0
PTBXL	17070	12179	150	SPEC	0.5817062171440078	0.0032609012233380157	0.011641832578279604	0.27321673799665536	1.0
PTBXL	17076	38	40	FD	0.15940251623692908	0.001806930819998464	0.013359256037383846	0.09384231473057607	1.0
PTBXL	17076	38	40	SG	0.13484965597251156	0.001551527343891047	0.013358347286184591	0.09846963563009979	1.0
PTBXL	17076	38	40	SG0SPEC	0.14883194769050773	0.0018039365094006101	0.013429709901844781	0.09636784347729938	1.0
PTBXL	17076	38	40	SPEC	0.15583005594338228	0.0018657219346623144	0.013406821291597551	0.09599478361177231	1.0
PTBXL	17076	38	100	FD	0.32000987570029943	0.0023277404907482107	0.013024237895737182	0.07272920942033101	1.0
PTBXL	17076	38	100	SG	0.14843304099897228	0.0016934544462468546	0.013080196756931565	0.09327741985663034	1.0
PTBXL	17076	38	100	SG0SPEC	0.2200159018096052	0.0021065697826294803	0.013189930571563526	0.08057832705058658	1.0
PTBXL	17076	38	100	SPEC	0.36912586645710654	0.0026577652333101363	0.01316669030753334	0.08017975600160422	1.0
PTBXL	17076	38	150	FD	0.32222362732035453	0.0024735398942069813	0.013095019165012798	0.07366567199404522	1.0
PTBXL	17076	38	150	SG	0.17381375521730785	0.0016949958740982165	0.013081199574000802	0.09341113365331331	1.0
PTBXL	17076	38	150	SG0SPEC	0.3177170114211343	0.0021415199964278033	0.013240199296622394	0.08497438410685658	1.0
PTBXL	17076	38	150	SPEC	0.5874242521631023	0.0032449706786792567	0.013361233902667049	0.1341865564591576	1.0
PTBXL	17083	17202	40	FD	0.13684429549671695	0.0033998874558504692	0.020437644849459202	0.025988233572100356	1.0
PTBXL	17083	17202	40	SG	0.14160404484789643	0.0029682572172778227	0.020408004835283024	0.026481502772976857	1.0
PTBXL	17083	17202	40	SG0SPEC	0.13764118127635663	0.003421497306737386	0.02046349622090137	0.026327978025313222	1.0
PTBXL	17083	17202	40	SPEC	0.1493154668449336	0.0034933737776222332	0.020576177161424458	0.02704217455758542	1.0
PTBXL	17083	17202	100	FD	0.30221028547226697	0.0038333174912091278	0.020657156438305874	0.07989254704892867	1.0
PTBXL	17083	17202	100	SG	0.25717482420571164	0.0030216912292324754	0.020544011213497176	0.03660679164718798	1.0
PTBXL	17083	17202	100	SG0SPEC	0.25616412326445304	0.0035390892009828003	0.02063176552547225	0.03786913408828731	1.0
PTBXL	17083	17202	100	SPEC	0.36205574553800934	0.004212532230631826	0.02085804907673758	0.11635666356400455	1.0
PTBXL	17083	17202	150	FD	0.3013015141122017	0.0040110654489040835	0.02068789337842686	0.09447192238887567	1.0
PTBXL	17083	17202	150	SG	0.3638666340735529	0.00301979826849232	0.020549488740001925	0.03734018850661555	1.0
PTBXL	17083	17202	150	SG0SPEC	0.2488387857150534	0.0035632111174162804	0.02064831791756012	0.04746130914824505	1.0
PTBXL	17083	17202	150	SPEC	0.5562397346506142	0.004867776732100527	0.021029528467777836	0.1783163018220143	1.0
PTBXL	17124	1498	40	FD	0.15561483857017055	0.0033198064832309316	0.014544071774807245	0.03437460258362725	1.0
PTBXL	17124	1498	40	SG	0.14553910841948087	0.002778341401238016	0.014383296362669815	0.03604600614501944	1.0
PTBXL	17124	1498	40	SG0SPEC	0.15795002186764692	0.0033185814004191494	0.014496448813273943	0.034427967796430474	1.0
PTBXL	17124	1498	40	SPEC	0.1581793087949811	0.0034424390433978515	0.014700257350948962	0.03808406672888812	1.0
PTBXL	17124	1498	100	FD	0.2626144928234492	0.004217931040034154	0.016178998270736426	0.12076081562689234	1.0
PTBXL	17124	1498	100	SG	0.18708895581721724	0.00296447458077372	0.015460698457203732	0.06644439185678	1.0
PTBXL	17124	1498	100	SG0SPEC	0.24402866053513267	0.0037290217838095133	0.015392533337406686	0.0825464092367576	1.0
PTBXL	17124	1498	100	SPEC	0.3765389325164224	0.004775108247939917	0.016665242404008105	0.15251586980469362	1.0
PTBXL	17124	1498	150	FD	0.35775418276548915	0.004502679713745296	0.01645127770770507	0.12387632966377983	1.0
PTBXL	17124	1498	150	SG	0.19249138214841527	0.002968765277560917	0.01547991254825935	0.06704372296157707	1.0
PTBXL	17124	1498	150	SG0SPEC	0.2799225772177595	0.0038214520930525938	0.015433634773847087	0.09513616214968906	1.0
PTBXL	17124	1498	150	SPEC	0.5518262244389394	0.0059452108819530395	0.017329915967411715	0.2158973248400582	1.0
PTBXL	17141	5122	40	FD	0.15987660037159118	0.0027445825976366214	0.00918913625596271	0.014898116440960237	1.0
PTBXL	17141	5122	40	SG	0.16783804291187684	0.0023078721700941036	0.009013660712860375	0.016047332698850576	1.0
PTBXL	17141	5122	40	SG0SPEC	0.16639159535869144	0.002751798156199776	0.009135683250666774	0.014527957642896662	1.0
PTBXL	17141	5122	40	SPEC	0.15787440650227924	0.0028428232128700835	0.009318383247882622	0.016390508555682557	1.0
PTBXL	17141	5122	100	FD	0.31263717663691776	0.003449247811334595	0.010203718579378084	0.07308434099543426	1.0
PTBXL	17141	5122	100	SG	0.18914865450829454	0.002461825998024179	0.009780501274468596	0.04389186281490721	1.0
PTBXL	17141	5122	100	SG0SPEC	0.24165031228385755	0.003088682671404143	0.00976689355727875	0.0487662507579068	1.0
PTBXL	17141	5122	100	SPEC	0.36959335275946925	0.003872267444310119	0.010500689217136991	0.09538525277166264	1.0
PTBXL	17141	5122	150	FD	0.3416139295232856	0.003694088526661973	0.010252935723583502	0.08933993361203338	1.0
PTBXL	17141	5122	150	SG	0.25939726205537683	0.0024622064316471115	0.009791318849864866	0.045168064830609735	1.0
PTBXL	17141	5122	150	SG0SPEC	0.337474031227217	0.0031637648725041864	0.009869145216586167	0.06828882789696837	1.0
PTBXL	17141	5122	150	SPEC	0.6678764258389192	0.005090059519608082	0.010835093237903553	0.23935982644509166	1.0
PTBXL	17162	14938	40	FD	0.16644379439507243	0.002316645010150744	0.009688510021993257	0.030162319590858716	1.0
PTBXL	17162	14938	40	SG	0.14664411639013689	0.0019676640183318526	0.009580386575670705	0.02530124694989911	1.0
PTBXL	17162	14938	40	SG0SPEC	0.161214388227707	0.002321226861756175	0.009679819339488457	0.02889917436169278	1.0
PTBXL	17162	14938	40	SPEC	0.1873738008805243	0.0023960600266866357	0.00977361140915236	0.033796618733128045	1.0
PTBXL	17162	14938	100	FD	0.2543216510119266	0.0028387319759417533	0.009979530587469709	0.0896001180349577	1.0
PTBXL	17162	14938	100	SG	0.2079121824066522	0.0020984626258519342	0.009711862563506458	0.05922096706126172	1.0
PTBXL	17162	14938	100	SG0SPEC	0.24520910079572455	0.002596500050343879	0.009883272183738995	0.06691601878246776	1.0
PTBXL	17162	14938	100	SPEC	0.33188277300399294	0.0031218501143961902	0.010172454419824832	0.12014949754360607	1.0
PTBXL	17162	14938	150	FD	0.4222202673040475	0.002956309335884229	0.010117344938083998	0.11435324698364666	1.0
PTBXL	17162	14938	150	SG	0.23624090932808506	0.002099285719430621	0.009712573609562042	0.0592028972692364	1.0
PTBXL	17162	14938	150	SG0SPEC	0.28688587452407155	0.0026220705030334346	0.009891324570201001	0.07320338210616822	1.0
PTBXL	17162	14938	150	SPEC	0.45870275224098067	0.003556427868964056	0.010491706595283277	0.21390323259478072	1.0
PTBXL	17181	11371	40	FD	0.13796863459519212	0.0010194005498976137	0.016615011763018758	0.053885625785640226	1.0
PTBXL	17181	11371	40	SG	0.11953941619328404	0.0009221657570189164	0.01661277912519856	0.049129492679609005	1.0
PTBXL	17181	11371	40	SG0SPEC	0.12699896368566707	0.0010150013149442926	0.01661646432894642	0.05414207817643383	1.0
PTBXL	17181	11371	40	SPEC	0.13403976222156416	0.0010395707917842392	0.01663045367441994	0.05733052919558317	1.0
PTBXL	17181	11371	100	FD	0.28202164650948547	0.0015496656981719918	0.016842134249369055	0.09383045871600029	1.0
PTBXL	17181	11371	100	SG	0.20489066392886396	0.0010371916247082025	0.016684808612808452	0.08028445359814665	1.0
PTBXL	17181	11371	100	SG0SPEC	0.21782543569646562	0.0012710609102807675	0.01672114239487996	0.09083090674032213	1.0
PTBXL	17181	11371	100	SPEC	0.3668947332550905	0.0018082215519303925	0.01696610536902051	0.124156931099305	1.0
PTBXL	17181	11371	150	FD	0.3375161139123904	0.0017639322271923484	0.01694345126600893	0.10286116424988609	1.0
PTBXL	17181	11371	150	SG	0.20922922554292278	0.0010401009254642317	0.016692381739943335	0.08034401417874529	1.0
PTBXL	17181	11371	150	SG0SPEC	0.29418811542369805	0.0013401445439612243	0.016758929448776654	0.11413653697183675	1.0
PTBXL	17181	11371	150	SPEC	0.7274322751090803	0.002705977581278756	0.017334176241197513	0.16958952171361924	1.0
PTBXL	17184	5810	40	FD	0.13368535816388993	0.0030610412766985434	0.03414079466633488	0.04437655572407993	1.0
PTBXL	17184	5810	40	SG	0.11232526249470956	0.002821154761779161	0.03418825935252936	0.03825357966256294	1.0
PTBXL	17184	5810	40	SG0SPEC	0.11949284571396736	0.0030789022365048614	0.03411965648376629	0.043848291069281245	1.0
PTBXL	17184	5810	40	SPEC	0.16634494489083002	0.003113086244126114	0.03428768137592263	0.04763379681280945	1.0
PTBXL	17184	5810	100	FD	0.243777116089358	0.003994245860382471	0.03482533060527989	0.11500231603322741	1.0
PTBXL	17184	5810	100	SG	0.20074597036060624	0.002876563095746405	0.03471668233233764	0.07259204270997455	1.0
PTBXL	17184	5810	100	SG0SPEC	0.20984733188960103	0.003265240908167589	0.03460600396100929	0.07453570331403414	1.0
PTBXL	17184	5810	100	SPEC	0.36436233403061224	0.004598618151988307	0.03506694356049661	0.15129902072924536	1.0
PTBXL	17184	5810	150	FD	0.31024025569965663	0.004325603302438613	0.03496299657484508	0.1342414275533552	1.0
PTBXL	17184	5810	150	SG	0.19554695620543444	0.002880604103774721	0.03471431521358705	0.07410721008562948	1.0
PTBXL	17184	5810	150	SG0SPEC	0.2948484314706261	0.0033205978124386105	0.03464760750084113	0.09624056178954477	1.0
PTBXL	17184	5810	150	SPEC	0.614922883965484	0.005701710064872234	0.035395544401147706	0.21819979443792004	1.0
PTBXL	17216	7916	40	FD	0.14296614059080387	0.003861006477832444	0.03344484182144258	0.02792109424125742	1.0
PTBXL	17216	7916	40	SG	0.1420173944270594	0.0034239316472430476	0.03353566375283627	0.026479549338950473	1.0
PTBXL	17216	7916	40	SG0SPEC	0.14157282470949273	0.00387341712900868	0.03346801951188469	0.028070430917838528	1.0
PTBXL	17216	7916	40	SPEC	0.1376368719523366	0.00395584085528647	0.03365147863448977	0.028977533596621433	1.0
PTBXL	17216	7916	100	FD	0.2833806722669582	0.00484854659961007	0.033626565557279844	0.06401729842599994	1.0
PTBXL	17216	7916	100	SG	0.2426789606328389	0.0036241645122801107	0.03328037970795644	0.03794112314914953	1.0
PTBXL	17216	7916	100	SG0SPEC	0.2211567081961075	0.004311644298528262	0.03312427578540212	0.04026161504821234	1.0
PTBXL	17216	7916	100	SPEC	0.3643432074562912	0.005427806417805509	0.034005953056979746	0.09477344399879775	1.0
PTBXL	17216	7916	150	FD	0.3801777012762279	0.005256547551574389	0.03394718569700324	0.08998631891833853	1.0
PTBXL	17216	7916	150	SG	0.25182006184899275	0.0036281938872671244	0.0333239656267082	0.040082939200926995	1.0
PTBXL	17216	7916	150	SG0SPEC	0.3036287191669621	0.004372476930375948	0.033198823971579125	0.05244077307273025	1.0
PTBXL	17216	7916	150	SPEC	0.6165858785904149	0.007054794551495847	0.0349020105910877	0.202623709328975	1.0
PTBXL	17218	19669	40	FD	0.1320227174900394	0.0029805825732527585	0.013574176830144124	0.04103960432737909	1.0
PTBXL	17218	19669	40	SG	0.12407776039359389	0.0026514153892002006	0.013487654861152994	0.04663976461634468	1.0
PTBXL	17218	19669	40	SG0SPEC	0.1323392839083361	0.0030028616202276157	0.013596242689302117	0.04190914654402281	1.0
PTBXL	17218	19669	40	SPEC	0.13895191823659975	0.0030505839847329154	0.01366336273315864	0.04037042300639525	1.0
PTBXL	17218	19669	100	FD	0.25495215997596815	0.003140306917870119	0.013761526068494175	0.0801204804273113	1.0
PTBXL	17218	19669	100	SG	0.14315739477864903	0.002668804406329407	0.013588459373680688	0.04608544656830749	1.0
PTBXL	17218	19669	100	SG0SPEC	0.20497578736796096	0.003071842457988419	0.013675717175689045	0.0467446376812449	1.0
PTBXL	17218	19669	100	SPEC	0.36042063964971016	0.003360112625158681	0.013906195444248984	0.12645849991724908	1.0
PTBXL	17218	19669	150	FD	0.29922774016572073	0.0033432472034145184	0.013790856490312768	0.1107877213127783	1.0
PTBXL	17218	19669	150	SG	0.14883490580981107	0.0026665524381888415	0.013600525436008159	0.04619516579412816	1.0
PTBXL	17218	19669	150	SG0SPEC	0.27381398757470143	0.0030938819204491663	0.013705615722508713	0.058676405734836616	1.0
PTBXL	17218	19669	150	SPEC	0.590397171249925	0.00404986713299677	0.014066649498865987	0.20753324178616672	1.0
PTBXL	17225	6224	40	FD	0.15909265883250173	0.003458352547625397	0.018907745210533164	0.06814376968601457	1.0
PTBXL	17225	6224	40	SG	0.14986105356693885	0.0029227529807572565	0.01888449615145401	0.07178085993069613	1.0
PTBXL	17225	6224	40	SG0SPEC	0.15935416873732966	0.0034739523004550035	0.01889316152674645	0.06961137456965731	1.0
PTBXL	17225	6224	40	SPEC	0.17101717163982408	0.0035744900041431993	0.019116582877988425	0.06988492680886668	1.0
PTBXL	17225	6224	100	FD	0.2894129954528671	0.0042309234473273186	0.01955815364157375	0.10632457743377002	1.0
PTBXL	17225	6224	100	SG	0.16016387420140857	0.003081939239559017	0.019106883736614205	0.08944746956071485	1.0
PTBXL	17225	6224	100	SG0SPEC	0.2033315135847457	0.003806831526996345	0.019205499094212236	0.10189600179676753	1.0
PTBXL	17225	6224	100	SPEC	0.3732102543919111	0.004730600396587075	0.019981998685826653	0.12644827580647275	1.0
PTBXL	17225	6224	150	FD	0.3047794438256316	0.004510904555043658	0.01976640376315609	0.1254435675199712	1.0
PTBXL	17225	6224	150	SG	0.1640497578746784	0.003081697974797779	0.019118188751557994	0.09310730622546656	1.0
PTBXL	17225	6224	150	SG0SPEC	0.2719082437868751	0.00385650880518829	0.01924148366730305	0.11287219896908071	1.0
PTBXL	17225	6224	150	SPEC	0.5109554552748609	0.005821925195533701	0.020648207545146208	0.2520239824435457	1.0
PTBXL	17294	5384	40	FD	0.1364336079640028	0.001651797123050957	0.017793157022168046	0.03194156793605063	1.0
PTBXL	17294	5384	40	SG	0.14201214791629524	0.0015117808639842746	0.017820671660507353	0.02796177551499402	1.0
PTBXL	17294	5384	40	SG0SPEC	0.13132484503820865	0.0016592248635165768	0.017806707747669764	0.03158677048964969	1.0
PTBXL	17294	5384	40	SPEC	0.1405150967898739	0.0016824231483544068	0.017852873624083436	0.03455678266659665	1.0
PTBXL	17294	5384	100	FD	0.2732812824233078	0.0021036625667820983	0.01814904891970947	0.10036752679676025	1.0
PTBXL	17294	5384	100	SG	0.20610458721529298	0.0015557069703693467	0.01804498546741758	0.06065184819819333	1.0
PTBXL	17294	5384	100	SG0SPEC	0.2280794256531812	0.0017909984898446835	0.018002193463063226	0.0681623370867147	1.0
PTBXL	17294	5384	100	SPEC	0.40119722713813044	0.002427210074876238	0.01828766032694084	0.1439168663829657	1.0
PTBXL	17294	5384	150	FD	0.32171472352821906	0.002335221019522147	0.01823040657692699	0.12304205670302651	1.0
PTBXL	17294	5384	150	SG	0.19189409028836346	0.001558306559029829	0.01804929617051127	0.0622570012751979	1.0
PTBXL	17294	5384	150	SG0SPEC	0.2777017609098956	0.00184402301656692	0.018025656531799366	0.0920163548748282	1.0
PTBXL	17294	5384	150	SPEC	0.5911792901397416	0.00334931594953193	0.018505521001414824	0.2584741227783992	1.0
PTBXL	17332	8492	40	FD	0.14386182585009571	0.0014247361054711325	0.009637823369256185	0.03737143264960907	1.0
PTBXL	17332	8492	40	SG	0.13809406580056172	0.001261287484521023	0.009640162407326389	0.03866408300187803	1.0
PTBXL	17332	8492	40	SG0SPEC	0.13751148093230234	0.0014309007878692676	0.009642765101349877	0.037020257477556634	1.0
PTBXL	17332	8492	40	SPEC	0.15653078374610102	0.0014609968883230987	0.009703737561722544	0.03930400293711772	1.0
PTBXL	17332	8492	100	FD	0.3264462748675757	0.001815375189291008	0.009811609601760352	0.10543787699040125	1.0
PTBXL	17332	8492	100	SG	0.19254972152945274	0.0013310178025330221	0.009564857580714469	0.08498878681941599	1.0
PTBXL	17332	8492	100	SG0SPEC	0.23478306467999513	0.0016266575604959458	0.009548670616872867	0.089116402775679	1.0
PTBXL	17332	8492	100	SPEC	0.3580791125598417	0.0021016524953637447	0.010062400047023773	0.13280107041191608	1.0
PTBXL	17332	8492	150	FD	0.3483761629572347	0.0019805178150498247	0.009897082221710742	0.12116794959629669	1.0
PTBXL	17332	8492	150	SG	0.22693670403339217	0.0013317015078269682	0.009572803156664353	0.08439800384753275	1.0
PTBXL	17332	8492	150	SG0SPEC	0.322480553580054	0.0016694715854059482	0.009555113464856668	0.10852965434254541	1.0
PTBXL	17332	8492	150	SPEC	0.6091926362724152	0.002877669381194214	0.010437397439954942	0.21020991779363724	1.0
PTBXL	17339	3699	40	FD	0.16203271084923543	0.003972504555639952	0.010083974271413181	0.041219045973508714	1.0
PTBXL	17339	3699	40	SG	0.14454937970761664	0.003377034431164807	0.009832211302861351	0.04388861585262665	1.0
PTBXL	17339	3699	40	SG0SPEC	0.18235269255389863	0.003989244549662718	0.01007674390229514	0.04200846028985357	1.0
PTBXL	17339	3699	40	SPEC	0.17378415967624272	0.0041038109926540825	0.01021713875103732	0.041938918000114865	1.0
PTBXL	17339	3699	100	FD	0.25948728216211947	0.004844005668854606	0.010719401981591528	0.081707320105218	1.0
PTBXL	17339	3699	100	SG	0.19248024918458947	0.003554447096410587	0.0100106570324188	0.046621299458735714	1.0
PTBXL	17339	3699	100	SG0SPEC	0.23533731126786347	0.004342420733856373	0.010350416189154731	0.04089208344433961	1.0
PTBXL	17339	3699	100	SPEC	0.3540906345628142	0.005345701463666713	0.011077626358659368	0.11495850059917512	1.0
PTBXL	17339	3699	150	FD	0.30008039659308067	0.005213640002919212	0.010923680395642708	0.08870230675191709	1.0
PTBXL	17339	3699	150	SG	0.32087524526533534	0.0035505126645507122	0.010024201805370808	0.04661682902269898	1.0
PTBXL	17339	3699	150	SG0SPEC	0.3475837711190462	0.004336637709946101	0.010393069472896848	0.04923105496452672	1.0
PTBXL	17339	3699	150	SPEC	0.513426679282587	0.006656653137560045	0.011870676164462635	0.15376948839233434	1.0
PTBXL	17347	21325	40	FD	0.1673110837556238	0.0029659568308542015	0.020018603012062028	0.07464574811962513	1.0
PTBXL	17347	21325	40	SG	0.17178372337922854	0.002475831929440415	0.019929994207737365	0.07411013732746213	1.0
PTBXL	17347	21325	40	SG0SPEC	0.17250868858542576	0.0029701821777841724	0.020051357928603214	0.074106674588476	1.0
PTBXL	17347	21325	40	SPEC	0.17851003030378776	0.0030749487436346223	0.020194668262524362	0.07817772278449708	1.0
PTBXL	17347	21325	100	FD	0.2743980589462346	0.0037231166962304676	0.020307101194935992	0.11789670255317568	1.0
PTBXL	17347	21325	100	SG	0.23042204278398032	0.0026441302647873576	0.01974157354422756	0.10936259208603341	1.0
PTBXL	17347	21325	100	SG0SPEC	0.22829942552893678	0.0033647656084163993	0.020000843967391838	0.10746428382331592	1.0
PTBXL	17347	21325	100	SPEC	0.43559591649729823	0.004199090378698724	0.020753544375781544	0.14807130204738533	1.0
PTBXL	17347	21325	150	FD	0.3831693695817856	0.004091305756723156	0.02053835713766288	0.12536550206773375	1.0
PTBXL	17347	21325	150	SG	0.22975521537018223	0.0026471606480442155	0.019761484478069146	0.10894476818765553	1.0
PTBXL	17347	21325	150	SG0SPEC	0.3101512339565123	0.003449037291984045	0.020031798404174524	0.10773656277838735	1.0
PTBXL	17347	21325	150	SPEC	0.5851293543626754	0.0055889853927576436	0.021433511206143722	0.22841590766789716	1.0
PTBXL	17394	20240	40	FD	0.13381752552867654	0.002830164930176855	0.022853772942019273	0.025581820233921634	1.0
PTBXL	17394	20240	40	SG	0.12055690978822564	0.002537736785660787	0.022877279662933136	0.026181541094105455	1.0
PTBXL	17394	20240	40	SG0SPEC	0.16177994843934992	0.002851328554909461	0.0228461260955046	0.026119400111019375	1.0
PTBXL	17394	20240	40	SPEC	0.13676047406223407	0.0028923808024530215	0.022977135313202432	0.02608080711020233	1.0
PTBXL	17394	20240	100	FD	0.23928079278449854	0.0030383339663808883	0.02351698520012338	0.05508887694226399	1.0
PTBXL	17394	20240	100	SG	0.18554479028075896	0.002578595699629172	0.02339069034668381	0.033551416654095355	1.0
PTBXL	17394	20240	100	SG0SPEC	0.2412218802214634	0.0029602833017073693	0.02330264854080443	0.03615276258762061	1.0
PTBXL	17394	20240	100	SPEC	0.31723608954323596	0.0032015388309716186	0.023708629384805988	0.07334787249160325	1.0
PTBXL	17394	20240	150	FD	0.24032617141893275	0.0031993049583881913	0.023592663662804086	0.07974972560903401	1.0
PTBXL	17394	20240	150	SG	0.2102633780880877	0.0025816228662376693	0.023387804612817913	0.03409197218841533	1.0
PTBXL	17394	20240	150	SG0SPEC	0.26821601476341767	0.002991881630595446	0.02329470800827183	0.048087632927970414	1.0
PTBXL	17394	20240	150	SPEC	0.5344601767860234	0.0039011994143644765	0.023889893434110004	0.18926313239778333	1.0
PTBXL	17406	7747	40	FD	0.1587200132326345	0.002984910654069258	0.01643266111793084	0.01994125939724517	1.0
PTBXL	17406	7747	40	SG	0.15692587976290698	0.002584425823422313	0.01641122663064125	0.020780639501936853	1.0
PTBXL	17406	7747	40	SG0SPEC	0.16570652910890715	0.0030041609732604302	0.01643479456647917	0.01987073198569161	1.0
PTBXL	17406	7747	40	SPEC	0.1593426116640127	0.0030716014082718683	0.016592432350293274	0.020715606025180397	1.0
PTBXL	17406	7747	100	FD	0.2790489306454797	0.0039019956803115195	0.016587481250223055	0.0706595725812981	1.0
PTBXL	17406	7747	100	SG	0.2272708705732927	0.0027387201135544124	0.016442054472074252	0.042442860565527714	1.0
PTBXL	17406	7747	100	SG0SPEC	0.22366670128227475	0.0033819403511187035	0.016412604097669353	0.047078017702267605	1.0
PTBXL	17406	7747	100	SPEC	0.33124315790861814	0.004319289210482652	0.01685231961648144	0.1000239524819766	1.0
PTBXL	17406	7747	150	FD	0.3152409531228542	0.00408443914392958	0.016594042516505033	0.09332790373231635	1.0
PTBXL	17406	7747	150	SG	0.22043248697499812	0.002743397408643185	0.01645474318467968	0.044576527731292795	1.0
PTBXL	17406	7747	150	SG0SPEC	0.3049432832102183	0.0034332673113650013	0.016425427192219136	0.06057246516285092	1.0
PTBXL	17406	7747	150	SPEC	0.5063297466783926	0.005203499954358052	0.017137281041226086	0.21400768472293466	1.0
PTBXL	17409	20893	40	FD	0.1450118258637295	0.002440996741803799	0.031984423574825796	0.039396535481330666	1.0
PTBXL	17409	20893	40	SG	0.13272956023601024	0.0022104842354994693	0.03201956506409488	0.03729890671337724	1.0
PTBXL	17409	20893	40	SG0SPEC	0.14924510064247604	0.002455864763442402	0.031997637966434206	0.03996803615403513	1.0
PTBXL	17409	20893	40	SPEC	0.15916924042204755	0.002490858465113768	0.032059395864622836	0.04090526582809196	1.0
PTBXL	17409	20893	100	FD	0.22282993830089665	0.0030265113062560474	0.03209534554379919	0.05005377875297434	1.0
PTBXL	17409	20893	100	SG	0.19489567174275507	0.0022876780417271743	0.032127240495433675	0.04394202490559701	1.0
PTBXL	17409	20893	100	SG0SPEC	0.19500374296876427	0.002668317136040028	0.032116040447884735	0.04583259529183618	1.0
PTBXL	17409	20893	100	SPEC	0.30218748743997903	0.0033260498668783722	0.032199815729249785	0.0693435752056001	1.0
PTBXL	17409	20893	150	FD	0.29796962684230577	0.0031682610706287757	0.03211320657326519	0.07061922361965026	1.0
PTBXL	17409	20893	150	SG	0.21712527916709226	0.002289024558388263	0.032123988206380086	0.04381563679520067	1.0
PTBXL	17409	20893	150	SG0SPEC	0.27332981938381096	0.0027031871356785913	0.03212759447668073	0.05089268316725984	1.0
PTBXL	17409	20893	150	SPEC	0.5431451988980144	0.0040040096199925514	0.03227996129785286	0.15831356811275785	1.0
PTBXL	17414	19412	40	FD	0.1430759342133387	0.0021684179419041282	0.014069686221602765	0.04988904650781109	1.0
PTBXL	17414	19412	40	SG	0.12955136386288227	0.0019163291127497078	0.01406767611195919	0.05543311148535554	1.0
PTBXL	17414	19412	40	SG0SPEC	0.14298741073138385	0.00218129741528568	0.014071391751513607	0.05111548772986676	1.0
PTBXL	17414	19412	40	SPEC	0.1486352812323856	0.0022227515626197184	0.014170694599049597	0.049660633297278906	1.0
PTBXL	17414	19412	100	FD	0.2327545678008332	0.002568566974217857	0.01420480529504205	0.07876258007893894	1.0
PTBXL	17414	19412	100	SG	0.16450700719719696	0.0019793169264529353	0.014081702272389293	0.05804418301626792	1.0
PTBXL	17414	19412	100	SG0SPEC	0.20667360679086239	0.002338141228064892	0.014122712889066236	0.05992120441802416	1.0
PTBXL	17414	19412	100	SPEC	0.3726432040746977	0.0028104843370456547	0.014365637550709801	0.1076010642230909	1.0
PTBXL	17414	19412	150	FD	0.3084400490269417	0.0027322731269310415	0.014219758834659715	0.11098353649920048	1.0
PTBXL	17414	19412	150	SG	0.19041217809470884	0.001976967076123582	0.014081906235230288	0.057849849486323296	1.0
PTBXL	17414	19412	150	SG0SPEC	0.29542183190773974	0.002350039915901556	0.014134418988830375	0.08236570026841614	1.0
PTBXL	17414	19412	150	SPEC	0.6145260468789734	0.003473453817929853	0.014501449810664903	0.2317166142075957	1.0
PTBXL	17427	19670	40	FD	0.1592605803359028	0.002227567856287307	0.014961494542783277	0.08637780021561758	1.0
PTBXL	17427	19670	40	SG	0.14666444929828154	0.0019235959421842128	0.014999018463204911	0.08981673058503929	1.0
PTBXL	17427	19670	40	SG0SPEC	0.1452809367338681	0.002233580329964166	0.014983739023172063	0.08789542233875598	1.0
PTBXL	17427	19670	40	SPEC	0.15866300122111598	0.002294377649855842	0.015079056622389725	0.08846177377503461	1.0
PTBXL	17427	19670	100	FD	0.314128219192436	0.002797910306333012	0.014348354362141675	0.12413838209623784	1.0
PTBXL	17427	19670	100	SG	0.21520081177301453	0.0020368935141861027	0.014265783987259185	0.10453000298470386	1.0
PTBXL	17427	19670	100	SG0SPEC	0.2131908364662257	0.0024760607936927764	0.01439060030586812	0.10258104092101827	1.0
PTBXL	17427	19670	100	SPEC	0.3816769270666641	0.0031428048796370628	0.014621105112588878	0.14336979296762128	1.0
PTBXL	17427	19670	150	FD	0.3321993767329311	0.00295510550536114	0.014509813276467156	0.1342809392402212	1.0
PTBXL	17427	19670	150	SG	0.22070498988049359	0.002038407496077373	0.014277128005664372	0.10505335198186086	1.0
PTBXL	17427	19670	150	SG0SPEC	0.31393112478168406	0.0025312343326012554	0.014388237156466217	0.10747719643277677	1.0
PTBXL	17427	19670	150	SPEC	0.5833340608504255	0.003868740072913564	0.014961426306413766	0.22787197345995233	1.0
PTBXL	17430	15484	40	FD	0.16766947641493932	0.0021589100119044887	0.005970133803558621	0.01444542012087772	1.0
PTBXL	17430	15484	40	SG	0.16144032165242708	0.0018144507787297888	0.005805700295466975	0.013734997078358714	1.0
PTBXL	17430	15484	40	SG0SPEC	0.15510366411053172	0.0021639300250358845	0.005965201126415446	0.014159865448350194	1.0
PTBXL	17430	15484	40	SPEC	0.1749091652380712	0.0022374906410206757	0.006036963793794658	0.016395468731004042	1.0
PTBXL	17430	15484	100	FD	0.26310388169245164	0.002546414378094109	0.006246314024757543	0.045619433574218965	1.0
PTBXL	17430	15484	100	SG	0.19298455492453342	0.0018984640612654871	0.005924127102973532	0.027829301814073247	1.0
PTBXL	17430	15484	100	SG0SPEC	0.28052673957341884	0.002310466413254683	0.006134860250255674	0.028861293388785778	1.0
PTBXL	17430	15484	100	SPEC	0.3929009369179234	0.0028147172800710115	0.006406491345359727	0.07821253784469426	1.0
PTBXL	17430	15484	150	FD	0.3073716044682098	0.0027223148639917653	0.00639090334644582	0.08232765446277553	1.0
PTBXL	17430	15484	150	SG	0.2397340607332058	0.0018978578332624106	0.005927222752473836	0.028422398061472842	1.0
PTBXL	17430	15484	150	SG0SPEC	0.377507139764104	0.002342097039524515	0.006147611121529224	0.044703955099209505	1.0
PTBXL	17430	15484	150	SPEC	0.5127253722580469	0.0033790637436076536	0.006806728753696846	0.2036525688019936	1.0
PTBXL	17431	17641	40	FD	0.17277566094968966	0.003785283406075427	0.013928630323880711	0.04976532096767173	1.0
PTBXL	17431	17641	40	SG	0.16786467232136923	0.0032289441478577686	0.01376880785607187	0.0528155721845133	1.0
PTBXL	17431	17641	40	SG0SPEC	0.17312098462805015	0.003810715205676145	0.013884152443441149	0.05076714710075149	1.0
PTBXL	17431	17641	40	SPEC	0.19068226714000533	0.003906455421032866	0.01408760630646856	0.050563690588906605	1.0
PTBXL	17431	17641	100	FD	0.26201759569265043	0.003926162767281381	0.014872328882545707	0.058961176490622914	1.0
PTBXL	17431	17641	100	SG	0.16441481963488497	0.003253521101620323	0.014444622386568257	0.05199272401754431	1.0
PTBXL	17431	17641	100	SG0SPEC	0.20919414431793612	0.003925042554062834	0.014434551158438572	0.04957946556455644	1.0
PTBXL	17431	17641	100	SPEC	0.378207048580982	0.004141731441055251	0.01516985753984668	0.07225601095017009	1.0
PTBXL	17431	17641	150	FD	0.2973977613249867	0.00404396120243744	0.014959632894808698	0.07082024481165569	1.0
PTBXL	17431	17641	150	SG	0.2105071736661787	0.003256278806932734	0.01444332100935625	0.05272990873496481	1.0
PTBXL	17431	17641	150	SG0SPEC	0.2895951607505656	0.003973966446352523	0.014430085656705886	0.06375316610826509	1.0
PTBXL	17431	17641	150	SPEC	0.5764521474949524	0.0048811339807042844	0.01548619321116768	0.1435329616192054	1.0
PTBXL	17456	3947	40	FD	0.12586021607862546	0.0035792767172950508	0.0173657016656755	0.016206323570463522	1.0
PTBXL	17456	3947	40	SG	0.11753970986497733	0.0031597592353178436	0.01720341939062498	0.017881116557570166	1.0
PTBXL	17456	3947	40	SG0SPEC	0.1276514503461399	0.0035965410580157476	0.01737322541325098	0.016232475514509483	1.0
PTBXL	17456	3947	40	SPEC	0.13176083769615904	0.0036693070095574613	0.017468377871291352	0.016657130127306415	1.0
PTBXL	17456	3947	100	FD	0.24870608171173347	0.004555896960048303	0.01788549414546196	0.06835814809693751	1.0
PTBXL	17456	3947	100	SG	0.1815005857698978	0.003350183291678119	0.017513466655760868	0.04136622107151314	1.0
PTBXL	17456	3947	100	SG0SPEC	0.21679165730503172	0.004010344036255184	0.01762982363190133	0.04154291816465514	1.0
PTBXL	17456	3947	100	SPEC	0.3634579176499648	0.005075043820921098	0.0181280532347006	0.09059484558663332	1.0
PTBXL	17456	3947	150	FD	0.3056069421816608	0.004764784446552233	0.017972899061031344	0.07655443031406337	1.0
PTBXL	17456	3947	150	SG	0.18302783043592155	0.0033531785686677306	0.017523908057438583	0.04185441008096383	1.0
PTBXL	17456	3947	150	SG0SPEC	0.24194438762427017	0.0040455265537777795	0.017652199378819344	0.046764006280234985	1.0
PTBXL	17456	3947	150	SPEC	0.5348568150705618	0.005857450326401517	0.01841460617668266	0.1501053129790767	1.0
PTBXL	17488	14248	40	FD	0.17591452374363822	0.002778031907415991	0.012289267464211067	0.049061265821344555	1.0
PTBXL	17488	14248	40	SG	0.16290500378986372	0.002358484785692881	0.01216243082144253	0.050027012440094706	1.0
PTBXL	17488	14248	40	SG0SPEC	0.17716741838723954	0.0027778560115976833	0.012293022309702226	0.049149924755617816	1.0
PTBXL	17488	14248	40	SPEC	0.1824101900312995	0.002873587687099894	0.012386468766697578	0.051095701674580454	1.0
PTBXL	17488	14248	100	FD	0.2657132609340618	0.0037880500733140482	0.012907829345755526	0.0675356509915137	1.0
PTBXL	17488	14248	100	SG	0.28798421218708636	0.0025952721711288715	0.012410874375514922	0.07500787287249447	1.0
PTBXL	17488	14248	100	SG0SPEC	0.23488068459305775	0.003311777814583289	0.012642352548614448	0.07304251788545585	1.0
PTBXL	17488	14248	100	SPEC	0.388361377432237	0.004253516082759622	0.01322302639969392	0.08220392494521617	1.0
PTBXL	17488	14248	150	FD	0.33192284771323466	0.0039838427847748836	0.012995762848673938	0.06536472694755605	1.0
PTBXL	17488	14248	150	SG	0.400335508960313	0.002591612861451507	0.012410244083782704	0.07466202288499138	1.0
PTBXL	17488	14248	150	SG0SPEC	0.3383507187054384	0.0033137805895128492	0.012651798983397309	0.0763054331613557	1.0
PTBXL	17488	14248	150	SPEC	0.5513868062862477	0.004915286123685036	0.013577714720783033	0.1289161470662613	1.0
PTBXL	17490	7007	40	FD	0.13497799171151953	0.0035821471642661883	0.01787114935856369	0.08213396113330702	1.0
PTBXL	17490	7007	40	SG	0.12109065342708851	0.003150682940226518	0.017825376839681908	0.08258418083780181	1.0
PTBXL	17490	7007	40	SG0SPEC	0.1353057411265885	0.003606979261023428	0.01785014560185559	0.08306196075556767	1.0
PTBXL	17490	7007	40	SPEC	0.14014033283624514	0.0036735040708039983	0.01801417222840052	0.08457706302365325	1.0
PTBXL	17490	7007	100	FD	0.23609721973956324	0.004012814541259587	0.01892689941682558	0.08745364586953232	1.0
PTBXL	17490	7007	100	SG	0.14496444185792584	0.0032200522686314553	0.01844705465613287	0.09000124061512145	1.0
PTBXL	17490	7007	100	SG0SPEC	0.19996170010808068	0.003786138829491368	0.018394686452456285	0.09184196197140121	1.0
PTBXL	17490	7007	100	SPEC	0.32624096924327095	0.004388347014005819	0.01925370296038086	0.10455597687813654	1.0
PTBXL	17490	7007	150	FD	0.30017805017630633	0.004160386307007248	0.019058210760579234	0.09876344329137042	1.0
PTBXL	17490	7007	150	SG	0.14210357295397996	0.003219186392609589	0.018452953062006252	0.09084998804599098	1.0
PTBXL	17490	7007	150	SG0SPEC	0.2919314936319322	0.0038097298731036536	0.018424233950951732	0.09613378088956688	1.0
PTBXL	17490	7007	150	SPEC	0.5524442643588553	0.00504435997403959	0.019577960442008744	0.17114015561355983	1.0
PTBXL	17507	1618	40	FD	0.14561921579018927	0.00398297879862002	0.018573802088683124	0.019070368691257653	1.0
PTBXL	17507	1618	40	SG	0.13458037101904102	0.003406262386104307	0.01845730765926365	0.014099133463842957	1.0
PTBXL	17507	1618	40	SG0SPEC	0.1468974677095673	0.0039991826241214095	0.01853978818821632	0.018042640074389375	1.0
PTBXL	17507	1618	40	SPEC	0.15328482049177314	0.004105418515617832	0.01874695238130137	0.021608765270996425	1.0
PTBXL	17507	1618	100	FD	0.24984638414251129	0.004376387875194104	0.01962609533333922	0.059509081013431955	1.0
PTBXL	17507	1618	100	SG	0.15815461250700014	0.003590720119858932	0.01915680775695669	0.0407654958321281	1.0
PTBXL	17507	1618	100	SG0SPEC	0.20890495553188415	0.004355564599142627	0.019179832466413478	0.050884195561719386	1.0
PTBXL	17507	1618	100	SPEC	0.36126065816617303	0.004697486083317017	0.02000047612729143	0.07589942262288922	1.0
PTBXL	17507	1618	150	FD	0.3014618968177321	0.004544503324340928	0.01977962811310529	0.06853088020296459	1.0
PTBXL	17507	1618	150	SG	0.2225459488085803	0.0035941644935156814	0.019154099322191302	0.041256908406471456	1.0
PTBXL	17507	1618	150	SG0SPEC	0.2802599654495209	0.0044104942097403866	0.019185042184853437	0.05688448013141319	1.0
PTBXL	17507	1618	150	SPEC	0.5748788056204654	0.0055810328502517575	0.020376274176431633	0.14946985996166812	1.0
PTBXL	17523	20671	40	FD	0.14439825997248187	0.00203003202740513	0.007439623777163376	0.053305878307313925	1.0
PTBXL	17523	20671	40	SG	0.13404791903620206	0.00175554222855377	0.007346386795516872	0.04947196352871034	1.0
PTBXL	17523	20671	40	SG0SPEC	0.14245933878692293	0.002035934586548494	0.007447597538394669	0.05322568061128255	1.0
PTBXL	17523	20671	40	SPEC	0.14971593296266184	0.002089422901382039	0.007509185521945582	0.05634207450430275	1.0
PTBXL	17523	20671	100	FD	0.27009207971542265	0.0024793837514164156	0.007462607946873283	0.10843427994503671	1.0
PTBXL	17523	20671	100	SG	0.2545691619784508	0.001866412286300545	0.007278975058636291	0.07870050158991712	1.0
PTBXL	17523	20671	100	SG0SPEC	0.2375977236570164	0.0022726035946754354	0.007431884330899306	0.0787314012475183	1.0
PTBXL	17523	20671	100	SPEC	0.37972864070256857	0.002731601382272433	0.007605253940728961	0.14047989565919874	1.0
PTBXL	17523	20671	150	FD	0.3487456128239403	0.0025643858539286064	0.0076216571688182775	0.1184851328856565	1.0
PTBXL	17523	20671	150	SG	0.2728531453608385	0.0018688581903658341	0.00727429387091756	0.07879081777283038	1.0
PTBXL	17523	20671	150	SG0SPEC	0.34276930667233574	0.00231026557866795	0.0074505823385180815	0.08577742319159289	1.0
PTBXL	17523	20671	150	SPEC	0.7446460428452092	0.0033852093053929376	0.008122604151570272	0.2177047397239272	1.0
PTBXL	17537	18363	40	FD	0.15361046944951814	0.0019757527551020233	0.014565030469494478	0.0848969598599926	1.0
PTBXL	17537	18363	40	SG	0.14005319730510313	0.001701954361478729	0.014558741595281754	0.09092326391357634	1.0
PTBXL	17537	18363	40	SG0SPEC	0.15180053152131498	0.0019781505208695117	0.014551704657435199	0.08767182597269099	1.0
PTBXL	17537	18363	40	SPEC	0.16032387892857586	0.002036330623180523	0.014658855148024744	0.08540931512479225	1.0
PTBXL	17537	18363	100	FD	0.30325001057723716	0.0025968869207075567	0.015427426832569077	0.11186560552358596	1.0
PTBXL	17537	18363	100	SG	0.1841927994233602	0.001822526097471452	0.015128305839003452	0.08703523704805485	1.0
PTBXL	17537	18363	100	SG0SPEC	0.2363874648935606	0.0022757592982174937	0.014975463073345028	0.084916503913665	1.0
PTBXL	17537	18363	100	SPEC	0.3681629948300192	0.0030133664079162095	0.0156654099579521	0.155661209819781	1.0
PTBXL	17537	18363	150	FD	0.31603117233587863	0.0029786166396021845	0.015492195175963373	0.13350660072458198	1.0
PTBXL	17537	18363	150	SG	0.17951388757811942	0.0018253419291491368	0.015155745865434167	0.0871575103608555	1.0
PTBXL	17537	18363	150	SG0SPEC	0.32413022268659486	0.002357136451345758	0.014987853897639548	0.11287900225633396	1.0
PTBXL	17537	18363	150	SPEC	0.5818995542627174	0.004420985201165179	0.016223060220972068	0.24825903497141577	1.0
PTBXL	17570	21148	40	FD	0.1285523319476975	0.0015952761694834757	0.023360709664477234	0.02972277892155133	1.0
PTBXL	17570	21148	40	SG	0.12446329139382395	0.0014555002716407964	0.023387382181261594	0.02745681815145374	1.0
PTBXL	17570	21148	40	SG0SPEC	0.13056510454724904	0.0015962254256726492	0.023384050934845434	0.029903112379854966	1.0
PTBXL	17570	21148	40	SPEC	0.1283744672508345	0.001626961689386846	0.023404738894199348	0.031218747283394847	1.0
PTBXL	17570	21148	100	FD	0.27562486711240913	0.002095182674536985	0.023281769052043905	0.10380542211056171	1.0
PTBXL	17570	21148	100	SG	0.19409675070755894	0.0015829112632195022	0.023284583577902883	0.05806993218745983	1.0
PTBXL	17570	21148	100	SG0SPEC	0.23386435446049555	0.0018585399999730269	0.023312331173974382	0.06738531388038574	1.0
PTBXL	17570	21148	100	SPEC	0.34896754747448355	0.00237780228370563	0.023385170928813648	0.14358749834714718	1.0
PTBXL	17570	21148	150	FD	0.34705375117791876	0.0022923006773129763	0.023304641859494032	0.12210438199668848	1.0
PTBXL	17570	21148	150	SG	0.19375501105126958	0.001583317196342306	0.02328882225437299	0.05953321798578491	1.0
PTBXL	17570	21148	150	SG0SPEC	0.2704989247599031	0.0018921918021855499	0.023330165068988027	0.08937744521068841	1.0
PTBXL	17570	21148	150	SPEC	0.5965328971600465	0.0032831928590014597	0.023532177584338603	0.24403525668974613	1.0
PTBXL	17595	9749	40	FD	0.15695364323016475	0.0029749856718457894	0.01633849237848747	0.08215344417062061	1.0
PTBXL	17595	9749	40	SG	0.14856883839772983	0.002594473225105167	0.01631933756022781	0.08681437600477869	1.0
PTBXL	17595	9749	40	SG0SPEC	0.16108304236631474	0.0029940417009691606	0.0163339458380131	0.08347740472208326	1.0
PTBXL	17595	9749	40	SPEC	0.16101877877488993	0.0030576251675747384	0.016467020714936137	0.08345223640654532	1.0
PTBXL	17595	9749	100	FD	0.26184699689317303	0.003410882072917024	0.016554081753920747	0.11877697512346222	1.0
PTBXL	17595	9749	100	SG	0.20296732125156017	0.0026497150001263702	0.01646919203289842	0.09645359270243078	1.0
PTBXL	17595	9749	100	SG0SPEC	0.21799780641386096	0.003143053317871981	0.016471855497949456	0.0966804758173814	1.0
PTBXL	17595	9749	100	SPEC	0.33112827173307335	0.0038553502971849004	0.016829051277566447	0.14456751797926312	1.0
PTBXL	17595	9749	150	FD	0.2924049336526014	0.0036084696260630235	0.01665164307156492	0.10803801363805877	1.0
PTBXL	17595	9749	150	SG	0.195288391204898	0.0026519402940116685	0.01647254080461077	0.09639320753221496	1.0
PTBXL	17595	9749	150	SG0SPEC	0.35973499978197515	0.0031966683844968633	0.016514741431786262	0.1004986634082053	1.0
PTBXL	17595	9749	150	SPEC	0.6457541004374778	0.004844257411123838	0.017240829770281265	0.16846325363906398	1.0
PTBXL	17620	9056	40	FD	0.1619539456633498	0.001887740199290076	0.007409373130809964	0.04713610933423506	1.0
PTBXL	17620	9056	40	SG	0.1471100549020552	0.0016322304267636215	0.007337197877030621	0.053423278490075485	1.0
PTBXL	17620	9056	40	SG0SPEC	0.15801507711398233	0.001898128498360522	0.007402146934922396	0.048775749593670537	1.0
PTBXL	17620	9056	40	SPEC	0.1725654058213763	0.001944082168987817	0.007469716578387519	0.04684065054800082	1.0
PTBXL	17620	9056	100	FD	0.29614948983309775	0.002337545271065785	0.007848949789807564	0.05371421191341495	1.0
PTBXL	17620	9056	100	SG	0.20304221426446387	0.0016971689807189637	0.007587927068609224	0.04477920519433812	1.0
PTBXL	17620	9056	100	SG0SPEC	0.2606996046080988	0.002085062515718136	0.007673224793213921	0.039458403770567	1.0
PTBXL	17620	9056	100	SPEC	0.302270418188902	0.002640734106071999	0.008018615809823798	0.08081365337950205	1.0
PTBXL	17620	9056	150	FD	0.32450780986412775	0.0024790553787519447	0.007870965668955033	0.07390577304043475	1.0
PTBXL	17620	9056	150	SG	0.23674452690035272	0.0016956448116925535	0.0075925676765066594	0.045678818307222493	1.0
PTBXL	17620	9056	150	SG0SPEC	0.3609506139923917	0.0021068721503895793	0.007688429048680678	0.055518295065153336	1.0
PTBXL	17620	9056	150	SPEC	0.5630457542771434	0.0032210300654579808	0.008163168770977725	0.12192991302641139	1.0
PTBXL	17639	18888	40	FD	0.14779490254934152	0.003286012020055661	0.01958793136786006	0.11578565190286638	1.0
PTBXL	17639	18888	40	SG	0.13527823967165378	0.002829370356925186	0.019596083344261925	0.12250430998488229	1.0
PTBXL	17639	18888	40	SG0SPEC	0.1534823661992544	0.0033005484822446873	0.019609721621394585	0.11849675091950046	1.0
PTBXL	17639	18888	40	SPEC	0.14778470671474087	0.003385565166251176	0.01973189314791826	0.11759524568482373	1.0
PTBXL	17639	18888	100	FD	0.3130768641442548	0.00385810795016196	0.019508358710813526	0.08648529300660088	1.0
PTBXL	17639	18888	100	SG	0.21391700024578725	0.002948339544839678	0.019272773832759507	0.09957933022893156	1.0
PTBXL	17639	18888	100	SG0SPEC	0.24283322115950046	0.0035894020874873258	0.019344701922519872	0.08276253867969824	1.0
PTBXL	17639	18888	100	SPEC	0.371124548769454	0.004261302207641208	0.019777204742756006	0.11803029034363541	1.0
PTBXL	17639	18888	150	FD	0.34444249089653156	0.004027634102604263	0.019691829239689526	0.09873583491053436	1.0
PTBXL	17639	18888	150	SG	0.18242186036356137	0.002950885644099983	0.019255938441477993	0.09981671956933605	1.0
PTBXL	17639	18888	150	SG0SPEC	0.32101162990724363	0.0036476945048654523	0.019370674702553846	0.09320243461872121	1.0
PTBXL	17639	18888	150	SPEC	0.6249523997461903	0.0050048174130235545	0.02031617275519177	0.18796752885453843	1.0
PTBXL	17641	19134	40	FD	0.13214623440996617	0.00207231099670745	0.011575125096995187	0.023735331399976946	1.0
PTBXL	17641	19134	40	SG	0.12604332078035765	0.0017976417134010455	0.011501362108564376	0.02386222949097787	1.0
PTBXL	17641	19134	40	SG0SPEC	0.1374826229792138	0.002068320946883539	0.011586051038056343	0.023920632464635556	1.0
PTBXL	17641	19134	40	SPEC	0.13568212389156326	0.002134329602891623	0.011632667420288513	0.024046330135086592	1.0
PTBXL	17641	19134	100	FD	0.30522366560965486	0.002862084950886404	0.011911760760360508	0.0794437846877236	1.0
PTBXL	17641	19134	100	SG	0.20479950613381753	0.0019771025540996656	0.01155760108585051	0.04511043130669698	1.0
PTBXL	17641	19134	100	SG0SPEC	0.23657382335519267	0.002410462180119303	0.011686641974529434	0.04790384004200271	1.0
PTBXL	17641	19134	100	SPEC	0.3890931326811786	0.0033522578541279597	0.012211029885976372	0.11843150139149332	1.0
PTBXL	17641	19134	150	FD	0.31873803682864027	0.0033044537026451102	0.012095857440448183	0.09876627850817532	1.0
PTBXL	17641	19134	150	SG	0.2082181895509439	0.0019809725190778156	0.011563736044386215	0.04714939128972034	1.0
PTBXL	17641	19134	150	SG0SPEC	0.3017346408385389	0.002507497589543581	0.011720304559421066	0.0694180058253052	1.0
PTBXL	17641	19134	150	SPEC	0.5830786699540911	0.004734456328817569	0.013051176610280017	0.21386808343287045	1.0
PTBXL	17663	10925	40	FD	0.15256884052226882	0.0023253853622933916	0.010790343525450222	0.08340124612549113	1.0
PTBXL	17663	10925	40	SG	0.16356320049596906	0.001980684081184615	0.01071018847725739	0.0973834214278312	1.0
PTBXL	17663	10925	40	SG0SPEC	0.16312372198593428	0.002331150119156247	0.010763368967526029	0.08732472017069014	1.0
PTBXL	17663	10925	40	SPEC	0.15821307658896705	0.002401768489138262	0.01088947741245717	0.08221221644009793	1.0
PTBXL	17663	10925	100	FD	0.3411405879531061	0.003179853054322634	0.011760111768734208	0.1656272126798114	1.0
PTBXL	17663	10925	100	SG	0.24270378709757992	0.002111081827459792	0.01130846824765326	0.09039207016088907	1.0
PTBXL	17663	10925	100	SG0SPEC	0.2775723021589339	0.0026244273886588997	0.011293479236937803	0.07524344020684764	1.0
PTBXL	17663	10925	100	SPEC	0.40481322376574913	0.003672818606995013	0.012099575295865982	0.22295396983321825	1.0
PTBXL	17663	10925	150	FD	0.30842741431779014	0.0034355480955787525	0.011976060732166437	0.17823393922668312	1.0
PTBXL	17663	10925	150	SG	0.23139855090172154	0.002110605253540329	0.011323932665481104	0.09427441565960828	1.0
PTBXL	17663	10925	150	SG0SPEC	0.3846824497367435	0.0026527226418955347	0.011350148048903805	0.09703041113515949	1.0
PTBXL	17663	10925	150	SPEC	0.6576205430259336	0.004490519700775421	0.012580720024606034	0.23266797812683215	1.0
PTBXL	17691	11956	40	FD	0.1553866883171898	0.0026487710891069274	0.011234271158582642	0.12117723648637799	1.0
PTBXL	17691	11956	40	SG	0.1480606711487995	0.0022617266931967287	0.011164860002766466	0.1252555516357267	1.0
PTBXL	17691	11956	40	SG0SPEC	0.1614076155910962	0.0026601204592965437	0.011220039931787456	0.12274129021281316	1.0
PTBXL	17691	11956	40	SPEC	0.1634314779317375	0.0027355474967781734	0.011358588735967073	0.12467382351485817	1.0
PTBXL	17691	11956	100	FD	0.31373167439652083	0.003316204622856794	0.011566192106702495	0.16789958832383436	1.0
PTBXL	17691	11956	100	SG	0.19057051858750546	0.0023829172627278603	0.011181133187265034	0.14356581853315944	1.0
PTBXL	17691	11956	100	SG0SPEC	0.26324458768610737	0.002964870966449412	0.011347509258903087	0.14154658432383094	1.0
PTBXL	17691	11956	100	SPEC	0.43759685425937467	0.00371950508768126	0.011888874993430451	0.2109669741013486	1.0
PTBXL	17691	11956	150	FD	0.2996484102009871	0.003432595621199213	0.011610852603097195	0.17590061384837297	1.0
PTBXL	17691	11956	150	SG	0.25265195001943236	0.0023850077574720766	0.011204727113310036	0.14326139587689593	1.0
PTBXL	17691	11956	150	SG0SPEC	0.32331470070043195	0.0029957189036650023	0.011394410770746176	0.14881180834547164	1.0
PTBXL	17691	11956	150	SPEC	0.6390330697771487	0.004574408117131035	0.012275578922579612	0.24420248905577485	1.0
PTBXL	17697	17176	40	FD	0.14239307071658136	0.0018831036868318107	0.008789985354825496	0.03614854288967346	1.0
PTBXL	17697	17176	40	SG	0.13211570036481074	0.0016041784368852968	0.00870094082065391	0.036963948265597915	1.0
PTBXL	17697	17176	40	SG0SPEC	0.15826847908879965	0.0018774173005917732	0.008802172557413824	0.03574710051137121	1.0
PTBXL	17697	17176	40	SPEC	0.1418478350972691	0.0019477437661268816	0.008839685112217844	0.038053685654662724	1.0
PTBXL	17697	17176	100	FD	0.25251331687246364	0.0025724287170553464	0.009134582402292096	0.1095042327518618	1.0
PTBXL	17697	17176	100	SG	0.17221696826793892	0.001800900286507912	0.008847147617207547	0.07171258111517537	1.0
PTBXL	17697	17176	100	SG0SPEC	0.2546052974618202	0.0022968179214686614	0.008961624783539141	0.07201032247679405	1.0
PTBXL	17697	17176	100	SPEC	0.36332962693035287	0.002956430118248072	0.009348513227848333	0.14768819267685385	1.0
PTBXL	17697	17176	150	FD	0.34306533328082894	0.0027776503097125625	0.009193984978085953	0.1185234976038821	1.0
PTBXL	17697	17176	150	SG	0.17294982087593272	0.0018001829823677754	0.00885058852811895	0.07332894963972497	1.0
PTBXL	17697	17176	150	SG0SPEC	0.3048817794183713	0.0023159885927138625	0.008974535506997665	0.08582490988352273	1.0
PTBXL	17697	17176	150	SPEC	0.6378526213078284	0.003655864737308953	0.009575087504254058	0.21064723266603255	1.0
PTBXL	17722	15074	40	FD	0.14864404322635338	0.0018530375564387107	0.009870207014078987	0.02104337315251148	1.0
PTBXL	17722	15074	40	SG	0.13975251845464348	0.00163937042878769	0.009834230634832793	0.020913871392359742	1.0
PTBXL	17722	15074	40	SG0SPEC	0.14582383259011503	0.0018667941362269123	0.009857789332194743	0.020797475144973383	1.0
PTBXL	17722	15074	40	SPEC	0.1504182920121241	0.0018990347146177736	0.009943298394243839	0.02202433794239948	1.0
PTBXL	17722	15074	100	FD	0.3337313111355107	0.002614828718546339	0.010765057275863795	0.0911867656789063	1.0
PTBXL	17722	15074	100	SG	0.228543281100337	0.0016601326384143278	0.010252849935067483	0.0544072192748411	1.0
PTBXL	17722	15074	100	SG0SPEC	0.27276631865626877	0.0020528570150647922	0.010183071767665029	0.059783307085089096	1.0
PTBXL	17722	15074	100	SPEC	0.48361122598229245	0.0032332390452160173	0.011072677715592732	0.11106397660583874	1.0
PTBXL	17722	15074	150	FD	0.340296705067633	0.0027749134683978174	0.010914106224358192	0.06470162230745531	1.0
PTBXL	17722	15074	150	SG	0.23036260760582394	0.0016596312150718865	0.010264921496930517	0.05476182990247537	1.0
PTBXL	17722	15074	150	SG0SPEC	0.3300795784875449	0.0021636677601655943	0.010210198603080523	0.08311222750552236	1.0
PTBXL	17722	15074	150	SPEC	0.6059034443427752	0.0040328462988067585	0.011480491538580533	0.12551496809858564	1.0
PTBXL	17730	1120	40	FD	0.14352984241653677	0.002842517094996987	0.017961846017126075	0.027789963059097186	1.0
PTBXL	17730	1120	40	SG	0.13497225330214024	0.002511553126000392	0.017993441124408132	0.02945871702126606	1.0
PTBXL	17730	1120	40	SG0SPEC	0.1393598436845273	0.0028561773658533924	0.017976288860018327	0.02766979692523312	1.0
PTBXL	17730	1120	40	SPEC	0.15310210239949518	0.002911524559307992	0.018112603910909672	0.028428426202579606	1.0
PTBXL	17730	1120	100	FD	0.2682722492053823	0.0038000837064688384	0.018474705375292118	0.09410769144344368	1.0
PTBXL	17730	1120	100	SG	0.21059920584291641	0.0027068608335058114	0.01830674093179111	0.04532728613228584	1.0
PTBXL	17730	1120	100	SG0SPEC	0.17411624977888815	0.00324058259099747	0.0182738725684687	0.04898906629626819	1.0
PTBXL	17730	1120	100	SPEC	0.4251653535960489	0.004325688937255682	0.01876856544339773	0.13685659417382937	1.0
PTBXL	17730	1120	150	FD	0.3489610932522491	0.004176313994922484	0.018677805471813982	0.13029364644630212	1.0
PTBXL	17730	1120	150	SG	0.222401067165521	0.002705976571659616	0.018326931553325505	0.04749412096420533	1.0
PTBXL	17730	1120	150	SG0SPEC	0.23490387456308243	0.0032926962390258338	0.01831092124616502	0.08225152127569155	1.0
PTBXL	17730	1120	150	SPEC	0.5572420363250234	0.005561057999988325	0.01925568035782159	0.2653277679620448	1.0
PTBXL	17745	14304	40	FD	0.15566253244699818	0.00434363304259232	0.0286722911787869	0.03426419329130197	1.0
PTBXL	17745	14304	40	SG	0.13321223719737543	0.003840693157625619	0.02871019654767771	0.04108703748181808	1.0
PTBXL	17745	14304	40	SG0SPEC	0.15100304159390177	0.004372640804391908	0.028702913287378923	0.035490110712805875	1.0
PTBXL	17745	14304	40	SPEC	0.15947249584584963	0.004449665471183721	0.02888536058979252	0.03307157273657422	1.0
PTBXL	17745	14304	100	FD	0.25652519193666706	0.005174983270075548	0.028438280276080787	0.05772839592413697	1.0
PTBXL	17745	14304	100	SG	0.18083763928736382	0.003958758655487488	0.028496504389087636	0.05428835946907569	1.0
PTBXL	17745	14304	100	SG0SPEC	0.20774950315330665	0.004722126095525631	0.02863663664108161	0.06362869702392528	1.0
PTBXL	17745	14304	100	SPEC	0.3611497805344905	0.00576115961897704	0.028748934722203974	0.08760790770678839	1.0
PTBXL	17745	14304	150	FD	0.3777179791069458	0.005630755325792696	0.028565351065589897	0.0892768650355785	1.0
PTBXL	17745	14304	150	SG	0.20283168990527586	0.003953911414099162	0.0284629735439522	0.05423924850465671	1.0
PTBXL	17745	14304	150	SG0SPEC	0.3081212221434224	0.004758738347401247	0.028676978376135625	0.07698472118620792	1.0
PTBXL	17745	14304	150	SPEC	0.532126342212681	0.00734890112385336	0.029127884597169206	0.18323204874101343	1.0
PTBXL	17746	21796	40	FD	0.13661351444429698	0.004775917132204548	0.0138800606115984	0.06264816240862726	1.0
PTBXL	17746	21796	40	SG	0.12502063483825065	0.00426658387281802	0.013719118772838892	0.062182458622713516	1.0
PTBXL	17746	21796	40	SG0SPEC	0.12956588549018816	0.004812530802520653	0.01390875685905701	0.06319391811008337	1.0
PTBXL	17746	21796	40	SPEC	0.13283746293577192	0.004884005972281285	0.01400473296446931	0.06443695373381964	1.0
PTBXL	17746	21796	100	FD	0.22608022073900758	0.005136120115218964	0.014252568925388148	0.06972254658939916	1.0
PTBXL	17746	21796	100	SG	0.13674270086575668	0.0043251716642518255	0.013741822822009843	0.06836113788768439	1.0
PTBXL	17746	21796	100	SG0SPEC	0.1661388353523442	0.004938263224329347	0.014022831867987699	0.07074781666015359	1.0
PTBXL	17746	21796	100	SPEC	0.26954726575954824	0.005537023842827567	0.01456765460382212	0.07607961317815265	1.0
PTBXL	17746	21796	150	FD	0.28586951628645146	0.005353492041092131	0.014371255493725817	0.06842327555556836	1.0
PTBXL	17746	21796	150	SG	0.14360218234565023	0.004325944963296087	0.013749354700908918	0.06838670520080312	1.0
PTBXL	17746	21796	150	SG0SPEC	0.2335767673034379	0.004977911449639397	0.01404067961003553	0.07138384613065443	1.0
PTBXL	17746	21796	150	SPEC	0.5148878855197784	0.006254764091645282	0.014935880845371445	0.1126423767425839	1.0
PTBXL	17748	10181	40	FD	0.18492369999386812	0.0031012082182427505	0.013545302247412067	0.04569878595944191	1.0
PTBXL	17748	10181	40	SG	0.1450389219108728	0.00264837578982367	0.013456273437434666	0.042118559953789214	1.0
PTBXL	17748	10181	40	SG0SPEC	0.18204316215285032	0.003107782883656868	0.013456808684734025	0.04561379348237056	1.0
PTBXL	17748	10181	40	SPEC	0.15555583235936504	0.003202002343743916	0.013713486094500097	0.048402864688839656	1.0
PTBXL	17748	10181	100	FD	0.26705487370862596	0.0037006896414050437	0.014939291806868132	0.10936019980032427	1.0
PTBXL	17748	10181	100	SG	0.15856673393090215	0.0028370916079931826	0.014616243239461932	0.07486294512314226	1.0
PTBXL	17748	10181	100	SG0SPEC	0.19589244240869813	0.0035096012967560613	0.014449837964314042	0.08267927924510263	1.0
PTBXL	17748	10181	100	SPEC	0.31208529312603717	0.004052837540190783	0.015217134800166243	0.139222657312334	1.0
PTBXL	17748	10181	150	FD	0.2642650202196124	0.003940870870876172	0.014922380468539949	0.13137953625961535	1.0
PTBXL	17748	10181	150	SG	0.17653896607753566	0.0028389032896700495	0.014633126846140786	0.07671541600206766	1.0
PTBXL	17748	10181	150	SG0SPEC	0.25902701459985067	0.0035536732196032447	0.01451565655273148	0.1031299061862028	1.0
PTBXL	17748	10181	150	SPEC	0.6147721990557495	0.005094171432222145	0.015350289586400126	0.2604436671232251	1.0
PTBXL	17772	8000	40	FD	0.15880261859283862	0.0024967636754965636	0.014358086047810345	0.04150540394547533	1.0
PTBXL	17772	8000	40	SG	0.1578972819941177	0.0021435457416341644	0.014321574260933011	0.04611504809875811	1.0
PTBXL	17772	8000	40	SG0SPEC	0.15551050877823636	0.002509403020098596	0.014343045624880518	0.04271422842741324	1.0
PTBXL	17772	8000	40	SPEC	0.1655898106367717	0.002574929170396704	0.014470479287699314	0.041577350556463555	1.0
PTBXL	17772	8000	100	FD	0.280171130633759	0.0030114681700078106	0.014876809824223389	0.05803506555862091	1.0
PTBXL	17772	8000	100	SG	0.2215861336818878	0.0022205644849820224	0.014674117761273335	0.03821681623093587	1.0
PTBXL	17772	8000	100	SG0SPEC	0.2442320542702208	0.002704611601815725	0.014662850113420228	0.035915148579762746	1.0
PTBXL	17772	8000	100	SPEC	0.37937378107593034	0.0033242700682784045	0.015084558191912848	0.09579969687098469	1.0
PTBXL	17772	8000	150	FD	0.3752274782791486	0.003175840737387973	0.014959674508132436	0.09684594433511412	1.0
PTBXL	17772	8000	150	SG	0.3042812748267789	0.0022197802216605477	0.014680955762986721	0.037924336162490024	1.0
PTBXL	17772	8000	150	SG0SPEC	0.37187674580643015	0.002726966910053809	0.014696451930041245	0.059632891767499904	1.0
PTBXL	17772	8000	150	SPEC	0.5811704255907479	0.0040978352187296	0.015346379648096377	0.24153251967412218	1.0
PTBXL	17799	6239	40	FD	0.14450210924332757	0.0034069327736942095	0.01786230128070265	0.06552942295051238	1.0
PTBXL	17799	6239	40	SG	0.12254641066421135	0.0029356281829148742	0.017849917283209654	0.07637295999762268	1.0
PTBXL	17799	6239	40	SG0SPEC	0.1565160338955346	0.003421096150316552	0.01792443063603903	0.06836761974754132	1.0
PTBXL	17799	6239	40	SPEC	0.1628280043940506	0.003511260800814038	0.01799511835926923	0.06541814660900874	1.0
PTBXL	17799	6239	100	FD	0.2964012228423877	0.004425592294366517	0.017633699668119684	0.13859417734324475	1.0
PTBXL	17799	6239	100	SG	0.16073173293299295	0.0030936232927398057	0.017300374201969324	0.10253652458056442	1.0
PTBXL	17799	6239	100	SG0SPEC	0.27599471403649156	0.0038476046019429674	0.01743309145160295	0.09419917436325166	1.0
PTBXL	17799	6239	100	SPEC	0.3476395697011486	0.004954155228467652	0.01795025009823021	0.16692896804596993	1.0
PTBXL	17799	6239	150	FD	0.3230746634435067	0.004604571289758776	0.017752558834536823	0.13525573366944946	1.0
PTBXL	17799	6239	150	SG	0.19541500268796705	0.0030939090690720135	0.01732250241468774	0.10329626226186783	1.0
PTBXL	17799	6239	150	SG0SPEC	0.3285908526622234	0.003859601153019297	0.017421644769827965	0.09740612432151476	1.0
PTBXL	17799	6239	150	SPEC	0.5796419867763379	0.005739435434848399	0.018462288309896845	0.1855496952249847	1.0
PTBXL	17805	6229	40	FD	0.16516414470709867	0.00260698473638934	0.012252878212954305	0.05118703813490433	1.0
PTBXL	17805	6229	40	SG	0.15034013765797843	0.002259523610091515	0.012165375736552434	0.050487999746437334	1.0
PTBXL	17805	6229	40	SG0SPEC	0.17137366857132125	0.0026237768866078895	0.012223443869403303	0.05162748898188692	1.0
PTBXL	17805	6229	40	SPEC	0.15835257938364594	0.0026833114263497765	0.012354941668647089	0.053119910897641176	1.0
PTBXL	17805	6229	100	FD	0.29312795705196915	0.0031795725234775533	0.013311308843551015	0.07150681348227564	1.0
PTBXL	17805	6229	100	SG	0.18406247852302404	0.0023781274260722017	0.012744800122645086	0.05810048853046092	1.0
PTBXL	17805	6229	100	SG0SPEC	0.22772402185901142	0.0029029307686550773	0.01278036264736576	0.05780546389861903	1.0
PTBXL	17805	6229	100	SPEC	0.3635358912740214	0.0035450849880202095	0.013686479520637673	0.10686703557272009	1.0
PTBXL	17805	6229	150	FD	0.34751674114766895	0.0034058962344490416	0.013594717699014734	0.10328881567220145	1.0
PTBXL	17805	6229	150	SG	0.19812189405508968	0.002381235642755823	0.01276120290844334	0.0588066228575638	1.0
PTBXL	17805	6229	150	SG0SPEC	0.361370830620787	0.0029763616275061125	0.012809108182937002	0.07739710920981198	1.0
PTBXL	17805	6229	150	SPEC	0.6508060085022306	0.0045325001280530405	0.014416590449226219	0.22137948745945663	1.0
PTBXL	17863	1885	40	FD	0.15087902677118145	0.0035731871195108234	0.013139338621012523	0.04616642611288518	1.0
PTBXL	17863	1885	40	SG	0.15403224282936095	0.0030585253548432185	0.012971442503279163	0.04338798144300762	1.0
PTBXL	17863	1885	40	SG0SPEC	0.16286185413183582	0.003586010326701024	0.013159737398687038	0.04580243087478491	1.0
PTBXL	17863	1885	40	SPEC	0.15878187105319214	0.003686008466739491	0.013271832530979308	0.04895799335703956	1.0
PTBXL	17863	1885	100	FD	0.25409100982519994	0.004283807082358751	0.013143381095492188	0.07212166557724409	1.0
PTBXL	17863	1885	100	SG	0.1744440315688347	0.0031900507372768627	0.01278998709592279	0.06506922318912048	1.0
PTBXL	17863	1885	100	SG0SPEC	0.21036034873557316	0.003891172324028657	0.01305871411027214	0.06852154899151407	1.0
PTBXL	17863	1885	100	SPEC	0.359068098067528	0.00472958082493978	0.01344448227723024	0.11150564539354747	1.0
PTBXL	17863	1885	150	FD	0.29411908648057483	0.0044658770128634655	0.013248019869586377	0.09729639575950277	1.0
PTBXL	17863	1885	150	SG	0.17420369612542483	0.003192432743480628	0.012778259719397797	0.06589340123711182	1.0
PTBXL	17863	1885	150	SG0SPEC	0.258861143317465	0.00395043640178109	0.013089408860075862	0.07365358329031799	1.0
PTBXL	17863	1885	150	SPEC	0.5720910487126017	0.0054678695180613015	0.013604299205416392	0.1878826881247798	1.0
PTBXL	17895	17592	40	FD	0.1486583727809268	0.002240331860923928	0.013931232734401652	0.09562766903601247	1.0
PTBXL	17895	17592	40	SG	0.14344835173447387	0.0019354903314221276	0.013908998874503933	0.09334220629707415	1.0
PTBXL	17895	17592	40	SG0SPEC	0.14834010584625507	0.0022444278694983134	0.013893408287523838	0.09585771871168322	1.0
PTBXL	17895	17592	40	SPEC	0.15498109038392505	0.0023084248509332565	0.014028064462449622	0.09990886197880032	1.0
PTBXL	17895	17592	100	FD	0.25178579878835045	0.0027087838739485374	0.014851045231477065	0.13732375186136353	1.0
PTBXL	17895	17592	100	SG	0.16124232888626233	0.0020560138205625057	0.014634495446311506	0.12327824944224935	1.0
PTBXL	17895	17592	100	SG0SPEC	0.21279843922124247	0.0025610145386027777	0.014567738171438903	0.12787105175658714	1.0
PTBXL	17895	17592	100	SPEC	0.3967147364101701	0.0029677381586904967	0.015060798392703897	0.15571113874179648	1.0
PTBXL	17895	17592	150	FD	0.30452520036371905	0.0028318295148217635	0.014930270093956055	0.1472181145580268	1.0
PTBXL	17895	17592	150	SG	0.1620918457115442	0.0020571437907044255	0.014638176656000871	0.12338696432365717	1.0
PTBXL	17895	17592	150	SG0SPEC	0.3127029931625501	0.002597582839079228	0.014582467661496165	0.13487458528205923	1.0
PTBXL	17895	17592	150	SPEC	0.5486592766954038	0.0035481992942576228	0.01527905960238608	0.25874615108173205	1.0
PTBXL	17915	2921	40	FD	0.13834592192946682	0.003209177213455234	0.016460140854179156	0.027507239522477446	1.0
PTBXL	17915	2921	40	SG	0.12949336529994213	0.0028620076093076085	0.016383116947648303	0.030334792764082935	1.0
PTBXL	17915	2921	40	SG0SPEC	0.14052840842004358	0.0032281537531046282	0.016496554210898143	0.027047636075711243	1.0
PTBXL	17915	2921	40	SPEC	0.14614005835245425	0.003285617199631681	0.01655108280854679	0.028733776449395232	1.0
PTBXL	17915	2921	100	FD	0.28780113399982116	0.0037859946831995885	0.01672869237634645	0.07709551868707981	1.0
PTBXL	17915	2921	100	SG	0.1634570826773873	0.0029650010368673114	0.016336293473105563	0.05448971923784746	1.0
PTBXL	17915	2921	100	SG0SPEC	0.22427284501801292	0.0034749197058082607	0.016522308577630027	0.06142930038903851	1.0
PTBXL	17915	2921	100	SPEC	0.37450992129787397	0.004143190135976968	0.016972594649846857	0.13020915528686494	1.0
PTBXL	17915	2921	150	FD	0.2814717937781769	0.00397580469021846	0.016969707180424787	0.12169237400147934	1.0
PTBXL	17915	2921	150	SG	0.15577745684585068	0.00296767818613429	0.01633624095317928	0.05549559726639667	1.0
PTBXL	17915	2921	150	SG0SPEC	0.2811250694835762	0.0035170285260517345	0.01655408001889473	0.07799320044405114	1.0
PTBXL	17915	2921	150	SPEC	0.6173218107655687	0.005033072370890412	0.017666233389884108	0.2511964298316349	1.0
PTBXL	17929	15297	40	FD	0.16602473555747926	0.0025938719578535094	0.008431205833707846	0.07698562541712012	1.0
PTBXL	17929	15297	40	SG	0.1457289746204627	0.002212551520461993	0.008317287635532883	0.0861802216648487	1.0
PTBXL	17929	15297	40	SG0SPEC	0.16337352708239447	0.0026002609763295546	0.008423445307136344	0.07963643074536579	1.0
PTBXL	17929	15297	40	SPEC	0.1499151454859776	0.00267789344800043	0.00853376311805526	0.07706031348829645	1.0
PTBXL	17929	15297	100	FD	0.28299179208715286	0.0031852554746946635	0.009169481694794123	0.0898040740391727	1.0
PTBXL	17929	15297	100	SG	0.16637046127830835	0.0023438312053288826	0.008612917521660955	0.07811704481576595	1.0
PTBXL	17929	15297	100	SG0SPEC	0.19562092251440583	0.0028608464211289917	0.008673885049300018	0.06671474310123837	1.0
PTBXL	17929	15297	100	SPEC	0.3826036349983115	0.003664981931637868	0.009505020644758291	0.1304610445218791	1.0
PTBXL	17929	15297	150	FD	0.31584677099743325	0.003360540563906053	0.009349131046667083	0.10901600749268708	1.0
PTBXL	17929	15297	150	SG	0.17536070792052638	0.0023468336619909633	0.008622968896594614	0.08014970666042612	1.0
PTBXL	17929	15297	150	SG0SPEC	0.29480008741003066	0.00292381677460544	0.008693515125426883	0.09256979367802248	1.0
PTBXL	17929	15297	150	SPEC	0.5700742110162815	0.004588652177581889	0.010043797578935091	0.18777705900317165	1.0
PTBXL	17939	20646	40	FD	0.15493846091429836	0.0020767898807737663	0.009128956135993871	0.08357960405130416	1.0
PTBXL	17939	20646	40	SG	0.1660058237327573	0.0018065296939603751	0.009047541626543002	0.08470375146608733	1.0
PTBXL	17939	20646	40	SG0SPEC	0.15825086002016953	0.0020768337531411403	0.009109969782017438	0.08457247764958839	1.0
PTBXL	17939	20646	40	SPEC	0.16482158744257647	0.0021463662654829514	0.009186793418266948	0.08666893763582878	1.0
PTBXL	17939	20646	100	FD	0.29071483962688033	0.0031647391543080943	0.01013864832564563	0.12071326161298009	1.0
PTBXL	17939	20646	100	SG	0.2409141831086974	0.0019871582431774887	0.009645147264640788	0.10419836975509222	1.0
PTBXL	17939	20646	100	SG0SPEC	0.26507961908763683	0.002572286215080524	0.00972181775369158	0.1028977874099446	1.0
PTBXL	17939	20646	100	SPEC	0.4469579138882859	0.003675063369831548	0.010444473425941705	0.15518127007516178	1.0
PTBXL	17939	20646	150	FD	0.3425473111476816	0.0035849181181362546	0.010588622364919987	0.13773865285717074	1.0
PTBXL	17939	20646	150	SG	0.23028611150177006	0.00199120418809784	0.009650766921392998	0.10666657871816958	1.0
PTBXL	17939	20646	150	SG0SPEC	0.3273850232039021	0.0026962890830592766	0.009797631495789163	0.1257038825264272	1.0
PTBXL	17939	20646	150	SPEC	0.6309371990945105	0.005415713726171261	0.011659539039003014	0.2306979285951842	1.0
PTBXL	17969	20624	40	FD	0.1423987552090925	0.0028701483216850474	0.009435662267266842	0.03136127977221461	1.0
PTBXL	17969	20624	40	SG	0.13861065203494646	0.0025283805340810765	0.009272534937565998	0.03437003253772877	1.0
PTBXL	17969	20624	40	SG0SPEC	0.1440261260659482	0.002884648562672794	0.009452693313579839	0.0313413543774365	1.0
PTBXL	17969	20624	40	SPEC	0.14813416254009265	0.0029458857644422153	0.009507973672578392	0.03176777686531749	1.0
PTBXL	17969	20624	100	FD	0.27810526249054573	0.003425882958078075	0.009914483536699388	0.0636232802045672	1.0
PTBXL	17969	20624	100	SG	0.20350297429621306	0.0026521605368174774	0.009521965843228368	0.0396768847751488	1.0
PTBXL	17969	20624	100	SG0SPEC	0.2470849573427243	0.0031904435939568666	0.009665275069104768	0.04143582797723076	1.0
PTBXL	17969	20624	100	SPEC	0.3858382560540145	0.0037487607556839454	0.010100405417948806	0.0891363683162975	1.0
PTBXL	17969	20624	150	FD	0.3051588505510305	0.003542127659313294	0.010043398974267993	0.08303432679635535	1.0
PTBXL	17969	20624	150	SG	0.1985793431647551	0.002653154992613544	0.009530263898188524	0.039667754627962674	1.0
PTBXL	17969	20624	150	SG0SPEC	0.33803497252233317	0.0032644054658987624	0.009685506896714	0.06131084315081418	1.0
PTBXL	17969	20624	150	SPEC	0.6535170061966211	0.0044723335096367505	0.010651839676558009	0.17950533694895413	1.0
PTBXL	17982	3585	40	FD	0.13747402606470405	0.0023525206107754357	0.010225096015985813	0.026456844104567695	1.0
PTBXL	17982	3585	40	SG	0.1391808609869405	0.002042443908879128	0.0101346232225429	0.020079609690298664	1.0
PTBXL	17982	3585	40	SG0SPEC	0.15548387569326327	0.0023602706989844877	0.010215933546619548	0.025563875042139573	1.0
PTBXL	17982	3585	40	SPEC	0.1707770054425169	0.0024220232063994207	0.010314210654577789	0.03023007920340568	1.0
PTBXL	17982	3585	100	FD	0.2818118721258446	0.0028550857790847076	0.010627789357952729	0.09340913367726197	1.0
PTBXL	17982	3585	100	SG	0.14764585868606211	0.0021630455039317116	0.010360770274512099	0.04617733255678398	1.0
PTBXL	17982	3585	100	SG0SPEC	0.30699747126536725	0.002670715391515861	0.010477836278829583	0.05868414321640378	1.0
PTBXL	17982	3585	100	SPEC	0.40946753085734466	0.0031981843154758106	0.010837532182304307	0.13470248077033542	1.0
PTBXL	17982	3585	150	FD	0.3759311082522798	0.0030115410234814524	0.010728359632208834	0.10872269677651016	1.0
PTBXL	17982	3585	150	SG	0.1676157933361212	0.002167049326587898	0.01036446940568866	0.047546876449600775	1.0
PTBXL	17982	3585	150	SG0SPEC	0.33731619421081893	0.00273548113286287	0.010489455763742049	0.06763323025659093	1.0
PTBXL	17982	3585	150	SPEC	0.5387730179717827	0.0037667357539916974	0.011154787481690782	0.19032157137771122	1.0
PTBXL	18001	12252	40	FD	0.15777388941380957	0.003757128812725747	0.022170356391288774	0.11402509238879524	1.0
PTBXL	18001	12252	40	SG	0.14987065612457515	0.0031876465467247364	0.022155625280984147	0.11829594059962975	1.0
PTBXL	18001	12252	40	SG0SPEC	0.1587356998199099	0.0037686199956116152	0.02217454577946372	0.11604328284288722	1.0
PTBXL	18001	12252	40	SPEC	0.16186985123811648	0.003882660597640141	0.02232684383249847	0.11695492083305972	1.0
PTBXL	18001	12252	100	FD	0.23942336332951203	0.004329861191725119	0.02297265577706015	0.0848992486161093	1.0
PTBXL	18001	12252	100	SG	0.1957630130150929	0.003318695574215887	0.022480760474813094	0.10818559523829374	1.0
PTBXL	18001	12252	100	SG0SPEC	0.22970339653518237	0.004051459656059916	0.022415255598780198	0.09415349951264881	1.0
PTBXL	18001	12252	100	SPEC	0.33295609560793543	0.004722673027270593	0.023349901865133763	0.09244375554959827	1.0
PTBXL	18001	12252	150	FD	0.3184737004820267	0.004537593903825828	0.023195256847333257	0.08111088658278351	1.0
PTBXL	18001	12252	150	SG	0.1824448623609372	0.0033180507863547464	0.02247676781302964	0.10857558473214735	1.0
PTBXL	18001	12252	150	SG0SPEC	0.3189101674416097	0.0040620113958799685	0.022397260519680932	0.099177285708156	1.0
PTBXL	18001	12252	150	SPEC	0.509194772708506	0.005330977111574134	0.02382937792201434	0.13040235698137811	1.0
PTBXL	18033	20149	40	FD	0.15027283554280438	0.005314507939399377	0.03089469164978209	0.057638647289749156	1.0
PTBXL	18033	20149	40	SG	0.1405045805673325	0.004509843243056288	0.030901894254725778	0.0659874553273511	1.0
PTBXL	18033	20149	40	SG0SPEC	0.1568116755160191	0.005318268903849517	0.030945752812486474	0.059832036022972546	1.0
PTBXL	18033	20149	40	SPEC	0.14467601546528214	0.0054956992114675585	0.031101896549389534	0.05749600790068299	1.0
PTBXL	18033	20149	100	FD	0.268356922663067	0.006538074963754628	0.030591264197211906	0.0532546335619268	1.0
PTBXL	18033	20149	100	SG	0.18960559915385886	0.004832282808530099	0.03031694091086535	0.04128200210393718	1.0
PTBXL	18033	20149	100	SG0SPEC	0.2433691725968502	0.006121523432299539	0.030443794268772202	0.042997370278724176	1.0
PTBXL	18033	20149	100	SPEC	0.3424263886997104	0.00717995326063925	0.030949499384234802	0.090928951629133	1.0
PTBXL	18033	20149	150	FD	0.274171291728307	0.006901612138810015	0.030745098614561227	0.09564090443763838	1.0
PTBXL	18033	20149	150	SG	0.19445435157690427	0.004838612078822767	0.030336225268843643	0.04296678303461009	1.0
PTBXL	18033	20149	150	SG0SPEC	0.30515134989885595	0.0062409472644707024	0.030467088517770247	0.06890217020292412	1.0
PTBXL	18033	20149	150	SPEC	0.5342332291006421	0.008533533790474297	0.03149340604529144	0.23345451690043711	1.0
PTBXL	18056	4354	40	FD	0.12933780964032912	0.002946310192718994	0.022746276773297713	0.06592078126961916	1.0
PTBXL	18056	4354	40	SG	0.12818257371053712	0.0026680875451927607	0.02274501936442244	0.07258692772232407	1.0
PTBXL	18056	4354	40	SG0SPEC	0.133198334091872	0.002961170763758388	0.02277801860488524	0.0677229656657717	1.0
PTBXL	18056	4354	40	SPEC	0.13969838700266599	0.0030080032758699046	0.022837825938606487	0.06603267743198092	1.0
PTBXL	18056	4354	100	FD	0.22392576516658833	0.0035432050508701924	0.023326287971120012	0.07544248617969122	1.0
PTBXL	18056	4354	100	SG	0.14384281623640288	0.0027885541137794654	0.023063469852599806	0.07681285471722486	1.0
PTBXL	18056	4354	100	SG0SPEC	0.18490155619002738	0.003250476462000671	0.023101095892204028	0.07010913567824223	1.0
PTBXL	18056	4354	100	SPEC	0.330886432978617	0.003865373122939552	0.023549660206015538	0.09380992328791739	1.0
PTBXL	18056	4354	150	FD	0.2872849771728234	0.003701287647586368	0.023425998478074785	0.0872949152046318	1.0
PTBXL	18056	4354	150	SG	0.16313031014744114	0.0027913244294530772	0.023063667902001386	0.0771775327603594	1.0
PTBXL	18056	4354	150	SG0SPEC	0.26125943220475406	0.003302493623764482	0.02309449334830766	0.08177036676867308	1.0
PTBXL	18056	4354	150	SPEC	0.5035169345348302	0.004567586138217137	0.023803586750144403	0.18386145442979368	1.0
PTBXL	18081	20068	40	FD	0.17188334089627375	0.0036565258886001994	0.014910671449027657	0.01653539068800472	1.0
PTBXL	18081	20068	40	SG	0.1621576853849629	0.003113129620500807	0.014770722790666777	0.02054767047536327	1.0
PTBXL	18081	20068	40	SG0SPEC	0.17530921934008717	0.0036741406564476152	0.014888493088061193	0.017138705546150754	1.0
PTBXL	18081	20068	40	SPEC	0.16663756266190421	0.00377619175342301	0.015062651646847055	0.016760749601129124	1.0
PTBXL	18081	20068	100	FD	0.2897449348255059	0.003853641770344914	0.015214282917147253	0.052951820800703826	1.0
PTBXL	18081	20068	100	SG	0.1764231854252587	0.0031590728354003324	0.014907829221119167	0.031509295101596294	1.0
PTBXL	18081	20068	100	SG0SPEC	0.24430649171355112	0.0037863668409429383	0.015000494807348877	0.03211206882231836	1.0
PTBXL	18081	20068	100	SPEC	0.329129789161918	0.004076743046310896	0.015451141619458425	0.0782792797732444	1.0
PTBXL	18081	20068	150	FD	0.3031275748961578	0.003987744005074637	0.015326373695354313	0.08011056824167302	1.0
PTBXL	18081	20068	150	SG	0.18436680570293715	0.003159347974243416	0.014905621217432927	0.03151394324035347	1.0
PTBXL	18081	20068	150	SG0SPEC	0.36613075879192103	0.0038336933822002172	0.01500100170979024	0.05025261006583555	1.0
PTBXL	18081	20068	150	SPEC	0.5118064941632556	0.0046893985709366886	0.015735586968127446	0.171073019346034	1.0
PTBXL	18087	405	40	FD	0.1273746083322466	0.0029314935524684667	0.014597197535544748	0.06398394434865652	1.0
PTBXL	18087	405	40	SG	0.1310451757850089	0.0025626773978273706	0.014522351218263363	0.05557302830595885	1.0
PTBXL	18087	405	40	SG0SPEC	0.13428184316481406	0.0029440710635419754	0.014562332500562773	0.06379428873311896	1.0
PTBXL	18087	405	40	SPEC	0.13300622722775643	0.003011240243786167	0.014702660174129767	0.06850658815127984	1.0
PTBXL	18087	405	100	FD	0.2297525115413407	0.0034313664599883932	0.01546870795378878	0.1179776771436136	1.0
PTBXL	18087	405	100	SG	0.15351702852649632	0.0026752423938180905	0.01500518921192842	0.08448058701007989	1.0
PTBXL	18087	405	100	SG0SPEC	0.18626345101074407	0.0031702528757784594	0.014915603813576131	0.09450625462088183	1.0
PTBXL	18087	405	100	SPEC	0.2736900240988664	0.0037528345393274504	0.015770927403195686	0.1435681264521171	1.0
PTBXL	18087	405	150	FD	0.30366080222283065	0.0037786973301427037	0.0156775251966415	0.13350129546021958	1.0
PTBXL	18087	405	150	SG	0.20051882011384653	0.0026783110577947838	0.015018247862700944	0.0854519513782951	1.0
PTBXL	18087	405	150	SG0SPEC	0.2663265973488558	0.0032349424112564124	0.014903641452328305	0.11742566718781933	1.0
PTBXL	18087	405	150	SPEC	0.5939251403969693	0.005107951215976859	0.016207178536975973	0.28445525693906204	1.0
PTBXL	18110	18019	40	FD	0.14247899621464277	0.0015659714275148952	0.009437129280071515	0.0693029113897965	1.0
PTBXL	18110	18019	40	SG	0.1393940221725301	0.0013904909068401204	0.009415096936714266	0.07438237726076435	1.0
PTBXL	18110	18019	40	SG0SPEC	0.14842209588283073	0.001574402312110208	0.009447111441459601	0.07103399539227376	1.0
PTBXL	18110	18019	40	SPEC	0.15321040617750192	0.0016041376457639985	0.009473813956653775	0.06988774473611076	1.0
PTBXL	18110	18019	100	FD	0.27986901491064703	0.001955671599233426	0.009425770931766993	0.0929098965431522	1.0
PTBXL	18110	18019	100	SG	0.2480867963645973	0.0014384982442413228	0.009314597948503981	0.06894245744129548	1.0
PTBXL	18110	18019	100	SG0SPEC	0.29550064833408685	0.0017029581147919273	0.009381269820832818	0.0796011062121292	1.0
PTBXL	18110	18019	100	SPEC	0.38610039531077356	0.00225929318440067	0.00953137042103274	0.16602578916982325	1.0
PTBXL	18110	18019	150	FD	0.3127928006632169	0.0021190638572531773	0.009544443460626943	0.13610340277697663	1.0
PTBXL	18110	18019	150	SG	0.2047316884763829	0.001439975410549678	0.009317867361177035	0.06918564171397043	1.0
PTBXL	18110	18019	150	SG0SPEC	0.339795827576721	0.0017415885982321577	0.00939028207137111	0.09698396452034676	1.0
PTBXL	18110	18019	150	SPEC	0.5401660367134723	0.002945630578780033	0.009917340721889613	0.2683510007988704	1.0
PTBXL	18111	11601	40	FD	0.13951306812114997	0.0026707496712425837	0.01219341534790036	0.0682700933746311	1.0
PTBXL	18111	11601	40	SG	0.13672565060366448	0.0023265476044243383	0.01216517985117243	0.07643989736339038	1.0
PTBXL	18111	11601	40	SG0SPEC	0.13844997407423817	0.0026833483328718064	0.012210925426915983	0.07051740693329811	1.0
PTBXL	18111	11601	40	SPEC	0.1462136303773644	0.0027455796245643795	0.01228266611020082	0.06793952924250207	1.0
PTBXL	18111	11601	100	FD	0.29315598381035257	0.0034105975175866723	0.012646061738380624	0.1283454097998222	1.0
PTBXL	18111	11601	100	SG	0.22198125475281527	0.0024460803793973462	0.012272054061397567	0.10086589626704838	1.0
PTBXL	18111	11601	100	SG0SPEC	0.24026986611189957	0.0029960797952876413	0.01224785762917762	0.09465528638076932	1.0
PTBXL	18111	11601	100	SPEC	0.37994009117150884	0.0038179894144157902	0.012923234132187794	0.15115588138409766	1.0
PTBXL	18111	11601	150	FD	0.3376685841219824	0.003636896223613675	0.012726201699885977	0.1338409058990717	1.0
PTBXL	18111	11601	150	SG	0.2067951367785157	0.0024498538161960718	0.012290430060417313	0.10314790714698334	1.0
PTBXL	18111	11601	150	SG0SPEC	0.27579156083602135	0.003062363834382235	0.01229030628234103	0.10275421701139746	1.0
PTBXL	18111	11601	150	SPEC	0.5703016457791801	0.004681206705238629	0.013367457791460327	0.23903301708637456	1.0
PTBXL	18112	17921	40	FD	0.17490392071000158	0.002391023005567385	0.006531046059624276	0.06503961553582985	1.0
PTBXL	18112	17921	40	SG	0.1589979383562858	0.0020091453691097674	0.0063815011549006985	0.06480787402521714	1.0
PTBXL	18112	17921	40	SG0SPEC	0.16478301045738108	0.002399822401101139	0.006510187802247727	0.06514065642909178	1.0
PTBXL	18112	17921	40	SPEC	0.19068897479230734	0.002476074950831694	0.006616593703504791	0.06771801123594798	1.0
PTBXL	18112	17921	100	FD	0.2959224620580138	0.003089124796763779	0.007370322064161647	0.08464233463478223	1.0
PTBXL	18112	17921	100	SG	0.21272150280644528	0.002128719600565621	0.0068301755377578	0.0803592771829141	1.0
PTBXL	18112	17921	100	SG0SPEC	0.2452998714718107	0.0026685958998686242	0.006877227318358799	0.08023188866890314	1.0
PTBXL	18112	17921	100	SPEC	0.46576076872437683	0.003494929032862382	0.007685782997207497	0.1277762842606768	1.0
PTBXL	18112	17921	150	FD	0.3438224716135018	0.003384071336297888	0.007678173990837172	0.1233651195621146	1.0
PTBXL	18112	17921	150	SG	0.24394644607900515	0.0021310267934654212	0.006834915867756947	0.08022057103558267	1.0
PTBXL	18112	17921	150	SG0SPEC	0.3415893173380885	0.0027646478146897534	0.0069470226920226	0.09380296711859629	1.0
PTBXL	18112	17921	150	SPEC	0.6262175115638546	0.004928259769117233	0.008846606152003925	0.26678030813653475	1.0
PTBXL	18133	1307	40	FD	0.15234564914941956	0.003716987176219153	0.02096400231798903	0.019671723479700597	1.0
PTBXL	18133	1307	40	SG	0.11852762738870185	0.0032738604607615925	0.020922142765337347	0.017515394534337134	1.0
PTBXL	18133	1307	40	SG0SPEC	0.1425069184567073	0.0037403810441688397	0.02098850812316142	0.019155944972577915	1.0
PTBXL	18133	1307	40	SPEC	0.15736960385800774	0.003812034380883899	0.02111163419439696	0.021170727447261926	1.0
PTBXL	18133	1307	100	FD	0.20854018053455184	0.004318227051295055	0.020719945035336494	0.04729797389255318	1.0
PTBXL	18133	1307	100	SG	0.1566678469142505	0.003422863708758291	0.020618414602420858	0.03802397188927524	1.0
PTBXL	18133	1307	100	SG0SPEC	0.2292182411596454	0.004059084721827301	0.020782780589163222	0.042174592689961064	1.0
PTBXL	18133	1307	100	SPEC	0.30374344388344127	0.004650275049473624	0.02090289502906711	0.05646683613581702	1.0
PTBXL	18133	1307	150	FD	0.2723552288686723	0.004459309701640585	0.02078157451417141	0.06484923887927672	1.0
PTBXL	18133	1307	150	SG	0.18766606656046536	0.0034248840008143833	0.020628122678188025	0.03810564088763353	1.0
PTBXL	18133	1307	150	SG0SPEC	0.31043629520540084	0.004112558983270235	0.020804169112782524	0.0524040764464088	1.0
PTBXL	18133	1307	150	SPEC	0.48451687643449937	0.005236512987010314	0.0211101636538007	0.15478143424807247	1.0
PTBXL	18192	16750	40	FD	0.1517654871317562	0.0024894406305605984	0.015360911978620512	0.119781589216202	1.0
PTBXL	18192	16750	40	SG	0.14918027492353608	0.0021511943322301587	0.015369192189990125	0.11811973622307302	1.0
PTBXL	18192	16750	40	SG0SPEC	0.15239622861922114	0.0024976550282105655	0.0153352144183455	0.12076739070206824	1.0
PTBXL	18192	16750	40	SPEC	0.1575072311067121	0.0025644111209497744	0.015503780965641364	0.12413398086478838	1.0
PTBXL	18192	16750	100	FD	0.30194407269835405	0.003121033807543638	0.014982280905897821	0.16016793716907735	1.0
PTBXL	18192	16750	100	SG	0.19610680293185867	0.0022965003537531786	0.014992837823096551	0.15880965741682296	1.0
PTBXL	18192	16750	100	SG0SPEC	0.2540062729943591	0.002847763556518209	0.015101659801430172	0.1620220174492389	1.0
PTBXL	18192	16750	100	SPEC	0.3677690771416766	0.0034918989293660297	0.015186884640788895	0.1746380246471677	1.0
PTBXL	18192	16750	150	FD	0.32436320015562925	0.0033088630057050697	0.015079773469245633	0.15583512075443406	1.0
PTBXL	18192	16750	150	SG	0.20239454042032567	0.002296907661154558	0.014985298792644017	0.15928746130055488	1.0
PTBXL	18192	16750	150	SG0SPEC	0.31182634690157934	0.0029050726208756355	0.015111072740596128	0.16425655042819393	1.0
PTBXL	18192	16750	150	SPEC	0.5595081195076219	0.004189349008714831	0.015529690350453993	0.2180820242156129	1.0
PTBXL	18246	20674	40	FD	0.11264733209370209	0.0016574517191511777	0.012733007276046305	0.043558543307269666	1.0
PTBXL	18246	20674	40	SG	0.10295909128855549	0.0014642884906509003	0.012703068087631983	0.044604150566277895	1.0
PTBXL	18246	20674	40	SG0SPEC	0.12403056622595655	0.0016649675994190299	0.012733007000509163	0.043989632515171115	1.0
PTBXL	18246	20674	40	SPEC	0.12621839293578868	0.001700188551065702	0.012804876565922904	0.045083839607226894	1.0
PTBXL	18246	20674	100	FD	0.2696646913412001	0.002116357651588975	0.012923657887801924	0.07371175939338834	1.0
PTBXL	18246	20674	100	SG	0.15971406469621974	0.0015164031289613532	0.012790752990132093	0.05728118826259193	1.0
PTBXL	18246	20674	100	SG0SPEC	0.19827883832909282	0.0018120884874278844	0.012816654215642063	0.05919956394733414	1.0
PTBXL	18246	20674	100	SPEC	0.42253935716494695	0.0024339850882180184	0.013052410221283558	0.10467970058399198	1.0
PTBXL	18246	20674	150	FD	0.34496748082203954	0.0022848486148882487	0.0129802613071702	0.08727713868576734	1.0
PTBXL	18246	20674	150	SG	0.17996228994890393	0.0015181507761577793	0.012784447218969375	0.057340632505197615	1.0
PTBXL	18246	20674	150	SG0SPEC	0.2661656909073297	0.0018541270462290632	0.012828105581609756	0.06784701653385272	1.0
PTBXL	18246	20674	150	SPEC	0.5551097127704052	0.0030989698745007635	0.013208022049297802	0.18000662148963592	1.0
PTBXL	18250	13145	40	FD	0.14018143642350675	0.0040886641374413245	0.025112375628137423	0.05261404441759378	1.0
PTBXL	18250	13145	40	SG	0.1425370364876401	0.003559253616654715	0.02512357284620168	0.0608201053496841	1.0
PTBXL	18250	13145	40	SG0SPEC	0.14540420927722925	0.004110727378334516	0.025153944459269786	0.05491144615673438	1.0
PTBXL	18250	13145	40	SPEC	0.14489769179092477	0.004204246312818387	0.025301384067294527	0.05182012630693632	1.0
PTBXL	18250	13145	100	FD	0.23010831620422098	0.004902971341607093	0.02442769197130754	0.06791518094738888	1.0
PTBXL	18250	13145	100	SG	0.1892888809863423	0.003715925993018437	0.024230294719939843	0.04462808536782362	1.0
PTBXL	18250	13145	100	SG0SPEC	0.20545482994597497	0.004481247613576864	0.024383081099069573	0.049218690902824186	1.0
PTBXL	18250	13145	100	SPEC	0.3398315351391655	0.005515325619208173	0.024751041201706278	0.09841108231472828	1.0
PTBXL	18250	13145	150	FD	0.2842048543524863	0.005118888277697278	0.024574535138514923	0.08601749699742435	1.0
PTBXL	18250	13145	150	SG	0.2155151784822126	0.003717582083925912	0.024239508089569844	0.04489827294675454	1.0
PTBXL	18250	13145	150	SG0SPEC	0.3089623466611378	0.004559729239194723	0.024402916202811327	0.06439942412440504	1.0
PTBXL	18250	13145	150	SPEC	0.5182913452910021	0.006741000419286657	0.02536278888843549	0.23051219319597457	1.0
PTBXL	18252	9570	40	FD	0.1296057058322738	0.0020416742928478803	0.01783522799830304	0.061967549737683786	1.0
PTBXL	18252	9570	40	SG	0.12694176244006014	0.0018198735943955413	0.017882525217099245	0.05872932023035714	1.0
PTBXL	18252	9570	40	SG0SPEC	0.12941140217154498	0.002049198001549303	0.017865078242043794	0.06252578236364376	1.0
PTBXL	18252	9570	40	SPEC	0.13817022559227135	0.0020897121460203647	0.017942281047110906	0.0648141065381908	1.0
PTBXL	18252	9570	100	FD	0.2336981260557603	0.002433667529562348	0.017924721165931575	0.09831809618992188	1.0
PTBXL	18252	9570	100	SG	0.16326582759222621	0.0019214872400419142	0.01798340423842033	0.06634471924258575	1.0
PTBXL	18252	9570	100	SG0SPEC	0.20683673219980908	0.002223503794372497	0.018045993436920232	0.07094856815350421	1.0
PTBXL	18252	9570	100	SPEC	0.3300194929227577	0.0027036406068828116	0.018055416963785865	0.1338967626352519	1.0
PTBXL	18252	9570	150	FD	0.32158480815785134	0.002626594911317026	0.017952127308313984	0.09528615420160665	1.0
PTBXL	18252	9570	150	SG	0.16076927365098082	0.0019241095144603123	0.017980771490027695	0.06657659630777812	1.0
PTBXL	18252	9570	150	SG0SPEC	0.2429598145659239	0.002271826154034773	0.018063342471199843	0.08470226630139296	1.0
PTBXL	18252	9570	150	SPEC	0.4798397607926765	0.0034938434098806394	0.018202931431570417	0.17785423837704126	1.0
PTBXL	18257	7892	40	FD	0.15788553989838058	0.002259512393875639	0.009730653876134981	0.039584800953451287	1.0
PTBXL	18257	7892	40	SG	0.1396717259264543	0.0019382584766271546	0.00963993237923831	0.04448866972732568	1.0
PTBXL	18257	7892	40	SG0SPEC	0.17006101583495795	0.0022623720273280815	0.00971416081531104	0.04001087910382736	1.0
PTBXL	18257	7892	40	SPEC	0.15759827004459767	0.002332083132199866	0.009807993288001353	0.042397888428602495	1.0
PTBXL	18257	7892	100	FD	0.3074617889668873	0.003045960244221368	0.010568770192735902	0.13543029973289933	1.0
PTBXL	18257	7892	100	SG	0.22292137475033091	0.00210495859757893	0.009951786225628784	0.088503894780834	1.0
PTBXL	18257	7892	100	SG0SPEC	0.24637863007334043	0.00264007111100676	0.009967117066716854	0.07820188802233752	1.0
PTBXL	18257	7892	100	SPEC	0.378240045711625	0.0035250926707420063	0.010975893218770537	0.17107167088217845	1.0
PTBXL	18257	7892	150	FD	0.3949736574993904	0.0032706818565546637	0.010959369004691105	0.15771498331835332	1.0
PTBXL	18257	7892	150	SG	0.25504453062395566	0.0021072973493432255	0.00996835494295982	0.09245442160785228	1.0
PTBXL	18257	7892	150	SG0SPEC	0.278595841287757	0.002694499984909062	0.009965969351278994	0.1043854928360318	1.0
PTBXL	18257	7892	150	SPEC	0.5614303446895611	0.004387703001646968	0.011624692977106785	0.2642407124923603	1.0
PTBXL	18268	4719	40	FD	0.14832868807761163	0.0016034621390316726	0.011056558040501006	0.13400833173268129	1.0
PTBXL	18268	4719	40	SG	0.14412371339343757	0.001388930792010891	0.011060447810581136	0.1339590921610051	1.0
PTBXL	18268	4719	40	SG0SPEC	0.16141171853627495	0.0016071110899839186	0.01104145651942835	0.13523326990237236	1.0
PTBXL	18268	4719	40	SPEC	0.15282234756314375	0.0016509632671442478	0.011126479617009188	0.138464280383146	1.0
PTBXL	18268	4719	100	FD	0.3354508405945885	0.002029901039731409	0.011658233082437458	0.1475222072979253	1.0
PTBXL	18268	4719	100	SG	0.21978201662286434	0.0014719540668800034	0.011450053788607932	0.1514035891407549	1.0
PTBXL	18268	4719	100	SG0SPEC	0.24857849539320387	0.0017996487116995806	0.011374520655208177	0.1536220517857368	1.0
PTBXL	18268	4719	100	SPEC	0.37661350716342057	0.0022997090322883747	0.011841747428209247	0.16362522590938955	1.0
PTBXL	18268	4719	150	FD	0.3688443024087653	0.0022873475994281706	0.011851044291860999	0.16212166016704804	1.0
PTBXL	18268	4719	150	SG	0.21244032614588657	0.0014734655222776569	0.011443736486479516	0.151387876267617	1.0
PTBXL	18268	4719	150	SG0SPEC	0.3023830559580616	0.0018425299809297214	0.011377569488836718	0.1633872779803497	1.0
PTBXL	18268	4719	150	SPEC	0.6837696985276516	0.003311435511078295	0.012301345811725923	0.2641475202660648	1.0
PTBXL	18277	12223	40	FD	0.13285875416057802	0.0014704778047105696	0.012842966462552877	0.09464040410150294	1.0
PTBXL	18277	12223	40	SG	0.13136522318190783	0.0013356139474401318	0.012847186406935565	0.09108259400345733	1.0
PTBXL	18277	12223	40	SG0SPEC	0.1410114605973826	0.0014796114376400859	0.01284281696227225	0.09532660049930229	1.0
PTBXL	18277	12223	40	SPEC	0.13566568956379257	0.0015004065122592336	0.01288533123283894	0.09793113078704722	1.0
PTBXL	18277	12223	100	FD	0.3054865704798093	0.001853294625990041	0.013180018640566357	0.11962144552956344	1.0
PTBXL	18277	12223	100	SG	0.22007389633193417	0.0013719928430639434	0.012995958020824575	0.10174053939014335	1.0
PTBXL	18277	12223	100	SG0SPEC	0.21683325254967342	0.0016243560186618897	0.012953800001479455	0.10531459798910689	1.0
PTBXL	18277	12223	100	SPEC	0.40081613013487183	0.002192887943295246	0.013321240337090395	0.15648735711384085	1.0
PTBXL	18277	12223	150	FD	0.3434389888403957	0.002119973133113675	0.013269070261492178	0.14053900265286157	1.0
PTBXL	18277	12223	150	SG	0.21768486331072853	0.001374631013619595	0.012998992202275328	0.10160945017510145	1.0
PTBXL	18277	12223	150	SG0SPEC	0.3218269165169525	0.0016846973698565362	0.012961875462561117	0.1248985096664127	1.0
PTBXL	18277	12223	150	SPEC	0.6452679326111186	0.0032827250458671146	0.013649413300730823	0.25690022630864645	1.0
PTBXL	18304	7243	40	FD	0.13892063877595157	0.002544766768968973	0.015632852488784977	0.07532103820097594	1.0
PTBXL	18304	7243	40	SG	0.13117899054079038	0.002273584102795466	0.015643291628705525	0.07801217151367537	1.0
PTBXL	18304	7243	40	SG0SPEC	0.1340755296588872	0.0025608084817414093	0.015639012275921023	0.07593184073679704	1.0
PTBXL	18304	7243	40	SPEC	0.1473689822294378	0.002604582163090715	0.015746015551024395	0.0769497054848718	1.0
PTBXL	18304	7243	100	FD	0.27056254539864116	0.0030358063351780865	0.01574043560351306	0.08856758926112333	1.0
PTBXL	18304	7243	100	SG	0.1852609914393575	0.002338338977844173	0.015646247445458707	0.09343649386071151	1.0
PTBXL	18304	7243	100	SG0SPEC	0.2127716579899257	0.0027697788972356517	0.015685933363171832	0.09260792414930655	1.0
PTBXL	18304	7243	100	SPEC	0.3624621889317547	0.0033969173236752894	0.015969987195986024	0.1020472069529679	1.0
PTBXL	18304	7243	150	FD	0.29443666205175656	0.0031269750882400747	0.015710903853131765	0.10311641563204658	1.0
PTBXL	18304	7243	150	SG	0.18782287496992578	0.002337697115714194	0.01565894516751632	0.09347284352981852	1.0
PTBXL	18304	7243	150	SG0SPEC	0.2805065670983103	0.002799549733497083	0.015717320423741327	0.10273405595996551	1.0
PTBXL	18304	7243	150	SPEC	0.5898345123451959	0.003952468430676388	0.015988118870299016	0.17527027890510372	1.0
PTBXL	18313	20152	40	FD	0.1511372192788883	0.0010982428484303908	0.0067769481075590455	0.07175138386575122	1.0
PTBXL	18313	20152	40	SG	0.14522451205507375	0.000974476905990474	0.006770659774256213	0.07686753724001485	1.0
PTBXL	18313	20152	40	SG0SPEC	0.14114543593183804	0.0010987120047117574	0.006786097459356445	0.07258205385065844	1.0
PTBXL	18313	20152	40	SPEC	0.15202774385178353	0.0011261672269344005	0.006813566440267423	0.07252975557672309	1.0
PTBXL	18313	20152	100	FD	0.3287291196055111	0.001711491514698914	0.007192819629067522	0.1308723138214369	1.0
PTBXL	18313	20152	100	SG	0.19323669764044957	0.0010922237921279208	0.006864313718350809	0.09114401360768143	1.0
PTBXL	18313	20152	100	SG0SPEC	0.26436537574676783	0.0013855114590062465	0.00684352178412762	0.10352621725144273	1.0
PTBXL	18313	20152	100	SPEC	0.4102294406537962	0.0020771076342502894	0.00740362769732258	0.18555112963408305	1.0
PTBXL	18313	20152	150	FD	0.42624854574841464	0.002043019922773659	0.007329318207668512	0.15947433410819045	1.0
PTBXL	18313	20152	150	SG	0.192001701732119	0.0010938695737464019	0.006885683075968638	0.0927630688908282	1.0
PTBXL	18313	20152	150	SG0SPEC	0.3274073079559047	0.0014892173477764033	0.006878305933132269	0.15283029636005493	1.0
PTBXL	18313	20152	150	SPEC	0.6251087206303167	0.003225847116206842	0.008102368768987372	0.3212183155534293	1.0
PTBXL	18328	1480	40	FD	0.15046845213989862	0.0028202481918838773	0.017991820387313687	0.07051062430767538	1.0
PTBXL	18328	1480	40	SG	0.14654607355206362	0.0025160118051294083	0.018018439534318927	0.07192309001443264	1.0
PTBXL	18328	1480	40	SG0SPEC	0.14268063514813567	0.0028357862559282637	0.018063362181779126	0.07207244649061648	1.0
PTBXL	18328	1480	40	SPEC	0.15016223160406522	0.0028859426765215296	0.0180734753186628	0.07214008656672471	1.0
PTBXL	18328	1480	100	FD	0.2544391159953159	0.0037613288540321995	0.01759461036211511	0.07066648484083542	1.0
PTBXL	18328	1480	100	SG	0.16762867204730236	0.0026932563534956865	0.017289216859395093	0.07619630120801779	1.0
PTBXL	18328	1480	100	SG0SPEC	0.22342027947378768	0.003264519511134843	0.017496314542316684	0.06570173481770428	1.0
PTBXL	18328	1480	100	SPEC	0.358895703179983	0.0043011071623806725	0.017919977252485383	0.09211291118617879	1.0
PTBXL	18328	1480	150	FD	0.3667770981602567	0.0038966958465889105	0.017720548080479293	0.07906893638640253	1.0
PTBXL	18328	1480	150	SG	0.1528714832412497	0.0026959852928213745	0.017289192129426798	0.0765556763708283	1.0
PTBXL	18328	1480	150	SG0SPEC	0.31146771051163014	0.0033362327780750043	0.01752038661249853	0.07576229714139124	1.0
PTBXL	18328	1480	150	SPEC	0.6637231140997272	0.0049926728507966225	0.01829680767405676	0.12653417247990134	1.0
PTBXL	18333	5918	40	FD	0.14234328991009815	0.002202661479063201	0.013004808368983448	0.014844894346014966	1.0
PTBXL	18333	5918	40	SG	0.12962834767086162	0.0019402545121358175	0.012966308353969086	0.019408935925763333	1.0
PTBXL	18333	5918	40	SG0SPEC	0.13831131552184125	0.002210916774234746	0.013009564121937343	0.015322595488411821	1.0
PTBXL	18333	5918	40	SPEC	0.14754098019995263	0.002262109904595641	0.013084144154241402	0.015734857445381722	1.0
PTBXL	18333	5918	100	FD	0.26839923681483374	0.0027319064797860886	0.013577011140078117	0.11398742784708175	1.0
PTBXL	18333	5918	100	SG	0.16003194606886081	0.0020039793905526847	0.013276863281774638	0.04827069197263465	1.0
PTBXL	18333	5918	100	SG0SPEC	0.19847663183397618	0.0024101705667885463	0.013350455984253249	0.04882501284071357	1.0
PTBXL	18333	5918	100	SPEC	0.32380745567127583	0.003110821014449549	0.013797914293839565	0.15741314153936	1.0
PTBXL	18333	5918	150	FD	0.31377002621684774	0.0028746384237011997	0.01359884735235043	0.12928608418869741	1.0
PTBXL	18333	5918	150	SG	0.1737099034054396	0.002002788138972536	0.013272287468027607	0.04953770956636852	1.0
PTBXL	18333	5918	150	SG0SPEC	0.3280137081136523	0.0024542865615713822	0.013363282423945907	0.056328253538983665	1.0
PTBXL	18333	5918	150	SPEC	0.569166068742971	0.003640935498810318	0.013942965847335339	0.24203464491764956	1.0
PTBXL	18335	19951	40	FD	0.17772844661040013	0.002209172896253162	0.008679833244987611	0.04453335554073276	1.0
PTBXL	18335	19951	40	SG	0.16574882939484697	0.001847779720565636	0.008574086074201709	0.04099229305825344	1.0
PTBXL	18335	19951	40	SG0SPEC	0.17670428626488613	0.0022127898842520975	0.008618142745234052	0.04449829098911495	1.0
PTBXL	18335	19951	40	SPEC	0.18345784371161925	0.0022827653214532056	0.008806280138395788	0.04746107845931457	1.0
PTBXL	18335	19951	100	FD	0.3277213829526124	0.0028757717292942327	0.009643535143664948	0.09858199293927775	1.0
PTBXL	18335	19951	100	SG	0.2326981535017753	0.0020141137677407456	0.00925437812105655	0.07294419302207589	1.0
PTBXL	18335	19951	100	SG0SPEC	0.27323846182755296	0.002587763017138098	0.009241152826952143	0.08035659676128104	1.0
PTBXL	18335	19951	100	SPEC	0.3768183653756774	0.0032757458443217736	0.0099474141003523	0.14184849002645564	1.0
PTBXL	18335	19951	150	FD	0.39507368029666645	0.003088628858606884	0.009842042162117873	0.118395208693826	1.0
PTBXL	18335	19951	150	SG	0.252735003231065	0.0020136098142963365	0.009251606126629954	0.07365163609108638	1.0
PTBXL	18335	19951	150	SG0SPEC	0.3247092297781534	0.0026288036244775095	0.00923060782441209	0.08616858632760718	1.0
PTBXL	18335	19951	150	SPEC	0.5987824901571634	0.004158615722691356	0.010442237250274843	0.2194881946566821	1.0
PTBXL	18375	3610	40	FD	0.1516506310063383	0.002150379692654146	0.01240829732035038	0.0530027700479975	1.0
PTBXL	18375	3610	40	SG	0.14384477811905894	0.0018760614912509922	0.012389203596956881	0.05915786185080986	1.0
PTBXL	18375	3610	40	SG0SPEC	0.15081978243698568	0.0021546756205673735	0.012396351600485668	0.05345267995922788	1.0
PTBXL	18375	3610	40	SPEC	0.15839935680242634	0.002212259176924956	0.01250821192321041	0.0550447682030422	1.0
PTBXL	18375	3610	100	FD	0.2987543081458127	0.002864022292442426	0.013347851033287256	0.08280780445664623	1.0
PTBXL	18375	3610	100	SG	0.19660536750552823	0.0020492587086688115	0.012923291851486197	0.08214799574082107	1.0
PTBXL	18375	3610	100	SG0SPEC	0.25303513339967504	0.002552182778365098	0.012782071818504367	0.08589592631320533	1.0
PTBXL	18375	3610	100	SPEC	0.37628179712023524	0.0032902050582041143	0.013687971933330618	0.1061993512963979	1.0
PTBXL	18375	3610	150	FD	0.3406436548235845	0.0031192549004281783	0.01366960100265485	0.11825579578036348	1.0
PTBXL	18375	3610	150	SG	0.20916342865637394	0.002054925176813189	0.012912063673499612	0.08316291238825771	1.0
PTBXL	18375	3610	150	SG0SPEC	0.32123755817054955	0.0026612567539054015	0.012777650686993797	0.10819326711610426	1.0
PTBXL	18375	3610	150	SPEC	0.5993258518719303	0.0043741534182580285	0.014312758086343236	0.2578615062260978	1.0
PTBXL	18378	8224	40	FD	0.15330881350576184	0.003008119216052675	0.014319811241660272	0.03644470253280209	1.0
PTBXL	18378	8224	40	SG	0.16567619625584462	0.0025472200195738775	0.014229201426137893	0.03787783667742077	1.0
PTBXL	18378	8224	40	SG0SPEC	0.16920540287174804	0.003018473302135543	0.014274787015782792	0.036870278913817806	1.0
PTBXL	18378	8224	40	SPEC	0.16192981676164003	0.003109600074653396	0.014447397300958122	0.037538011875243395	1.0
PTBXL	18378	8224	100	FD	0.30724293735416464	0.003504307428334698	0.015558078195682203	0.061507989913370774	1.0
PTBXL	18378	8224	100	SG	0.1826333303680457	0.002644288969334695	0.015057976660121215	0.050718933650123865	1.0
PTBXL	18378	8224	100	SG0SPEC	0.2571848904092252	0.003306499444753124	0.01498243432614152	0.050267124123313175	1.0
PTBXL	18378	8224	100	SPEC	0.34626748301648014	0.0038823186680881153	0.015878847704056762	0.07238849242089636	1.0
PTBXL	18378	8224	150	FD	0.35345552625209053	0.003646004524982229	0.015743750333221146	0.07600523971791293	1.0
PTBXL	18378	8224	150	SG	0.1770811469810362	0.002646638057003192	0.015072925972653611	0.05042136210489748	1.0
PTBXL	18378	8224	150	SG0SPEC	0.3452175615664241	0.003358385013949911	0.014994546505807883	0.051837822088006115	1.0
PTBXL	18378	8224	150	SPEC	0.63505213857783	0.004978356470933455	0.016379315003871145	0.20276222651150105	1.0
PTBXL	18409	9178	40	FD	0.19762195677880767	0.003763075891042401	0.024094292520263755	0.015086149566247138	1.0
PTBXL	18409	9178	40	SG	0.15622111597943888	0.003171938142791543	0.024092743301861303	0.01837815132739104	1.0
PTBXL	18409	9178	40	SG0SPEC	0.16027387573257088	0.0037736780970860757	0.024027020510341286	0.014825760418452932	1.0
PTBXL	18409	9178	40	SPEC	0.17933576709455096	0.00389630142106493	0.02432302836119807	0.016336286990039615	1.0
PTBXL	18409	9178	100	FD	0.23950758281404816	0.004453541695435779	0.023888408808878606	0.0884675892665072	1.0
PTBXL	18409	9178	100	SG	0.21194727247080386	0.0032947040120561858	0.02401939210889922	0.04552572767272616	1.0
PTBXL	18409	9178	100	SG0SPEC	0.2554141651624292	0.004035850193374544	0.02411205749567119	0.044955254037660486	1.0
PTBXL	18409	9178	100	SPEC	0.3593434595581906	0.004862479539614203	0.02411880157214632	0.12210790993112981	1.0
PTBXL	18409	9178	150	FD	0.28185735880089746	0.004615235942184532	0.02395776373288688	0.102967504625269	1.0
PTBXL	18409	9178	150	SG	0.2147631489639972	0.00329613495609359	0.024009323621856208	0.046474738017375415	1.0
PTBXL	18409	9178	150	SG0SPEC	0.2886596701194299	0.004059511440002667	0.02412062740630561	0.05226820156185465	1.0
PTBXL	18409	9178	150	SPEC	0.5088466652406142	0.005547350150806307	0.02432843852505646	0.18752455194605194	1.0
PTBXL	18444	9338	40	FD	0.14805655966944573	0.0039026145095375038	0.025452876930128102	0.049579594178344	1.0
PTBXL	18444	9338	40	SG	0.1325935213884672	0.003458562256728779	0.025439078702751194	0.05299185711556269	1.0
PTBXL	18444	9338	40	SG0SPEC	0.14921453128124693	0.003925580379231161	0.0254554653044442	0.050374087197121255	1.0
PTBXL	18444	9338	40	SPEC	0.14999533417571762	0.003999739368061256	0.025621369017866328	0.05017693117428808	1.0
PTBXL	18444	9338	100	FD	0.2837066304341937	0.004610647521715611	0.025497801647907287	0.08822987285459025	1.0
PTBXL	18444	9338	100	SG	0.17385646852969933	0.003555892509787006	0.025481288261915272	0.06479455286954335	1.0
PTBXL	18444	9338	100	SG0SPEC	0.22965674255761118	0.004233032782513123	0.025529283412489227	0.06862516298594083	1.0
PTBXL	18444	9338	100	SPEC	0.31502873241400076	0.0050194321712024445	0.025697035838663475	0.12123758667495503	1.0
PTBXL	18444	9338	150	FD	0.27553190320082965	0.0047586160848389954	0.025491640976081455	0.10233829846038205	1.0
PTBXL	18444	9338	150	SG	0.1765019874880583	0.003551802491461652	0.025496379914343066	0.06530283837687267	1.0
PTBXL	18444	9338	150	SG0SPEC	0.3054514698412964	0.004264352288040206	0.02555166108767979	0.0761259368664989	1.0
PTBXL	18444	9338	150	SPEC	0.5104967396102241	0.0057033270318349325	0.025705011972144823	0.1660847402667966	1.0
PTBXL	18450	20775	40	FD	0.10407757801552142	0.0027174559688619457	0.007563656936999429	0.032636874228246876	1.0
PTBXL	18450	20775	40	SG	0.1300885868484841	0.002416210102142618	0.00741391973311337	0.027352040579922215	1.0
PTBXL	18450	20775	40	SG0SPEC	0.13822680812816726	0.002730749601042872	0.0075417348730333926	0.03205456914019008	1.0
PTBXL	18450	20775	40	SPEC	0.12072508055814551	0.002779643140344155	0.007638994100534715	0.03499639882000513	1.0
PTBXL	18450	20775	100	FD	0.2763862455172204	0.0033018708241545135	0.008580262581457335	0.08861639365048592	1.0
PTBXL	18450	20775	100	SG	0.1412786824179358	0.002542977257698295	0.008054292033124686	0.07035521801833348	1.0
PTBXL	18450	20775	100	SG0SPEC	0.2102993725819122	0.00303561477428036	0.00806611744304902	0.09019927046238263	1.0
PTBXL	18450	20775	100	SPEC	0.3922047632870325	0.003733783225143784	0.008885208195968632	0.1151628212518541	1.0
PTBXL	18450	20775	150	FD	0.3706434651561291	0.00361451150948058	0.008656415495677817	0.1134414163768578	1.0
PTBXL	18450	20775	150	SG	0.15816773709038	0.0025473838803583004	0.00807204999786633	0.0713674569855688	1.0
PTBXL	18450	20775	150	SG0SPEC	0.2578794049334811	0.0031179140388949552	0.008098157737976144	0.09972330232282929	1.0
PTBXL	18450	20775	150	SPEC	0.6280032801446778	0.004901493241182354	0.009287074091040683	0.2355336310549326	1.0
PTBXL	18463	4175	40	FD	0.15035682088998292	0.0013172786411799098	0.008062641757701192	0.09025013009087862	1.0
PTBXL	18463	4175	40	SG	0.15189252476276377	0.0011396694243789073	0.008028627785702031	0.09212534659738092	1.0
PTBXL	18463	4175	40	SG0SPEC	0.1511797301265848	0.001318361861182738	0.007987124646976049	0.09305981861852713	1.0
PTBXL	18463	4175	40	SPEC	0.1877579955323025	0.0013561689707303345	0.008145934941939662	0.09222322071020227	1.0
PTBXL	18463	4175	100	FD	0.3021350426368941	0.0024758647007435456	0.009239352345178222	0.14597295055858592	1.0
PTBXL	18463	4175	100	SG	0.255673664642917	0.0013093632113432853	0.00872210057570903	0.13550413141257509	1.0
PTBXL	18463	4175	100	SG0SPEC	0.25305931269500725	0.0017771579138467458	0.008416701515294573	0.12670381600153424	1.0
PTBXL	18463	4175	100	SPEC	0.4266313923287511	0.0031151207678571883	0.009650975144522142	0.16235238967855709	1.0
PTBXL	18463	4175	150	FD	0.37805820950935076	0.0030457745043695216	0.009463717782715826	0.1567685640983292	1.0
PTBXL	18463	4175	150	SG	0.26453482509667775	0.0013166694350630228	0.008728895589513258	0.1354423946097629	1.0
PTBXL	18463	4175	150	SG0SPEC	0.32351837540934775	0.0019004542461955125	0.008509212094652741	0.15680266404114862	1.0
PTBXL	18463	4175	150	SPEC	0.6479208810417986	0.005080580328090514	0.010621687877951261	0.23492124659709035	1.0
PTBXL	18477	18162	40	FD	0.12603806476995613	0.00245393407925535	0.01799907754591891	0.014822159601616551	1.0
PTBXL	18477	18162	40	SG	0.15306709437958022	0.0021803571077583165	0.01801384355149697	0.015150593138742927	1.0
PTBXL	18477	18162	40	SG0SPEC	0.13178949290667527	0.002475529034854225	0.017980360932837253	0.015057820044575083	1.0
PTBXL	18477	18162	40	SPEC	0.13787100222890425	0.0025131518587983904	0.01813431242633607	0.015495663391073411	1.0
PTBXL	18477	18162	100	FD	0.3353410795603559	0.002791515192015853	0.018640023332511337	0.07937584141411931	1.0
PTBXL	18477	18162	100	SG	0.24700901960325547	0.0021886892836680484	0.018475427110999167	0.04046086027515994	1.0
PTBXL	18477	18162	100	SG0SPEC	0.2447176389858324	0.002558293710351082	0.01837121321498602	0.03675441715145455	1.0
PTBXL	18477	18162	100	SPEC	0.32818773972561965	0.0030983989442197844	0.018870372449921676	0.11220831287071724	1.0
PTBXL	18477	18162	150	FD	0.36819268508543634	0.0028882922040699677	0.018723318014225974	0.093641374645277	1.0
PTBXL	18477	18162	150	SG	0.2067098683568768	0.0021907100640868597	0.018477227222526347	0.043070209324618726	1.0
PTBXL	18477	18162	150	SG0SPEC	0.2819639491668053	0.0025720934096713764	0.01839357743255988	0.04666529880501716	1.0
PTBXL	18477	18162	150	SPEC	0.5309073390566442	0.003449068145507664	0.019199146160587165	0.19105784713871343	1.0
PTBXL	18502	75	40	FD	0.17131293145133253	0.004213559597618441	0.012508848933961099	0.02189219832371037	1.0
PTBXL	18502	75	40	SG	0.16905426290873013	0.003541096945105385	0.012276801532114714	0.022999966925144423	1.0
PTBXL	18502	75	40	SG0SPEC	0.17326890527766642	0.004222250381268989	0.012471505376312444	0.022263537153837113	1.0
PTBXL	18502	75	40	SPEC	0.17289950980123217	0.0043637147732276	0.012684814923087772	0.02219327191943956	1.0
PTBXL	18502	75	100	FD	0.210776774024389	0.005455276598209169	0.014373066001930135	0.09926391558646734	1.0
PTBXL	18502	75	100	SG	0.15161199316168156	0.003839115739831241	0.013428797662418024	0.05694324309054173	1.0
PTBXL	18502	75	100	SG0SPEC	0.22822900309209823	0.00478539455158894	0.013414895410300096	0.06462496256107744	1.0
PTBXL	18502	75	100	SPEC	0.3484992686466525	0.006107234469691578	0.014940442247275846	0.13372883773678934	1.0
PTBXL	18502	75	150	FD	0.31084169303533254	0.005672218702636385	0.014612402178533088	0.10582688012202966	1.0
PTBXL	18502	75	150	SG	0.18494538930086998	0.003839278912988068	0.013438672415371524	0.05589406050415106	1.0
PTBXL	18502	75	150	SG0SPEC	0.262300465250466	0.004814977400543793	0.013424531139662181	0.06874992204497984	1.0
PTBXL	18502	75	150	SPEC	0.5716304560924355	0.007071745546795883	0.01565241026299809	0.19294027402465436	1.0
PTBXL	18505	18519	40	FD	0.15563505149497575	0.004623566800991595	0.02077469235159669	0.0185154424210738	1.0
PTBXL	18505	18519	40	SG	0.176476684195347	0.0038640849347474932	0.020598575999991577	0.014167939955542318	1.0
PTBXL	18505	18519	40	SG0SPEC	0.1690381051275461	0.004635569582568889	0.020722935853948007	0.0173745592642884	1.0
PTBXL	18505	18519	40	SPEC	0.15985934538065721	0.004798837713099102	0.020995502046425484	0.021176876627927502	1.0
PTBXL	18505	18519	100	FD	0.3253106156999335	0.005479319184173374	0.02124524090482961	0.06333801497206498	1.0
PTBXL	18505	18519	100	SG	0.2114011277170927	0.0040129716829332	0.020843374609721646	0.044245526692751704	1.0
PTBXL	18505	18519	100	SG0SPEC	0.26781577175292154	0.00499612753076535	0.02110236337777945	0.04318717834485715	1.0
PTBXL	18505	18519	100	SPEC	0.3225048675034748	0.006103647955605353	0.021579886631865965	0.08261695700782264	1.0
PTBXL	18505	18519	150	FD	0.3386230236985662	0.005785969797808141	0.021441789852541065	0.06680030352021861	1.0
PTBXL	18505	18519	150	SG	0.2033620598317855	0.004011916838756244	0.020828677400029357	0.04438377343096457	1.0
PTBXL	18505	18519	150	SG0SPEC	0.3494929384170016	0.005033583692444169	0.02109744008566798	0.04870395796555687	1.0
PTBXL	18505	18519	150	SPEC	0.5521366549225635	0.007252549469147687	0.022125809704664264	0.13308353186107905	1.0
PTBXL	18520	18740	40	FD	0.15396900930983856	0.0019442246716331103	0.01271342634279506	0.06807839746773217	1.0
PTBXL	18520	18740	40	SG	0.15300836099704082	0.0016654360349978154	0.01270914358297208	0.07797163898749453	1.0
PTBXL	18520	18740	40	SG0SPEC	0.15320378967738427	0.0019508895874226077	0.01271277031316026	0.07106496558670009	1.0
PTBXL	18520	18740	40	SPEC	0.15129325944628988	0.0020071016148960298	0.012807753702025483	0.06750860589777942	1.0
PTBXL	18520	18740	100	FD	0.27490944768984665	0.002469692968450697	0.013325211381258428	0.06128346839333826	1.0
PTBXL	18520	18740	100	SG	0.18367414568391063	0.0017451561469101259	0.012892284491482029	0.05930617179952498	1.0
PTBXL	18520	18740	100	SG0SPEC	0.2697691758547293	0.0022275099055272056	0.012909657949858095	0.06022595717730648	1.0
PTBXL	18520	18740	100	SPEC	0.3760795460362663	0.00281748470387463	0.013626792215514553	0.0978463371487607	1.0
PTBXL	18520	18740	150	FD	0.3297067874058493	0.0027381873436765404	0.013574183362590236	0.0986368074198093	1.0
PTBXL	18520	18740	150	SG	0.19915073526044252	0.0017484470429123236	0.012897272706503971	0.061154760010181004	1.0
PTBXL	18520	18740	150	SG0SPEC	0.36694865459278647	0.0023145752616412583	0.012911295993764645	0.08976345396677353	1.0
PTBXL	18520	18740	150	SPEC	0.6081108314791265	0.0035440776352483926	0.014308023894215453	0.2245354801097142	1.0
PTBXL	18521	5299	40	FD	0.17351257465467154	0.0023327597157576526	0.006794011150781794	0.012661667748140554	1.0
PTBXL	18521	5299	40	SG	0.16879367206391474	0.0019864641468077112	0.006654328798501779	0.01678599132892776	1.0
PTBXL	18521	5299	40	SG0SPEC	0.17001295179003276	0.00233842532890098	0.006784809062276253	0.012945091162347542	1.0
PTBXL	18521	5299	40	SPEC	0.18763788720790525	0.002411560196266972	0.006865990721920549	0.013744357723502982	1.0
PTBXL	18521	5299	100	FD	0.29438983898035354	0.0027519341188536337	0.007379312652330853	0.05054246676653231	1.0
PTBXL	18521	5299	100	SG	0.24848669066252846	0.0020919533565888822	0.007026366363543523	0.030338732618470483	1.0
PTBXL	18521	5299	100	SG0SPEC	0.23614781848381175	0.0026382378047019343	0.007206737074244978	0.035441984026765905	1.0
PTBXL	18521	5299	100	SPEC	0.4087339399212883	0.003133142496531467	0.007697310202330648	0.07945425679076719	1.0
PTBXL	18521	5299	150	FD	0.35967069749335123	0.0030110311188814294	0.007541975944089917	0.06571786429985131	1.0
PTBXL	18521	5299	150	SG	0.21464593491953096	0.0020925651262912923	0.0070311967845397075	0.030377043603309128	1.0
PTBXL	18521	5299	150	SG0SPEC	0.3249202629535839	0.0027213715613462284	0.007249993844383429	0.048634984713107315	1.0
PTBXL	18521	5299	150	SPEC	0.6377268194068224	0.004248379594824913	0.008396062197822973	0.1585681192852158	1.0
PTBXL	18530	17401	40	FD	0.14031072497242056	0.0015108387570470134	0.011216969026974439	0.1110477168478711	1.0
PTBXL	18530	17401	40	SG	0.13841494138670507	0.0013045509869318254	0.011223704633621923	0.10911794651627266	1.0
PTBXL	18530	17401	40	SG0SPEC	0.14279561535973265	0.0015175625551130999	0.011199037519838365	0.11193595289126793	1.0
PTBXL	18530	17401	40	SPEC	0.15340739634693892	0.001552767473454335	0.011286253253169157	0.11542144348139746	1.0
PTBXL	18530	17401	100	FD	0.26021369729439026	0.001812572887883304	0.011976799967929571	0.12059993455284165	1.0
PTBXL	18530	17401	100	SG	0.16320800120356407	0.0013344693889773976	0.011717668571356778	0.13024553767435812	1.0
PTBXL	18530	17401	100	SG0SPEC	0.2252854198883319	0.001628236569005619	0.011587691030677465	0.13294302513973597	1.0
PTBXL	18530	17401	100	SPEC	0.38305506603909445	0.002068043443574859	0.012163624646669024	0.12756665601019987	1.0
PTBXL	18530	17401	150	FD	0.3517672537234596	0.0019087149244901033	0.01203868565440116	0.12263092996870431	1.0
PTBXL	18530	17401	150	SG	0.15473503071571326	0.0013358799711260024	0.011729989851345692	0.13057735284386526	1.0
PTBXL	18530	17401	150	SG0SPEC	0.29670560894187437	0.0016489725295971644	0.01160446618886475	0.1409567992569638	1.0
PTBXL	18530	17401	150	SPEC	0.5636377707799064	0.0025071793856392645	0.012295836877599914	0.22306590173436622	1.0
PTBXL	18534	10501	40	FD	0.13324608045394953	0.0025156378136182433	0.01266623130447142	0.07970370164655458	1.0
PTBXL	18534	10501	40	SG	0.13211793568825891	0.0021916714160477007	0.012637631488941519	0.08598043834713702	1.0
PTBXL	18534	10501	40	SG0SPEC	0.13340612299101834	0.002533262332986665	0.012666785408390741	0.08135169191767305	1.0
PTBXL	18534	10501	40	SPEC	0.14539899506928017	0.002586269228268573	0.012770026423309384	0.08061547320182763	1.0
PTBXL	18534	10501	100	FD	0.272968258717205	0.0028031189791033985	0.012667432251737703	0.07045801133987345	1.0
PTBXL	18534	10501	100	SG	0.18254731175837557	0.0022691055723121777	0.012558723119481304	0.07994915584135842	1.0
PTBXL	18534	10501	100	SG0SPEC	0.26874129591143403	0.002704591186343691	0.012650286887020017	0.0734229631582912	1.0
PTBXL	18534	10501	100	SPEC	0.3472239440176168	0.0030222626675761154	0.01286549015607048	0.08585150169987688	1.0
PTBXL	18534	10501	150	FD	0.27806661083028034	0.002935946495952366	0.012701658043960076	0.07840797539876106	1.0
PTBXL	18534	10501	150	SG	0.22495445614174991	0.0022711292616171084	0.012566000373796495	0.08033459813571693	1.0
PTBXL	18534	10501	150	SG0SPEC	0.2804417117545708	0.0027363456349799656	0.01267485027450459	0.08260132171210563	1.0
PTBXL	18534	10501	150	SPEC	0.5802307065524093	0.0036637623475378966	0.013125689246328252	0.16457183768271832	1.0
PTBXL	18540	14731	40	FD	0.12995705843674882	0.005588826311159418	0.012919196068418175	0.017690570158069893	1.0
PTBXL	18540	14731	40	SG	0.16017255234445293	0.004679845109788017	0.012519793637787366	0.018801771255694086	1.0
PTBXL	18540	14731	40	SG0SPEC	0.13415552278418227	0.0056074590607533056	0.012893825034389086	0.018067170752470274	1.0
PTBXL	18540	14731	40	SPEC	0.13894933444307833	0.005788044576506527	0.013130262450841444	0.018077266714576955	1.0
PTBXL	18540	14731	100	FD	0.2213311500378789	0.0070291139068682715	0.01482141070147676	0.021618446940311554	1.0
PTBXL	18540	14731	100	SG	0.15527127185626263	0.00516137007232049	0.013498093036201503	0.015900446598411402	1.0
PTBXL	18540	14731	100	SG0SPEC	0.20565579889891678	0.00644925100939021	0.013903679022168484	0.013748199488910151	1.0
PTBXL	18540	14731	100	SPEC	0.3457751704690076	0.007735109019745008	0.015496006295395876	0.03174265459447385	1.0
PTBXL	18540	14731	150	FD	0.23123287984306629	0.0075046376222477	0.01497573386243791	0.042761217712708355	1.0
PTBXL	18540	14731	150	SG	0.1560137452126305	0.005153926428976954	0.013525305669749074	0.01580766528759181	1.0
PTBXL	18540	14731	150	SG0SPEC	0.2466978918407609	0.006414842356503371	0.013935914916806222	0.022631294767514423	1.0
PTBXL	18540	14731	150	SPEC	0.5493303313223358	0.009052495609236596	0.01614958840779273	0.12171139949926824	1.0
PTBXL	18542	19408	40	FD	0.15350851254637088	0.0028695288225503704	0.009440044812188098	0.06884433958504352	1.0
PTBXL	18542	19408	40	SG	0.15559495555187386	0.0024435366374379536	0.009249552695987769	0.0679199491587559	1.0
PTBXL	18542	19408	40	SG0SPEC	0.16293962833141912	0.0028733052713515363	0.009397946798407143	0.06880375407564175	1.0
PTBXL	18542	19408	40	SPEC	0.16116986941809536	0.002962998916480631	0.009548960595727001	0.07166491534399623	1.0
PTBXL	18542	19408	100	FD	0.28727845123022117	0.003695005985912282	0.010537610546411384	0.09725802237530773	1.0
PTBXL	18542	19408	100	SG	0.20717055219216937	0.002655612530717422	0.010073478453671944	0.10102075283953699	1.0
PTBXL	18542	19408	100	SG0SPEC	0.259847300854141	0.0033840102881413092	0.010166149031288953	0.09826138488951736	1.0
PTBXL	18542	19408	100	SPEC	0.36186478003322886	0.004091762231795721	0.01080462040837659	0.11402008324599557	1.0
PTBXL	18542	19408	150	FD	0.3491493611767632	0.0038221099805024975	0.010709266074741118	0.10998263556462619	1.0
PTBXL	18542	19408	150	SG	0.21140312608907905	0.0026590131744500816	0.01006872071912369	0.10137197779575322	1.0
PTBXL	18542	19408	150	SG0SPEC	0.30610555369565773	0.003448795708270903	0.010164964681643397	0.10244867241935207	1.0
PTBXL	18542	19408	150	SPEC	0.6025458700252633	0.005041635628203053	0.011257199920138586	0.17727065700559086	1.0
PTBXL	18551	3582	40	FD	0.15937228945317708	0.001659281679170773	0.011079082053769177	0.031071981738535863	1.0
PTBXL	18551	3582	40	SG	0.14238193708191582	0.0014348743314040713	0.011049462634997842	0.028677157091468463	1.0
PTBXL	18551	3582	40	SG0SPEC	0.16825703418532684	0.0016610807649524184	0.01110253952323735	0.030957204365044157	1.0
PTBXL	18551	3582	40	SPEC	0.15733778129557546	0.0017095473896137268	0.01111473860386408	0.03316027994159346	1.0
PTBXL	18551	3582	100	FD	0.2786231657660173	0.0021909700335345406	0.011179323031020462	0.06977416169934947	1.0
PTBXL	18551	3582	100	SG	0.203822007540012	0.0015837865559181186	0.010959561342149952	0.045528759387065736	1.0
PTBXL	18551	3582	100	SG0SPEC	0.2033625531799895	0.00195684106774056	0.010994747178936937	0.050398782576770405	1.0
PTBXL	18551	3582	100	SPEC	0.3496635244668266	0.0024671639210628576	0.011330326507043412	0.09986336077467671	1.0
PTBXL	18551	3582	150	FD	0.2891927065843912	0.0023943559484136847	0.011308817086467216	0.0934288960511869	1.0
PTBXL	18551	3582	150	SG	0.2071263500697017	0.0015843940449158634	0.010967324835880074	0.045711007377725474	1.0
PTBXL	18551	3582	150	SG0SPEC	0.2736625766373774	0.001986568194408114	0.011025389702962055	0.06595718569147503	1.0
PTBXL	18551	3582	150	SPEC	0.5973309504980554	0.0032469573861005586	0.011645142048810855	0.20111943072192576	1.0
PTBXL	18552	3635	40	FD	0.1584591012807969	0.0027625036285116597	0.014743412164297549	0.036442188682456335	1.0
PTBXL	18552	3635	40	SG	0.15549311394168688	0.002430219997318567	0.01471596262865107	0.03756567663118404	1.0
PTBXL	18552	3635	40	SG0SPEC	0.1627418717422221	0.002780990627296028	0.014741030823232948	0.03648818157945454	1.0
PTBXL	18552	3635	40	SPEC	0.1627093699102124	0.002834548608785975	0.014855790459978892	0.03738530934080287	1.0
PTBXL	18552	3635	100	FD	0.279700958846842	0.0031434748996090308	0.014774516722224077	0.08817136425255317	1.0
PTBXL	18552	3635	100	SG	0.234037515175795	0.0024860293420033343	0.014682895545878599	0.05391963453245875	1.0
PTBXL	18552	3635	100	SG0SPEC	0.2625095238151862	0.002942494611284258	0.014758017017923963	0.05474802720943613	1.0
PTBXL	18552	3635	100	SPEC	0.36935851914712775	0.0034139879870842098	0.01496031203261732	0.1244555851877062	1.0
PTBXL	18552	3635	150	FD	0.30428598668221907	0.003324056971368624	0.01492525845097547	0.10955815025776958	1.0
PTBXL	18552	3635	150	SG	0.22619594791389858	0.0024893610599207687	0.014666103654663979	0.054412843842480234	1.0
PTBXL	18552	3635	150	SG0SPEC	0.3224314240090863	0.002997914550689425	0.014759918069213483	0.07634513657826075	1.0
PTBXL	18552	3635	150	SPEC	0.652448736193771	0.004285615607164953	0.015330179995404866	0.24954304435866295	1.0
PTBXL	18595	9353	40	FD	0.16631006431807288	0.003305001630733759	0.01025503069329724	0.019206274229482408	1.0
PTBXL	18595	9353	40	SG	0.17481870108525088	0.0027260020666799514	0.010026596750717	0.015451714534839896	1.0
PTBXL	18595	9353	40	SG0SPEC	0.17854199653837616	0.003306040820022625	0.010193417137794418	0.018509635700440275	1.0
PTBXL	18595	9353	40	SPEC	0.16954617419030385	0.0034349679656076612	0.010410483324325086	0.021262883734105738	1.0
PTBXL	18595	9353	100	FD	0.3238434583754418	0.0041404226264827385	0.011112389759084736	0.06283799055776419	1.0
PTBXL	18595	9353	100	SG	0.2032669367487124	0.0029383698140804096	0.010615553249497048	0.03964184715946639	1.0
PTBXL	18595	9353	100	SG0SPEC	0.24882816220145004	0.0037133293068384423	0.010866340428576433	0.04603387342965154	1.0
PTBXL	18595	9353	100	SPEC	0.41080181491644774	0.0045855325665582775	0.011429615929916979	0.08987787540412033	1.0
PTBXL	18595	9353	150	FD	0.33926013689775053	0.004300476940929193	0.011238228127142076	0.08370765030142255	1.0
PTBXL	18595	9353	150	SG	0.22299516041927578	0.0029386584081340468	0.010617739475970299	0.04008055265860436	1.0
PTBXL	18595	9353	150	SG0SPEC	0.42153502605882553	0.0037261473441721495	0.010902545100618825	0.054156995206892905	1.0
PTBXL	18595	9353	150	SPEC	0.5485286193625926	0.005156670589572174	0.011829853195760453	0.16776448106983094	1.0
PTBXL	18676	10519	40	FD	0.18326066590071635	0.00284273632879207	0.011826490758442212	0.02703790159115737	1.0
PTBXL	18676	10519	40	SG	0.17746958824610853	0.0024589488833173896	0.01175796483861266	0.024509001804669996	1.0
PTBXL	18676	10519	40	SG0SPEC	0.1769610224859362	0.002852567528798684	0.01184596881973162	0.026204617597254003	1.0
PTBXL	18676	10519	40	SPEC	0.1805316652167837	0.0029281725036231403	0.011922541569375063	0.029279396581841366	1.0
PTBXL	18676	10519	100	FD	0.39363537294280015	0.0036852313148214868	0.011708570272302666	0.10406517459783274	1.0
PTBXL	18676	10519	100	SG	0.18974575548361672	0.0026626457658538226	0.011534715685504605	0.06271902273745246	1.0
PTBXL	18676	10519	100	SG0SPEC	0.24149720379931827	0.0032744839721317955	0.011650713133541797	0.06817234711796481	1.0
PTBXL	18676	10519	100	SPEC	0.4041746729905187	0.0041324340204297975	0.011953925519851166	0.15066895584811674	1.0
PTBXL	18676	10519	150	FD	0.3016338952434445	0.0038754296603811006	0.01183823114565314	0.1321836787485879	1.0
PTBXL	18676	10519	150	SG	0.1952091314420038	0.002659651660825897	0.011541988734434763	0.06329091201297904	1.0
PTBXL	18676	10519	150	SG0SPEC	0.28446220913190157	0.0032853240413110787	0.0116767772565597	0.08000432442883643	1.0
PTBXL	18676	10519	150	SPEC	0.5144583462639722	0.00478055759582803	0.012308276860131598	0.23333343404250914	1.0
PTBXL	18701	14580	40	FD	0.15431327671042666	0.002924618617203354	0.01861875816654007	0.030154840547707003	1.0
PTBXL	18701	14580	40	SG	0.13187263579643888	0.002545993916408082	0.0186029678017106	0.0302034852654223	1.0
PTBXL	18701	14580	40	SG0SPEC	0.18692028263948912	0.002941332491627568	0.01861385082225396	0.030052718894998224	1.0
PTBXL	18701	14580	40	SPEC	0.1344322101958585	0.0030079393372419326	0.01875429362179125	0.031155933309562425	1.0
PTBXL	18701	14580	100	FD	0.297161157766033	0.003172121234738754	0.018884062986963417	0.08978643402748632	1.0
PTBXL	18701	14580	100	SG	0.17566511206821744	0.0025850457854864747	0.018733585281490626	0.049775754312866856	1.0
PTBXL	18701	14580	100	SG0SPEC	0.24917752490272582	0.0030683361858332052	0.018767196412033848	0.05107822745781729	1.0
PTBXL	18701	14580	100	SPEC	0.376652632381803	0.0034416147216994332	0.01911618874592763	0.12298924466301503	1.0
PTBXL	18701	14580	150	FD	0.32057196756303064	0.003384659863160507	0.018907933253678302	0.10911553835294574	1.0
PTBXL	18701	14580	150	SG	0.22634218062050615	0.002589681501236245	0.018738134426773592	0.051251632169568635	1.0
PTBXL	18701	14580	150	SG0SPEC	0.27839239609525984	0.0031272100694643094	0.018791389788693172	0.06833198378528277	1.0
PTBXL	18701	14580	150	SPEC	0.631996988707962	0.004370967931637057	0.0193019887947838	0.21985802192154466	1.0
PTBXL	18719	11533	40	FD	0.15409323263103664	0.0030469018923892873	0.013455012300353886	0.10023870512301705	1.0
PTBXL	18719	11533	40	SG	0.14907578702054644	0.002615373596881707	0.013385433118009424	0.10393240540621523	1.0
PTBXL	18719	11533	40	SG0SPEC	0.1702120490315733	0.003061237761909647	0.013431151273781437	0.10183888052510928	1.0
PTBXL	18719	11533	40	SPEC	0.16623955253472245	0.0031440570833063787	0.013575528918651866	0.10282545053517861	1.0
PTBXL	18719	11533	100	FD	0.29999140664888024	0.003400867970118439	0.013902760742689195	0.09811735001634549	1.0
PTBXL	18719	11533	100	SG	0.19466956372656974	0.0027204599401267878	0.01364683986637102	0.10790225158835579	1.0
PTBXL	18719	11533	100	SG0SPEC	0.2341746041190965	0.0032635034586219027	0.01368735726745074	0.10255364737401819	1.0
PTBXL	18719	11533	100	SPEC	0.34603829617824144	0.003668688626095055	0.014138924359769222	0.10443144081737488	1.0
PTBXL	18719	11533	150	FD	0.3501939535443285	0.0035310113811512995	0.014007744367382058	0.0996112596862075	1.0
PTBXL	18719	11533	150	SG	0.17550951457141256	0.002721442523878709	0.013651253022933903	0.10804796486806387	1.0
PTBXL	18719	11533	150	SG0SPEC	0.34924693751818037	0.0032885213016374927	0.013709931439672762	0.1050227199733347	1.0
PTBXL	18719	11533	150	SPEC	0.6437627688154306	0.004291400204628293	0.014495916386811213	0.18941426793626542	1.0
PTBXL	18739	799	40	FD	0.15851693187402682	0.0032805408601186813	0.02085103157646545	0.05221181121851116	1.0
PTBXL	18739	799	40	SG	0.15322325564849246	0.002861566702643425	0.020833252333356717	0.056833255092340766	1.0
PTBXL	18739	799	40	SG0SPEC	0.15857593704892428	0.0033005322696067338	0.020842160800617703	0.05373776248225773	1.0
PTBXL	18739	799	40	SPEC	0.16262928055832646	0.003371203961688207	0.0210032089791425	0.05234484033268603	1.0
PTBXL	18739	799	100	FD	0.2697905282613808	0.004021565904875687	0.02101321604243702	0.08011753509371067	1.0
PTBXL	18739	799	100	SG	0.18538822536509186	0.002973559821317704	0.020966334238746078	0.05592000221303311	1.0
PTBXL	18739	799	100	SG0SPEC	0.25937350146350874	0.0035749442740051164	0.021032571446274795	0.06138012760714914	1.0
PTBXL	18739	799	100	SPEC	0.3417335881260291	0.004460072935716349	0.021248891944458764	0.10728292290884137	1.0
PTBXL	18739	799	150	FD	0.30672828263531776	0.00424707155095324	0.021087619335468894	0.09822624159199184	1.0
PTBXL	18739	799	150	SG	0.20081789327347577	0.0029696129930381412	0.020960379908427782	0.05637675295120955	1.0
PTBXL	18739	799	150	SG0SPEC	0.34504248352117733	0.00363160580888195	0.021030169480939824	0.07117378626409522	1.0
PTBXL	18739	799	150	SPEC	0.6784595622775206	0.005411607606995215	0.02154870825904096	0.1774480069192935	1.0
PTBXL	18842	5916	40	FD	0.13089370091027017	0.0020157797970660383	0.011209634115036872	0.08120717156984675	1.0
PTBXL	18842	5916	40	SG	0.12726280073652188	0.0017964257102745125	0.011210504649458984	0.08499838534528369	1.0
PTBXL	18842	5916	40	SG0SPEC	0.13219511447023727	0.0020272587883534135	0.011231897990576209	0.08244899941653577	1.0
PTBXL	18842	5916	40	SPEC	0.13343653323635374	0.0020627237058659944	0.01127832832944503	0.08254622463802329	1.0
PTBXL	18842	5916	100	FD	0.2599536969755716	0.0023801216644618946	0.011241608176981431	0.09857105226850015	1.0
PTBXL	18842	5916	100	SG	0.21234768677800314	0.0018564475547441406	0.011156960372500658	0.09077506158843243	1.0
PTBXL	18842	5916	100	SG0SPEC	0.20887213061449975	0.0021690720843908716	0.011206369725179	0.08677992067480081	1.0
PTBXL	18842	5916	100	SPEC	0.35688179486028904	0.002695279781138487	0.011398794434261818	0.12763245284211602	1.0
PTBXL	18842	5916	150	FD	0.26121931315309344	0.0025919397084373796	0.011486295498502582	0.10664196473161251	1.0
PTBXL	18842	5916	150	SG	0.1979360437565566	0.0018573928525168792	0.011148954963161975	0.09120990614034581	1.0
PTBXL	18842	5916	150	SG0SPEC	0.29606739500598944	0.0022177532602811693	0.011219872691787404	0.0914991673421865	1.0
PTBXL	18842	5916	150	SPEC	0.6178419194987949	0.0033142919846040836	0.011951780611965196	0.1738238606676907	1.0
PTBXL	18864	9180	40	FD	0.13979505918366214	0.0038787124536034485	0.02181160976061828	0.05836099166931282	1.0
PTBXL	18864	9180	40	SG	0.16136420327180365	0.00340875158251389	0.021770548284508258	0.05715375784726415	1.0
PTBXL	18864	9180	40	SG0SPEC	0.1478609809765274	0.003906109492201082	0.021796854519742156	0.05865582091422086	1.0
PTBXL	18864	9180	40	SPEC	0.1516773058678688	0.0039796791922832205	0.021976847268902998	0.06069452642703478	1.0
PTBXL	18864	9180	100	FD	0.24378955626949486	0.0040434587411835345	0.022173957682362	0.07667609548093637	1.0
PTBXL	18864	9180	100	SG	0.16797281022555333	0.0034530533931379816	0.022091092511720013	0.0703382755323341	1.0
PTBXL	18864	9180	100	SG0SPEC	0.22590013062409503	0.004028037869445281	0.022129233418731242	0.07414832892932162	1.0
PTBXL	18864	9180	100	SPEC	0.34956948412469435	0.0042688913351506385	0.022381832559929104	0.09375054946985403	1.0
PTBXL	18864	9180	150	FD	0.2832191497160782	0.004176306888861075	0.02215178325917058	0.09149348820441233	1.0
PTBXL	18864	9180	150	SG	0.18237289591890737	0.0034543038548929673	0.022097567842628986	0.07042320592539361	1.0
PTBXL	18864	9180	150	SG0SPEC	0.2665561006541012	0.004064802249954291	0.022161426065094258	0.07886712703457763	1.0
PTBXL	18864	9180	150	SPEC	0.5979011479524614	0.005049297733843846	0.02242986476490378	0.19672094719751304	1.0
PTBXL	18897	15548	40	FD	0.14298463163559433	0.0015090637570601745	0.007640359005058624	0.050493108141040625	1.0
PTBXL	18897	15548	40	SG	0.1352175511814445	0.0012942784567924884	0.007611000462749128	0.0474542154458299	1.0
PTBXL	18897	15548	40	SG0SPEC	0.14487772989441702	0.001511477667555473	0.0076319401427548395	0.04963975586675185	1.0
PTBXL	18897	15548	40	SPEC	0.14838844428291031	0.001556767058842169	0.0077091576264431035	0.05183694183469314	1.0
PTBXL	18897	15548	100	FD	0.33527820583854845	0.0021214223975395312	0.007920419811324284	0.1032972582296587	1.0
PTBXL	18897	15548	100	SG	0.2600417485801676	0.0014234280965527903	0.007785148487097988	0.08854953024518607	1.0
PTBXL	18897	15548	100	SG0SPEC	0.26759207659849693	0.0017790304313086845	0.007750493085585899	0.08884620128359565	1.0
PTBXL	18897	15548	100	SPEC	0.3758462252363779	0.002421621586015465	0.008069040665772525	0.11763756611545555	1.0
PTBXL	18897	15548	150	FD	0.38169750889649795	0.002303153996625665	0.008034528895771883	0.10928653033244191	1.0
PTBXL	18897	15548	150	SG	0.2884627429476403	0.001426404379371257	0.007782292069006301	0.09184224504695737	1.0
PTBXL	18897	15548	150	SG0SPEC	0.3686716314927861	0.0018064659092929878	0.00778196614677388	0.09553260087778567	1.0
PTBXL	18897	15548	150	SPEC	0.6099809380954458	0.0031910071627833463	0.00847627418326847	0.23443692582270922	1.0
PTBXL	18905	14170	40	FD	0.1483473428110776	0.0016652167684368005	0.008391518339523509	0.11755862042193993	1.0
PTBXL	18905	14170	40	SG	0.1398126524631324	0.001440464604558139	0.008388465071214473	0.12120015911684046	1.0
PTBXL	18905	14170	40	SG0SPEC	0.14641181752534224	0.0016729847133578738	0.008369657779057509	0.11921127773555373	1.0
PTBXL	18905	14170	40	SPEC	0.15817768355022432	0.001714636581737824	0.008476500056838381	0.12105487191726169	1.0
PTBXL	18905	14170	100	FD	0.334528281025566	0.002454243471773413	0.008313864639700496	0.12059005651930776	1.0
PTBXL	18905	14170	100	SG	0.22443682019862554	0.0015340996399182381	0.008192222859355995	0.14495785731547045	1.0
PTBXL	18905	14170	100	SG0SPEC	0.27594446102763165	0.001972605870746091	0.00843895161240588	0.14329658696114062	1.0
PTBXL	18905	14170	100	SPEC	0.4264055140565433	0.0030319146139723566	0.008594229032868314	0.14572726343817766	1.0
PTBXL	18905	14170	150	FD	0.35698850508985247	0.002705488830098304	0.00847187834484678	0.13481006176333676	1.0
PTBXL	18905	14170	150	SG	0.24004539172853478	0.0015358114841785117	0.008166790010282601	0.1455075835666397	1.0
PTBXL	18905	14170	150	SG0SPEC	0.38865610037523624	0.002027019559518344	0.0084639247248235	0.14889726802297704	1.0
PTBXL	18905	14170	150	SPEC	0.6096200981733351	0.00390193687349787	0.008967838788725046	0.22414241247466124	1.0
PTBXL	18960	9930	40	FD	0.1430646490339132	0.002228760460907618	0.01243955437308243	0.04556972736309066	1.0
PTBXL	18960	9930	40	SG	0.13792777794805705	0.0018733899637798708	0.012403548705607649	0.05504052469000226	1.0
PTBXL	18960	9930	40	SG0SPEC	0.1438692626256395	0.002228990760268809	0.012374136874924979	0.04787181186814087	1.0
PTBXL	18960	9930	40	SPEC	0.1529394259543371	0.002312142209389867	0.012588655096009316	0.04556251081910465	1.0
PTBXL	18960	9930	100	FD	0.31312789153430015	0.0030229247495560177	0.013124450465458072	0.0704896278813985	1.0
PTBXL	18960	9930	100	SG	0.2562760078000917	0.0020315752105652778	0.012624898834577947	0.052670142896780674	1.0
PTBXL	18960	9930	100	SG0SPEC	0.3180132431912396	0.002651483343789074	0.01260936193008763	0.04448642179108806	1.0
PTBXL	18960	9930	100	SPEC	0.41921960970445143	0.0036130654229755313	0.013572774466930533	0.08969600803988309	1.0
PTBXL	18960	9930	150	FD	0.3599834635835841	0.0033776457205835077	0.013560870812386886	0.06950852735362652	1.0
PTBXL	18960	9930	150	SG	0.24170975246391832	0.0020437054743909903	0.01259577392907536	0.05274819884500274	1.0
PTBXL	18960	9930	150	SG0SPEC	0.3652951726211127	0.00278563613117645	0.01260945735465462	0.0654456759741655	1.0
PTBXL	18960	9930	150	SPEC	0.6533949908570049	0.005075924194110195	0.014524757886380713	0.1442505494808441	1.0
PTBXL	18995	9952	40	FD	0.1409074661802914	0.0023452756226987758	0.011402377769045133	0.04917944548574756	1.0
PTBXL	18995	9952	40	SG	0.13777103084847392	0.0020651204419580584	0.01133807114138621	0.05377259543073204	1.0
PTBXL	18995	9952	40	SG0SPEC	0.1519049270322004	0.0023604317131505465	0.011396970780579779	0.05023961336597689	1.0
PTBXL	18995	9952	40	SPEC	0.1416092802770522	0.002405722398440985	0.01148591509647079	0.04943693239099553	1.0
PTBXL	18995	9952	100	FD	0.2795472842503239	0.002676596581693528	0.011770917010529808	0.06443624358758947	1.0
PTBXL	18995	9952	100	SG	0.17850659209995737	0.002133713572262154	0.011593192550488315	0.05423238760484399	1.0
PTBXL	18995	9952	100	SG0SPEC	0.272671596275064	0.0025161021666885233	0.011676978599866439	0.05252777227121484	1.0
PTBXL	18995	9952	100	SPEC	0.3464892084685445	0.0029057451578700195	0.011920560172422209	0.10012278293698429	1.0
PTBXL	18995	9952	150	FD	0.3395847810935911	0.002865808076269166	0.011802087233515345	0.10195582980474129	1.0
PTBXL	18995	9952	150	SG	0.20523468593918653	0.0021351484783468664	0.011605453738817793	0.05524385424001998	1.0
PTBXL	18995	9952	150	SG0SPEC	0.26699597885544335	0.0025454692489804693	0.011700713476513191	0.06991941570123014	1.0
PTBXL	18995	9952	150	SPEC	0.587344164097975	0.0036907974823383064	0.012134940507195758	0.20769281919240046	1.0
PTBXL	19052	13397	40	FD	0.15346027991327355	0.002913167878608766	0.012434556335514754	0.05296073826813298	1.0
PTBXL	19052	13397	40	SG	0.14944015940767172	0.002529925208831473	0.012352450817371467	0.05585817138925272	1.0
PTBXL	19052	13397	40	SG0SPEC	0.15958618330789617	0.002930661456489756	0.012423127222330167	0.05418495208269504	1.0
PTBXL	19052	13397	40	SPEC	0.15920727167529475	0.002996990680230485	0.012536972714129208	0.05372541698615292	1.0
PTBXL	19052	13397	100	FD	0.28832663760577887	0.003366091492513904	0.01292350505431119	0.09909082129303119	1.0
PTBXL	19052	13397	100	SG	0.20795736311918692	0.002643333593654245	0.012756053991039806	0.0709549460061059	1.0
PTBXL	19052	13397	100	SG0SPEC	0.22253258722633384	0.00318451139787844	0.012829603561315933	0.07151802638782374	1.0
PTBXL	19052	13397	100	SPEC	0.40258182946846344	0.0036609142758651197	0.013113850377321459	0.11946684448341308	1.0
PTBXL	19052	13397	150	FD	0.33127496797240075	0.003509859670176954	0.01295850520687026	0.1014512071785382	1.0
PTBXL	19052	13397	150	SG	0.23358968116251538	0.0026462615510283575	0.012764963219819266	0.07131538639540261	1.0
PTBXL	19052	13397	150	SG0SPEC	0.31825186649443304	0.0032353105980421565	0.012875376457758365	0.08085548553915503	1.0
PTBXL	19052	13397	150	SPEC	0.5178326318311403	0.004257171245776592	0.013383381415269648	0.20284250227862904	1.0
PTBXL	19057	6912	40	FD	0.12483602976719027	0.0027788437939071185	0.016467534861739505	0.01999928000023833	1.0
PTBXL	19057	6912	40	SG	0.12521553821265263	0.002499126827094793	0.01643115267787825	0.020729234356220184	1.0
PTBXL	19057	6912	40	SG0SPEC	0.13001870107836516	0.0027909586545883753	0.0164455727449554	0.02000456483387815	1.0
PTBXL	19057	6912	40	SPEC	0.12887858139848105	0.002838555273157485	0.016566298348994053	0.020384794505752132	1.0
PTBXL	19057	6912	100	FD	0.2297458517028479	0.0034047041699802215	0.017075450754885334	0.06796085360439638	1.0
PTBXL	19057	6912	100	SG	0.1687937134702152	0.002647430605384792	0.01686571474021638	0.04856523664745005	1.0
PTBXL	19057	6912	100	SG0SPEC	0.20498783945031285	0.003103196067195416	0.016872602517459957	0.05549084259382395	1.0
PTBXL	19057	6912	100	SPEC	0.34457575004943697	0.003768509533772289	0.017319279541702672	0.09010037298228774	1.0
PTBXL	19057	6912	150	FD	0.3096233052584245	0.003608250497629974	0.017149502078541757	0.0808048173807824	1.0
PTBXL	19057	6912	150	SG	0.1667690035054979	0.002650361887175109	0.01688200759755299	0.04916881880213242	1.0
PTBXL	19057	6912	150	SG0SPEC	0.26632342513209933	0.00316285345890353	0.01691385507905415	0.06409551541772875	1.0
PTBXL	19057	6912	150	SPEC	0.5565244627923569	0.004485647573657595	0.01762699348222732	0.17549402152665555	1.0
PTBXL	19059	17700	40	FD	0.16050571815700296	0.0017150857907580605	0.009905179160419322	0.0809692024870038	1.0
PTBXL	19059	17700	40	SG	0.15114644306236688	0.0014921361143677534	0.009908227825566317	0.08501092060502083	1.0
PTBXL	19059	17700	40	SG0SPEC	0.16240042465406118	0.0017225098579891763	0.009939640792279278	0.08270575521795095	1.0
PTBXL	19059	17700	40	SPEC	0.1745302903973815	0.0017649286976369393	0.009970207784796853	0.08227090780175123	1.0
PTBXL	19059	17700	100	FD	0.2775311189057059	0.002103771925308858	0.010050531147167224	0.09016953399284541	1.0
PTBXL	19059	17700	100	SG	0.19589745396841984	0.0015428732010478953	0.00986012924284558	0.07923502443325556	1.0
PTBXL	19059	17700	100	SG0SPEC	0.23487309774104242	0.0018936179769183463	0.00991147893573125	0.08086185932352928	1.0
PTBXL	19059	17700	100	SPEC	0.3803439480284042	0.0024180607943185433	0.010261513941746687	0.13628304860395457	1.0
PTBXL	19059	17700	150	FD	0.35822719510064727	0.002332390521361111	0.010239267133606997	0.13359703333124423	1.0
PTBXL	19059	17700	150	SG	0.20795408653081587	0.0015425676055708642	0.009866409262393454	0.0799685369964018	1.0
PTBXL	19059	17700	150	SG0SPEC	0.364446157458192	0.0019611518898659344	0.009949331220690489	0.09926127107059281	1.0
PTBXL	19059	17700	150	SPEC	0.6028010981835681	0.003205775804605014	0.010863549488308692	0.28920503057150454	1.0
PTBXL	19115	21431	40	FD	0.16310837930723093	0.007277237194247617	0.022448824644535688	0.036816477261294105	1.0
PTBXL	19115	21431	40	SG	0.1742291963827435	0.006218102184372081	0.022109730066263076	0.0348720738969785	1.0
PTBXL	19115	21431	40	SG0SPEC	0.16177700634645098	0.007327334363472806	0.022431504125735045	0.036860635712931036	1.0
PTBXL	19115	21431	40	SPEC	0.16313755258465815	0.00750670327356961	0.022753728109856014	0.038633416405436716	1.0
PTBXL	19115	21431	100	FD	0.25256980042532	0.008062258972558897	0.0238343104064884	0.09959466838024632	1.0
PTBXL	19115	21431	100	SG	0.16575892577443166	0.006289023864804213	0.022719759821450247	0.05452701768287919	1.0
PTBXL	19115	21431	100	SG0SPEC	0.23488640630310328	0.007553500675156479	0.022892079202322644	0.0648463839658665	1.0
PTBXL	19115	21431	100	SPEC	0.3578986657789784	0.008978222189263835	0.024631548238726392	0.13422834524994437	1.0
PTBXL	19115	21431	150	FD	0.30995564824068544	0.008436676819132325	0.024095032768295863	0.10459242855088553	1.0
PTBXL	19115	21431	150	SG	0.15064993606968827	0.006292237265296575	0.022727704442522118	0.054648711106639596	1.0
PTBXL	19115	21431	150	SG0SPEC	0.25702640058120046	0.007576084762832942	0.02293822167273699	0.07212991040133927	1.0
PTBXL	19115	21431	150	SPEC	0.5349394033281836	0.01043801231328915	0.025321706620454385	0.16027382202239202	1.0
PTBXL	19177	14205	40	FD	0.14108329579273143	0.004716686559173141	0.02645772268295081	0.05343890118304784	1.0
PTBXL	19177	14205	40	SG	0.1430811155601765	0.0040490083055893696	0.026423515844045127	0.0622130887969735	1.0
PTBXL	19177	14205	40	SG0SPEC	0.13675335978987851	0.004738466719411428	0.026379791563079482	0.05572142803612394	1.0
PTBXL	19177	14205	40	SPEC	0.14809544098667782	0.004862905316015062	0.02673544899913656	0.05264690316774752	1.0
PTBXL	19177	14205	100	FD	0.2585209802671492	0.005430182107579214	0.027874395386200693	0.07141191688308846	1.0
PTBXL	19177	14205	100	SG	0.18288483574379344	0.004179172634477443	0.027142745616802764	0.06324639772416919	1.0
PTBXL	19177	14205	100	SG0SPEC	0.206312107659066	0.00511836213883547	0.026810897013019544	0.0556771353744679	1.0
PTBXL	19177	14205	100	SPEC	0.3328765756842948	0.006018373325651035	0.028460061360690972	0.08907180893379804	1.0
PTBXL	19177	14205	150	FD	0.30041836477652784	0.005563391473856458	0.028012610089556293	0.07660925936867866	1.0
PTBXL	19177	14205	150	SG	0.1926274821293112	0.004180026285813337	0.027165397138078397	0.06334923454689298	1.0
PTBXL	19177	14205	150	SG0SPEC	0.2700330039613019	0.00516115844018852	0.02685285265040692	0.058893706692852474	1.0
PTBXL	19177	14205	150	SPEC	0.5231001171189915	0.006623868143207173	0.028799778666213263	0.1236236481562796	1.0
PTBXL	19200	9246	40	FD	0.16674532675357007	0.004387471086906954	0.02454269811804896	0.01843824891860394	1.0
PTBXL	19200	9246	40	SG	0.17434743344553794	0.0037808127076239834	0.02449082546624324	0.017401594981165766	1.0
PTBXL	19200	9246	40	SG0SPEC	0.16374838568391165	0.004412230211075095	0.024536813766422146	0.01826475840171858	1.0
PTBXL	19200	9246	40	SPEC	0.18164870354375084	0.004518934147083518	0.024760394758599924	0.019644806184270135	1.0
PTBXL	19200	9246	100	FD	0.22421938959134566	0.005151088863211978	0.024541651967563312	0.046712834998638514	1.0
PTBXL	19200	9246	100	SG	0.17165707137826927	0.0039157411874140464	0.024539489698093112	0.02571287479826129	1.0
PTBXL	19200	9246	100	SG0SPEC	0.22198908030522857	0.004663526451153909	0.024673429922711692	0.032267537178409966	1.0
PTBXL	19200	9246	100	SPEC	0.3770647703561086	0.005668395279469839	0.02480149212032831	0.07542000501246035	1.0
PTBXL	19200	9246	150	FD	0.2582428849572244	0.005462389393430736	0.02470134274637236	0.07648296425834872	1.0
PTBXL	19200	9246	150	SG	0.1989710562711727	0.003914333368779558	0.02454203470057605	0.02759693514884871	1.0
PTBXL	19200	9246	150	SG0SPEC	0.2863171002062411	0.004698798732753413	0.02469796357563927	0.05052650527252191	1.0
PTBXL	19200	9246	150	SPEC	0.5795884449434465	0.00694542016685256	0.025254064842510235	0.17036342671836716	1.0
PTBXL	19220	13380	40	FD	0.12461138490896123	0.0021834087572647066	0.014353271600295136	0.04557368811208248	1.0
PTBXL	19220	13380	40	SG	0.1309857930707046	0.0019427019001966928	0.01433219582117328	0.04761367292018515	1.0
PTBXL	19220	13380	40	SG0SPEC	0.12861557176951513	0.002196237365195378	0.014320153054383127	0.0466671721578618	1.0
PTBXL	19220	13380	40	SPEC	0.1281541293416414	0.0022355163035934532	0.014451549293433875	0.046054149322832146	1.0
PTBXL	19220	13380	100	FD	0.2946567772072587	0.0027276344394930405	0.015200149165998749	0.09258811114609894	1.0
PTBXL	19220	13380	100	SG	0.15933475224526547	0.002009089753637164	0.014941981364985821	0.052246463814105894	1.0
PTBXL	19220	13380	100	SG0SPEC	0.2273433068122957	0.002413530782665635	0.014891616117575737	0.04398776688617934	1.0
PTBXL	19220	13380	100	SPEC	0.3838310468247646	0.0031265080797920905	0.01545074428671065	0.1344112610976472	1.0
PTBXL	19220	13380	150	FD	0.3390734699971617	0.0029727436302226435	0.015301134732876085	0.11346262658851401	1.0
PTBXL	19220	13380	150	SG	0.17856465703426602	0.0020095051217568194	0.014950453900229919	0.05285198123926528	1.0
PTBXL	19220	13380	150	SG0SPEC	0.27369785467119034	0.002463493978859891	0.014888497338539055	0.0581321752383542	1.0
PTBXL	19220	13380	150	SPEC	0.6051352566307712	0.0038957384274672163	0.015756375813777486	0.22706543484683367	1.0
PTBXL	19224	8591	40	FD	0.166738779396389	0.0023172145119515425	0.012546040970033919	0.03637842649010492	1.0
PTBXL	19224	8591	40	SG	0.13835671143293105	0.0020374286573270582	0.012478875628076962	0.04002086776968458	1.0
PTBXL	19224	8591	40	SG0SPEC	0.17028400873389538	0.0023225999359339127	0.012539965437961237	0.03661029886556403	1.0
PTBXL	19224	8591	40	SPEC	0.1578854707563947	0.002379362429134214	0.012621111134577624	0.03739424287895762	1.0
PTBXL	19224	8591	100	FD	0.2556850360286739	0.0029145625903845753	0.01318462714419556	0.08820082669254203	1.0
PTBXL	19224	8591	100	SG	0.16007147799898835	0.0021756738915637347	0.012875649619714252	0.05828000629572704	1.0
PTBXL	19224	8591	100	SG0SPEC	0.18928634416941187	0.00261463470392141	0.012962803785303682	0.053511441064898385	1.0
PTBXL	19224	8591	100	SPEC	0.33483650529188763	0.0032261384630750053	0.013394732306819144	0.12790669010413935	1.0
PTBXL	19224	8591	150	FD	0.2729358897790613	0.0030918458411995755	0.013398262274129595	0.11193987059811242	1.0
PTBXL	19224	8591	150	SG	0.18999526159374192	0.002178589675817372	0.012873446979944728	0.06071610860267662	1.0
PTBXL	19224	8591	150	SG0SPEC	0.25079041399547214	0.00264232950681988	0.01297084074922632	0.07464624455283456	1.0
PTBXL	19224	8591	150	SPEC	0.5935120534780636	0.004115103101055213	0.013963933570859507	0.24540940605227585	1.0
PTBXL	19272	13494	40	FD	0.15365630406256653	0.0020394239003532866	0.0077619126679063614	0.07058053341054811	1.0
PTBXL	19272	13494	40	SG	0.15434415647178687	0.0017764586347957605	0.007684860134759309	0.07386648292776753	1.0
PTBXL	19272	13494	40	SG0SPEC	0.15067820611827235	0.0020435444743778903	0.0077635463811786525	0.07158684401535395	1.0
PTBXL	19272	13494	40	SPEC	0.16994283929284126	0.0020985283654872343	0.007829903018200525	0.07206624659583452	1.0
PTBXL	19272	13494	100	FD	0.2824787407741046	0.0026602069291685087	0.008027425156948698	0.07422762539404609	1.0
PTBXL	19272	13494	100	SG	0.20560423893533974	0.0019012026493241078	0.007786847463637887	0.06633323572488087	1.0
PTBXL	19272	13494	100	SG0SPEC	0.25928725343936243	0.002335500676894778	0.007888874326239038	0.0613352947659606	1.0
PTBXL	19272	13494	100	SPEC	0.3342407817832281	0.002980785542843008	0.008221786629075838	0.1072775948285433	1.0
PTBXL	19272	13494	150	FD	0.33243671942710107	0.002842342250462933	0.008136189955617816	0.12819535301909968	1.0
PTBXL	19272	13494	150	SG	0.2117201809121364	0.0019035444245452155	0.007792923851631427	0.06774937269682206	1.0
PTBXL	19272	13494	150	SG0SPEC	0.2862843634638133	0.002377207704144297	0.007908980119352389	0.09061082361226114	1.0
PTBXL	19272	13494	150	SPEC	0.6317598128079205	0.0038738133708785105	0.008673159506614679	0.2844651866946474	1.0
PTBXL	19279	14762	40	FD	0.15558009172595916	0.002060634632126906	0.014119783949869546	0.04369059518573826	1.0
PTBXL	19279	14762	40	SG	0.15358108204344587	0.0017987769128607973	0.014125480132451369	0.04920644800499491	1.0
PTBXL	19279	14762	40	SG0SPEC	0.15431787171291803	0.002069614814701956	0.01408590691949348	0.044641238139222286	1.0
PTBXL	19279	14762	40	SPEC	0.15431235857313877	0.0021168020273930454	0.01423885746468568	0.04354809782949293	1.0
PTBXL	19279	14762	100	FD	0.27252700691249987	0.002607203199093043	0.014682674391451284	0.12979501316500683	1.0
PTBXL	19279	14762	100	SG	0.20797699414057336	0.0018928351628253188	0.014413888108256098	0.07726831654663968	1.0
PTBXL	19279	14762	100	SG0SPEC	0.2289350665420086	0.002266571971739401	0.0143651081049928	0.08208226376354955	1.0
PTBXL	19279	14762	100	SPEC	0.36536511048080544	0.002934910314387344	0.014957761215155274	0.1760401357230552	1.0
PTBXL	19279	14762	150	FD	0.3545547491395167	0.0028266850504675757	0.014840461383176178	0.13723033618364155	1.0
PTBXL	19279	14762	150	SG	0.2202993779558693	0.0018965654290764385	0.014424355700636587	0.07819871207756351	1.0
PTBXL	19279	14762	150	SG0SPEC	0.31249417785256084	0.0023360285615118465	0.01440620132960786	0.10347540069534798	1.0
PTBXL	19279	14762	150	SPEC	0.7309078219773937	0.0038429418641917107	0.015433408020398234	0.2303736250378991	1.0
PTBXL	19326	3909	40	FD	0.1775275497920809	0.0032107415435946862	0.013533776961077548	0.04667424409006393	1.0
PTBXL	19326	3909	40	SG	0.15088802864366327	0.002715196622868191	0.013414156321552236	0.04090676142687317	1.0
PTBXL	19326	3909	40	SG0SPEC	0.17731082812888443	0.0032228320931692407	0.013534754625629314	0.04672651247056783	1.0
PTBXL	19326	3909	40	SPEC	0.1728861593472828	0.00332061048284093	0.013655469892775853	0.04988129173925231	1.0
PTBXL	19326	3909	100	FD	0.24007289014013297	0.0038140562397111343	0.013519793060699344	0.05923324409249871	1.0
PTBXL	19326	3909	100	SG	0.1741931637240385	0.0028623981057391288	0.013293703878062094	0.04958125122797237	1.0
PTBXL	19326	3909	100	SG0SPEC	0.21983471172254435	0.003506256983282518	0.013508528862760395	0.05686504408070631	1.0
PTBXL	19326	3909	100	SPEC	0.31053418620424506	0.0041793048360821965	0.013722893889019403	0.08054780202791645	1.0
PTBXL	19326	3909	150	FD	0.34528016249418925	0.0038965328382167415	0.013581119754746775	0.07099187225485176	1.0
PTBXL	19326	3909	150	SG	0.18323968423879192	0.0028646897044223526	0.013304733588940208	0.0501423391629682	1.0
PTBXL	19326	3909	150	SG0SPEC	0.2954161861666134	0.00356632567357779	0.013526462835679128	0.06512942202204004	1.0
PTBXL	19326	3909	150	SPEC	0.5022318831796361	0.004815000730956408	0.013991685413516794	0.14966682718367125	1.0
PTBXL	19327	5452	40	FD	0.15146994213723786	0.0020380717879747373	0.006251329440158554	0.04437182513263354	1.0
PTBXL	19327	5452	40	SG	0.14606352280228987	0.001801090289897854	0.006149258590004449	0.04529024822669145	1.0
PTBXL	19327	5452	40	SG0SPEC	0.1477576123753891	0.002050435990772603	0.006231191329511816	0.043754608183569625	1.0
PTBXL	19327	5452	40	SPEC	0.1653739064450497	0.0020896903901367466	0.006309320849396594	0.04649661322289256	1.0
PTBXL	19327	5452	100	FD	0.3232255550878905	0.002588017167968397	0.007156508463444157	0.1306850684056179	1.0
PTBXL	19327	5452	100	SG	0.23797047413697664	0.0018921653714965103	0.006701950164145266	0.11116986992806172	1.0
PTBXL	19327	5452	100	SG0SPEC	0.2589139827307697	0.0023007892423436	0.006678898840345978	0.1148531521208663	1.0
PTBXL	19327	5452	100	SPEC	0.3596341355392678	0.0029102538277395455	0.007407187577974275	0.14215927853501958	1.0
PTBXL	19327	5452	150	FD	0.3417807495228873	0.0026903176486331856	0.007224867808313792	0.11982841452301425	1.0
PTBXL	19327	5452	150	SG	0.20334171725605368	0.0018947797363683843	0.006712137138259876	0.1120682479660553	1.0
PTBXL	19327	5452	150	SG0SPEC	0.32866948713740274	0.002362467981428725	0.006708310097314072	0.12176785275000329	1.0
PTBXL	19327	5452	150	SPEC	0.6208761300244975	0.003593829964953386	0.007703770989994347	0.2157536071593399	1.0
PTBXL	19343	19164	40	FD	0.1541677901605368	0.0033513323828186915	0.01143128520322253	0.07346076123420658	1.0
PTBXL	19343	19164	40	SG	0.1669094085333747	0.002771992226241111	0.011237508796117932	0.07395679723717986	1.0
PTBXL	19343	19164	40	SG0SPEC	0.1632688748066842	0.003357281823777307	0.011316077543073443	0.07526978609958015	1.0
PTBXL	19343	19164	40	SPEC	0.17976339607866568	0.00347906036208151	0.011625543662958657	0.07577477171987061	1.0
PTBXL	19343	19164	100	FD	0.23371460316888198	0.00393391732676479	0.01272684023212541	0.07345820762664125	1.0
PTBXL	19343	19164	100	SG	0.15811547646692958	0.0029145971365812755	0.01206805489173879	0.06115101399418635	1.0
PTBXL	19343	19164	100	SG0SPEC	0.21537996917457142	0.003716640910576806	0.01217718083121918	0.05048119003419357	1.0
PTBXL	19343	19164	100	SPEC	0.3500398194957001	0.004329088497084291	0.013158245222904544	0.10560056192932045	1.0
PTBXL	19343	19164	150	FD	0.2821688205161966	0.004009580699446413	0.012840669410896843	0.08666057505651936	1.0
PTBXL	19343	19164	150	SG	0.16694933537871814	0.0029161212343157736	0.012081042154617482	0.06121360159162842	1.0
PTBXL	19343	19164	150	SG0SPEC	0.3126697908536476	0.003757127996300796	0.012182400047701235	0.058042202029211135	1.0
PTBXL	19343	19164	150	SPEC	0.5466453650837966	0.004978117673638466	0.013507180216156255	0.16144527534825812	1.0
PTBXL	19360	2170	40	FD	0.16183866041032996	0.0018903354786338118	0.010912204093586291	0.07835953119160152	1.0
PTBXL	19360	2170	40	SG	0.14816293667817326	0.001642026798861369	0.010900493590657217	0.08088565399345336	1.0
PTBXL	19360	2170	40	SG0SPEC	0.16429698304882517	0.0019009740512995637	0.010909074604086279	0.07952361664144125	1.0
PTBXL	19360	2170	40	SPEC	0.1687963883077498	0.0019432855022318693	0.010999924613644064	0.07989943459604182	1.0
PTBXL	19360	2170	100	FD	0.25673505800701957	0.0022750073274722176	0.010979890484145587	0.10571561719699799	1.0
PTBXL	19360	2170	100	SG	0.1995265162423498	0.0017027919137009623	0.010884729222058742	0.08612047957024102	1.0
PTBXL	19360	2170	100	SG0SPEC	0.2216987410806471	0.0020504996103694354	0.010947518656249215	0.08291898717506221	1.0
PTBXL	19360	2170	100	SPEC	0.3795575835452457	0.002526333596844809	0.011140874427390635	0.13986223341713985	1.0
PTBXL	19360	2170	150	FD	0.33142793171883145	0.0024342120911119225	0.01104866705373661	0.1297351081411252	1.0
PTBXL	19360	2170	150	SG	0.20239454741533897	0.0017042899599375217	0.010894466022995115	0.08644125295754271	1.0
PTBXL	19360	2170	150	SG0SPEC	0.2645300291093351	0.0020820101625033637	0.010972114752523176	0.09837421060237087	1.0
PTBXL	19360	2170	150	SPEC	0.5597035015605364	0.0032185794338076027	0.011394039388495775	0.24781021231104255	1.0
PTBXL	19382	1736	40	FD	0.1534978488275268	0.0019405780607520235	0.012883619254201745	0.07943317805607089	1.0
PTBXL	19382	1736	40	SG	0.14791360290942346	0.001686122835790155	0.01288738028608463	0.08430181166511808	1.0
PTBXL	19382	1736	40	SG0SPEC	0.15725876343631506	0.0019498125641669206	0.012879233406071049	0.08108480570534211	1.0
PTBXL	19382	1736	40	SPEC	0.15733082433309012	0.001997383629902944	0.012972594292834077	0.08062113189728431	1.0
PTBXL	19382	1736	100	FD	0.28218965785525046	0.0022931413494398723	0.012900606358046393	0.08517587937712207	1.0
PTBXL	19382	1736	100	SG	0.17461368535230481	0.001739931996166682	0.012868781927341241	0.07942437100774047	1.0
PTBXL	19382	1736	100	SG0SPEC	0.23597573250054293	0.0020674446794335436	0.012900054478759297	0.0745138623173986	1.0
PTBXL	19382	1736	100	SPEC	0.35404664597627	0.002506961679851375	0.013006421998343027	0.1151257124780955	1.0
PTBXL	19382	1736	150	FD	0.29147661894105403	0.002365853740071065	0.012940153188533633	0.10734777342374655	1.0
PTBXL	19382	1736	150	SG	0.16188634974393068	0.001740752485991881	0.012875377137966477	0.07944627901002775	1.0
PTBXL	19382	1736	150	SG0SPEC	0.3230244852730457	0.002085224476424425	0.012916876833027505	0.0825405524483023	1.0
PTBXL	19382	1736	150	SPEC	0.499239008305022	0.002880508789655147	0.013178214492976695	0.22522205378689267	1.0
PTBXL	19389	19353	40	FD	0.16286041000744708	0.005317151623299947	0.021452547177817572	0.029651960453004236	1.0
PTBXL	19389	19353	40	SG	0.146528653768977	0.004496883364608168	0.021184200694905758	0.030968862490754496	1.0
PTBXL	19389	19353	40	SG0SPEC	0.17622724604969364	0.005331457387471844	0.02142294876284141	0.02934764285073525	1.0
PTBXL	19389	19353	40	SPEC	0.19115805500254796	0.0054973662869683085	0.021623700088599276	0.031164233443478687	1.0
PTBXL	19389	19353	100	FD	0.30563880092765855	0.0071738085522257645	0.023428657990281876	0.03565390687578883	1.0
PTBXL	19389	19353	100	SG	0.16419638380968868	0.00479572702252354	0.02201284797511744	0.049224048537843255	1.0
PTBXL	19389	19353	100	SG0SPEC	0.23048630534524078	0.006288502992163522	0.022605352451449224	0.04317725029462513	1.0
PTBXL	19389	19353	100	SPEC	0.34795692165646525	0.008306989236276902	0.024221241611930452	0.05413252105333767	1.0
PTBXL	19389	19353	150	FD	0.30110084342140275	0.007683122443408095	0.023634253689790007	0.05196158592901807	1.0
PTBXL	19389	19353	150	SG	0.1882905885469265	0.004779460206000911	0.02202056027835694	0.0489847840549679	1.0
PTBXL	19389	19353	150	SG0SPEC	0.31489607081059307	0.006303611090587626	0.022692221910663755	0.051308859766673966	1.0
PTBXL	19389	19353	150	SPEC	0.6535671332220345	0.009840043824957071	0.025033405540258975	0.09810733483261935	1.0
PTBXL	19418	7770	40	FD	0.16614046725586373	0.004691960963643392	0.020228590034399196	0.03558430761145667	1.0
PTBXL	19418	7770	40	SG	0.16457206472015853	0.003992304682288489	0.020077576741186473	0.04162775996639446	1.0
PTBXL	19418	7770	40	SG0SPEC	0.16633850421320195	0.004716577703752679	0.020183731576257143	0.03698239163267418	1.0
PTBXL	19418	7770	40	SPEC	0.1754069241319473	0.004845301087198309	0.020448998092270895	0.03517504678835825	1.0
PTBXL	19418	7770	100	FD	0.25639995960485645	0.005570027359926236	0.020019002225226287	0.051272707752807095	1.0
PTBXL	19418	7770	100	SG	0.1782215968996339	0.004153827839148269	0.020010023792384153	0.04461280076278029	1.0
PTBXL	19418	7770	100	SG0SPEC	0.2564165465463486	0.00502099311809394	0.020288015262935694	0.0499862757868034	1.0
PTBXL	19418	7770	100	SPEC	0.35610437212714274	0.006118777711719253	0.02025071314306074	0.07786633059716605	1.0
PTBXL	19418	7770	150	FD	0.28344906581901136	0.005801189490880657	0.02014397562828489	0.07321370230357396	1.0
PTBXL	19418	7770	150	SG	0.20394540785330922	0.0041519495178440734	0.019980705370475627	0.04460456962234252	1.0
PTBXL	19418	7770	150	SG0SPEC	0.35230481009430115	0.005046671579884065	0.020268090692408404	0.06269191919714295	1.0
PTBXL	19418	7770	150	SPEC	0.5007385440149706	0.006914685046126922	0.020608136686514428	0.1722916858431101	1.0
PTBXL	19420	20966	40	FD	0.13381998639682172	0.0018063672510742052	0.02910893428843858	0.025277506847249297	1.0
PTBXL	19420	20966	40	SG	0.12809961507928225	0.0016199319666640381	0.029151078804463472	0.02444681759001146	1.0
PTBXL	19420	20966	40	SG0SPEC	0.12905082478471291	0.00180214770044336	0.02913719036859755	0.026204286779334347	1.0
PTBXL	19420	20966	40	SPEC	0.13763276512164127	0.0018536044799029468	0.029171706188033133	0.02603355928081339	1.0
PTBXL	19420	20966	100	FD	0.25459792471439324	0.0026233370176485873	0.028632871323966542	0.05680538331832634	1.0
PTBXL	19420	20966	100	SG	0.19783014022753845	0.0017894172456373251	0.02870428026223222	0.03532506702677095	1.0
PTBXL	19420	20966	100	SG0SPEC	0.2068105386843091	0.002225574317115009	0.028751223384199373	0.03754290700293553	1.0
PTBXL	19420	20966	100	SPEC	0.29979704425176323	0.0030306799088134846	0.028694834313986728	0.07944542563321041	1.0
PTBXL	19420	20966	150	FD	0.283430190050738	0.00281281853508039	0.028633905016088014	0.06987121507805091	1.0
PTBXL	19420	20966	150	SG	0.18499316212327244	0.0017929248029039707	0.02870543027544287	0.03571202836118818	1.0
PTBXL	19420	20966	150	SG0SPEC	0.26909033417244643	0.002264932759527525	0.028747285554421353	0.05019218710837163	1.0
PTBXL	19420	20966	150	SPEC	0.522537111995497	0.003613046130121763	0.028787988616226147	0.13484250631305483	1.0
PTBXL	19434	3937	40	FD	0.13873442333404962	0.003532431522514946	0.020880301026163832	0.01566842657836795	1.0
PTBXL	19434	3937	40	SG	0.1418931907929157	0.0030569906504615088	0.020851741482544865	0.016363278240372627	1.0
PTBXL	19434	3937	40	SG0SPEC	0.13934943286740636	0.0035481351319954424	0.020847637420216447	0.014805120832598932	1.0
PTBXL	19434	3937	40	SPEC	0.14559864280604362	0.0036367379323011557	0.021067815335715046	0.01707561160108665	1.0
PTBXL	19434	3937	100	FD	0.27970770770568276	0.004237985674813965	0.021204827702972173	0.06439343861614208	1.0
PTBXL	19434	3937	100	SG	0.17189183007977285	0.003235005851232302	0.02125233555833383	0.047658266386055276	1.0
PTBXL	19434	3937	100	SG0SPEC	0.25368962727490885	0.0038797947112267786	0.02129087915197992	0.05794308895022776	1.0
PTBXL	19434	3937	100	SPEC	0.2929882146534806	0.00460147860593803	0.02141742038262398	0.08295519106571507	1.0
PTBXL	19434	3937	150	FD	0.37063685356505505	0.004448366254507862	0.021259556863444374	0.08042405490033272	1.0
PTBXL	19434	3937	150	SG	0.19236089295372608	0.0032365979584919676	0.021234049673311082	0.048050770278909	1.0
PTBXL	19434	3937	150	SG0SPEC	0.28993706958839305	0.003913457601712966	0.021300243800638666	0.06718065678760428	1.0
PTBXL	19434	3937	150	SPEC	0.511035761715211	0.005146691541823981	0.021680683473727043	0.16749788769389395	1.0
PTBXL	19439	14382	40	FD	0.1852079883282603	0.001789680155804128	0.008133389626792529	0.04726048101474355	1.0
PTBXL	19439	14382	40	SG	0.18358070706567098	0.0014609866727773695	0.008032391228582039	0.05418763800658696	1.0
PTBXL	19439	14382	40	SG0SPEC	0.18009133982657222	0.0017883432644521034	0.008065543270546975	0.048827335960316784	1.0
PTBXL	19439	14382	40	SPEC	0.1886522669599883	0.0018629927175913543	0.008231642448394423	0.04795971606198941	1.0
PTBXL	19439	14382	100	FD	0.4112546622679816	0.0024237387902007372	0.009122521070349205	0.08429848256828941	1.0
PTBXL	19439	14382	100	SG	0.19714552181388179	0.001604063823547048	0.008688242846762775	0.055117113431220624	1.0
PTBXL	19439	14382	100	SG0SPEC	0.26797451002931716	0.002168708770004484	0.00864578573609601	0.05554826046197343	1.0
PTBXL	19439	14382	100	SPEC	0.4148373019030349	0.002800640218851622	0.009430982610238545	0.12911380850154797	1.0
PTBXL	19439	14382	150	FD	0.3748175497035202	0.002690593839251164	0.009345073627812492	0.13006249029990663	1.0
PTBXL	19439	14382	150	SG	0.21432794390785212	0.001609894895334057	0.008702788712560803	0.053813687620818215	1.0
PTBXL	19439	14382	150	SG0SPEC	0.3405469188392177	0.0022805121112874655	0.008667547079980454	0.09440699493482879	1.0
PTBXL	19439	14382	150	SPEC	0.6358366433506834	0.003997151518750952	0.01016730497665007	0.24105778847477338	1.0
PTBXL	19457	2381	40	FD	0.17244172181804684	0.0036008422241628696	0.01994736706327974	0.13434886020280618	1.0
PTBXL	19457	2381	40	SG	0.15116488586568755	0.003091897062195616	0.01994347395071067	0.13676291373741345	1.0
PTBXL	19457	2381	40	SG0SPEC	0.15831046047532984	0.00361180248125971	0.019948828600577714	0.13590256144791157	1.0
PTBXL	19457	2381	40	SPEC	0.1674674135505709	0.003714809396962398	0.020124724081518924	0.13862211337551364	1.0
PTBXL	19457	2381	100	FD	0.2548683149367984	0.004629243750382508	0.02006648399720424	0.14292827306790484	1.0
PTBXL	19457	2381	100	SG	0.18808518487341744	0.0033154393210013677	0.019756529421319953	0.15952765908979988	1.0
PTBXL	19457	2381	100	SG0SPEC	0.21783665420707427	0.00416472929440741	0.019889943481954064	0.14955910258626137	1.0
PTBXL	19457	2381	100	SPEC	0.37166548541131034	0.005139230114551527	0.020477146345179647	0.1658531990527959	1.0
PTBXL	19457	2381	150	FD	0.34048677316114784	0.004784808788209712	0.02022449227580762	0.14211705609117498	1.0
PTBXL	19457	2381	150	SG	0.22469952032141824	0.0033190190767446444	0.01975509513059523	0.15989926747126898	1.0
PTBXL	19457	2381	150	SG0SPEC	0.35073094468205784	0.004206550179816454	0.019918112690588345	0.159209095909165	1.0
PTBXL	19457	2381	150	SPEC	0.7123801418787087	0.006013734391958513	0.020941069636412703	0.16247271954031686	1.0
PTBXL	19461	11896	40	FD	0.12369015563812083	0.003575283474349403	0.02640137717758223	0.04921122685449339	1.0
PTBXL	19461	11896	40	SG	0.1146341690459226	0.0031643874897165974	0.02640676976916161	0.05194829484499949	1.0
PTBXL	19461	11896	40	SG0SPEC	0.1297189285945312	0.003597690628309368	0.02638325638345515	0.04997885035679708	1.0
PTBXL	19461	11896	40	SPEC	0.1346166810887614	0.0036600310490286065	0.02659182228377813	0.049702916124216394	1.0
PTBXL	19461	11896	100	FD	0.3331158980300758	0.003991555846656586	0.027460021978898245	0.06623640128654905	1.0
PTBXL	19461	11896	100	SG	0.1717177075438967	0.0031835161961910976	0.027145054898654864	0.04924389943485475	1.0
PTBXL	19461	11896	100	SG0SPEC	0.23718446766348017	0.003753489186578814	0.0269916372989561	0.042500579616271246	1.0
PTBXL	19461	11896	100	SPEC	0.3656267282082069	0.004502316607986332	0.027833119618551918	0.10400477803329194	1.0
PTBXL	19461	11896	150	FD	0.3351560066413842	0.004409106741424774	0.027458109338217837	0.10087463629760532	1.0
PTBXL	19461	11896	150	SG	0.21455085672446614	0.0031850335146316323	0.02718186492615128	0.04815750952749596	1.0
PTBXL	19461	11896	150	SG0SPEC	0.2940673210313314	0.003803920276237613	0.02696915330018751	0.052327934702221364	1.0
PTBXL	19461	11896	150	SPEC	0.6466490658626282	0.006248058844526972	0.028015911758875373	0.23799240153232767	1.0
PTBXL	19468	2507	40	FD	0.14982483872800129	0.0024584514288242486	0.01419732130821314	0.0465485473552191	1.0
PTBXL	19468	2507	40	SG	0.135968259045402	0.0022228073614093324	0.01418456946895616	0.0495637199943503	1.0
PTBXL	19468	2507	40	SG0SPEC	0.1484306896392836	0.002474562029993872	0.014219712435338663	0.04740173158381221	1.0
PTBXL	19468	2507	40	SPEC	0.14985519827215799	0.002508935414198248	0.014268104062035231	0.04671773626417128	1.0
PTBXL	19468	2507	100	FD	0.23667750147510677	0.0028801301201192356	0.014137138605433527	0.10215834035519722	1.0
PTBXL	19468	2507	100	SG	0.1657846775068504	0.0023018296519309324	0.014045455004745194	0.08193307609756455	1.0
PTBXL	19468	2507	100	SG0SPEC	0.2232411097053319	0.002668717756346418	0.014148137920988242	0.08569433044421554	1.0
PTBXL	19468	2507	100	SPEC	0.2970925648247611	0.0031353062723802824	0.014274794303425096	0.11395455497941628	1.0
PTBXL	19468	2507	150	FD	0.30394141498600824	0.0030309598416877587	0.01417308042598229	0.1072439398461456	1.0
PTBXL	19468	2507	150	SG	0.1889361367501619	0.002303804135527776	0.014050578539819013	0.08303454928629843	1.0
PTBXL	19468	2507	150	SG0SPEC	0.2510901475461317	0.0027125536213222024	0.014168222235359913	0.10086710876132587	1.0
PTBXL	19468	2507	150	SPEC	0.5629767617981256	0.0037593471607611523	0.014523315694828736	0.22997814869203242	1.0
PTBXL	19477	4825	40	FD	0.129805804475298	0.003165526665811893	0.02017360567579144	0.0240661247002489	1.0
PTBXL	19477	4825	40	SG	0.14579677447477463	0.0028655841497510458	0.020154356982292516	0.022236885290034317	1.0
PTBXL	19477	4825	40	SG0SPEC	0.14213734249323545	0.0031891012569149613	0.020191485627373586	0.023930011493371994	1.0
PTBXL	19477	4825	40	SPEC	0.135186929644393	0.003229593853653472	0.020290762446345176	0.02551662142273657	1.0
PTBXL	19477	4825	100	FD	0.28049135637024447	0.003666597719564556	0.020538797613207278	0.08158626608869061	1.0
PTBXL	19477	4825	100	SG	0.2265148582208824	0.002881706291176003	0.0203735233865725	0.04081573864377629	1.0
PTBXL	19477	4825	100	SG0SPEC	0.23380406430482606	0.003257315542992076	0.020372384445386072	0.03969328075388877	1.0
PTBXL	19477	4825	100	SPEC	0.36488053019191763	0.004044817732137652	0.02072101394670288	0.12324605780003202	1.0
PTBXL	19477	4825	150	FD	0.3523470385120114	0.003802461957174985	0.02064356688142304	0.10315026221802234	1.0
PTBXL	19477	4825	150	SG	0.20806114751036828	0.0028823181592356655	0.020371653804368364	0.04180684987300811	1.0
PTBXL	19477	4825	150	SG0SPEC	0.27566658897776125	0.00332230973897368	0.020364982382822288	0.048873050821339234	1.0
PTBXL	19477	4825	150	SPEC	0.6638577785911711	0.0046870280555233144	0.020994671802465493	0.20132531742789705	1.0
PTBXL	19513	14146	40	FD	0.14580397481895918	0.0018108538360853796	0.008735409554704272	0.0933111254176473	1.0
PTBXL	19513	14146	40	SG	0.13887142211952236	0.0016085136637492541	0.00871210008727613	0.0966680305976697	1.0
PTBXL	19513	14146	40	SG0SPEC	0.1473298362205372	0.0018201802284934917	0.008727469215053255	0.09455252954323522	1.0
PTBXL	19513	14146	40	SPEC	0.14455728998809328	0.0018546740001478459	0.008794264817854029	0.09462958630952585	1.0
PTBXL	19513	14146	100	FD	0.28411790518000446	0.0021953366809666077	0.009368234779589316	0.08104147029684042	1.0
PTBXL	19513	14146	100	SG	0.16903473599277755	0.0016889244202531518	0.009152429834008935	0.09608210739847586	1.0
PTBXL	19513	14146	100	SG0SPEC	0.27461626537346395	0.00204951386719328	0.009159600318773133	0.09090465944890812	1.0
PTBXL	19513	14146	100	SPEC	0.3467610721509471	0.0024773907429676244	0.009549234695560493	0.10016336209616494	1.0
PTBXL	19513	14146	150	FD	0.34908496791703814	0.002330955251886169	0.009448485094261619	0.09312885635265616	1.0
PTBXL	19513	14146	150	SG	0.17491326257423864	0.0016904534442932766	0.009156980077244739	0.09594800556465365	1.0
PTBXL	19513	14146	150	SG0SPEC	0.2963367645395668	0.0020976434862993	0.00917326865823062	0.1016836235965848	1.0
PTBXL	19513	14146	150	SPEC	0.7083880707903062	0.00309002527423806	0.00988249279076897	0.18652904673985155	1.0
PTBXL	19518	11723	40	FD	0.12347121364744838	0.0027002869732520715	0.021161967515150575	0.03819824849695127	1.0
PTBXL	19518	11723	40	SG	0.11664316448726314	0.002408976294155927	0.021210868141642046	0.04507701280333478	1.0
PTBXL	19518	11723	40	SG0SPEC	0.12296405535258263	0.002712677218908551	0.021225854649018716	0.03976351930407731	1.0
PTBXL	19518	11723	40	SPEC	0.12251508729234385	0.0027632767910040156	0.021265150229907735	0.037063067813258216	1.0
PTBXL	19518	11723	100	FD	0.21805362928182762	0.003127587824301052	0.02115859067047889	0.08371915571429084	1.0
PTBXL	19518	11723	100	SG	0.15575904711848576	0.0025010260504190686	0.021041704498346435	0.05344139874034864	1.0
PTBXL	19518	11723	100	SG0SPEC	0.17073765162459745	0.0028964919177851844	0.021014539421764438	0.048201965430594525	1.0
PTBXL	19518	11723	100	SPEC	0.25384303787836315	0.0034338819252082366	0.021357877149532106	0.11615903418552431	1.0
PTBXL	19518	11723	150	FD	0.32328222947922647	0.0033167958761847315	0.02133681007043919	0.10343528135938865	1.0
PTBXL	19518	11723	150	SG	0.14855117227018916	0.0024990898104020353	0.02103608363181287	0.05460842068790982	1.0
PTBXL	19518	11723	150	SG0SPEC	0.25232071835508885	0.002908521243909163	0.02100891461385962	0.05672138261057374	1.0
PTBXL	19518	11723	150	SPEC	0.5776906248593504	0.004048776093460881	0.021750252373380935	0.19552075299107213	1.0
PTBXL	19527	6796	40	FD	0.12753433314517998	0.002972120028056251	0.022265440291023925	0.03543815339303105	1.0
PTBXL	19527	6796	40	SG	0.12884723309581675	0.002627193191657053	0.022300577149519774	0.04582622493638604	1.0
PTBXL	19527	6796	40	SG0SPEC	0.1365742242258347	0.0029869687921624056	0.022327648190675814	0.03773574116956545	1.0
PTBXL	19527	6796	40	SPEC	0.12852028142515004	0.0030482171443360264	0.022382920838203226	0.033761745541364734	1.0
PTBXL	19527	6796	100	FD	0.27695168980518525	0.0035549030425736233	0.02147867168893905	0.10742502280015451	1.0
PTBXL	19527	6796	100	SG	0.16162528138360094	0.002734780292451606	0.021491855448151936	0.04921186995280892	1.0
PTBXL	19527	6796	100	SG0SPEC	0.2336524108718253	0.003278146612053376	0.021711231168497217	0.04596068095389862	1.0
PTBXL	19527	6796	100	SPEC	0.38963332474555784	0.004023030345709625	0.021761989249770845	0.16137499290611193	1.0
PTBXL	19527	6796	150	FD	0.3114493650811158	0.003776583890660064	0.02159052131483513	0.1328540801378716	1.0
PTBXL	19527	6796	150	SG	0.15418613600185443	0.002736750661448876	0.021490882940530864	0.049291542035550244	1.0
PTBXL	19527	6796	150	SG0SPEC	0.3172619943762579	0.003368163604364963	0.02175284691694765	0.06266974557121754	1.0
PTBXL	19527	6796	150	SPEC	0.5574638061008264	0.004915918595189088	0.022223196135033187	0.24642091506583746	1.0
PTBXL	19578	9063	40	FD	0.146493060529728	0.0013896619301596459	0.0041904829016689	0.0280880616716122	1.0
PTBXL	19578	9063	40	SG	0.13570499185768653	0.0011998694666763019	0.004097098420557742	0.029717693650981456	1.0
PTBXL	19578	9063	40	SG0SPEC	0.1483371175664221	0.001395000026259803	0.004194945646965006	0.02812737499434911	1.0
PTBXL	19578	9063	40	SPEC	0.1513924849799912	0.0014308682698717674	0.004230442184916737	0.029211125105542017	1.0
PTBXL	19578	9063	100	FD	0.3228199088777226	0.0020368370879916566	0.004891281633180787	0.07280681849370396	1.0
PTBXL	19578	9063	100	SG	0.2123504440868993	0.0013040528341930098	0.004282551513625476	0.05647153400195887	1.0
PTBXL	19578	9063	100	SG0SPEC	0.2535520473196454	0.0016333480935943282	0.004301998466865551	0.05987019983287851	1.0
PTBXL	19578	9063	100	SPEC	0.35875900912069214	0.0023973450338700044	0.005235566974203652	0.09389452308348181	1.0
PTBXL	19578	9063	150	FD	0.36219283705499816	0.0022379830312470135	0.0050955663287885564	0.09116704992976982	1.0
PTBXL	19578	9063	150	SG	0.20184858893126054	0.0013049581407804903	0.00429599225390864	0.05793769149691387	1.0
PTBXL	19578	9063	150	SG0SPEC	0.3239726396281112	0.0016644133450654831	0.004339173054426427	0.08645005733128756	1.0
PTBXL	19578	9063	150	SPEC	0.6245257114421968	0.003142953680344491	0.0058843340908333345	0.16901252714648385	1.0
PTBXL	19600	21036	40	FD	0.15172522681408573	0.002635119934368154	0.019497630779891417	0.02849646504176073	1.0
PTBXL	19600	21036	40	SG	0.12898316092013018	0.00231846698499745	0.019526582885953075	0.02574607553727193	1.0
PTBXL	19600	21036	40	SG0SPEC	0.14034521548813314	0.0026505958417842325	0.01950447403619951	0.028206199437331124	1.0
PTBXL	19600	21036	40	SPEC	0.14370029631077583	0.0027035535611912086	0.01963393082142233	0.030320618415638705	1.0
PTBXL	19600	21036	100	FD	0.22084975065076468	0.0030191662325222447	0.01942894484394188	0.052235058148311884	1.0
PTBXL	19600	21036	100	SG	0.133492448494374	0.0024077577800436286	0.0193763716016029	0.03431249582900798	1.0
PTBXL	19600	21036	100	SG0SPEC	0.17479248313477225	0.002830349065888609	0.01932459217948936	0.039028414447413715	1.0
PTBXL	19600	21036	100	SPEC	0.35076313177161134	0.0032540499665173277	0.01958105199450597	0.07251088515616567	1.0
PTBXL	19600	21036	150	FD	0.2593332372769963	0.0031349899978128253	0.019463375925760924	0.06644037410873956	1.0
PTBXL	19600	21036	150	SG	0.13620126589779938	0.0024078010775660454	0.019373326647858118	0.034772126504829685	1.0
PTBXL	19600	21036	150	SG0SPEC	0.25052521340644224	0.0028611623340810016	0.019305974794237207	0.0529162796251368	1.0
PTBXL	19600	21036	150	SPEC	0.6400590391209753	0.003770944015262986	0.019651628071683053	0.18077608768252457	1.0
PTBXL	19636	20241	40	FD	0.1304324647823598	0.001908429245462519	0.01015876480338538	0.021016884519251343	1.0
PTBXL	19636	20241	40	SG	0.12941441503369527	0.0016863313174302012	0.010101820488761296	0.02132743001757176	1.0
PTBXL	19636	20241	40	SG0SPEC	0.13054258333861862	0.0019205522433075927	0.010153979117100373	0.02064978592133821	1.0
PTBXL	19636	20241	40	SPEC	0.14023557292669006	0.001956868563690624	0.010223187984184534	0.022650047071015256	1.0
PTBXL	19636	20241	100	FD	0.26973046807825307	0.0023821572994254777	0.01091193997212182	0.10152418454895086	1.0
PTBXL	19636	20241	100	SG	0.18663222865540235	0.0017591586227536597	0.010606336473878267	0.05557034112118334	1.0
PTBXL	19636	20241	100	SG0SPEC	0.21501782676014913	0.0021413609378213598	0.010555965917546175	0.057956994280273594	1.0
PTBXL	19636	20241	100	SPEC	0.36797500275005784	0.002776079818594338	0.011119105288166616	0.13541215490440825	1.0
PTBXL	19636	20241	150	FD	0.3078932067048149	0.0027183271559958326	0.011010343530558594	0.11455825000642841	1.0
PTBXL	19636	20241	150	SG	0.18689544572218575	0.0017582649620452955	0.010619427528630716	0.05567238254931303	1.0
PTBXL	19636	20241	150	SG0SPEC	0.3190140415492283	0.002177244254611194	0.01056994953376866	0.083796455277616	1.0
PTBXL	19636	20241	150	SPEC	0.5972544176563745	0.003799879952456616	0.011414950895320788	0.21879527988836775	1.0
PTBXL	19654	2587	40	FD	0.14041982808853376	0.0012960939092543724	0.01349564547618442	0.02619833782203081	1.0
PTBXL	19654	2587	40	SG	0.12279411007319274	0.0010755476496447014	0.013481067997746142	0.02940151975260387	1.0
PTBXL	19654	2587	40	SG0SPEC	0.126261491047768	0.001279497562522046	0.013440421962338224	0.027461625314912586	1.0
PTBXL	19654	2587	40	SPEC	0.16014028142160255	0.0013475210661302948	0.013558079740686952	0.028093848912384367	1.0
PTBXL	19654	2587	100	FD	0.3349052012821696	0.00412818230469186	0.016893382410907376	0.021096377452185528	1.0
PTBXL	19654	2587	100	SG	0.20017857587729015	0.0014841570452445848	0.015222308217134961	0.04614338318047956	1.0
PTBXL	19654	2587	100	SG0SPEC	0.2585033953581885	0.0024888028098302042	0.014769182646504484	0.02996445195005884	1.0
PTBXL	19654	2587	100	SPEC	0.44104243084781863	0.005761066793111678	0.018167784328868345	0.026957612101910385	1.0
PTBXL	19654	2587	150	FD	0.31143835675048515	0.00588924210525066	0.018943383458068744	0.017556183748760605	1.0
PTBXL	19654	2587	150	SG	0.17902682601643105	0.001527200763447601	0.01521625999246527	0.04499049339694086	1.0
PTBXL	19654	2587	150	SG0SPEC	0.31325008630899726	0.003309451018010307	0.015256566045971894	0.02797225730042808	1.0
PTBXL	19654	2587	150	SPEC	0.5512603471295419	0.011518493571948375	0.024142838265521136	0.026883382698215316	1.0
PTBXL	19668	14194	40	FD	0.14779634288434038	0.0028713740767818633	0.017982484089395852	0.06811804563007495	1.0
PTBXL	19668	14194	40	SG	0.1278335981708395	0.002514754661213665	0.017949598839018734	0.08211256954126821	1.0
PTBXL	19668	14194	40	SG0SPEC	0.15249131464831622	0.0028846964285120513	0.017977232075445257	0.0715688620018634	1.0
PTBXL	19668	14194	40	SPEC	0.15245968445087238	0.0029484803488280913	0.018107961773968374	0.0667649789016737	1.0
PTBXL	19668	14194	100	FD	0.2844848314166474	0.0031924508929937175	0.018371640906250354	0.068220726554893	1.0
PTBXL	19668	14194	100	SG	0.14314518740157253	0.0026258313156336454	0.01828086513902627	0.061920765834839846	1.0
PTBXL	19668	14194	100	SG0SPEC	0.18843996031970933	0.0031209311818922053	0.018290390818396774	0.05609910810856223	1.0
PTBXL	19668	14194	100	SPEC	0.3041958886331715	0.0034521204669272112	0.018563040756055017	0.09921165154265221	1.0
PTBXL	19668	14194	150	FD	0.2429723846831282	0.0033081099505342655	0.018419202617032927	0.08735155415538842	1.0
PTBXL	19668	14194	150	SG	0.12781310248406852	0.002629181755768424	0.01829158782209024	0.062187997542179074	1.0
PTBXL	19668	14194	150	SG0SPEC	0.23545848547048842	0.0031734072451981513	0.018337558480017765	0.07356846884736538	1.0
PTBXL	19668	14194	150	SPEC	0.605025125919648	0.004288432089468244	0.01876757123871197	0.177910181110292	1.0
PTBXL	19670	2605	40	FD	0.13277323063145052	0.001398813229537406	0.012058306396845724	0.08572570277144764	1.0
PTBXL	19670	2605	40	SG	0.13589768314721412	0.0012275066837876278	0.012076352478221274	0.08434142912089693	1.0
PTBXL	19670	2605	40	SG0SPEC	0.13717119654158372	0.0013957103252126967	0.012065628985727887	0.08630407848099977	1.0
PTBXL	19670	2605	40	SPEC	0.14388433304472642	0.001439080949527249	0.012125098474103323	0.08912377272761714	1.0
PTBXL	19670	2605	100	FD	0.30791001038240773	0.0018557425669706753	0.012303574006635077	0.11730577980165607	1.0
PTBXL	19670	2605	100	SG	0.20453300441918468	0.0013512785378424833	0.012177634644121055	0.1010142081204897	1.0
PTBXL	19670	2605	100	SG0SPEC	0.24987791886714666	0.0016757960757258863	0.012163307133800672	0.10163123202133673	1.0
PTBXL	19670	2605	100	SPEC	0.37360067840302064	0.002080613981941558	0.012468521768476855	0.15440808315153715	1.0
PTBXL	19670	2605	150	FD	0.37710142116652423	0.0019609133693112143	0.012355841460760941	0.1432584432515635	1.0
PTBXL	19670	2605	150	SG	0.17646556385963041	0.0013529199804985866	0.012185381429434875	0.10063688089769579	1.0
PTBXL	19670	2605	150	SG0SPEC	0.2878081471198869	0.0016981017448802584	0.012191503607967193	0.12282635975622314	1.0
PTBXL	19670	2605	150	SPEC	0.61432852008171	0.002696575114141301	0.012638736601589741	0.26867940776944	1.0
PTBXL	19685	18656	40	FD	0.1838864933605539	0.0039804059923597285	0.020156215403097498	0.06449129887470348	1.0
PTBXL	19685	18656	40	SG	0.17436626004438038	0.0033105375536490525	0.020069854562132346	0.06835597642376409	1.0
PTBXL	19685	18656	40	SG0SPEC	0.18321441968281016	0.003992139877735772	0.020072214372732475	0.0655582973439737	1.0
PTBXL	19685	18656	40	SPEC	0.18934712913594837	0.0041293144168488925	0.020390202516305557	0.06605316522108776	1.0
PTBXL	19685	18656	100	FD	0.26509503228592524	0.004377507290032832	0.021057528851232833	0.0747551868131315	1.0
PTBXL	19685	18656	100	SG	0.20752802523287436	0.00344005463580614	0.020736396744839212	0.07594284182363442	1.0
PTBXL	19685	18656	100	SG0SPEC	0.2244545007805211	0.004247241019992331	0.02067003640633144	0.0750585088168283	1.0
PTBXL	19685	18656	100	SPEC	0.29525283606330144	0.004682363720509557	0.02139202949282714	0.08272732319174927	1.0
PTBXL	19685	18656	150	FD	0.3522897499754759	0.004486791342433825	0.02122259963803986	0.08076242480325253	1.0
PTBXL	19685	18656	150	SG	0.20317930294252587	0.003441681382978316	0.020734572144357213	0.07607899770225685	1.0
PTBXL	19685	18656	150	SG0SPEC	0.2849734215488285	0.004285102536015096	0.020668764242256	0.07675599443282255	1.0
PTBXL	19685	18656	150	SPEC	0.493925427948718	0.0050606034484638775	0.02177534260213715	0.15668465856615169	1.0
PTBXL	19732	20079	40	FD	0.15490595746867483	0.0016631067927027842	0.014726189438314599	0.04116381295058656	1.0
PTBXL	19732	20079	40	SG	0.1482117854307576	0.0014565659616864086	0.014774378866582009	0.0407726577822482	1.0
PTBXL	19732	20079	40	SG0SPEC	0.15937542895157886	0.0016669194388220438	0.014748504466617083	0.04230924230404996	1.0
PTBXL	19732	20079	40	SPEC	0.15468900054081747	0.001709071839557783	0.014812757038873879	0.04312608718587592	1.0
PTBXL	19732	20079	100	FD	0.2926440769555677	0.0023995326203848063	0.015563243781683065	0.06975117773713556	1.0
PTBXL	19732	20079	100	SG	0.19787817911555397	0.0015637104603269702	0.015163322030163653	0.052737501952804855	1.0
PTBXL	19732	20079	100	SG0SPEC	0.28891454350782086	0.0019853155471807457	0.014927602268072642	0.05722727789683489	1.0
PTBXL	19732	20079	100	SPEC	0.36192529322047273	0.002749697918795993	0.01588351766349902	0.08783775650108447	1.0
PTBXL	19732	20079	150	FD	0.3661760767751146	0.0026312544221796857	0.015768323987180442	0.07510047365989861	1.0
PTBXL	19732	20079	150	SG	0.2785821912407257	0.0015617923693121215	0.015179613121581885	0.05358501089965788	1.0
PTBXL	19732	20079	150	SG0SPEC	0.39347210685429235	0.0020117255660125136	0.014926254599908997	0.0731955712315372	1.0
PTBXL	19732	20079	150	SPEC	0.6663183666315717	0.003636403866734776	0.016234373200449886	0.1331475425227819	1.0
PTBXL	19734	13786	40	FD	0.1553079144103577	0.0039003769114658382	0.02540500109259094	0.08572287784853722	1.0
PTBXL	19734	13786	40	SG	0.14922785000055971	0.0034368413146945824	0.02543003791653814	0.09291752314941507	1.0
PTBXL	19734	13786	40	SG0SPEC	0.1585595203319886	0.003922293238118085	0.025414994773596537	0.08753270371392839	1.0
PTBXL	19734	13786	40	SPEC	0.15285076737877817	0.004002199951502144	0.025580032980682572	0.08585479339556723	1.0
PTBXL	19734	13786	100	FD	0.2563435795202055	0.0050615539184017296	0.026587327013977383	0.1292952001560344	1.0
PTBXL	19734	13786	100	SG	0.15804669692494988	0.0036004913363214793	0.026119816583805813	0.11336625847751933	1.0
PTBXL	19734	13786	100	SG0SPEC	0.2266599342638258	0.004305899077138111	0.025865649343716716	0.09705066733105971	1.0
PTBXL	19734	13786	100	SPEC	0.34743394678432227	0.005807981822235779	0.02696292872604924	0.15399821045429746	1.0
PTBXL	19734	13786	150	FD	0.3557589032306221	0.005311154788974336	0.026851177216189168	0.14124086659621518	1.0
PTBXL	19734	13786	150	SG	0.1697814511807995	0.00360485644202847	0.026116534281510465	0.114482957129909	1.0
PTBXL	19734	13786	150	SG0SPEC	0.27283741611008894	0.004384321934917772	0.02585596275733884	0.09915486180046498	1.0
PTBXL	19734	13786	150	SPEC	0.5289278809725243	0.006793026682899488	0.027483858893655563	0.18919579324251182	1.0
PTBXL	19758	12568	40	FD	0.16902882131489677	0.0025112679581002655	0.01484010195965724	0.10547596236752407	1.0
PTBXL	19758	12568	40	SG	0.15084109640519672	0.0021446132798828518	0.014821343921155418	0.11194488144421233	1.0
PTBXL	19758	12568	40	SG0SPEC	0.16807057352850402	0.002520382514481454	0.014807251004224009	0.10774860901204875	1.0
PTBXL	19758	12568	40	SPEC	0.1665695422036626	0.0025929436444681927	0.014975319364160997	0.10759187709631964	1.0
PTBXL	19758	12568	100	FD	0.25219267545940877	0.003192173373064793	0.014825071502527695	0.09575798797826204	1.0
PTBXL	19758	12568	100	SG	0.21809509356141174	0.002254430614748317	0.014627191371243051	0.10658591846043619	1.0
PTBXL	19758	12568	100	SG0SPEC	0.24668745559422117	0.0028334984831045176	0.014685584781773564	0.09392394742460636	1.0
PTBXL	19758	12568	100	SPEC	0.3359997500301085	0.0035935776309048853	0.015068837181866333	0.12117172713530736	1.0
PTBXL	19758	12568	150	FD	0.3122039205136073	0.003456946326094781	0.015054955560481448	0.13643635780149072	1.0
PTBXL	19758	12568	150	SG	0.203702587659703	0.002256226317980484	0.014636103698803762	0.10637234649940588	1.0
PTBXL	19758	12568	150	SG0SPEC	0.36784634564646945	0.0028949037754421487	0.014712071337562607	0.10361944202483711	1.0
PTBXL	19758	12568	150	SPEC	0.6277878249985578	0.0045932335342009165	0.01564492906347968	0.24709069988173898	1.0
PTBXL	19760	19701	40	FD	0.1577152242721274	0.002063413970853152	0.008443760157073193	0.02930297347766562	1.0
PTBXL	19760	19701	40	SG	0.14478006274872993	0.001796855623344238	0.008376873279459563	0.02990615340232335	1.0
PTBXL	19760	19701	40	SG0SPEC	0.15629393135727368	0.0020770141494906766	0.008435743689915074	0.02947591216137672	1.0
PTBXL	19760	19701	40	SPEC	0.1710091534322506	0.0021229889726135332	0.008525482502926977	0.030120540221676272	1.0
PTBXL	19760	19701	100	FD	0.2609816342510195	0.0024396656818200762	0.00899937215324387	0.10787192010618137	1.0
PTBXL	19760	19701	100	SG	0.20182292368925242	0.0018642813561117672	0.008764186734175927	0.04900408150677359	1.0
PTBXL	19760	19701	100	SG0SPEC	0.23777556535476865	0.0022248088725054173	0.008755812795750212	0.05162948493143335	1.0
PTBXL	19760	19701	100	SPEC	0.329905382627056	0.0027702450717007414	0.009200869993983386	0.14893967881369238	1.0
PTBXL	19760	19701	150	FD	0.3163110143208649	0.002626863815091027	0.009083829576280306	0.1178989115234287	1.0
PTBXL	19760	19701	150	SG	0.18609036652266608	0.0018641916117962856	0.008775102986578591	0.049854287535836865	1.0
PTBXL	19760	19701	150	SG0SPEC	0.30181181570704235	0.002243589335135947	0.008777079102356387	0.07828079789725564	1.0
PTBXL	19760	19701	150	SPEC	0.6421526009985509	0.0034260570744123835	0.009447815456689651	0.2857010187168845	1.0
PTBXL	19786	11170	40	FD	0.1339330334267782	0.0017539808595813321	0.01273073718489617	0.05971429014067615	1.0
PTBXL	19786	11170	40	SG	0.1349409172362151	0.0015002975063265378	0.012696064393618405	0.0665177047770526	1.0
PTBXL	19786	11170	40	SG0SPEC	0.1484169146436719	0.0017500917467193175	0.012753976415018402	0.060993062807377305	1.0
PTBXL	19786	11170	40	SPEC	0.1444681464398716	0.0018120103566052672	0.012783046796324306	0.06059830242073077	1.0
PTBXL	19786	11170	100	FD	0.24630757931537367	0.002521543311328296	0.013067579087614124	0.06318100932061825	1.0
PTBXL	19786	11170	100	SG	0.15309447345416372	0.0016901919314527974	0.012718216955355043	0.08239311804052449	1.0
PTBXL	19786	11170	100	SG0SPEC	0.19347155897593604	0.002129415957417683	0.012777305611773761	0.07086391585239174	1.0
PTBXL	19786	11170	100	SPEC	0.3320262713521981	0.002868684539493824	0.01328993993895496	0.07021927433710065	1.0
PTBXL	19786	11170	150	FD	0.3384388962003736	0.002624394973201094	0.013154565134167878	0.057971919259981415	1.0
PTBXL	19786	11170	150	SG	0.19792040724235943	0.0016932665040634664	0.012725671498710506	0.0840905943163821	1.0
PTBXL	19786	11170	150	SG0SPEC	0.22366477166546017	0.002174578951439418	0.012778020449603118	0.08392365187791426	1.0
PTBXL	19786	11170	150	SPEC	0.6151747593895185	0.003473453857150436	0.013538974445148781	0.11783578868840638	1.0
PTBXL	19830	18295	40	FD	0.157618313378839	0.002429908842707133	0.022271903550467053	0.08292026323219355	1.0
PTBXL	19830	18295	40	SG	0.14986831492013056	0.002115967579950925	0.02231287131725478	0.08250483322073125	1.0
PTBXL	19830	18295	40	SG0SPEC	0.1511133411236228	0.0024438596286153113	0.02226168175702079	0.0843321229280705	1.0
PTBXL	19830	18295	40	SPEC	0.17183684677490402	0.002500750115431251	0.02239917458658817	0.08513271728310338	1.0
PTBXL	19830	18295	100	FD	0.31937490394053497	0.0026909671017607295	0.02277102282331295	0.11301408167740314	1.0
PTBXL	19830	18295	100	SG	0.21816037483265716	0.002133677960260809	0.022550250264547517	0.09442827953483152	1.0
PTBXL	19830	18295	100	SG0SPEC	0.25379649274785454	0.0025778302009255277	0.02240444789098758	0.09666091655888338	1.0
PTBXL	19830	18295	100	SPEC	0.37842641850128217	0.003007072968835386	0.023044206359000795	0.13251100354865877	1.0
PTBXL	19830	18295	150	FD	0.30347486653414496	0.0028937130848264705	0.022918751964582963	0.11621851500231027	1.0
PTBXL	19830	18295	150	SG	0.19632759720862838	0.002135065851544391	0.022555420513623307	0.09569079859630628	1.0
PTBXL	19830	18295	150	SG0SPEC	0.3256987124015652	0.0026378553653442134	0.022405850298217858	0.10391835796096624	1.0
PTBXL	19830	18295	150	SPEC	0.548607879690057	0.0036503304054773837	0.023493615680955798	0.18791216536189156	1.0
PTBXL	19831	14256	40	FD	0.1501534467738793	0.0019470378534923343	0.011603396574408259	0.06338047666537935	1.0
PTBXL	19831	14256	40	SG	0.1468492691200852	0.0016982492634821842	0.011608174537929183	0.0651085748082455	1.0
PTBXL	19831	14256	40	SG0SPEC	0.153144658123508	0.0019547919414183946	0.011613547782330492	0.06436004442241353	1.0
PTBXL	19831	14256	40	SPEC	0.1572035703900327	0.002002309300225027	0.011694395271493026	0.06431974240345675	1.0
PTBXL	19831	14256	100	FD	0.2669962849650263	0.002289292833447876	0.01135427645596012	0.076271967713935	1.0
PTBXL	19831	14256	100	SG	0.20698432600003497	0.0017737063225089535	0.011261159230140877	0.06921045491076429	1.0
PTBXL	19831	14256	100	SG0SPEC	0.20115150312910635	0.0021197548017687137	0.011355552121329871	0.06718191565747933	1.0
PTBXL	19831	14256	100	SPEC	0.36338374449000366	0.0025065326232346636	0.011561275681207888	0.11483179382982651	1.0
PTBXL	19831	14256	150	FD	0.28564828216694194	0.0024898008898431457	0.011517811019376547	0.09987078869653038	1.0
PTBXL	19831	14256	150	SG	0.20755077891870466	0.0017729508619837115	0.011254925620571444	0.06899719508977543	1.0
PTBXL	19831	14256	150	SG0SPEC	0.2734611796456538	0.0021520049190703622	0.011382402456381101	0.07943777628549047	1.0
PTBXL	19831	14256	150	SPEC	0.6020330291525015	0.0033471528115303945	0.012008625751951326	0.25811926224029313	1.0
PTBXL	19860	2045	40	FD	0.18280427211968633	0.003229826416769692	0.016684685902213954	0.06679943274481268	1.0
PTBXL	19860	2045	40	SG	0.16936584747245706	0.002740006072525263	0.01662981000394973	0.07843646315320321	1.0
PTBXL	19860	2045	40	SG0SPEC	0.20757926176268826	0.0032404004205997794	0.01666681188116327	0.07005421493577277	1.0
PTBXL	19860	2045	40	SPEC	0.19733988411621006	0.0033387741877423586	0.01684240634263065	0.0657359553637969	1.0
PTBXL	19860	2045	100	FD	0.2443864280211828	0.0036642217648499855	0.01633891801876746	0.0791999353248143	1.0
PTBXL	19860	2045	100	SG	0.20222805632005483	0.002850322887704427	0.016237825273795473	0.06225360657586107	1.0
PTBXL	19860	2045	100	SG0SPEC	0.21053112145353892	0.003463713200513606	0.016416751106343143	0.056779792779960356	1.0
PTBXL	19860	2045	100	SPEC	0.39057600259537273	0.003941984817936653	0.016540249760254568	0.10602920120053143	1.0
PTBXL	19860	2045	150	FD	0.33570667884852984	0.003715993417257928	0.01650355025952923	0.07980147728305734	1.0
PTBXL	19860	2045	150	SG	0.2344649104934119	0.002851900562730603	0.016232994151527624	0.06611810135778805	1.0
PTBXL	19860	2045	150	SG0SPEC	0.3304872501873574	0.0034902148090656645	0.01640867312088041	0.0799315641428803	1.0
PTBXL	19860	2045	150	SPEC	0.6146990311727261	0.004763046063011558	0.01694360824326074	0.17858001232171158	1.0
PTBXL	19919	6174	40	FD	0.12547952186146788	0.0024358602357380287	0.029587974242792955	0.018844867565542184	1.0
PTBXL	19919	6174	40	SG	0.12020170791884602	0.0022001223113229263	0.029652636950762003	0.017513040753069406	1.0
PTBXL	19919	6174	40	SG0SPEC	0.13072631479124347	0.002444526078226422	0.029649334993376218	0.019000148780348163	1.0
PTBXL	19919	6174	40	SPEC	0.12470741299424602	0.0024815088169192912	0.029669276632006993	0.020012297270093217	1.0
PTBXL	19919	6174	100	FD	0.2669084840790769	0.003034174912567419	0.029826463170607685	0.05417989052952168	1.0
PTBXL	19919	6174	100	SG	0.14775701849506465	0.002290709581932921	0.029757827584071486	0.032314648849018975	1.0
PTBXL	19919	6174	100	SG0SPEC	0.18728915126023524	0.0027064700088602917	0.029740218413065286	0.03340330570343894	1.0
PTBXL	19919	6174	100	SPEC	0.35392439394621455	0.0034231450037880058	0.030043394607168025	0.07660020467568493	1.0
PTBXL	19919	6174	150	FD	0.3195976071767881	0.00319703830920056	0.029768941277506775	0.06198382462150104	1.0
PTBXL	19919	6174	150	SG	0.18035073211737757	0.002292655909222327	0.029777378576035216	0.03401037896976148	1.0
PTBXL	19919	6174	150	SG0SPEC	0.2758628699783389	0.0027512580633958675	0.029767837522023232	0.043855506708883676	1.0
PTBXL	19919	6174	150	SPEC	0.5802705342976675	0.004075248408932318	0.03011549871963988	0.14614369498189922	1.0
PTBXL	19940	7374	40	FD	0.14162958571648088	0.0014519282441836615	0.010353100491888685	0.05155459809456075	1.0
PTBXL	19940	7374	40	SG	0.13585287024542445	0.0013273286388849638	0.010336451224739846	0.05054626702748656	1.0
PTBXL	19940	7374	40	SG0SPEC	0.16347024296828347	0.0014607263617421198	0.010356340692018996	0.05188032515961	1.0
PTBXL	19940	7374	40	SPEC	0.15080081721366626	0.0014794987252469882	0.010393297065593256	0.053389948104275296	1.0
PTBXL	19940	7374	100	FD	0.24611971790723872	0.0016932327920230544	0.010487103366813884	0.09858746109651854	1.0
PTBXL	19940	7374	100	SG	0.16783616762094936	0.0013474318916003928	0.01036884252226508	0.0641875959682976	1.0
PTBXL	19940	7374	100	SG0SPEC	0.25191245527542566	0.0015689880951744544	0.010414491311473945	0.07051399521694718	1.0
PTBXL	19940	7374	100	SPEC	0.33913705513063525	0.001848248970721847	0.010616851971184914	0.13799605845011406	1.0
PTBXL	19940	7374	150	FD	0.38954724973703875	0.0018622556558523795	0.010576355408814781	0.1265225548429632	1.0
PTBXL	19940	7374	150	SG	0.17560296525515742	0.0013466795464549246	0.01037057861782599	0.06397520515065556	1.0
PTBXL	19940	7374	150	SG0SPEC	0.37418125129755414	0.0015828100577188649	0.010437506963362254	0.0850928731901754	1.0
PTBXL	19940	7374	150	SPEC	0.6992086139456036	0.0026060934825715646	0.010930037949819761	0.2628112246190142	1.0
PTBXL	19964	6131	40	FD	0.1545893271848896	0.0026477535958586615	0.012682325040788384	0.05155514670409221	1.0
PTBXL	19964	6131	40	SG	0.13786906879363284	0.0022511749224159634	0.012606226905143033	0.05805638259402765	1.0
PTBXL	19964	6131	40	SG0SPEC	0.15821392472325937	0.002654800027124331	0.01267515291156262	0.05288856233905415	1.0
PTBXL	19964	6131	40	SPEC	0.1631305864147591	0.0027358258104734135	0.012808030870440267	0.052418125666997994	1.0
PTBXL	19964	6131	100	FD	0.29028378686229805	0.0034617844019842955	0.012756288875103746	0.07061513429325128	1.0
PTBXL	19964	6131	100	SG	0.21922147591838917	0.0023956234894906025	0.012479852111640698	0.08271924360158976	1.0
PTBXL	19964	6131	100	SG0SPEC	0.25253842973739354	0.002973033553885483	0.012709553165271892	0.09233807429502737	1.0
PTBXL	19964	6131	100	SPEC	0.3987606830748717	0.003947110748215334	0.012983850587963723	0.07977621339160065	1.0
PTBXL	19964	6131	150	FD	0.3076562929524693	0.0036774846595077145	0.012814476385010569	0.09113616592751772	1.0
PTBXL	19964	6131	150	SG	0.23737506036040326	0.0023963885831383733	0.01246733688728083	0.08327824752291425	1.0
PTBXL	19964	6131	150	SG0SPEC	0.2995621959858807	0.0030081216823969687	0.012742650024483647	0.10962636025409614	1.0
PTBXL	19964	6131	150	SPEC	0.5558577739909546	0.004984166336167124	0.013237437737164046	0.16383719104310696	1.0
PTBXL	19966	7213	40	FD	0.15331740766230637	0.0022440598943504688	0.010928987994268204	0.03124015847913842	1.0
PTBXL	19966	7213	40	SG	0.2269999899152298	0.0019515722848592178	0.010911458178878994	0.024732824813186255	1.0
PTBXL	19966	7213	40	SG0SPEC	0.1658565004763215	0.0022474472168225535	0.010916057486125796	0.029250987170814327	1.0
PTBXL	19966	7213	40	SPEC	0.15430234184818808	0.002309091994486078	0.011027345998383922	0.03474118514812169	1.0
PTBXL	19966	7213	100	FD	0.22648978214113064	0.0035278105896772854	0.013075922784983193	0.09040249597232035	1.0
PTBXL	19966	7213	100	SG	0.22633790206298574	0.0023162661888282716	0.01232880259470286	0.08828790117551799	1.0
PTBXL	19966	7213	100	SG0SPEC	0.21324047598464818	0.00298351604757968	0.012010304220306058	0.09310451005282291	1.0
PTBXL	19966	7213	100	SPEC	0.3049611091618325	0.004055688492593493	0.013557637461339339	0.11087344001086497	1.0
PTBXL	19966	7213	150	FD	0.26515719932379606	0.003891231854845772	0.013385202500344178	0.11274977894439864	1.0
PTBXL	19966	7213	150	SG	0.24376875482239047	0.002321372677422922	0.012373563173868753	0.08827583756174041	1.0
PTBXL	19966	7213	150	SG0SPEC	0.2702704276773056	0.0031068090383042464	0.012090587744357718	0.12413857685257693	1.0
PTBXL	19966	7213	150	SPEC	0.6833038463516502	0.005676330157797857	0.014370289265690915	0.24726508363153193	1.0
PTBXL	19996	5331	40	FD	0.13446443301247782	0.002130886819551472	0.014023333797584631	0.07625919427827624	1.0
PTBXL	19996	5331	40	SG	0.11827774771584937	0.0019122049235446431	0.014035277612686522	0.08350144293540583	1.0
PTBXL	19996	5331	40	SG0SPEC	0.14842713790794157	0.002145329776180219	0.014064839241880643	0.07860783964915455	1.0
PTBXL	19996	5331	40	SPEC	0.15034589340286753	0.0021786595711409526	0.014092108257650315	0.07587966625914734	1.0
PTBXL	19996	5331	100	FD	0.2769276140167305	0.00232077763625616	0.01380819022362962	0.06207500816726694	1.0
PTBXL	19996	5331	100	SG	0.15888843619199958	0.0019413172624311971	0.013785973795458747	0.061642060071104544	1.0
PTBXL	19996	5331	100	SG0SPEC	0.20062848169434627	0.0022530709199073823	0.01388404326455238	0.05256101437308603	1.0
PTBXL	19996	5331	100	SPEC	0.34458097012424227	0.002571387192423659	0.013952574284141555	0.08279432329485303	1.0
PTBXL	19996	5331	150	FD	0.3108267836341846	0.0024828854115612484	0.01385654425413742	0.08906039982540133	1.0
PTBXL	19996	5331	150	SG	0.16951701956480733	0.001943473062652551	0.01378151430083087	0.061630053992855	1.0
PTBXL	19996	5331	150	SG0SPEC	0.32844406758659445	0.0023056329173028953	0.013891441271985053	0.061628237644575805	1.0
PTBXL	19996	5331	150	SPEC	0.6439092886601068	0.003157604015105123	0.014181094116109622	0.17925316135403976	1.0
PTBXL	20001	10837	40	FD	0.15091830089845149	0.003959248070241884	0.02461147426482715	0.04752747645795789	1.0
PTBXL	20001	10837	40	SG	0.15165296320348826	0.003432169753813795	0.024512407840895027	0.04634966637675959	1.0
PTBXL	20001	10837	40	SG0SPEC	0.151250097294658	0.003963430321476795	0.024614959529679757	0.04741494461876235	1.0
PTBXL	20001	10837	40	SPEC	0.15901534903311457	0.0040775983150798355	0.024731590410295958	0.049822521864783795	1.0
PTBXL	20001	10837	100	FD	0.2700846278806922	0.004784833196784672	0.02505226074502429	0.057785999856208206	1.0
PTBXL	20001	10837	100	SG	0.18124035197557964	0.003601996121495775	0.02465567965441116	0.05999275758196283	1.0
PTBXL	20001	10837	100	SG0SPEC	0.22747197928769752	0.004334609473066526	0.024846943476413908	0.06564437095752185	1.0
PTBXL	20001	10837	100	SPEC	0.33234627408726497	0.005356410938109798	0.025310794088061778	0.07909985871730116	1.0
PTBXL	20001	10837	150	FD	0.3293850325676423	0.0051602647041090535	0.02508348061154676	0.07434151145066005	1.0
PTBXL	20001	10837	150	SG	0.18810381693186934	0.0036071059999304884	0.024671433813673614	0.06006598053279856	1.0
PTBXL	20001	10837	150	SG0SPEC	0.29694169448097574	0.004389044032029559	0.024890505237215973	0.07155473087660376	1.0
PTBXL	20001	10837	150	SPEC	0.5210419837977194	0.00667938185595918	0.025561360963218628	0.1786582158282778	1.0
PTBXL	20021	15809	40	FD	0.15133453937703348	0.004222602554268484	0.027109255262703875	0.01957952635455408	1.0
PTBXL	20021	15809	40	SG	0.18661408643046903	0.003711070646894795	0.02711493891756122	0.01807543905122137	1.0
PTBXL	20021	15809	40	SG0SPEC	0.14826721404105173	0.004248192323153716	0.02712886119153399	0.01899526693868285	1.0
PTBXL	20021	15809	40	SPEC	0.15283406310388142	0.004333701501998281	0.027312184932637536	0.02102457965438497	1.0
PTBXL	20021	15809	100	FD	0.2339709230485755	0.004653106476242022	0.02658976184007514	0.05593024944236235	1.0
PTBXL	20021	15809	100	SG	0.18820984651570652	0.003844707843431634	0.026652922055060008	0.02979953435019195	1.0
PTBXL	20021	15809	100	SG0SPEC	0.20004361240256582	0.004530422200790213	0.026783574307097123	0.035066040046699845	1.0
PTBXL	20021	15809	100	SPEC	0.3318933797218415	0.004916656949983935	0.02676631738507077	0.08478729774341112	1.0
PTBXL	20021	15809	150	FD	0.2896778637152475	0.004764326565303243	0.026619655052493873	0.07290393397411939	1.0
PTBXL	20021	15809	150	SG	0.1899635272700117	0.0038461282724670215	0.02666029801561434	0.02946501385290678	1.0
PTBXL	20021	15809	150	SG0SPEC	0.2954131142244744	0.004543801472257853	0.026803728685791017	0.04840541387107621	1.0
PTBXL	20021	15809	150	SPEC	0.498943602582027	0.0055703168160674485	0.026975213411005464	0.17184827254296012	1.0
PTBXL	20027	20100	40	FD	0.16093428609884025	0.001330438103125022	0.017116132121924286	0.06460464377854068	1.0
PTBXL	20027	20100	40	SG	0.1535181793938581	0.0011494537400535943	0.017108143074188936	0.06444812476095213	1.0
PTBXL	20027	20100	40	SG0SPEC	0.1603000339655784	0.0013223412476554887	0.01709155177759446	0.06611766552808729	1.0
PTBXL	20027	20100	40	SPEC	0.17560801813069926	0.001375423507286051	0.0171730668553109	0.06748091637920368	1.0
PTBXL	20027	20100	100	FD	0.29544062024787343	0.0022499440158248495	0.0175796408833456	0.08843836149715181	1.0
PTBXL	20027	20100	100	SG	0.24209812827470614	0.0013455068339152144	0.01741648090947496	0.0828726717856622	1.0
PTBXL	20027	20100	100	SG0SPEC	0.2607254305992967	0.0018071303675681477	0.017455440300589285	0.07742169941667135	1.0
PTBXL	20027	20100	100	SPEC	0.3850308773615291	0.002696745446120921	0.017700929925807653	0.10769493903231167	1.0
PTBXL	20027	20100	150	FD	0.3433939693451011	0.002455634410023421	0.01760729802553326	0.0959843464479804	1.0
PTBXL	20027	20100	150	SG	0.2698410336614389	0.001346782336245827	0.017415486296970747	0.0838032779089759	1.0
PTBXL	20027	20100	150	SG0SPEC	0.3191288577209781	0.0018513762563171084	0.017480388567851512	0.0938363224543616	1.0
PTBXL	20027	20100	150	SPEC	0.6019059398834362	0.0033348037777764343	0.01784836164738328	0.18140508415794795	1.0
PTBXL	20030	4254	40	FD	0.11786919391523915	0.0017414118049166902	0.013070446376432617	0.09720683794934226	1.0
PTBXL	20030	4254	40	SG	0.10588906731738336	0.0015507080334939125	0.01305024502839988	0.10167398249405828	1.0
PTBXL	20030	4254	40	SG0SPEC	0.1201993587127909	0.0017492061838661295	0.013073142747874033	0.09967957725054355	1.0
PTBXL	20030	4254	40	SPEC	0.12351455555312285	0.0017834382058843285	0.013137647580047346	0.09860071013658075	1.0
PTBXL	20030	4254	100	FD	0.2937872135184619	0.0022056023163166145	0.013300739249757543	0.09728787052400312	1.0
PTBXL	20030	4254	100	SG	0.21253198107883564	0.00161650826764071	0.013143791593621383	0.08347943075844018	1.0
PTBXL	20030	4254	100	SG0SPEC	0.23016020531757098	0.001952913672671456	0.013184008435787938	0.07059295864756018	1.0
PTBXL	20030	4254	100	SPEC	0.36631454409328296	0.0025100621625589034	0.013457740781220223	0.13440326394008317	1.0
PTBXL	20030	4254	150	FD	0.336468656412063	0.002330557540391069	0.013318780736435571	0.1163408764371009	1.0
PTBXL	20030	4254	150	SG	0.2054832498753194	0.0016182548491792046	0.013156082532143072	0.08402885400206524	1.0
PTBXL	20030	4254	150	SG0SPEC	0.3052723240267511	0.002005768768436356	0.013199465166469661	0.08474463282066746	1.0
PTBXL	20030	4254	150	SPEC	0.5700269575794441	0.0030915811321249155	0.01361468705459543	0.19935263012272356	1.0
PTBXL	20035	19572	40	FD	0.16681236171386615	0.005691724339900811	0.026944449427361745	0.06090146951310481	1.0
PTBXL	20035	19572	40	SG	0.166070891238386	0.004815780961737955	0.02683575361440607	0.068167064601666	1.0
PTBXL	20035	19572	40	SG0SPEC	0.16965705548959867	0.005719287721384015	0.026912165250542346	0.06293207855202357	1.0
PTBXL	20035	19572	40	SPEC	0.17264893288662128	0.005882658827122919	0.027211681504344644	0.06103537250491787	1.0
PTBXL	20035	19572	100	FD	0.23841978680510412	0.006536585528901819	0.027632752780630862	0.08742460366355165	1.0
PTBXL	20035	19572	100	SG	0.16608124449254202	0.004999698758271879	0.027220881706990115	0.06454986716051064	1.0
PTBXL	20035	19572	100	SG0SPEC	0.19389950826157876	0.006082722601160517	0.02738530511355205	0.06576195286137329	1.0
PTBXL	20035	19572	100	SPEC	0.33114248493574416	0.007078849456851293	0.02810691509359002	0.11107334561161758	1.0
PTBXL	20035	19572	150	FD	0.29494754844409876	0.0067016245573757755	0.027618115072954814	0.09774798845812968	1.0
PTBXL	20035	19572	150	SG	0.17120875923658158	0.0050019565075643865	0.027244619960692894	0.06570887837703379	1.0
PTBXL	20035	19572	150	SG0SPEC	0.28504042788994166	0.006135778461167116	0.027430431507085892	0.07516943401941568	1.0
PTBXL	20035	19572	150	SPEC	0.5165689434769238	0.007929321565496783	0.028300493747641674	0.17431072614531895	1.0
PTBXL	20048	5831	40	FD	0.12793942482773024	0.00475624272153964	0.02872694731280412	0.08762372807005492	1.0
PTBXL	20048	5831	40	SG	0.12095969509683394	0.004204339791425739	0.028740316874934016	0.08786644015755823	1.0
PTBXL	20048	5831	40	SG0SPEC	0.13230737694514583	0.0047775217567908555	0.028768103091323785	0.08797642633251902	1.0
PTBXL	20048	5831	40	SPEC	0.14640409362417556	0.004873488869737111	0.028906098800937474	0.09062655790589617	1.0
PTBXL	20048	5831	100	FD	0.22753025546234706	0.005981584411308492	0.029123539283850038	0.1034971102555306	1.0
PTBXL	20048	5831	100	SG	0.16651900264667863	0.0044444503302556206	0.028855164886812307	0.10760728915743205	1.0
PTBXL	20048	5831	100	SG0SPEC	0.19185799375343715	0.005328133053395233	0.028928619909061842	0.10575326712989927	1.0
PTBXL	20048	5831	100	SPEC	0.3099693681011201	0.006758983883454747	0.02946454433561923	0.13628263441152982	1.0
PTBXL	20048	5831	150	FD	0.26662546504057427	0.0062442220485100005	0.029370249072248857	0.1385835163210075	1.0
PTBXL	20048	5831	150	SG	0.17197472316333667	0.004447164570290969	0.02887160180432375	0.10749573370975773	1.0
PTBXL	20048	5831	150	SG0SPEC	0.24434545907730076	0.0053462774777435895	0.02894469395466282	0.1082103322585224	1.0
PTBXL	20048	5831	150	SPEC	0.5119775705571612	0.007857911655045725	0.03001768912080118	0.20054629189936513	1.0
PTBXL	20057	449	40	FD	0.17918324821496456	0.003993633089048042	0.013743075371347602	0.07533039042032277	1.0
PTBXL	20057	449	40	SG	0.16380634741535435	0.0032804680272153375	0.01349931753000249	0.08635883038265263	1.0
PTBXL	20057	449	40	SG0SPEC	0.1766097953422999	0.003995142383691596	0.013715490944745508	0.07815298580966495	1.0
PTBXL	20057	449	40	SPEC	0.1736166618992056	0.0041530936809958926	0.013909701796834237	0.07552940990228463	1.0
PTBXL	20057	449	100	FD	0.2556766582184602	0.004837133586536495	0.014341730901204552	0.09563480523545637	1.0
PTBXL	20057	449	100	SG	0.18434128216745077	0.003515256512451617	0.013661080600463607	0.07904608775637276	1.0
PTBXL	20057	449	100	SG0SPEC	0.21180294619647544	0.004518061352366029	0.014051290594949466	0.05986393791851988	1.0
PTBXL	20057	449	100	SPEC	0.33338857184930293	0.005346192266339308	0.014700275649209112	0.1240022590926429	1.0
PTBXL	20057	449	150	FD	0.30230732905073265	0.004958798508794401	0.01456680576045907	0.1010440081638452	1.0
PTBXL	20057	449	150	SG	0.1945225231326646	0.003517816391007346	0.013666739237114072	0.0800293009293512	1.0
PTBXL	20057	449	150	SG0SPEC	0.26497322519091115	0.00457751451846758	0.014068717458620757	0.06473868505992281	1.0
PTBXL	20057	449	150	SPEC	0.5131477499446797	0.005999450676847843	0.015281370268659035	0.1382186673077064	1.0
PTBXL	20060	9833	40	FD	0.1311945253382473	0.002176579898111434	0.012966874370014396	0.0904467967352368	1.0
PTBXL	20060	9833	40	SG	0.13114429207689787	0.0019665343827895768	0.012950495082260026	0.09626552100886125	1.0
PTBXL	20060	9833	40	SG0SPEC	0.13175305440942212	0.002191433207978922	0.012961334045005901	0.09223402958109211	1.0
PTBXL	20060	9833	40	SPEC	0.135151232020598	0.002221590962069858	0.013050678996690365	0.0906056611113415	1.0
PTBXL	20060	9833	100	FD	0.2613802417860084	0.0025647115313344356	0.013497425061071728	0.1284280456425183	1.0
PTBXL	20060	9833	100	SG	0.21083306933115942	0.0020268496420081457	0.013270741570680929	0.10126379941011507	1.0
PTBXL	20060	9833	100	SG0SPEC	0.21602808586408223	0.0023455910557913977	0.013275348449796352	0.09528554631266876	1.0
PTBXL	20060	9833	100	SPEC	0.4140657868113261	0.002810883130416906	0.01369713879199494	0.16148307985990074	1.0
PTBXL	20060	9833	150	FD	0.3041043903376017	0.0027111927722964	0.0136569213634935	0.15054499291655693	1.0
PTBXL	20060	9833	150	SG	0.21331814513895916	0.0020276899361915627	0.013258924735892973	0.10173258038026045	1.0
PTBXL	20060	9833	150	SG0SPEC	0.3245583003938387	0.002372627087375543	0.013261093534523198	0.10783137181693883	1.0
PTBXL	20060	9833	150	SPEC	0.5395069813645323	0.0034512026183264165	0.014071431649442887	0.2564723712741319	1.0
PTBXL	20068	534	40	FD	0.14270818811842353	0.0040328205855446764	0.03179938666264219	0.06240859584439352	1.0
PTBXL	20068	534	40	SG	0.13772070074336834	0.0035774734872342675	0.031862336192816	0.06738612351378255	1.0
PTBXL	20068	534	40	SG0SPEC	0.14239275957352132	0.004050449861590168	0.031821869705619336	0.0640145878592642	1.0
PTBXL	20068	534	40	SPEC	0.15119193522210117	0.0041336732051782295	0.031998592963056516	0.06358743236868718	1.0
PTBXL	20068	534	100	FD	0.26563951010201914	0.005034933531615285	0.03248303366493449	0.06343604485892372	1.0
PTBXL	20068	534	100	SG	0.2850292650626801	0.0037543603276509875	0.032149300154849736	0.06398578811744393	1.0
PTBXL	20068	534	100	SG0SPEC	0.24084645193499168	0.0046332006413534145	0.032121417958669025	0.06477974521382839	1.0
PTBXL	20068	534	100	SPEC	0.3738687778399364	0.0055905345297591535	0.03289521955865112	0.09431802678023658	1.0
PTBXL	20068	534	150	FD	0.281345251849046	0.005252860605074368	0.03275786702802982	0.07106278533527402	1.0
PTBXL	20068	534	150	SG	0.2424532288923952	0.003752645642650864	0.03215391549463076	0.06498503201181284	1.0
PTBXL	20068	534	150	SG0SPEC	0.29964431655616264	0.0046448669516565115	0.03215181801899807	0.07465418237065202	1.0
PTBXL	20068	534	150	SPEC	0.6086368502160037	0.006444159184602262	0.03361088640360377	0.1525774589870278	1.0
PTBXL	20107	15141	40	FD	0.15167507219265863	0.0024251619531314465	0.009396830790540482	0.03766658461496747	1.0
PTBXL	20107	15141	40	SG	0.14026033075754712	0.0020765939584932664	0.009305581527649626	0.03850266820235912	1.0
PTBXL	20107	15141	40	SG0SPEC	0.1523433341237695	0.0024315308080778584	0.009367578710036158	0.03830882201054622	1.0
PTBXL	20107	15141	40	SPEC	0.1577290471177683	0.0024998801869601647	0.009473757834538115	0.03861528130893197	1.0
PTBXL	20107	15141	100	FD	0.3216364464505612	0.0027367137990942647	0.009843352122078155	0.05896806007256207	1.0
PTBXL	20107	15141	100	SG	0.18085478817171058	0.0021934402675155267	0.009606373356212193	0.043936229204973865	1.0
PTBXL	20107	15141	100	SG0SPEC	0.24002698287060661	0.0026748535130919006	0.009642442305639053	0.0451007895084167	1.0
PTBXL	20107	15141	100	SPEC	0.4389755095996276	0.0029621163973651624	0.010047397912723055	0.08350510257683716	1.0
PTBXL	20107	15141	150	FD	0.3650434165057874	0.002885742821047507	0.00994440205957615	0.0703184801799446	1.0
PTBXL	20107	15141	150	SG	0.19955848422530315	0.002194728784106453	0.00961057717216313	0.04436562830021041	1.0
PTBXL	20107	15141	150	SG0SPEC	0.3289611375718615	0.0027325152414632735	0.009655327093977418	0.05269064328681981	1.0
PTBXL	20107	15141	150	SPEC	0.6708317438245734	0.003636790626296653	0.010350808089261573	0.15664162910162405	1.0
PTBXL	20109	8242	40	FD	0.21422143169204258	0.003274199651254166	0.015662313112992193	0.00943008439345169	1.0
PTBXL	20109	8242	40	SG	0.18258306562998347	0.002730763121099756	0.015551580202317223	0.010762611743417963	1.0
PTBXL	20109	8242	40	SG0SPEC	0.14582046849237232	0.0032845923548684187	0.015595977394808877	0.008778496199841872	1.0
PTBXL	20109	8242	40	SPEC	0.19016657028745085	0.0033947752062663335	0.015839969580426355	0.010582975049286906	1.0
PTBXL	20109	8242	100	FD	0.2714592759534582	0.003719547936814629	0.01651213528747354	0.03856232495722469	1.0
PTBXL	20109	8242	100	SG	0.1545467227173374	0.0028775155342722573	0.016117277929756518	0.023396244878969782	1.0
PTBXL	20109	8242	100	SG0SPEC	0.24560332832718643	0.0035791487176182408	0.016077804214966327	0.027011878339410943	1.0
PTBXL	20109	8242	100	SPEC	0.3085522631139382	0.003991580196848797	0.016833266374462533	0.06372659623406089	1.0
PTBXL	20109	8242	150	FD	0.2550834141677388	0.003822307709423461	0.016602086048946852	0.06519730534885558	1.0
PTBXL	20109	8242	150	SG	0.18344313612461025	0.002880115594697853	0.016126524227075983	0.023529605942165067	1.0
PTBXL	20109	8242	150	SG0SPEC	0.3162134328924855	0.003643504638416323	0.016069799251659935	0.041857432018482604	1.0
PTBXL	20109	8242	150	SPEC	0.4213801322402612	0.004614505689697758	0.017069102010074045	0.16999645403866012	1.0
PTBXL	20116	17404	40	FD	0.1603153742777417	0.002029040823107845	0.015089462416210255	0.07216855842300884	1.0
PTBXL	20116	17404	40	SG	0.13806820868063355	0.0017948120280105	0.015091764429927372	0.07863718036093326	1.0
PTBXL	20116	17404	40	SG0SPEC	0.13867406040854643	0.002040090683228946	0.015103664806179603	0.07410729350710256	1.0
PTBXL	20116	17404	40	SPEC	0.15221236930138038	0.0020811608448333013	0.015166467918580229	0.0722729068988383	1.0
PTBXL	20116	17404	100	FD	0.274306827284984	0.0022925898797710917	0.014904786216797068	0.10354457145558206	1.0
PTBXL	20116	17404	100	SG	0.1628312725508472	0.001843398327289666	0.01493004586223862	0.06965599045736862	1.0
PTBXL	20116	17404	100	SG0SPEC	0.2200980497507461	0.0021701646354289634	0.014994501664828578	0.06946800562681825	1.0
PTBXL	20116	17404	100	SPEC	0.37051976408663356	0.0025273935714490913	0.015004443995863351	0.14443251188496084	1.0
PTBXL	20116	17404	150	FD	0.38941536073146693	0.0024672477964436876	0.014892549323116198	0.11465046670729796	1.0
PTBXL	20116	17404	150	SG	0.18047240402787765	0.0018453623809726494	0.014916072929777483	0.0714821389257973	1.0
PTBXL	20116	17404	150	SG0SPEC	0.29057974581994506	0.0021995866939879707	0.01500171831429671	0.08979558567210173	1.0
PTBXL	20116	17404	150	SPEC	0.5398150322430639	0.0032707401129563832	0.015098369224554105	0.21258113406107154	1.0
PTBXL	20185	14288	40	FD	0.17440359602088062	0.0033624225217308615	0.012545917918085937	0.02422423825681693	1.0
PTBXL	20185	14288	40	SG	0.15370413979944475	0.0028881860253952597	0.012375049584851718	0.024839050677678	1.0
PTBXL	20185	14288	40	SG0SPEC	0.18883789243991295	0.003375461563761679	0.012551502704418906	0.02392381433692181	1.0
PTBXL	20185	14288	40	SPEC	0.18771709965171396	0.0034697895585329	0.012657902785921684	0.025495522657301876	1.0
PTBXL	20185	14288	100	FD	0.27784087852876016	0.003974322812288645	0.013429093897090152	0.0927674331950886	1.0
PTBXL	20185	14288	100	SG	0.22736173125996212	0.003042486538579572	0.012909597233446252	0.05230115917228763	1.0
PTBXL	20185	14288	100	SG0SPEC	0.2654323738070944	0.0037819744686308924	0.013084545967864278	0.055572804354487866	1.0
PTBXL	20185	14288	100	SPEC	0.3618969446965139	0.004323411212967766	0.013696583927475884	0.13003254061121544	1.0
PTBXL	20185	14288	150	FD	0.2784953338947916	0.004080370863101633	0.013443949149480623	0.11278128071540862	1.0
PTBXL	20185	14288	150	SG	0.2679203586397686	0.0030471927349028888	0.012916760021654951	0.05294194126881696	1.0
PTBXL	20185	14288	150	SG0SPEC	0.2910507781216025	0.003845742164393365	0.01310982888439297	0.06232805046101668	1.0
PTBXL	20185	14288	150	SPEC	0.5330358477652033	0.004856393532929771	0.013921695396900878	0.21171095892373404	1.0
PTBXL	20190	779	40	FD	0.13943679517282404	0.0025516082312344963	0.014771639850850704	0.10597244774194636	1.0
PTBXL	20190	779	40	SG	0.12778869344364707	0.002253683831237632	0.014738586393888416	0.10664758420635423	1.0
PTBXL	20190	779	40	SG0SPEC	0.1443527830938527	0.002567725981197028	0.014734493166865217	0.10743614868613399	1.0
PTBXL	20190	779	40	SPEC	0.14314482831020417	0.002615982862525331	0.014868670578723639	0.10893591153751385	1.0
PTBXL	20190	779	100	FD	0.25641711759095603	0.003235620374279765	0.01593769061057112	0.07208881326380438	1.0
PTBXL	20190	779	100	SG	0.17118925048039985	0.0023268161602112616	0.015444641918636894	0.10853350655051686	1.0
PTBXL	20190	779	100	SG0SPEC	0.23923814672950594	0.002774867969751734	0.01533130034983736	0.1009903319659593	1.0
PTBXL	20190	779	100	SPEC	0.36145143386570866	0.0037341678735646217	0.016264582746315648	0.10050354429592448	1.0
PTBXL	20190	779	150	FD	0.2795215555569665	0.003520908862545048	0.01606258952934462	0.11405542290103135	1.0
PTBXL	20190	779	150	SG	0.1782255323176828	0.002328103356803717	0.015462326751870835	0.10841606097299786	1.0
PTBXL	20190	779	150	SG0SPEC	0.39545593974253934	0.0028035684624130863	0.01534923973952399	0.10261460484501117	1.0
PTBXL	20190	779	150	SPEC	0.5976019483715753	0.004619646987931654	0.016583992558961362	0.21579221412096072	1.0
PTBXL	20214	18612	40	FD	0.18946879812333228	0.0036106521668368523	0.010525964207980807	0.032128801344067634	1.0
PTBXL	20214	18612	40	SG	0.16587962363919573	0.0029899290851850544	0.01029270033097411	0.04058797509403215	1.0
PTBXL	20214	18612	40	SG0SPEC	0.17237272422397862	0.0036148267580010385	0.010509087151911609	0.0342586424599891	1.0
PTBXL	20214	18612	40	SPEC	0.1778137918611832	0.0037489719396499826	0.010666651465416548	0.030969202646028746	1.0
PTBXL	20214	18612	100	FD	0.3034314101693348	0.004291524374051314	0.011070343346664584	0.05975775793293842	1.0
PTBXL	20214	18612	100	SG	0.20382253698789898	0.0032250267073754162	0.010491416593354142	0.03864536775116546	1.0
PTBXL	20214	18612	100	SG0SPEC	0.2712586044056863	0.004163043897249998	0.010804694587134596	0.034486441937653226	1.0
PTBXL	20214	18612	100	SPEC	0.4012264633408352	0.004657981699987629	0.01136172083855233	0.07923837077379986	1.0
PTBXL	20214	18612	150	FD	0.29603108281799584	0.004306751993293887	0.011099844106942657	0.06763693783068284	1.0
PTBXL	20214	18612	150	SG	0.23752282045261744	0.003227548319190079	0.01049060215193369	0.03827872794664629	1.0
PTBXL	20214	18612	150	SG0SPEC	0.33089655416688246	0.0042324983839148326	0.010840002447820218	0.039514161715008864	1.0
PTBXL	20214	18612	150	SPEC	0.5975045082815312	0.004998748787061485	0.011600303506959635	0.12966119427464887	1.0
PTBXL	20219	6381	40	FD	0.15819348044047446	0.0036960383089079895	0.017768069452334674	0.01584259445027503	1.0
PTBXL	20219	6381	40	SG	0.15105213001301065	0.003253419051432812	0.017679077270546132	0.019553311863097042	1.0
PTBXL	20219	6381	40	SG0SPEC	0.16219138367119973	0.003720648202761741	0.017785095082116786	0.016202246522696678	1.0
PTBXL	20219	6381	40	SPEC	0.15995764064239626	0.0037913634614328974	0.01790638701388637	0.015887379031789543	1.0
PTBXL	20219	6381	100	FD	0.3127295822220282	0.004162790537608266	0.01775672155301599	0.05144439317129513	1.0
PTBXL	20219	6381	100	SG	0.2147863587263339	0.003344732780591448	0.017584856658969507	0.025790769516912913	1.0
PTBXL	20219	6381	100	SG0SPEC	0.251528734596022	0.0039113635089734955	0.017691379383990985	0.024847864805202242	1.0
PTBXL	20219	6381	100	SPEC	0.335911966769895	0.004488903592857275	0.017970929406214184	0.07688364251947437	1.0
PTBXL	20219	6381	150	FD	0.3214642326803295	0.00432790503646379	0.01789549434340664	0.06832626946715153	1.0
PTBXL	20219	6381	150	SG	0.2751565113393078	0.003343330256232345	0.017591448794486153	0.024714368394805456	1.0
PTBXL	20219	6381	150	SG0SPEC	0.3234304803561647	0.003925867180263588	0.01771281114239904	0.03848707713018612	1.0
PTBXL	20219	6381	150	SPEC	0.500430679973176	0.00521435456470217	0.018400758301076545	0.18553488453467737	1.0
PTBXL	20227	3925	40	FD	0.18579819825406826	0.004924296291794557	0.01580072571109056	0.03806279669654834	1.0
PTBXL	20227	3925	40	SG	0.1569751305485717	0.004194842250502637	0.015563161838524119	0.03518173119253908	1.0
PTBXL	20227	3925	40	SG0SPEC	0.16596923946665737	0.004953391510044533	0.015746696790914727	0.03805640082170448	1.0
PTBXL	20227	3925	40	SPEC	0.17424439213194487	0.005081713964207729	0.016012702347916227	0.04021683402703576	1.0
PTBXL	20227	3925	100	FD	0.25413239434211854	0.00527456761694461	0.016067357084765338	0.06649761336571983	1.0
PTBXL	20227	3925	100	SG	0.16213186081829492	0.004314226357178551	0.015627073262110144	0.0474447349311074	1.0
PTBXL	20227	3925	100	SG0SPEC	0.20253255038368634	0.005157289014182614	0.015863817432576692	0.0540614832402944	1.0
PTBXL	20227	3925	100	SPEC	0.3089588872886165	0.005584633461389716	0.016383169692984832	0.0893812951536392	1.0
PTBXL	20227	3925	150	FD	0.29589597687468444	0.0053523212822810745	0.016176239801717004	0.0771266695578801	1.0
PTBXL	20227	3925	150	SG	0.2172698617417564	0.004313555463241767	0.01563802021001258	0.04746780276221093	1.0
PTBXL	20227	3925	150	SG0SPEC	0.28443120817670714	0.0051891422561707165	0.015881386862879265	0.057063454857309716	1.0
PTBXL	20227	3925	150	SPEC	0.5152341002654954	0.006105325688703163	0.016715594218375623	0.16282325384928903	1.0
PTBXL	20267	15795	40	FD	0.1448029977702802	0.002520443047916467	0.018076243367467843	0.05305482399703378	1.0
PTBXL	20267	15795	40	SG	0.1358454862454959	0.0021974516781980077	0.018085389222395123	0.05420486948484715	1.0
PTBXL	20267	15795	40	SG0SPEC	0.14957908343359347	0.002532658073899509	0.01807537573645282	0.053749173780122166	1.0
PTBXL	20267	15795	40	SPEC	0.14189469685911088	0.0025898509928325075	0.018202473003012608	0.054404515338331495	1.0
PTBXL	20267	15795	100	FD	0.28253206762710326	0.0030034143301523246	0.018232174325565342	0.08380903107364503	1.0
PTBXL	20267	15795	100	SG	0.18414487333397014	0.0023007591490814177	0.01794599935550604	0.08391452702493081	1.0
PTBXL	20267	15795	100	SG0SPEC	0.22454321875743755	0.002805752000034689	0.01803490280951761	0.09150103577230807	1.0
PTBXL	20267	15795	100	SPEC	0.3778494889411346	0.0033930574044006385	0.018517509353191405	0.10897109278266452	1.0
PTBXL	20267	15795	150	FD	0.38491412883612014	0.0031737693403166884	0.01832510450471757	0.09958570707784603	1.0
PTBXL	20267	15795	150	SG	0.2008141824229801	0.002303938952487842	0.01795832056535718	0.08514087438805122	1.0
PTBXL	20267	15795	150	SG0SPEC	0.3106775813172762	0.0028625588070166743	0.01804393057282463	0.10067981101701375	1.0
PTBXL	20267	15795	150	SPEC	0.5685372023888324	0.0041510007190330555	0.01883202354643146	0.17160007560199625	1.0
PTBXL	20283	1843	40	FD	0.16195790767160984	0.002455238166621407	0.007447874082876714	0.06987662438251166	1.0
PTBXL	20283	1843	40	SG	0.16702846163946783	0.002076427662323364	0.007319328705443424	0.07499323741205727	1.0
PTBXL	20283	1843	40	SG0SPEC	0.1683770174827129	0.0024651577373593836	0.007425530329324498	0.07147166901191174	1.0
PTBXL	20283	1843	40	SPEC	0.17920187736960985	0.0025391667389945884	0.007539075247756809	0.07122735059384439	1.0
PTBXL	20283	1843	100	FD	0.27767366992875786	0.003154759732612874	0.008548397426259959	0.047902626790956304	1.0
PTBXL	20283	1843	100	SG	0.1956655764421019	0.002226921706748306	0.007784551860053318	0.06960211923020342	1.0
PTBXL	20283	1843	100	SG0SPEC	0.2846373412694113	0.002782590747052216	0.007865930284777271	0.06255340257844584	1.0
PTBXL	20283	1843	100	SPEC	0.36696945304787737	0.003556326361115881	0.008975608765243247	0.0761934283699496	1.0
PTBXL	20283	1843	150	FD	0.3442444181822768	0.0033526634687672963	0.008778329393917445	0.07958550392869643	1.0
PTBXL	20283	1843	150	SG	0.27605547290508553	0.002226900167936601	0.007797699171813721	0.07075362146790021	1.0
PTBXL	20283	1843	150	SG0SPEC	0.3369017523252029	0.002823570828175083	0.007906396252674072	0.07417457756713008	1.0
PTBXL	20283	1843	150	SPEC	0.6631998858262234	0.004401540641783269	0.009486778439579683	0.21548014073172972	1.0
PTBXL	20296	13092	40	FD	0.14164201513321034	0.003646384050290236	0.02501771500737596	0.09519490454571516	1.0
PTBXL	20296	13092	40	SG	0.11340911098660521	0.0032268960918550734	0.02506342212969513	0.10069217773338245	1.0
PTBXL	20296	13092	40	SG0SPEC	0.15109987134969433	0.003670594511229899	0.025107178913683463	0.09714575039160121	1.0
PTBXL	20296	13092	40	SPEC	0.14611744831193532	0.00373736067371043	0.025145867469855292	0.09605424882281174	1.0
PTBXL	20296	13092	100	FD	0.19465043115866648	0.004040595562329042	0.024251638793849013	0.1288822929144199	1.0
PTBXL	20296	13092	100	SG	0.11467796737239569	0.003293748730081048	0.024222459857745824	0.09492819229475004	1.0
PTBXL	20296	13092	100	SG0SPEC	0.17422620265315555	0.0038106689454598585	0.02440510533772993	0.08954524735815776	1.0
PTBXL	20296	13092	100	SPEC	0.28158675453834126	0.004378044486391021	0.024411344414932833	0.16576241966274896	1.0
PTBXL	20296	13092	150	FD	0.35826368096004285	0.00421650670779299	0.024439400376851106	0.12730478429233602	1.0
PTBXL	20296	13092	150	SG	0.11903068584723968	0.0032952430495025173	0.024221918117913306	0.09560456102369709	1.0
PTBXL	20296	13092	150	SG0SPEC	0.2305650077606347	0.003847725409070029	0.02443934978583355	0.09435761988878492	1.0
PTBXL	20296	13092	150	SPEC	0.6035979711890107	0.005069492356556179	0.024889048120521163	0.18969403175410396	1.0
PTBXL	20306	1717	40	FD	0.134863818335919	0.001382922400522952	0.016879651994736716	0.04014003946157833	1.0
PTBXL	20306	1717	40	SG	0.11758263063474117	0.0012817036808787736	0.01688897529068825	0.03939209868360357	1.0
PTBXL	20306	1717	40	SG0SPEC	0.13745738001327087	0.0013848798437158152	0.01689360038652006	0.04058285819109044	1.0
PTBXL	20306	1717	40	SPEC	0.1440473913147737	0.001405677857565036	0.016898377402061314	0.04196694140287695	1.0
PTBXL	20306	1717	100	FD	0.2547887763433577	0.001788900471783504	0.017088694936052955	0.08962821659668987	1.0
PTBXL	20306	1717	100	SG	0.2174345236326041	0.0013335516143911288	0.016990951577931058	0.05630980091562852	1.0
PTBXL	20306	1717	100	SG0SPEC	0.19827613254574225	0.0015155393775317298	0.01695303903149496	0.0648764730905552	1.0
PTBXL	20306	1717	100	SPEC	0.34318055162430944	0.002038493734043392	0.017156496430328304	0.13034014207511233	1.0
PTBXL	20306	1717	150	FD	0.3823527846376576	0.001977619232904472	0.017127203613496976	0.1073455105139562	1.0
PTBXL	20306	1717	150	SG	0.2250278370892523	0.0013352658372227963	0.01699552898199313	0.056799914819746826	1.0
PTBXL	20306	1717	150	SG0SPEC	0.2571172401800151	0.001551481229691268	0.01694840009979406	0.08481728342526756	1.0
PTBXL	20306	1717	150	SPEC	0.6770903872233488	0.002703072167837999	0.017405650686873442	0.241281836224968	1.0
PTBXL	20316	5924	40	FD	0.1852500212757487	0.0033960841899369574	0.012390323374466439	0.02969600030282491	1.0
PTBXL	20316	5924	40	SG	0.1732020443430068	0.0028434443506347162	0.012236678900196422	0.03505850280544818	1.0
PTBXL	20316	5924	40	SG0SPEC	0.17274251177513833	0.0034099366407705518	0.01233680689923541	0.03087803043340808	1.0
PTBXL	20316	5924	40	SPEC	0.17279754832739525	0.0035180016498410345	0.012557986170368015	0.029173606079958773	1.0
PTBXL	20316	5924	100	FD	0.3099501103450097	0.0037931998320497482	0.012407178062646036	0.05725607650130041	1.0
PTBXL	20316	5924	100	SG	0.2350582223993108	0.0028963565671419117	0.01225370126005756	0.02793533217665889	1.0
PTBXL	20316	5924	100	SG0SPEC	0.31268347282092296	0.0035728679032524533	0.012455062846014345	0.027056325869051955	1.0
PTBXL	20316	5924	100	SPEC	0.39664373551922316	0.004186868129255241	0.012633010540102664	0.09055737434916614	1.0
PTBXL	20316	5924	150	FD	0.31034977659419116	0.0038924890247732293	0.012441457766135533	0.07158232474109393	1.0
PTBXL	20316	5924	150	SG	0.2721319079520784	0.002899134140839318	0.012257560917531813	0.02906934665585589	1.0
PTBXL	20316	5924	150	SG0SPEC	0.4090717328495574	0.0036208943472331853	0.012486731505341842	0.04377434726953265	1.0
PTBXL	20316	5924	150	SPEC	0.5170343127956745	0.004720107899649864	0.01285077305654601	0.15515809243175194	1.0
PTBXL	20368	16955	40	FD	0.14715754353298038	0.0034527461787472328	0.023338099553765757	0.05708817928102221	1.0
PTBXL	20368	16955	40	SG	0.14701435789563008	0.0030015373571157093	0.02333066101713158	0.058059701349757915	1.0
PTBXL	20368	16955	40	SG0SPEC	0.142664429904421	0.0034723957522228813	0.02328809637619205	0.05763564885382652	1.0
PTBXL	20368	16955	40	SPEC	0.14860074082259433	0.0035477077802379465	0.023534777589892357	0.058822123504233145	1.0
PTBXL	20368	16955	100	FD	0.24297316816191036	0.004087733132336787	0.024675842887946133	0.0738069077918476	1.0
PTBXL	20368	16955	100	SG	0.21959963059895682	0.0031472158876584846	0.02436659367893579	0.06977619890553631	1.0
PTBXL	20368	16955	100	SG0SPEC	0.21214521330319497	0.003812952628263654	0.024044173483016986	0.07097239044423675	1.0
PTBXL	20368	16955	100	SPEC	0.3402405986385036	0.004507513370616559	0.02493045980438313	0.10892990767629752	1.0
PTBXL	20368	16955	150	FD	0.32962358967557703	0.004325574919568126	0.02476319232146082	0.10375999432711021	1.0
PTBXL	20368	16955	150	SG	0.17618696836149167	0.0031535226096981524	0.02436958258363577	0.07049702726002066	1.0
PTBXL	20368	16955	150	SG0SPEC	0.30254691053201244	0.0038851967842761675	0.024065827591527582	0.0790568876552976	1.0
PTBXL	20368	16955	150	SPEC	0.6052815495759497	0.005633667565052397	0.025415812921113185	0.22530623219274576	1.0
PTBXL	20386	2939	40	FD	0.16925002574558531	0.002201401167030662	0.009360791572488779	0.09643861205423072	1.0
PTBXL	20386	2939	40	SG	0.17062439553346154	0.0018687049549262424	0.009300566981293919	0.10033569129386685	1.0
PTBXL	20386	2939	40	SG0SPEC	0.16839696101740062	0.0022101541878602193	0.009340546796094253	0.09816314613402913	1.0
PTBXL	20386	2939	40	SPEC	0.18360619794441987	0.0022759209572858667	0.009459211363899258	0.09882856218750619	1.0
PTBXL	20386	2939	100	FD	0.2884077345308935	0.0025832781277348015	0.009676999853451855	0.10886248492519499	1.0
PTBXL	20386	2939	100	SG	0.24462216040828	0.001969546498263759	0.00940313047071728	0.10575104818288969	1.0
PTBXL	20386	2939	100	SG0SPEC	0.26036857630441973	0.0024398194001949763	0.00948040644717775	0.10116357580215449	1.0
PTBXL	20386	2939	100	SPEC	0.3820119691173708	0.0028446169058606204	0.009893380965030202	0.130810991866117	1.0
PTBXL	20386	2939	150	FD	0.25407810107997403	0.0027793323418031906	0.009780395353334914	0.1270340454219867	1.0
PTBXL	20386	2939	150	SG	0.22454973326437017	0.001971116888322579	0.0094122423828382	0.10602152036404834	1.0
PTBXL	20386	2939	150	SG0SPEC	0.322855864302491	0.0024847906075191398	0.009517464021534906	0.10431532192219628	1.0
PTBXL	20386	2939	150	SPEC	0.5344872544542469	0.0037373148848450677	0.010257246021320037	0.20499622453082772	1.0
PTBXL	20398	15948	40	FD	0.1872971176415382	0.0025019099991764925	0.013235528603133428	0.050245108087772335	1.0
PTBXL	20398	15948	40	SG	0.1432667096440836	0.002080936083793428	0.013190779223189696	0.06411396162140064	1.0
PTBXL	20398	15948	40	SG0SPEC	0.17907516789544606	0.0024980187063916035	0.01323885487946582	0.05392529472502565	1.0
PTBXL	20398	15948	40	SPEC	0.18963508974897852	0.0025991061226070334	0.013348023071291706	0.048615843748789786	1.0
PTBXL	20398	15948	100	FD	0.25951187484337	0.0031920851560390717	0.013400670369636856	0.07677373934798701	1.0
PTBXL	20398	15948	100	SG	0.21490908286053867	0.002264108995758369	0.012957746631403016	0.04550213500604197	1.0
PTBXL	20398	15948	100	SG0SPEC	0.27807777909955655	0.0029328104774491255	0.013126040106075494	0.047368213188276484	1.0
PTBXL	20398	15948	100	SPEC	0.3467985864383277	0.0035378720546360353	0.013701622497984515	0.1075961988138858	1.0
PTBXL	20398	15948	150	FD	0.3612111137854891	0.0032871515996534244	0.013518951671224888	0.11167066602076309	1.0
PTBXL	20398	15948	150	SG	0.23986483849856322	0.002268721259427133	0.01297752827198317	0.043991872905709196	1.0
PTBXL	20398	15948	150	SG0SPEC	0.3332964195355604	0.003030134328224037	0.013175858085314796	0.06687746465621755	1.0
PTBXL	20398	15948	150	SPEC	0.6385191132438641	0.004452726861844064	0.014271764041635812	0.21571853424553922	1.0
PTBXL	20417	1287	40	FD	0.13501984644689508	0.002472196187838405	0.016222984879419707	0.07312115639961761	1.0
PTBXL	20417	1287	40	SG	0.1250935163064441	0.002163902465486208	0.016241481927853667	0.07985228831355837	1.0
PTBXL	20417	1287	40	SG0SPEC	0.1595428899895002	0.0024851522254023695	0.016223686273207995	0.07562566736436066	1.0
PTBXL	20417	1287	40	SPEC	0.14154599710850901	0.0025388556116156136	0.016345469808118532	0.07287265171074432	1.0
PTBXL	20417	1287	100	FD	0.23694249438626397	0.0029432866664946705	0.016609660912989824	0.12264513472736528	1.0
PTBXL	20417	1287	100	SG	0.15531528785201365	0.0022497465527995994	0.016432396460626757	0.09205577157533171	1.0
PTBXL	20417	1287	100	SG0SPEC	0.2489826121241563	0.002680718672174375	0.016311202053786323	0.08078536068990823	1.0
PTBXL	20417	1287	100	SPEC	0.36701019682103847	0.0032294029427841248	0.016840578076989608	0.1575779963395182	1.0
PTBXL	20417	1287	150	FD	0.3173857565500018	0.00311932499623183	0.016621039510204386	0.14206864148458348	1.0
PTBXL	20417	1287	150	SG	0.1842967773980672	0.00225354925882243	0.016466685200366666	0.09156063934630539	1.0
PTBXL	20417	1287	150	SG0SPEC	0.31496692178795516	0.0027287156987655607	0.016333979450820976	0.08381072601649216	1.0
PTBXL	20417	1287	150	SPEC	0.6182040614367784	0.004116229809680822	0.017089414396980057	0.22709268466332602	1.0
PTBXL	20424	4226	40	FD	0.15044104562484711	0.0015670816062736408	0.007960211399543386	0.03901029684899748	1.0
PTBXL	20424	4226	40	SG	0.13516518860050475	0.0013713867440696469	0.007911219935057664	0.03979044377376328	1.0
PTBXL	20424	4226	40	SG0SPEC	0.15854858901273988	0.001571204623386975	0.007952225966761938	0.03809906152396161	1.0
PTBXL	20424	4226	40	SPEC	0.16261650406541833	0.0016121187590401394	0.008019062116647008	0.04226989703914375	1.0
PTBXL	20424	4226	100	FD	0.2798430034488289	0.002115630490005416	0.008382940286179526	0.10606065682555671	1.0
PTBXL	20424	4226	100	SG	0.21878131808028914	0.0014751232327610939	0.00811277660790506	0.08058028353123706	1.0
PTBXL	20424	4226	100	SG0SPEC	0.23920530011572383	0.0018195049780400196	0.008126230124327847	0.07302195779943778	1.0
PTBXL	20424	4226	100	SPEC	0.3852197804333562	0.0024190344674057266	0.008610802010603425	0.1447954060805034	1.0
PTBXL	20424	4226	150	FD	0.3516393560637058	0.002314345682136478	0.00864191713139267	0.13685673526354603	1.0
PTBXL	20424	4226	150	SG	0.20744638523449943	0.0014780244950946342	0.00811404053763261	0.08145688180315187	1.0
PTBXL	20424	4226	150	SG0SPEC	0.319468670349281	0.001884695599378915	0.008137326147528955	0.09250660987610065	1.0
PTBXL	20424	4226	150	SPEC	0.6796243029718421	0.0033144291032421516	0.009180769592900723	0.25509153692085906	1.0
PTBXL	20430	21306	40	FD	0.14603034574632628	0.002498930891428273	0.016914765715879278	0.060036938933028076	1.0
PTBXL	20430	21306	40	SG	0.13476197021855452	0.002167607390337555	0.016919672886134888	0.07044765654942164	1.0
PTBXL	20430	21306	40	SG0SPEC	0.14626491926183666	0.002494440775533908	0.016931764408832067	0.0631735092543238	1.0
PTBXL	20430	21306	40	SPEC	0.15221345631340072	0.002575025066575194	0.017031989285277015	0.05914550713804506	1.0
PTBXL	20430	21306	100	FD	0.322541236580811	0.004145233819255273	0.018110487068426846	0.09652822887258013	1.0
PTBXL	20430	21306	100	SG	0.22268965992969786	0.0025258698024357004	0.017345492729582662	0.059205122709260066	1.0
PTBXL	20430	21306	100	SG0SPEC	0.25180636040752	0.0033683446397464616	0.017322208700119163	0.058661679156127425	1.0
PTBXL	20430	21306	100	SPEC	0.4116602668399739	0.004995353290939166	0.018706271732924384	0.14130901078770824	1.0
PTBXL	20430	21306	150	FD	0.3674459163012832	0.0049537110986178755	0.018602991450412866	0.11905908897126705	1.0
PTBXL	20430	21306	150	SG	0.20778136050770163	0.002540305327657912	0.017365123559845687	0.06213036372271823	1.0
PTBXL	20430	21306	150	SG0SPEC	0.3441553353489113	0.0036255231251444632	0.017444043420993864	0.10071292939491802	1.0
PTBXL	20430	21306	150	SPEC	0.6615027620002722	0.007924655607213933	0.020326748729259	0.29031876050224437	1.0
PTBXL	20461	21444	40	FD	0.15036796777268582	0.0031494328939785095	0.021964256446544744	0.033380844189124174	1.0
PTBXL	20461	21444	40	SG	0.1451188961475909	0.0027325935172062867	0.021978494485704388	0.03394556270019957	1.0
PTBXL	20461	21444	40	SG0SPEC	0.1673848980939468	0.003164237207890177	0.021955279504377978	0.03273782628082011	1.0
PTBXL	20461	21444	40	SPEC	0.13876327314817935	0.0032412814369659343	0.02214491672572423	0.03563340151650529	1.0
PTBXL	20461	21444	100	FD	0.2653228584174152	0.003781525335104476	0.021709736914274375	0.07781015855230466	1.0
PTBXL	20461	21444	100	SG	0.1971415397663244	0.0028851064923425362	0.02162982464500363	0.05930867872566895	1.0
PTBXL	20461	21444	100	SG0SPEC	0.24582282666010977	0.0034785944940764744	0.021755930483501298	0.05967825170135795	1.0
PTBXL	20461	21444	100	SPEC	0.344458482282423	0.0041764855217722805	0.02195583086192207	0.10009251815052374	1.0
PTBXL	20461	21444	150	FD	0.310666027475566	0.00396365934757163	0.021885045057539562	0.09508577298274727	1.0
PTBXL	20461	21444	150	SG	0.1923934280776806	0.002889412522009586	0.02161944471799128	0.06094587431481667	1.0
PTBXL	20461	21444	150	SG0SPEC	0.29289544334297923	0.003563318138575211	0.02176857316168565	0.07412434602455731	1.0
PTBXL	20461	21444	150	SPEC	0.5642659442237837	0.0048865411520004	0.02238167644358254	0.2141553913794745	1.0
PTBXL	20468	2909	40	FD	0.13472926410136565	0.0017268875101128477	0.010942867777367724	0.01978828146573553	1.0
PTBXL	20468	2909	40	SG	0.1305704482141145	0.0014838830812093822	0.01092342029288082	0.023056525510730286	1.0
PTBXL	20468	2909	40	SG0SPEC	0.13828312256365735	0.0017321301875807358	0.010922952488954132	0.0198359824669361	1.0
PTBXL	20468	2909	40	SPEC	0.13209941982515394	0.0017817281264141263	0.011038223410003802	0.020682366467614087	1.0
PTBXL	20468	2909	100	FD	0.24945322961891886	0.0020425991588458622	0.011309265302988165	0.060767786342296744	1.0
PTBXL	20468	2909	100	SG	0.2026604425319678	0.0015452321803278019	0.011167313659594724	0.04390156112009765	1.0
PTBXL	20468	2909	100	SG0SPEC	0.23512301185875997	0.001913466462097985	0.0111089683870682	0.04715357254847457	1.0
PTBXL	20468	2909	100	SPEC	0.37484508866413857	0.002225856374923157	0.011465807600322914	0.07533838528364858	1.0
PTBXL	20468	2909	150	FD	0.33046634141896714	0.002189790136864161	0.011307231458415102	0.06712350532250987	1.0
PTBXL	20468	2909	150	SG	0.23216763332161935	0.0015452950205586068	0.011176869652770642	0.04451684820114854	1.0
PTBXL	20468	2909	150	SG0SPEC	0.2982321140936015	0.0019347135172603357	0.01113255480831459	0.05312548099354572	1.0
PTBXL	20468	2909	150	SPEC	0.5900304433000736	0.002837546686901074	0.0116108932649134	0.20233468633250348	1.0
PTBXL	20469	5605	40	FD	0.14797736344066464	0.0036623449638257697	0.01659288303308081	0.05852156007175678	1.0
PTBXL	20469	5605	40	SG	0.1485996480127405	0.003203322639290682	0.016518162306308926	0.06741673542915255	1.0
PTBXL	20469	5605	40	SG0SPEC	0.14918818028152642	0.003685329216503673	0.016656578712834595	0.06022714601962027	1.0
PTBXL	20469	5605	40	SPEC	0.15272571425401013	0.003761569115755652	0.01669591752975707	0.05785860999824229	1.0
PTBXL	20469	5605	100	FD	0.22699367971323542	0.004051567780493117	0.016610320498933785	0.08718339430644173	1.0
PTBXL	20469	5605	100	SG	0.17643475606396103	0.0032935857975330096	0.01634832398440169	0.061606025093938976	1.0
PTBXL	20469	5605	100	SG0SPEC	0.20404229450375394	0.003880987750329066	0.016514283385283574	0.05189656947825424	1.0
PTBXL	20469	5605	100	SPEC	0.2993843473718869	0.004371346201225973	0.01679422514395726	0.127558651423736	1.0
PTBXL	20469	5605	150	FD	0.29022351113622913	0.004300714426728646	0.016877056199961382	0.13273981187530542	1.0
PTBXL	20469	5605	150	SG	0.17963366894220856	0.003295155651523433	0.01637482950988104	0.06189481524992593	1.0
PTBXL	20469	5605	150	SG0SPEC	0.28543736248727214	0.003931576337555916	0.01656124370377788	0.07411398261176322	1.0
PTBXL	20469	5605	150	SPEC	0.5518944790985995	0.005490433978001294	0.017670675931581947	0.26958992141137583	1.0
PTBXL	20512	20198	40	FD	0.16877490082661392	0.002510470158737974	0.014928053426465141	0.02469402669053696	1.0
PTBXL	20512	20198	40	SG	0.1613371856727712	0.002151231520551661	0.014903260559877191	0.023624784157389753	1.0
PTBXL	20512	20198	40	SG0SPEC	0.16820956129610748	0.0025143119832195474	0.0149053784622787	0.024673825757216668	1.0
PTBXL	20512	20198	40	SPEC	0.17694971638968157	0.0025920277737914634	0.015034618463921295	0.0260243659723251	1.0
PTBXL	20512	20198	100	FD	0.2533154943651464	0.0029539156767332017	0.01574680955219281	0.04029543017583902	1.0
PTBXL	20512	20198	100	SG	0.24142715236805035	0.0023002990753859345	0.015414762669421682	0.03270205461444598	1.0
PTBXL	20512	20198	100	SG0SPEC	0.2322567522339343	0.002858864962079765	0.015348804829037532	0.035760951495327487	1.0
PTBXL	20512	20198	100	SPEC	0.3515156927582459	0.0032523561833752	0.0160171895274834	0.06760469108560627	1.0
PTBXL	20512	20198	150	FD	0.3152100770081606	0.003153115017574338	0.015910542772934886	0.075353997085259	1.0
PTBXL	20512	20198	150	SG	0.22128596650801804	0.0023021281652962993	0.015404355287458807	0.032681868354479796	1.0
PTBXL	20512	20198	150	SG0SPEC	0.2738422107847267	0.0029083149371370593	0.015355479250393168	0.05304740141107234	1.0
PTBXL	20512	20198	150	SPEC	0.5250524028785084	0.004167922137811213	0.016448079692312156	0.18287352374203591	1.0
PTBXL	20550	3241	40	FD	0.13010807017595252	0.0009209545879037525	0.00725783655429134	0.03969489769603198	1.0
PTBXL	20550	3241	40	SG	0.12733406880098244	0.0008447220149708989	0.007261647199482459	0.04144810084145088	1.0
PTBXL	20550	3241	40	SG0SPEC	0.13025781937132092	0.0009244832208645354	0.007278088317160735	0.03987950072452666	1.0
PTBXL	20550	3241	40	SPEC	0.13503848113437333	0.0009387222305554406	0.007270015715204053	0.04194780527259324	1.0
PTBXL	20550	3241	100	FD	0.3140848009584937	0.0012800387699504	0.007420768299223714	0.1297079964906291	1.0
PTBXL	20550	3241	100	SG	0.20567034986633925	0.0008968900287579971	0.007301247359866985	0.0841038914663767	1.0
PTBXL	20550	3241	100	SG0SPEC	0.29403054142552504	0.001084748392473925	0.007320418829850101	0.09568055373350688	1.0
PTBXL	20550	3241	100	SPEC	0.4169697095731545	0.0015380908583375904	0.007506175469495067	0.1801411014016126	1.0
PTBXL	20550	3241	150	FD	0.32702738517032726	0.001402080244166707	0.007457731670571913	0.15604834164599213	1.0
PTBXL	20550	3241	150	SG	0.2613518896347763	0.0008989644925935378	0.007303816846096399	0.0848996059372227	1.0
PTBXL	20550	3241	150	SG0SPEC	0.31452961184895223	0.0011180127711356916	0.007336196931025889	0.12269399514324328	1.0
PTBXL	20550	3241	150	SPEC	0.7039707735992239	0.001963770581343752	0.007645934017063783	0.2608807219804192	1.0
PTBXL	20558	19867	40	FD	0.14670025862150068	0.0020709332638100507	0.015520062093557612	0.06181073143286332	1.0
PTBXL	20558	19867	40	SG	0.14670543733430777	0.0018350483997041191	0.01552493307805609	0.06815828305359647	1.0
PTBXL	20558	19867	40	SG0SPEC	0.14293287857417872	0.0020778688053499227	0.01550605043039934	0.06341461713675789	1.0
PTBXL	20558	19867	40	SPEC	0.15617400133845613	0.0021232237591202853	0.01559633485887884	0.061910103365171866	1.0
PTBXL	20558	19867	100	FD	0.2781209221049233	0.0024310272966193737	0.015572263146042526	0.06321427237683318	1.0
PTBXL	20558	19867	100	SG	0.21757120230196436	0.0019325786104968036	0.015552978684988861	0.06345069166146398	1.0
PTBXL	20558	19867	100	SG0SPEC	0.21914583376616556	0.0023193807108518056	0.015538697963880648	0.062496209175246585	1.0
PTBXL	20558	19867	100	SPEC	0.3837323589572115	0.002632024906802858	0.015698232090224293	0.07338595649928809	1.0
PTBXL	20558	19867	150	FD	0.2915975224975786	0.0024908383033310677	0.015651530041770226	0.07785234877320607	1.0
PTBXL	20558	19867	150	SG	0.2796146446490431	0.0019343584567705324	0.015564900186696578	0.06438724608751342	1.0
PTBXL	20558	19867	150	SG0SPEC	0.35085824023747214	0.002356393604410377	0.015586412519818701	0.0679287208001588	1.0
PTBXL	20558	19867	150	SPEC	0.5157632141578548	0.0030197863769731255	0.016028945275873105	0.1579798446859551	1.0
PTBXL	20560	9183	40	FD	0.1546726222989407	0.006598002168973364	0.029803507944206924	0.032764640317281754	1.0
PTBXL	20560	9183	40	SG	0.14404230723829872	0.005607483202298689	0.029651039268431	0.03551542155531497	1.0
PTBXL	20560	9183	40	SG0SPEC	0.15456294897006703	0.006636377656680729	0.02962163684635464	0.03329930832559108	1.0
PTBXL	20560	9183	40	SPEC	0.15143824903390188	0.006810791112882907	0.03026289736357118	0.033272062677055535	1.0
PTBXL	20560	9183	100	FD	0.23226932293849145	0.007566520333805321	0.03098762250091589	0.07142128626637252	1.0
PTBXL	20560	9183	100	SG	0.12821492898035233	0.005747297649126936	0.030151238925004938	0.043780361659332225	1.0
PTBXL	20560	9183	100	SG0SPEC	0.20366127177618432	0.007001515544577621	0.02999831833849731	0.047389633951430574	1.0
PTBXL	20560	9183	100	SPEC	0.3000568571665208	0.008373163317054379	0.03178494835759388	0.09737684208016675	1.0
PTBXL	20560	9183	150	FD	0.2981730977436513	0.007945961306026577	0.03154181114101382	0.10044123766087223	1.0
PTBXL	20560	9183	150	SG	0.12443634911207077	0.005753190348448982	0.03008581396772217	0.043617818530605486	1.0
PTBXL	20560	9183	150	SG0SPEC	0.2599934064991697	0.007117867146536976	0.0299485994671371	0.05851342627617832	1.0
PTBXL	20560	9183	150	SPEC	0.47685150005148125	0.010129318308411232	0.03289842808285967	0.1824176367248584	1.0
PTBXL	20584	13282	40	FD	0.19222493391351064	0.0053939148264466955	0.02360952951916539	0.020010657394820646	1.0
PTBXL	20584	13282	40	SG	0.17928366539782076	0.004489290009684149	0.02336397547201524	0.020226434166323266	1.0
PTBXL	20584	13282	40	SG0SPEC	0.20018632074625387	0.005398127245291631	0.02336979552125211	0.020144656463449737	1.0
PTBXL	20584	13282	40	SPEC	0.20178505936907923	0.005598067340018637	0.023944578096812965	0.021148006274390205	1.0
PTBXL	20584	13282	100	FD	0.24100202789802955	0.006412891734491578	0.024409346645300475	0.03849649124879264	1.0
PTBXL	20584	13282	100	SG	0.16317037094251013	0.004710871932002735	0.023943588711534822	0.02717031471195955	1.0
PTBXL	20584	13282	100	SG0SPEC	0.22277531494939012	0.005836173071627071	0.024005702009561685	0.029011625821938086	1.0
PTBXL	20584	13282	100	SPEC	0.32353697410556376	0.007024024116686498	0.024848418549773314	0.06353232715094227	1.0
PTBXL	20584	13282	150	FD	0.2544031366978629	0.006666818400852974	0.024597970140837425	0.06825207672282343	1.0
PTBXL	20584	13282	150	SG	0.2244467613910923	0.00471386293660861	0.023935310214069656	0.02700567483256181	1.0
PTBXL	20584	13282	150	SG0SPEC	0.2615970952257288	0.005860431664630268	0.024009459667002842	0.03902945337295441	1.0
PTBXL	20584	13282	150	SPEC	0.45405926981324557	0.007796723665862694	0.025134300651997638	0.15278893177567018	1.0
PTBXL	20601	11530	40	FD	0.13552891126425437	0.0035983795006329857	0.01869733015237155	0.09891001047318616	1.0
PTBXL	20601	11530	40	SG	0.13737752557577912	0.003117145786865834	0.01865379532503969	0.10575082598645481	1.0
PTBXL	20601	11530	40	SG0SPEC	0.14264767265230713	0.0036108709693315846	0.018744893136753087	0.10089168108170583	1.0
PTBXL	20601	11530	40	SPEC	0.1453011606204439	0.003707841314378831	0.018820529532775063	0.10108513463862802	1.0
PTBXL	20601	11530	100	FD	0.3224817602480213	0.004396246784413017	0.01868545851219944	0.10582174555079125	1.0
PTBXL	20601	11530	100	SG	0.1775471548448917	0.003308951869976983	0.01838811061006286	0.09975578870869245	1.0
PTBXL	20601	11530	100	SG0SPEC	0.2220635437457109	0.004027933474210452	0.0185401467647959	0.09578333903472651	1.0
PTBXL	20601	11530	100	SPEC	0.3408136277423421	0.004787165032074249	0.01894029871828503	0.14449349738635076	1.0
PTBXL	20601	11530	150	FD	0.3200855645911473	0.004562814825426947	0.018753910677568382	0.11630218691154409	1.0
PTBXL	20601	11530	150	SG	0.20225291718511618	0.0033106115231380396	0.018391652099862616	0.09947542868907554	1.0
PTBXL	20601	11530	150	SG0SPEC	0.28003094285500635	0.004078667656648917	0.01857190700370341	0.10785964049407379	1.0
PTBXL	20601	11530	150	SPEC	0.5591172799935984	0.00550149564501776	0.019304390562451756	0.19006745491727053	1.0
PTBXL	20605	3350	40	FD	0.14370186778227592	0.002523627017679542	0.012310542090195924	0.02698136746484783	1.0
PTBXL	20605	3350	40	SG	0.13524104012784782	0.0021936821334152114	0.012260250779575219	0.026000477538674432	1.0
PTBXL	20605	3350	40	SG0SPEC	0.14527606358127593	0.0025367202195119717	0.012321758805703624	0.026614467097992263	1.0
PTBXL	20605	3350	40	SPEC	0.15982219565987169	0.0025956299863126578	0.012406493910452284	0.02872522232095579	1.0
PTBXL	20605	3350	100	FD	0.22787908382104718	0.003163112621704101	0.012680235696058533	0.06819876601237403	1.0
PTBXL	20605	3350	100	SG	0.20143465927665707	0.0022964262827752254	0.01245583102650434	0.06113670795359095	1.0
PTBXL	20605	3350	100	SG0SPEC	0.24493809125082552	0.0027761925106565845	0.01248308417361539	0.06722334343029185	1.0
PTBXL	20605	3350	100	SPEC	0.3603192521459515	0.0034579050846966163	0.01291641205308205	0.08091795254310037	1.0
PTBXL	20605	3350	150	FD	0.2918621718799616	0.0032642676659892073	0.01272900335226563	0.07306270968297614	1.0
PTBXL	20605	3350	150	SG	0.23781702016765785	0.002302860291326145	0.012454585782301594	0.0614359401840785	1.0
PTBXL	20605	3350	150	SG0SPEC	0.29359089425701246	0.002804833373222809	0.012510027594056916	0.07055973335151579	1.0
PTBXL	20605	3350	150	SPEC	0.5247527995586494	0.00395277559351492	0.013157805351057797	0.13822351204804686	1.0
PTBXL	20632	5977	40	FD	0.1616494807397026	0.003720697221875571	0.02236762367185755	0.051393112571896965	1.0
PTBXL	20632	5977	40	SG	0.15051057753236882	0.003140425799374124	0.022338017534633683	0.06126979519633616	1.0
PTBXL	20632	5977	40	SG0SPEC	0.15858071712849447	0.0037312077562839776	0.022306903214013983	0.054040959390057604	1.0
PTBXL	20632	5977	40	SPEC	0.16500651462955948	0.0038510525915448337	0.022586383528445775	0.050388793001927085	1.0
PTBXL	20632	5977	100	FD	0.28948172414563994	0.004593396810765898	0.02255680981240444	0.07384737623742942	1.0
PTBXL	20632	5977	100	SG	0.1714563109577278	0.0033124754127151447	0.022499791690749678	0.050732219194797895	1.0
PTBXL	20632	5977	100	SG0SPEC	0.22117137957135163	0.004060797241259024	0.022629620321593474	0.03285401681109214	1.0
PTBXL	20632	5977	100	SPEC	0.35489550362603295	0.0051302932425786795	0.02285151562807053	0.10763620333337762	1.0
PTBXL	20632	5977	150	FD	0.3626618468037828	0.004862070313925014	0.0225833804024134	0.08959593320166576	1.0
PTBXL	20632	5977	150	SG	0.18579257883806682	0.0033133359337967866	0.022495050648858726	0.05256748647631865	1.0
PTBXL	20632	5977	150	SG0SPEC	0.36211994504505796	0.004136137300278614	0.02265740972127553	0.04253503453508371	1.0
PTBXL	20632	5977	150	SPEC	0.5414136861783534	0.0059483167735768176	0.023087158420669517	0.1842357041585681	1.0
PTBXL	20643	6672	40	FD	0.1731367339817911	0.0025944881395902645	0.00938563522768497	0.055359056238260235	1.0
PTBXL	20643	6672	40	SG	0.18282607103992046	0.002184248467866783	0.009180753818324769	0.05949636298885833	1.0
PTBXL	20643	6672	40	SG0SPEC	0.17676954655525157	0.0025987075857237087	0.00940880782314969	0.05596938224752428	1.0
PTBXL	20643	6672	40	SPEC	0.18726850484321123	0.0026878242226760045	0.009485125617066416	0.05765695249358538	1.0
PTBXL	20643	6672	100	FD	0.24567444821016562	0.0030671247677873984	0.00965313634415966	0.06536708393741802	1.0
PTBXL	20643	6672	100	SG	0.1745940723573211	0.0022934786272197096	0.009086129576395445	0.07484665409995347	1.0
PTBXL	20643	6672	100	SG0SPEC	0.24396568116261347	0.0028533067292138823	0.009420724876513017	0.06847579094385425	1.0
PTBXL	20643	6672	100	SPEC	0.3605183025536067	0.0034174465366182414	0.0099312616349478	0.0857149674860123	1.0
PTBXL	20643	6672	150	FD	0.2763609461795434	0.003241008102833504	0.009923479739762747	0.09599696804399069	1.0
PTBXL	20643	6672	150	SG	0.21624873979756434	0.002293614177467283	0.009080135984774244	0.07486564392399853	1.0
PTBXL	20643	6672	150	SG0SPEC	0.33651459120246346	0.00287511951486853	0.009436109052962965	0.06999028482819916	1.0
PTBXL	20643	6672	150	SPEC	0.6416256627728376	0.004040307270789135	0.010497210252794542	0.19144624926608242	1.0
PTBXL	20651	8509	40	FD	0.15814692958079785	0.0017123969194650405	0.01274167109495382	0.06640032802945052	1.0
PTBXL	20651	8509	40	SG	0.15887665028867923	0.001468715295577532	0.012716694340096268	0.07136142231086152	1.0
PTBXL	20651	8509	40	SG0SPEC	0.16614176241538398	0.0017070429897785685	0.01273735456856414	0.06832550215002853	1.0
PTBXL	20651	8509	40	SPEC	0.1629654341707673	0.0017691130254169412	0.012807177753083992	0.06709446414610004	1.0
PTBXL	20651	8509	100	FD	0.3097471085516769	0.003007417678069383	0.01410607059535402	0.14505654219972608	1.0
PTBXL	20651	8509	100	SG	0.24303774261936337	0.0017145468333790404	0.013507979221638988	0.10318416429251037	1.0
PTBXL	20651	8509	100	SG0SPEC	0.3196243823419429	0.0022184800930671778	0.013263869720867133	0.09775628282749457	1.0
PTBXL	20651	8509	100	SPEC	0.37685738551113324	0.0037391804841115745	0.014679868807508755	0.18722822491382235	1.0
PTBXL	20651	8509	150	FD	0.37612247517608255	0.003566113923732456	0.014534598636039222	0.15104885894597825	1.0
PTBXL	20651	8509	150	SG	0.23955422702043933	0.0017147436240963559	0.013519073002293366	0.10647267209645331	1.0
PTBXL	20651	8509	150	SG0SPEC	0.32461413901144054	0.002381101472115044	0.013385602097734484	0.1256652226077826	1.0
PTBXL	20651	8509	150	SPEC	0.6688847955400575	0.005396473019816786	0.01514623539600908	0.2723862332467234	1.0
PTBXL	20683	6230	40	FD	0.1679072217559677	0.002519236678845289	0.005144064819938518	0.03410643389063346	1.0
PTBXL	20683	6230	40	SG	0.16495851776657014	0.0021653801783176694	0.0049334537076487425	0.038617326491940135	1.0
PTBXL	20683	6230	40	SG0SPEC	0.18162593182292602	0.002536496712613674	0.005155793013870239	0.03503962633196288	1.0
PTBXL	20683	6230	40	SPEC	0.17619420672192154	0.0025960729504979512	0.005216219460040098	0.033973867264602664	1.0
PTBXL	20683	6230	100	FD	0.2403531389638181	0.0028036876622732107	0.0053668417825535105	0.05335293045636992	1.0
PTBXL	20683	6230	100	SG	0.19683054566052538	0.0022118906425786468	0.004982030381136241	0.04233119575588237	1.0
PTBXL	20683	6230	100	SG0SPEC	0.23814713372983448	0.0026446896800681376	0.005194065242498283	0.0379515451910562	1.0
PTBXL	20683	6230	100	SPEC	0.35981972678351337	0.0030304804029988083	0.005558988573823172	0.07596623497531037	1.0
PTBXL	20683	6230	150	FD	0.30811826907362977	0.002928664772606824	0.005442940491012051	0.06642210550719446	1.0
PTBXL	20683	6230	150	SG	0.21491028510617705	0.0022126659074542202	0.004991065097828217	0.04230743423814069	1.0
PTBXL	20683	6230	150	SG0SPEC	0.34025089434892875	0.002674486693573238	0.005217074386373946	0.045140438011440034	1.0
PTBXL	20683	6230	150	SPEC	0.7723892941973465	0.003761252282920448	0.0060656918716914515	0.14685225932754203	1.0
PTBXL	20695	19959	40	FD	0.1525616715329579	0.0030331951818588065	0.014955381164208258	0.021435525478318347	1.0
PTBXL	20695	19959	40	SG	0.14231297293533612	0.00265356541680492	0.014879808148297029	0.01867722823472665	1.0
PTBXL	20695	19959	40	SG0SPEC	0.15429014823865086	0.003052958648327331	0.014950076756055019	0.020885665986609146	1.0
PTBXL	20695	19959	40	SPEC	0.1603483069337649	0.003112762491188534	0.01507759273042347	0.02369750395398914	1.0
PTBXL	20695	19959	100	FD	0.3087737045160137	0.0033640051608747426	0.01571328206242154	0.06491667985321964	1.0
PTBXL	20695	19959	100	SG	0.2145230024945466	0.0026976415587603897	0.015160881890404987	0.04251535785874195	1.0
PTBXL	20695	19959	100	SG0SPEC	0.22874804064614512	0.003239584393785608	0.015188241505084531	0.05224652480799035	1.0
PTBXL	20695	19959	100	SPEC	0.4123879875134251	0.003889244911499365	0.01609577206106564	0.08706213749190808	1.0
PTBXL	20695	19959	150	FD	0.37092878258290035	0.0037123321182456585	0.015986703843433273	0.08324500755520388	1.0
PTBXL	20695	19959	150	SG	0.20326080311772438	0.0026936616740556698	0.015162890763777876	0.042750559621541104	1.0
PTBXL	20695	19959	150	SG0SPEC	0.3424446112092569	0.0033291027163842297	0.015194190174723598	0.06734061219085699	1.0
PTBXL	20695	19959	150	SPEC	0.5689553207830743	0.005227163385595587	0.016835069543798927	0.1732704975524091	1.0
PTBXL	20724	3613	40	FD	0.1384365566692075	0.0011541811630925067	0.010947334156710271	0.0414742925340983	1.0
PTBXL	20724	3613	40	SG	0.12044618705798395	0.0010228380202211994	0.010979446250793258	0.042172972800191236	1.0
PTBXL	20724	3613	40	SG0SPEC	0.1563109832044896	0.0011600665700654542	0.010969625174251709	0.04212704350454066	1.0
PTBXL	20724	3613	40	SPEC	0.13632888831436504	0.0011824029659786425	0.01100123348368996	0.04267266389735391	1.0
PTBXL	20724	3613	100	FD	0.2885566173450996	0.0016155467423750274	0.010952494579806306	0.10598515040635602	1.0
PTBXL	20724	3613	100	SG	0.20935076969805363	0.0010904231278836506	0.010918245557917828	0.0744822711287803	1.0
PTBXL	20724	3613	100	SG0SPEC	0.2725180073487689	0.0013520963377945765	0.010910529016477578	0.09147912045060781	1.0
PTBXL	20724	3613	100	SPEC	0.4147413848535721	0.0018612137682078194	0.011089691983597605	0.16511717577302581	1.0
PTBXL	20724	3613	150	FD	0.34220434300435976	0.0017432385511160912	0.011002720858773407	0.12046658812003459	1.0
PTBXL	20724	3613	150	SG	0.26352975685229396	0.0010917981975572678	0.01092479417533442	0.07483641828993848	1.0
PTBXL	20724	3613	150	SG0SPEC	0.33075238769371723	0.001369499216716217	0.010939192866905971	0.10503875493974558	1.0
PTBXL	20724	3613	150	SPEC	0.7009496564573883	0.0026409130132674804	0.011276027846744805	0.23078220757138415	1.0
PTBXL	20727	7822	40	FD	0.160061521479266	0.0036227554235767575	0.02403415545824227	0.08040431355018207	1.0
PTBXL	20727	7822	40	SG	0.16226761487152	0.0030640026613716113	0.02401617197346139	0.0875659103114707	1.0
PTBXL	20727	7822	40	SG0SPEC	0.19880466779794664	0.00362599602950827	0.02408186376666259	0.0828805824071632	1.0
PTBXL	20727	7822	40	SPEC	0.18929133027436768	0.003747581930390963	0.024115450920434642	0.08122678143022519	1.0
PTBXL	20727	7822	100	FD	0.2705236952552586	0.004850501401858353	0.023687769109208653	0.08229090750752675	1.0
PTBXL	20727	7822	100	SG	0.18681670365872227	0.0033413587956803224	0.023508523951453128	0.08919891093940777	1.0
PTBXL	20727	7822	100	SG0SPEC	0.29444733123065986	0.004169486309322959	0.023679195237892844	0.08039433466326931	1.0
PTBXL	20727	7822	100	SPEC	0.3678671587596863	0.005486976031905179	0.02386432033540846	0.09729709039263576	1.0
PTBXL	20727	7822	150	FD	0.30241479598664867	0.005010435710184034	0.023759071330058487	0.0866478237081039	1.0
PTBXL	20727	7822	150	SG	0.23490712128649105	0.003343744732977849	0.023507849861504018	0.09024017112889379	1.0
PTBXL	20727	7822	150	SG0SPEC	0.3870148881048114	0.004222717768745729	0.023690489937571113	0.08644447108412082	1.0
PTBXL	20727	7822	150	SPEC	0.5379960788883044	0.006044182809013039	0.02405897787346942	0.12933538606289668	1.0
PTBXL	20739	5946	40	FD	0.13310641160648223	0.003522622784735311	0.020646427979662603	0.01706149581523276	1.0
PTBXL	20739	5946	40	SG	0.12079557805155233	0.0031304005055273138	0.020610592455076043	0.02236538939070744	1.0
PTBXL	20739	5946	40	SG0SPEC	0.12986949360130146	0.0035472286950799497	0.020649094681418356	0.018045618001294263	1.0
PTBXL	20739	5946	40	SPEC	0.14358265695682904	0.0036064933669426444	0.02078405097706717	0.016815521858513933	1.0
PTBXL	20739	5946	100	FD	0.2536951754021206	0.003922526463348669	0.021332576947051866	0.0712679165947519	1.0
PTBXL	20739	5946	100	SG	0.14515150480417993	0.003204980944851059	0.0211414207487588	0.03428236403738101	1.0
PTBXL	20739	5946	100	SG0SPEC	0.16853661030416706	0.003746571022027959	0.02110650967789684	0.034862114055704704	1.0
PTBXL	20739	5946	100	SPEC	0.3601627585325578	0.004346688273036623	0.021564642644680897	0.10336294523876782	1.0
PTBXL	20739	5946	150	FD	0.3187071879708864	0.004131185682114119	0.021374779341631876	0.08266232228986467	1.0
PTBXL	20739	5946	150	SG	0.17356527960192542	0.0032098841820812434	0.02115105853705011	0.034622403659449005	1.0
PTBXL	20739	5946	150	SG0SPEC	0.21961169107978598	0.0038040335148644975	0.021146966866133626	0.05110281020197642	1.0
PTBXL	20739	5946	150	SPEC	0.6222199518667781	0.005335145616806805	0.021836889071424517	0.22258612469679454	1.0
PTBXL	20755	18937	40	FD	0.1443437292106692	0.0027552961724005625	0.014880949344822716	0.11428517957579744	1.0
PTBXL	20755	18937	40	SG	0.1467166867594822	0.0023624185555739855	0.014833840147152407	0.11665943129358443	1.0
PTBXL	20755	18937	40	SG0SPEC	0.14150646445252169	0.0027682174792596536	0.01485923938616261	0.11561147003898037	1.0
PTBXL	20755	18937	40	SPEC	0.1470481388022173	0.0028412004427146404	0.015016306766454022	0.11790604749130167	1.0
PTBXL	20755	18937	100	FD	0.21926419229030794	0.003103369492137684	0.014979186994189434	0.11966824515243334	1.0
PTBXL	20755	18937	100	SG	0.19257140225387984	0.0024391175803721117	0.014897064276341136	0.125251387593416	1.0
PTBXL	20755	18937	100	SG0SPEC	0.259959515199084	0.0029449765474015427	0.014962833185684352	0.12161498371201582	1.0
PTBXL	20755	18937	100	SPEC	0.29651485727834914	0.0033801100599565406	0.015172035043624707	0.14209301507530456	1.0
PTBXL	20755	18937	150	FD	0.26413815451381567	0.003286505343929468	0.014959076902726642	0.14200117996650247	1.0
PTBXL	20755	18937	150	SG	0.18280109594808452	0.0024419536544103477	0.014910649229616265	0.12504941876095313	1.0
PTBXL	20755	18937	150	SG0SPEC	0.3420906341629483	0.0029912670629078015	0.014998944747691997	0.13067759092540085	1.0
PTBXL	20755	18937	150	SPEC	0.5033728145497549	0.004165023269692432	0.015178138232279762	0.2710819872686056	1.0
PTBXL	20766	172	40	FD	0.11960518099095284	0.0016721200209600866	0.009926058414669335	0.03895884670246401	1.0
PTBXL	20766	172	40	SG	0.12411550159413623	0.0014327677251487118	0.009817178261059902	0.039893040757146316	1.0
PTBXL	20766	172	40	SG0SPEC	0.12787620127486418	0.0016720509415970336	0.00992266372850472	0.03923212970414591	1.0
PTBXL	20766	172	40	SPEC	0.12733029676633106	0.0017245449975402919	0.009981051595546894	0.04049086973530466	1.0
PTBXL	20766	172	100	FD	0.2808271179050813	0.002151157048445252	0.010729044150702862	0.06835075162791925	1.0
PTBXL	20766	172	100	SG	0.15930277056878672	0.0015629324207954555	0.01036700268972078	0.06188190153462157	1.0
PTBXL	20766	172	100	SG0SPEC	0.20296798870405763	0.0019684831978619495	0.010392839386142971	0.056051702794789375	1.0
PTBXL	20766	172	100	SPEC	0.32978297552615554	0.0024446385893032246	0.01093881429739185	0.08369994465085791	1.0
PTBXL	20766	172	150	FD	0.27828423712419403	0.002260016025791653	0.010845232829886113	0.08880559433619736	1.0
PTBXL	20766	172	150	SG	0.18206299617145097	0.0015657021534696619	0.010359546328967614	0.062210793178926006	1.0
PTBXL	20766	172	150	SG0SPEC	0.2535367909573174	0.001991098277710981	0.01041132180155692	0.06603770521218964	1.0
PTBXL	20766	172	150	SPEC	0.597574766328687	0.002892833662141793	0.011209693339043173	0.19099815533616307	1.0
PTBXL	20776	14021	40	FD	0.15258267208336934	0.002790121898568	0.015197634353582254	0.08403630197665465	1.0
PTBXL	20776	14021	40	SG	0.15352431318918186	0.0023695194100154604	0.015157816083805056	0.09147537499397351	1.0
PTBXL	20776	14021	40	SG0SPEC	0.14628852394952996	0.002799518319531494	0.015192629357847603	0.08632808063567726	1.0
PTBXL	20776	14021	40	SPEC	0.16985517076943157	0.0028833871012602175	0.015334840237095611	0.08483329687848265	1.0
PTBXL	20776	14021	100	FD	0.29531090515603914	0.0036341946137350605	0.015409477878036032	0.07000196304633113	1.0
PTBXL	20776	14021	100	SG	0.21747120264836725	0.002504914026131333	0.015052046484366281	0.07765264833467905	1.0
PTBXL	20776	14021	100	SG0SPEC	0.25515379597667176	0.0031670307595623964	0.015206275626316379	0.0673903101852996	1.0
PTBXL	20776	14021	100	SPEC	0.3869821528914019	0.00422489797886263	0.01572951901494046	0.09370607943154069	1.0
PTBXL	20776	14021	150	FD	0.41772741210002334	0.003941443270812167	0.015611503361937638	0.08464660402215995	1.0
PTBXL	20776	14021	150	SG	0.22471532109937306	0.0025103873999411845	0.015038903251823738	0.07805401552211311	1.0
PTBXL	20776	14021	150	SG0SPEC	0.2905988001558758	0.0032598111054813555	0.015213662005847513	0.08590378226799353	1.0
PTBXL	20776	14021	150	SPEC	0.5419370773887948	0.005298227264197401	0.016181809415791087	0.1883361500611933	1.0
PTBXL	20822	4995	40	FD	0.17313133331843783	0.0013389366329879038	0.008252836190625192	0.059703970695872216	1.0
PTBXL	20822	4995	40	SG	0.16015324877850862	0.0011158270485778468	0.008251006377011158	0.062132603633481054	1.0
PTBXL	20822	4995	40	SG0SPEC	0.1701043522497938	0.0013355841982616934	0.008256229749111861	0.05993589253080287	1.0
PTBXL	20822	4995	40	SPEC	0.20161859633492454	0.0013851119383170656	0.008315364242499425	0.06184817961115727	1.0
PTBXL	20822	4995	100	FD	0.29006950002632387	0.00195756673745953	0.008579507299570455	0.09628699066388108	1.0
PTBXL	20822	4995	100	SG	0.22509864997266266	0.0012205224352373598	0.008251050946105516	0.0673856557630308	1.0
PTBXL	20822	4995	100	SG0SPEC	0.29256831405807193	0.0015844792575870383	0.00830680909486454	0.07286136493205793	1.0
PTBXL	20822	4995	100	SPEC	0.4422471539891122	0.00232422671621339	0.00895939188794185	0.14394988785191828	1.0
PTBXL	20822	4995	150	FD	0.3469411726237167	0.002181320247901893	0.009043258750230047	0.13514106887884483	1.0
PTBXL	20822	4995	150	SG	0.24855984988268298	0.0012215280060327508	0.008262296237883012	0.06690523948046102	1.0
PTBXL	20822	4995	150	SG0SPEC	0.34019218406462975	0.001670498767842591	0.008337800012554353	0.08945573540004434	1.0
PTBXL	20822	4995	150	SPEC	0.7043036247400207	0.003238285358942211	0.009788989791718779	0.2261587256179998	1.0
PTBXL	20835	18739	40	FD	0.13348017548414864	0.0035494850574640433	0.012093353659927494	0.05221047381697708	1.0
PTBXL	20835	18739	40	SG	0.12115235403099876	0.003143622687574848	0.011942039750452707	0.051408696144126007	1.0
PTBXL	20835	18739	40	SG0SPEC	0.1379381036950424	0.003574613251418668	0.01207309263413345	0.05218222369605174	1.0
PTBXL	20835	18739	40	SPEC	0.13546466876338575	0.003641655966036533	0.012182084539228723	0.05449481449841612	1.0
PTBXL	20835	18739	100	FD	0.2561721956284396	0.004049099119543927	0.012889466785102912	0.07569618965936202	1.0
PTBXL	20835	18739	100	SG	0.14844409681429727	0.003298230307984478	0.012509944719350586	0.06995987656224205	1.0
PTBXL	20835	18739	100	SG0SPEC	0.20414126309335195	0.0038672871338625934	0.012686716487351226	0.07368488714423484	1.0
PTBXL	20835	18739	100	SPEC	0.33299431159959786	0.0044695685399185675	0.013121410587192187	0.0897308444846122	1.0
PTBXL	20835	18739	150	FD	0.30267004776502887	0.004267072116505512	0.012912395771428106	0.08720390379074307	1.0
PTBXL	20835	18739	150	SG	0.14911680298212016	0.003302108654574757	0.01251226846227644	0.07037487213472898	1.0
PTBXL	20835	18739	150	SG0SPEC	0.24663311054187412	0.003916382760753058	0.012707613124164572	0.07914928203737141	1.0
PTBXL	20835	18739	150	SPEC	0.513400211113843	0.005081248205474258	0.013286494681255364	0.1569456430570486	1.0
PTBXL	20848	252	40	FD	0.17185342749709992	0.0031010768290683608	0.017460101164958084	0.021963255137300654	1.0
PTBXL	20848	252	40	SG	0.15211191853845799	0.0026498690801483055	0.017412482203289163	0.021578458852789074	1.0
PTBXL	20848	252	40	SG0SPEC	0.16423446877863612	0.003108783350536716	0.01740353373145407	0.020925973607852096	1.0
PTBXL	20848	252	40	SPEC	0.1778699166320184	0.0032032492826908274	0.017623750343026934	0.023703750095042463	1.0
PTBXL	20848	252	100	FD	0.27346861729944133	0.0036998952944879327	0.01861998722164538	0.0724461367391253	1.0
PTBXL	20848	252	100	SG	0.24433252602016553	0.0028309987910151045	0.01823645161647497	0.050850132048343565	1.0
PTBXL	20848	252	100	SG0SPEC	0.26083074755104935	0.003499949993455438	0.018043441324342387	0.05928622375681505	1.0
PTBXL	20848	252	100	SPEC	0.4361147671673148	0.004066001080312973	0.01899996121229857	0.09170330168947222	1.0
PTBXL	20848	252	150	FD	0.3501711954877416	0.003950835414212367	0.018734692423732845	0.08505310630119532	1.0
PTBXL	20848	252	150	SG	0.22394501214550083	0.00283132580780117	0.018246486734629426	0.05081678906616827	1.0
PTBXL	20848	252	150	SG0SPEC	0.34728476590118607	0.003561277545790744	0.018072659996316433	0.0681930698001621	1.0
PTBXL	20848	252	150	SPEC	0.6823731050223226	0.004984081317052709	0.019262170272668248	0.20242247301962407	1.0
PTBXL	20877	3033	40	FD	0.15028139520092873	0.0026500504939039825	0.011520546670272112	0.06577603670991015	1.0
PTBXL	20877	3033	40	SG	0.1591082222435682	0.002312348141078648	0.011457119171226856	0.073178925413536	1.0
PTBXL	20877	3033	40	SG0SPEC	0.14154925541404487	0.0026655454304660973	0.01153098515492411	0.06768936066344236	1.0
PTBXL	20877	3033	40	SPEC	0.1513468514329899	0.002723234449831394	0.011613747350027128	0.06582729186999496	1.0
PTBXL	20877	3033	100	FD	0.29081636266382693	0.003134558965675138	0.01161277312914516	0.06377679788404315	1.0
PTBXL	20877	3033	100	SG	0.24862999376732298	0.0024182747748970382	0.011387191096626177	0.060859162684929115	1.0
PTBXL	20877	3033	100	SG0SPEC	0.23450840650560884	0.0028753455509490443	0.01150359568882781	0.05015064478728691	1.0
PTBXL	20877	3033	100	SPEC	0.3510664855524571	0.0033972747467243833	0.011783322163098383	0.08506565316833309	1.0
PTBXL	20877	3033	150	FD	0.3192193431216134	0.003225529519178403	0.011694770967903783	0.07141039143117855	1.0
PTBXL	20877	3033	150	SG	0.22141270935777818	0.002419963276129714	0.011391702442558256	0.06165961548388887	1.0
PTBXL	20877	3033	150	SG0SPEC	0.28882478323498423	0.00288957329241487	0.011514480580426107	0.06312653819126915	1.0
PTBXL	20877	3033	150	SPEC	0.47372410590100666	0.00395236828579441	0.012034101811148917	0.1493771446786058	1.0
PTBXL	20886	16127	40	FD	0.12368094950265053	0.005162544165736438	0.036893659139053944	0.049856212906649294	1.0
PTBXL	20886	16127	40	SG	0.11651910977971812	0.004462962857416151	0.03690899146538119	0.05841986534021067	1.0
PTBXL	20886	16127	40	SG0SPEC	0.13428436091926593	0.005163460153760425	0.03696743957894267	0.05190208548223142	1.0
PTBXL	20886	16127	40	SPEC	0.12991781039577233	0.0053266835828056445	0.037106654071858494	0.049831548617378554	1.0
PTBXL	20886	16127	100	FD	0.22314621481162056	0.006630072864895809	0.03710798967319861	0.04470850718694258	1.0
PTBXL	20886	16127	100	SG	0.1631392721637624	0.004824593746176928	0.03624381578724124	0.04958057525231327	1.0
PTBXL	20886	16127	100	SG0SPEC	0.19254783985526222	0.0060824641805073635	0.03647245151864082	0.04172379754029256	1.0
PTBXL	20886	16127	100	SPEC	0.35258586698248695	0.007304077857367882	0.03769864648270823	0.058218165001925413	1.0
PTBXL	20886	16127	150	FD	0.27270319504042484	0.00697623295732739	0.03756365068090525	0.06110677196148845	1.0
PTBXL	20886	16127	150	SG	0.17250154597861994	0.004822145964462787	0.03625732241716348	0.0524134850028658	1.0
PTBXL	20886	16127	150	SG0SPEC	0.27754215708185836	0.006128152617685136	0.0364373705781638	0.06131362369333876	1.0
PTBXL	20886	16127	150	SPEC	0.5536083635281177	0.008812763360976073	0.038551727227725145	0.13609825060482444	1.0
PTBXL	20895	4866	40	FD	0.16144305679923626	0.0029286892441663134	0.016141940028098215	0.014604010603270068	1.0
PTBXL	20895	4866	40	SG	0.16193721468668612	0.002495964960612179	0.016069364864501855	0.018366255442892027	1.0
PTBXL	20895	4866	40	SG0SPEC	0.15118290546020835	0.0029366358877097073	0.01609379317297916	0.01543768212640964	1.0
PTBXL	20895	4866	40	SPEC	0.16179366915910837	0.0030296426768312876	0.016288904075895647	0.014057439025227207	1.0
PTBXL	20895	4866	100	FD	0.271260043640672	0.003418327855787359	0.01706544091502795	0.05675753355551601	1.0
PTBXL	20895	4866	100	SG	0.24311971914594974	0.0026327224212565428	0.01661468319783046	0.02415813113246359	1.0
PTBXL	20895	4866	100	SG0SPEC	0.21645564324854843	0.0032267040357807247	0.01660472938344559	0.030542436664899145	1.0
PTBXL	20895	4866	100	SPEC	0.3689349965837414	0.0038300835887307727	0.017371348448934242	0.09203507400166422	1.0
PTBXL	20895	4866	150	FD	0.31102435583181776	0.003784652716720891	0.01724090747071522	0.09359403163442367	1.0
PTBXL	20895	4866	150	SG	0.2415253277439551	0.00263368086272243	0.016619104343297875	0.025717334786116892	1.0
PTBXL	20895	4866	150	SG0SPEC	0.3535463753282679	0.003312778236556736	0.01663506580036341	0.05827328110018745	1.0
PTBXL	20895	4866	150	SPEC	0.6509144100223005	0.005125730261377928	0.017821251177323156	0.23539432829528106	1.0
PTBXL	20898	11406	40	FD	0.14613910303259248	0.003254133825026179	0.01556973497887341	0.02246541116548451	1.0
PTBXL	20898	11406	40	SG	0.16583121312924248	0.0027730180528915457	0.015472171211405547	0.02854803841862186	1.0
PTBXL	20898	11406	40	SG0SPEC	0.15481778276393052	0.003265510917910123	0.015534979847006013	0.023978940256591606	1.0
PTBXL	20898	11406	40	SPEC	0.15286682993245987	0.0033603903773861805	0.015716203712345618	0.021468668511186832	1.0
PTBXL	20898	11406	100	FD	0.2766514780251279	0.003658115600502703	0.0164998922543893	0.059128039136441796	1.0
PTBXL	20898	11406	100	SG	0.21607368783075054	0.0028419629848528347	0.015965205854804314	0.02875340361137585	1.0
PTBXL	20898	11406	100	SG0SPEC	0.23725016094459317	0.0035199319394685577	0.015896083183654368	0.03326219116642526	1.0
PTBXL	20898	11406	100	SPEC	0.35561732380779465	0.004020023520588829	0.016848658305466543	0.08703867908450225	1.0
PTBXL	20898	11406	150	FD	0.3340672044453217	0.0038470795742905814	0.016657040428499872	0.06754826168254718	1.0
PTBXL	20898	11406	150	SG	0.24090579376733268	0.002843872386878858	0.015975276207398595	0.029896050385961742	1.0
PTBXL	20898	11406	150	SG0SPEC	0.2870503879699943	0.0035752482273326705	0.015899584620642004	0.04984553502044303	1.0
PTBXL	20898	11406	150	SPEC	0.6048794327345768	0.004925955678040146	0.017312324835668767	0.15079666383961127	1.0
PTBXL	20912	21004	40	FD	0.1555675243274734	0.0021173149490995437	0.015456854481427272	0.057732512516397556	1.0
PTBXL	20912	21004	40	SG	0.1502337723304779	0.0018540657344676818	0.015481897966814727	0.07119954340866871	1.0
PTBXL	20912	21004	40	SG0SPEC	0.16235198934680983	0.0021244282586206885	0.015472349563060345	0.06157600074672217	1.0
PTBXL	20912	21004	40	SPEC	0.1652661326546656	0.002176360241036978	0.015549577387657151	0.05534154283380081	1.0
PTBXL	20912	21004	100	FD	0.3054419773189227	0.002725256517427794	0.01544372580342646	0.09467105190734107	1.0
PTBXL	20912	21004	100	SG	0.2142671831154389	0.001969809462201965	0.015345213234900935	0.054489937089056056	1.0
PTBXL	20912	21004	100	SG0SPEC	0.2663486299877812	0.0024475288256326218	0.015389809072521935	0.05231806741009003	1.0
PTBXL	20912	21004	100	SPEC	0.37487518958671256	0.0030511635989589293	0.015601531978464886	0.13077617730960697	1.0
PTBXL	20912	21004	150	FD	0.2852323822314773	0.002859140874877291	0.015480707247638236	0.10722066380561868	1.0
PTBXL	20912	21004	150	SG	0.26159523450904776	0.0019729484314761634	0.015346790086897419	0.05547096157668862	1.0
PTBXL	20912	21004	150	SG0SPEC	0.3347060341568053	0.002502276758883537	0.015415167205948835	0.061318224443660946	1.0
PTBXL	20912	21004	150	SPEC	0.5340622844027797	0.0036090581277335703	0.015839255536689294	0.17790321981647012	1.0
PTBXL	20950	12376	40	FD	0.15666033739965302	0.0021629096724969593	0.0081059562599392	0.06223537636332136	1.0
PTBXL	20950	12376	40	SG	0.15654562617616352	0.0017718208797785646	0.008027906281657692	0.06090066827417541	1.0
PTBXL	20950	12376	40	SG0SPEC	0.16677600812850685	0.0021502114031507922	0.00806296081775988	0.06142309790978632	1.0
PTBXL	20950	12376	40	SPEC	0.15852011906972663	0.0022521511541246098	0.008226494028195974	0.06593212292404974	1.0
PTBXL	20950	12376	100	FD	0.32739996082369355	0.0030678432089635303	0.009081915127630538	0.14344427139224974	1.0
PTBXL	20950	12376	100	SG	0.19924533024839558	0.0020107732311229224	0.008632745155351205	0.12051703908754235	1.0
PTBXL	20950	12376	100	SG0SPEC	0.23940077954533007	0.002626431536731379	0.0086123687887379	0.12710746693800123	1.0
PTBXL	20950	12376	100	SPEC	0.3803564140851001	0.003534714743366034	0.009428700994903751	0.17506636427234046	1.0
PTBXL	20950	12376	150	FD	0.3216252878104624	0.0034210955115835853	0.009221360216402436	0.15929189603314997	1.0
PTBXL	20950	12376	150	SG	0.2041734538558943	0.002007486889088434	0.008663297606194146	0.12073470221949449	1.0
PTBXL	20950	12376	150	SG0SPEC	0.299956278036788	0.0026447156950567224	0.008682333621827087	0.13424519356977443	1.0
PTBXL	20950	12376	150	SPEC	0.6436620773067341	0.004445296909885743	0.010155583011672143	0.23727016673360518	1.0
PTBXL	20954	7744	40	FD	0.16340222873947358	0.0010277609929328223	0.004241605448271803	0.08988139587641797	1.0
PTBXL	20954	7744	40	SG	0.15568233832612954	0.00087563933419574	0.0042139189657821145	0.0938125896281449	1.0
PTBXL	20954	7744	40	SG0SPEC	0.17412059131048407	0.0010284010995513773	0.004232337865458442	0.09123137844875147	1.0
PTBXL	20954	7744	40	SPEC	0.16312041274303643	0.0010639476835811678	0.004285818855189049	0.0918405507199948	1.0
PTBXL	20954	7744	100	FD	0.3227898337274845	0.0015430943298159216	0.004819119490600127	0.14634767794943007	1.0
PTBXL	20954	7744	100	SG	0.2125130431469726	0.0009415999760553433	0.004509345884158375	0.12220630338856635	1.0
PTBXL	20954	7744	100	SG0SPEC	0.26011212235929343	0.0011986933203978144	0.004440460574835389	0.1104911333060282	1.0
PTBXL	20954	7744	100	SPEC	0.41838720718958305	0.0018389583024504726	0.005054957878647159	0.1825269649463484	1.0
PTBXL	20954	7744	150	FD	0.37479728659598277	0.0017091989835004676	0.004913939927502886	0.14512272714614505	1.0
PTBXL	20954	7744	150	SG	0.26811789546059284	0.0009427696196291637	0.004528706024432045	0.12268475764552586	1.0
PTBXL	20954	7744	150	SG0SPEC	0.33473542874306117	0.001255873573418954	0.004490356799761501	0.131175466840196	1.0
PTBXL	20954	7744	150	SPEC	0.7259150068980245	0.0024581326151605423	0.005416174177166479	0.26600946820551286	1.0
PTBXL	20964	18506	40	FD	0.16101108385905732	0.0025291844305343407	0.022249411940970493	0.01827343858235046	1.0
PTBXL	20964	18506	40	SG	0.14509703661591383	0.0022290508971653396	0.022315307920731574	0.019828661656756456	1.0
PTBXL	20964	18506	40	SG0SPEC	0.14996575334917095	0.0025284563625416305	0.022302315622617516	0.0182149938508002	1.0
PTBXL	20964	18506	40	SPEC	0.1696703906791921	0.0025950996818315726	0.022355285042575335	0.01896367013539691	1.0
PTBXL	20964	18506	100	FD	0.3087997560883463	0.0033944609768729725	0.02270101203165207	0.07610379993077562	1.0
PTBXL	20964	18506	100	SG	0.20309356149733068	0.0024258586028805644	0.022485556977906468	0.04174534583478863	1.0
PTBXL	20964	18506	100	SG0SPEC	0.25210184690614384	0.0028939274998307056	0.02228710961018221	0.047148136816085096	1.0
PTBXL	20964	18506	100	SPEC	0.3704672011384104	0.0038017302736556356	0.022963675520143327	0.11614021249255688	1.0
PTBXL	20964	18506	150	FD	0.34859470252968777	0.0037104453785205462	0.022740838866782156	0.11016369531996803	1.0
PTBXL	20964	18506	150	SG	0.197101133435664	0.0024278980177325784	0.0225155238626577	0.04326588128324119	1.0
PTBXL	20964	18506	150	SG0SPEC	0.38085500526266014	0.0029763729449887684	0.02232788798612391	0.06861422770163406	1.0
PTBXL	20964	18506	150	SPEC	0.5921129140152586	0.005097929801767826	0.02329515828824025	0.2412115579244168	1.0
PTBXL	20966	9543	40	FD	0.1603931664952024	0.0016759414269577244	0.010245354355331103	0.04420308265355516	1.0
PTBXL	20966	9543	40	SG	0.17292201959139028	0.0014227100433352152	0.010228889531649715	0.040336606354059466	1.0
PTBXL	20966	9543	40	SG0SPEC	0.16761578815879577	0.0016780409417382223	0.010226989128849118	0.04368425378744768	1.0
PTBXL	20966	9543	40	SPEC	0.1695314238673858	0.0017337843477343749	0.010328804823734813	0.04741614266750529	1.0
PTBXL	20966	9543	100	FD	0.33091049055302885	0.0025258853241058375	0.011238566309879733	0.08590182423305806	1.0
PTBXL	20966	9543	100	SG	0.23377742509795454	0.0016079197509560907	0.011052837941778124	0.08828577839806573	1.0
PTBXL	20966	9543	100	SG0SPEC	0.2903752867733552	0.0020780227022303473	0.010923192614602922	0.08561205575083232	1.0
PTBXL	20966	9543	100	SPEC	0.47776940402850304	0.0029207318692013426	0.011430840229756866	0.12054945928566003	1.0
PTBXL	20966	9543	150	FD	0.39104498570600255	0.0027277035275811404	0.011174007189385441	0.0946665895595574	1.0
PTBXL	20966	9543	150	SG	0.26173255206661783	0.0016080929560645164	0.01107785580751398	0.08876082998760472	1.0
PTBXL	20966	9543	150	SG0SPEC	0.385896533139171	0.0021626981633220558	0.01097270351668839	0.09791936566607604	1.0
PTBXL	20966	9543	150	SPEC	0.6501301884280165	0.003723191261572436	0.011659511666331729	0.19022901139687864	1.0
PTBXL	20999	19884	40	FD	0.14539639718273648	0.0030476866133408178	0.013908068850840467	0.07370907871020103	1.0
PTBXL	20999	19884	40	SG	0.13670481809595195	0.0026192003079232177	0.013841203274958669	0.07894050589993243	1.0
PTBXL	20999	19884	40	SG0SPEC	0.1618043770679198	0.003060213548154059	0.013913198592104296	0.07510548955076324	1.0
PTBXL	20999	19884	40	SPEC	0.14966997785124436	0.0031399123621232514	0.014026768404675847	0.074760059112877	1.0
PTBXL	20999	19884	100	FD	0.2881773060646322	0.003251654225125027	0.014091965641328783	0.07676802619354588	1.0
PTBXL	20999	19884	100	SG	0.17311650742309956	0.0026834194417200787	0.013952056619273354	0.07841705503173602	1.0
PTBXL	20999	19884	100	SG0SPEC	0.22950180946994916	0.0032263890108319587	0.014043085318727642	0.07134392111650635	1.0
PTBXL	20999	19884	100	SPEC	0.4231137344510527	0.003561203936453197	0.014296660523400659	0.09661182248857794	1.0
PTBXL	20999	19884	150	FD	0.31622620253426525	0.003443766019148943	0.014141593170979495	0.08382014046338226	1.0
PTBXL	20999	19884	150	SG	0.18658012357241155	0.002683681576975273	0.013949044158510006	0.07871253871358701	1.0
PTBXL	20999	19884	150	SG0SPEC	0.28057222016242855	0.0032586115037222642	0.014066238881885337	0.07323118093272094	1.0
PTBXL	20999	19884	150	SPEC	0.567111990944611	0.004357863930375221	0.01450599274182802	0.1454678687563011	1.0
PTBXL	21059	10261	40	FD	0.15599694862140046	0.003840506123822453	0.016784232039569986	0.03858864432194479	1.0
PTBXL	21059	10261	40	SG	0.15467638941050404	0.0031654216257241134	0.016636685774308223	0.045399462001270055	1.0
PTBXL	21059	10261	40	SG0SPEC	0.17610882659493152	0.0038422328464504064	0.016704410776773	0.04016766300007654	1.0
PTBXL	21059	10261	40	SPEC	0.16691215792354322	0.003991027680332498	0.016980985422500008	0.038454333657455646	1.0
PTBXL	21059	10261	100	FD	0.2677335159162316	0.004731247919689666	0.01784447661393711	0.04187411117494766	1.0
PTBXL	21059	10261	100	SG	0.19374843260802654	0.0033946457749459273	0.01730031102400048	0.02933381026474956	1.0
PTBXL	21059	10261	100	SG0SPEC	0.2784296979525996	0.004308234066615	0.017374935896216307	0.030547447954480285	1.0
PTBXL	21059	10261	100	SPEC	0.4561923511740354	0.005215207851963615	0.01825066738550801	0.06626713616096477	1.0
PTBXL	21059	10261	150	FD	0.3970140651142881	0.004988157375691014	0.017981866029919247	0.06076366895391266	1.0
PTBXL	21059	10261	150	SG	0.2282189539803059	0.003393160315497958	0.0172842802778449	0.031076047681982015	1.0
PTBXL	21059	10261	150	SG0SPEC	0.34935470516716716	0.00432699236675571	0.017369981111474513	0.048595500361923935	1.0
PTBXL	21059	10261	150	SPEC	0.6053833446867307	0.006151777785617127	0.018503141088451806	0.13076347284757725	1.0
PTBXL	21082	7069	40	FD	0.17081380302106436	0.004494244289572987	0.024154771633480416	0.011661893131342582	1.0
PTBXL	21082	7069	40	SG	0.2037202572768767	0.003845303386597625	0.024094891280581572	0.015905561394140403	1.0
PTBXL	21082	7069	40	SG0SPEC	0.16538795780208881	0.0045195128261976926	0.024095010783830553	0.012416000597939627	1.0
PTBXL	21082	7069	40	SPEC	0.17244686338199844	0.004635316022923772	0.024398681538076335	0.011189354078939503	1.0
PTBXL	21082	7069	100	FD	0.26029008095042194	0.004814129033925034	0.02439883940851718	0.03242406831403155	1.0
PTBXL	21082	7069	100	SG	0.16033114515227515	0.003940564945947775	0.02426158445877626	0.016570359375679786	1.0
PTBXL	21082	7069	100	SG0SPEC	0.23689957917260088	0.0047686389691057	0.024306443138280166	0.02163065372141939	1.0
PTBXL	21082	7069	100	SPEC	0.34431570435074943	0.005114525711867221	0.02471203564490837	0.05205374634742381	1.0
PTBXL	21082	7069	150	FD	0.2974935677128754	0.0049109026131620255	0.024558034703222993	0.05500685491298058	1.0
PTBXL	21082	7069	150	SG	0.2820120196440843	0.003941716465163546	0.02426029479924688	0.01667813643550246	1.0
PTBXL	21082	7069	150	SG0SPEC	0.319217692563775	0.004809210367240424	0.02430567919966842	0.02913705710353238	1.0
PTBXL	21082	7069	150	SPEC	0.6069620660310756	0.005751234459540909	0.025128164337110997	0.11831038797925016	1.0
PTBXL	21088	17286	40	FD	0.1683628547407148	0.0035442331346033176	0.0170549437909328	0.006156652622678552	1.0
PTBXL	21088	17286	40	SG	0.13854810349109495	0.003078402823625255	0.016956573395938597	0.007847633021777505	1.0
PTBXL	21088	17286	40	SG0SPEC	0.14719864643814562	0.003566477234867284	0.017031337291854177	0.006408016061429617	1.0
PTBXL	21088	17286	40	SPEC	0.18259518982045583	0.0036445149635839454	0.01716961302757909	0.006927072108495211	1.0
PTBXL	21088	17286	100	FD	0.28955391812284276	0.003761441225299489	0.017684636617856058	0.03731497233637551	1.0
PTBXL	21088	17286	100	SG	0.17417246650750853	0.003137553522516759	0.0174701826542559	0.018409718552196752	1.0
PTBXL	21088	17286	100	SG0SPEC	0.2372794858108214	0.0036534122468636367	0.01750736196342798	0.020839813450975946	1.0
PTBXL	21088	17286	100	SPEC	0.36451066705439894	0.0040807860385153796	0.017871682467366617	0.05394514894146479	1.0
PTBXL	21088	17286	150	FD	0.3029083435113976	0.0038973789964462623	0.01769593788883637	0.054034033281252426	1.0
PTBXL	21088	17286	150	SG	0.14929619823549484	0.003139168013038699	0.0174782913241728	0.01979153783030589	1.0
PTBXL	21088	17286	150	SG0SPEC	0.3513231987014886	0.0036850807322418105	0.01753784341019394	0.03169092111935682	1.0
PTBXL	21088	17286	150	SPEC	0.5721304757181808	0.004631337141164932	0.017983549715855647	0.16436444662974253	1.0
PTBXL	21092	20356	40	FD	0.12420946640789268	0.004453195380075237	0.018388876756889886	0.02066184744275733	1.0
PTBXL	21092	20356	40	SG	0.1508083709167603	0.0038208542746557272	0.01822952843200053	0.016737944032073026	1.0
PTBXL	21092	20356	40	SG0SPEC	0.12374164235280273	0.0044770771304551964	0.018371854691953602	0.020377386331086794	1.0
PTBXL	21092	20356	40	SPEC	0.13458832508903548	0.0045948800225103234	0.018571336264453554	0.02290301981538826	1.0
PTBXL	21092	20356	100	FD	0.24603393229231224	0.004949144670362128	0.018774557658787765	0.0485189056417951	1.0
PTBXL	21092	20356	100	SG	0.16269063291680036	0.00393413382410789	0.01847607521273458	0.027454147208839284	1.0
PTBXL	21092	20356	100	SG0SPEC	0.21092981428774318	0.0047201312642173344	0.018623073051117957	0.029673089887275163	1.0
PTBXL	21092	20356	100	SPEC	0.29651800727519867	0.005291482714357765	0.01904666419045745	0.07046422879310965	1.0
PTBXL	21092	20356	150	FD	0.29808885490260456	0.005070208421198815	0.018804895651343797	0.06390332205986429	1.0
PTBXL	21092	20356	150	SG	0.1525737045986491	0.003932070886496522	0.018483615906470484	0.027711694780160105	1.0
PTBXL	21092	20356	150	SG0SPEC	0.27133817661555826	0.004740717516400316	0.01864335589644865	0.03701662268947875	1.0
PTBXL	21092	20356	150	SPEC	0.5443315603223754	0.005970709169171006	0.019248167877207636	0.17065593387191358	1.0
PTBXL	21124	5170	40	FD	0.13425161913693867	0.004906004724398331	0.028662392192467703	0.021709152648663604	1.0
PTBXL	21124	5170	40	SG	0.12603744266826522	0.004292856416206706	0.0287140067728191	0.018676131193749786	1.0
PTBXL	21124	5170	40	SG0SPEC	0.12888932357534125	0.004934128264153981	0.02874195802843054	0.02078088647369394	1.0
PTBXL	21124	5170	40	SPEC	0.1327114527423592	0.005039726979644898	0.028916831356202235	0.023845122135588724	1.0
PTBXL	21124	5170	100	FD	0.21511866726156667	0.005466252298304387	0.02711757278374404	0.06666418319614419	1.0
PTBXL	21124	5170	100	SG	0.11860851778670044	0.004490630811730344	0.027369697390534495	0.04274497475315196	1.0
PTBXL	21124	5170	100	SG0SPEC	0.17958467921117638	0.005348918911670757	0.027654579692298772	0.04839372349716612	1.0
PTBXL	21124	5170	100	SPEC	0.3095528057530457	0.005807219508979372	0.027343066346015507	0.09436675574033623	1.0
PTBXL	21124	5170	150	FD	0.24866957541117946	0.005742678944134876	0.027209574132233422	0.09516740724505926	1.0
PTBXL	21124	5170	150	SG	0.11974852689607428	0.004488352307394247	0.027366741844329065	0.04337265349711507	1.0
PTBXL	21124	5170	150	SG0SPEC	0.24737989459618265	0.005399516949023686	0.02768665932061571	0.0675122119560672	1.0
PTBXL	21124	5170	150	SPEC	0.48483604588936186	0.007356380991764656	0.02808278410500694	0.2260562838184441	1.0
PTBXL	21191	10268	40	FD	0.1607385514664271	0.002321499975140835	0.010699372999066478	0.03790272832327087	1.0
PTBXL	21191	10268	40	SG	0.1410646766542868	0.0020149288254310577	0.01061723747959484	0.034848616556594755	1.0
PTBXL	21191	10268	40	SG0SPEC	0.16781691613672958	0.002330420254449655	0.010699999502742447	0.03724742839164558	1.0
PTBXL	21191	10268	40	SPEC	0.16000092652600859	0.002389131377870486	0.010791277673986086	0.04051877772809996	1.0
PTBXL	21191	10268	100	FD	0.2636872990947785	0.0026131853128677014	0.010946369129427447	0.10010244271900569	1.0
PTBXL	21191	10268	100	SG	0.2158355925198895	0.002103008975555538	0.010741324645533823	0.06379122034330897	1.0
PTBXL	21191	10268	100	SG0SPEC	0.2097548746137483	0.002524891166668106	0.010863219078716846	0.06989042373944811	1.0
PTBXL	21191	10268	100	SPEC	0.34933696130026415	0.0028244359734045255	0.011119253876805527	0.12775977100911448	1.0
PTBXL	21191	10268	150	FD	0.31550228498180355	0.0027255486986092438	0.011010274815672374	0.10605654600191758	1.0
PTBXL	21191	10268	150	SG	0.18255208310088292	0.0021043084014026043	0.010738992543863048	0.06467561396142678	1.0
PTBXL	21191	10268	150	SG0SPEC	0.2966973656069261	0.0025431152968958433	0.010875250098582489	0.07453565324043603	1.0
PTBXL	21191	10268	150	SPEC	0.5519117011347769	0.003504873322980315	0.011382044526263886	0.19877371806322294	1.0
PTBXL	21200	21104	40	FD	0.15545930019959003	0.0030209237848066693	0.015268395457260858	0.03019706735682707	1.0
PTBXL	21200	21104	40	SG	0.12950582705170594	0.002661153281904747	0.015232616140069155	0.0337327636812569	1.0
PTBXL	21200	21104	40	SG0SPEC	0.16121531680005674	0.0030424930076831474	0.015268026646659386	0.030688337438375842	1.0
PTBXL	21200	21104	40	SPEC	0.16112246388898016	0.0030989751952022766	0.015393488114374156	0.030474163442807387	1.0
PTBXL	21200	21104	100	FD	0.2558906390190713	0.003556239305291835	0.015425957384960241	0.07555268140098659	1.0
PTBXL	21200	21104	100	SG	0.13998218012194286	0.002739376169961648	0.015325991075546476	0.03826994429611546	1.0
PTBXL	21200	21104	100	SG0SPEC	0.21316840930805858	0.0032518407016106365	0.015378139519445007	0.04504038240838997	1.0
PTBXL	21200	21104	100	SPEC	0.3556018309782838	0.0039731055463453156	0.015641403776447196	0.13338661372517444	1.0
PTBXL	21200	21104	150	FD	0.36744065242190177	0.003807175655752456	0.01555625393387431	0.11953981580891611	1.0
PTBXL	21200	21104	150	SG	0.13135953192851585	0.0027422087644790195	0.015320776048662721	0.03948888510062385	1.0
PTBXL	21200	21104	150	SG0SPEC	0.29928459911519917	0.0032975401913848314	0.01539031857912102	0.06073128177377602	1.0
PTBXL	21200	21104	150	SPEC	0.6014915978103281	0.004836974111089307	0.016037084856980688	0.26881601535446475	1.0
PTBXL	21218	20566	40	FD	0.1485787613018842	0.00192944472986406	0.009359577115341662	0.03335274375840183	1.0
PTBXL	21218	20566	40	SG	0.13607946596302958	0.0017048208945400567	0.009317946462707878	0.041541171392449575	1.0
PTBXL	21218	20566	40	SG0SPEC	0.15459109597471915	0.0019425446375842576	0.0093846981026597	0.03495013066445772	1.0
PTBXL	21218	20566	40	SPEC	0.14583383100595623	0.001977672585842615	0.009429395820526883	0.031942693560323566	1.0
PTBXL	21218	20566	100	FD	0.2886851718480016	0.002379632869091806	0.009494884571934028	0.13195136623503476	1.0
PTBXL	21218	20566	100	SG	0.18859033957117188	0.001766665273537616	0.009164769528538773	0.059926793034785424	1.0
PTBXL	21218	20566	100	SG0SPEC	0.2372139646617088	0.0021287378085016423	0.009244690125469681	0.05622211142992327	1.0
PTBXL	21218	20566	100	SPEC	0.35798904431074285	0.00272586653087144	0.009743740444751766	0.1918771060986253	1.0
PTBXL	21218	20566	150	FD	0.3367741222218945	0.0025908560540240065	0.009756976800293159	0.16640905256785454	1.0
PTBXL	21218	20566	150	SG	0.21577337085857984	0.0017707298814430225	0.0091769228932375	0.06105217944205368	1.0
PTBXL	21218	20566	150	SG0SPEC	0.32523013847115817	0.002183030131264946	0.009253607657349052	0.08861640762028283	1.0
PTBXL	21218	20566	150	SPEC	0.6139458534197542	0.0037088839865787085	0.010286250461873949	0.3140847205735143	1.0
PTBXL	21236	19661	40	FD	0.15608076174882318	0.0026901688659449817	0.009983444455478113	0.059149973319560525	1.0
PTBXL	21236	19661	40	SG	0.15878608548670153	0.002276128754912034	0.009859382809033545	0.06309954285011089	1.0
PTBXL	21236	19661	40	SG0SPEC	0.1554597757612215	0.002688851648900155	0.010001301981061401	0.06014896887311785	1.0
PTBXL	21236	19661	40	SPEC	0.16995747431905447	0.002783433249260163	0.010069381053847169	0.06061962537288824	1.0
PTBXL	21236	19661	100	FD	0.2934463339942902	0.0033325980441018823	0.009843453239197325	0.09753496737046753	1.0
PTBXL	21236	19661	100	SG	0.18010932282956502	0.0024408504969984897	0.009664585907371875	0.07213574890474159	1.0
PTBXL	21236	19661	100	SG0SPEC	0.20641541348914497	0.0030425529885220104	0.009909822448595531	0.07386085559669192	1.0
PTBXL	21236	19661	100	SPEC	0.4546926345412504	0.00391350325402093	0.01013530668562974	0.12316162339094172	1.0
PTBXL	21236	19661	150	FD	0.40648806406595833	0.003467390283793535	0.009860800368854155	0.09467455689380937	1.0
PTBXL	21236	19661	150	SG	0.19713639634436245	0.002442639706466777	0.009660051415752715	0.0729813872820293	1.0
PTBXL	21236	19661	150	SG0SPEC	0.26665081086972403	0.0031187402568897834	0.009940534587082855	0.07871848523830838	1.0
PTBXL	21236	19661	150	SPEC	0.474380595147454	0.0044924668480188735	0.010315666618751605	0.16288761075481345	1.0
PTBXL	21238	7769	40	FD	0.134954322963203	0.0012715373290247039	0.011427388269847913	0.0431198633711371	1.0
PTBXL	21238	7769	40	SG	0.12636940288308407	0.0011195273815510908	0.011397321613012103	0.04087312863232857	1.0
PTBXL	21238	7769	40	SG0SPEC	0.1339459195255707	0.0012646551850198544	0.011413489016682422	0.043378827351518476	1.0
PTBXL	21238	7769	40	SPEC	0.1464221739798575	0.0013071182142874909	0.011464419647863945	0.045629787472745514	1.0
PTBXL	21238	7769	100	FD	0.35146823318436077	0.0019759914808261123	0.0119508710512737	0.07743842382491035	1.0
PTBXL	21238	7769	100	SG	0.18578934148005896	0.0012465697657371602	0.011763180323968976	0.07462896341874087	1.0
PTBXL	21238	7769	100	SG0SPEC	0.22635093707844972	0.0015561318572901387	0.011737874505824442	0.07413850779828329	1.0
PTBXL	21238	7769	100	SPEC	0.43057533211202986	0.0023786787800796107	0.01210391322439639	0.10653954228202459	1.0
PTBXL	21238	7769	150	FD	0.3429146101069758	0.002211148152497394	0.012036965506510936	0.11406482014602852	1.0
PTBXL	21238	7769	150	SG	0.1929577016030183	0.001248538697321837	0.011768405929062881	0.0754487617685797	1.0
PTBXL	21238	7769	150	SG0SPEC	0.32945933821683876	0.0016127148856619892	0.011756319154470545	0.0878034876422113	1.0
PTBXL	21238	7769	150	SPEC	0.5955136323191027	0.0031727633034648677	0.012461763965855056	0.18755801446169457	1.0
PTBXL	21291	5428	40	FD	0.1438508795442302	0.0035802267243712745	0.017843887053272244	0.03619703860615358	1.0
PTBXL	21291	5428	40	SG	0.12900994776346852	0.0030341536878004203	0.0177219178910862	0.045599737372411235	1.0
PTBXL	21291	5428	40	SG0SPEC	0.14314046053678478	0.003584384975315047	0.017809412487674564	0.038190203763700234	1.0
PTBXL	21291	5428	40	SPEC	0.15205882196905973	0.003701581540657104	0.01799250430082406	0.03514251369981655	1.0
PTBXL	21291	5428	100	FD	0.2646924263742097	0.004384092997952252	0.019331401628715453	0.029181254759763228	1.0
PTBXL	21291	5428	100	SG	0.16352232939660255	0.0032467319209745537	0.018502022104203042	0.03060245247444459	1.0
PTBXL	21291	5428	100	SG0SPEC	0.20168423989398923	0.004123537550545649	0.018612024544086066	0.035392833228176296	1.0
PTBXL	21291	5428	100	SPEC	0.41413828627868976	0.004931720020486701	0.019776492051665935	0.053937364676143885	1.0
PTBXL	21291	5428	150	FD	0.35446871301672167	0.004473058111590909	0.019478228808120494	0.04484395195465639	1.0
PTBXL	21291	5428	150	SG	0.1622555708177845	0.0032480851447577418	0.01850533430977392	0.029665568310442984	1.0
PTBXL	21291	5428	150	SG0SPEC	0.26148330359385974	0.004177714912706963	0.018600745059736308	0.04211402942581277	1.0
PTBXL	21291	5428	150	SPEC	0.6145184311754863	0.0055213464286462954	0.020091755450086776	0.09978459981889092	1.0
PTBXL	21332	1745	40	FD	0.17250143717541586	0.0025849635778988377	0.007862310408483513	0.05265373015810854	1.0
PTBXL	21332	1745	40	SG	0.16690022029067178	0.0022577825824363984	0.007735640551395486	0.05332287331125156	1.0
PTBXL	21332	1745	40	SG0SPEC	0.15604331320867454	0.002601803886326933	0.007864775802810645	0.053026618753467716	1.0
PTBXL	21332	1745	40	SPEC	0.18717161001636975	0.0026566957718500593	0.007933944726849863	0.054185824559127835	1.0
PTBXL	21332	1745	100	FD	0.28963424334667326	0.002925992964353729	0.008322691440427634	0.10542762875083121	1.0
PTBXL	21332	1745	100	SG	0.16968424575078403	0.0023042893941511815	0.007880075621081369	0.07485449008103426	1.0
PTBXL	21332	1745	100	SG0SPEC	0.2566787622220793	0.002701977151871821	0.007985661897286075	0.07110107790739091	1.0
PTBXL	21332	1745	100	SPEC	0.3747320336423597	0.0032305714397071034	0.008641906036744041	0.14512188671705714	1.0
PTBXL	21332	1745	150	FD	0.32802307347011717	0.0031304066695887213	0.008624144798841679	0.12726039860062016	1.0
PTBXL	21332	1745	150	SG	0.1951971614004116	0.0023070891046620113	0.007895049001986303	0.07507273326799331	1.0
PTBXL	21332	1745	150	SG0SPEC	0.34507091737447493	0.0027622256468427726	0.00802409404269181	0.07898587673205618	1.0
PTBXL	21332	1745	150	SPEC	0.5448805013871852	0.004142610230868558	0.009287649915572682	0.24855462851408958	1.0
PTBXL	21386	12033	40	FD	0.15155660822905773	0.001676495955630057	0.00977820916323962	0.04211576805717562	1.0
PTBXL	21386	12033	40	SG	0.14818303817582404	0.001411937029435386	0.009739289342152695	0.04611179354232115	1.0
PTBXL	21386	12033	40	SG0SPEC	0.13884570407015553	0.0016687438033334194	0.009742286698565996	0.04190331040457846	1.0
PTBXL	21386	12033	40	SPEC	0.1473082173810508	0.0017360907897416913	0.009854841033664803	0.045583004974499214	1.0
PTBXL	21386	12033	100	FD	0.34741344764042226	0.0028832319051557854	0.01100107188916096	0.1770794454317777	1.0
PTBXL	21386	12033	100	SG	0.26724987979094805	0.0016453945400708011	0.010414720942733956	0.15313174908004873	1.0
PTBXL	21386	12033	100	SG0SPEC	0.2680249674517589	0.0022089205616421114	0.010347601962993086	0.14753168897898966	1.0
PTBXL	21386	12033	100	SPEC	0.4501012161344692	0.003502451601992621	0.011480072574819842	0.20479008916736394	1.0
PTBXL	21386	12033	150	FD	0.401742660591831	0.003162071275165951	0.011214497662018149	0.15383848722263674	1.0
PTBXL	21386	12033	150	SG	0.22400162665048992	0.0016480157486560164	0.01044571381133013	0.15251280902361183	1.0
PTBXL	21386	12033	150	SG0SPEC	0.30413421859385786	0.002270951190147499	0.010383455301966318	0.15831021813611365	1.0
PTBXL	21386	12033	150	SPEC	0.5686559718837335	0.004562267590884135	0.011887427397614425	0.19137636756422427	1.0
PTBXL	21408	12533	40	FD	0.12900973287861417	0.001576539796653542	0.011303417970563032	0.10785904699349684	1.0
PTBXL	21408	12533	40	SG	0.11909989236987951	0.0014239921424395391	0.011303159899642926	0.10894695169623035	1.0
PTBXL	21408	12533	40	SG0SPEC	0.1339699374227049	0.0015875077094076072	0.011314507297012317	0.10918211406945226	1.0
PTBXL	21408	12533	40	SPEC	0.13505108968996996	0.0016090061368885058	0.011361333315869308	0.10967006835976131	1.0
PTBXL	21408	12533	100	FD	0.3357910204660614	0.0018237585530967593	0.011573465612931894	0.11000304513854359	1.0
PTBXL	21408	12533	100	SG	0.1586787414077054	0.001465332386674115	0.011384251873336491	0.10568348376473136	1.0
PTBXL	21408	12533	100	SG0SPEC	0.2511348298883463	0.0016994800821549768	0.011358245859711347	0.1112975201655261	1.0
PTBXL	21408	12533	100	SPEC	0.3850960281916942	0.0020415188477470965	0.011769245883747	0.15669635425695697	1.0
PTBXL	21408	12533	150	FD	0.42383612857762953	0.0020189604018851937	0.011753820645003703	0.14462454644737385	1.0
PTBXL	21408	12533	150	SG	0.15034912086440444	0.0014670187561116993	0.011396087524187989	0.10641846029407764	1.0
PTBXL	21408	12533	150	SG0SPEC	0.27305132883038086	0.001745699733020551	0.011372620995626574	0.13832822992490057	1.0
PTBXL	21408	12533	150	SPEC	0.5068583934780578	0.002783751287238774	0.012128888838225362	0.25042043067586467	1.0
PTBXL	21413	10614	40	FD	0.18212777854189122	0.001468589663371401	0.007939810758035144	0.07673561510963028	1.0
PTBXL	21413	10614	40	SG	0.1614840783863291	0.0012443035927133593	0.007913143214157698	0.07690451563754129	1.0
PTBXL	21413	10614	40	SG0SPEC	0.16755778799642101	0.0014666385223941994	0.007946570534509232	0.0756097039843894	1.0
PTBXL	21413	10614	40	SPEC	0.20684627413703002	0.0015196899022315966	0.007990904646947336	0.08081025103805477	1.0
PTBXL	21413	10614	100	FD	0.31557692609893007	0.0023892632116456133	0.00977553004631949	0.16557541508466359	1.0
PTBXL	21413	10614	100	SG	0.25237123682822404	0.0014786813175594678	0.00928689685564154	0.15537164866119518	1.0
PTBXL	21413	10614	100	SG0SPEC	0.27460003309107295	0.001998486535978151	0.008848668772725296	0.1429248754905772	1.0
PTBXL	21413	10614	100	SPEC	0.39624762299214117	0.002762224763969309	0.010092201087757581	0.19552693049551081	1.0
PTBXL	21413	10614	150	FD	0.3145731577968693	0.0025729865518806187	0.009860161913879763	0.1580300379550055	1.0
PTBXL	21413	10614	150	SG	0.2993695219786714	0.0014828471587563566	0.009335996418033496	0.1565719793828274	1.0
PTBXL	21413	10614	150	SG0SPEC	0.32529614541725294	0.002050714181635502	0.00891184260263594	0.16441042837884934	1.0
PTBXL	21413	10614	150	SPEC	0.5291067025546874	0.0035904493502397737	0.01037072775878796	0.22968394993157548	1.0
PTBXL	21446	11933	40	FD	0.14353777306908408	0.0024709899408458186	0.01517636039331831	0.03537634774792827	1.0
PTBXL	21446	11933	40	SG	0.1278884543066397	0.002229671272007802	0.015167770786204219	0.03627942865269171	1.0
PTBXL	21446	11933	40	SG0SPEC	0.15465757459347254	0.0024838283988037704	0.015184537848293406	0.035869672817286605	1.0
PTBXL	21446	11933	40	SPEC	0.1497407653967081	0.0025221166840751898	0.015261490948131442	0.03578296509667794	1.0
PTBXL	21446	11933	100	FD	0.27159167511198123	0.002983349953595486	0.015573424423257936	0.08986313515773552	1.0
PTBXL	21446	11933	100	SG	0.19789093269601915	0.0023017396986176573	0.015339648400282499	0.06078411440331442	1.0
PTBXL	21446	11933	100	SG0SPEC	0.23176699304705645	0.002661886248120202	0.015333791791963414	0.06315895229737495	1.0
PTBXL	21446	11933	100	SPEC	0.3284679442635088	0.003334508789066955	0.01578943766356827	0.1142674780445924	1.0
PTBXL	21446	11933	150	FD	0.2945160449717086	0.003121241962157278	0.015644444394475498	0.10405916848440955	1.0
PTBXL	21446	11933	150	SG	0.17659105064094194	0.002303531788760971	0.01534622086403809	0.062277573301876714	1.0
PTBXL	21446	11933	150	SG0SPEC	0.26029465411533337	0.0026875960493621272	0.0153417056323227	0.06950241967931604	1.0
PTBXL	21446	11933	150	SPEC	0.5168637441865943	0.0038651032489889024	0.016012619450045413	0.18821570293767148	1.0
PTBXL	21465	4066	40	FD	0.16759505560462848	0.0025528969998007086	0.014623394035496107	0.04185901434577107	1.0
PTBXL	21465	4066	40	SG	0.15432292267697215	0.0021902358289747877	0.014577883086577415	0.048217425101981085	1.0
PTBXL	21465	4066	40	SG0SPEC	0.1743004971503485	0.002563621907830675	0.014611458649048937	0.04327298602194382	1.0
PTBXL	21465	4066	40	SPEC	0.17318752678895874	0.002633263613699788	0.014739650426479092	0.041399248541444264	1.0
PTBXL	21465	4066	100	FD	0.2878940578124553	0.0030657044525153696	0.014779503128168633	0.09556402088267457	1.0
PTBXL	21465	4066	100	SG	0.196494464604473	0.0022693118462548414	0.01458383167149348	0.06310627188273517	1.0
PTBXL	21465	4066	100	SG0SPEC	0.24194327889567308	0.002709743040452338	0.014728735754814454	0.05810690578700589	1.0
PTBXL	21465	4066	100	SPEC	0.3893466236146005	0.0034435512523265156	0.015027038077347909	0.12841552779674004	1.0
PTBXL	21465	4066	150	FD	0.2981215450689706	0.0033338908693643795	0.015022988767298026	0.11888240504283352	1.0
PTBXL	21465	4066	150	SG	0.20955764297952567	0.0022732964511138214	0.014582044931486524	0.06438307553342154	1.0
PTBXL	21465	4066	150	SG0SPEC	0.36333982582592894	0.0027731988070808125	0.014772622715371154	0.0727904802508472	1.0
PTBXL	21465	4066	150	SPEC	0.5347890067610367	0.0042902247023790425	0.015587436116215757	0.2276780832459598	1.0
PTBXL	21485	19427	40	FD	0.14289285783648395	0.0032007195427990395	0.019681053240700193	0.048010747997227175	1.0
PTBXL	21485	19427	40	SG	0.13391493268790453	0.0028326200583757726	0.01965062533399494	0.051870426630061035	1.0
PTBXL	21485	19427	40	SG0SPEC	0.14791516954923287	0.003220862080281242	0.01966083790186497	0.04950038245023717	1.0
PTBXL	21485	19427	40	SPEC	0.16306237491207323	0.0032815755114344453	0.019817689689271674	0.04794570478880795	1.0
PTBXL	21485	19427	100	FD	0.278158113280025	0.003766243399585626	0.020172612125712763	0.06905569677146522	1.0
PTBXL	21485	19427	100	SG	0.15160153826683403	0.002916641867721508	0.020128534485920706	0.051395716476762776	1.0
PTBXL	21485	19427	100	SG0SPEC	0.22954217254458908	0.0033737626348182437	0.020168947620201636	0.04442482895789471	1.0
PTBXL	21485	19427	100	SPEC	0.3453623884657995	0.0040908503183849166	0.020338972880366856	0.09280273188888218	1.0
PTBXL	21485	19427	150	FD	0.30376992219909466	0.0039033107716990962	0.02020326363827616	0.08201971008378087	1.0
PTBXL	21485	19427	150	SG	0.1758211199459887	0.00291732080692793	0.020118519359605957	0.05138930356200636	1.0
PTBXL	21485	19427	150	SG0SPEC	0.2858680466511229	0.00339722453327065	0.02017594644247336	0.0478738529327281	1.0
PTBXL	21485	19427	150	SPEC	0.4655850248239254	0.004563299516620978	0.020482851569102744	0.1779254644433166	1.0
PTBXL	21513	20563	40	FD	0.16994235514874323	0.003519393010407301	0.00633547111148321	0.012524378633136362	1.0
PTBXL	21513	20563	40	SG	0.1914668953265316	0.002889838772576257	0.005885231725864977	0.011871569895340179	1.0
PTBXL	21513	20563	40	SG0SPEC	0.23066772633203542	0.0035242006503932157	0.006282299618462004	0.012777379011225339	1.0
PTBXL	21513	20563	40	SPEC	0.1719280029502369	0.003656347280252292	0.006487014721745768	0.013456083360382422	1.0
PTBXL	21513	20563	100	FD	0.2611328309622221	0.004322622703318821	0.0073646592709611415	0.04767808904016309	1.0
PTBXL	21513	20563	100	SG	0.2147905230332833	0.0030669553199561377	0.006386508953584482	0.026829024564731775	1.0
PTBXL	21513	20563	100	SG0SPEC	0.2836649867624058	0.004010484279328153	0.006968118052133057	0.02741100769938045	1.0
PTBXL	21513	20563	100	SPEC	0.3880238576192807	0.004863656873761387	0.007853769814821422	0.07197429862078009	1.0
PTBXL	21513	20563	150	FD	0.33314671810906166	0.0046245076603258495	0.007585360160131728	0.07063201038749375	1.0
PTBXL	21513	20563	150	SG	0.21155991150197903	0.0030817319488502673	0.006404636973523326	0.027516405531033156	1.0
PTBXL	21513	20563	150	SG0SPEC	0.37640456011907153	0.004165068975154677	0.007072475130285695	0.0447856391144911	1.0
PTBXL	21513	20563	150	SPEC	0.5967074690184855	0.006430394098339129	0.008856068693884545	0.1459169150438427	1.0
PTBXL	21516	9979	40	FD	0.1476908333296617	0.001871740056878306	0.013049782647323233	0.050972629352028925	1.0
PTBXL	21516	9979	40	SG	0.1402104726700748	0.0016761875046963932	0.013074643878101108	0.05259159789614244	1.0
PTBXL	21516	9979	40	SG0SPEC	0.14777453487073722	0.0018847185601523308	0.01306854564738432	0.05221169698856122	1.0
PTBXL	21516	9979	40	SPEC	0.15130112066262735	0.0019129886866610804	0.013134924842068898	0.05146649313675855	1.0
PTBXL	21516	9979	100	FD	0.2812151432967262	0.0021388142078151186	0.0129288596846149	0.08713865906604606	1.0
PTBXL	21516	9979	100	SG	0.18193213280171522	0.0017348888018002212	0.012934759138231772	0.04943443875178994	1.0
PTBXL	21516	9979	100	SG0SPEC	0.2605737423935487	0.0020220215734118073	0.012960858350555512	0.04568757174955362	1.0
PTBXL	21516	9979	100	SPEC	0.3607271610497568	0.0023486524667545505	0.013066708069203556	0.12583276089483567	1.0
PTBXL	21516	9979	150	FD	0.3101288898339636	0.002284005701197551	0.012991940677780527	0.10845116062785623	1.0
PTBXL	21516	9979	150	SG	0.1814431073886874	0.0017374185627516843	0.012939474773673555	0.050156858583418666	1.0
PTBXL	21516	9979	150	SG0SPEC	0.3171954746705887	0.0020655977983424865	0.012975293391389711	0.06575904887217254	1.0
PTBXL	21516	9979	150	SPEC	0.6409889789287447	0.002943442074810688	0.013290594725281392	0.19838742558300848	1.0
PTBXL	21553	11359	40	FD	0.14940584228725529	0.0022599457012278646	0.015423992916448344	0.11339246719054231	1.0
PTBXL	21553	11359	40	SG	0.14488574649459773	0.001979183847239628	0.015438550720709435	0.11307582437674074	1.0
PTBXL	21553	11359	40	SG0SPEC	0.150974275252298	0.002273622618268743	0.015422845598592493	0.1146789718710172	1.0
PTBXL	21553	11359	40	SPEC	0.159385233799595	0.0023212313432835665	0.015526642367439962	0.11687418482597295	1.0
PTBXL	21553	11359	100	FD	0.2831140113007897	0.0026570108100399535	0.01537142036581057	0.10692526223570752	1.0
PTBXL	21553	11359	100	SG	0.2250571679408574	0.0020314545847455855	0.015315714867775544	0.11991590963495367	1.0
PTBXL	21553	11359	100	SG0SPEC	0.26469189779943225	0.0024061263348145977	0.015328925273784332	0.11929373659650447	1.0
PTBXL	21553	11359	100	SPEC	0.4102485948976315	0.003008889028983994	0.01556048399848552	0.14521187909772565	1.0
PTBXL	21553	11359	150	FD	0.31827689697219147	0.0028209901076804997	0.015404313023959598	0.12149373336583508	1.0
PTBXL	21553	11359	150	SG	0.2451919057606737	0.0020311991541292103	0.015319097726529417	0.11965818368424959	1.0
PTBXL	21553	11359	150	SG0SPEC	0.34283515476638726	0.0024448183499437195	0.015363033430978971	0.11938996268053742	1.0
PTBXL	21553	11359	150	SPEC	0.5514013514034057	0.0037508012006430254	0.01578636318928897	0.23895890016130383	1.0
PTBXL	21600	9897	40	FD	0.15474567667301106	0.0026649907867623557	0.01555600287127386	0.1007141207401832	1.0
PTBXL	21600	9897	40	SG	0.15033076542858478	0.002335860853082012	0.015520026666865902	0.1095258732737378	1.0
PTBXL	21600	9897	40	SG0SPEC	0.16750742008355338	0.0026833027908331757	0.015525930714429644	0.10330918875013013	1.0
PTBXL	21600	9897	40	SPEC	0.17346641278052163	0.0027366693606518462	0.015682157108999794	0.1012076085664165	1.0
PTBXL	21600	9897	100	FD	0.26179586139509153	0.003553038257848719	0.016577536188911945	0.14944248055034162	1.0
PTBXL	21600	9897	100	SG	0.18761671718674502	0.002447888475975511	0.016341990543858355	0.12710781150986208	1.0
PTBXL	21600	9897	100	SG0SPEC	0.25233597290820525	0.0030708961451183943	0.016194693167011196	0.12446019361526689	1.0
PTBXL	21600	9897	100	SPEC	0.39743634414838275	0.004021239000832456	0.016866017470799993	0.17072677255993549	1.0
PTBXL	21600	9897	150	FD	0.3366681247406808	0.003717664554726996	0.016783879894190203	0.143885893579457	1.0
PTBXL	21600	9897	150	SG	0.1873734588309141	0.0024524541268813034	0.016315838484747887	0.12657534148848576	1.0
PTBXL	21600	9897	150	SG0SPEC	0.3436591866315349	0.0031483728546158577	0.01620559337125385	0.12417006988635464	1.0
PTBXL	21600	9897	150	SPEC	0.5469381032799143	0.004768325615446412	0.017372460754738504	0.21722254481840472	1.0
PTBXL	21626	9873	40	FD	0.15785780892158702	0.0037657902313729063	0.014715800197929202	0.07240594455342478	1.0
PTBXL	21626	9873	40	SG	0.1443716047446416	0.003243353052993313	0.01459188801345489	0.07562468394732402	1.0
PTBXL	21626	9873	40	SG0SPEC	0.1610277839961365	0.0037768497334051856	0.014717868307939256	0.0734722908255287	1.0
PTBXL	21626	9873	40	SPEC	0.15695071153953533	0.003880855617303111	0.014845891077223821	0.0741519984439949	1.0
PTBXL	21626	9873	100	FD	0.27936734783554673	0.00493828506961012	0.01541198031735462	0.07837252183781948	1.0
PTBXL	21626	9873	100	SG	0.18529028303492728	0.003445196075127421	0.014853939137945641	0.07668581785960302	1.0
PTBXL	21626	9873	100	SG0SPEC	0.25268550804734746	0.004283613392137294	0.015079357999935606	0.06920161871329181	1.0
PTBXL	21626	9873	100	SPEC	0.36532485637201995	0.005529106645676336	0.015776995543835038	0.0935573671712376	1.0
PTBXL	21626	9873	150	FD	0.32893283463448575	0.0051008592789294534	0.015613898028098582	0.08475589295653979	1.0
PTBXL	21626	9873	150	SG	0.19853921695728124	0.003445652897798238	0.01487205541516803	0.07701525149074315	1.0
PTBXL	21626	9873	150	SG0SPEC	0.3016260187827441	0.004318554449124277	0.015132611296373302	0.07589148860197167	1.0
PTBXL	21626	9873	150	SPEC	0.5115104720631034	0.0062909521349384795	0.016381444280277133	0.1573067088484784	1.0
PTBXL	21650	11364	40	FD	0.1530156800225254	0.00395297422955997	0.014990535587842281	0.019405063316531856	1.0
PTBXL	21650	11364	40	SG	0.13628321584315495	0.0034104298671620526	0.014831046084893693	0.016079615535528047	1.0
PTBXL	21650	11364	40	SG0SPEC	0.14817943952524942	0.003976958711853094	0.014972368864402289	0.01828515881664792	1.0
PTBXL	21650	11364	40	SPEC	0.15693993545397017	0.004071834539240565	0.015155116169386858	0.021483408376028624	1.0
PTBXL	21650	11364	100	FD	0.24827278198133756	0.004509701442934659	0.015192950505195254	0.06267332940639106	1.0
PTBXL	21650	11364	100	SG	0.16608042273547838	0.0035464659329497816	0.014937823617130776	0.0465050723418461	1.0
PTBXL	21650	11364	100	SG0SPEC	0.19065603259646438	0.004253511495866373	0.01510336264025379	0.05116183049168555	1.0
PTBXL	21650	11364	100	SPEC	0.37369480280907585	0.004866752685395929	0.015443662475395588	0.0836566503212699	1.0
PTBXL	21650	11364	150	FD	0.3042059120794264	0.0046407397436435	0.015289454391804087	0.06365901861902322	1.0
PTBXL	21650	11364	150	SG	0.17895204731484754	0.003545836111549832	0.0149312512878789	0.04695994831088075	1.0
PTBXL	21650	11364	150	SG0SPEC	0.26567916424407867	0.0042962520793974335	0.01510244957187374	0.05462375226455425	1.0
PTBXL	21650	11364	150	SPEC	0.5103200959502792	0.00543439782461883	0.0157555524470005	0.10324268832218253	1.0
PTBXL	21651	5269	40	FD	0.13986798783233675	0.004179626171703714	0.020962566765570612	0.029870651000671666	1.0
PTBXL	21651	5269	40	SG	0.1439698411526996	0.003693010784902658	0.020863266244252818	0.025858300969469446	1.0
PTBXL	21651	5269	40	SG0SPEC	0.14886017067144627	0.004210644428445629	0.02095755492711912	0.029710464935404884	1.0
PTBXL	21651	5269	40	SPEC	0.16664130912124586	0.004282963979433159	0.021132289720709654	0.032057136385566176	1.0
PTBXL	21651	5269	100	FD	0.2518539541867101	0.004257770806881911	0.021810298131439088	0.04173865322819605	1.0
PTBXL	21651	5269	100	SG	0.19065898008675308	0.0037054938326402834	0.02140305949893914	0.03584639051782787	1.0
PTBXL	21651	5269	100	SG0SPEC	0.2083827163995539	0.004288444729621837	0.02139689305394168	0.043089352906608924	1.0
PTBXL	21651	5269	100	SPEC	0.3328284023812744	0.0044970141042597845	0.022134142712647846	0.04687719624229777	1.0
PTBXL	21651	5269	150	FD	0.32311835007308787	0.004406506715545287	0.021953208561573498	0.049311199235590714	1.0
PTBXL	21651	5269	150	SG	0.17233889110693526	0.003702362056351752	0.02141668813732203	0.03561374220865227	1.0
PTBXL	21651	5269	150	SG0SPEC	0.2717909810060514	0.0043209721706813885	0.021388414065041637	0.04807301160663177	1.0
PTBXL	21651	5269	150	SPEC	0.5159153953079104	0.005355572827050204	0.022448140907809857	0.09696929339116658	1.0
PTBXL	21683	8195	40	FD	0.1540534205904997	0.001302284974366445	0.007311615980240428	0.046810198901585866	1.0
PTBXL	21683	8195	40	SG	0.1545415071481334	0.0010969548295451383	0.0072739408749048565	0.058183998026390064	1.0
PTBXL	21683	8195	40	SG0SPEC	0.1592259947522835	0.001305320191356948	0.007305820816815968	0.049644396542831926	1.0
PTBXL	21683	8195	40	SPEC	0.16094650748327502	0.0013477496633923702	0.007367373175010101	0.045463534820646564	1.0
PTBXL	21683	8195	100	FD	0.37931220868155324	0.0016024451174569327	0.00784784828080972	0.08355825982608703	1.0
PTBXL	21683	8195	100	SG	0.17942592138203664	0.0011427260051328656	0.007580904071239287	0.061451848923229725	1.0
PTBXL	21683	8195	100	SG0SPEC	0.2733067531766274	0.0014441036505491293	0.007570212501805628	0.05073185601904704	1.0
PTBXL	21683	8195	100	SPEC	0.3969259794741634	0.0018659866698460344	0.0080328926919167	0.11755571513977851	1.0
PTBXL	21683	8195	150	FD	0.3830645823486391	0.0018330346317863332	0.007961608494563807	0.11475218719822472	1.0
PTBXL	21683	8195	150	SG	0.25312970244707916	0.0011442241194448916	0.007586097554305883	0.06121704652574535	1.0
PTBXL	21683	8195	150	SG0SPEC	0.3768050013738132	0.001477769799089322	0.007604748381830123	0.07037891017099988	1.0
PTBXL	21683	8195	150	SPEC	0.5231591010006346	0.0025570872029347298	0.008390293380648738	0.1796520104775732	1.0
PTBXL	21694	11010	40	FD	0.1459818361759647	0.00266387399781128	0.023120185738805834	0.04774710953729946	1.0
PTBXL	21694	11010	40	SG	0.14501593545271707	0.0023157073629996297	0.023170201515564648	0.044029114312167966	1.0
PTBXL	21694	11010	40	SG0SPEC	0.1657737465048992	0.00267678247817218	0.023121671788176673	0.047691755039454095	1.0
PTBXL	21694	11010	40	SPEC	0.15327512397178497	0.0027393010694937393	0.023271202554370634	0.05041456367372231	1.0
PTBXL	21694	11010	100	FD	0.28672799221340733	0.003270699991616027	0.023292766312602325	0.05879433943416433	1.0
PTBXL	21694	11010	100	SG	0.25133538682098105	0.0023977097263701373	0.023344847329333944	0.05510160977179006	1.0
PTBXL	21694	11010	100	SG0SPEC	0.2473498046859591	0.002880900058429505	0.023308014656645986	0.05857169741353029	1.0
PTBXL	21694	11010	100	SPEC	0.3460492027223252	0.003630471204715599	0.02349475323449129	0.08864288405315757	1.0
PTBXL	21694	11010	150	FD	0.3668632119125833	0.003492758314341161	0.02334245236479989	0.06990713973702976	1.0
PTBXL	21694	11010	150	SG	0.2778509959259407	0.002401361423029408	0.023336891211604278	0.05500084005265815	1.0
PTBXL	21694	11010	150	SG0SPEC	0.35176866137388735	0.002932113357949601	0.02333851090517876	0.06360061095308972	1.0
PTBXL	21694	11010	150	SPEC	0.6256725499319361	0.004553766048949426	0.02374662687150652	0.1296275557765193	1.0
PTBXL	21713	3872	40	FD	0.15977303544490873	0.0028565613151359365	0.015195738777143928	0.06395095879582643	1.0
PTBXL	21713	3872	40	SG	0.15976803199285056	0.002479684381198945	0.01514021579175243	0.06368364893114595	1.0
PTBXL	21713	3872	40	SG0SPEC	0.16078631027863038	0.0028666610683534795	0.015151025064335397	0.06451456168672393	1.0
PTBXL	21713	3872	40	SPEC	0.174053204306804	0.002940730770508504	0.015305152314606798	0.06622240467145932	1.0
PTBXL	21713	3872	100	FD	0.2801466629666529	0.003254804311305327	0.01606335239886545	0.06436972096140153	1.0
PTBXL	21713	3872	100	SG	0.19736512244718396	0.0026109927904683023	0.015863365095490446	0.06500955333554892	1.0
PTBXL	21713	3872	100	SG0SPEC	0.22602289293116012	0.0030974292085444435	0.015805635315997827	0.060538201888085924	1.0
PTBXL	21713	3872	100	SPEC	0.3355095636647234	0.003498703567806698	0.01628117008786148	0.08277537866763571	1.0
PTBXL	21713	3872	150	FD	0.2819831447718364	0.0033283833849487706	0.01614862095753062	0.07829997309316153	1.0
PTBXL	21713	3872	150	SG	0.19401209121727703	0.002614536965623492	0.01585991235772199	0.06487587751968524	1.0
PTBXL	21713	3872	150	SG0SPEC	0.2825851140487713	0.0031315417093082153	0.015812317650403317	0.06136868083593827	1.0
PTBXL	21713	3872	150	SPEC	0.5880538150566242	0.004075267687029994	0.016592499642943157	0.1933529391579335	1.0
PTBXL	21715	12230	40	FD	0.15065752534625754	0.0026920063151017587	0.011111745286953956	0.035878877103175645	1.0
PTBXL	21715	12230	40	SG	0.12503449706273848	0.0023149399931458444	0.011038095798390542	0.03431225492015746	1.0
PTBXL	21715	12230	40	SG0SPEC	0.14199388021003265	0.0026988331481951665	0.011135894575075087	0.03502927911806093	1.0
PTBXL	21715	12230	40	SPEC	0.16174601519523582	0.0027749053339685527	0.011196160018596654	0.03845797604701546	1.0
PTBXL	21715	12230	100	FD	0.2409624150548613	0.0034869319778613925	0.011335821394878485	0.07563547921929437	1.0
PTBXL	21715	12230	100	SG	0.1940354555606959	0.0024850772998842876	0.010910953178226114	0.07363621398564046	1.0
PTBXL	21715	12230	100	SG0SPEC	0.22908135408691843	0.0030639443311578653	0.010993252148598047	0.07982713147671436	1.0
PTBXL	21715	12230	100	SPEC	0.32670830728791267	0.0038865048325434468	0.011601707399464731	0.08814797665768133	1.0
PTBXL	21715	12230	150	FD	0.30121900262326606	0.0036816350342544235	0.011391882332499064	0.08018487156801313	1.0
PTBXL	21715	12230	150	SG	0.20107448256782728	0.002488680336144725	0.01092112734095077	0.07433885125494535	1.0
PTBXL	21715	12230	150	SG0SPEC	0.3295104897668194	0.003132962803202008	0.01101002193454727	0.08318979938506829	1.0
PTBXL	21715	12230	150	SPEC	0.5105861261751774	0.004802661889628645	0.011808995213108926	0.16361819850858722	1.0
PTBXL	21723	17021	40	FD	0.1533393431445621	0.0025289242276592986	0.013088875911672593	0.04112309357802699	1.0
PTBXL	21723	17021	40	SG	0.13955521622639203	0.002213766723203948	0.013043429951005487	0.03638067372805533	1.0
PTBXL	21723	17021	40	SG0SPEC	0.15342343299712058	0.0025387940624312386	0.013080053403134447	0.03959941063712112	1.0
PTBXL	21723	17021	40	SPEC	0.15766002345743332	0.002599024617384605	0.01319989091020943	0.04450720120478167	1.0
PTBXL	21723	17021	100	FD	0.2515789853570209	0.00321703836035845	0.013563482404588195	0.09001326255822044	1.0
PTBXL	21723	17021	100	SG	0.21692529988779755	0.0023697799665491305	0.013243139403361229	0.09035415714692352	1.0
PTBXL	21723	17021	100	SG0SPEC	0.22312862089843608	0.002894672361505177	0.013209285802103359	0.1064722494935859	1.0
PTBXL	21723	17021	100	SPEC	0.3278398053846103	0.00361671971256277	0.013839386520517766	0.10274534076613032	1.0
PTBXL	21723	17021	150	FD	0.3163040001470569	0.0034176600582600182	0.013715771823190224	0.09639099701650013	1.0
PTBXL	21723	17021	150	SG	0.2895153574699395	0.002367077321347189	0.013248420144360252	0.08916883106742693	1.0
PTBXL	21723	17021	150	SG0SPEC	0.3074176394035142	0.0029174598232550746	0.013210596203431532	0.10449455430991954	1.0
PTBXL	21723	17021	150	SPEC	0.5943767340590537	0.004222003047839506	0.014212762918164682	0.15526101091286423	1.0
PTBXL	21738	19251	40	FD	0.14078785982883066	0.0026085027636430845	0.016797984805363562	0.02823742919333222	1.0
PTBXL	21738	19251	40	SG	0.15621992278590652	0.0023124127470641816	0.016765940439310005	0.025198202494911746	1.0
PTBXL	21738	19251	40	SG0SPEC	0.1578034511678337	0.002625368397839845	0.016775968103862095	0.027549743665052747	1.0
PTBXL	21738	19251	40	SPEC	0.15001130029404994	0.0026717903483632704	0.016924427790109366	0.030238803841915272	1.0
PTBXL	21738	19251	100	FD	0.2538814287446399	0.003016478100324544	0.01755635353152172	0.07804962212996783	1.0
PTBXL	21738	19251	100	SG	0.18826325087485857	0.0023469012826581627	0.017257638234577002	0.04346736694963171	1.0
PTBXL	21738	19251	100	SG0SPEC	0.24261570376055816	0.0027808091968165027	0.01723640468261046	0.04992900428173414	1.0
PTBXL	21738	19251	100	SPEC	0.395413799391068	0.0033042010901490745	0.017836361027204827	0.12310820089616915	1.0
PTBXL	21738	19251	150	FD	0.3101626639650305	0.0033157184258697315	0.017678776021528623	0.11191536871669938	1.0
PTBXL	21738	19251	150	SG	0.21491092298987025	0.0023503505193138556	0.017253272082969555	0.04426444329494753	1.0
PTBXL	21738	19251	150	SG0SPEC	0.3153396510490491	0.0028471318657334785	0.01726458993426006	0.06625960682981816	1.0
PTBXL	21738	19251	150	SPEC	0.526982592483819	0.004405456121730208	0.0181815193234484	0.2425567273448545	1.0
PTBXL	21775	13052	40	FD	0.1795191909451207	0.002216632620310106	0.00680652559035518	0.031699199777201134	1.0
PTBXL	21775	13052	40	SG	0.16112655517493552	0.0018708141581831627	0.006676422129719842	0.037920732306618805	1.0
PTBXL	21775	13052	40	SG0SPEC	0.16882169930508567	0.0022252025581943266	0.006793465731859074	0.033122563508134015	1.0
PTBXL	21775	13052	40	SPEC	0.17475383334334496	0.0022923103718813344	0.006885449274061354	0.030934680305322912	1.0
PTBXL	21775	13052	100	FD	0.24371176301409075	0.002517467652198112	0.0074030091275615485	0.060369811906865564	1.0
PTBXL	21775	13052	100	SG	0.17767226606201297	0.0019560012480299453	0.00701103983666757	0.042017087406636934	1.0
PTBXL	21775	13052	100	SG0SPEC	0.221660777263044	0.0024500056192669284	0.007108030251708251	0.04757267681871956	1.0
PTBXL	21775	13052	100	SPEC	0.31078591135168654	0.002699881429043651	0.007608164655335243	0.07144214386459213	1.0
PTBXL	21775	13052	150	FD	0.2966803713559319	0.0025462928012756304	0.00752872376815099	0.07580865918621668	1.0
PTBXL	21775	13052	150	SG	0.2031417492786134	0.001958305237108467	0.007016379745594958	0.04203939813814424	1.0
PTBXL	21775	13052	150	SG0SPEC	0.33145722606502415	0.0024991873890786226	0.0071215191274238525	0.051644172081974776	1.0
PTBXL	21775	13052	150	SPEC	0.4951313324482971	0.003091006689482652	0.007954814405930424	0.17489419101494685	1.0
PTBXL	21778	11182	40	FD	0.15366870140873237	0.0028029994552269326	0.006589977797146444	0.03158084745623265	1.0
PTBXL	21778	11182	40	SG	0.14629269577800663	0.0024006229702992553	0.00636743734233646	0.03245622431073072	1.0
PTBXL	21778	11182	40	SG0SPEC	0.14934117659673288	0.0028136631791377746	0.0065500544184701436	0.0317877521511127	1.0
PTBXL	21778	11182	40	SPEC	0.1636474211392287	0.0028945784273266065	0.006698296543155313	0.03277151484017408	1.0
PTBXL	21778	11182	100	FD	0.2722595862398156	0.003576425378234392	0.007638207357673265	0.0862630719665121	1.0
PTBXL	21778	11182	100	SG	0.1802230906957131	0.0026098855824474992	0.00690340605254519	0.05575728129531572	1.0
PTBXL	21778	11182	100	SG0SPEC	0.2122948564440308	0.0033174426484092563	0.0070188198153326555	0.055181515436493286	1.0
PTBXL	21778	11182	100	SPEC	0.3715459968673433	0.004122804891435898	0.008056378077578058	0.11264825958421094	1.0
PTBXL	21778	11182	150	FD	0.3346111458860847	0.0038796522851689517	0.007855917078881653	0.08324378650272429	1.0
PTBXL	21778	11182	150	SG	0.19443915299024528	0.00261142491033914	0.006913982043516606	0.05698478377502689	1.0
PTBXL	21778	11182	150	SG0SPEC	0.3058872513949069	0.0033721995993102032	0.007040765600678232	0.06185207736431279	1.0
PTBXL	21778	11182	150	SPEC	0.5626909208848718	0.005023351122599674	0.008719226440191175	0.14709426876897125	1.0
PTBXL	21794	13167	40	FD	0.1449034935201236	0.001513221764631356	0.01090068514609738	0.052753836066201404	1.0
PTBXL	21794	13167	40	SG	0.15270651533098967	0.0013070816589451138	0.010888357658428667	0.05469942623181077	1.0
PTBXL	21794	13167	40	SG0SPEC	0.1486594644268609	0.0015153142674621978	0.010857960174193283	0.05285942261881714	1.0
PTBXL	21794	13167	40	SPEC	0.1537782135702523	0.001559363905116664	0.010989912620102505	0.05435881145405243	1.0
PTBXL	21794	13167	100	FD	0.299929495255157	0.002588134663245632	0.011678887032320472	0.12826143228943088	1.0
PTBXL	21794	13167	100	SG	0.27605934027880535	0.001406037263073886	0.011311817989871294	0.07856858029636	1.0
PTBXL	21794	13167	100	SG0SPEC	0.3024880820938272	0.0018582693063910957	0.011335360639213529	0.0800880379573042	1.0
PTBXL	21794	13167	100	SPEC	0.4755539174332087	0.003279671707530033	0.012052607115612048	0.17932794316497966	1.0
PTBXL	21794	13167	150	FD	0.3387431324051673	0.0030995568303318704	0.012122494105255817	0.15532475259733403	1.0
PTBXL	21794	13167	150	SG	0.24632087547140524	0.0014101770921605974	0.011321453453872247	0.08357020807661204	1.0
PTBXL	21794	13167	150	SG0SPEC	0.3965471433678019	0.002023057134876752	0.011416775482893458	0.12513141168317682	1.0
PTBXL	21794	13167	150	SPEC	0.6307326027331422	0.0053461188538943515	0.013651357090621288	0.2701710756272952	1.0
