## Supplementary material for "Calibration and processing sensitivity of time-embedded three-dimensional electrocardiographic descriptors: a two-dataset benchmark": Research materials and reproducible analysis code: PTBXL_windows.csv

cohort	record	patient	beat	start_sample	end_sample	v1_peak	v6_peak
PTBXL	7744	20954	1	946	1019	978	973
PTBXL	7744	20954	2	1413	1494	1445	1440
PTBXL	7744	20954	3	1891	1964	1926	1919
PTBXL	7744	20954	4	2377	2448	2410	2405
PTBXL	7744	20954	5	2860	2931	2893	2888
PTBXL	7744	20954	6	3344	3429	3377	3371
PTBXL	7744	20954	7	3835	3907	3869	3862
PTBXL	7744	20954	8	4322	4386	4357	4351
PTBXL	377	11498	1	580	661	612	608
PTBXL	377	11498	2	882	953	913	910
PTBXL	377	11498	3	1184	1255	1215	1213
PTBXL	377	11498	4	1495	1564	1526	1523
PTBXL	377	11498	5	1808	1877	1839	1836
PTBXL	377	11498	6	2119	2189	2151	2147
PTBXL	377	11498	7	2427	2497	2459	2456
PTBXL	377	11498	8	2736	2805	2767	2764
PTBXL	377	11498	9	3039	3108	3070	3067
PTBXL	377	11498	10	3340	3409	3371	3368
PTBXL	377	11498	11	3645	3714	3676	3673
PTBXL	377	11498	12	3956	4027	3987	3984
PTBXL	377	11498	13	4271	4344	4302	4299
PTBXL	10115	12854	1	1014	1070	1042	1041
PTBXL	10115	12854	2	1614	1670	1643	1641
PTBXL	10115	12854	3	2253	2328	2282	2280
PTBXL	10115	12854	4	2881	2936	2909	2908
PTBXL	10115	12854	5	3503	3558	3530	3530
PTBXL	10115	12854	6	4097	4152	4125	4124
PTBXL	19333	12442	1	712	798	744	739
PTBXL	19333	12442	2	1062	1138	1095	1090
PTBXL	19333	12442	3	1405	1480	1438	1433
PTBXL	19333	12442	4	1760	1845	1793	1788
PTBXL	19333	12442	5	2122	2197	2155	2150
PTBXL	19333	12442	6	2490	2571	2522	2517
PTBXL	19333	12442	7	2857	2931	2890	2885
PTBXL	19333	12442	8	3223	3298	3255	3250
PTBXL	19333	12442	9	3593	3674	3626	3621
PTBXL	19333	12442	10	3959	4035	3992	3987
PTBXL	19333	12442	11	4326	4402	4358	4354
PTBXL	15948	20398	1	551	640	584	578
PTBXL	15948	20398	2	1046	1117	1079	1073
PTBXL	15948	20398	3	1564	1648	1597	1592
PTBXL	15948	20398	4	2065	2149	2097	2092
PTBXL	15948	20398	5	2602	2691	2633	2629
PTBXL	15948	20398	6	3134	3218	3167	3162
PTBXL	15948	20398	7	3641	3711	3673	3668
PTBXL	15948	20398	8	4143	4215	4177	4171
PTBXL	16566	11424	1	522	590	566	550
PTBXL	16566	11424	2	728	799	772	756
PTBXL	16566	11424	3	892	958	934	919
PTBXL	16566	11424	4	1179	1251	1224	1207
PTBXL	16566	11424	5	1381	1453	1425	1410
PTBXL	16566	11424	6	1656	1728	1700	1684
PTBXL	16566	11424	7	1917	1983	1960	1944
PTBXL	16566	11424	8	2206	2276	2250	2234
PTBXL	16566	11424	9	2492	2562	2536	2520
PTBXL	16566	11424	10	2750	2829	2793	2777
PTBXL	16566	11424	11	3127	3199	3172	3155
PTBXL	16566	11424	12	3419	3489	3462	3446
PTBXL	16566	11424	13	3607	3677	3651	3635
PTBXL	16566	11424	14	3968	4039	4013	3997
PTBXL	16566	11424	15	4145	4215	4189	4174
PTBXL	16566	11424	16	4328	4395	4371	4356
PTBXL	5738	5077	1	926	997	959	954
PTBXL	5738	5077	2	1463	1540	1496	1491
PTBXL	5738	5077	3	1988	2059	2021	2016
PTBXL	5738	5077	4	2502	2592	2534	2529
PTBXL	5738	5077	5	3026	3105	3058	3054
PTBXL	5738	5077	6	3549	3620	3582	3577
PTBXL	5738	5077	7	4062	4137	4094	4089
PTBXL	12126	4515	1	670	738	702	697
PTBXL	12126	4515	2	1096	1162	1129	1124
PTBXL	12126	4515	3	1519	1589	1551	1547
PTBXL	12126	4515	4	1948	2024	1981	1976
PTBXL	12126	4515	5	2380	2449	2413	2408
PTBXL	12126	4515	6	2816	2882	2849	2844
PTBXL	12126	4515	7	3250	3327	3282	3277
PTBXL	12126	4515	8	3683	3763	3715	3710
PTBXL	12126	4515	9	4126	4193	4159	4154
PTBXL	14244	8694	1	650	733	688	678
PTBXL	14244	8694	2	1074	1167	1112	1102
PTBXL	14244	8694	3	1494	1576	1533	1523
PTBXL	14244	8694	4	1914	1994	1952	1942
PTBXL	14244	8694	5	2334	2410	2372	2362
PTBXL	14244	8694	6	2755	2830	2794	2783
PTBXL	14244	8694	7	3171	3245	3209	3199
PTBXL	14244	8694	8	3591	3680	3629	3619
PTBXL	14244	8694	9	4011	4087	4049	4039
PTBXL	2963	14190	1	651	727	680	679
PTBXL	2963	14190	2	1047	1117	1076	1075
PTBXL	2963	14190	3	1431	1507	1460	1458
PTBXL	2963	14190	4	1808	1879	1837	1835
PTBXL	2963	14190	5	2196	2272	2225	2224
PTBXL	2963	14190	6	2584	2659	2613	2611
PTBXL	2963	14190	7	2969	3047	2998	2997
PTBXL	2963	14190	8	3355	3429	3384	3383
PTBXL	2963	14190	9	3730	3803	3759	3757
PTBXL	2963	14190	10	4115	4186	4144	4142
PTBXL	11359	21553	1	611	693	644	640
PTBXL	11359	21553	2	1092	1175	1125	1121
PTBXL	11359	21553	3	1570	1650	1603	1600
PTBXL	11359	21553	4	2060	2153	2092	2089
PTBXL	11359	21553	5	2553	2639	2586	2582
PTBXL	11359	21553	6	3039	3122	3072	3068
PTBXL	11359	21553	7	3515	3595	3548	3544
PTBXL	11359	21553	8	3991	4080	4024	4020
PTBXL	4254	20030	1	828	922	884	855
PTBXL	4254	20030	2	1184	1278	1240	1211
PTBXL	4254	20030	3	1544	1640	1602	1571
PTBXL	4254	20030	4	1907	2002	1964	1934
PTBXL	4254	20030	5	2267	2361	2323	2293
PTBXL	4254	20030	6	2627	2722	2684	2653
PTBXL	4254	20030	7	2990	3085	3047	3017
PTBXL	4254	20030	8	3350	3445	3407	3377
PTBXL	4254	20030	9	3704	3799	3761	3731
PTBXL	4254	20030	10	4061	4156	4118	4088
PTBXL	7661	16950	1	1007	1094	1056	1036
PTBXL	7661	16950	2	1498	1585	1547	1527
PTBXL	7661	16950	3	1979	2067	2029	2008
PTBXL	7661	16950	4	2424	2512	2474	2453
PTBXL	7661	16950	5	2849	2936	2898	2878
PTBXL	7661	16950	6	3258	3344	3306	3287
PTBXL	7661	16950	7	3658	3745	3707	3687
PTBXL	7661	16950	8	4063	4150	4112	4092
PTBXL	12941	6684	1	838	918	870	869
PTBXL	12941	6684	2	1431	1509	1462	1462
PTBXL	12941	6684	3	1983	2070	2015	2015
PTBXL	12941	6684	4	2568	2654	2600	2600
PTBXL	12941	6684	5	3121	3199	3153	3152
PTBXL	12941	6684	6	3642	3713	3675	3675
PTBXL	12941	6684	7	4214	4283	4245	4245
PTBXL	12144	6601	1	619	710	663	648
PTBXL	12144	6601	2	1040	1114	1071	1068
PTBXL	12144	6601	3	1450	1521	1483	1479
PTBXL	12144	6601	4	1862	1954	1896	1891
PTBXL	12144	6601	5	2285	2355	2317	2313
PTBXL	12144	6601	6	2703	2780	2742	2732
PTBXL	12144	6601	7	3124	3202	3164	3152
PTBXL	12144	6601	8	3538	3619	3581	3566
PTBXL	12144	6601	9	3948	4031	3992	3977
PTBXL	12144	6601	10	4342	4423	4385	4370
PTBXL	6912	19057	1	761	848	794	793
PTBXL	6912	19057	2	1167	1238	1200	1199
PTBXL	6912	19057	3	1570	1639	1603	1602
PTBXL	6912	19057	4	1974	2055	2007	2006
PTBXL	6912	19057	5	2382	2462	2414	2413
PTBXL	6912	19057	6	2784	2863	2817	2816
PTBXL	6912	19057	7	3184	3253	3217	3216
PTBXL	6912	19057	8	3587	3668	3620	3619
PTBXL	6912	19057	9	3994	4074	4027	4025
PTBXL	6912	19057	10	4395	4466	4428	4427
PTBXL	15798	11257	1	559	665	603	622
PTBXL	15798	11257	2	846	980	906	929
PTBXL	15798	11257	3	1160	1270	1204	1226
PTBXL	15798	11257	4	1446	1570	1509	1532
PTBXL	15798	11257	5	1760	1880	1806	1829
PTBXL	15798	11257	6	2064	2173	2106	2125
PTBXL	15798	11257	7	2371	2489	2415	2438
PTBXL	15798	11257	8	2667	2775	2710	2733
PTBXL	15798	11257	9	2967	3090	3011	3031
PTBXL	15798	11257	10	3260	3386	3322	3345
PTBXL	15798	11257	11	3573	3681	3617	3640
PTBXL	15798	11257	12	3878	3982	3919	3923
PTBXL	15798	11257	13	4182	4291	4226	4250
PTBXL	5383	8881	1	851	925	887	882
PTBXL	5383	8881	2	1360	1455	1397	1391
PTBXL	5383	8881	3	1870	1954	1907	1901
PTBXL	5383	8881	4	2369	2465	2406	2401
PTBXL	5383	8881	5	2874	2949	2911	2905
PTBXL	5383	8881	6	3366	3441	3403	3397
PTBXL	5383	8881	7	3870	3945	3907	3901
PTBXL	5383	8881	8	4381	4455	4417	4412
PTBXL	805	14400	1	584	639	613	610
PTBXL	805	14400	2	996	1051	1026	1023
PTBXL	805	14400	3	1404	1460	1434	1431
PTBXL	805	14400	4	1817	1899	1847	1844
PTBXL	805	14400	5	2242	2298	2273	2269
PTBXL	805	14400	6	2671	2750	2701	2698
PTBXL	805	14400	7	3096	3153	3127	3123
PTBXL	805	14400	8	3524	3580	3554	3551
PTBXL	805	14400	9	3955	4011	3985	3982
PTBXL	805	14400	10	4385	4441	4415	4412
PTBXL	3827	15293	1	679	760	728	709
PTBXL	3827	15293	2	1133	1224	1168	1170
PTBXL	3827	15293	3	1569	1643	1604	1605
PTBXL	3827	15293	4	2008	2098	2043	2044
PTBXL	3827	15293	5	2448	2530	2481	2483
PTBXL	3827	15293	6	2889	2967	2922	2924
PTBXL	3827	15293	7	3326	3401	3362	3364
PTBXL	3827	15293	8	3766	3856	3811	3812
PTBXL	3827	15293	9	4140	4251	4200	4201
PTBXL	4362	5313	1	789	868	823	817
PTBXL	4362	5313	2	1158	1224	1192	1186
PTBXL	4362	5313	3	1533	1601	1566	1560
PTBXL	4362	5313	4	1897	1975	1930	1924
PTBXL	4362	5313	5	2257	2335	2291	2285
PTBXL	4362	5313	6	2609	2688	2644	2638
PTBXL	4362	5313	7	2976	3051	3010	3005
PTBXL	4362	5313	8	3342	3422	3375	3369
PTBXL	4362	5313	9	3704	3770	3737	3731
PTBXL	4362	5313	10	4060	4139	4093	4087
PTBXL	4362	5313	11	4410	4491	4444	4438
PTBXL	115	11591	1	569	644	597	596
PTBXL	115	11591	2	956	1033	985	983
PTBXL	115	11591	3	1371	1438	1400	1399
PTBXL	115	11591	4	1795	1861	1823	1822
PTBXL	115	11591	5	2208	2276	2236	2235
PTBXL	115	11591	6	2647	2714	2676	2674
PTBXL	115	11591	7	3091	3167	3120	3119
PTBXL	115	11591	8	3513	3585	3541	3540
PTBXL	115	11591	9	3907	3974	3936	3934
PTBXL	115	11591	10	4325	4402	4354	4352
PTBXL	570	7793	1	809	866	837	837
PTBXL	570	7793	2	1349	1425	1378	1377
PTBXL	570	7793	3	1903	1978	1932	1931
PTBXL	570	7793	4	2456	2512	2485	2484
PTBXL	570	7793	5	2999	3055	3028	3027
PTBXL	570	7793	6	3559	3616	3588	3587
PTBXL	570	7793	7	4102	4159	4130	4130
PTBXL	9863	15322	1	720	802	754	750
PTBXL	9863	15322	2	1166	1243	1200	1196
PTBXL	9863	15322	3	1619	1691	1653	1649
PTBXL	9863	15322	4	2070	2154	2103	2099
PTBXL	9863	15322	5	2509	2591	2543	2539
PTBXL	9863	15322	6	2949	3020	2982	2978
PTBXL	9863	15322	7	3393	3481	3427	3423
PTBXL	9863	15322	8	3831	3915	3865	3861
PTBXL	9863	15322	9	4279	4351	4313	4309
PTBXL	10675	13629	1	671	753	702	698
PTBXL	10675	13629	2	924	1004	955	951
PTBXL	10675	13629	3	1177	1258	1208	1205
PTBXL	10675	13629	4	1427	1505	1456	1454
PTBXL	10675	13629	5	1680	1765	1710	1708
PTBXL	10675	13629	6	1932	2011	1963	1960
PTBXL	10675	13629	7	2185	2255	2216	2212
PTBXL	10675	13629	8	2439	2519	2470	2466
PTBXL	10675	13629	9	2692	2774	2723	2719
PTBXL	10675	13629	10	2945	3020	2976	2973
PTBXL	10675	13629	11	3198	3274	3228	3226
PTBXL	10675	13629	12	3450	3533	3480	3477
PTBXL	10675	13629	13	3700	3772	3731	3728
PTBXL	10675	13629	14	3953	4035	3984	3980
PTBXL	10675	13629	15	4205	4288	4236	4232
PTBXL	8136	1376	1	808	864	837	834
PTBXL	8136	1376	2	1173	1240	1202	1200
PTBXL	8136	1376	3	1509	1567	1537	1535
PTBXL	8136	1376	4	1840	1898	1868	1866
PTBXL	8136	1376	5	2203	2285	2231	2229
PTBXL	8136	1376	6	2525	2599	2553	2551
PTBXL	8136	1376	7	2888	2945	2917	2914
PTBXL	8136	1376	8	3207	3263	3235	3233
PTBXL	8136	1376	9	3554	3611	3583	3580
PTBXL	8136	1376	10	3905	3962	3934	3932
PTBXL	8136	1376	11	4252	4309	4280	4278
PTBXL	6358	1901	1	740	815	772	768
PTBXL	6358	1901	2	1083	1159	1115	1110
PTBXL	6358	1901	3	1424	1504	1457	1452
PTBXL	6358	1901	4	1768	1857	1800	1795
PTBXL	6358	1901	5	2113	2191	2145	2140
PTBXL	6358	1901	6	2460	2540	2492	2488
PTBXL	6358	1901	7	2810	2887	2841	2837
PTBXL	6358	1901	8	3156	3234	3188	3184
PTBXL	6358	1901	9	3501	3580	3534	3529
PTBXL	6358	1901	10	3847	3925	3879	3874
PTBXL	6358	1901	11	4193	4270	4225	4220
PTBXL	18740	18520	1	754	831	793	776
PTBXL	18740	18520	2	1188	1257	1219	1215
PTBXL	18740	18520	3	1613	1696	1644	1640
PTBXL	18740	18520	4	2045	2119	2075	2071
PTBXL	18740	18520	5	2485	2559	2515	2511
PTBXL	18740	18520	6	2943	3011	2973	2970
PTBXL	18740	18520	7	3415	3486	3445	3442
PTBXL	18740	18520	8	3897	3965	3927	3923
PTBXL	18740	18520	9	4386	4453	4416	4413
PTBXL	12074	7908	1	689	766	719	717
PTBXL	12074	7908	2	1008	1076	1038	1035
PTBXL	12074	7908	3	1327	1395	1357	1354
PTBXL	12074	7908	4	1647	1726	1677	1675
PTBXL	12074	7908	5	1970	2039	2001	1998
PTBXL	12074	7908	6	2301	2369	2331	2328
PTBXL	12074	7908	7	2631	2699	2661	2658
PTBXL	12074	7908	8	2956	3024	2986	2984
PTBXL	12074	7908	9	3283	3368	3313	3311
PTBXL	12074	7908	10	3610	3678	3640	3638
PTBXL	12074	7908	11	3938	4006	3968	3966
PTBXL	12074	7908	12	4274	4342	4304	4302
PTBXL	3103	2961	1	622	693	655	651
PTBXL	3103	2961	2	1096	1167	1128	1125
PTBXL	3103	2961	3	1576	1660	1608	1605
PTBXL	3103	2961	4	2040	2125	2072	2068
PTBXL	3103	2961	5	2516	2602	2548	2544
PTBXL	3103	2961	6	2980	3050	3012	3008
PTBXL	3103	2961	7	3434	3520	3466	3463
PTBXL	3103	2961	8	3902	3972	3934	3930
PTBXL	3103	2961	9	4372	4442	4404	4401
PTBXL	3033	20877	1	675	758	708	704
PTBXL	3033	20877	2	1135	1206	1168	1163
PTBXL	3033	20877	3	1597	1665	1630	1625
PTBXL	3033	20877	4	2054	2132	2086	2082
PTBXL	3033	20877	5	2520	2595	2552	2548
PTBXL	3033	20877	6	2991	3061	3024	3019
PTBXL	3033	20877	7	3460	3548	3493	3489
PTBXL	3033	20877	8	3925	3995	3957	3953
PTBXL	3033	20877	9	4395	4466	4428	4423
PTBXL	13630	11041	1	592	665	622	620
PTBXL	13630	11041	2	910	976	940	939
PTBXL	13630	11041	3	1252	1320	1282	1281
PTBXL	13630	11041	4	1591	1657	1621	1619
PTBXL	13630	11041	5	1932	2002	1962	1961
PTBXL	13630	11041	6	2269	2346	2299	2297
PTBXL	13630	11041	7	2588	2661	2618	2617
PTBXL	13630	11041	8	2908	2977	2939	2937
PTBXL	13630	11041	9	3224	3310	3254	3253
PTBXL	13630	11041	10	3540	3618	3570	3568
PTBXL	13630	11041	11	3855	3923	3885	3884
PTBXL	13630	11041	12	4164	4250	4194	4193
PTBXL	15015	4462	1	586	656	619	614
PTBXL	15015	4462	2	974	1052	1006	1002
PTBXL	15015	4462	3	1356	1431	1390	1385
PTBXL	15015	4462	4	1760	1844	1792	1787
PTBXL	15015	4462	5	2170	2246	2202	2198
PTBXL	15015	4462	6	2558	2631	2590	2586
PTBXL	15015	4462	7	2957	3034	2991	2986
PTBXL	15015	4462	8	3386	3463	3419	3414
PTBXL	15015	4462	9	3783	3861	3816	3811
PTBXL	15015	4462	10	4191	4268	4223	4219
PTBXL	3215	2780	1	593	659	624	621
PTBXL	3215	2780	2	841	927	872	869
PTBXL	3215	2780	3	1067	1136	1098	1095
PTBXL	3215	2780	4	1270	1345	1302	1298
PTBXL	3215	2780	5	1464	1531	1496	1493
PTBXL	3215	2780	6	1676	1763	1708	1705
PTBXL	3215	2780	7	1884	1954	1916	1913
PTBXL	3215	2780	8	2117	2187	2149	2146
PTBXL	3215	2780	9	2346	2436	2384	2388
PTBXL	3215	2780	10	2577	2645	2608	2605
PTBXL	3215	2780	11	2818	2906	2849	2846
PTBXL	3215	2780	12	2987	3050	3019	3016
PTBXL	3215	2780	13	3244	3313	3276	3273
PTBXL	3215	2780	14	3449	3513	3481	3478
PTBXL	3215	2780	15	3650	3720	3682	3678
PTBXL	3215	2780	16	3830	3902	3861	3858
PTBXL	3215	2780	17	4075	4152	4106	4103
PTBXL	3215	2780	18	4251	4315	4283	4280
PTBXL	3215	2780	19	4428	4495	4460	4457
PTBXL	12172	15109	1	1099	1175	1137	1133
PTBXL	12172	15109	2	1769	1858	1804	1801
PTBXL	12172	15109	3	2412	2498	2448	2444
PTBXL	12172	15109	4	3004	3088	3039	3035
PTBXL	12172	15109	5	3662	3753	3698	3695
PTBXL	12172	15109	6	4334	4424	4370	4366
PTBXL	21444	20461	1	620	683	650	648
PTBXL	21444	20461	2	925	989	955	954
PTBXL	21444	20461	3	1230	1306	1260	1258
PTBXL	21444	20461	4	1536	1610	1566	1564
PTBXL	21444	20461	5	1841	1916	1870	1868
PTBXL	21444	20461	6	2143	2211	2173	2171
PTBXL	21444	20461	7	2445	2508	2476	2474
PTBXL	21444	20461	8	2753	2830	2783	2782
PTBXL	21444	20461	9	3066	3131	3096	3094
PTBXL	21444	20461	10	3380	3443	3410	3409
PTBXL	21444	20461	11	3695	3773	3726	3724
PTBXL	21444	20461	12	4013	4076	4043	4041
PTBXL	21444	20461	13	4334	4412	4365	4363
PTBXL	1736	19382	1	794	885	827	824
PTBXL	1736	19382	2	1130	1207	1163	1160
PTBXL	1736	19382	3	1717	1803	1750	1747
PTBXL	1736	19382	4	2241	2322	2275	2272
PTBXL	1736	19382	5	2571	2652	2605	2602
PTBXL	1736	19382	6	3175	3251	3207	3204
PTBXL	1736	19382	7	3711	3803	3745	3741
PTBXL	1736	19382	8	4040	4123	4074	4071
PTBXL	4945	6695	1	613	688	644	640
PTBXL	4945	6695	2	899	973	944	926
PTBXL	4945	6695	3	1423	1499	1468	1451
PTBXL	4945	6695	4	1841	1915	1885	1868
PTBXL	4945	6695	5	2257	2339	2301	2285
PTBXL	4945	6695	6	2685	2776	2717	2713
PTBXL	4945	6695	7	3131	3205	3174	3158
PTBXL	4945	6695	8	3590	3664	3634	3618
PTBXL	4945	6695	9	4053	4126	4097	4080
PTBXL	4266	8493	1	826	904	857	856
PTBXL	4266	8493	2	1234	1317	1266	1264
PTBXL	4266	8493	3	1646	1724	1677	1675
PTBXL	4266	8493	4	2055	2130	2087	2085
PTBXL	4266	8493	5	2462	2542	2493	2491
PTBXL	4266	8493	6	2861	2939	2893	2891
PTBXL	4266	8493	7	3269	3352	3301	3299
PTBXL	4266	8493	8	3683	3759	3714	3712
PTBXL	4266	8493	9	4105	4179	4136	4135
PTBXL	157	8131	1	502	557	532	530
PTBXL	157	8131	2	984	1042	1016	1013
PTBXL	157	8131	3	1442	1520	1475	1471
PTBXL	157	8131	4	1952	2008	1983	1980
PTBXL	157	8131	5	2430	2487	2462	2458
PTBXL	157	8131	6	2909	2986	2943	2939
PTBXL	157	8131	7	3384	3440	3415	3412
PTBXL	157	8131	8	3848	3903	3878	3876
PTBXL	157	8131	9	4316	4402	4348	4344
PTBXL	7882	13678	1	736	835	797	765
PTBXL	7882	13678	2	1169	1267	1229	1197
PTBXL	7882	13678	3	1607	1704	1666	1636
PTBXL	7882	13678	4	2046	2159	2107	2075
PTBXL	7882	13678	5	2474	2572	2534	2502
PTBXL	7882	13678	6	2905	3002	2964	2933
PTBXL	7882	13678	7	3342	3451	3401	3370
PTBXL	7882	13678	8	3773	3872	3834	3802
PTBXL	7882	13678	9	4202	4315	4262	4231
PTBXL	14026	6544	1	1098	1188	1128	1128
PTBXL	14026	6544	2	1755	1835	1786	1786
PTBXL	14026	6544	3	2421	2495	2452	2451
PTBXL	14026	6544	4	3079	3172	3109	3109
PTBXL	14026	6544	5	3736	3822	3767	3767
PTBXL	14026	6544	6	4404	4488	4434	4434
PTBXL	9833	20060	1	694	770	732	724
PTBXL	9833	20060	2	1018	1102	1056	1048
PTBXL	9833	20060	3	1338	1420	1375	1367
PTBXL	9833	20060	4	1659	1732	1696	1688
PTBXL	9833	20060	5	1983	2076	2020	2012
PTBXL	9833	20060	6	2306	2396	2344	2336
PTBXL	9833	20060	7	2634	2714	2671	2664
PTBXL	9833	20060	8	2966	3040	3004	2996
PTBXL	9833	20060	9	3306	3381	3343	3336
PTBXL	9833	20060	10	3640	3715	3677	3669
PTBXL	9833	20060	11	3974	4057	4012	4004
PTBXL	9833	20060	12	4299	4375	4337	4328
PTBXL	11489	11408	1	992	1067	1034	1022
PTBXL	11489	11408	2	1530	1603	1571	1559
PTBXL	11489	11408	3	2050	2135	2088	2079
PTBXL	11489	11408	4	2562	2635	2601	2592
PTBXL	11489	11408	5	3068	3141	3108	3098
PTBXL	11489	11408	6	3563	3635	3604	3593
PTBXL	11489	11408	7	4214	4287	4256	4244
PTBXL	4149	5394	1	713	793	744	743
PTBXL	4149	5394	2	1189	1258	1220	1219
PTBXL	4149	5394	3	1663	1732	1694	1693
PTBXL	4149	5394	4	2132	2201	2163	2162
PTBXL	4149	5394	5	2607	2676	2638	2636
PTBXL	4149	5394	6	3085	3154	3116	3115
PTBXL	4149	5394	7	3555	3643	3586	3585
PTBXL	4149	5394	8	4023	4108	4054	4053
PTBXL	14938	17162	1	705	789	738	732
PTBXL	14938	17162	2	1221	1307	1255	1248
PTBXL	14938	17162	3	1749	1842	1782	1776
PTBXL	14938	17162	4	2285	2356	2318	2312
PTBXL	14938	17162	5	2764	2835	2797	2791
PTBXL	14938	17162	6	3239	3306	3271	3266
PTBXL	14938	17162	7	3702	3786	3735	3729
PTBXL	14938	17162	8	4165	4254	4198	4192
PTBXL	11500	13887	1	525	603	558	565
PTBXL	11500	13887	2	1257	1337	1291	1299
PTBXL	11500	13887	3	1967	2062	2001	2010
PTBXL	11500	13887	4	2655	2732	2687	2694
PTBXL	11500	13887	5	3281	3362	3315	3324
PTBXL	11500	13887	6	3797	3876	3831	3838
PTBXL	11500	13887	7	4284	4362	4319	4324
PTBXL	4618	1890	1	609	733	678	679
PTBXL	4618	1890	2	964	1052	1010	1011
PTBXL	4618	1890	3	1301	1382	1344	1345
PTBXL	4618	1890	4	1626	1724	1680	1681
PTBXL	4618	1890	5	1974	2064	2020	2036
PTBXL	4618	1890	6	2307	2405	2361	2361
PTBXL	4618	1890	7	2646	2751	2706	2706
PTBXL	4618	1890	8	3005	3099	3054	3070
PTBXL	4618	1890	9	3358	3449	3406	3422
PTBXL	4618	1890	10	3711	3806	3762	3778
PTBXL	4618	1890	11	4067	4163	4119	4119
PTBXL	10519	18676	1	738	815	767	767
PTBXL	10519	18676	2	1212	1289	1241	1241
PTBXL	10519	18676	3	1665	1722	1694	1694
PTBXL	10519	18676	4	2105	2193	2134	2134
PTBXL	10519	18676	5	2556	2647	2585	2585
PTBXL	10519	18676	6	3066	3145	3095	3095
PTBXL	10519	18676	7	3605	3662	3634	3634
PTBXL	10519	18676	8	4075	4150	4104	4104
PTBXL	12122	5766	1	594	674	626	624
PTBXL	12122	5766	2	954	1034	986	984
PTBXL	12122	5766	3	1310	1393	1341	1338
PTBXL	12122	5766	4	1654	1735	1685	1683
PTBXL	12122	5766	5	1995	2074	2025	2024
PTBXL	12122	5766	6	2337	2418	2367	2366
PTBXL	12122	5766	7	2688	2769	2720	2718
PTBXL	12122	5766	8	3045	3114	3076	3074
PTBXL	12122	5766	9	3410	3488	3442	3440
PTBXL	12122	5766	10	3774	3854	3806	3803
PTBXL	12122	5766	11	4126	4210	4158	4155
PTBXL	11139	2474	1	739	838	776	776
PTBXL	11139	2474	2	1156	1254	1190	1191
PTBXL	11139	2474	3	1565	1649	1601	1601
PTBXL	11139	2474	4	1969	2062	2006	2006
PTBXL	11139	2474	5	2373	2468	2416	2417
PTBXL	11139	2474	6	2787	2873	2822	2822
PTBXL	11139	2474	7	3192	3272	3226	3226
PTBXL	11139	2474	8	3593	3675	3636	3637
PTBXL	11139	2474	9	4014	4091	4049	4050
PTBXL	4646	4570	1	694	771	733	734
PTBXL	4646	4570	2	1000	1091	1036	1037
PTBXL	4646	4570	3	1301	1383	1337	1339
PTBXL	4646	4570	4	1602	1690	1639	1640
PTBXL	4646	4570	5	1891	1987	1941	1942
PTBXL	4646	4570	6	2208	2282	2244	2245
PTBXL	4646	4570	7	2510	2593	2546	2548
PTBXL	4646	4570	8	2810	2886	2848	2849
PTBXL	4646	4570	9	3105	3191	3149	3150
PTBXL	4646	4570	10	3414	3505	3452	3453
PTBXL	4646	4570	11	3718	3796	3754	3756
PTBXL	4646	4570	12	4022	4095	4057	4058
PTBXL	4646	4570	13	4319	4408	4358	4359
PTBXL	18473	11894	1	637	723	670	665
PTBXL	18473	11894	2	1201	1277	1233	1228
PTBXL	18473	11894	3	1752	1829	1784	1779
PTBXL	18473	11894	4	2292	2361	2323	2318
PTBXL	18473	11894	5	2853	2941	2884	2879
PTBXL	18473	11894	6	3415	3494	3447	3441
PTBXL	18473	11894	7	3951	4043	3984	3978
PTBXL	5771	16197	1	537	605	570	566
PTBXL	5771	16197	2	951	1021	983	979
PTBXL	5771	16197	3	1371	1441	1404	1400
PTBXL	5771	16197	4	1787	1855	1820	1816
PTBXL	5771	16197	5	2184	2261	2217	2213
PTBXL	5771	16197	6	2566	2636	2599	2595
PTBXL	5771	16197	7	2957	3027	2989	2985
PTBXL	5771	16197	8	3351	3423	3384	3380
PTBXL	5771	16197	9	3735	3816	3769	3765
PTBXL	5771	16197	10	4115	4186	4148	4144
PTBXL	9115	7211	1	605	675	637	632
PTBXL	9115	7211	2	982	1052	1014	1009
PTBXL	9115	7211	3	1365	1435	1397	1392
PTBXL	9115	7211	4	1752	1822	1784	1779
PTBXL	9115	7211	5	2144	2215	2177	2172
PTBXL	9115	7211	6	2532	2602	2564	2559
PTBXL	9115	7211	7	2918	2988	2950	2945
PTBXL	9115	7211	8	3302	3372	3334	3329
PTBXL	9115	7211	9	3684	3754	3716	3711
PTBXL	9115	7211	10	4063	4133	4095	4090
PTBXL	3073	6270	1	539	612	574	568
PTBXL	3073	6270	2	1010	1083	1045	1039
PTBXL	3073	6270	3	1474	1563	1510	1504
PTBXL	3073	6270	4	1962	2034	1996	1991
PTBXL	3073	6270	5	2449	2521	2483	2478
PTBXL	3073	6270	6	2947	3042	2982	2977
PTBXL	3073	6270	7	3447	3536	3482	3477
PTBXL	3073	6270	8	3944	4036	3979	3974
PTBXL	3299	1020	1	813	874	848	842
PTBXL	3299	1020	2	1352	1413	1387	1381
PTBXL	3299	1020	3	1902	1963	1937	1931
PTBXL	3299	1020	4	2454	2516	2490	2483
PTBXL	3299	1020	5	3001	3063	3037	3030
PTBXL	3299	1020	6	3544	3606	3580	3574
PTBXL	3299	1020	7	4083	4145	4120	4113
PTBXL	8727	7896	1	840	905	872	869
PTBXL	8727	7896	2	1223	1289	1254	1251
PTBXL	8727	7896	3	1607	1674	1638	1636
PTBXL	8727	7896	4	1992	2059	2024	2021
PTBXL	8727	7896	5	2378	2443	2409	2407
PTBXL	8727	7896	6	2760	2824	2791	2789
PTBXL	8727	7896	7	3141	3206	3173	3170
PTBXL	8727	7896	8	3525	3589	3556	3553
PTBXL	8727	7896	9	3909	3973	3940	3937
PTBXL	8727	7896	10	4296	4362	4327	4324
PTBXL	6465	8179	1	536	597	567	566
PTBXL	6465	8179	2	1027	1087	1058	1056
PTBXL	6465	8179	3	1535	1594	1565	1564
PTBXL	6465	8179	4	2057	2117	2087	2086
PTBXL	6465	8179	5	2584	2644	2614	2613
PTBXL	6465	8179	6	3152	3211	3182	3181
PTBXL	6465	8179	7	3745	3805	3775	3774
PTBXL	6465	8179	8	4357	4416	4387	4386
PTBXL	11916	9715	1	501	563	531	527
PTBXL	11916	9715	2	821	883	851	847
PTBXL	11916	9715	3	1142	1204	1172	1168
PTBXL	11916	9715	4	1467	1530	1497	1493
PTBXL	11916	9715	5	1792	1856	1822	1818
PTBXL	11916	9715	6	2107	2168	2137	2133
PTBXL	11916	9715	7	2421	2483	2451	2447
PTBXL	11916	9715	8	2732	2794	2762	2758
PTBXL	11916	9715	9	3042	3103	3072	3068
PTBXL	11916	9715	10	3352	3413	3382	3377
PTBXL	11916	9715	11	3661	3722	3691	3686
PTBXL	11916	9715	12	3966	4037	3996	3992
PTBXL	11916	9715	13	4267	4332	4296	4293
PTBXL	3582	18551	1	528	621	575	556
PTBXL	3582	18551	2	780	867	829	810
PTBXL	3582	18551	3	1035	1118	1080	1064
PTBXL	3582	18551	4	1285	1369	1331	1315
PTBXL	3582	18551	5	1540	1633	1587	1568
PTBXL	3582	18551	6	1791	1880	1842	1822
PTBXL	3582	18551	7	2046	2130	2092	2075
PTBXL	3582	18551	8	2297	2388	2342	2325
PTBXL	3582	18551	9	2549	2643	2597	2576
PTBXL	3582	18551	10	2798	2884	2846	2828
PTBXL	3582	18551	11	3048	3131	3093	3077
PTBXL	3582	18551	12	3296	3382	3344	3326
PTBXL	3582	18551	13	3545	3630	3592	3575
PTBXL	3582	18551	14	3795	3888	3842	3823
PTBXL	3582	18551	15	4044	4138	4093	4072
PTBXL	3582	18551	16	4293	4379	4341	4322
PTBXL	18234	1142	1	570	656	599	598
PTBXL	18234	1142	2	972	1061	1002	1001
PTBXL	18234	1142	3	1382	1460	1411	1410
PTBXL	18234	1142	4	1791	1859	1821	1819
PTBXL	18234	1142	5	2197	2278	2227	2226
PTBXL	18234	1142	6	2578	2646	2608	2607
PTBXL	18234	1142	7	2958	3025	2987	2986
PTBXL	18234	1142	8	3347	3414	3376	3375
PTBXL	18234	1142	9	3750	3817	3779	3778
PTBXL	18234	1142	10	4162	4229	4191	4190
PTBXL	1014	2901	1	606	683	636	635
PTBXL	1014	2901	2	896	972	925	925
PTBXL	1014	2901	3	1182	1257	1211	1211
PTBXL	1014	2901	4	1470	1541	1500	1499
PTBXL	1014	2901	5	1758	1825	1787	1787
PTBXL	1014	2901	6	2045	2112	2074	2074
PTBXL	1014	2901	7	2328	2395	2357	2357
PTBXL	1014	2901	8	2618	2692	2647	2647
PTBXL	1014	2901	9	3179	3256	3209	3209
PTBXL	1014	2901	10	3485	3568	3515	3514
PTBXL	1014	2901	11	3777	3864	3807	3807
PTBXL	1014	2901	12	4067	4137	4097	4096
PTBXL	1014	2901	13	4357	4424	4386	4386
PTBXL	4866	20895	1	693	761	723	722
PTBXL	4866	20895	2	1002	1079	1031	1030
PTBXL	4866	20895	3	1315	1389	1344	1343
PTBXL	4866	20895	4	1638	1719	1668	1667
PTBXL	4866	20895	5	1992	2058	2021	2020
PTBXL	4866	20895	6	2450	2518	2479	2479
PTBXL	4866	20895	7	2842	2911	2871	2870
PTBXL	4866	20895	8	3238	3303	3267	3266
PTBXL	4866	20895	9	3629	3704	3659	3658
PTBXL	4866	20895	10	4010	4084	4039	4039
PTBXL	4866	20895	11	4382	4450	4412	4411
PTBXL	16952	1862	1	605	674	636	635
PTBXL	16952	1862	2	1094	1182	1134	1132
PTBXL	16952	1862	3	1591	1661	1623	1622
PTBXL	16952	1862	4	2090	2174	2121	2119
PTBXL	16952	1862	5	2582	2641	2615	2613
PTBXL	16952	1862	6	3072	3143	3105	3104
PTBXL	16952	1862	7	3574	3655	3606	3605
PTBXL	16952	1862	8	4052	4133	4095	4093
PTBXL	2270	1990	1	657	722	684	684
PTBXL	2270	1990	2	1045	1111	1073	1072
PTBXL	2270	1990	3	1430	1496	1458	1457
PTBXL	2270	1990	4	1810	1876	1838	1837
PTBXL	2270	1990	5	2176	2258	2204	2203
PTBXL	2270	1990	6	2531	2596	2558	2557
PTBXL	2270	1990	7	2880	2946	2908	2906
PTBXL	2270	1990	8	3246	3321	3273	3272
PTBXL	2270	1990	9	3615	3681	3643	3642
PTBXL	2270	1990	10	3989	4069	4017	4016
PTBXL	2270	1990	11	4367	4432	4394	4393
PTBXL	14170	18905	1	500	565	538	533
PTBXL	14170	18905	2	876	955	911	906
PTBXL	14170	18905	3	1245	1325	1282	1276
PTBXL	14170	18905	4	1612	1688	1650	1643
PTBXL	14170	18905	5	1979	2044	2016	2011
PTBXL	14170	18905	6	2349	2431	2383	2378
PTBXL	14170	18905	7	2717	2790	2752	2747
PTBXL	14170	18905	8	3096	3175	3131	3126
PTBXL	14170	18905	9	3510	3591	3545	3540
PTBXL	14170	18905	10	3969	4055	4005	3999
PTBXL	6227	15999	1	817	889	851	846
PTBXL	6227	15999	2	1316	1388	1350	1345
PTBXL	6227	15999	3	1807	1879	1841	1836
PTBXL	6227	15999	4	2301	2373	2335	2329
PTBXL	6227	15999	5	2791	2863	2825	2819
PTBXL	6227	15999	6	3287	3359	3321	3315
PTBXL	6227	15999	7	3770	3842	3804	3799
PTBXL	6227	15999	8	4252	4324	4286	4280
PTBXL	6224	17225	1	688	745	717	715
PTBXL	6224	17225	2	994	1066	1037	1025
PTBXL	6224	17225	3	1785	1842	1815	1813
PTBXL	6224	17225	4	2102	2158	2131	2129
PTBXL	6224	17225	5	2479	2536	2508	2506
PTBXL	6224	17225	6	2766	2822	2795	2793
PTBXL	6224	17225	7	3129	3187	3159	3157
PTBXL	6224	17225	8	3431	3487	3460	3458
PTBXL	6224	17225	9	3790	3847	3819	3817
PTBXL	6224	17225	10	4195	4253	4225	4222
PTBXL	9286	14041	1	510	587	540	536
PTBXL	9286	14041	2	832	887	863	860
PTBXL	9286	14041	3	1151	1204	1180	1177
PTBXL	9286	14041	4	1467	1520	1496	1493
PTBXL	9286	14041	5	1785	1853	1815	1812
PTBXL	9286	14041	6	2102	2178	2132	2129
PTBXL	9286	14041	7	2426	2501	2455	2452
PTBXL	9286	14041	8	2754	2830	2783	2780
PTBXL	9286	14041	9	3082	3174	3111	3108
PTBXL	9286	14041	10	3413	3492	3442	3439
PTBXL	9286	14041	11	3743	3825	3772	3769
PTBXL	9286	14041	12	4066	4154	4096	4093
PTBXL	9286	14041	13	4382	4468	4411	4408
PTBXL	2170	19360	1	743	812	774	771
PTBXL	2170	19360	2	1205	1274	1236	1233
PTBXL	2170	19360	3	1669	1737	1699	1697
PTBXL	2170	19360	4	2132	2220	2162	2159
PTBXL	2170	19360	5	2593	2671	2623	2620
PTBXL	2170	19360	6	3052	3142	3082	3079
PTBXL	2170	19360	7	3515	3586	3546	3543
PTBXL	2170	19360	8	3980	4068	4011	4008
PTBXL	12607	2553	1	526	595	557	554
PTBXL	12607	2553	2	951	1021	983	979
PTBXL	12607	2553	3	1385	1455	1417	1413
PTBXL	12607	2553	4	1808	1881	1839	1836
PTBXL	12607	2553	5	2217	2294	2248	2245
PTBXL	12607	2553	6	2631	2719	2662	2658
PTBXL	12607	2553	7	3054	3124	3086	3082
PTBXL	12607	2553	8	3471	3552	3502	3499
PTBXL	12607	2553	9	3874	3944	3906	3902
PTBXL	12607	2553	10	4275	4357	4307	4303
PTBXL	11723	19518	1	675	760	707	703
PTBXL	11723	19518	2	991	1061	1023	1020
PTBXL	11723	19518	3	1311	1389	1343	1339
PTBXL	11723	19518	4	1629	1699	1661	1658
PTBXL	11723	19518	5	1949	2018	1980	1977
PTBXL	11723	19518	6	2281	2351	2313	2310
PTBXL	11723	19518	7	2642	2721	2674	2671
PTBXL	11723	19518	8	3021	3090	3052	3049
PTBXL	11723	19518	9	3418	3498	3450	3446
PTBXL	11723	19518	10	3827	3897	3859	3856
PTBXL	11723	19518	11	4241	4323	4273	4270
PTBXL	3241	20550	1	529	626	574	570
PTBXL	3241	20550	2	1072	1177	1126	1120
PTBXL	3241	20550	3	1514	1625	1563	1559
PTBXL	3241	20550	4	1920	2006	1958	1953
PTBXL	3241	20550	5	2351	2439	2390	2386
PTBXL	3241	20550	6	2901	2996	2943	2939
PTBXL	3241	20550	7	3317	3399	3361	3355
PTBXL	3241	20550	8	3706	3797	3759	3754
PTBXL	3241	20550	9	4085	4172	4122	4118
PTBXL	9338	18444	1	516	586	548	545
PTBXL	9338	18444	2	844	928	876	873
PTBXL	9338	18444	3	1180	1251	1213	1210
PTBXL	9338	18444	4	1511	1595	1544	1541
PTBXL	9338	18444	5	1828	1898	1860	1857
PTBXL	9338	18444	6	2134	2220	2166	2163
PTBXL	9338	18444	7	2439	2523	2471	2468
PTBXL	9338	18444	8	2751	2822	2784	2781
PTBXL	9338	18444	9	3067	3138	3100	3097
PTBXL	9338	18444	10	3391	3479	3424	3421
PTBXL	9338	18444	11	3713	3784	3746	3743
PTBXL	9338	18444	12	4028	4098	4060	4057
PTBXL	9338	18444	13	4336	4406	4368	4366
PTBXL	218	13925	1	690	750	720	717
PTBXL	218	13925	2	1041	1115	1071	1068
PTBXL	218	13925	3	1393	1456	1423	1421
PTBXL	218	13925	4	1745	1819	1776	1773
PTBXL	218	13925	5	2093	2166	2122	2120
PTBXL	218	13925	6	2435	2496	2465	2462
PTBXL	218	13925	7	2776	2847	2806	2803
PTBXL	218	13925	8	3119	3179	3149	3146
PTBXL	218	13925	9	3462	3526	3492	3489
PTBXL	218	13925	10	3809	3870	3839	3837
PTBXL	218	13925	11	4156	4217	4186	4184
PTBXL	19920	12346	1	814	919	867	867
PTBXL	19920	12346	2	1277	1362	1330	1330
PTBXL	19920	12346	3	1738	1839	1792	1792
PTBXL	19920	12346	4	2197	2280	2249	2249
PTBXL	19920	12346	5	2671	2770	2725	2724
PTBXL	19920	12346	6	3148	3251	3206	3205
PTBXL	19920	12346	7	3629	3736	3682	3682
PTBXL	19920	12346	8	4112	4228	4170	4169
PTBXL	11113	3147	1	830	903	865	860
PTBXL	11113	3147	2	1282	1374	1315	1309
PTBXL	11113	3147	3	1754	1826	1788	1782
PTBXL	11113	3147	4	2151	2223	2185	2179
PTBXL	11113	3147	5	2625	2697	2659	2653
PTBXL	11113	3147	6	3067	3147	3101	3095
PTBXL	11113	3147	7	3620	3688	3653	3648
PTBXL	11113	3147	8	3970	4048	4003	3997
PTBXL	11418	13679	1	769	851	811	810
PTBXL	11418	13679	2	1117	1199	1158	1158
PTBXL	11418	13679	3	1459	1540	1502	1502
PTBXL	11418	13679	4	1811	1887	1849	1849
PTBXL	11418	13679	5	2154	2230	2192	2187
PTBXL	11418	13679	6	2416	2521	2480	2472
PTBXL	11418	13679	7	2824	2899	2861	2863
PTBXL	11418	13679	8	3165	3243	3205	3205
PTBXL	11418	13679	9	3502	3591	3553	3553
PTBXL	11418	13679	10	3751	3853	3803	3803
PTBXL	11418	13679	11	4181	4277	4234	4233
PTBXL	2083	5861	1	630	700	662	657
PTBXL	2083	5861	2	1064	1135	1097	1092
PTBXL	2083	5861	3	1500	1571	1533	1528
PTBXL	2083	5861	4	1934	2018	1967	1962
PTBXL	2083	5861	5	2372	2442	2404	2400
PTBXL	2083	5861	6	2804	2874	2836	2831
PTBXL	2083	5861	7	3237	3329	3269	3265
PTBXL	2083	5861	8	3681	3752	3714	3709
PTBXL	2083	5861	9	4126	4197	4159	4154
PTBXL	7797	12404	1	661	753	693	691
PTBXL	7797	12404	2	1092	1183	1125	1122
PTBXL	7797	12404	3	1511	1582	1544	1541
PTBXL	7797	12404	4	2041	2111	2073	2071
PTBXL	7797	12404	5	2519	2591	2551	2548
PTBXL	7797	12404	6	2992	3083	3024	3021
PTBXL	7797	12404	7	3435	3515	3467	3464
PTBXL	7797	12404	8	3897	3967	3929	3927
PTBXL	7797	12404	9	4402	4488	4434	4432
PTBXL	4900	5470	1	613	678	645	639
PTBXL	4900	5470	2	996	1061	1028	1023
PTBXL	4900	5470	3	1383	1453	1415	1409
PTBXL	4900	5470	4	1775	1840	1807	1801
PTBXL	4900	5470	5	2160	2239	2192	2186
PTBXL	4900	5470	6	2541	2607	2572	2567
PTBXL	4900	5470	7	2926	2991	2958	2952
PTBXL	4900	5470	8	3315	3378	3346	3341
PTBXL	4900	5470	9	3706	3771	3738	3732
PTBXL	4900	5470	10	4085	4169	4117	4112
PTBXL	18888	17639	1	720	789	753	748
PTBXL	18888	17639	2	993	1075	1026	1021
PTBXL	18888	17639	3	1268	1346	1300	1295
PTBXL	18888	17639	4	1540	1610	1572	1567
PTBXL	18888	17639	5	1810	1886	1842	1837
PTBXL	18888	17639	6	2081	2153	2113	2108
PTBXL	18888	17639	7	2353	2425	2385	2380
PTBXL	18888	17639	8	2625	2702	2656	2651
PTBXL	18888	17639	9	2895	2975	2927	2922
PTBXL	18888	17639	10	3166	3246	3198	3193
PTBXL	18888	17639	11	3437	3514	3470	3464
PTBXL	18888	17639	12	3712	3782	3744	3739
PTBXL	18888	17639	13	3985	4056	4017	4012
PTBXL	18888	17639	14	4257	4336	4289	4284
PTBXL	3712	12929	1	718	804	749	747
PTBXL	3712	12929	2	1085	1160	1116	1114
PTBXL	3712	12929	3	1453	1535	1484	1482
PTBXL	3712	12929	4	1817	1895	1847	1845
PTBXL	3712	12929	5	2178	2258	2209	2207
PTBXL	3712	12929	6	2543	2612	2574	2572
PTBXL	3712	12929	7	2909	2986	2940	2938
PTBXL	3712	12929	8	3276	3345	3307	3305
PTBXL	3712	12929	9	3639	3708	3670	3668
PTBXL	3712	12929	10	4002	4070	4032	4030
PTBXL	3712	12929	11	4367	4454	4398	4396
PTBXL	16355	9239	1	898	973	930	927
PTBXL	16355	9239	2	1416	1495	1448	1445
PTBXL	16355	9239	3	1945	2018	1976	1974
PTBXL	16355	9239	4	2472	2542	2504	2501
PTBXL	16355	9239	5	3019	3111	3051	3048
PTBXL	16355	9239	6	3558	3627	3589	3586
PTBXL	16355	9239	7	4097	4187	4128	4125
PTBXL	2221	6504	1	777	864	806	805
PTBXL	2221	6504	2	1158	1238	1186	1186
PTBXL	2221	6504	3	1537	1612	1566	1565
PTBXL	2221	6504	4	1906	1984	1935	1934
PTBXL	2221	6504	5	2303	2394	2332	2331
PTBXL	2221	6504	6	2696	2769	2725	2724
PTBXL	2221	6504	7	3086	3159	3115	3114
PTBXL	2221	6504	8	3448	3520	3476	3476
PTBXL	2221	6504	9	3826	3905	3855	3855
PTBXL	2221	6504	10	4212	4296	4241	4240
PTBXL	18202	9497	1	603	674	630	636
PTBXL	18202	9497	2	1085	1160	1113	1117
PTBXL	18202	9497	3	1569	1645	1598	1603
PTBXL	18202	9497	4	2033	2107	2060	2066
PTBXL	18202	9497	5	2501	2582	2530	2535
PTBXL	18202	9497	6	3012	3090	3040	3044
PTBXL	18202	9497	7	3506	3578	3535	3539
PTBXL	18202	9497	8	3973	4045	4002	4006
PTBXL	7819	12121	1	789	857	819	817
PTBXL	7819	12121	2	1253	1316	1283	1282
PTBXL	7819	12121	3	1726	1787	1755	1754
PTBXL	7819	12121	4	2201	2262	2231	2229
PTBXL	7819	12121	5	2659	2722	2688	2687
PTBXL	7819	12121	6	3109	3170	3139	3138
PTBXL	7819	12121	7	3574	3634	3604	3603
PTBXL	7819	12121	8	4037	4099	4067	4065
PTBXL	9229	9043	1	666	735	697	693
PTBXL	9229	9043	2	994	1071	1025	1022
PTBXL	9229	9043	3	1316	1391	1347	1344
PTBXL	9229	9043	4	1643	1720	1674	1670
PTBXL	9229	9043	5	1969	2044	2000	1997
PTBXL	9229	9043	6	2279	2352	2310	2307
PTBXL	9229	9043	7	2591	2670	2623	2619
PTBXL	9229	9043	8	2909	2990	2940	2937
PTBXL	9229	9043	9	3227	3307	3259	3255
PTBXL	9229	9043	10	3550	3626	3582	3578
PTBXL	9229	9043	11	3870	3947	3901	3898
PTBXL	9229	9043	12	4189	4258	4220	4216
PTBXL	16149	15487	1	925	981	953	953
PTBXL	16149	15487	2	1376	1448	1404	1403
PTBXL	16149	15487	3	1838	1911	1866	1865
PTBXL	16149	15487	4	2301	2356	2329	2328
PTBXL	16149	15487	5	2761	2817	2789	2789
PTBXL	16149	15487	6	3222	3294	3250	3250
PTBXL	16149	15487	7	3685	3741	3713	3712
PTBXL	16149	15487	8	4151	4218	4180	4179
PTBXL	17404	20116	1	870	942	904	901
PTBXL	17404	20116	2	1311	1383	1345	1341
PTBXL	17404	20116	3	1749	1821	1783	1778
PTBXL	17404	20116	4	2188	2260	2222	2218
PTBXL	17404	20116	5	2632	2716	2666	2662
PTBXL	17404	20116	6	3076	3148	3110	3106
PTBXL	17404	20116	7	3516	3598	3551	3546
PTBXL	17404	20116	8	3958	4045	3993	3989
PTBXL	17404	20116	9	4402	4475	4437	4432
PTBXL	6337	12853	1	865	933	895	898
PTBXL	6337	12853	2	1328	1405	1358	1361
PTBXL	6337	12853	3	1787	1867	1817	1821
PTBXL	6337	12853	4	2256	2337	2287	2290
PTBXL	6337	12853	5	2729	2797	2759	2762
PTBXL	6337	12853	6	3200	3278	3230	3234
PTBXL	6337	12853	7	3660	3734	3690	3694
PTBXL	6337	12853	8	4119	4205	4149	4153
PTBXL	11842	13781	1	778	848	810	807
PTBXL	11842	13781	2	1117	1187	1149	1146
PTBXL	11842	13781	3	1453	1523	1485	1482
PTBXL	11842	13781	4	1783	1853	1815	1812
PTBXL	11842	13781	5	2116	2186	2148	2145
PTBXL	11842	13781	6	2459	2530	2492	2489
PTBXL	11842	13781	7	2814	2884	2846	2843
PTBXL	11842	13781	8	3175	3245	3207	3204
PTBXL	11842	13781	9	3524	3594	3556	3553
PTBXL	11842	13781	10	3877	3947	3909	3906
PTBXL	11842	13781	11	4226	4296	4258	4255
PTBXL	15841	15056	1	548	654	586	578
PTBXL	15841	15056	2	950	1054	1012	1004
PTBXL	15841	15056	3	1377	1495	1438	1430
PTBXL	15841	15056	4	1802	1930	1864	1855
PTBXL	15841	15056	5	2230	2328	2290	2281
PTBXL	15841	15056	6	2656	2763	2716	2706
PTBXL	15841	15056	7	3080	3184	3143	3134
PTBXL	15841	15056	8	3531	3629	3569	3560
PTBXL	15841	15056	9	3934	4039	3995	3987
PTBXL	15841	15056	10	4360	4476	4421	4413
PTBXL	11490	12644	1	504	589	532	531
PTBXL	11490	12644	2	1072	1138	1100	1099
PTBXL	11490	12644	3	1679	1756	1708	1706
PTBXL	11490	12644	4	2253	2319	2281	2280
PTBXL	11490	12644	5	2802	2869	2831	2829
PTBXL	11490	12644	6	3419	3500	3448	3447
PTBXL	11490	12644	7	3981	4047	4009	4008
PTBXL	15810	13471	1	645	719	677	681
PTBXL	15810	13471	2	1129	1220	1161	1165
PTBXL	15810	13471	3	1615	1704	1647	1652
PTBXL	15810	13471	4	2104	2178	2136	2140
PTBXL	15810	13471	5	2593	2666	2624	2628
PTBXL	15810	13471	6	3082	3155	3114	3117
PTBXL	15810	13471	7	3571	3644	3603	3606
PTBXL	15810	13471	8	4060	4133	4092	4095
PTBXL	1850	4339	1	741	818	771	769
PTBXL	1850	4339	2	1058	1129	1088	1086
PTBXL	1850	4339	3	1372	1435	1402	1400
PTBXL	1850	4339	4	1685	1764	1715	1713
PTBXL	1850	4339	5	1999	2080	2029	2027
PTBXL	1850	4339	6	2315	2397	2345	2343
PTBXL	1850	4339	7	2630	2715	2661	2658
PTBXL	1850	4339	8	2945	3010	2975	2973
PTBXL	1850	4339	9	3257	3336	3288	3285
PTBXL	1850	4339	10	3572	3645	3602	3600
PTBXL	1850	4339	11	3888	3967	3919	3917
PTBXL	1850	4339	12	4210	4279	4241	4238
PTBXL	19661	21236	1	739	813	775	769
PTBXL	19661	21236	2	1326	1412	1360	1355
PTBXL	19661	21236	3	1909	1983	1945	1940
PTBXL	19661	21236	4	2485	2557	2519	2514
PTBXL	19661	21236	5	3052	3124	3086	3080
PTBXL	19661	21236	6	3633	3706	3668	3662
PTBXL	19661	21236	7	4246	4320	4282	4276
PTBXL	569	2936	1	539	603	568	565
PTBXL	569	2936	2	860	927	889	887
PTBXL	569	2936	3	1215	1281	1244	1241
PTBXL	569	2936	4	1543	1610	1572	1570
PTBXL	569	2936	5	1800	1866	1829	1827
PTBXL	569	2936	6	2081	2146	2110	2108
PTBXL	569	2936	7	2322	2387	2352	2349
PTBXL	569	2936	8	2643	2709	2672	2670
PTBXL	569	2936	9	2887	2951	2916	2914
PTBXL	569	2936	10	3181	3247	3210	3207
PTBXL	569	2936	11	3424	3488	3453	3450
PTBXL	569	2936	12	3747	3813	3775	3773
PTBXL	569	2936	13	4108	4173	4136	4134
PTBXL	569	2936	14	4383	4448	4412	4409
PTBXL	8504	13937	1	708	792	754	737
PTBXL	8504	13937	2	1156	1240	1202	1184
PTBXL	8504	13937	3	1596	1680	1642	1625
PTBXL	8504	13937	4	2036	2119	2081	2064
PTBXL	8504	13937	5	2477	2560	2522	2505
PTBXL	8504	13937	6	2926	3009	2971	2954
PTBXL	8504	13937	7	3375	3459	3421	3404
PTBXL	8504	13937	8	3820	3903	3865	3848
PTBXL	8504	13937	9	4271	4354	4316	4299
PTBXL	4676	5178	1	925	998	960	953
PTBXL	4676	5178	2	1526	1622	1560	1553
PTBXL	4676	5178	3	2114	2186	2148	2141
PTBXL	4676	5178	4	2711	2784	2746	2738
PTBXL	4676	5178	5	3318	3390	3352	3345
PTBXL	4676	5178	6	3905	3977	3939	3932
PTBXL	20671	17523	1	513	601	557	541
PTBXL	20671	17523	2	983	1057	1026	1012
PTBXL	20671	17523	3	1468	1563	1511	1496
PTBXL	20671	17523	4	1951	2024	1994	1979
PTBXL	20671	17523	5	2436	2511	2479	2464
PTBXL	20671	17523	6	2923	2996	2966	2951
PTBXL	20671	17523	7	3405	3503	3450	3433
PTBXL	20671	17523	8	3886	3958	3929	3914
PTBXL	20671	17523	9	4377	4451	4420	4405
PTBXL	928	4709	1	726	796	758	754
PTBXL	928	4709	2	1095	1175	1126	1123
PTBXL	928	4709	3	1470	1556	1502	1499
PTBXL	928	4709	4	1841	1911	1873	1870
PTBXL	928	4709	5	2213	2293	2244	2241
PTBXL	928	4709	6	2582	2663	2614	2611
PTBXL	928	4709	7	2953	3033	2985	2982
PTBXL	928	4709	8	3326	3395	3357	3354
PTBXL	928	4709	9	3708	3790	3740	3736
PTBXL	928	4709	10	4092	4172	4124	4121
PTBXL	1757	16264	1	858	936	889	887
PTBXL	1757	16264	2	1334	1406	1364	1362
PTBXL	1757	16264	3	1826	1894	1856	1855
PTBXL	1757	16264	4	2321	2398	2351	2349
PTBXL	1757	16264	5	2800	2882	2831	2829
PTBXL	1757	16264	6	3267	3355	3297	3296
PTBXL	1757	16264	7	3760	3852	3790	3788
PTBXL	1757	16264	8	4253	4329	4283	4281
PTBXL	6131	19964	1	706	785	737	733
PTBXL	6131	19964	2	1039	1121	1071	1067
PTBXL	6131	19964	3	1383	1466	1415	1410
PTBXL	6131	19964	4	1732	1807	1763	1759
PTBXL	6131	19964	5	2097	2173	2129	2125
PTBXL	6131	19964	6	2485	2558	2517	2513
PTBXL	6131	19964	7	2860	2934	2893	2888
PTBXL	6131	19964	8	3232	3301	3263	3259
PTBXL	6131	19964	9	3604	3678	3636	3632
PTBXL	6131	19964	10	3967	4042	4000	3995
PTBXL	6131	19964	11	4308	4385	4340	4335
PTBXL	1571	11710	1	583	667	617	614
PTBXL	1571	11710	2	999	1080	1034	1030
PTBXL	1571	11710	3	1418	1489	1451	1448
PTBXL	1571	11710	4	1834	1907	1869	1866
PTBXL	1571	11710	5	2255	2348	2290	2287
PTBXL	1571	11710	6	2673	2750	2712	2708
PTBXL	1571	11710	7	3101	3183	3135	3131
PTBXL	1571	11710	8	3517	3607	3551	3548
PTBXL	1571	11710	9	3926	3998	3960	3957
PTBXL	1571	11710	10	4371	4454	4404	4401
PTBXL	1186	651	1	781	851	813	811
PTBXL	1186	651	2	1367	1437	1399	1397
PTBXL	1186	651	3	1964	2034	1996	1994
PTBXL	1186	651	4	2553	2634	2585	2583
PTBXL	1186	651	5	3111	3180	3142	3141
PTBXL	1186	651	6	3689	3777	3721	3719
PTBXL	1186	651	7	4305	4391	4337	4335
PTBXL	20079	19732	1	613	715	683	666
PTBXL	20079	19732	2	974	1052	1021	1004
PTBXL	20079	19732	3	1318	1398	1365	1348
PTBXL	20079	19732	4	1646	1722	1691	1675
PTBXL	20079	19732	5	1989	2069	2037	2020
PTBXL	20079	19732	6	2309	2406	2375	2359
PTBXL	20079	19732	7	2678	2755	2724	2707
PTBXL	20079	19732	8	3019	3099	3068	3051
PTBXL	20079	19732	9	3357	3433	3401	3385
PTBXL	20079	19732	10	3680	3773	3742	3726
PTBXL	20079	19732	11	4041	4118	4086	4070
PTBXL	20079	19732	12	4391	4470	4438	4421
PTBXL	4226	20424	1	624	699	660	653
PTBXL	4226	20424	2	966	1041	1002	995
PTBXL	4226	20424	3	1303	1374	1338	1331
PTBXL	4226	20424	4	1630	1703	1664	1658
PTBXL	4226	20424	5	1966	2042	2000	1994
PTBXL	4226	20424	6	2314	2395	2349	2342
PTBXL	4226	20424	7	2670	2752	2705	2698
PTBXL	4226	20424	8	3031	3110	3066	3059
PTBXL	4226	20424	9	3383	3466	3418	3412
PTBXL	4226	20424	10	3730	3808	3764	3758
PTBXL	4226	20424	11	4066	4140	4099	4094
PTBXL	4226	20424	12	4389	4470	4424	4417
PTBXL	20684	13573	1	660	745	689	687
PTBXL	20684	13573	2	1147	1214	1176	1174
PTBXL	20684	13573	3	1616	1696	1646	1643
PTBXL	20684	13573	4	2141	2226	2171	2168
PTBXL	20684	13573	5	2670	2737	2699	2696
PTBXL	20684	13573	6	3168	3245	3198	3195
PTBXL	20684	13573	7	3661	3745	3691	3688
PTBXL	20684	13573	8	4170	4249	4200	4197
PTBXL	6251	10300	1	682	735	707	709
PTBXL	6251	10300	2	923	978	949	950
PTBXL	6251	10300	3	1168	1221	1194	1195
PTBXL	6251	10300	4	1417	1475	1443	1444
PTBXL	6251	10300	5	1656	1710	1682	1683
PTBXL	6251	10300	6	1901	1965	1926	1927
PTBXL	6251	10300	7	2148	2203	2174	2174
PTBXL	6251	10300	8	2395	2452	2421	2422
PTBXL	6251	10300	9	2635	2690	2661	2662
PTBXL	6251	10300	10	2880	2935	2906	2906
PTBXL	6251	10300	11	3132	3185	3158	3158
PTBXL	6251	10300	12	3372	3438	3398	3400
PTBXL	6251	10300	13	3619	3673	3644	3645
PTBXL	6251	10300	14	3867	3930	3892	3893
PTBXL	6251	10300	15	4119	4172	4145	4145
PTBXL	6251	10300	16	4360	4417	4386	4387
PTBXL	12828	16405	1	876	943	908	903
PTBXL	12828	16405	2	1276	1352	1308	1304
PTBXL	12828	16405	3	1667	1734	1699	1695
PTBXL	12828	16405	4	2063	2154	2095	2091
PTBXL	12828	16405	5	2456	2534	2488	2484
PTBXL	12828	16405	6	2849	2928	2881	2877
PTBXL	12828	16405	7	3247	3324	3279	3275
PTBXL	12828	16405	8	3640	3706	3672	3668
PTBXL	12828	16405	9	4041	4125	4073	4069
PTBXL	1458	8150	1	655	714	684	684
PTBXL	1458	8150	2	1104	1163	1132	1132
PTBXL	1458	8150	3	1639	1708	1667	1667
PTBXL	1458	8150	4	2039	2096	2067	2067
PTBXL	1458	8150	5	2448	2507	2476	2476
PTBXL	1458	8150	6	3004	3062	3032	3032
PTBXL	1458	8150	7	3501	3557	3529	3530
PTBXL	1458	8150	8	3911	3969	3940	3940
PTBXL	1458	8150	9	4378	4436	4406	4406
PTBXL	765	3194	1	905	962	936	935
PTBXL	765	3194	2	1504	1561	1535	1532
PTBXL	765	3194	3	2086	2143	2117	2115
PTBXL	765	3194	4	2681	2738	2712	2710
PTBXL	765	3194	5	3305	3364	3337	3335
PTBXL	765	3194	6	3911	3968	3942	3940
PTBXL	11616	10369	1	673	752	716	716
PTBXL	11616	10369	2	1059	1151	1094	1094
PTBXL	11616	10369	3	1424	1504	1466	1466
PTBXL	11616	10369	4	1795	1874	1838	1838
PTBXL	11616	10369	5	2162	2257	2222	2222
PTBXL	11616	10369	6	2552	2632	2596	2596
PTBXL	11616	10369	7	2938	3017	2981	2981
PTBXL	11616	10369	8	3312	3391	3355	3355
PTBXL	11616	10369	9	3635	3727	3677	3678
PTBXL	11616	10369	10	3979	4058	4020	4020
PTBXL	11616	10369	11	4358	4449	4402	4402
PTBXL	7946	377	1	736	818	780	783
PTBXL	7946	377	2	1037	1120	1082	1085
PTBXL	7946	377	3	1352	1425	1387	1390
PTBXL	7946	377	4	1656	1729	1691	1694
PTBXL	7946	377	5	1947	2032	1994	1997
PTBXL	7946	377	6	2263	2335	2297	2300
PTBXL	7946	377	7	2562	2637	2599	2602
PTBXL	7946	377	8	2861	2935	2897	2900
PTBXL	7946	377	9	3143	3233	3195	3198
PTBXL	7946	377	10	3453	3527	3489	3491
PTBXL	7946	377	11	3750	3824	3786	3789
PTBXL	7946	377	12	4051	4124	4086	4089
PTBXL	7946	377	13	4346	4423	4385	4388
PTBXL	11834	4988	1	861	919	891	890
PTBXL	11834	4988	2	1396	1479	1451	1451
PTBXL	11834	4988	3	2029	2086	2058	2058
PTBXL	11834	4988	4	2643	2700	2672	2672
PTBXL	11834	4988	5	3196	3259	3231	3231
PTBXL	11834	4988	6	3743	3801	3774	3773
PTBXL	11834	4988	7	4335	4392	4364	4364
PTBXL	8680	7343	1	975	1074	1036	1004
PTBXL	8680	7343	2	1526	1625	1587	1555
PTBXL	8680	7343	3	1981	2083	2043	2011
PTBXL	8680	7343	4	2433	2532	2494	2463
PTBXL	8680	7343	5	2881	2990	2941	2910
PTBXL	8680	7343	6	3321	3419	3381	3351
PTBXL	8680	7343	7	3848	3946	3908	3877
PTBXL	8680	7343	8	4327	4435	4387	4356
PTBXL	14004	3798	1	736	838	795	793
PTBXL	14004	3798	2	1187	1273	1229	1227
PTBXL	14004	3798	3	1557	1645	1607	1605
PTBXL	14004	3798	4	1928	2008	1970	1968
PTBXL	14004	3798	5	2283	2381	2335	2332
PTBXL	14004	3798	6	2647	2726	2688	2686
PTBXL	14004	3798	7	3079	3166	3121	3119
PTBXL	14004	3798	8	3482	3567	3525	3523
PTBXL	14004	3798	9	3823	3919	3881	3878
PTBXL	14004	3798	10	4163	4241	4203	4201
PTBXL	7213	19966	1	610	669	640	640
PTBXL	7213	19966	2	1092	1151	1122	1122
PTBXL	7213	19966	3	1603	1661	1633	1633
PTBXL	7213	19966	4	2118	2177	2148	2148
PTBXL	7213	19966	5	2623	2681	2652	2652
PTBXL	7213	19966	6	3116	3175	3146	3146
PTBXL	7213	19966	7	3615	3673	3645	3645
PTBXL	7213	19966	8	4120	4181	4150	4150
PTBXL	4448	14291	1	544	618	574	571
PTBXL	4448	14291	2	855	940	885	882
PTBXL	4448	14291	3	1164	1233	1195	1191
PTBXL	4448	14291	4	1472	1542	1504	1500
PTBXL	4448	14291	5	1782	1851	1813	1809
PTBXL	4448	14291	6	2088	2158	2121	2117
PTBXL	4448	14291	7	2396	2464	2426	2423
PTBXL	4448	14291	8	2701	2782	2733	2729
PTBXL	4448	14291	9	3008	3087	3039	3035
PTBXL	4448	14291	10	3317	3405	3353	3349
PTBXL	4448	14291	11	3638	3708	3670	3667
PTBXL	4448	14291	12	3954	4028	3985	3981
PTBXL	4448	14291	13	4271	4344	4301	4298
PTBXL	16674	13554	1	610	689	641	637
PTBXL	16674	13554	2	1045	1110	1078	1073
PTBXL	16674	13554	3	1496	1576	1530	1523
PTBXL	16674	13554	4	1945	2027	1977	1972
PTBXL	16674	13554	5	2378	2448	2410	2406
PTBXL	16674	13554	6	2804	2874	2836	2832
PTBXL	16674	13554	7	3234	3298	3266	3262
PTBXL	16674	13554	8	3649	3730	3681	3676
PTBXL	16674	13554	9	4058	4136	4092	4085
PTBXL	1498	17124	1	780	849	814	809
PTBXL	1498	17124	2	1292	1359	1325	1321
PTBXL	1498	17124	3	1807	1879	1841	1836
PTBXL	1498	17124	4	2307	2383	2340	2335
PTBXL	1498	17124	5	2806	2877	2840	2835
PTBXL	1498	17124	6	3287	3363	3321	3316
PTBXL	1498	17124	7	3770	3848	3804	3799
PTBXL	1498	17124	8	4249	4320	4282	4277
PTBXL	5605	20469	1	789	855	822	816
PTBXL	5605	20469	2	1271	1343	1305	1299
PTBXL	5605	20469	3	1746	1826	1780	1774
PTBXL	5605	20469	4	2201	2268	2235	2229
PTBXL	5605	20469	5	2654	2721	2688	2681
PTBXL	5605	20469	6	3131	3199	3165	3159
PTBXL	5605	20469	7	3620	3687	3654	3648
PTBXL	5605	20469	8	4120	4192	4154	4148
PTBXL	1870	10747	1	670	743	705	699
PTBXL	1870	10747	2	1062	1135	1097	1091
PTBXL	1870	10747	3	1460	1533	1495	1489
PTBXL	1870	10747	4	1859	1931	1893	1887
PTBXL	1870	10747	5	2262	2335	2297	2291
PTBXL	1870	10747	6	2670	2743	2705	2699
PTBXL	1870	10747	7	3083	3155	3117	3111
PTBXL	1870	10747	8	3503	3582	3538	3532
PTBXL	1870	10747	9	3915	3988	3950	3944
PTBXL	1870	10747	10	4322	4395	4357	4351
PTBXL	11336	14055	1	706	791	737	741
PTBXL	11336	14055	2	1149	1237	1179	1184
PTBXL	11336	14055	3	1594	1679	1624	1629
PTBXL	11336	14055	4	2023	2096	2053	2058
PTBXL	11336	14055	5	2441	2514	2471	2476
PTBXL	11336	14055	6	2869	2941	2899	2903
PTBXL	11336	14055	7	3301	3374	3332	3336
PTBXL	11336	14055	8	3752	3826	3783	3788
PTBXL	11336	14055	9	4192	4265	4223	4227
PTBXL	5806	13082	1	656	715	683	683
PTBXL	5806	13082	2	989	1047	1016	1016
PTBXL	5806	13082	3	1326	1387	1354	1354
PTBXL	5806	13082	4	1663	1721	1690	1690
PTBXL	5806	13082	5	2000	2059	2028	2028
PTBXL	5806	13082	6	2335	2393	2363	2363
PTBXL	5806	13082	7	2669	2727	2696	2696
PTBXL	5806	13082	8	3008	3066	3035	3035
PTBXL	5806	13082	9	3342	3400	3370	3370
PTBXL	5806	13082	10	3677	3735	3704	3705
PTBXL	5806	13082	11	4014	4073	4042	4042
PTBXL	5806	13082	12	4346	4405	4374	4374
PTBXL	5395	8276	1	513	600	550	542
PTBXL	5395	8276	2	984	1063	1021	1013
PTBXL	5395	8276	3	1458	1533	1495	1487
PTBXL	5395	8276	4	1938	2021	1974	1966
PTBXL	5395	8276	5	2416	2500	2453	2445
PTBXL	5395	8276	6	2884	2968	2921	2912
PTBXL	5395	8276	7	3353	3427	3389	3381
PTBXL	5395	8276	8	3818	3906	3855	3847
PTBXL	5395	8276	9	4271	4350	4307	4299
PTBXL	21036	19600	1	903	970	932	932
PTBXL	21036	19600	2	1334	1402	1364	1363
PTBXL	21036	19600	3	1773	1840	1802	1802
PTBXL	21036	19600	4	2207	2275	2237	2237
PTBXL	21036	19600	5	2620	2687	2649	2649
PTBXL	21036	19600	6	3024	3092	3054	3053
PTBXL	21036	19600	7	3426	3493	3455	3455
PTBXL	21036	19600	8	3830	3897	3859	3859
PTBXL	21036	19600	9	4242	4309	4271	4271
PTBXL	3009	3399	1	519	596	549	547
PTBXL	3009	3399	2	838	906	868	866
PTBXL	3009	3399	3	1147	1234	1177	1174
PTBXL	3009	3399	4	1488	1556	1518	1515
PTBXL	3009	3399	5	1834	1905	1864	1862
PTBXL	3009	3399	6	2241	2318	2271	2269
PTBXL	3009	3399	7	2517	2584	2547	2544
PTBXL	3009	3399	8	2808	2886	2838	2835
PTBXL	3009	3399	9	3153	3226	3183	3180
PTBXL	3009	3399	10	3619	3705	3649	3647
PTBXL	3009	3399	11	4082	4150	4112	4109
PTBXL	3009	3399	12	4428	4496	4458	4456
PTBXL	15421	16734	1	855	924	886	887
PTBXL	15421	16734	2	1374	1460	1405	1406
PTBXL	15421	16734	3	1896	1975	1927	1928
PTBXL	15421	16734	4	2417	2494	2448	2449
PTBXL	15421	16734	5	2944	3024	2976	2977
PTBXL	15421	16734	6	3465	3548	3498	3498
PTBXL	15421	16734	7	3992	4072	4024	4025
PTBXL	3522	1845	1	664	738	693	693
PTBXL	3522	1845	2	1170	1250	1200	1199
PTBXL	3522	1845	3	1718	1795	1748	1747
PTBXL	3522	1845	4	2278	2346	2308	2307
PTBXL	3522	1845	5	2799	2875	2829	2828
PTBXL	3522	1845	6	3342	3410	3372	3371
PTBXL	3522	1845	7	3921	4000	3951	3950
PTBXL	10822	1384	1	777	862	824	832
PTBXL	10822	1384	2	1166	1253	1212	1223
PTBXL	10822	1384	3	1717	1803	1765	1771
PTBXL	10822	1384	4	2167	2253	2215	2221
PTBXL	10822	1384	5	2634	2719	2681	2689
PTBXL	10822	1384	6	3110	3195	3156	3165
PTBXL	10822	1384	7	3536	3640	3585	3591
PTBXL	10822	1384	8	3961	4046	4008	4016
PTBXL	17805	4183	1	820	908	850	850
PTBXL	17805	4183	2	1317	1403	1348	1348
PTBXL	17805	4183	3	1804	1887	1834	1834
PTBXL	17805	4183	4	2285	2368	2316	2316
PTBXL	17805	4183	5	2786	2874	2817	2817
PTBXL	17805	4183	6	3289	3377	3319	3319
PTBXL	17805	4183	7	3770	3855	3801	3800
PTBXL	17805	4183	8	4253	4330	4283	4283
PTBXL	1655	7559	1	771	848	810	800
PTBXL	1655	7559	2	1223	1299	1261	1252
PTBXL	1655	7559	3	1687	1764	1726	1716
PTBXL	1655	7559	4	2158	2236	2198	2188
PTBXL	1655	7559	5	2630	2724	2668	2659
PTBXL	1655	7559	6	3096	3173	3135	3126
PTBXL	1655	7559	7	3568	3644	3606	3597
PTBXL	1655	7559	8	4034	4126	4073	4063
PTBXL	14620	4953	1	664	725	693	693
PTBXL	14620	4953	2	1041	1111	1071	1071
PTBXL	14620	4953	3	1417	1485	1446	1446
PTBXL	14620	4953	4	1789	1856	1818	1818
PTBXL	14620	4953	5	2156	2215	2185	2185
PTBXL	14620	4953	6	2521	2590	2550	2550
PTBXL	14620	4953	7	2886	2956	2915	2915
PTBXL	14620	4953	8	3226	3297	3255	3255
PTBXL	14620	4953	9	3613	3697	3643	3643
PTBXL	14620	4953	10	3988	4069	4018	4018
PTBXL	14620	4953	11	4378	4449	4408	4408
PTBXL	18612	20214	1	568	635	598	596
PTBXL	18612	20214	2	936	1010	966	964
PTBXL	18612	20214	3	1336	1406	1366	1364
PTBXL	18612	20214	4	1751	1821	1781	1779
PTBXL	18612	20214	5	2158	2226	2188	2185
PTBXL	18612	20214	6	2538	2606	2567	2565
PTBXL	18612	20214	7	2900	2969	2930	2927
PTBXL	18612	20214	8	3257	3339	3287	3285
PTBXL	18612	20214	9	3613	3678	3643	3641
PTBXL	18612	20214	10	3963	4031	3993	3991
PTBXL	18612	20214	11	4316	4404	4346	4344
PTBXL	514	12005	1	802	871	832	844
PTBXL	514	12005	2	1204	1271	1233	1245
PTBXL	514	12005	3	1602	1670	1631	1643
PTBXL	514	12005	4	1986	2067	2016	2011
PTBXL	514	12005	5	2382	2453	2412	2407
PTBXL	514	12005	6	2782	2850	2811	2824
PTBXL	514	12005	7	3185	3267	3215	3227
PTBXL	514	12005	8	3588	3656	3618	3629
PTBXL	514	12005	9	3975	4043	4005	4001
PTBXL	514	12005	10	4371	4438	4400	4412
PTBXL	21004	20912	1	757	851	813	809
PTBXL	21004	20912	2	1268	1372	1320	1316
PTBXL	21004	20912	3	1785	1876	1821	1817
PTBXL	21004	20912	4	2283	2357	2319	2314
PTBXL	21004	20912	5	2775	2850	2812	2807
PTBXL	21004	20912	6	3266	3353	3302	3298
PTBXL	21004	20912	7	3756	3830	3792	3789
PTBXL	21004	20912	8	4240	4337	4287	4283
PTBXL	4758	6204	1	664	722	692	692
PTBXL	4758	6204	2	1166	1241	1195	1196
PTBXL	4758	6204	3	1672	1741	1703	1700
PTBXL	4758	6204	4	2166	2225	2193	2194
PTBXL	4758	6204	5	2649	2725	2694	2693
PTBXL	4758	6204	6	3168	3242	3197	3197
PTBXL	4758	6204	7	3669	3728	3698	3697
PTBXL	4758	6204	8	4174	4248	4203	4203
PTBXL	11644	15762	1	723	792	754	752
PTBXL	11644	15762	2	1062	1131	1093	1091
PTBXL	11644	15762	3	1394	1476	1427	1425
PTBXL	11644	15762	4	1730	1800	1762	1760
PTBXL	11644	15762	5	2078	2157	2111	2110
PTBXL	11644	15762	6	2447	2520	2478	2477
PTBXL	11644	15762	7	2824	2906	2855	2854
PTBXL	11644	15762	8	3202	3285	3234	3233
PTBXL	11644	15762	9	3573	3654	3605	3603
PTBXL	11644	15762	10	3953	4023	3985	3983
PTBXL	11644	15762	11	4331	4401	4363	4361
PTBXL	17420	16325	1	729	787	758	758
PTBXL	17420	16325	2	1232	1292	1261	1261
PTBXL	17420	16325	3	1702	1762	1731	1731
PTBXL	17420	16325	4	2170	2230	2199	2199
PTBXL	17420	16325	5	2642	2701	2672	2672
PTBXL	17420	16325	6	3127	3200	3156	3156
PTBXL	17420	16325	7	3614	3674	3644	3644
PTBXL	17420	16325	8	4098	4175	4128	4128
PTBXL	4820	10499	1	524	600	555	552
PTBXL	4820	10499	2	1138	1208	1170	1166
PTBXL	4820	10499	3	1763	1855	1795	1791
PTBXL	4820	10499	4	2354	2431	2387	2383
PTBXL	4820	10499	5	2955	3028	2988	2984
PTBXL	4820	10499	6	3541	3623	3573	3570
PTBXL	4820	10499	7	4158	4237	4190	4186
PTBXL	5830	4565	1	819	889	854	852
PTBXL	5830	4565	2	1182	1252	1217	1215
PTBXL	5830	4565	3	1550	1623	1585	1583
PTBXL	5830	4565	4	1924	1997	1959	1957
PTBXL	5830	4565	5	2298	2371	2333	2330
PTBXL	5830	4565	6	2673	2741	2709	2706
PTBXL	5830	4565	7	3052	3120	3088	3085
PTBXL	5830	4565	8	3436	3505	3471	3469
PTBXL	5830	4565	9	3820	3894	3856	3853
PTBXL	5830	4565	10	4208	4278	4243	4240
PTBXL	7812	6111	1	756	827	789	785
PTBXL	7812	6111	2	1179	1251	1213	1209
PTBXL	7812	6111	3	1600	1672	1634	1630
PTBXL	7812	6111	4	2022	2095	2057	2052
PTBXL	7812	6111	5	2449	2538	2483	2479
PTBXL	7812	6111	6	2877	2952	2911	2906
PTBXL	7812	6111	7	3300	3372	3334	3329
PTBXL	7812	6111	8	3726	3816	3761	3756
PTBXL	7812	6111	9	4164	4255	4198	4194
PTBXL	1100	1942	1	576	647	606	605
PTBXL	1100	1942	2	928	1011	958	957
PTBXL	1100	1942	3	1283	1358	1312	1311
PTBXL	1100	1942	4	1634	1715	1664	1663
PTBXL	1100	1942	5	1985	2060	2015	2014
PTBXL	1100	1942	6	2338	2410	2368	2367
PTBXL	1100	1942	7	2696	2769	2726	2726
PTBXL	1100	1942	8	3055	3128	3085	3084
PTBXL	1100	1942	9	3413	3487	3442	3441
PTBXL	1100	1942	10	3769	3836	3798	3797
PTBXL	1100	1942	11	4123	4202	4152	4152
PTBXL	8774	10725	1	583	649	612	609
PTBXL	8774	10725	2	997	1064	1027	1024
PTBXL	8774	10725	3	1410	1477	1439	1436
PTBXL	8774	10725	4	1824	1892	1854	1851
PTBXL	8774	10725	5	2234	2305	2264	2261
PTBXL	8774	10725	6	2653	2718	2682	2679
PTBXL	8774	10725	7	3067	3148	3096	3094
PTBXL	8774	10725	8	3481	3549	3511	3508
PTBXL	8774	10725	9	3894	3961	3923	3920
PTBXL	8774	10725	10	4304	4370	4334	4331
PTBXL	14021	20776	1	818	896	848	845
PTBXL	14021	20776	2	1195	1262	1226	1222
PTBXL	14021	20776	3	1562	1638	1592	1589
PTBXL	14021	20776	4	1919	1987	1949	1946
PTBXL	14021	20776	5	2282	2345	2313	2309
PTBXL	14021	20776	6	2654	2740	2684	2681
PTBXL	14021	20776	7	3042	3109	3073	3069
PTBXL	14021	20776	8	3452	3530	3483	3480
PTBXL	14021	20776	9	3849	3913	3880	3876
PTBXL	14021	20776	10	4268	4350	4299	4295
PTBXL	694	4203	1	631	693	661	660
PTBXL	694	4203	2	1064	1127	1095	1093
PTBXL	694	4203	3	1498	1560	1529	1527
PTBXL	694	4203	4	1932	1994	1963	1961
PTBXL	694	4203	5	2358	2420	2389	2387
PTBXL	694	4203	6	2768	2829	2798	2797
PTBXL	694	4203	7	3154	3215	3183	3182
PTBXL	694	4203	8	3527	3590	3558	3556
PTBXL	694	4203	9	3938	3999	3968	3966
PTBXL	694	4203	10	4348	4410	4379	4377
PTBXL	17617	3703	1	731	817	765	759
PTBXL	17617	3703	2	1140	1218	1174	1168
PTBXL	17617	3703	3	1547	1633	1581	1575
PTBXL	17617	3703	4	1955	2030	1988	1982
PTBXL	17617	3703	5	2367	2442	2400	2395
PTBXL	17617	3703	6	2793	2872	2827	2821
PTBXL	17617	3703	7	3207	3289	3241	3235
PTBXL	17617	3703	8	3620	3692	3654	3648
PTBXL	17617	3703	9	4027	4112	4060	4055
PTBXL	17655	4503	1	760	831	793	790
PTBXL	17655	4503	2	1230	1309	1263	1260
PTBXL	17655	4503	3	1693	1780	1727	1724
PTBXL	17655	4503	4	2152	2241	2185	2182
PTBXL	17655	4503	5	2591	2681	2623	2621
PTBXL	17655	4503	6	3013	3091	3044	3041
PTBXL	17655	4503	7	3429	3498	3460	3458
PTBXL	17655	4503	8	3850	3944	3881	3879
PTBXL	17655	4503	9	4278	4355	4309	4307
PTBXL	4016	3457	1	812	891	853	854
PTBXL	4016	3457	2	1227	1315	1277	1278
PTBXL	4016	3457	3	1652	1739	1701	1702
PTBXL	4016	3457	4	2086	2165	2127	2128
PTBXL	4016	3457	5	2514	2593	2555	2556
PTBXL	4016	3457	6	2938	3018	2980	2980
PTBXL	4016	3457	7	3363	3441	3403	3404
PTBXL	4016	3457	8	3793	3871	3833	3834
PTBXL	4016	3457	9	4227	4306	4268	4269
PTBXL	20950	9934	1	895	982	936	944
PTBXL	20950	9934	2	1361	1476	1412	1421
PTBXL	20950	9934	3	1828	1921	1873	1883
PTBXL	20950	9934	4	2293	2395	2331	2342
PTBXL	20950	9934	5	2764	2848	2805	2810
PTBXL	20950	9934	6	3230	3317	3268	3279
PTBXL	20950	9934	7	3680	3789	3724	3735
PTBXL	20950	9934	8	4139	4261	4188	4193
PTBXL	20356	21092	1	516	586	545	544
PTBXL	20356	21092	2	919	987	948	947
PTBXL	20356	21092	3	1318	1385	1347	1346
PTBXL	20356	21092	4	1707	1777	1736	1735
PTBXL	20356	21092	5	2075	2144	2104	2103
PTBXL	20356	21092	6	2444	2514	2472	2472
PTBXL	20356	21092	7	2843	2911	2872	2871
PTBXL	20356	21092	8	3215	3287	3244	3243
PTBXL	20356	21092	9	3592	3661	3621	3620
PTBXL	20356	21092	10	3986	4055	4015	4014
PTBXL	20356	21092	11	4374	4444	4403	4402
PTBXL	16239	904	1	865	939	898	894
PTBXL	16239	904	2	1143	1232	1188	1189
PTBXL	16239	904	3	1737	1819	1771	1766
PTBXL	16239	904	4	2173	2247	2208	2202
PTBXL	16239	904	5	2602	2681	2636	2631
PTBXL	16239	904	6	3067	3144	3102	3096
PTBXL	16239	904	7	3419	3491	3453	3448
PTBXL	16239	904	8	3799	3873	3833	3827
PTBXL	16239	904	9	4207	4273	4242	4236
PTBXL	1172	4228	1	747	807	777	776
PTBXL	1172	4228	2	1154	1213	1184	1182
PTBXL	1172	4228	3	1563	1622	1593	1591
PTBXL	1172	4228	4	1986	2045	2016	2014
PTBXL	1172	4228	5	2415	2475	2445	2443
PTBXL	1172	4228	6	2836	2895	2865	2863
PTBXL	1172	4228	7	3251	3310	3281	3279
PTBXL	1172	4228	8	3676	3735	3706	3704
PTBXL	1172	4228	9	4109	4168	4139	4137
PTBXL	18132	2940	1	621	705	655	648
PTBXL	18132	2940	2	981	1053	1015	1009
PTBXL	18132	2940	3	1358	1429	1391	1386
PTBXL	18132	2940	4	1742	1820	1776	1771
PTBXL	18132	2940	5	2118	2190	2152	2146
PTBXL	18132	2940	6	2487	2557	2521	2515
PTBXL	18132	2940	7	2853	2941	2886	2881
PTBXL	18132	2940	8	3227	3310	3260	3255
PTBXL	18132	2940	9	3605	3690	3639	3634
PTBXL	18132	2940	10	3987	4064	4021	4016
PTBXL	18132	2940	11	4358	4442	4392	4386
PTBXL	13238	8701	1	592	668	622	620
PTBXL	13238	8701	2	819	907	849	847
PTBXL	13238	8701	3	1047	1129	1076	1075
PTBXL	13238	8701	4	1275	1357	1304	1303
PTBXL	13238	8701	5	1502	1568	1532	1530
PTBXL	13238	8701	6	1729	1807	1759	1758
PTBXL	13238	8701	7	1958	2035	1987	1986
PTBXL	13238	8701	8	2185	2264	2216	2214
PTBXL	13238	8701	9	2412	2490	2443	2441
PTBXL	13238	8701	10	2639	2713	2669	2668
PTBXL	13238	8701	11	2868	2954	2897	2896
PTBXL	13238	8701	12	3095	3172	3125	3123
PTBXL	13238	8701	13	3322	3396	3352	3350
PTBXL	13238	8701	14	3550	3623	3580	3578
PTBXL	13238	8701	15	3778	3849	3808	3806
PTBXL	13238	8701	16	4005	4077	4035	4033
PTBXL	13238	8701	17	4231	4308	4261	4260
PTBXL	17297	13134	1	858	944	914	911
PTBXL	17297	13134	2	1366	1431	1401	1397
PTBXL	17297	13134	3	1852	1926	1895	1892
PTBXL	17297	13134	4	2398	2461	2431	2428
PTBXL	17297	13134	5	2900	2963	2934	2931
PTBXL	17297	13134	6	3381	3450	3421	3417
PTBXL	17297	13134	7	3774	3853	3824	3821
PTBXL	17297	13134	8	4187	4252	4222	4219
PTBXL	478	6312	1	900	957	929	927
PTBXL	478	6312	2	1344	1401	1373	1371
PTBXL	478	6312	3	1824	1881	1854	1852
PTBXL	478	6312	4	2349	2405	2378	2376
PTBXL	478	6312	5	2873	2930	2902	2901
PTBXL	478	6312	6	3386	3443	3415	3413
PTBXL	478	6312	7	3841	3899	3871	3869
PTBXL	478	6312	8	4253	4311	4283	4281
PTBXL	11474	13400	1	554	641	600	603
PTBXL	11474	13400	2	939	1023	984	986
PTBXL	11474	13400	3	1313	1402	1363	1366
PTBXL	11474	13400	4	1703	1786	1745	1749
PTBXL	11474	13400	5	2082	2167	2126	2130
PTBXL	11474	13400	6	2457	2542	2501	2504
PTBXL	11474	13400	7	2835	2923	2883	2886
PTBXL	11474	13400	8	3207	3313	3255	3257
PTBXL	11474	13400	9	3589	3672	3632	3635
PTBXL	11474	13400	10	3962	4046	4005	4009
PTBXL	11474	13400	11	4343	4428	4387	4391
PTBXL	12480	5042	1	610	694	642	639
PTBXL	12480	5042	2	1053	1139	1085	1082
PTBXL	12480	5042	3	1518	1599	1550	1547
PTBXL	12480	5042	4	1977	2051	2009	2006
PTBXL	12480	5042	5	2433	2515	2465	2462
PTBXL	12480	5042	6	2888	2977	2920	2917
PTBXL	12480	5042	7	3346	3440	3378	3375
PTBXL	12480	5042	8	3804	3886	3837	3833
PTBXL	12480	5042	9	4246	4328	4278	4275
PTBXL	12677	5341	1	759	841	792	787
PTBXL	12677	5341	2	1282	1355	1315	1310
PTBXL	12677	5341	3	1804	1879	1837	1832
PTBXL	12677	5341	4	2328	2398	2360	2356
PTBXL	12677	5341	5	2849	2920	2882	2877
PTBXL	12677	5341	6	3379	3450	3412	3407
PTBXL	12677	5341	7	3896	3969	3929	3924
PTBXL	12677	5341	8	4410	4480	4443	4438
PTBXL	17575	10617	1	674	764	711	707
PTBXL	17575	10617	2	1132	1225	1169	1165
PTBXL	17575	10617	3	1577	1650	1612	1608
PTBXL	17575	10617	4	2003	2077	2039	2035
PTBXL	17575	10617	5	2436	2508	2470	2467
PTBXL	17575	10617	6	2867	2940	2902	2899
PTBXL	17575	10617	7	3297	3379	3335	3331
PTBXL	17575	10617	8	3723	3796	3758	3754
PTBXL	17575	10617	9	4148	4223	4185	4181
PTBXL	5914	15439	1	667	746	697	694
PTBXL	5914	15439	2	1079	1146	1109	1106
PTBXL	5914	15439	3	1501	1578	1532	1529
PTBXL	5914	15439	4	1932	2016	1963	1959
PTBXL	5914	15439	5	2350	2418	2380	2377
PTBXL	5914	15439	6	2753	2833	2784	2781
PTBXL	5914	15439	7	3175	3241	3205	3202
PTBXL	5914	15439	8	3611	3689	3642	3638
PTBXL	5914	15439	9	4048	4125	4079	4076
PTBXL	17910	9579	1	538	608	567	564
PTBXL	17910	9579	2	1002	1089	1032	1028
PTBXL	17910	9579	3	1483	1561	1514	1509
PTBXL	17910	9579	4	1963	2041	1995	1989
PTBXL	17910	9579	5	2430	2509	2460	2456
PTBXL	17910	9579	6	2883	2959	2913	2909
PTBXL	17910	9579	7	3347	3415	3377	3373
PTBXL	17910	9579	8	3767	3845	3798	3794
PTBXL	17910	9579	9	4184	4263	4215	4210
PTBXL	17176	17697	1	849	938	892	878
PTBXL	17176	17697	2	1219	1308	1262	1247
PTBXL	17176	17697	3	1577	1671	1619	1605
PTBXL	17176	17697	4	1931	2012	1974	1960
PTBXL	17176	17697	5	2289	2369	2331	2317
PTBXL	17176	17697	6	2640	2728	2683	2669
PTBXL	17176	17697	7	2992	3073	3035	3021
PTBXL	17176	17697	8	3342	3428	3385	3371
PTBXL	17176	17697	9	3687	3768	3730	3716
PTBXL	17176	17697	10	4021	4110	4063	4049
PTBXL	17176	17697	11	4351	4431	4393	4380
PTBXL	2381	19457	1	592	659	628	620
PTBXL	2381	19457	2	842	914	883	871
PTBXL	2381	19457	3	1363	1429	1399	1391
PTBXL	2381	19457	4	1888	1969	1924	1917
PTBXL	2381	19457	5	2387	2455	2425	2415
PTBXL	2381	19457	6	2837	2905	2874	2865
PTBXL	2381	19457	7	3285	3354	3321	3313
PTBXL	2381	19457	8	3789	3856	3824	3817
PTBXL	2381	19457	9	4324	4391	4360	4352
PTBXL	3342	3016	1	635	694	665	663
PTBXL	3342	3016	2	936	995	966	964
PTBXL	3342	3016	3	1235	1294	1265	1263
PTBXL	3342	3016	4	1532	1590	1562	1560
PTBXL	3342	3016	5	1826	1884	1856	1854
PTBXL	3342	3016	6	2120	2178	2150	2148
PTBXL	3342	3016	7	2420	2479	2450	2448
PTBXL	3342	3016	8	2725	2783	2755	2753
PTBXL	3342	3016	9	3029	3088	3059	3057
PTBXL	3342	3016	10	3335	3393	3365	3363
PTBXL	3342	3016	11	3642	3702	3672	3670
PTBXL	3342	3016	12	3953	4010	3983	3980
PTBXL	3342	3016	13	4261	4319	4291	4288
PTBXL	1175	5275	1	704	775	737	731
PTBXL	1175	5275	2	1133	1204	1166	1160
PTBXL	1175	5275	3	1571	1642	1604	1599
PTBXL	1175	5275	4	2025	2096	2058	2053
PTBXL	1175	5275	5	2491	2562	2524	2519
PTBXL	1175	5275	6	2931	3002	2964	2959
PTBXL	1175	5275	7	3358	3428	3390	3385
PTBXL	1175	5275	8	3778	3849	3811	3806
PTBXL	1175	5275	9	4208	4278	4240	4235
PTBXL	13248	11496	1	792	886	833	819
PTBXL	13248	11496	2	1124	1203	1165	1151
PTBXL	13248	11496	3	1470	1553	1513	1497
PTBXL	13248	11496	4	1838	1919	1881	1866
PTBXL	13248	11496	5	2187	2266	2228	2214
PTBXL	13248	11496	6	2530	2603	2571	2557
PTBXL	13248	11496	7	2881	2962	2924	2908
PTBXL	13248	11496	8	3083	3162	3124	3110
PTBXL	13248	11496	9	3517	3593	3558	3544
PTBXL	13248	11496	10	3909	3993	3950	3936
PTBXL	13248	11496	11	4271	4352	4314	4298
PTBXL	18295	19830	1	706	777	739	735
PTBXL	18295	19830	2	971	1043	1005	999
PTBXL	18295	19830	3	1241	1315	1277	1273
PTBXL	18295	19830	4	1508	1579	1541	1537
PTBXL	18295	19830	5	1781	1852	1814	1809
PTBXL	18295	19830	6	2038	2111	2073	2067
PTBXL	18295	19830	7	2299	2371	2333	2329
PTBXL	18295	19830	8	2559	2630	2592	2588
PTBXL	18295	19830	9	2828	2899	2861	2857
PTBXL	18295	19830	10	3094	3165	3127	3122
PTBXL	18295	19830	11	3362	3435	3397	3391
PTBXL	18295	19830	12	3627	3701	3663	3657
PTBXL	18295	19830	13	3891	3965	3927	3920
PTBXL	18295	19830	14	4155	4227	4189	4183
PTBXL	18295	19830	15	4412	4485	4447	4443
PTBXL	15899	10512	1	552	609	581	581
PTBXL	15899	10512	2	1145	1202	1174	1174
PTBXL	15899	10512	3	1694	1750	1723	1723
PTBXL	15899	10512	4	2241	2299	2271	2270
PTBXL	15899	10512	5	2802	2860	2832	2832
PTBXL	15899	10512	6	3385	3442	3415	3414
PTBXL	15899	10512	7	3972	4029	4001	4001
PTBXL	1745	21332	1	618	692	650	646
PTBXL	1745	21332	2	1108	1184	1141	1136
PTBXL	1745	21332	3	1568	1652	1601	1597
PTBXL	1745	21332	4	1994	2065	2027	2023
PTBXL	1745	21332	5	2445	2537	2478	2474
PTBXL	1745	21332	6	2922	2997	2955	2950
PTBXL	1745	21332	7	3415	3496	3447	3443
PTBXL	1745	21332	8	3897	3977	3930	3926
PTBXL	1745	21332	9	4334	4409	4367	4363
PTBXL	4719	18268	1	731	804	766	760
PTBXL	4719	18268	2	1180	1253	1215	1209
PTBXL	4719	18268	3	1599	1679	1633	1628
PTBXL	4719	18268	4	1972	2059	2006	2000
PTBXL	4719	18268	5	2332	2416	2367	2361
PTBXL	4719	18268	6	2695	2774	2730	2724
PTBXL	4719	18268	7	3067	3145	3101	3095
PTBXL	4719	18268	8	3436	3508	3470	3464
PTBXL	4719	18268	9	3807	3895	3843	3837
PTBXL	4719	18268	10	4283	4372	4316	4310
PTBXL	7822	20727	1	602	691	649	653
PTBXL	7822	20727	2	1258	1367	1305	1309
PTBXL	7822	20727	3	1874	1971	1921	1925
PTBXL	7822	20727	4	2525	2620	2571	2576
PTBXL	7822	20727	5	3183	3274	3232	3236
PTBXL	7822	20727	6	3818	3907	3865	3869
PTBXL	162	9780	1	794	876	825	838
PTBXL	162	9780	2	1214	1308	1245	1259
PTBXL	162	9780	3	1636	1719	1667	1681
PTBXL	162	9780	4	2065	2148	2096	2110
PTBXL	162	9780	5	2486	2578	2517	2530
PTBXL	162	9780	6	2904	2987	2935	2949
PTBXL	162	9780	7	3320	3417	3351	3365
PTBXL	162	9780	8	3740	3821	3771	3785
PTBXL	162	9780	9	4160	4243	4191	4205
PTBXL	19507	16049	1	705	780	742	736
PTBXL	19507	16049	2	984	1072	1020	1014
PTBXL	19507	16049	3	1215	1305	1267	1261
PTBXL	19507	16049	4	1573	1657	1610	1604
PTBXL	19507	16049	5	1862	1933	1895	1890
PTBXL	19507	16049	6	2138	2227	2173	2167
PTBXL	19507	16049	7	2419	2492	2454	2448
PTBXL	19507	16049	8	2690	2760	2728	2721
PTBXL	19507	16049	9	2946	3036	2998	2991
PTBXL	19507	16049	10	3226	3314	3271	3265
PTBXL	19507	16049	11	3491	3568	3537	3531
PTBXL	19507	16049	12	3745	3855	3806	3801
PTBXL	19507	16049	13	4041	4113	4075	4070
PTBXL	19507	16049	14	4315	4388	4350	4344
PTBXL	4951	6726	1	696	779	735	724
PTBXL	4951	6726	2	1102	1186	1140	1130
PTBXL	4951	6726	3	1519	1603	1557	1547
PTBXL	4951	6726	4	1926	2022	1965	1954
PTBXL	4951	6726	5	2326	2406	2364	2354
PTBXL	4951	6726	6	2723	2799	2761	2751
PTBXL	4951	6726	7	3116	3203	3154	3144
PTBXL	4951	6726	8	3516	3601	3554	3544
PTBXL	4951	6726	9	3923	3993	3961	3951
PTBXL	4951	6726	10	4328	4425	4366	4356
PTBXL	9765	11027	1	513	631	576	551
PTBXL	9765	11027	2	833	941	898	871
PTBXL	9765	11027	3	1155	1269	1220	1193
PTBXL	9765	11027	4	1494	1590	1543	1518
PTBXL	9765	11027	5	1805	1906	1868	1843
PTBXL	9765	11027	6	2125	2242	2190	2163
PTBXL	9765	11027	7	2432	2545	2495	2470
PTBXL	9765	11027	8	2747	2845	2795	2772
PTBXL	9765	11027	9	3043	3141	3092	3066
PTBXL	9765	11027	10	3359	3454	3388	3416
PTBXL	9765	11027	11	3637	3740	3686	3662
PTBXL	9765	11027	12	3922	4031	3983	3960
PTBXL	9765	11027	13	4229	4317	4279	4255
PTBXL	16407	3049	1	738	833	781	768
PTBXL	16407	3049	2	1227	1311	1270	1256
PTBXL	16407	3049	3	1672	1750	1716	1701
PTBXL	16407	3049	4	2134	2215	2176	2163
PTBXL	16407	3049	5	2615	2704	2656	2643
PTBXL	16407	3049	6	3090	3179	3131	3118
PTBXL	16407	3049	7	3554	3649	3598	3583
PTBXL	16407	3049	8	3993	4073	4037	4022
PTBXL	12407	14659	1	837	923	869	863
PTBXL	12407	14659	2	1251	1318	1283	1278
PTBXL	12407	14659	3	1657	1724	1691	1685
PTBXL	12407	14659	4	2063	2134	2096	2090
PTBXL	12407	14659	5	2470	2541	2503	2496
PTBXL	12407	14659	6	2877	2948	2910	2904
PTBXL	12407	14659	7	3289	3360	3322	3316
PTBXL	12407	14659	8	3697	3777	3730	3724
PTBXL	12407	14659	9	4102	4172	4135	4129
PTBXL	861	1432	1	959	1050	990	987
PTBXL	861	1432	2	1293	1371	1325	1321
PTBXL	861	1432	3	1851	1937	1882	1879
PTBXL	861	1432	4	2313	2390	2343	2340
PTBXL	861	1432	5	2653	2722	2684	2681
PTBXL	861	1432	6	3217	3294	3249	3245
PTBXL	861	1432	7	3680	3756	3711	3708
PTBXL	861	1432	8	4038	4112	4069	4066
PTBXL	6796	19527	1	847	919	880	876
PTBXL	6796	19527	2	1298	1369	1331	1327
PTBXL	6796	19527	3	1732	1803	1765	1762
PTBXL	6796	19527	4	2173	2244	2206	2203
PTBXL	6796	19527	5	2630	2715	2662	2658
PTBXL	6796	19527	6	3093	3165	3125	3121
PTBXL	6796	19527	7	3545	3626	3588	3584
PTBXL	6796	19527	8	4006	4094	4039	4035
PTBXL	3892	13309	1	594	658	625	622
PTBXL	3892	13309	2	906	970	938	935
PTBXL	3892	13309	3	1210	1273	1241	1238
PTBXL	3892	13309	4	1516	1589	1547	1544
PTBXL	3892	13309	5	1834	1907	1865	1862
PTBXL	3892	13309	6	2183	2246	2214	2211
PTBXL	3892	13309	7	2562	2625	2593	2590
PTBXL	3892	13309	8	2917	2981	2948	2945
PTBXL	3892	13309	9	3259	3321	3290	3287
PTBXL	3892	13309	10	3617	3680	3647	3644
PTBXL	3892	13309	11	3962	4031	3993	3990
PTBXL	3892	13309	12	4300	4363	4332	4329
PTBXL	5299	18521	1	765	851	813	809
PTBXL	5299	18521	2	1146	1234	1180	1175
PTBXL	5299	18521	3	1505	1591	1539	1534
PTBXL	5299	18521	4	1865	1943	1899	1894
PTBXL	5299	18521	5	2236	2310	2271	2266
PTBXL	5299	18521	6	2623	2694	2656	2651
PTBXL	5299	18521	7	3009	3089	3042	3038
PTBXL	5299	18521	8	3387	3470	3421	3417
PTBXL	5299	18521	9	3762	3833	3795	3791
PTBXL	5299	18521	10	4136	4225	4170	4165
PTBXL	5299	18521	11	4392	4475	4424	4420
PTBXL	12568	19758	1	530	599	560	556
PTBXL	12568	19758	2	897	967	928	923
PTBXL	12568	19758	3	1191	1256	1222	1218
PTBXL	12568	19758	4	1513	1582	1544	1540
PTBXL	12568	19758	5	1848	1926	1879	1874
PTBXL	12568	19758	6	2106	2172	2137	2133
PTBXL	12568	19758	7	2304	2376	2345	2341
PTBXL	12568	19758	8	2528	2615	2559	2555
PTBXL	12568	19758	9	2870	2950	2901	2897
PTBXL	12568	19758	10	3309	3376	3340	3335
PTBXL	12568	19758	11	3570	3650	3601	3596
PTBXL	12568	19758	12	3885	3970	3916	3912
PTBXL	12568	19758	13	4200	4272	4231	4227
PTBXL	12568	19758	14	4420	4479	4450	4446
PTBXL	18068	3971	1	968	1039	1001	997
PTBXL	18068	3971	2	1441	1511	1473	1470
PTBXL	18068	3971	3	1916	1986	1948	1945
PTBXL	18068	3971	4	2394	2476	2427	2423
PTBXL	18068	3971	5	2875	2961	2906	2903
PTBXL	18068	3971	6	3356	3426	3388	3385
PTBXL	18068	3971	7	3840	3911	3872	3868
PTBXL	18068	3971	8	4325	4395	4357	4354
PTBXL	5824	7531	1	908	997	951	947
PTBXL	5824	7531	2	1318	1412	1367	1364
PTBXL	5824	7531	3	1742	1835	1789	1785
PTBXL	5824	7531	4	2168	2251	2203	2199
PTBXL	5824	7531	5	2570	2667	2622	2617
PTBXL	5824	7531	6	2990	3089	3040	3037
PTBXL	5824	7531	7	3420	3511	3466	3462
PTBXL	5824	7531	8	3822	3928	3882	3878
PTBXL	5824	7531	9	4249	4345	4299	4294
PTBXL	6911	13387	1	726	806	754	763
PTBXL	6911	13387	2	1003	1083	1032	1040
PTBXL	6911	13387	3	1280	1347	1309	1318
PTBXL	6911	13387	4	1558	1643	1586	1596
PTBXL	6911	13387	5	1835	1901	1863	1872
PTBXL	6911	13387	6	2111	2196	2140	2148
PTBXL	6911	13387	7	2385	2456	2413	2421
PTBXL	6911	13387	8	2655	2723	2682	2691
PTBXL	6911	13387	9	2920	2986	2948	2956
PTBXL	6911	13387	10	3183	3266	3211	3220
PTBXL	6911	13387	11	3446	3512	3474	3482
PTBXL	6911	13387	12	3708	3774	3736	3745
PTBXL	6911	13387	13	3970	4046	3998	4008
PTBXL	6911	13387	14	4232	4323	4260	4269
PTBXL	7007	17490	1	621	683	653	651
PTBXL	7007	17490	2	1073	1135	1105	1103
PTBXL	7007	17490	3	1523	1584	1555	1552
PTBXL	7007	17490	4	1972	2034	2004	2001
PTBXL	7007	17490	5	2421	2483	2453	2450
PTBXL	7007	17490	6	2873	2935	2904	2901
PTBXL	7007	17490	7	3324	3386	3356	3353
PTBXL	7007	17490	8	3776	3839	3808	3805
PTBXL	7007	17490	9	4230	4292	4261	4258
PTBXL	11124	7686	1	928	997	959	956
PTBXL	11124	7686	2	1399	1468	1430	1428
PTBXL	11124	7686	3	1862	1945	1892	1891
PTBXL	11124	7686	4	2293	2366	2322	2320
PTBXL	11124	7686	5	2693	2762	2724	2722
PTBXL	11124	7686	6	3089	3164	3120	3117
PTBXL	11124	7686	7	3489	3567	3520	3518
PTBXL	11124	7686	8	3875	3975	3937	3913
PTBXL	11124	7686	9	4337	4413	4368	4366
PTBXL	11956	17691	1	556	640	590	585
PTBXL	11956	17691	2	1029	1101	1063	1057
PTBXL	11956	17691	3	1472	1552	1506	1500
PTBXL	11956	17691	4	1928	2000	1962	1956
PTBXL	11956	17691	5	2409	2478	2442	2437
PTBXL	11956	17691	6	2898	2970	2932	2926
PTBXL	11956	17691	7	3378	3442	3411	3405
PTBXL	11956	17691	8	3851	3914	3884	3879
PTBXL	11956	17691	9	4340	4412	4374	4368
PTBXL	17909	14957	1	505	567	538	535
PTBXL	17909	14957	2	1014	1074	1047	1044
PTBXL	17909	14957	3	1539	1601	1573	1570
PTBXL	17909	14957	4	2062	2124	2095	2092
PTBXL	17909	14957	5	2576	2638	2609	2606
PTBXL	17909	14957	6	3103	3164	3136	3133
PTBXL	17909	14957	7	3619	3679	3652	3649
PTBXL	17909	14957	8	4125	4186	4157	4154
PTBXL	11681	10233	1	778	835	807	807
PTBXL	11681	10233	2	1146	1203	1174	1175
PTBXL	11681	10233	3	1536	1592	1564	1564
PTBXL	11681	10233	4	1877	1934	1905	1906
PTBXL	11681	10233	5	2233	2289	2261	2261
PTBXL	11681	10233	6	2590	2648	2619	2619
PTBXL	11681	10233	7	2996	3052	3024	3024
PTBXL	11681	10233	8	3404	3461	3432	3433
PTBXL	11681	10233	9	3773	3830	3801	3802
PTBXL	11681	10233	10	4143	4200	4172	4172
PTBXL	10563	3203	1	738	807	765	775
PTBXL	10563	3203	2	1140	1216	1167	1176
PTBXL	10563	3203	3	1539	1604	1566	1575
PTBXL	10563	3203	4	1941	2019	1968	1977
PTBXL	10563	3203	5	2345	2411	2372	2381
PTBXL	10563	3203	6	2746	2819	2773	2781
PTBXL	10563	3203	7	3143	3223	3170	3178
PTBXL	10563	3203	8	3542	3622	3569	3579
PTBXL	10563	3203	9	3935	4015	3962	3971
PTBXL	10563	3203	10	4314	4380	4341	4351
PTBXL	10970	2072	1	884	957	919	910
PTBXL	10970	2072	2	1314	1387	1349	1340
PTBXL	10970	2072	3	1751	1821	1786	1777
PTBXL	10970	2072	4	2202	2287	2237	2228
PTBXL	10970	2072	5	2674	2747	2709	2701
PTBXL	10970	2072	6	3150	3235	3184	3176
PTBXL	10970	2072	7	3624	3697	3659	3651
PTBXL	10970	2072	8	4095	4168	4130	4121
PTBXL	10238	16384	1	702	772	741	730
PTBXL	10238	16384	2	1069	1145	1108	1095
PTBXL	10238	16384	3	1429	1496	1458	1456
PTBXL	10238	16384	4	1801	1872	1840	1828
PTBXL	10238	16384	5	2171	2242	2209	2198
PTBXL	10238	16384	6	2537	2618	2579	2564
PTBXL	10238	16384	7	2908	2962	2935	2935
PTBXL	10238	16384	8	3287	3357	3326	3314
PTBXL	10238	16384	9	3655	3726	3694	3683
PTBXL	10238	16384	10	4022	4093	4064	4049
PTBXL	10238	16384	11	4394	4460	4422	4421
PTBXL	16602	7037	1	808	881	842	841
PTBXL	16602	7037	2	1212	1285	1245	1245
PTBXL	16602	7037	3	1645	1719	1679	1678
PTBXL	16602	7037	4	2061	2134	2094	2094
PTBXL	16602	7037	5	2568	2645	2602	2601
PTBXL	16602	7037	6	3093	3190	3127	3126
PTBXL	16602	7037	7	3588	3661	3622	3621
PTBXL	16602	7037	8	4072	4144	4106	4105
PTBXL	12235	10043	1	698	773	731	740
PTBXL	12235	10043	2	1065	1174	1119	1128
PTBXL	12235	10043	3	1464	1562	1511	1520
PTBXL	12235	10043	4	1859	1949	1901	1910
PTBXL	12235	10043	5	2279	2367	2313	2322
PTBXL	12235	10043	6	2675	2765	2709	2717
PTBXL	12235	10043	7	3062	3157	3098	3107
PTBXL	12235	10043	8	3445	3527	3479	3489
PTBXL	12235	10043	9	3832	3914	3867	3878
PTBXL	12235	10043	10	4221	4309	4255	4265
PTBXL	9246	19200	1	829	887	858	857
PTBXL	9246	19200	2	1272	1331	1300	1299
PTBXL	9246	19200	3	1697	1756	1725	1725
PTBXL	9246	19200	4	2105	2163	2133	2133
PTBXL	9246	19200	5	2539	2598	2567	2566
PTBXL	9246	19200	6	3051	3110	3080	3079
PTBXL	9246	19200	7	3545	3604	3574	3573
PTBXL	9246	19200	8	4023	4082	4051	4051
PTBXL	14634	1535	1	698	778	738	725
PTBXL	14634	1535	2	1101	1169	1140	1128
PTBXL	14634	1535	3	1503	1587	1543	1530
PTBXL	14634	1535	4	1910	1993	1950	1937
PTBXL	14634	1535	5	2321	2395	2362	2348
PTBXL	14634	1535	6	2732	2800	2772	2759
PTBXL	14634	1535	7	3149	3220	3189	3176
PTBXL	14634	1535	8	3561	3630	3600	3588
PTBXL	14634	1535	9	3981	4073	4020	4008
PTBXL	14634	1535	10	4405	4474	4445	4432
PTBXL	18055	10146	1	705	785	736	735
PTBXL	18055	10146	2	1127	1195	1157	1156
PTBXL	18055	10146	3	1547	1615	1577	1576
PTBXL	18055	10146	4	1974	2043	2005	2003
PTBXL	18055	10146	5	2406	2486	2437	2435
PTBXL	18055	10146	6	2838	2913	2869	2867
PTBXL	18055	10146	7	3271	3350	3302	3301
PTBXL	18055	10146	8	3701	3770	3732	3730
PTBXL	18055	10146	9	4128	4197	4159	4157
PTBXL	8460	3699	1	825	918	876	865
PTBXL	8460	3699	2	1327	1404	1367	1357
PTBXL	8460	3699	3	1706	1791	1745	1735
PTBXL	8460	3699	4	2076	2151	2115	2105
PTBXL	8460	3699	5	2478	2556	2518	2507
PTBXL	8460	3699	6	2895	2981	2941	2932
PTBXL	8460	3699	7	3334	3412	3374	3363
PTBXL	8460	3699	8	3800	3896	3841	3831
PTBXL	8460	3699	9	4170	4254	4209	4199
PTBXL	20624	17969	1	639	712	675	668
PTBXL	20624	17969	2	1007	1093	1043	1035
PTBXL	20624	17969	3	1371	1447	1406	1399
PTBXL	20624	17969	4	1735	1822	1770	1763
PTBXL	20624	17969	5	2102	2177	2138	2131
PTBXL	20624	17969	6	2468	2542	2503	2496
PTBXL	20624	17969	7	2831	2905	2867	2860
PTBXL	20624	17969	8	3199	3272	3234	3227
PTBXL	20624	17969	9	3567	3641	3603	3595
PTBXL	20624	17969	10	3931	4007	3966	3959
PTBXL	20624	17969	11	4297	4371	4332	4325
PTBXL	18111	727	1	1020	1103	1055	1050
PTBXL	18111	727	2	1579	1664	1614	1609
PTBXL	18111	727	3	2127	2210	2162	2157
PTBXL	18111	727	4	2686	2776	2720	2715
PTBXL	18111	727	5	3250	3323	3285	3280
PTBXL	18111	727	6	3811	3897	3846	3841
PTBXL	18111	727	7	4369	4467	4404	4399
PTBXL	5428	21291	1	741	811	773	769
PTBXL	5428	21291	2	1192	1262	1224	1221
PTBXL	5428	21291	3	1657	1727	1689	1686
PTBXL	5428	21291	4	2136	2206	2168	2165
PTBXL	5428	21291	5	2615	2685	2647	2643
PTBXL	5428	21291	6	3087	3157	3119	3116
PTBXL	5428	21291	7	3560	3645	3592	3588
PTBXL	5428	21291	8	4026	4110	4058	4054
PTBXL	15796	10943	1	709	779	738	737
PTBXL	15796	10943	2	1063	1141	1092	1090
PTBXL	15796	10943	3	1420	1500	1449	1447
PTBXL	15796	10943	4	1792	1866	1821	1819
PTBXL	15796	10943	5	2159	2235	2188	2186
PTBXL	15796	10943	6	2513	2589	2542	2541
PTBXL	15796	10943	7	2852	2931	2881	2879
PTBXL	15796	10943	8	3174	3241	3203	3201
PTBXL	15796	10943	9	3492	3576	3520	3519
PTBXL	15796	10943	10	3808	3883	3837	3835
PTBXL	15796	10943	11	4133	4205	4162	4160
PTBXL	3791	13759	1	585	675	632	628
PTBXL	3791	13759	2	910	979	950	947
PTBXL	3791	13759	3	1233	1304	1273	1270
PTBXL	3791	13759	4	1562	1630	1599	1596
PTBXL	3791	13759	5	1893	1961	1930	1927
PTBXL	3791	13759	6	2224	2295	2261	2259
PTBXL	3791	13759	7	2556	2624	2592	2590
PTBXL	3791	13759	8	2884	2975	2924	2921
PTBXL	3791	13759	9	3220	3298	3257	3254
PTBXL	3791	13759	10	3553	3649	3591	3588
PTBXL	3791	13759	11	3885	3953	3923	3920
PTBXL	3791	13759	12	4219	4287	4257	4253
PTBXL	9992	4586	1	894	967	925	924
PTBXL	9992	4586	2	1335	1404	1366	1365
PTBXL	9992	4586	3	1795	1874	1826	1825
PTBXL	9992	4586	4	2262	2336	2293	2293
PTBXL	9992	4586	5	2722	2794	2752	2752
PTBXL	9992	4586	6	3172	3241	3203	3203
PTBXL	9992	4586	7	3611	3685	3643	3642
PTBXL	9992	4586	8	4051	4143	4082	4082
PTBXL	10760	5638	1	949	1018	980	978
PTBXL	10760	5638	2	1571	1646	1601	1599
PTBXL	10760	5638	3	2195	2280	2226	2224
PTBXL	10760	5638	4	2824	2902	2855	2853
PTBXL	10760	5638	5	3399	3473	3430	3428
PTBXL	10760	5638	6	3982	4065	4013	4011
PTBXL	20280	10937	1	849	932	885	880
PTBXL	20280	10937	2	1240	1324	1276	1271
PTBXL	20280	10937	3	1632	1717	1669	1664
PTBXL	20280	10937	4	2026	2117	2063	2058
PTBXL	20280	10937	5	2420	2500	2456	2452
PTBXL	20280	10937	6	2812	2885	2847	2843
PTBXL	20280	10937	7	3207	3295	3242	3238
PTBXL	20280	10937	8	3601	3681	3637	3633
PTBXL	20280	10937	9	3999	4090	4035	4030
PTBXL	20280	10937	10	4397	4487	4433	4428
PTBXL	10152	5924	1	738	809	770	769
PTBXL	10152	5924	2	1060	1129	1092	1091
PTBXL	10152	5924	3	1386	1455	1418	1417
PTBXL	10152	5924	4	1710	1779	1743	1742
PTBXL	10152	5924	5	2035	2103	2068	2066
PTBXL	10152	5924	6	2355	2426	2388	2387
PTBXL	10152	5924	7	2675	2746	2707	2705
PTBXL	10152	5924	8	2986	3054	3018	3016
PTBXL	10152	5924	9	3295	3361	3326	3325
PTBXL	10152	5924	10	3602	3672	3635	3634
PTBXL	10152	5924	11	3909	3982	3941	3940
PTBXL	10152	5924	12	4217	4290	4248	4246
PTBXL	1280	14661	1	569	650	597	597
PTBXL	1280	14661	2	923	1002	951	951
PTBXL	1280	14661	3	1249	1319	1277	1277
PTBXL	1280	14661	4	1578	1650	1606	1606
PTBXL	1280	14661	5	1913	1995	1941	1941
PTBXL	1280	14661	6	2258	2324	2286	2286
PTBXL	1280	14661	7	2590	2655	2618	2618
PTBXL	1280	14661	8	2926	2993	2955	2954
PTBXL	1280	14661	9	3276	3355	3304	3303
PTBXL	1280	14661	10	3637	3711	3665	3665
PTBXL	1280	14661	11	3976	4057	4003	4003
PTBXL	1280	14661	12	4305	4382	4334	4333
PTBXL	11896	19461	1	914	1000	947	945
PTBXL	11896	19461	2	1415	1498	1448	1445
PTBXL	11896	19461	3	1926	2009	1959	1956
PTBXL	11896	19461	4	2432	2516	2465	2462
PTBXL	11896	19461	5	2930	3015	2964	2961
PTBXL	11896	19461	6	3431	3517	3464	3462
PTBXL	11896	19461	7	3938	4020	3970	3968
PTBXL	299	7852	1	580	648	610	611
PTBXL	299	7852	2	991	1060	1022	1023
PTBXL	299	7852	3	1405	1473	1435	1437
PTBXL	299	7852	4	1820	1888	1850	1851
PTBXL	299	7852	5	2232	2300	2262	2263
PTBXL	299	7852	6	2645	2713	2675	2676
PTBXL	299	7852	7	3055	3135	3086	3087
PTBXL	299	7852	8	3465	3534	3496	3497
PTBXL	299	7852	9	3878	3946	3908	3910
PTBXL	299	7852	10	4291	4359	4321	4322
PTBXL	504	3602	1	809	891	843	838
PTBXL	504	3602	2	1243	1333	1277	1272
PTBXL	504	3602	3	1707	1793	1740	1736
PTBXL	504	3602	4	2118	2187	2152	2147
PTBXL	504	3602	5	2568	2639	2601	2597
PTBXL	504	3602	6	3000	3088	3034	3029
PTBXL	504	3602	7	3418	3504	3452	3447
PTBXL	504	3602	8	3847	3926	3881	3876
PTBXL	504	3602	9	4292	4376	4326	4321
PTBXL	19104	9042	1	521	593	553	550
PTBXL	19104	9042	2	746	816	778	774
PTBXL	19104	9042	3	1006	1068	1038	1035
PTBXL	19104	9042	4	1195	1278	1240	1237
PTBXL	19104	9042	5	1384	1457	1427	1424
PTBXL	19104	9042	6	1575	1643	1613	1610
PTBXL	19104	9042	7	1794	1859	1825	1822
PTBXL	19104	9042	8	2036	2100	2069	2067
PTBXL	19104	9042	9	2314	2375	2345	2343
PTBXL	19104	9042	10	2527	2600	2569	2566
PTBXL	19104	9042	11	2701	2805	2761	2759
PTBXL	19104	9042	12	2912	2973	2942	2939
PTBXL	19104	9042	13	3094	3167	3136	3133
PTBXL	19104	9042	14	3292	3354	3323	3320
PTBXL	19104	9042	15	3493	3555	3525	3522
PTBXL	19104	9042	16	3728	3801	3760	3757
PTBXL	19104	9042	17	3970	4032	4002	3999
PTBXL	19104	9042	18	4190	4268	4228	4225
PTBXL	19104	9042	19	4407	4469	4439	4436
PTBXL	400	10987	1	805	860	833	833
PTBXL	400	10987	2	1237	1293	1266	1265
PTBXL	400	10987	3	1691	1747	1720	1719
PTBXL	400	10987	4	2143	2199	2171	2171
PTBXL	400	10987	5	2576	2631	2604	2603
PTBXL	400	10987	6	3004	3059	3031	3031
PTBXL	400	10987	7	3429	3483	3456	3456
PTBXL	400	10987	8	3851	3907	3879	3879
PTBXL	400	10987	9	4281	4336	4308	4308
PTBXL	16861	5308	1	635	730	696	664
PTBXL	16861	5308	2	1025	1121	1087	1054
PTBXL	16861	5308	3	1405	1500	1466	1434
PTBXL	16861	5308	4	1782	1880	1842	1810
PTBXL	16861	5308	5	2169	2268	2230	2198
PTBXL	16861	5308	6	2550	2645	2612	2580
PTBXL	16861	5308	7	2919	3017	2979	2948
PTBXL	16861	5308	8	3295	3394	3356	3324
PTBXL	16861	5308	9	3676	3776	3738	3706
PTBXL	16861	5308	10	4061	4158	4122	4090
PTBXL	12529	3673	1	519	580	549	548
PTBXL	12529	3673	2	912	973	943	941
PTBXL	12529	3673	3	1307	1368	1337	1336
PTBXL	12529	3673	4	1704	1765	1735	1733
PTBXL	12529	3673	5	2109	2170	2139	2138
PTBXL	12529	3673	6	2511	2571	2541	2540
PTBXL	12529	3673	7	2919	2981	2950	2948
PTBXL	12529	3673	8	3334	3396	3364	3363
PTBXL	12529	3673	9	3755	3816	3785	3784
PTBXL	12529	3673	10	4174	4234	4204	4203
PTBXL	20905	9731	1	651	726	688	681
PTBXL	20905	9731	2	1089	1186	1125	1118
PTBXL	20905	9731	3	1521	1595	1557	1551
PTBXL	20905	9731	4	1953	2048	1989	1982
PTBXL	20905	9731	5	2375	2451	2413	2406
PTBXL	20905	9731	6	2805	2878	2840	2833
PTBXL	20905	9731	7	3230	3305	3267	3261
PTBXL	20905	9731	8	3665	3739	3701	3694
PTBXL	20905	9731	9	4095	4169	4131	4124
PTBXL	3990	6017	1	525	625	581	587
PTBXL	3990	6017	2	948	1046	1008	1008
PTBXL	3990	6017	3	1377	1478	1438	1440
PTBXL	3990	6017	4	1807	1907	1868	1869
PTBXL	3990	6017	5	2238	2337	2298	2299
PTBXL	3990	6017	6	2688	2773	2727	2735
PTBXL	3990	6017	7	3097	3196	3158	3158
PTBXL	3990	6017	8	3527	3626	3588	3588
PTBXL	3990	6017	9	3957	4057	4017	4019
PTBXL	9543	20966	1	824	902	855	854
PTBXL	9543	20966	2	1236	1311	1265	1264
PTBXL	9543	20966	3	1645	1718	1675	1675
PTBXL	9543	20966	4	2061	2140	2091	2090
PTBXL	9543	20966	5	2477	2550	2507	2506
PTBXL	9543	20966	6	2894	2972	2924	2923
PTBXL	9543	20966	7	3311	3384	3341	3340
PTBXL	9543	20966	8	3726	3806	3755	3754
PTBXL	9543	20966	9	4135	4207	4166	4165
PTBXL	17904	12192	1	714	802	743	740
PTBXL	17904	12192	2	1147	1216	1177	1173
PTBXL	17904	12192	3	1577	1665	1608	1605
PTBXL	17904	12192	4	2010	2095	2039	2036
PTBXL	17904	12192	5	2276	2356	2315	2318
PTBXL	17904	12192	6	2885	2953	2915	2912
PTBXL	17904	12192	7	3324	3401	3354	3350
PTBXL	17904	12192	8	3759	3838	3788	3785
PTBXL	17904	12192	9	4193	4261	4223	4220
PTBXL	18891	13884	1	804	873	838	833
PTBXL	18891	13884	2	1209	1278	1243	1237
PTBXL	18891	13884	3	1588	1658	1622	1616
PTBXL	18891	13884	4	1982	2052	2016	2010
PTBXL	18891	13884	5	2393	2462	2428	2422
PTBXL	18891	13884	6	2798	2867	2833	2827
PTBXL	18891	13884	7	3198	3267	3232	3227
PTBXL	18891	13884	8	3625	3694	3659	3653
PTBXL	18891	13884	9	4075	4143	4108	4103
PTBXL	799	18739	1	769	847	799	797
PTBXL	799	18739	2	1175	1247	1206	1204
PTBXL	799	18739	3	1584	1662	1614	1612
PTBXL	799	18739	4	1996	2082	2027	2025
PTBXL	799	18739	5	2409	2477	2439	2437
PTBXL	799	18739	6	2822	2890	2852	2850
PTBXL	799	18739	7	3237	3324	3268	3266
PTBXL	799	18739	8	3663	3741	3693	3692
PTBXL	799	18739	9	4092	4165	4122	4120
PTBXL	10691	4344	1	736	818	768	766
PTBXL	10691	4344	2	1243	1331	1275	1273
PTBXL	10691	4344	3	1799	1880	1832	1830
PTBXL	10691	4344	4	2313	2398	2345	2343
PTBXL	10691	4344	5	2878	2966	2911	2909
PTBXL	10691	4344	6	3436	3514	3468	3466
PTBXL	10691	4344	7	3969	4048	4001	3999
PTBXL	11170	19786	1	754	852	814	783
PTBXL	11170	19786	2	1164	1262	1224	1193
PTBXL	11170	19786	3	1569	1669	1631	1598
PTBXL	11170	19786	4	1968	2068	2030	1996
PTBXL	11170	19786	5	2368	2467	2429	2396
PTBXL	11170	19786	6	2770	2868	2830	2799
PTBXL	11170	19786	7	3172	3269	3231	3200
PTBXL	11170	19786	8	3572	3669	3631	3600
PTBXL	11170	19786	9	3969	4068	4030	3997
PTBXL	11170	19786	10	4364	4463	4425	4392
PTBXL	3657	8563	1	548	622	578	576
PTBXL	3657	8563	2	1030	1119	1060	1058
PTBXL	3657	8563	3	1518	1591	1548	1546
PTBXL	3657	8563	4	1996	2074	2026	2025
PTBXL	3657	8563	5	2476	2551	2505	2504
PTBXL	3657	8563	6	2963	3048	2993	2991
PTBXL	3657	8563	7	3449	3531	3479	3477
PTBXL	3657	8563	8	3923	3998	3952	3951
PTBXL	3657	8563	9	4400	4472	4429	4428
PTBXL	19328	9875	1	622	709	652	650
PTBXL	19328	9875	2	957	1032	986	984
PTBXL	19328	9875	3	1206	1283	1236	1233
PTBXL	19328	9875	4	1508	1590	1538	1535
PTBXL	19328	9875	5	1827	1905	1856	1854
PTBXL	19328	9875	6	2084	2155	2114	2112
PTBXL	19328	9875	7	2378	2449	2408	2406
PTBXL	19328	9875	8	2736	2811	2766	2763
PTBXL	19328	9875	9	3104	3174	3133	3131
PTBXL	19328	9875	10	3332	3414	3363	3359
PTBXL	19328	9875	11	3646	3717	3677	3674
PTBXL	19328	9875	12	3968	4036	3998	3996
PTBXL	19328	9875	13	4307	4375	4337	4335
PTBXL	6683	14039	1	535	603	565	563
PTBXL	6683	14039	2	987	1061	1016	1015
PTBXL	6683	14039	3	1430	1497	1459	1457
PTBXL	6683	14039	4	1856	1928	1884	1883
PTBXL	6683	14039	5	2283	2350	2312	2310
PTBXL	6683	14039	6	2718	2786	2748	2746
PTBXL	6683	14039	7	3152	3219	3181	3179
PTBXL	6683	14039	8	3580	3652	3608	3608
PTBXL	6683	14039	9	4012	4078	4040	4039
PTBXL	6683	14039	10	4423	4490	4452	4451
PTBXL	3895	16715	1	868	945	916	907
PTBXL	3895	16715	2	1367	1444	1415	1406
PTBXL	3895	16715	3	1874	1950	1921	1913
PTBXL	3895	16715	4	2376	2451	2422	2414
PTBXL	3895	16715	5	2873	2949	2919	2911
PTBXL	3895	16715	6	3378	3455	3426	3417
PTBXL	3895	16715	7	3881	3957	3928	3920
PTBXL	3895	16715	8	4386	4463	4434	4425
PTBXL	6192	14698	1	657	729	693	685
PTBXL	6192	14698	2	1017	1089	1052	1045
PTBXL	6192	14698	3	1382	1459	1417	1410
PTBXL	6192	14698	4	1759	1832	1794	1788
PTBXL	6192	14698	5	2131	2207	2168	2159
PTBXL	6192	14698	6	2510	2583	2545	2539
PTBXL	6192	14698	7	2899	2968	2933	2927
PTBXL	6192	14698	8	3281	3367	3314	3309
PTBXL	6192	14698	9	3670	3754	3706	3699
PTBXL	6192	14698	10	4058	4134	4094	4087
PTBXL	9176	13595	1	529	606	568	565
PTBXL	9176	13595	2	903	994	944	941
PTBXL	9176	13595	3	1278	1355	1317	1314
PTBXL	9176	13595	4	1655	1747	1693	1690
PTBXL	9176	13595	5	2030	2123	2069	2066
PTBXL	9176	13595	6	2406	2488	2444	2441
PTBXL	9176	13595	7	2784	2861	2823	2820
PTBXL	9176	13595	8	3164	3249	3200	3197
PTBXL	9176	13595	9	3540	3627	3579	3576
PTBXL	9176	13595	10	3921	4011	3959	3956
PTBXL	9176	13595	11	4285	4381	4334	4331
PTBXL	10054	329	1	804	874	836	835
PTBXL	10054	329	2	1164	1238	1194	1193
PTBXL	10054	329	3	1533	1609	1564	1562
PTBXL	10054	329	4	1822	1891	1853	1851
PTBXL	10054	329	5	2132	2201	2163	2162
PTBXL	10054	329	6	2472	2541	2503	2501
PTBXL	10054	329	7	2949	3019	2981	2979
PTBXL	10054	329	8	3247	3316	3278	3276
PTBXL	10054	329	9	3620	3688	3650	3649
PTBXL	10054	329	10	3975	4054	4007	4005
PTBXL	10054	329	11	4246	4316	4278	4276
PTBXL	10388	7811	1	915	995	944	943
PTBXL	10388	7811	2	1383	1465	1412	1411
PTBXL	10388	7811	3	1863	1950	1892	1891
PTBXL	10388	7811	4	2333	2410	2362	2361
PTBXL	10388	7811	5	2821	2909	2851	2849
PTBXL	10388	7811	6	3301	3385	3330	3328
PTBXL	10388	7811	7	3790	3871	3820	3818
PTBXL	10388	7811	8	4281	4368	4311	4309
PTBXL	11477	9781	1	900	971	933	928
PTBXL	11477	9781	2	1399	1470	1432	1427
PTBXL	11477	9781	3	1884	1972	1917	1912
PTBXL	11477	9781	4	2349	2434	2382	2377
PTBXL	11477	9781	5	2822	2912	2855	2850
PTBXL	11477	9781	6	3291	3362	3324	3319
PTBXL	11477	9781	7	3762	3834	3796	3791
PTBXL	11477	9781	8	4074	4178	4112	4112
PTBXL	16750	18192	1	702	769	735	730
PTBXL	16750	18192	2	921	1003	954	950
PTBXL	16750	18192	3	1153	1239	1184	1180
PTBXL	16750	18192	4	1370	1447	1403	1397
PTBXL	16750	18192	5	1570	1644	1604	1598
PTBXL	16750	18192	6	1777	1859	1812	1805
PTBXL	16750	18192	7	1972	2051	2006	2001
PTBXL	16750	18192	8	2237	2324	2270	2266
PTBXL	16750	18192	9	2451	2534	2485	2480
PTBXL	16750	18192	10	2653	2725	2688	2683
PTBXL	16750	18192	11	2830	2899	2863	2860
PTBXL	16750	18192	12	3010	3082	3044	3039
PTBXL	16750	18192	13	3221	3303	3256	3249
PTBXL	16750	18192	14	3441	3518	3473	3470
PTBXL	16750	18192	15	3686	3763	3718	3714
PTBXL	16750	18192	16	3874	3946	3908	3904
PTBXL	16750	18192	17	4176	4249	4209	4204
PTBXL	16750	18192	18	4364	4443	4397	4393
PTBXL	1246	11417	1	785	855	817	814
PTBXL	1246	11417	2	1377	1461	1409	1407
PTBXL	1246	11417	3	1951	2037	1982	1980
PTBXL	1246	11417	4	2489	2576	2520	2518
PTBXL	1246	11417	5	3057	3127	3089	3087
PTBXL	1246	11417	6	3598	3685	3629	3628
PTBXL	1246	11417	7	4134	4216	4166	4164
PTBXL	18656	19685	1	568	638	597	595
PTBXL	18656	19685	2	960	1018	989	987
PTBXL	18656	19685	3	1362	1443	1391	1389
PTBXL	18656	19685	4	1772	1832	1801	1799
PTBXL	18656	19685	5	2187	2246	2216	2214
PTBXL	18656	19685	6	2601	2659	2630	2628
PTBXL	18656	19685	7	3007	3065	3036	3034
PTBXL	18656	19685	8	3411	3482	3440	3438
PTBXL	18656	19685	9	3821	3880	3850	3848
PTBXL	18656	19685	10	4239	4298	4269	4267
PTBXL	15863	17025	1	587	675	622	616
PTBXL	15863	17025	2	1051	1136	1086	1081
PTBXL	15863	17025	3	1509	1583	1545	1539
PTBXL	15863	17025	4	1985	2061	2021	2015
PTBXL	15863	17025	5	2468	2541	2503	2498
PTBXL	15863	17025	6	2932	3006	2968	2962
PTBXL	15863	17025	7	3412	3500	3448	3442
PTBXL	15863	17025	8	3897	3984	3933	3927
PTBXL	15863	17025	9	4372	4448	4408	4402
PTBXL	3235	7294	1	836	904	868	864
PTBXL	3235	7294	2	1243	1313	1275	1270
PTBXL	3235	7294	3	1646	1716	1678	1674
PTBXL	3235	7294	4	2049	2119	2081	2077
PTBXL	3235	7294	5	2447	2521	2478	2475
PTBXL	3235	7294	6	2854	2922	2885	2882
PTBXL	3235	7294	7	3274	3342	3305	3302
PTBXL	3235	7294	8	3699	3766	3730	3727
PTBXL	3235	7294	9	4122	4189	4154	4150
PTBXL	19286	16861	1	823	882	853	852
PTBXL	19286	16861	2	1282	1340	1311	1310
PTBXL	19286	16861	3	1734	1792	1763	1762
PTBXL	19286	16861	4	2173	2230	2202	2201
PTBXL	19286	16861	5	2611	2669	2640	2640
PTBXL	19286	16861	6	3068	3126	3097	3097
PTBXL	19286	16861	7	3520	3578	3549	3549
PTBXL	19286	16861	8	3971	4030	4000	4000
PTBXL	19286	16861	9	4395	4453	4424	4424
PTBXL	6180	5025	1	882	951	913	911
PTBXL	6180	5025	2	1322	1391	1353	1351
PTBXL	6180	5025	3	1761	1830	1792	1791
PTBXL	6180	5025	4	2201	2295	2233	2231
PTBXL	6180	5025	5	2639	2708	2670	2669
PTBXL	6180	5025	6	3089	3181	3120	3118
PTBXL	6180	5025	7	3543	3612	3574	3572
PTBXL	6180	5025	8	3798	3866	3828	3826
PTBXL	6180	5025	9	4385	4454	4416	4415
PTBXL	21173	9309	1	508	586	538	536
PTBXL	21173	9309	2	1021	1089	1051	1049
PTBXL	21173	9309	3	1533	1621	1563	1562
PTBXL	21173	9309	4	2059	2127	2089	2088
PTBXL	21173	9309	5	2579	2647	2609	2607
PTBXL	21173	9309	6	3089	3157	3119	3117
PTBXL	21173	9309	7	3603	3671	3633	3631
PTBXL	21173	9309	8	4127	4194	4156	4155
PTBXL	14201	10836	1	518	614	557	553
PTBXL	14201	10836	2	821	897	859	856
PTBXL	14201	10836	3	1075	1157	1119	1113
PTBXL	14201	10836	4	1310	1411	1365	1359
PTBXL	14201	10836	5	1692	1770	1732	1726
PTBXL	14201	10836	6	1946	2034	1987	1981
PTBXL	14201	10836	7	2280	2366	2319	2314
PTBXL	14201	10836	8	2594	2681	2643	2639
PTBXL	14201	10836	9	2861	2954	2904	2899
PTBXL	14201	10836	10	3128	3215	3166	3160
PTBXL	14201	10836	11	3556	3633	3595	3590
PTBXL	14201	10836	12	3814	3899	3854	3847
PTBXL	14201	10836	13	4072	4147	4109	4104
PTBXL	14201	10836	14	4313	4399	4353	4347
PTBXL	2987	7011	1	628	684	656	655
PTBXL	2987	7011	2	952	1009	981	980
PTBXL	2987	7011	3	1292	1348	1320	1320
PTBXL	2987	7011	4	1641	1698	1669	1669
PTBXL	2987	7011	5	1988	2043	2016	2015
PTBXL	2987	7011	6	2329	2387	2357	2356
PTBXL	2987	7011	7	2663	2720	2691	2690
PTBXL	2987	7011	8	3007	3063	3035	3035
PTBXL	2987	7011	9	3366	3422	3394	3393
PTBXL	2987	7011	10	3737	3793	3765	3765
PTBXL	2987	7011	11	4094	4150	4122	4122
PTBXL	2987	7011	12	4442	4498	4471	4470
PTBXL	14580	18701	1	878	951	907	906
PTBXL	14580	18701	2	1355	1431	1384	1383
PTBXL	14580	18701	3	1829	1912	1858	1857
PTBXL	14580	18701	4	2290	2364	2319	2318
PTBXL	14580	18701	5	2746	2823	2775	2774
PTBXL	14580	18701	6	3193	3266	3222	3221
PTBXL	14580	18701	7	3623	3699	3652	3651
PTBXL	14580	18701	8	4049	4126	4078	4077
PTBXL	16871	9056	1	959	1020	988	986
PTBXL	16871	9056	2	1404	1463	1433	1432
PTBXL	16871	9056	3	1861	1919	1890	1888
PTBXL	16871	9056	4	2321	2380	2351	2349
PTBXL	16871	9056	5	2780	2838	2809	2807
PTBXL	16871	9056	6	3027	3082	3056	3055
PTBXL	16871	9056	7	3541	3601	3570	3569
PTBXL	16871	9056	8	4017	4076	4046	4044
PTBXL	17865	1048	1	727	817	762	755
PTBXL	17865	1048	2	1205	1279	1241	1234
PTBXL	17865	1048	3	1690	1780	1726	1719
PTBXL	17865	1048	4	2173	2261	2209	2202
PTBXL	17865	1048	5	2664	2738	2700	2693
PTBXL	17865	1048	6	3136	3210	3172	3165
PTBXL	17865	1048	7	3613	3706	3649	3642
PTBXL	17865	1048	8	4093	4180	4129	4122
PTBXL	1737	13841	1	688	761	718	715
PTBXL	1737	13841	2	1147	1221	1177	1174
PTBXL	1737	13841	3	1601	1687	1631	1629
PTBXL	1737	13841	4	2045	2120	2076	2073
PTBXL	1737	13841	5	2507	2583	2537	2535
PTBXL	1737	13841	6	2972	3048	3003	3000
PTBXL	1737	13841	7	3421	3498	3452	3450
PTBXL	1737	13841	8	3865	3939	3895	3893
PTBXL	1737	13841	9	4315	4389	4345	4343
PTBXL	11705	8445	1	738	811	769	768
PTBXL	11705	8445	2	1245	1316	1276	1275
PTBXL	11705	8445	3	1745	1813	1775	1774
PTBXL	11705	8445	4	2263	2342	2294	2293
PTBXL	11705	8445	5	2774	2854	2805	2804
PTBXL	11705	8445	6	3276	3358	3306	3306
PTBXL	11705	8445	7	3795	3876	3826	3825
PTBXL	11705	8445	8	4306	4369	4336	4336
PTBXL	17870	1907	1	513	581	543	540
PTBXL	17870	1907	2	789	866	819	816
PTBXL	17870	1907	3	1030	1116	1060	1057
PTBXL	17870	1907	4	1299	1380	1329	1326
PTBXL	17870	1907	5	1539	1610	1568	1565
PTBXL	17870	1907	6	1931	2000	1962	1959
PTBXL	17870	1907	7	2293	2371	2323	2320
PTBXL	17870	1907	8	2529	2603	2558	2555
PTBXL	17870	1907	9	3010	3079	3041	3038
PTBXL	17870	1907	10	3478	3555	3509	3505
PTBXL	17870	1907	11	3830	3907	3860	3857
PTBXL	17870	1907	12	4259	4340	4289	4286
PTBXL	10666	15706	1	806	901	840	836
PTBXL	10666	15706	2	1241	1311	1273	1269
PTBXL	10666	15706	3	1687	1773	1720	1716
PTBXL	10666	15706	4	2124	2195	2157	2153
PTBXL	10666	15706	5	2539	2612	2572	2568
PTBXL	10666	15706	6	2956	3039	2989	2985
PTBXL	10666	15706	7	3372	3445	3404	3400
PTBXL	10666	15706	8	3792	3862	3824	3820
PTBXL	10666	15706	9	4204	4289	4236	4232
PTBXL	13717	2722	1	815	887	849	842
PTBXL	13717	2722	2	1221	1304	1255	1248
PTBXL	13717	2722	3	1628	1701	1663	1656
PTBXL	13717	2722	4	2026	2098	2060	2053
PTBXL	13717	2722	5	2419	2491	2453	2446
PTBXL	13717	2722	6	2829	2901	2863	2856
PTBXL	13717	2722	7	3240	3327	3275	3268
PTBXL	13717	2722	8	3658	3748	3692	3686
PTBXL	13717	2722	9	4064	4135	4097	4091
PTBXL	6355	13703	1	757	840	793	792
PTBXL	6355	13703	2	997	1069	1026	1026
PTBXL	6355	13703	3	1219	1309	1268	1268
PTBXL	6355	13703	4	1479	1591	1532	1533
PTBXL	6355	13703	5	1700	1783	1744	1745
PTBXL	6355	13703	6	1918	2012	1974	1965
PTBXL	6355	13703	7	2280	2362	2318	2316
PTBXL	6355	13703	8	2476	2584	2524	2524
PTBXL	6355	13703	9	2921	2994	2953	2953
PTBXL	6355	13703	10	3118	3228	3173	3172
PTBXL	6355	13703	11	3458	3536	3492	3491
PTBXL	6355	13703	12	3730	3820	3777	3777
PTBXL	6355	13703	13	4120	4187	4150	4150
PTBXL	6355	13703	14	4324	4401	4354	4354
PTBXL	9773	6161	1	834	900	862	862
PTBXL	9773	6161	2	1295	1360	1322	1322
PTBXL	9773	6161	3	1731	1800	1757	1758
PTBXL	9773	6161	4	2161	2228	2188	2189
PTBXL	9773	6161	5	2639	2705	2667	2667
PTBXL	9773	6161	6	3114	3180	3141	3142
PTBXL	9773	6161	7	3546	3611	3573	3573
PTBXL	9773	6161	8	3965	4033	3992	3992
PTBXL	9773	6161	9	4406	4472	4433	4433
PTBXL	5331	19996	1	536	610	572	568
PTBXL	5331	19996	2	878	951	913	910
PTBXL	5331	19996	3	1238	1311	1273	1268
PTBXL	5331	19996	4	1603	1688	1641	1636
PTBXL	5331	19996	5	1981	2054	2016	2012
PTBXL	5331	19996	6	2357	2431	2393	2388
PTBXL	5331	19996	7	2729	2803	2765	2761
PTBXL	5331	19996	8	3105	3178	3140	3136
PTBXL	5331	19996	9	3484	3560	3522	3518
PTBXL	5331	19996	10	3871	3945	3907	3903
PTBXL	5331	19996	11	4250	4324	4286	4282
PTBXL	18432	16372	1	512	599	548	550
PTBXL	18432	16372	2	827	917	862	865
PTBXL	18432	16372	3	1141	1228	1176	1179
PTBXL	18432	16372	4	1475	1561	1509	1513
PTBXL	18432	16372	5	1803	1889	1838	1841
PTBXL	18432	16372	6	2148	2240	2183	2186
PTBXL	18432	16372	7	2484	2573	2520	2522
PTBXL	18432	16372	8	2822	2909	2857	2860
PTBXL	18432	16372	9	3074	3157	3108	3111
PTBXL	18432	16372	10	3386	3460	3421	3424
PTBXL	18432	16372	11	3717	3807	3752	3754
PTBXL	18432	16372	12	3993	4066	4028	4031
PTBXL	18432	16372	13	4240	4314	4274	4277
PTBXL	3537	4787	1	864	951	895	892
PTBXL	3537	4787	2	1275	1344	1306	1304
PTBXL	3537	4787	3	1724	1800	1755	1753
PTBXL	3537	4787	4	2116	2188	2146	2144
PTBXL	3537	4787	5	2479	2552	2510	2508
PTBXL	3537	4787	6	2861	2930	2892	2890
PTBXL	3537	4787	7	3259	3332	3290	3288
PTBXL	3537	4787	8	3658	3734	3689	3687
PTBXL	3537	4787	9	4063	4131	4093	4091
PTBXL	7221	12081	1	707	777	740	737
PTBXL	7221	12081	2	1077	1161	1111	1108
PTBXL	7221	12081	3	1496	1577	1529	1526
PTBXL	7221	12081	4	2019	2101	2052	2049
PTBXL	7221	12081	5	2319	2400	2352	2348
PTBXL	7221	12081	6	2713	2796	2746	2743
PTBXL	7221	12081	7	3125	3195	3160	3157
PTBXL	7221	12081	8	3563	3647	3596	3593
PTBXL	7221	12081	9	3893	3976	3927	3924
PTBXL	7221	12081	10	4150	4233	4182	4179
PTBXL	7221	12081	11	4401	4485	4434	4431
PTBXL	18661	10954	1	616	700	653	645
PTBXL	18661	10954	2	1112	1209	1149	1140
PTBXL	18661	10954	3	1602	1676	1638	1630
PTBXL	18661	10954	4	2099	2172	2134	2126
PTBXL	18661	10954	5	2592	2681	2629	2620
PTBXL	18661	10954	6	3080	3164	3116	3108
PTBXL	18661	10954	7	3573	3647	3609	3600
PTBXL	18661	10954	8	4081	4167	4117	4108
PTBXL	16233	5558	1	554	626	585	582
PTBXL	16233	5558	2	992	1064	1023	1020
PTBXL	16233	5558	3	1570	1644	1601	1598
PTBXL	16233	5558	4	2130	2207	2161	2158
PTBXL	16233	5558	5	2647	2720	2678	2675
PTBXL	16233	5558	6	3151	3238	3183	3180
PTBXL	16233	5558	7	3711	3804	3743	3740
PTBXL	16233	5558	8	4274	4338	4306	4303
PTBXL	10489	13229	1	727	783	755	755
PTBXL	10489	13229	2	1096	1152	1124	1124
PTBXL	10489	13229	3	1471	1526	1499	1499
PTBXL	10489	13229	4	1845	1901	1873	1872
PTBXL	10489	13229	5	2198	2254	2226	2226
PTBXL	10489	13229	6	2552	2608	2581	2580
PTBXL	10489	13229	7	2920	2975	2948	2948
PTBXL	10489	13229	8	3287	3344	3315	3315
PTBXL	10489	13229	9	3654	3710	3682	3682
PTBXL	10489	13229	10	4012	4068	4040	4040
PTBXL	10489	13229	11	4354	4410	4382	4382
PTBXL	9422	9986	1	567	648	599	597
PTBXL	9422	9986	2	1093	1179	1126	1124
PTBXL	9422	9986	3	1632	1718	1664	1662
PTBXL	9422	9986	4	2163	2233	2195	2193
PTBXL	9422	9986	5	2701	2794	2734	2732
PTBXL	9422	9986	6	3235	3305	3267	3265
PTBXL	9422	9986	7	3789	3860	3822	3820
PTBXL	9422	9986	8	4350	4438	4382	4380
PTBXL	11788	16870	1	729	817	760	759
PTBXL	11788	16870	2	1032	1115	1062	1060
PTBXL	11788	16870	3	1333	1411	1363	1361
PTBXL	11788	16870	4	1633	1718	1664	1663
PTBXL	11788	16870	5	1934	1998	1965	1963
PTBXL	11788	16870	6	2238	2305	2267	2266
PTBXL	11788	16870	7	2538	2624	2568	2567
PTBXL	11788	16870	8	2840	2930	2870	2869
PTBXL	11788	16870	9	3142	3226	3173	3171
PTBXL	11788	16870	10	3444	3529	3473	3472
PTBXL	11788	16870	11	3744	3830	3776	3775
PTBXL	11788	16870	12	4049	4128	4078	4077
PTBXL	11788	16870	13	4351	4423	4380	4379
PTBXL	13361	12506	1	761	846	794	790
PTBXL	13361	12506	2	1193	1276	1226	1222
PTBXL	13361	12506	3	1615	1704	1648	1645
PTBXL	13361	12506	4	2065	2136	2098	2094
PTBXL	13361	12506	5	2583	2673	2616	2612
PTBXL	13361	12506	6	3110	3201	3143	3139
PTBXL	13361	12506	7	3618	3689	3651	3647
PTBXL	13361	12506	8	4073	4153	4107	4103
PTBXL	15090	6977	1	712	793	747	741
PTBXL	15090	6977	2	1181	1276	1216	1210
PTBXL	15090	6977	3	1687	1770	1722	1716
PTBXL	15090	6977	4	2186	2269	2222	2216
PTBXL	15090	6977	5	2750	2830	2785	2779
PTBXL	15090	6977	6	3322	3408	3357	3351
PTBXL	15090	6977	7	3889	3970	3924	3918
PTBXL	2839	11958	1	723	811	754	752
PTBXL	2839	11958	2	1131	1220	1162	1159
PTBXL	2839	11958	3	1530	1618	1561	1559
PTBXL	2839	11958	4	1927	1996	1958	1956
PTBXL	2839	11958	5	2339	2409	2371	2368
PTBXL	2839	11958	6	2792	2862	2823	2820
PTBXL	2839	11958	7	3229	3316	3260	3257
PTBXL	2839	11958	8	3640	3720	3671	3668
PTBXL	2839	11958	9	4043	4121	4074	4071
PTBXL	8492	17332	1	672	746	704	702
PTBXL	8492	17332	2	1063	1142	1095	1094
PTBXL	8492	17332	3	1450	1522	1484	1482
PTBXL	8492	17332	4	1843	1925	1875	1872
PTBXL	8492	17332	5	2232	2317	2265	2261
PTBXL	8492	17332	6	2624	2711	2659	2656
PTBXL	8492	17332	7	3021	3099	3055	3053
PTBXL	8492	17332	8	3417	3506	3450	3448
PTBXL	8492	17332	9	3811	3902	3844	3842
PTBXL	8492	17332	10	4205	4281	4239	4238
PTBXL	10205	8338	1	510	580	542	540
PTBXL	10205	8338	2	880	949	911	910
PTBXL	10205	8338	3	1252	1330	1283	1281
PTBXL	10205	8338	4	1623	1693	1655	1653
PTBXL	10205	8338	5	1993	2063	2025	2023
PTBXL	10205	8338	6	2364	2434	2396	2394
PTBXL	10205	8338	7	2740	2809	2771	2769
PTBXL	10205	8338	8	3117	3202	3148	3146
PTBXL	10205	8338	9	3494	3564	3526	3524
PTBXL	10205	8338	10	3868	3938	3900	3898
PTBXL	10205	8338	11	4247	4316	4278	4276
PTBXL	13946	1493	1	592	682	628	620
PTBXL	13946	1493	2	969	1041	1006	998
PTBXL	13946	1493	3	1349	1433	1387	1378
PTBXL	13946	1493	4	1724	1809	1761	1753
PTBXL	13946	1493	5	2102	2193	2139	2131
PTBXL	13946	1493	6	2477	2552	2514	2506
PTBXL	13946	1493	7	2858	2946	2895	2887
PTBXL	13946	1493	8	3236	3320	3273	3265
PTBXL	13946	1493	9	3612	3693	3650	3642
PTBXL	13946	1493	10	3992	4073	4028	4020
PTBXL	13946	1493	11	4368	4459	4405	4398
PTBXL	18490	12580	1	769	834	799	797
PTBXL	18490	12580	2	1122	1190	1152	1151
PTBXL	18490	12580	3	1478	1544	1508	1507
PTBXL	18490	12580	4	1835	1901	1864	1863
PTBXL	18490	12580	5	2193	2259	2222	2222
PTBXL	18490	12580	6	2547	2615	2576	2575
PTBXL	18490	12580	7	2899	2966	2928	2927
PTBXL	18490	12580	8	3250	3330	3279	3278
PTBXL	18490	12580	9	3599	3665	3629	3628
PTBXL	18490	12580	10	3950	4016	3980	3978
PTBXL	18490	12580	11	4304	4369	4333	4332
PTBXL	6751	11767	1	748	843	783	779
PTBXL	6751	11767	2	1241	1315	1277	1272
PTBXL	6751	11767	3	1740	1831	1774	1769
PTBXL	6751	11767	4	2238	2309	2273	2268
PTBXL	6751	11767	5	2750	2837	2785	2779
PTBXL	6751	11767	6	3265	3338	3300	3295
PTBXL	6751	11767	7	3768	3841	3803	3798
PTBXL	6751	11767	8	4268	4351	4302	4297
PTBXL	12230	21715	1	810	879	841	839
PTBXL	12230	21715	2	1173	1256	1205	1202
PTBXL	12230	21715	3	1535	1616	1567	1564
PTBXL	12230	21715	4	1895	1978	1927	1925
PTBXL	12230	21715	5	2254	2336	2286	2284
PTBXL	12230	21715	6	2615	2684	2646	2644
PTBXL	12230	21715	7	2978	3061	3011	3008
PTBXL	12230	21715	8	3339	3425	3372	3369
PTBXL	12230	21715	9	3700	3769	3731	3729
PTBXL	12230	21715	10	4063	4132	4094	4092
PTBXL	12230	21715	11	4423	4494	4456	4453
PTBXL	15858	15057	1	811	871	841	837
PTBXL	15858	15057	2	1234	1293	1264	1260
PTBXL	15858	15057	3	1642	1700	1672	1668
PTBXL	15858	15057	4	2070	2130	2099	2096
PTBXL	15858	15057	5	2493	2551	2522	2519
PTBXL	15858	15057	6	2910	2969	2940	2936
PTBXL	15858	15057	7	3326	3385	3356	3352
PTBXL	15858	15057	8	3745	3804	3775	3771
PTBXL	15858	15057	9	4161	4220	4191	4187
PTBXL	707	962	1	619	685	645	654
PTBXL	707	962	2	1130	1199	1156	1165
PTBXL	707	962	3	1623	1690	1649	1658
PTBXL	707	962	4	2131	2202	2157	2166
PTBXL	707	962	5	2644	2713	2670	2679
PTBXL	707	962	6	3150	3223	3176	3185
PTBXL	707	962	7	3653	3728	3680	3689
PTBXL	707	962	8	4136	4208	4162	4172
PTBXL	14005	1306	1	759	834	796	786
PTBXL	14005	1306	2	1175	1263	1214	1202
PTBXL	14005	1306	3	1622	1695	1660	1649
PTBXL	14005	1306	4	2036	2107	2073	2063
PTBXL	14005	1306	5	2484	2571	2523	2511
PTBXL	14005	1306	6	2893	2980	2930	2920
PTBXL	14005	1306	7	3342	3430	3380	3370
PTBXL	14005	1306	8	3754	3843	3792	3782
PTBXL	14005	1306	9	4203	4292	4242	4231
PTBXL	10807	13868	1	760	839	790	794
PTBXL	10807	13868	2	1107	1177	1139	1144
PTBXL	10807	13868	3	1459	1527	1489	1493
PTBXL	10807	13868	4	1802	1870	1832	1836
PTBXL	10807	13868	5	2149	2222	2180	2184
PTBXL	10807	13868	6	2499	2567	2529	2533
PTBXL	10807	13868	7	2761	2828	2790	2794
PTBXL	10807	13868	8	3143	3230	3192	3175
PTBXL	10807	13868	9	3514	3585	3547	3546
PTBXL	10807	13868	10	3893	3964	3926	3924
PTBXL	10807	13868	11	4280	4352	4314	4312
PTBXL	10196	11886	1	600	656	630	629
PTBXL	10196	11886	2	856	914	888	886
PTBXL	10196	11886	3	1048	1117	1090	1089
PTBXL	10196	11886	4	1315	1386	1359	1357
PTBXL	10196	11886	5	1539	1596	1570	1568
PTBXL	10196	11886	6	1787	1843	1818	1816
PTBXL	10196	11886	7	2027	2089	2062	2061
PTBXL	10196	11886	8	2235	2293	2266	2264
PTBXL	10196	11886	9	2473	2545	2518	2516
PTBXL	10196	11886	10	2679	2740	2711	2710
PTBXL	10196	11886	11	2873	2931	2904	2903
PTBXL	10196	11886	12	3158	3220	3192	3190
PTBXL	10196	11886	13	3342	3399	3373	3370
PTBXL	10196	11886	14	3509	3588	3560	3559
PTBXL	10196	11886	15	3820	3877	3851	3850
PTBXL	10196	11886	16	4016	4076	4048	4046
PTBXL	10196	11886	17	4258	4330	4303	4302
PTBXL	4825	19477	1	579	659	610	610
PTBXL	4825	19477	2	1036	1114	1067	1066
PTBXL	4825	19477	3	1497	1587	1528	1527
PTBXL	4825	19477	4	1956	2041	1987	1987
PTBXL	4825	19477	5	2410	2484	2441	2440
PTBXL	4825	19477	6	2860	2937	2891	2890
PTBXL	4825	19477	7	3303	3385	3334	3333
PTBXL	4825	19477	8	3750	3839	3781	3781
PTBXL	4825	19477	9	4204	4283	4235	4235
PTBXL	13335	14559	1	718	790	752	748
PTBXL	13335	14559	2	1292	1374	1336	1333
PTBXL	13335	14559	3	1853	1938	1893	1890
PTBXL	13335	14559	4	2411	2483	2445	2441
PTBXL	13335	14559	5	2958	3030	2992	2989
PTBXL	13335	14559	6	3516	3605	3550	3546
PTBXL	13335	14559	7	4097	4168	4130	4127
PTBXL	9791	3416	1	589	674	623	618
PTBXL	9791	3416	2	1008	1080	1042	1038
PTBXL	9791	3416	3	1432	1503	1465	1461
PTBXL	9791	3416	4	1860	1931	1893	1889
PTBXL	9791	3416	5	2284	2355	2317	2313
PTBXL	9791	3416	6	2705	2784	2738	2734
PTBXL	9791	3416	7	3133	3204	3166	3162
PTBXL	9791	3416	8	3562	3650	3595	3591
PTBXL	9791	3416	9	3989	4077	4022	4018
PTBXL	9791	3416	10	4415	4485	4447	4443
PTBXL	9582	14940	1	852	913	883	883
PTBXL	9582	14940	2	1216	1278	1247	1246
PTBXL	9582	14940	3	1583	1651	1613	1612
PTBXL	9582	14940	4	1942	2011	1974	1973
PTBXL	9582	14940	5	2299	2361	2331	2330
PTBXL	9582	14940	6	2650	2711	2681	2680
PTBXL	9582	14940	7	2999	3070	3030	3029
PTBXL	9582	14940	8	3354	3415	3385	3384
PTBXL	9582	14940	9	3723	3794	3753	3752
PTBXL	9582	14940	10	4107	4168	4138	4138
PTBXL	2928	13098	1	762	841	793	791
PTBXL	2928	13098	2	1289	1369	1321	1318
PTBXL	2928	13098	3	1783	1870	1815	1813
PTBXL	2928	13098	4	2331	2406	2362	2360
PTBXL	2928	13098	5	2901	2977	2932	2930
PTBXL	2928	13098	6	3468	3542	3499	3497
PTBXL	2928	13098	7	4002	4078	4034	4032
PTBXL	2638	12184	1	881	964	911	908
PTBXL	2638	12184	2	1295	1362	1324	1322
PTBXL	2638	12184	3	1724	1810	1754	1751
PTBXL	2638	12184	4	2151	2223	2181	2178
PTBXL	2638	12184	5	2571	2638	2600	2598
PTBXL	2638	12184	6	3002	3072	3032	3029
PTBXL	2638	12184	7	3437	3520	3466	3464
PTBXL	2638	12184	8	3862	3942	3892	3889
PTBXL	2638	12184	9	4297	4367	4328	4325
PTBXL	20152	18313	1	855	941	896	888
PTBXL	20152	18313	2	1233	1323	1274	1265
PTBXL	20152	18313	3	1597	1687	1645	1637
PTBXL	20152	18313	4	1974	2062	2014	2006
PTBXL	20152	18313	5	2340	2427	2379	2372
PTBXL	20152	18313	6	2712	2788	2752	2743
PTBXL	20152	18313	7	3087	3172	3131	3123
PTBXL	20152	18313	8	3470	3554	3513	3505
PTBXL	20152	18313	9	3858	3933	3899	3891
PTBXL	20152	18313	10	4244	4334	4283	4275
PTBXL	14781	10286	1	718	803	749	745
PTBXL	14781	10286	2	1146	1218	1177	1173
PTBXL	14781	10286	3	1578	1652	1609	1605
PTBXL	14781	10286	4	2008	2083	2040	2036
PTBXL	14781	10286	5	2443	2514	2474	2471
PTBXL	14781	10286	6	2878	2950	2909	2906
PTBXL	14781	10286	7	3314	3394	3345	3342
PTBXL	14781	10286	8	3750	3817	3781	3778
PTBXL	14781	10286	9	4184	4261	4216	4213
PTBXL	8645	10875	1	893	960	922	920
PTBXL	8645	10875	2	1311	1379	1341	1338
PTBXL	8645	10875	3	1729	1806	1759	1756
PTBXL	8645	10875	4	2153	2226	2184	2180
PTBXL	8645	10875	5	2581	2665	2611	2608
PTBXL	8645	10875	6	3011	3082	3042	3038
PTBXL	8645	10875	7	3443	3526	3474	3470
PTBXL	8645	10875	8	3881	3953	3911	3908
PTBXL	8645	10875	9	4315	4389	4346	4342
PTBXL	19268	15666	1	824	912	856	853
PTBXL	19268	15666	2	1189	1267	1220	1217
PTBXL	19268	15666	3	1555	1635	1586	1583
PTBXL	19268	15666	4	1930	2010	1962	1958
PTBXL	19268	15666	5	2285	2362	2316	2313
PTBXL	19268	15666	6	2650	2739	2682	2678
PTBXL	19268	15666	7	3021	3099	3053	3050
PTBXL	19268	15666	8	3380	3461	3412	3408
PTBXL	19268	15666	9	3747	3824	3779	3776
PTBXL	19268	15666	10	4116	4201	4148	4145
PTBXL	12692	6898	1	546	611	573	576
PTBXL	12692	6898	2	853	917	879	883
PTBXL	12692	6898	3	1156	1217	1183	1186
PTBXL	12692	6898	4	1457	1521	1483	1487
PTBXL	12692	6898	5	1758	1823	1785	1788
PTBXL	12692	6898	6	2059	2124	2086	2089
PTBXL	12692	6898	7	2357	2422	2384	2387
PTBXL	12692	6898	8	2653	2718	2680	2684
PTBXL	12692	6898	9	2949	3014	2976	2979
PTBXL	12692	6898	10	3245	3305	3271	3275
PTBXL	12692	6898	11	3541	3606	3568	3571
PTBXL	12692	6898	12	3836	3894	3862	3866
PTBXL	12692	6898	13	4129	4194	4156	4159
PTBXL	12692	6898	14	4426	4491	4453	4456
PTBXL	417	4938	1	572	658	604	601
PTBXL	417	4938	2	1113	1190	1144	1142
PTBXL	417	4938	3	1658	1745	1690	1687
PTBXL	417	4938	4	2206	2284	2237	2235
PTBXL	417	4938	5	2743	2811	2773	2771
PTBXL	417	4938	6	3281	3350	3312	3309
PTBXL	417	4938	7	3821	3901	3852	3849
PTBXL	417	4938	8	4368	4452	4399	4396
PTBXL	12033	21386	1	967	1045	997	999
PTBXL	12033	21386	2	1494	1565	1524	1526
PTBXL	12033	21386	3	2038	2108	2069	2070
PTBXL	12033	21386	4	2564	2641	2596	2597
PTBXL	12033	21386	5	3118	3199	3147	3149
PTBXL	12033	21386	6	3685	3757	3715	3717
PTBXL	12033	21386	7	4232	4303	4262	4264
PTBXL	5953	8516	1	616	699	653	647
PTBXL	5953	8516	2	1048	1114	1083	1077
PTBXL	5953	8516	3	1448	1529	1484	1478
PTBXL	5953	8516	4	1839	1908	1876	1870
PTBXL	5953	8516	5	2223	2292	2260	2255
PTBXL	5953	8516	6	2609	2678	2646	2640
PTBXL	5953	8516	7	2979	3091	3040	3034
PTBXL	5953	8516	8	3412	3495	3449	3443
PTBXL	5953	8516	9	3817	3900	3857	3851
PTBXL	5953	8516	10	4240	4307	4276	4270
PTBXL	21385	11287	1	605	679	638	634
PTBXL	21385	11287	2	1068	1141	1100	1097
PTBXL	21385	11287	3	1528	1618	1560	1557
PTBXL	21385	11287	4	1981	2062	2014	2011
PTBXL	21385	11287	5	2440	2528	2472	2469
PTBXL	21385	11287	6	2912	2985	2944	2941
PTBXL	21385	11287	7	3380	3471	3413	3409
PTBXL	21385	11287	8	3839	3917	3871	3867
PTBXL	21385	11287	9	4309	4396	4341	4338
PTBXL	7670	12137	1	574	631	603	603
PTBXL	7670	12137	2	949	1005	978	977
PTBXL	7670	12137	3	1324	1381	1353	1353
PTBXL	7670	12137	4	1701	1757	1730	1729
PTBXL	7670	12137	5	2076	2133	2105	2104
PTBXL	7670	12137	6	2450	2507	2479	2479
PTBXL	7670	12137	7	2824	2881	2853	2853
PTBXL	7670	12137	8	3202	3258	3230	3230
PTBXL	7670	12137	9	3573	3630	3602	3601
PTBXL	7670	12137	10	3945	4002	3974	3974
PTBXL	7670	12137	11	4317	4374	4346	4345
PTBXL	2605	19670	1	620	688	650	644
PTBXL	2605	19670	2	1044	1125	1074	1087
PTBXL	2605	19670	3	1467	1550	1498	1493
PTBXL	2605	19670	4	1888	1958	1918	1913
PTBXL	2605	19670	5	2136	2222	2183	2184
PTBXL	2605	19670	6	2736	2810	2766	2762
PTBXL	2605	19670	7	3156	3227	3186	3181
PTBXL	2605	19670	8	3575	3660	3605	3600
PTBXL	2605	19670	9	3990	4059	4021	4015
PTBXL	2605	19670	10	4413	4488	4444	4457
PTBXL	15384	11556	1	587	651	617	616
PTBXL	15384	11556	2	861	939	891	890
PTBXL	15384	11556	3	1127	1195	1157	1156
PTBXL	15384	11556	4	1392	1477	1422	1422
PTBXL	15384	11556	5	1666	1729	1696	1695
PTBXL	15384	11556	6	1942	2010	1972	1972
PTBXL	15384	11556	7	2218	2281	2248	2247
PTBXL	15384	11556	8	2490	2571	2520	2519
PTBXL	15384	11556	9	2760	2827	2789	2789
PTBXL	15384	11556	10	3032	3095	3062	3061
PTBXL	15384	11556	11	3314	3379	3344	3344
PTBXL	15384	11556	12	3594	3662	3624	3623
PTBXL	15384	11556	13	3873	3952	3903	3903
PTBXL	15384	11556	14	4149	4216	4178	4178
PTBXL	15384	11556	15	4421	4497	4450	4450
PTBXL	14194	19668	1	505	571	538	532
PTBXL	14194	19668	2	861	932	894	888
PTBXL	14194	19668	3	1212	1291	1245	1239
PTBXL	14194	19668	4	1564	1637	1597	1590
PTBXL	14194	19668	5	1917	1987	1950	1943
PTBXL	14194	19668	6	2264	2329	2296	2290
PTBXL	14194	19668	7	2617	2681	2649	2643
PTBXL	14194	19668	8	2973	3044	3006	3000
PTBXL	14194	19668	9	3324	3390	3358	3351
PTBXL	14194	19668	10	3674	3745	3707	3701
PTBXL	14194	19668	11	4033	4098	4066	4060
PTBXL	14194	19668	12	4394	4472	4427	4421
PTBXL	19914	9938	1	753	819	781	781
PTBXL	19914	9938	2	1138	1218	1166	1166
PTBXL	19914	9938	3	1524	1604	1552	1552
PTBXL	19914	9938	4	1907	1988	1935	1935
PTBXL	19914	9938	5	2292	2370	2320	2320
PTBXL	19914	9938	6	2675	2741	2703	2703
PTBXL	19914	9938	7	3064	3130	3092	3092
PTBXL	19914	9938	8	3458	3545	3486	3486
PTBXL	19914	9938	9	3852	3942	3880	3880
PTBXL	19914	9938	10	4244	4323	4272	4272
PTBXL	7892	18257	1	628	697	667	657
PTBXL	7892	18257	2	1078	1158	1116	1106
PTBXL	7892	18257	3	1530	1601	1568	1559
PTBXL	7892	18257	4	1982	2052	2020	2010
PTBXL	7892	18257	5	2434	2504	2472	2462
PTBXL	7892	18257	6	2880	2950	2920	2909
PTBXL	7892	18257	7	3335	3406	3373	3363
PTBXL	7892	18257	8	3794	3863	3832	3822
PTBXL	7892	18257	9	4253	4323	4291	4281
PTBXL	4822	15960	1	600	677	630	628
PTBXL	4822	15960	2	885	964	915	913
PTBXL	4822	15960	3	1169	1240	1198	1197
PTBXL	4822	15960	4	1450	1531	1480	1478
PTBXL	4822	15960	5	1733	1803	1763	1761
PTBXL	4822	15960	6	2017	2090	2046	2044
PTBXL	4822	15960	7	2300	2370	2329	2327
PTBXL	4822	15960	8	2584	2663	2614	2612
PTBXL	4822	15960	9	2868	2938	2898	2896
PTBXL	4822	15960	10	3150	3225	3180	3178
PTBXL	4822	15960	11	3431	3508	3461	3459
PTBXL	4822	15960	12	3714	3788	3743	3741
PTBXL	4822	15960	13	3995	4064	4024	4023
PTBXL	4822	15960	14	4277	4353	4307	4305
PTBXL	12715	9910	1	550	635	587	579
PTBXL	12715	9910	2	964	1042	1000	993
PTBXL	12715	9910	3	1375	1460	1411	1404
PTBXL	12715	9910	4	1798	1881	1834	1827
PTBXL	12715	9910	5	2223	2299	2259	2252
PTBXL	12715	9910	6	2650	2736	2686	2679
PTBXL	12715	9910	7	3076	3159	3113	3105
PTBXL	12715	9910	8	3508	3584	3545	3537
PTBXL	12715	9910	9	3937	4019	3973	3966
PTBXL	12715	9910	10	4368	4442	4404	4397
PTBXL	12711	6454	1	519	593	555	550
PTBXL	12711	6454	2	956	1030	992	986
PTBXL	12711	6454	3	1402	1480	1437	1432
PTBXL	12711	6454	4	1845	1931	1881	1876
PTBXL	12711	6454	5	2276	2365	2312	2307
PTBXL	12711	6454	6	2701	2775	2737	2731
PTBXL	12711	6454	7	3133	3213	3169	3163
PTBXL	12711	6454	8	3563	3656	3600	3594
PTBXL	12711	6454	9	3991	4065	4027	4022
PTBXL	9346	17008	1	635	728	668	690
PTBXL	9346	17008	2	1118	1204	1151	1159
PTBXL	9346	17008	3	1590	1668	1621	1630
PTBXL	9346	17008	4	2067	2155	2100	2120
PTBXL	9346	17008	5	2540	2631	2574	2593
PTBXL	9346	17008	6	3010	3092	3041	3051
PTBXL	9346	17008	7	3475	3565	3507	3527
PTBXL	9346	17008	8	3948	4033	3981	4002
PTBXL	19990	16366	1	1036	1104	1066	1065
PTBXL	19990	16366	2	1381	1450	1412	1410
PTBXL	19990	16366	3	1806	1874	1836	1835
PTBXL	19990	16366	4	2172	2240	2202	2200
PTBXL	19990	16366	5	2525	2586	2556	2554
PTBXL	19990	16366	6	2834	2915	2865	2862
PTBXL	19990	16366	7	3212	3272	3242	3241
PTBXL	19990	16366	8	3638	3700	3668	3667
PTBXL	19990	16366	9	4041	4118	4071	4070
PTBXL	19990	16366	10	4378	4447	4409	4407
PTBXL	10743	1921	1	628	688	661	655
PTBXL	10743	1921	2	935	996	968	962
PTBXL	10743	1921	3	1242	1304	1275	1269
PTBXL	10743	1921	4	1549	1625	1582	1576
PTBXL	10743	1921	5	1856	1919	1889	1883
PTBXL	10743	1921	6	2162	2233	2194	2188
PTBXL	10743	1921	7	2469	2532	2502	2496
PTBXL	10743	1921	8	2775	2836	2809	2803
PTBXL	10743	1921	9	3081	3144	3114	3108
PTBXL	10743	1921	10	3386	3448	3419	3413
PTBXL	10743	1921	11	3688	3749	3721	3715
PTBXL	10743	1921	12	3994	4058	4028	4022
PTBXL	10743	1921	13	4302	4364	4335	4329
PTBXL	18416	8068	1	514	602	545	541
PTBXL	18416	8068	2	862	933	893	889
PTBXL	18416	8068	3	1206	1292	1238	1233
PTBXL	18416	8068	4	1545	1615	1577	1572
PTBXL	18416	8068	5	1885	1964	1916	1911
PTBXL	18416	8068	6	2223	2311	2255	2250
PTBXL	18416	8068	7	2558	2630	2590	2585
PTBXL	18416	8068	8	2895	2965	2927	2922
PTBXL	18416	8068	9	3237	3319	3268	3264
PTBXL	18416	8068	10	3581	3669	3612	3607
PTBXL	18416	8068	11	3926	4016	3958	3953
PTBXL	18416	8068	12	4271	4358	4302	4297
PTBXL	12679	2355	1	802	886	834	832
PTBXL	12679	2355	2	1192	1275	1225	1223
PTBXL	12679	2355	3	1609	1692	1642	1641
PTBXL	12679	2355	4	2048	2128	2080	2079
PTBXL	12679	2355	5	2447	2551	2494	2493
PTBXL	12679	2355	6	2860	2931	2893	2891
PTBXL	12679	2355	7	3277	3366	3310	3308
PTBXL	12679	2355	8	3687	3757	3719	3718
PTBXL	12679	2355	9	4085	4171	4117	4116
PTBXL	13143	16307	1	702	769	735	734
PTBXL	13143	16307	2	967	1037	999	997
PTBXL	13143	16307	3	1228	1292	1261	1259
PTBXL	13143	16307	4	1492	1573	1526	1525
PTBXL	13143	16307	5	1760	1848	1792	1790
PTBXL	13143	16307	6	2021	2086	2055	2053
PTBXL	13143	16307	7	2285	2350	2318	2317
PTBXL	13143	16307	8	2552	2617	2584	2583
PTBXL	13143	16307	9	2816	2896	2849	2847
PTBXL	13143	16307	10	3079	3147	3111	3109
PTBXL	13143	16307	11	3339	3403	3372	3371
PTBXL	13143	16307	12	3603	3671	3637	3635
PTBXL	13143	16307	13	3871	3936	3904	3902
PTBXL	13143	16307	14	4134	4220	4168	4167
PTBXL	13143	16307	15	4399	4488	4432	4430
PTBXL	2938	13131	1	894	975	926	922
PTBXL	2938	13131	2	1371	1449	1403	1399
PTBXL	2938	13131	3	1846	1926	1878	1874
PTBXL	2938	13131	4	2307	2394	2338	2334
PTBXL	2938	13131	5	2769	2839	2801	2797
PTBXL	2938	13131	6	3232	3308	3263	3259
PTBXL	2938	13131	7	3702	3780	3734	3730
PTBXL	2938	13131	8	4160	4237	4191	4187
PTBXL	14071	6741	1	788	857	819	816
PTBXL	14071	6741	2	1144	1213	1175	1172
PTBXL	14071	6741	3	1493	1580	1524	1520
PTBXL	14071	6741	4	1842	1923	1873	1870
PTBXL	14071	6741	5	2196	2265	2227	2224
PTBXL	14071	6741	6	2547	2616	2578	2575
PTBXL	14071	6741	7	2908	2977	2939	2936
PTBXL	14071	6741	8	3263	3332	3294	3291
PTBXL	14071	6741	9	3614	3683	3645	3642
PTBXL	14071	6741	10	3964	4045	3995	3992
PTBXL	14071	6741	11	4314	4383	4345	4342
PTBXL	252	20848	1	878	964	908	907
PTBXL	252	20848	2	1262	1348	1291	1290
PTBXL	252	20848	3	1671	1763	1701	1700
PTBXL	252	20848	4	2086	2160	2115	2114
PTBXL	252	20848	5	2499	2580	2529	2528
PTBXL	252	20848	6	2907	2985	2937	2936
PTBXL	252	20848	7	3285	3362	3315	3314
PTBXL	252	20848	8	3680	3765	3709	3709
PTBXL	252	20848	9	4068	4149	4098	4098
PTBXL	1857	7866	1	804	862	834	832
PTBXL	1857	7866	2	1279	1338	1308	1306
PTBXL	1857	7866	3	1740	1814	1770	1768
PTBXL	1857	7866	4	2221	2295	2251	2248
PTBXL	1857	7866	5	2708	2776	2738	2736
PTBXL	1857	7866	6	3194	3261	3223	3221
PTBXL	1857	7866	7	3673	3730	3702	3701
PTBXL	1857	7866	8	4138	4195	4167	4165
PTBXL	1741	9222	1	546	612	575	573
PTBXL	1741	9222	2	969	1042	997	995
PTBXL	1741	9222	3	1408	1486	1437	1435
PTBXL	1741	9222	4	1870	1948	1899	1897
PTBXL	1741	9222	5	2329	2413	2358	2356
PTBXL	1741	9222	6	2772	2839	2801	2799
PTBXL	1741	9222	7	3208	3274	3236	3235
PTBXL	1741	9222	8	3653	3731	3681	3680
PTBXL	1741	9222	9	4108	4182	4136	4135
PTBXL	1617	5003	1	702	770	732	730
PTBXL	1617	5003	2	1166	1235	1197	1194
PTBXL	1617	5003	3	1642	1717	1673	1670
PTBXL	1617	5003	4	2134	2207	2164	2162
PTBXL	1617	5003	5	2640	2713	2670	2668
PTBXL	1617	5003	6	3140	3215	3170	3168
PTBXL	1617	5003	7	3649	3724	3679	3677
PTBXL	1617	5003	8	4153	4208	4183	4181
PTBXL	4225	11939	1	571	658	607	600
PTBXL	4225	11939	2	940	1023	978	970
PTBXL	4225	11939	3	1310	1386	1346	1339
PTBXL	4225	11939	4	1680	1766	1716	1709
PTBXL	4225	11939	5	2048	2129	2084	2077
PTBXL	4225	11939	6	2414	2490	2452	2446
PTBXL	4225	11939	7	2787	2878	2824	2817
PTBXL	4225	11939	8	3155	3241	3192	3185
PTBXL	4225	11939	9	3527	3623	3563	3555
PTBXL	4225	11939	10	3895	3991	3934	3926
PTBXL	4225	11939	11	4269	4343	4305	4298
PTBXL	7769	21238	1	569	673	635	601
PTBXL	7769	21238	2	940	1044	1006	972
PTBXL	7769	21238	3	1313	1417	1379	1345
PTBXL	7769	21238	4	1688	1818	1754	1720
PTBXL	7769	21238	5	2059	2162	2124	2089
PTBXL	7769	21238	6	2430	2556	2496	2462
PTBXL	7769	21238	7	2802	2927	2869	2835
PTBXL	7769	21238	8	3174	3277	3239	3205
PTBXL	7769	21238	9	3544	3648	3610	3577
PTBXL	7769	21238	10	3920	4032	3985	3951
PTBXL	7769	21238	11	4291	4411	4357	4323
PTBXL	2602	16718	1	751	821	788	784
PTBXL	2602	16718	2	1210	1285	1247	1243
PTBXL	2602	16718	3	1694	1769	1731	1727
PTBXL	2602	16718	4	2198	2283	2235	2231
PTBXL	2602	16718	5	2631	2706	2668	2664
PTBXL	2602	16718	6	3188	3263	3225	3221
PTBXL	2602	16718	7	3605	3679	3641	3638
PTBXL	2602	16718	8	4091	4166	4128	4124
PTBXL	911	6027	1	763	847	796	791
PTBXL	911	6027	2	1217	1288	1250	1244
PTBXL	911	6027	3	1665	1736	1698	1693
PTBXL	911	6027	4	2118	2189	2151	2146
PTBXL	911	6027	5	2590	2682	2622	2617
PTBXL	911	6027	6	3056	3127	3089	3084
PTBXL	911	6027	7	3492	3564	3526	3520
PTBXL	911	6027	8	3919	4008	3952	3947
PTBXL	911	6027	9	4355	4437	4387	4382
PTBXL	4175	18463	1	892	970	933	930
PTBXL	4175	18463	2	1309	1386	1343	1339
PTBXL	4175	18463	3	1722	1789	1756	1752
PTBXL	4175	18463	4	2131	2199	2166	2161
PTBXL	4175	18463	5	2535	2622	2567	2565
PTBXL	4175	18463	6	2939	3017	2973	2970
PTBXL	4175	18463	7	3348	3425	3382	3378
PTBXL	4175	18463	8	3763	3832	3795	3791
PTBXL	4175	18463	9	4159	4244	4202	4200
PTBXL	3585	17982	1	835	913	867	864
PTBXL	3585	17982	2	1327	1399	1360	1357
PTBXL	3585	17982	3	1835	1920	1867	1864
PTBXL	3585	17982	4	2331	2404	2363	2361
PTBXL	3585	17982	5	2816	2897	2848	2846
PTBXL	3585	17982	6	3277	3364	3309	3307
PTBXL	3585	17982	7	3729	3809	3761	3759
PTBXL	3585	17982	8	4147	4227	4179	4177
PTBXL	13035	6176	1	845	932	881	873
PTBXL	13035	6176	2	1297	1380	1333	1325
PTBXL	13035	6176	3	1792	1864	1826	1820
PTBXL	13035	6176	4	2284	2367	2319	2313
PTBXL	13035	6176	5	2780	2864	2815	2809
PTBXL	13035	6176	6	3250	3332	3285	3278
PTBXL	13035	6176	7	3721	3795	3757	3750
PTBXL	13035	6176	8	4181	4262	4216	4210
PTBXL	4785	9903	1	815	889	849	843
PTBXL	4785	9903	2	1164	1240	1199	1192
PTBXL	4785	9903	3	1481	1553	1515	1509
PTBXL	4785	9903	4	1760	1851	1796	1789
PTBXL	4785	9903	5	2109	2184	2145	2138
PTBXL	4785	9903	6	2403	2479	2439	2431
PTBXL	4785	9903	7	2684	2767	2719	2712
PTBXL	4785	9903	8	3017	3089	3051	3046
PTBXL	4785	9903	9	3241	3335	3283	3279
PTBXL	4785	9903	10	3506	3585	3541	3535
PTBXL	4785	9903	11	3815	3899	3849	3844
PTBXL	4785	9903	12	4104	4184	4139	4133
PTBXL	6295	406	1	802	860	832	830
PTBXL	6295	406	2	1205	1264	1236	1233
PTBXL	6295	406	3	1603	1661	1632	1631
PTBXL	6295	406	4	1997	2055	2027	2025
PTBXL	6295	406	5	2392	2450	2421	2419
PTBXL	6295	406	6	2782	2841	2812	2810
PTBXL	6295	406	7	3167	3225	3197	3195
PTBXL	6295	406	8	3552	3611	3582	3581
PTBXL	6295	406	9	3937	3996	3967	3965
PTBXL	6295	406	10	4325	4384	4355	4353
PTBXL	9732	6910	1	816	901	847	843
PTBXL	9732	6910	2	1267	1339	1298	1294
PTBXL	9732	6910	3	1716	1797	1746	1743
PTBXL	9732	6910	4	2161	2248	2192	2188
PTBXL	9732	6910	5	2488	2557	2519	2514
PTBXL	9732	6910	6	3030	3098	3060	3057
PTBXL	9732	6910	7	3448	3517	3479	3475
PTBXL	9732	6910	8	3918	3995	3948	3945
PTBXL	9732	6910	9	4362	4435	4392	4388
PTBXL	18019	18110	1	603	680	642	637
PTBXL	18019	18110	2	1073	1157	1119	1115
PTBXL	18019	18110	3	1540	1615	1577	1573
PTBXL	18019	18110	4	1990	2081	2027	2024
PTBXL	18019	18110	5	2438	2530	2475	2472
PTBXL	18019	18110	6	2927	3027	2967	2963
PTBXL	18019	18110	7	3468	3542	3504	3500
PTBXL	18019	18110	8	3996	4071	4033	4029
PTBXL	5337	15306	1	768	847	799	798
PTBXL	5337	15306	2	1275	1352	1308	1307
PTBXL	5337	15306	3	1781	1858	1813	1812
PTBXL	5337	15306	4	2267	2342	2298	2297
PTBXL	5337	15306	5	2743	2817	2774	2773
PTBXL	5337	15306	6	3238	3320	3270	3269
PTBXL	5337	15306	7	3733	3810	3765	3764
PTBXL	5337	15306	8	4219	4292	4249	4248
PTBXL	8242	20109	1	655	731	683	682
PTBXL	8242	20109	2	1255	1321	1283	1283
PTBXL	8242	20109	3	1851	1938	1879	1879
PTBXL	8242	20109	4	2431	2498	2460	2459
PTBXL	8242	20109	5	3026	3093	3055	3054
PTBXL	8242	20109	6	3604	3661	3632	3631
PTBXL	8242	20109	7	4178	4245	4207	4206
PTBXL	10181	17748	1	515	572	542	543
PTBXL	10181	17748	2	1052	1108	1079	1080
PTBXL	10181	17748	3	1543	1600	1570	1570
PTBXL	10181	17748	4	2021	2078	2048	2049
PTBXL	10181	17748	5	2538	2595	2565	2566
PTBXL	10181	17748	6	3046	3103	3073	3074
PTBXL	10181	17748	7	3578	3635	3605	3606
PTBXL	10181	17748	8	4175	4233	4203	4203
PTBXL	10660	13576	1	873	954	903	899
PTBXL	10660	13576	2	1371	1431	1401	1396
PTBXL	10660	13576	3	1883	1958	1913	1909
PTBXL	10660	13576	4	2401	2468	2430	2426
PTBXL	10660	13576	5	2908	2969	2938	2933
PTBXL	10660	13576	6	3425	3485	3455	3451
PTBXL	10660	13576	7	3909	3969	3939	3934
PTBXL	10660	13576	8	4391	4451	4421	4417
PTBXL	3507	1960	1	929	995	962	957
PTBXL	3507	1960	2	1556	1622	1587	1582
PTBXL	3507	1960	3	2160	2226	2191	2186
PTBXL	3507	1960	4	2740	2807	2770	2766
PTBXL	3507	1960	5	3316	3381	3348	3343
PTBXL	3507	1960	6	3905	3972	3937	3932
PTBXL	19164	19343	1	603	658	630	631
PTBXL	19164	19343	2	977	1033	1005	1006
PTBXL	19164	19343	3	1326	1381	1353	1353
PTBXL	19164	19343	4	1941	2012	1971	1969
PTBXL	19164	19343	5	2321	2376	2348	2349
PTBXL	19164	19343	6	2952	3007	2979	2980
PTBXL	19164	19343	7	3330	3386	3357	3358
PTBXL	19164	19343	8	3683	3738	3710	3711
PTBXL	19164	19343	9	4307	4375	4337	4336
PTBXL	15141	20107	1	710	805	759	758
PTBXL	15141	20107	2	974	1056	1010	1008
PTBXL	15141	20107	3	1270	1339	1301	1299
PTBXL	15141	20107	4	1547	1615	1577	1576
PTBXL	15141	20107	5	1800	1899	1840	1839
PTBXL	15141	20107	6	2063	2143	2105	2104
PTBXL	15141	20107	7	2391	2495	2435	2433
PTBXL	15141	20107	8	2757	2840	2789	2787
PTBXL	15141	20107	9	3061	3146	3111	3110
PTBXL	15141	20107	10	3478	3547	3509	3508
PTBXL	15141	20107	11	3781	3869	3819	3818
PTBXL	15141	20107	12	4086	4169	4131	4130
PTBXL	9570	18252	1	717	782	746	745
PTBXL	9570	18252	2	1172	1236	1201	1200
PTBXL	9570	18252	3	1629	1694	1659	1657
PTBXL	9570	18252	4	2073	2138	2102	2101
PTBXL	9570	18252	5	2524	2588	2553	2551
PTBXL	9570	18252	6	2933	2995	2963	2961
PTBXL	9570	18252	7	3363	3428	3393	3392
PTBXL	9570	18252	8	3819	3884	3848	3846
PTBXL	9570	18252	9	4286	4351	4315	4314
PTBXL	4556	1186	1	726	796	758	753
PTBXL	4556	1186	2	1081	1152	1114	1108
PTBXL	4556	1186	3	1435	1516	1468	1462
PTBXL	4556	1186	4	1789	1860	1822	1815
PTBXL	4556	1186	5	2142	2217	2176	2169
PTBXL	4556	1186	6	2497	2581	2530	2523
PTBXL	4556	1186	7	2852	2935	2884	2878
PTBXL	4556	1186	8	3204	3286	3236	3230
PTBXL	4556	1186	9	3555	3642	3588	3582
PTBXL	4556	1186	10	3907	3978	3940	3933
PTBXL	4556	1186	11	4259	4330	4292	4286
PTBXL	17286	21088	1	792	860	822	822
PTBXL	17286	21088	2	1317	1385	1347	1347
PTBXL	17286	21088	3	1869	1949	1900	1900
PTBXL	17286	21088	4	2421	2505	2452	2452
PTBXL	17286	21088	5	2959	3043	2990	2990
PTBXL	17286	21088	6	3503	3572	3534	3533
PTBXL	17286	21088	7	4045	4132	4076	4075
PTBXL	14167	15023	1	516	614	567	568
PTBXL	14167	15023	2	1154	1264	1211	1213
PTBXL	14167	15023	3	1799	1885	1845	1847
PTBXL	14167	15023	4	2080	2160	2121	2122
PTBXL	14167	15023	5	2922	3039	2976	2978
PTBXL	14167	15023	6	3574	3688	3629	3631
PTBXL	14167	15023	7	4238	4339	4280	4282
PTBXL	1113	16771	1	521	594	556	548
PTBXL	1113	16771	2	976	1048	1012	1004
PTBXL	1113	16771	3	1437	1509	1472	1464
PTBXL	1113	16771	4	1894	1966	1929	1921
PTBXL	1113	16771	5	2344	2417	2379	2371
PTBXL	1113	16771	6	2777	2851	2812	2804
PTBXL	1113	16771	7	3207	3280	3242	3234
PTBXL	1113	16771	8	3639	3713	3674	3666
PTBXL	1113	16771	9	4072	4145	4107	4100
PTBXL	4137	5040	1	752	843	787	782
PTBXL	4137	5040	2	1349	1421	1383	1378
PTBXL	4137	5040	3	1943	2016	1978	1972
PTBXL	4137	5040	4	2557	2630	2592	2587
PTBXL	4137	5040	5	3172	3261	3207	3201
PTBXL	4137	5040	6	3770	3851	3806	3800
PTBXL	4137	5040	7	4333	4405	4369	4363
PTBXL	75	18502	1	770	827	799	797
PTBXL	75	18502	2	1304	1361	1333	1332
PTBXL	75	18502	3	1875	1945	1905	1903
PTBXL	75	18502	4	2483	2540	2512	2510
PTBXL	75	18502	5	3066	3122	3095	3093
PTBXL	75	18502	6	3663	3737	3693	3691
PTBXL	75	18502	7	4248	4305	4277	4275
PTBXL	6341	6614	1	904	976	938	934
PTBXL	6341	6614	2	1330	1404	1364	1360
PTBXL	6341	6614	3	1745	1816	1778	1774
PTBXL	6341	6614	4	2171	2243	2205	2201
PTBXL	6341	6614	5	2594	2666	2628	2625
PTBXL	6341	6614	6	3015	3086	3048	3045
PTBXL	6341	6614	7	3438	3508	3472	3468
PTBXL	6341	6614	8	3830	3901	3863	3860
PTBXL	6341	6614	9	4298	4383	4332	4328
PTBXL	19884	20999	1	612	683	646	641
PTBXL	19884	20999	2	1156	1227	1191	1185
PTBXL	19884	20999	3	1699	1788	1733	1728
PTBXL	19884	20999	4	2249	2321	2284	2279
PTBXL	19884	20999	5	2808	2880	2843	2837
PTBXL	19884	20999	6	3357	3428	3392	3387
PTBXL	19884	20999	7	3910	3982	3945	3940
PTBXL	9303	10703	1	871	925	899	898
PTBXL	9303	10703	2	1401	1456	1430	1429
PTBXL	9303	10703	3	1933	1988	1962	1961
PTBXL	9303	10703	4	2460	2515	2489	2488
PTBXL	9303	10703	5	2933	2988	2962	2961
PTBXL	9303	10703	6	3390	3445	3419	3418
PTBXL	9303	10703	7	3883	3938	3912	3911
PTBXL	9303	10703	8	4402	4457	4431	4430
PTBXL	10383	1129	1	618	678	647	645
PTBXL	10383	1129	2	1080	1140	1110	1107
PTBXL	10383	1129	3	1539	1599	1569	1566
PTBXL	10383	1129	4	1982	2042	2012	2010
PTBXL	10383	1129	5	2430	2490	2460	2457
PTBXL	10383	1129	6	2880	2940	2910	2907
PTBXL	10383	1129	7	3325	3383	3354	3352
PTBXL	10383	1129	8	3769	3830	3799	3797
PTBXL	10383	1129	9	4217	4276	4247	4244
PTBXL	7842	2609	1	802	872	834	833
PTBXL	7842	2609	2	1188	1257	1219	1218
PTBXL	7842	2609	3	1575	1646	1608	1606
PTBXL	7842	2609	4	1970	2038	2002	2000
PTBXL	7842	2609	5	2357	2429	2388	2387
PTBXL	7842	2609	6	2744	2820	2776	2775
PTBXL	7842	2609	7	3139	3217	3171	3170
PTBXL	7842	2609	8	3536	3617	3568	3566
PTBXL	7842	2609	9	3924	3994	3956	3955
PTBXL	7842	2609	10	4315	4390	4346	4345
PTBXL	20943	8542	1	767	835	797	795
PTBXL	20943	8542	2	1122	1202	1152	1150
PTBXL	20943	8542	3	1475	1557	1505	1503
PTBXL	20943	8542	4	1816	1897	1846	1844
PTBXL	20943	8542	5	2144	2226	2175	2173
PTBXL	20943	8542	6	2457	2534	2487	2485
PTBXL	20943	8542	7	2765	2847	2795	2793
PTBXL	20943	8542	8	3086	3154	3116	3114
PTBXL	20943	8542	9	3420	3498	3451	3448
PTBXL	20943	8542	10	3781	3861	3811	3809
PTBXL	20943	8542	11	4146	4228	4177	4174
PTBXL	1197	7417	1	810	869	840	840
PTBXL	1197	7417	2	1146	1205	1176	1176
PTBXL	1197	7417	3	1551	1609	1580	1580
PTBXL	1197	7417	4	1994	2053	2023	2023
PTBXL	1197	7417	5	2432	2491	2461	2461
PTBXL	1197	7417	6	2851	2910	2880	2880
PTBXL	1197	7417	7	3248	3307	3277	3277
PTBXL	1197	7417	8	3618	3676	3647	3647
PTBXL	1197	7417	9	3983	4042	4012	4012
PTBXL	1197	7417	10	4360	4419	4389	4389
PTBXL	2922	13701	1	791	876	831	825
PTBXL	2922	13701	2	1191	1289	1230	1223
PTBXL	2922	13701	3	1594	1681	1633	1626
PTBXL	2922	13701	4	2002	2091	2042	2036
PTBXL	2922	13701	5	2413	2503	2453	2446
PTBXL	2922	13701	6	2824	2908	2863	2857
PTBXL	2922	13701	7	3232	3311	3271	3264
PTBXL	2922	13701	8	3650	3740	3689	3682
PTBXL	2922	13701	9	4068	4162	4107	4101
PTBXL	2282	5991	1	884	954	915	913
PTBXL	2282	5991	2	1322	1392	1353	1351
PTBXL	2282	5991	3	1775	1847	1807	1804
PTBXL	2282	5991	4	2224	2298	2255	2253
PTBXL	2282	5991	5	2665	2734	2696	2694
PTBXL	2282	5991	6	3099	3171	3130	3128
PTBXL	2282	5991	7	3536	3611	3568	3565
PTBXL	2282	5991	8	3973	4046	4004	4001
PTBXL	2282	5991	9	4404	4476	4436	4433
PTBXL	9702	2890	1	937	1005	967	964
PTBXL	9702	2890	2	1377	1444	1406	1404
PTBXL	9702	2890	3	1814	1882	1844	1842
PTBXL	9702	2890	4	2246	2313	2275	2273
PTBXL	9702	2890	5	2677	2745	2707	2704
PTBXL	9702	2890	6	3112	3180	3142	3140
PTBXL	9702	2890	7	3552	3619	3581	3579
PTBXL	9702	2890	8	3990	4058	4020	4018
PTBXL	9702	2890	9	4430	4497	4459	4457
PTBXL	18712	9636	1	560	651	595	597
PTBXL	18712	9636	2	980	1053	1014	1016
PTBXL	18712	9636	3	1393	1493	1436	1437
PTBXL	18712	9636	4	1826	1917	1861	1863
PTBXL	18712	9636	5	2244	2318	2280	2282
PTBXL	18712	9636	6	2664	2752	2700	2701
PTBXL	18712	9636	7	3078	3162	3124	3126
PTBXL	18712	9636	8	3516	3600	3550	3552
PTBXL	18712	9636	9	3933	4010	3967	3969
PTBXL	18712	9636	10	4347	4426	4382	4384
PTBXL	12925	5811	1	628	698	659	654
PTBXL	12925	5811	2	1004	1073	1035	1030
PTBXL	12925	5811	3	1382	1464	1413	1408
PTBXL	12925	5811	4	1762	1831	1793	1789
PTBXL	12925	5811	5	2141	2210	2172	2167
PTBXL	12925	5811	6	2522	2591	2553	2548
PTBXL	12925	5811	7	2904	2973	2935	2930
PTBXL	12925	5811	8	3286	3362	3317	3313
PTBXL	12925	5811	9	3671	3740	3702	3698
PTBXL	12925	5811	10	4056	4135	4087	4083
PTBXL	12376	20950	1	904	958	932	930
PTBXL	12376	20950	2	1362	1416	1389	1388
PTBXL	12376	20950	3	1811	1865	1838	1836
PTBXL	12376	20950	4	2271	2324	2298	2297
PTBXL	12376	20950	5	2763	2818	2791	2789
PTBXL	12376	20950	6	3223	3277	3251	3249
PTBXL	12376	20950	7	3679	3733	3707	3704
PTBXL	12376	20950	8	4148	4202	4175	4174
PTBXL	10283	14800	1	740	837	775	779
PTBXL	10283	14800	2	1089	1201	1139	1143
PTBXL	10283	14800	3	1450	1544	1502	1506
PTBXL	10283	14800	4	1824	1926	1863	1868
PTBXL	10283	14800	5	2162	2267	2223	2229
PTBXL	10283	14800	6	2549	2646	2584	2589
PTBXL	10283	14800	7	2916	3013	2951	2955
PTBXL	10283	14800	8	3263	3362	3319	3324
PTBXL	10283	14800	9	3649	3732	3690	3694
PTBXL	10283	14800	10	4024	4106	4063	4068
PTBXL	10283	14800	11	4387	4498	4435	4439
PTBXL	11932	15735	1	908	1003	956	942
PTBXL	11932	15735	2	1441	1524	1486	1472
PTBXL	11932	15735	3	1981	2065	2027	2012
PTBXL	11932	15735	4	2498	2584	2546	2530
PTBXL	11932	15735	5	3007	3098	3052	3038
PTBXL	11932	15735	6	3531	3608	3574	3561
PTBXL	11932	15735	7	3994	4114	4062	4048
PTBXL	7534	15029	1	679	751	708	707
PTBXL	7534	15029	2	1001	1071	1033	1031
PTBXL	7534	15029	3	1445	1511	1475	1474
PTBXL	7534	15029	4	1755	1816	1785	1784
PTBXL	7534	15029	5	1939	2025	1972	1970
PTBXL	7534	15029	6	2282	2351	2314	2314
PTBXL	7534	15029	7	2595	2662	2624	2623
PTBXL	7534	15029	8	2793	2861	2822	2821
PTBXL	7534	15029	9	3110	3174	3141	3140
PTBXL	7534	15029	10	3421	3486	3450	3450
PTBXL	7534	15029	11	3729	3806	3757	3757
PTBXL	7534	15029	12	4006	4069	4037	4035
PTBXL	7534	15029	13	4266	4335	4297	4296
PTBXL	7877	13777	1	525	604	561	555
PTBXL	7877	13777	2	1017	1105	1054	1047
PTBXL	7877	13777	3	1503	1582	1540	1533
PTBXL	7877	13777	4	1995	2079	2031	2024
PTBXL	7877	13777	5	2494	2575	2530	2524
PTBXL	7877	13777	6	3023	3098	3060	3053
PTBXL	7877	13777	7	3557	3650	3588	3608
PTBXL	7877	13777	8	4074	4173	4105	4125
PTBXL	6929	2765	1	636	714	669	664
PTBXL	6929	2765	2	912	983	945	940
PTBXL	6929	2765	3	1188	1277	1220	1215
PTBXL	6929	2765	4	1465	1538	1497	1492
PTBXL	6929	2765	5	1743	1813	1775	1770
PTBXL	6929	2765	6	2020	2092	2052	2047
PTBXL	6929	2765	7	2296	2368	2328	2323
PTBXL	6929	2765	8	2573	2643	2605	2600
PTBXL	6929	2765	9	2849	2938	2881	2876
PTBXL	6929	2765	10	3127	3196	3159	3154
PTBXL	6929	2765	11	3402	3472	3434	3429
PTBXL	6929	2765	12	3678	3753	3710	3705
PTBXL	6929	2765	13	3955	4027	3987	3982
PTBXL	6929	2765	14	4233	4313	4266	4261
PTBXL	19077	13689	1	846	914	876	873
PTBXL	19077	13689	2	1239	1326	1269	1266
PTBXL	19077	13689	3	1655	1736	1685	1682
PTBXL	19077	13689	4	2084	2168	2114	2111
PTBXL	19077	13689	5	2530	2614	2561	2557
PTBXL	19077	13689	6	2923	2991	2953	2950
PTBXL	19077	13689	7	3297	3376	3328	3325
PTBXL	19077	13689	8	3673	3755	3704	3701
PTBXL	19077	13689	9	4065	4134	4096	4093
PTBXL	17247	13219	1	749	819	782	776
PTBXL	17247	13219	2	1122	1207	1156	1150
PTBXL	17247	13219	3	1514	1585	1547	1540
PTBXL	17247	13219	4	1900	1983	1936	1928
PTBXL	17247	13219	5	2267	2351	2303	2295
PTBXL	17247	13219	6	2653	2744	2688	2682
PTBXL	17247	13219	7	3052	3124	3086	3081
PTBXL	17247	13219	8	3439	3521	3476	3468
PTBXL	17247	13219	9	3815	3882	3849	3842
PTBXL	17247	13219	10	4206	4287	4240	4234
PTBXL	19134	17641	1	652	760	712	681
PTBXL	19134	17641	2	1005	1100	1066	1035
PTBXL	19134	17641	3	1360	1458	1420	1390
PTBXL	19134	17641	4	1715	1811	1776	1745
PTBXL	19134	17641	5	2072	2170	2132	2101
PTBXL	19134	17641	6	2426	2524	2486	2456
PTBXL	19134	17641	7	2781	2888	2841	2810
PTBXL	19134	17641	8	3138	3233	3198	3167
PTBXL	19134	17641	9	3494	3609	3555	3524
PTBXL	19134	17641	10	3849	3955	3908	3878
PTBXL	19134	17641	11	4206	4322	4264	4234
PTBXL	20566	21218	1	616	695	648	645
PTBXL	20566	21218	2	917	995	949	945
PTBXL	20566	21218	3	1217	1289	1249	1245
PTBXL	20566	21218	4	1519	1597	1551	1547
PTBXL	20566	21218	5	1821	1888	1853	1849
PTBXL	20566	21218	6	2122	2197	2154	2150
PTBXL	20566	21218	7	2422	2506	2454	2451
PTBXL	20566	21218	8	2725	2807	2757	2753
PTBXL	20566	21218	9	3027	3113	3059	3056
PTBXL	20566	21218	10	3330	3414	3362	3358
PTBXL	20566	21218	11	3633	3720	3665	3662
PTBXL	20566	21218	12	3935	4016	3967	3963
PTBXL	20566	21218	13	4238	4311	4270	4266
PTBXL	9943	8797	1	679	756	708	706
PTBXL	9943	8797	2	971	1038	1000	998
PTBXL	9943	8797	3	1507	1575	1537	1534
PTBXL	9943	8797	4	2096	2185	2126	2124
PTBXL	9943	8797	5	2396	2464	2426	2424
PTBXL	9943	8797	6	3049	3117	3079	3076
PTBXL	9943	8797	7	3629	3720	3659	3656
PTBXL	9943	8797	8	4205	4294	4235	4233
PTBXL	950	4533	1	607	669	637	635
PTBXL	950	4533	2	1022	1085	1051	1049
PTBXL	950	4533	3	1438	1502	1468	1466
PTBXL	950	4533	4	1869	1932	1899	1896
PTBXL	950	4533	5	2294	2359	2323	2321
PTBXL	950	4533	6	2718	2783	2748	2746
PTBXL	950	4533	7	3157	3219	3187	3185
PTBXL	950	4533	8	3591	3656	3620	3618
PTBXL	950	4533	9	4021	4086	4051	4049
PTBXL	19951	18335	1	654	723	695	681
PTBXL	19951	18335	2	1076	1145	1118	1104
PTBXL	19951	18335	3	1510	1580	1551	1537
PTBXL	19951	18335	4	1953	2021	1994	1981
PTBXL	19951	18335	5	2407	2488	2448	2434
PTBXL	19951	18335	6	2859	2928	2900	2886
PTBXL	19951	18335	7	3308	3379	3350	3336
PTBXL	19951	18335	8	3773	3840	3814	3801
PTBXL	19951	18335	9	4241	4308	4282	4268
PTBXL	1158	3695	1	591	644	618	615
PTBXL	1158	3695	2	877	931	905	902
PTBXL	1158	3695	3	1103	1156	1131	1129
PTBXL	1158	3695	4	1436	1491	1465	1463
PTBXL	1158	3695	5	1728	1782	1756	1754
PTBXL	1158	3695	6	2013	2066	2041	2038
PTBXL	1158	3695	7	2299	2353	2327	2324
PTBXL	1158	3695	8	2576	2630	2604	2601
PTBXL	1158	3695	9	2875	2928	2902	2900
PTBXL	1158	3695	10	3164	3217	3192	3189
PTBXL	1158	3695	11	3453	3506	3480	3477
PTBXL	1158	3695	12	3669	3724	3699	3696
PTBXL	1158	3695	13	4013	4067	4042	4040
PTBXL	1158	3695	14	4311	4364	4339	4337
PTBXL	13959	10523	1	912	990	942	941
PTBXL	13959	10523	2	1375	1445	1405	1403
PTBXL	13959	10523	3	1863	1944	1893	1891
PTBXL	13959	10523	4	2302	2373	2332	2330
PTBXL	13959	10523	5	2747	2823	2778	2776
PTBXL	13959	10523	6	3242	3320	3272	3270
PTBXL	13959	10523	7	3728	3800	3758	3756
PTBXL	13959	10523	8	4162	4235	4193	4191
PTBXL	17290	16522	1	692	753	722	721
PTBXL	17290	16522	2	1132	1195	1163	1162
PTBXL	17290	16522	3	1572	1634	1602	1601
PTBXL	17290	16522	4	2015	2076	2045	2044
PTBXL	17290	16522	5	2433	2495	2463	2462
PTBXL	17290	16522	6	2854	2916	2884	2883
PTBXL	17290	16522	7	3264	3327	3295	3294
PTBXL	17290	16522	8	3665	3727	3695	3694
PTBXL	17290	16522	9	4074	4135	4104	4103
PTBXL	5251	14952	1	719	785	748	748
PTBXL	5251	14952	2	951	1017	979	979
PTBXL	5251	14952	3	1183	1240	1211	1211
PTBXL	5251	14952	4	1415	1473	1444	1443
PTBXL	5251	14952	5	1648	1707	1677	1676
PTBXL	5251	14952	6	1881	1938	1910	1909
PTBXL	5251	14952	7	2115	2171	2143	2142
PTBXL	5251	14952	8	2347	2405	2375	2374
PTBXL	5251	14952	9	2579	2637	2608	2607
PTBXL	5251	14952	10	2812	2869	2840	2839
PTBXL	5251	14952	11	3044	3102	3073	3072
PTBXL	5251	14952	12	3277	3334	3306	3305
PTBXL	5251	14952	13	3509	3567	3538	3537
PTBXL	5251	14952	14	3742	3799	3770	3769
PTBXL	5251	14952	15	3973	4033	4001	4000
PTBXL	5251	14952	16	4205	4263	4233	4232
PTBXL	7054	12900	1	571	678	627	623
PTBXL	7054	12900	2	1214	1283	1245	1241
PTBXL	7054	12900	3	1557	1625	1587	1584
PTBXL	7054	12900	4	1891	1975	1922	1918
PTBXL	7054	12900	5	2216	2294	2248	2244
PTBXL	7054	12900	6	2540	2606	2571	2567
PTBXL	7054	12900	7	2866	2937	2897	2894
PTBXL	7054	12900	8	3206	3290	3238	3234
PTBXL	7054	12900	9	3667	3738	3698	3694
PTBXL	7054	12900	10	4021	4100	4052	4048
PTBXL	10261	21059	1	771	837	799	797
PTBXL	10261	21059	2	1235	1301	1263	1261
PTBXL	10261	21059	3	1701	1785	1729	1727
PTBXL	10261	21059	4	2179	2246	2208	2206
PTBXL	10261	21059	5	2661	2727	2689	2688
PTBXL	10261	21059	6	3138	3211	3166	3165
PTBXL	10261	21059	7	3595	3662	3624	3622
PTBXL	10261	21059	8	4041	4107	4069	4067
PTBXL	10261	21059	9	4256	4312	4287	4283
PTBXL	21673	12998	1	626	711	660	657
PTBXL	21673	12998	2	893	967	929	924
PTBXL	21673	12998	3	1121	1203	1155	1151
PTBXL	21673	12998	4	1354	1433	1389	1385
PTBXL	21673	12998	5	1645	1740	1679	1676
PTBXL	21673	12998	6	1894	1965	1927	1925
PTBXL	21673	12998	7	2111	2184	2146	2143
PTBXL	21673	12998	8	2380	2463	2415	2411
PTBXL	21673	12998	9	2586	2680	2622	2617
PTBXL	21673	12998	10	2788	2861	2823	2820
PTBXL	21673	12998	11	2975	3049	3011	3006
PTBXL	21673	12998	12	3149	3222	3184	3181
PTBXL	21673	12998	13	3355	3429	3391	3388
PTBXL	21673	12998	14	3552	3625	3587	3584
PTBXL	21673	12998	15	3747	3822	3784	3779
PTBXL	21673	12998	16	3947	4023	3985	3980
PTBXL	21673	12998	17	4133	4212	4169	4165
PTBXL	21673	12998	18	4307	4380	4342	4339
PTBXL	10336	3198	1	688	779	741	714
PTBXL	10336	3198	2	1120	1210	1172	1146
PTBXL	10336	3198	3	1534	1625	1587	1560
PTBXL	10336	3198	4	1950	2041	2003	1976
PTBXL	10336	3198	5	2364	2455	2417	2390
PTBXL	10336	3198	6	2683	2774	2736	2710
PTBXL	10336	3198	7	3162	3253	3215	3188
PTBXL	10336	3198	8	3587	3679	3641	3613
PTBXL	10336	3198	9	4004	4096	4058	4030
PTBXL	7747	17406	1	724	783	753	752
PTBXL	7747	17406	2	1179	1237	1207	1206
PTBXL	7747	17406	3	1616	1676	1645	1644
PTBXL	7747	17406	4	2073	2134	2102	2101
PTBXL	7747	17406	5	2536	2596	2565	2564
PTBXL	7747	17406	6	2984	3044	3013	3012
PTBXL	7747	17406	7	3432	3492	3461	3460
PTBXL	7747	17406	8	3908	3968	3937	3937
PTBXL	7747	17406	9	4394	4453	4423	4422
PTBXL	16535	11584	1	623	680	652	651
PTBXL	16535	11584	2	880	938	909	908
PTBXL	16535	11584	3	1155	1223	1185	1183
PTBXL	16535	11584	4	1445	1502	1474	1473
PTBXL	16535	11584	5	1704	1761	1733	1731
PTBXL	16535	11584	6	1957	2014	1987	1985
PTBXL	16535	11584	7	2152	2210	2181	2179
PTBXL	16535	11584	8	2420	2477	2449	2447
PTBXL	16535	11584	9	2690	2750	2720	2718
PTBXL	16535	11584	10	2908	2967	2937	2936
PTBXL	16535	11584	11	3134	3190	3163	3162
PTBXL	16535	11584	12	3387	3442	3416	3414
PTBXL	16535	11584	13	3626	3682	3655	3653
PTBXL	16535	11584	14	3885	3943	3913	3912
PTBXL	16535	11584	15	4082	4141	4110	4109
PTBXL	16535	11584	16	4288	4357	4317	4315
PTBXL	1051	1997	1	666	753	698	695
PTBXL	1051	1997	2	1114	1199	1147	1143
PTBXL	1051	1997	3	1566	1650	1598	1594
PTBXL	1051	1997	4	2011	2082	2044	2040
PTBXL	1051	1997	5	2453	2524	2486	2482
PTBXL	1051	1997	6	2895	2987	2926	2923
PTBXL	1051	1997	7	3336	3406	3368	3365
PTBXL	1051	1997	8	3778	3862	3810	3806
PTBXL	1051	1997	9	4219	4304	4251	4248
PTBXL	5087	4214	1	888	982	933	935
PTBXL	5087	4214	2	1262	1360	1310	1312
PTBXL	5087	4214	3	1648	1741	1694	1696
PTBXL	5087	4214	4	2026	2133	2083	2085
PTBXL	5087	4214	5	2415	2520	2468	2470
PTBXL	5087	4214	6	2796	2890	2843	2844
PTBXL	5087	4214	7	3182	3289	3230	3231
PTBXL	5087	4214	8	3561	3673	3615	3617
PTBXL	5087	4214	9	3945	4055	4000	4001
PTBXL	5087	4214	10	4320	4421	4373	4375
PTBXL	1394	11281	1	844	919	881	878
PTBXL	1394	11281	2	1198	1274	1236	1231
PTBXL	1394	11281	3	1549	1631	1586	1582
PTBXL	1394	11281	4	1897	1989	1934	1930
PTBXL	1394	11281	5	2244	2318	2280	2277
PTBXL	1394	11281	6	2593	2667	2629	2626
PTBXL	1394	11281	7	2946	3020	2982	2979
PTBXL	1394	11281	8	3302	3376	3338	3335
PTBXL	1394	11281	9	3658	3733	3695	3692
PTBXL	1394	11281	10	4011	4098	4048	4044
PTBXL	1394	11281	11	4364	4439	4401	4397
PTBXL	243	11567	1	689	757	719	717
PTBXL	243	11567	2	1062	1130	1092	1090
PTBXL	243	11567	3	1466	1546	1496	1494
PTBXL	243	11567	4	1858	1943	1888	1886
PTBXL	243	11567	5	2255	2340	2285	2284
PTBXL	243	11567	6	2654	2722	2684	2682
PTBXL	243	11567	7	3032	3101	3063	3061
PTBXL	243	11567	8	3426	3495	3457	3455
PTBXL	243	11567	9	3845	3927	3875	3873
PTBXL	243	11567	10	4267	4334	4296	4295
PTBXL	13926	16014	1	864	953	915	890
PTBXL	13926	16014	2	1323	1414	1376	1350
PTBXL	13926	16014	3	1767	1858	1820	1794
PTBXL	13926	16014	4	2198	2288	2250	2225
PTBXL	13926	16014	5	2608	2697	2659	2634
PTBXL	13926	16014	6	3036	3134	3088	3063
PTBXL	13926	16014	7	3516	3605	3567	3542
PTBXL	13926	16014	8	4014	4103	4065	4040
PTBXL	5973	10414	1	671	738	703	701
PTBXL	5973	10414	2	1135	1203	1167	1165
PTBXL	5973	10414	3	1604	1667	1636	1634
PTBXL	5973	10414	4	2074	2139	2106	2104
PTBXL	5973	10414	5	2536	2603	2568	2566
PTBXL	5973	10414	6	3005	3069	3037	3035
PTBXL	5973	10414	7	3476	3541	3508	3506
PTBXL	5973	10414	8	3945	4010	3977	3975
PTBXL	5973	10414	9	4414	4477	4446	4444
PTBXL	4880	16127	1	914	974	943	940
PTBXL	4880	16127	2	1339	1396	1367	1365
PTBXL	4880	16127	3	1755	1813	1783	1781
PTBXL	4880	16127	4	2162	2219	2190	2188
PTBXL	4880	16127	5	2560	2617	2589	2587
PTBXL	4880	16127	6	2961	3021	2990	2988
PTBXL	4880	16127	7	3364	3424	3393	3391
PTBXL	4880	16127	8	3770	3826	3798	3796
PTBXL	4880	16127	9	4181	4241	4209	4207
PTBXL	8609	9363	1	659	719	687	688
PTBXL	8609	9363	2	977	1037	1006	1006
PTBXL	8609	9363	3	1300	1360	1329	1329
PTBXL	8609	9363	4	1642	1702	1670	1671
PTBXL	8609	9363	5	1965	2028	1994	1994
PTBXL	8609	9363	6	2282	2343	2310	2311
PTBXL	8609	9363	7	2603	2663	2631	2632
PTBXL	8609	9363	8	2943	3001	2971	2971
PTBXL	8609	9363	9	3285	3345	3314	3314
PTBXL	8609	9363	10	3604	3665	3633	3634
PTBXL	8609	9363	11	3929	3989	3957	3958
PTBXL	8609	9363	12	4255	4315	4283	4284
PTBXL	12533	21408	1	857	948	894	887
PTBXL	12533	21408	2	1288	1374	1325	1319
PTBXL	12533	21408	3	1728	1812	1765	1759
PTBXL	12533	21408	4	2177	2261	2215	2208
PTBXL	12533	21408	5	2625	2704	2661	2655
PTBXL	12533	21408	6	3069	3153	3106	3100
PTBXL	12533	21408	7	3505	3586	3541	3535
PTBXL	12533	21408	8	3943	4029	3979	3973
PTBXL	12533	21408	9	4380	4472	4417	4410
PTBXL	8147	9681	1	669	737	703	697
PTBXL	8147	9681	2	1029	1107	1064	1057
PTBXL	8147	9681	3	1390	1463	1424	1418
PTBXL	8147	9681	4	1754	1827	1789	1783
PTBXL	8147	9681	5	2118	2188	2152	2145
PTBXL	8147	9681	6	2477	2557	2511	2505
PTBXL	8147	9681	7	2835	2909	2868	2862
PTBXL	8147	9681	8	3193	3270	3227	3221
PTBXL	8147	9681	9	3555	3639	3588	3582
PTBXL	8147	9681	10	3919	4003	3953	3947
PTBXL	8147	9681	11	4287	4366	4320	4314
PTBXL	20100	20027	1	525	610	572	557
PTBXL	20100	20027	2	766	861	823	807
PTBXL	20100	20027	3	1124	1223	1185	1168
PTBXL	20100	20027	4	1545	1642	1598	1583
PTBXL	20100	20027	5	1985	2103	2045	2028
PTBXL	20100	20027	6	2352	2434	2396	2379
PTBXL	20100	20027	7	2917	3005	2967	2950
PTBXL	20100	20027	8	3393	3481	3443	3427
PTBXL	20100	20027	9	3633	3720	3682	3670
PTBXL	20100	20027	10	3921	4004	3966	3950
PTBXL	20100	20027	11	4364	4449	4411	4396
PTBXL	9180	18864	1	663	724	693	691
PTBXL	9180	18864	2	1136	1211	1166	1164
PTBXL	9180	18864	3	1594	1657	1624	1622
PTBXL	9180	18864	4	2080	2143	2110	2108
PTBXL	9180	18864	5	2575	2636	2604	2603
PTBXL	9180	18864	6	3120	3182	3150	3149
PTBXL	9180	18864	7	3686	3748	3716	3715
PTBXL	9180	18864	8	4220	4282	4250	4248
PTBXL	9260	11832	1	603	682	635	634
PTBXL	9260	11832	2	959	1030	992	991
PTBXL	9260	11832	3	1306	1387	1339	1338
PTBXL	9260	11832	4	1660	1731	1693	1692
PTBXL	9260	11832	5	2019	2104	2052	2051
PTBXL	9260	11832	6	2382	2463	2415	2414
PTBXL	9260	11832	7	2751	2820	2784	2783
PTBXL	9260	11832	8	3134	3216	3166	3165
PTBXL	9260	11832	9	3523	3595	3557	3556
PTBXL	9260	11832	10	3906	3987	3939	3938
PTBXL	9260	11832	11	4281	4359	4314	4313
PTBXL	9982	11405	1	574	647	603	602
PTBXL	9982	11405	2	1075	1147	1105	1104
PTBXL	9982	11405	3	1594	1681	1624	1622
PTBXL	9982	11405	4	2079	2154	2108	2107
PTBXL	9982	11405	5	2579	2647	2609	2607
PTBXL	9982	11405	6	3117	3188	3147	3145
PTBXL	9982	11405	7	3589	3662	3618	3617
PTBXL	9982	11405	8	4070	4143	4100	4099
PTBXL	20775	18450	1	557	633	600	586
PTBXL	20775	18450	2	1132	1212	1175	1162
PTBXL	20775	18450	3	1694	1775	1740	1723
PTBXL	20775	18450	4	2256	2337	2300	2285
PTBXL	20775	18450	5	2821	2907	2864	2850
PTBXL	20775	18450	6	3389	3467	3432	3418
PTBXL	20775	18450	7	3945	4028	3991	3975
PTBXL	11126	2233	1	849	920	883	879
PTBXL	11126	2233	2	1415	1513	1452	1447
PTBXL	11126	2233	3	1978	2061	2012	2008
PTBXL	11126	2233	4	2544	2627	2577	2573
PTBXL	11126	2233	5	3102	3185	3137	3132
PTBXL	11126	2233	6	3658	3743	3692	3688
PTBXL	11126	2233	7	4208	4280	4242	4238
PTBXL	2579	17038	1	523	610	562	554
PTBXL	2579	17038	2	1019	1112	1056	1048
PTBXL	2579	17038	3	1509	1595	1546	1537
PTBXL	2579	17038	4	2002	2094	2038	2030
PTBXL	2579	17038	5	2502	2578	2540	2531
PTBXL	2579	17038	6	2995	3088	3033	3024
PTBXL	2579	17038	7	3496	3570	3532	3524
PTBXL	2579	17038	8	3989	4065	4025	4017
PTBXL	3947	17456	1	549	639	605	576
PTBXL	3947	17456	2	758	849	813	785
PTBXL	3947	17456	3	974	1066	1031	1001
PTBXL	3947	17456	4	1188	1281	1245	1215
PTBXL	3947	17456	5	1400	1491	1456	1427
PTBXL	3947	17456	6	1604	1693	1660	1631
PTBXL	3947	17456	7	1810	1901	1865	1837
PTBXL	3947	17456	8	2050	2144	2109	2077
PTBXL	3947	17456	9	2465	2557	2523	2493
PTBXL	3947	17456	10	2727	2823	2785	2755
PTBXL	3947	17456	11	3059	3152	3118	3086
PTBXL	3947	17456	12	3319	3415	3377	3347
PTBXL	3947	17456	13	3562	3658	3620	3590
PTBXL	3947	17456	14	3796	3888	3854	3824
PTBXL	3947	17456	15	4023	4119	4081	4051
PTBXL	3947	17456	16	4256	4350	4314	4283
PTBXL	1618	17507	1	631	697	660	660
PTBXL	1618	17507	2	1060	1126	1090	1089
PTBXL	1618	17507	3	1462	1528	1491	1490
PTBXL	1618	17507	4	1851	1916	1880	1880
PTBXL	1618	17507	5	2228	2293	2258	2257
PTBXL	1618	17507	6	2623	2688	2652	2651
PTBXL	1618	17507	7	3034	3099	3063	3062
PTBXL	1618	17507	8	3450	3517	3479	3478
PTBXL	1618	17507	9	3861	3926	3890	3889
PTBXL	1618	17507	10	4256	4323	4285	4285
PTBXL	8446	15640	1	769	827	798	795
PTBXL	8446	15640	2	1128	1184	1156	1154
PTBXL	8446	15640	3	1489	1545	1516	1514
PTBXL	8446	15640	4	1857	1914	1885	1883
PTBXL	8446	15640	5	2228	2286	2256	2253
PTBXL	8446	15640	6	2586	2642	2614	2611
PTBXL	8446	15640	7	2941	2996	2968	2966
PTBXL	8446	15640	8	3293	3349	3321	3319
PTBXL	8446	15640	9	3651	3708	3679	3676
PTBXL	8446	15640	10	4013	4071	4041	4038
PTBXL	8446	15640	11	4362	4417	4389	4387
PTBXL	3708	7939	1	514	575	544	542
PTBXL	3708	7939	2	878	939	908	906
PTBXL	3708	7939	3	1246	1308	1276	1274
PTBXL	3708	7939	4	1620	1681	1650	1648
PTBXL	3708	7939	5	1991	2052	2020	2018
PTBXL	3708	7939	6	2360	2421	2390	2388
PTBXL	3708	7939	7	2733	2795	2763	2761
PTBXL	3708	7939	8	3110	3173	3140	3138
PTBXL	3708	7939	9	3484	3545	3513	3511
PTBXL	3708	7939	10	3855	3917	3885	3883
PTBXL	3708	7939	11	4226	4287	4256	4253
PTBXL	20401	17065	1	948	1023	978	975
PTBXL	20401	17065	2	1437	1514	1469	1466
PTBXL	20401	17065	3	1925	2003	1955	1953
PTBXL	20401	17065	4	2406	2482	2436	2434
PTBXL	20401	17065	5	2890	2965	2921	2918
PTBXL	20401	17065	6	3375	3449	3405	3403
PTBXL	20401	17065	7	3858	3933	3888	3886
PTBXL	20401	17065	8	4340	4416	4371	4368
PTBXL	20240	17394	1	577	645	607	607
PTBXL	20240	17394	2	877	945	907	906
PTBXL	20240	17394	3	1177	1240	1207	1206
PTBXL	20240	17394	4	1475	1539	1506	1505
PTBXL	20240	17394	5	1774	1852	1804	1804
PTBXL	20240	17394	6	2073	2138	2103	2103
PTBXL	20240	17394	7	2374	2442	2404	2403
PTBXL	20240	17394	8	2676	2740	2706	2706
PTBXL	20240	17394	9	2977	3046	3008	3007
PTBXL	20240	17394	10	3278	3358	3308	3307
PTBXL	20240	17394	11	3579	3645	3610	3609
PTBXL	20240	17394	12	3881	3945	3911	3910
PTBXL	20240	17394	13	4183	4266	4214	4213
PTBXL	20068	18081	1	654	732	682	681
PTBXL	20068	18081	2	997	1064	1026	1024
PTBXL	20068	18081	3	1338	1414	1367	1366
PTBXL	20068	18081	4	1680	1754	1709	1708
PTBXL	20068	18081	5	2024	2091	2053	2052
PTBXL	20068	18081	6	2368	2446	2397	2395
PTBXL	20068	18081	7	2716	2788	2744	2743
PTBXL	20068	18081	8	3063	3147	3091	3090
PTBXL	20068	18081	9	3412	3486	3441	3440
PTBXL	20068	18081	10	3762	3832	3791	3790
PTBXL	20068	18081	11	4113	4190	4142	4141
PTBXL	20085	14180	1	505	572	541	534
PTBXL	20085	14180	2	845	923	880	873
PTBXL	20085	14180	3	1143	1209	1178	1172
PTBXL	20085	14180	4	1484	1567	1519	1512
PTBXL	20085	14180	5	1735	1823	1792	1785
PTBXL	20085	14180	6	2133	2197	2167	2161
PTBXL	20085	14180	7	2378	2470	2413	2407
PTBXL	20085	14180	8	2760	2825	2795	2789
PTBXL	20085	14180	9	3047	3122	3080	3075
PTBXL	20085	14180	10	3391	3457	3426	3420
PTBXL	20085	14180	11	3779	3843	3812	3807
PTBXL	20085	14180	12	4047	4125	4082	4075
PTBXL	20085	14180	13	4412	4476	4446	4440
PTBXL	5924	20316	1	733	811	762	760
PTBXL	5924	20316	2	1123	1192	1151	1149
PTBXL	5924	20316	3	1503	1570	1532	1530
PTBXL	5924	20316	4	1873	1940	1902	1900
PTBXL	5924	20316	5	2242	2309	2271	2269
PTBXL	5924	20316	6	2615	2706	2644	2642
PTBXL	5924	20316	7	2995	3062	3024	3022
PTBXL	5924	20316	8	3374	3453	3403	3401
PTBXL	5924	20316	9	3755	3831	3783	3782
PTBXL	5924	20316	10	4127	4199	4155	4154
PTBXL	9962	15411	1	545	603	575	574
PTBXL	9962	15411	2	971	1029	1000	1000
PTBXL	9962	15411	3	1384	1442	1414	1413
PTBXL	9962	15411	4	1793	1850	1822	1821
PTBXL	9962	15411	5	2200	2258	2229	2229
PTBXL	9962	15411	6	2606	2664	2635	2635
PTBXL	9962	15411	7	3016	3073	3045	3044
PTBXL	9962	15411	8	3423	3480	3452	3451
PTBXL	9962	15411	9	3828	3886	3857	3857
PTBXL	9962	15411	10	4239	4296	4268	4267
PTBXL	15461	8007	1	831	892	861	860
PTBXL	15461	8007	2	1406	1468	1437	1437
PTBXL	15461	8007	3	1965	2026	1996	1995
PTBXL	15461	8007	4	2494	2555	2524	2523
PTBXL	15461	8007	5	3034	3095	3064	3063
PTBXL	15461	8007	6	3551	3613	3582	3581
PTBXL	15461	8007	7	4047	4122	4077	4077
PTBXL	3165	6323	1	800	886	829	828
PTBXL	3165	6323	2	1245	1313	1275	1273
PTBXL	3165	6323	3	1674	1742	1704	1702
PTBXL	3165	6323	4	2088	2156	2118	2116
PTBXL	3165	6323	5	2532	2599	2561	2559
PTBXL	3165	6323	6	2933	3015	2963	2961
PTBXL	3165	6323	7	3333	3415	3364	3361
PTBXL	3165	6323	8	3736	3822	3767	3764
PTBXL	3165	6323	9	4199	4283	4229	4227
PTBXL	7348	15917	1	788	871	819	815
PTBXL	7348	15917	2	1194	1278	1226	1222
PTBXL	7348	15917	3	1589	1668	1620	1617
PTBXL	7348	15917	4	1978	2069	2010	2006
PTBXL	7348	15917	5	2384	2460	2416	2412
PTBXL	7348	15917	6	2758	2864	2814	2810
PTBXL	7348	15917	7	3202	3296	3234	3231
PTBXL	7348	15917	8	3626	3718	3672	3668
PTBXL	7348	15917	9	4049	4150	4104	4100
PTBXL	13122	6878	1	754	830	792	785
PTBXL	13122	6878	2	1138	1214	1177	1170
PTBXL	13122	6878	3	1535	1616	1578	1569
PTBXL	13122	6878	4	1918	1998	1960	1952
PTBXL	13122	6878	5	2312	2389	2351	2344
PTBXL	13122	6878	6	2693	2767	2729	2722
PTBXL	13122	6878	7	3097	3177	3139	3132
PTBXL	13122	6878	8	3507	3588	3550	3542
PTBXL	13122	6878	9	3893	3988	3932	3924
PTBXL	13122	6878	10	4291	4366	4329	4322
PTBXL	2920	14943	1	876	945	907	904
PTBXL	2920	14943	2	1395	1463	1425	1422
PTBXL	2920	14943	3	1895	1980	1925	1922
PTBXL	2920	14943	4	2363	2440	2394	2391
PTBXL	2920	14943	5	2788	2865	2818	2815
PTBXL	2920	14943	6	3258	3335	3288	3285
PTBXL	2920	14943	7	3800	3869	3831	3828
PTBXL	2920	14943	8	4319	4403	4349	4346
PTBXL	3635	18552	1	561	638	593	591
PTBXL	3635	18552	2	1066	1153	1097	1095
PTBXL	3635	18552	3	1556	1636	1588	1586
PTBXL	3635	18552	4	2046	2113	2078	2076
PTBXL	3635	18552	5	2473	2543	2505	2503
PTBXL	3635	18552	6	2927	3004	2959	2956
PTBXL	3635	18552	7	3311	3392	3343	3342
PTBXL	3635	18552	8	3783	3873	3815	3813
PTBXL	3635	18552	9	4299	4379	4331	4329
PTBXL	19067	9451	1	714	792	754	755
PTBXL	19067	9451	2	1179	1254	1218	1219
PTBXL	19067	9451	3	1660	1737	1703	1703
PTBXL	19067	9451	4	2144	2220	2184	2184
PTBXL	19067	9451	5	2604	2680	2643	2643
PTBXL	19067	9451	6	3049	3129	3092	3092
PTBXL	19067	9451	7	3524	3599	3564	3564
PTBXL	19067	9451	8	3988	4067	4029	4030
PTBXL	20198	20512	1	808	895	838	837
PTBXL	20198	20512	2	1436	1510	1466	1465
PTBXL	20198	20512	3	2018	2104	2048	2048
PTBXL	20198	20512	4	2574	2660	2604	2604
PTBXL	20198	20512	5	3157	3243	3186	3186
PTBXL	20198	20512	6	3762	3846	3792	3791
PTBXL	20198	20512	7	4351	4428	4381	4381
PTBXL	16651	1358	1	657	733	687	685
PTBXL	16651	1358	2	984	1047	1014	1012
PTBXL	16651	1358	3	1313	1381	1343	1341
PTBXL	16651	1358	4	1645	1726	1676	1674
PTBXL	16651	1358	5	1978	2055	2008	2006
PTBXL	16651	1358	6	2308	2376	2338	2336
PTBXL	16651	1358	7	2637	2712	2667	2665
PTBXL	16651	1358	8	2969	3053	2999	2997
PTBXL	16651	1358	9	3303	3381	3333	3331
PTBXL	16651	1358	10	3636	3702	3666	3664
PTBXL	16651	1358	11	3967	4047	3997	3995
PTBXL	16651	1358	12	4295	4382	4325	4323
PTBXL	16993	1083	1	775	846	808	806
PTBXL	16993	1083	2	1278	1361	1312	1309
PTBXL	16993	1083	3	1784	1856	1818	1815
PTBXL	16993	1083	4	2281	2353	2315	2312
PTBXL	16993	1083	5	2790	2862	2824	2821
PTBXL	16993	1083	6	3302	3384	3335	3332
PTBXL	16993	1083	7	3810	3893	3844	3841
PTBXL	16993	1083	8	4333	4404	4366	4363
PTBXL	18422	14163	1	567	653	598	598
PTBXL	18422	14163	2	947	1015	977	977
PTBXL	18422	14163	3	1337	1421	1366	1366
PTBXL	18422	14163	4	1723	1790	1752	1751
PTBXL	18422	14163	5	2087	2169	2130	2129
PTBXL	18422	14163	6	2474	2546	2504	2505
PTBXL	18422	14163	7	2824	2916	2869	2869
PTBXL	18422	14163	8	3220	3288	3250	3250
PTBXL	18422	14163	9	3618	3692	3646	3646
PTBXL	18422	14163	10	3996	4064	4025	4024
PTBXL	18422	14163	11	4353	4437	4397	4396
PTBXL	388	16023	1	767	847	797	795
PTBXL	388	16023	2	1129	1204	1159	1157
PTBXL	388	16023	3	1486	1562	1516	1515
PTBXL	388	16023	4	1849	1920	1880	1878
PTBXL	388	16023	5	2217	2302	2248	2246
PTBXL	388	16023	6	2598	2685	2629	2627
PTBXL	388	16023	7	2982	3068	3013	3012
PTBXL	388	16023	8	3362	3441	3393	3392
PTBXL	388	16023	9	3734	3811	3764	3762
PTBXL	388	16023	10	4091	4168	4121	4120
PTBXL	3618	12205	1	776	836	805	804
PTBXL	3618	12205	2	1129	1187	1157	1156
PTBXL	3618	12205	3	1474	1533	1503	1502
PTBXL	3618	12205	4	1831	1891	1859	1858
PTBXL	3618	12205	5	2236	2297	2265	2264
PTBXL	3618	12205	6	2636	2705	2665	2663
PTBXL	3618	12205	7	3011	3071	3040	3039
PTBXL	3618	12205	8	3368	3429	3397	3396
PTBXL	3618	12205	9	3719	3779	3748	3747
PTBXL	3618	12205	10	4085	4143	4114	4112
PTBXL	5810	17184	1	709	803	743	745
PTBXL	5810	17184	2	1268	1355	1301	1303
PTBXL	5810	17184	3	1817	1891	1851	1853
PTBXL	5810	17184	4	2368	2453	2402	2404
PTBXL	5810	17184	5	2922	3010	2956	2958
PTBXL	5810	17184	6	3466	3558	3500	3502
PTBXL	5810	17184	7	4015	4103	4049	4051
PTBXL	16526	4621	1	537	595	566	565
PTBXL	16526	4621	2	955	1011	984	983
PTBXL	16526	4621	3	1373	1430	1402	1401
PTBXL	16526	4621	4	1788	1845	1818	1817
PTBXL	16526	4621	5	2211	2268	2241	2239
PTBXL	16526	4621	6	2639	2697	2669	2668
PTBXL	16526	4621	7	3057	3114	3087	3086
PTBXL	16526	4621	8	3492	3548	3521	3520
PTBXL	16526	4621	9	3914	3971	3943	3942
PTBXL	16526	4621	10	4336	4393	4365	4364
PTBXL	1416	16693	1	602	678	640	630
PTBXL	1416	16693	2	893	1004	947	931
PTBXL	1416	16693	3	1300	1390	1337	1328
PTBXL	1416	16693	4	1639	1723	1677	1667
PTBXL	1416	16693	5	1981	2057	2018	2009
PTBXL	1416	16693	6	2341	2416	2378	2369
PTBXL	1416	16693	7	2706	2789	2743	2734
PTBXL	1416	16693	8	3075	3166	3112	3103
PTBXL	1416	16693	9	3451	3526	3488	3479
PTBXL	1416	16693	10	3753	3848	3793	3791
PTBXL	1416	16693	11	4234	4320	4271	4263
PTBXL	952	1608	1	559	629	591	589
PTBXL	952	1608	2	945	1033	978	976
PTBXL	952	1608	3	1332	1401	1363	1361
PTBXL	952	1608	4	1716	1791	1748	1746
PTBXL	952	1608	5	2098	2173	2131	2129
PTBXL	952	1608	6	2482	2569	2513	2511
PTBXL	952	1608	7	2863	2946	2894	2892
PTBXL	952	1608	8	3244	3314	3276	3274
PTBXL	952	1608	9	3625	3699	3656	3654
PTBXL	952	1608	10	4000	4070	4032	4030
PTBXL	952	1608	11	4375	4458	4407	4405
PTBXL	11564	13373	1	665	734	696	695
PTBXL	11564	13373	2	1221	1300	1251	1250
PTBXL	11564	13373	3	1761	1836	1792	1791
PTBXL	11564	13373	4	2277	2354	2307	2306
PTBXL	11564	13373	5	2754	2834	2784	2783
PTBXL	11564	13373	6	3203	3280	3234	3232
PTBXL	11564	13373	7	3664	3744	3695	3694
PTBXL	11564	13373	8	4159	4239	4190	4189
PTBXL	12310	511	1	715	778	750	743
PTBXL	12310	511	2	1057	1121	1091	1084
PTBXL	12310	511	3	1398	1460	1432	1424
PTBXL	12310	511	4	1736	1798	1770	1763
PTBXL	12310	511	5	2075	2147	2110	2103
PTBXL	12310	511	6	2416	2488	2450	2443
PTBXL	12310	511	7	2756	2819	2791	2783
PTBXL	12310	511	8	3096	3159	3131	3124
PTBXL	12310	511	9	3437	3502	3472	3465
PTBXL	12310	511	10	3778	3842	3813	3805
PTBXL	12310	511	11	4119	4181	4153	4146
PTBXL	6239	17799	1	561	631	592	587
PTBXL	6239	17799	2	1041	1118	1074	1068
PTBXL	6239	17799	3	1512	1592	1544	1539
PTBXL	6239	17799	4	1981	2067	2013	2008
PTBXL	6239	17799	5	2457	2540	2488	2483
PTBXL	6239	17799	6	2941	3010	2973	2968
PTBXL	6239	17799	7	3416	3495	3448	3443
PTBXL	6239	17799	8	3882	3962	3914	3909
PTBXL	6239	17799	9	4349	4431	4381	4376
PTBXL	14288	20185	1	789	870	820	816
PTBXL	14288	20185	2	1156	1224	1187	1184
PTBXL	14288	20185	3	1508	1577	1539	1536
PTBXL	14288	20185	4	1867	1948	1898	1894
PTBXL	14288	20185	5	2221	2291	2253	2249
PTBXL	14288	20185	6	2597	2663	2628	2624
PTBXL	14288	20185	7	2965	3031	2996	2992
PTBXL	14288	20185	8	3342	3409	3374	3370
PTBXL	14288	20185	9	3725	3795	3757	3752
PTBXL	14288	20185	10	4099	4168	4130	4126
PTBXL	5918	18333	1	765	840	797	794
PTBXL	5918	18333	2	1178	1258	1211	1207
PTBXL	5918	18333	3	1579	1662	1611	1608
PTBXL	5918	18333	4	1984	2063	2017	2014
PTBXL	5918	18333	5	2396	2467	2429	2426
PTBXL	5918	18333	6	2815	2893	2848	2845
PTBXL	5918	18333	7	3222	3296	3254	3252
PTBXL	5918	18333	8	3634	3707	3666	3663
PTBXL	5918	18333	9	4047	4121	4080	4077
PTBXL	241	14702	1	790	872	821	818
PTBXL	241	14702	2	1204	1272	1234	1232
PTBXL	241	14702	3	1596	1665	1627	1625
PTBXL	241	14702	4	1986	2055	2017	2014
PTBXL	241	14702	5	2371	2452	2401	2399
PTBXL	241	14702	6	2757	2834	2787	2785
PTBXL	241	14702	7	3128	3196	3158	3156
PTBXL	241	14702	8	3485	3554	3516	3514
PTBXL	241	14702	9	3846	3922	3876	3874
PTBXL	241	14702	10	4216	4297	4247	4244
PTBXL	240	9601	1	941	999	969	969
PTBXL	240	9601	2	1546	1604	1574	1574
PTBXL	240	9601	3	2152	2211	2181	2181
PTBXL	240	9601	4	2764	2823	2792	2793
PTBXL	240	9601	5	3373	3432	3401	3402
PTBXL	240	9601	6	3975	4033	4003	4003
PTBXL	17996	5007	1	900	966	928	926
PTBXL	17996	5007	2	1324	1400	1353	1351
PTBXL	17996	5007	3	1758	1842	1787	1785
PTBXL	17996	5007	4	2172	2254	2201	2199
PTBXL	17996	5007	5	2572	2650	2601	2599
PTBXL	17996	5007	6	2971	3038	3000	2998
PTBXL	17996	5007	7	3308	3384	3337	3335
PTBXL	17996	5007	8	3650	3722	3679	3677
PTBXL	17996	5007	9	4098	4172	4127	4124
PTBXL	11020	3855	1	581	639	615	607
PTBXL	11020	3855	2	977	1048	1004	1016
PTBXL	11020	3855	3	1392	1455	1418	1429
PTBXL	11020	3855	4	1805	1869	1831	1842
PTBXL	11020	3855	5	2216	2285	2242	2253
PTBXL	11020	3855	6	2629	2687	2663	2655
PTBXL	11020	3855	7	3021	3085	3047	3058
PTBXL	11020	3855	8	3428	3492	3455	3466
PTBXL	11020	3855	9	3834	3898	3860	3871
PTBXL	11020	3855	10	4239	4308	4264	4276
PTBXL	3937	19434	1	846	906	876	875
PTBXL	3937	19434	2	1287	1348	1317	1316
PTBXL	3937	19434	3	1731	1791	1760	1759
PTBXL	3937	19434	4	2170	2232	2199	2198
PTBXL	3937	19434	5	2600	2660	2629	2628
PTBXL	3937	19434	6	3024	3083	3053	3052
PTBXL	3937	19434	7	3440	3500	3469	3468
PTBXL	3937	19434	8	3850	3910	3880	3879
PTBXL	3937	19434	9	4250	4311	4279	4278
PTBXL	19959	20695	1	555	643	585	584
PTBXL	19959	20695	2	989	1065	1019	1019
PTBXL	19959	20695	3	1426	1499	1456	1455
PTBXL	19959	20695	4	1849	1933	1879	1879
PTBXL	19959	20695	5	2255	2333	2285	2284
PTBXL	19959	20695	6	2653	2728	2682	2682
PTBXL	19959	20695	7	3045	3122	3075	3075
PTBXL	19959	20695	8	3452	3529	3482	3482
PTBXL	19959	20695	9	3867	3950	3897	3897
PTBXL	19959	20695	10	4277	4354	4307	4306
PTBXL	8410	6783	1	651	740	682	679
PTBXL	8410	6783	2	1092	1161	1123	1120
PTBXL	8410	6783	3	1520	1606	1553	1549
PTBXL	8410	6783	4	1921	1992	1954	1949
PTBXL	8410	6783	5	2328	2398	2360	2357
PTBXL	8410	6783	6	2751	2820	2782	2778
PTBXL	8410	6783	7	3196	3267	3229	3225
PTBXL	8410	6783	8	3655	3744	3688	3683
PTBXL	8410	6783	9	4105	4174	4136	4132
PTBXL	14923	3921	1	698	769	731	727
PTBXL	14923	3921	2	1063	1134	1096	1091
PTBXL	14923	3921	3	1432	1515	1464	1460
PTBXL	14923	3921	4	1851	1936	1883	1879
PTBXL	14923	3921	5	2086	2161	2123	2119
PTBXL	14923	3921	6	2686	2756	2718	2713
PTBXL	14923	3921	7	3069	3158	3101	3097
PTBXL	14923	3921	8	3474	3557	3506	3502
PTBXL	14923	3921	9	3881	3963	3913	3909
PTBXL	14923	3921	10	4287	4373	4319	4315
PTBXL	2103	2544	1	522	592	552	551
PTBXL	2103	2544	2	759	841	794	786
PTBXL	2103	2544	3	1318	1392	1349	1347
PTBXL	2103	2544	4	1727	1811	1757	1756
PTBXL	2103	2544	5	2109	2181	2139	2137
PTBXL	2103	2544	6	2428	2496	2458	2456
PTBXL	2103	2544	7	2852	2924	2882	2881
PTBXL	2103	2544	8	3186	3260	3217	3215
PTBXL	2103	2544	9	3604	3690	3634	3632
PTBXL	2103	2544	10	3986	4065	4016	4014
PTBXL	2103	2544	11	4304	4375	4334	4332
PTBXL	19334	12971	1	626	714	660	656
PTBXL	19334	12971	2	1120	1193	1155	1151
PTBXL	19334	12971	3	1615	1687	1649	1645
PTBXL	19334	12971	4	2113	2185	2147	2142
PTBXL	19334	12971	5	2611	2697	2646	2641
PTBXL	19334	12971	6	3111	3182	3144	3140
PTBXL	19334	12971	7	3612	3683	3645	3641
PTBXL	19334	12971	8	4111	4198	4145	4140
PTBXL	2235	951	1	540	603	573	568
PTBXL	2235	951	2	923	986	955	950
PTBXL	2235	951	3	1304	1367	1337	1332
PTBXL	2235	951	4	1683	1745	1715	1711
PTBXL	2235	951	5	2059	2122	2092	2088
PTBXL	2235	951	6	2439	2502	2472	2467
PTBXL	2235	951	7	2816	2879	2849	2844
PTBXL	2235	951	8	3190	3253	3223	3219
PTBXL	2235	951	9	3564	3628	3598	3593
PTBXL	2235	951	10	3941	4004	3974	3969
PTBXL	2235	951	11	4312	4374	4345	4340
PTBXL	2867	11544	1	769	828	797	795
PTBXL	2867	11544	2	1083	1140	1111	1109
PTBXL	2867	11544	3	1384	1451	1413	1411
PTBXL	2867	11544	4	1688	1761	1717	1715
PTBXL	2867	11544	5	1992	2051	2021	2019
PTBXL	2867	11544	6	2295	2362	2324	2322
PTBXL	2867	11544	7	2599	2661	2627	2625
PTBXL	2867	11544	8	2894	2961	2923	2921
PTBXL	2867	11544	9	3187	3273	3215	3213
PTBXL	2867	11544	10	3480	3554	3509	3507
PTBXL	2867	11544	11	3770	3846	3798	3797
PTBXL	2867	11544	12	4061	4138	4090	4088
PTBXL	2867	11544	13	4356	4415	4385	4383
PTBXL	527	15828	1	782	847	817	811
PTBXL	527	15828	2	1194	1264	1230	1225
PTBXL	527	15828	3	1602	1669	1639	1634
PTBXL	527	15828	4	2020	2085	2055	2049
PTBXL	527	15828	5	2433	2507	2469	2464
PTBXL	527	15828	6	2843	2909	2878	2873
PTBXL	527	15828	7	3262	3327	3298	3292
PTBXL	527	15828	8	3681	3752	3716	3711
PTBXL	527	15828	9	4091	4159	4129	4124
PTBXL	18392	2244	1	730	802	764	757
PTBXL	18392	2244	2	1159	1237	1194	1186
PTBXL	18392	2244	3	1582	1653	1617	1609
PTBXL	18392	2244	4	2019	2091	2053	2046
PTBXL	18392	2244	5	2440	2521	2476	2467
PTBXL	18392	2244	6	2840	2909	2874	2867
PTBXL	18392	2244	7	3250	3321	3283	3278
PTBXL	18392	2244	8	3666	3735	3699	3693
PTBXL	18392	2244	9	4085	4156	4120	4112
PTBXL	949	2809	1	961	1051	1002	990
PTBXL	949	2809	2	1424	1503	1465	1453
PTBXL	949	2809	3	1893	1982	1934	1923
PTBXL	949	2809	4	2361	2464	2403	2392
PTBXL	949	2809	5	2832	2911	2873	2862
PTBXL	949	2809	6	3292	3371	3333	3321
PTBXL	949	2809	7	3752	3843	3793	3781
PTBXL	949	2809	8	4218	4297	4259	4248
PTBXL	15631	14931	1	732	809	771	763
PTBXL	15631	14931	2	1136	1221	1173	1165
PTBXL	15631	14931	3	1538	1620	1577	1568
PTBXL	15631	14931	4	1946	2027	1985	1976
PTBXL	15631	14931	5	2352	2426	2392	2383
PTBXL	15631	14931	6	2757	2850	2799	2790
PTBXL	15631	14931	7	3167	3242	3208	3199
PTBXL	15631	14931	8	3573	3657	3612	3604
PTBXL	15631	14931	9	3978	4053	4016	4007
PTBXL	15631	14931	10	4381	4456	4418	4410
PTBXL	6174	19919	1	621	707	657	665
PTBXL	6174	19919	2	974	1060	1012	1018
PTBXL	6174	19919	3	1335	1420	1368	1375
PTBXL	6174	19919	4	1701	1789	1735	1743
PTBXL	6174	19919	5	2075	2161	2109	2116
PTBXL	6174	19919	6	2434	2518	2468	2476
PTBXL	6174	19919	7	2788	2873	2822	2829
PTBXL	6174	19919	8	3150	3238	3186	3195
PTBXL	6174	19919	9	3526	3610	3559	3568
PTBXL	6174	19919	10	3888	3977	3926	3935
PTBXL	6174	19919	11	4244	4332	4280	4288
PTBXL	4960	7598	1	551	630	582	583
PTBXL	4960	7598	2	1216	1295	1247	1248
PTBXL	4960	7598	3	1876	1945	1907	1908
PTBXL	4960	7598	4	2512	2573	2543	2543
PTBXL	4960	7598	5	3090	3150	3121	3121
PTBXL	4960	7598	6	3651	3728	3681	3682
PTBXL	4960	7598	7	4227	4312	4258	4259
PTBXL	13405	7990	1	823	881	854	850
PTBXL	13405	7990	2	1240	1298	1270	1267
PTBXL	13405	7990	3	1654	1712	1684	1681
PTBXL	13405	7990	4	2075	2133	2105	2102
PTBXL	13405	7990	5	2500	2557	2529	2526
PTBXL	13405	7990	6	2926	2984	2956	2953
PTBXL	13405	7990	7	3354	3413	3385	3382
PTBXL	13405	7990	8	3786	3845	3817	3813
PTBXL	13405	7990	9	4214	4272	4244	4241
PTBXL	2551	3387	1	835	914	863	863
PTBXL	2551	3387	2	1286	1364	1314	1314
PTBXL	2551	3387	3	1735	1812	1763	1763
PTBXL	2551	3387	4	2172	2250	2200	2200
PTBXL	2551	3387	5	2603	2682	2632	2632
PTBXL	2551	3387	6	2863	2923	2892	2891
PTBXL	2551	3387	7	3423	3505	3452	3452
PTBXL	2551	3387	8	3861	3939	3889	3889
PTBXL	2551	3387	9	4288	4365	4316	4316
PTBXL	8256	11350	1	615	695	648	645
PTBXL	8256	11350	2	1049	1136	1089	1086
PTBXL	8256	11350	3	1508	1586	1542	1539
PTBXL	8256	11350	4	1961	2040	2003	2001
PTBXL	8256	11350	5	2444	2521	2476	2473
PTBXL	8256	11350	6	2928	3004	2962	2958
PTBXL	8256	11350	7	3414	3489	3448	3445
PTBXL	8256	11350	8	3893	3965	3925	3923
PTBXL	8256	11350	9	4354	4428	4386	4384
PTBXL	1120	17730	1	519	577	548	547
PTBXL	1120	17730	2	1054	1112	1083	1082
PTBXL	1120	17730	3	1577	1635	1606	1605
PTBXL	1120	17730	4	2103	2161	2132	2131
PTBXL	1120	17730	5	2630	2689	2660	2659
PTBXL	1120	17730	6	3158	3216	3187	3186
PTBXL	1120	17730	7	3679	3737	3708	3708
PTBXL	1120	17730	8	4201	4259	4230	4229
PTBXL	3613	20724	1	1063	1153	1097	1095
PTBXL	3613	20724	2	1656	1752	1689	1688
PTBXL	3613	20724	3	1982	2057	2013	2019
PTBXL	3613	20724	4	2673	2768	2706	2704
PTBXL	3613	20724	5	3298	3387	3332	3331
PTBXL	3613	20724	6	3893	3979	3925	3924
PTBXL	3613	20724	7	4356	4446	4388	4387
PTBXL	17592	17895	1	733	813	765	762
PTBXL	17592	17895	2	1011	1081	1043	1041
PTBXL	17592	17895	3	1300	1386	1332	1330
PTBXL	17592	17895	4	1633	1703	1665	1663
PTBXL	17592	17895	5	1987	2068	2019	2016
PTBXL	17592	17895	6	2340	2429	2372	2370
PTBXL	17592	17895	7	2679	2750	2712	2709
PTBXL	17592	17895	8	3009	3089	3041	3038
PTBXL	17592	17895	9	3327	3397	3359	3357
PTBXL	17592	17895	10	3635	3717	3667	3665
PTBXL	17592	17895	11	3942	4026	3975	3972
PTBXL	17592	17895	12	4244	4315	4277	4273
PTBXL	13993	701	1	584	638	612	609
PTBXL	13993	701	2	953	1008	982	979
PTBXL	13993	701	3	1336	1394	1365	1361
PTBXL	13993	701	4	1729	1787	1758	1755
PTBXL	13993	701	5	2133	2189	2162	2159
PTBXL	13993	701	6	2549	2604	2577	2574
PTBXL	13993	701	7	2975	3030	3003	3000
PTBXL	13993	701	8	3387	3442	3416	3413
PTBXL	13993	701	9	3803	3868	3832	3828
PTBXL	13993	701	10	4219	4277	4248	4245
PTBXL	20563	21513	1	819	884	856	845
PTBXL	20563	21513	2	1205	1283	1242	1231
PTBXL	20563	21513	3	1566	1633	1603	1592
PTBXL	20563	21513	4	1937	2010	1974	1964
PTBXL	20563	21513	5	2306	2378	2343	2333
PTBXL	20563	21513	6	2658	2723	2695	2685
PTBXL	20563	21513	7	3027	3090	3063	3053
PTBXL	20563	21513	8	3391	3456	3428	3418
PTBXL	20563	21513	9	3746	3811	3783	3773
PTBXL	20563	21513	10	4114	4178	4151	4141
PTBXL	18296	5117	1	740	802	772	770
PTBXL	18296	5117	2	1059	1127	1091	1089
PTBXL	18296	5117	3	1378	1440	1410	1408
PTBXL	18296	5117	4	1700	1762	1733	1730
PTBXL	18296	5117	5	2023	2086	2056	2053
PTBXL	18296	5117	6	2348	2419	2381	2378
PTBXL	18296	5117	7	2672	2735	2705	2703
PTBXL	18296	5117	8	3001	3063	3033	3031
PTBXL	18296	5117	9	3334	3396	3367	3364
PTBXL	18296	5117	10	3666	3735	3699	3697
PTBXL	18296	5117	11	3998	4061	4031	4028
PTBXL	18296	5117	12	4332	4395	4365	4362
PTBXL	19960	14170	1	955	1013	984	982
PTBXL	19960	14170	2	1470	1527	1498	1496
PTBXL	19960	14170	3	1909	1964	1936	1935
PTBXL	19960	14170	4	2335	2392	2363	2361
PTBXL	19960	14170	5	2813	2870	2842	2840
PTBXL	19960	14170	6	3408	3466	3436	3434
PTBXL	19960	14170	7	3936	3992	3964	3962
PTBXL	10131	2668	1	670	765	727	699
PTBXL	10131	2668	2	1036	1131	1093	1065
PTBXL	10131	2668	3	1392	1488	1450	1422
PTBXL	10131	2668	4	1752	1846	1808	1780
PTBXL	10131	2668	5	2110	2204	2166	2139
PTBXL	10131	2668	6	2341	2465	2416	2387
PTBXL	10131	2668	7	2824	2917	2879	2853
PTBXL	10131	2668	8	3075	3200	3151	3123
PTBXL	10131	2668	9	3541	3635	3597	3569
PTBXL	10131	2668	10	3787	3912	3863	3834
PTBXL	10131	2668	11	4249	4344	4306	4278
PTBXL	11738	4169	1	501	559	531	531
PTBXL	11738	4169	2	760	817	789	789
PTBXL	11738	4169	3	1016	1073	1045	1046
PTBXL	11738	4169	4	1279	1335	1308	1308
PTBXL	11738	4169	5	1537	1593	1566	1566
PTBXL	11738	4169	6	1795	1851	1824	1824
PTBXL	11738	4169	7	2052	2109	2081	2081
PTBXL	11738	4169	8	2312	2370	2342	2342
PTBXL	11738	4169	9	2574	2631	2603	2604
PTBXL	11738	4169	10	2832	2889	2861	2862
PTBXL	11738	4169	11	3092	3148	3120	3120
PTBXL	11738	4169	12	3349	3406	3379	3379
PTBXL	11738	4169	13	3611	3667	3640	3640
PTBXL	11738	4169	14	3868	3926	3898	3898
PTBXL	11738	4169	15	4126	4183	4155	4156
PTBXL	11738	4169	16	4385	4442	4414	4415
PTBXL	2939	20386	1	790	863	821	818
PTBXL	2939	20386	2	1103	1165	1134	1130
PTBXL	2939	20386	3	1414	1489	1445	1442
PTBXL	2939	20386	4	1725	1798	1756	1753
PTBXL	2939	20386	5	2037	2109	2067	2064
PTBXL	2939	20386	6	2353	2428	2383	2380
PTBXL	2939	20386	7	2668	2746	2699	2696
PTBXL	2939	20386	8	2984	3056	3014	3011
PTBXL	2939	20386	9	3299	3370	3330	3327
PTBXL	2939	20386	10	3615	3689	3646	3643
PTBXL	2939	20386	11	3934	4006	3964	3961
PTBXL	2939	20386	12	4249	4321	4280	4276
PTBXL	1287	20417	1	832	902	864	860
PTBXL	1287	20417	2	1259	1348	1290	1287
PTBXL	1287	20417	3	1688	1762	1719	1716
PTBXL	1287	20417	4	2120	2195	2151	2148
PTBXL	1287	20417	5	2550	2633	2581	2578
PTBXL	1287	20417	6	2979	3070	3011	3007
PTBXL	1287	20417	7	3406	3487	3438	3434
PTBXL	1287	20417	8	3834	3913	3865	3862
PTBXL	1287	20417	9	4252	4334	4284	4280
PTBXL	5975	14975	1	682	756	712	710
PTBXL	5975	14975	2	1012	1080	1042	1040
PTBXL	5975	14975	3	1338	1406	1368	1365
PTBXL	5975	14975	4	1658	1726	1688	1686
PTBXL	5975	14975	5	1984	2068	2014	2012
PTBXL	5975	14975	6	2322	2396	2352	2350
PTBXL	5975	14975	7	2666	2752	2696	2694
PTBXL	5975	14975	8	2988	3068	3018	3016
PTBXL	5975	14975	9	3311	3394	3341	3339
PTBXL	5975	14975	10	3633	3719	3663	3661
PTBXL	5975	14975	11	3959	4039	3989	3987
PTBXL	5975	14975	12	4287	4374	4317	4315
PTBXL	13025	16559	1	926	999	954	954
PTBXL	13025	16559	2	1484	1555	1512	1511
PTBXL	13025	16559	3	2051	2125	2079	2079
PTBXL	13025	16559	4	2618	2673	2645	2645
PTBXL	13025	16559	5	3166	3240	3194	3194
PTBXL	13025	16559	6	3727	3806	3755	3755
PTBXL	13025	16559	7	4290	4356	4318	4318
PTBXL	17511	5591	1	847	913	875	874
PTBXL	17511	5591	2	1332	1418	1360	1359
PTBXL	17511	5591	3	1823	1898	1851	1850
PTBXL	17511	5591	4	2318	2392	2346	2346
PTBXL	17511	5591	5	2810	2877	2839	2838
PTBXL	17511	5591	6	3285	3366	3314	3313
PTBXL	17511	5591	7	3761	3837	3789	3789
PTBXL	17511	5591	8	4250	4329	4278	4278
PTBXL	18797	8559	1	628	689	660	657
PTBXL	18797	8559	2	1020	1081	1052	1049
PTBXL	18797	8559	3	1267	1325	1298	1295
PTBXL	18797	8559	4	1820	1881	1853	1850
PTBXL	18797	8559	5	2263	2324	2295	2292
PTBXL	18797	8559	6	2632	2692	2664	2661
PTBXL	18797	8559	7	3004	3065	3037	3034
PTBXL	18797	8559	8	3381	3441	3414	3411
PTBXL	18797	8559	9	3766	3826	3797	3794
PTBXL	18797	8559	10	4182	4243	4214	4212
PTBXL	1266	14284	1	949	1025	987	979
PTBXL	1266	14284	2	1426	1502	1464	1457
PTBXL	1266	14284	3	1917	1993	1955	1948
PTBXL	1266	14284	4	2408	2497	2446	2438
PTBXL	1266	14284	5	2882	2976	2921	2913
PTBXL	1266	14284	6	3341	3418	3380	3372
PTBXL	1266	14284	7	3788	3879	3827	3820
PTBXL	1266	14284	8	4229	4318	4267	4259
PTBXL	8813	10802	1	580	654	613	608
PTBXL	8813	10802	2	1140	1211	1173	1168
PTBXL	8813	10802	3	1710	1790	1742	1738
PTBXL	8813	10802	4	2267	2341	2299	2294
PTBXL	8813	10802	5	2827	2904	2859	2855
PTBXL	8813	10802	6	3360	3430	3392	3388
PTBXL	8813	10802	7	3852	3928	3885	3880
PTBXL	8813	10802	8	4368	4438	4400	4395
PTBXL	16707	14010	1	864	934	896	893
PTBXL	16707	14010	2	1299	1367	1329	1327
PTBXL	16707	14010	3	1768	1838	1800	1797
PTBXL	16707	14010	4	2226	2295	2257	2254
PTBXL	16707	14010	5	2634	2701	2663	2662
PTBXL	16707	14010	6	3020	3088	3050	3048
PTBXL	16707	14010	7	3400	3469	3431	3428
PTBXL	16707	14010	8	3781	3849	3811	3809
PTBXL	16707	14010	9	4161	4229	4191	4189
PTBXL	1556	3392	1	726	787	756	752
PTBXL	1556	3392	2	973	1051	1002	999
PTBXL	1556	3392	3	1219	1277	1249	1245
PTBXL	1556	3392	4	1465	1533	1495	1491
PTBXL	1556	3392	5	1710	1779	1741	1737
PTBXL	1556	3392	6	1956	2016	1987	1982
PTBXL	1556	3392	7	2203	2271	2233	2229
PTBXL	1556	3392	8	2448	2507	2478	2475
PTBXL	1556	3392	9	2694	2755	2724	2721
PTBXL	1556	3392	10	2939	2999	2970	2965
PTBXL	1556	3392	11	3185	3253	3215	3211
PTBXL	1556	3392	12	3431	3490	3461	3457
PTBXL	1556	3392	13	3678	3745	3707	3704
PTBXL	1556	3392	14	3924	3983	3954	3950
PTBXL	1556	3392	15	4170	4231	4200	4196
PTBXL	1556	3392	16	4416	4475	4446	4442
PTBXL	19526	16510	1	731	808	763	761
PTBXL	19526	16510	2	1263	1339	1295	1293
PTBXL	19526	16510	3	1800	1875	1832	1830
PTBXL	19526	16510	4	2327	2404	2358	2356
PTBXL	19526	16510	5	2877	2964	2908	2907
PTBXL	19526	16510	6	3396	3473	3428	3426
PTBXL	19526	16510	7	3922	4000	3954	3952
PTBXL	9749	17595	1	681	745	712	709
PTBXL	9749	17595	2	1152	1215	1183	1179
PTBXL	9749	17595	3	1605	1668	1636	1633
PTBXL	9749	17595	4	2052	2116	2084	2080
PTBXL	9749	17595	5	2507	2570	2539	2535
PTBXL	9749	17595	6	2961	3026	2993	2989
PTBXL	9749	17595	7	3400	3464	3431	3428
PTBXL	9749	17595	8	3835	3898	3866	3863
PTBXL	9749	17595	9	4280	4343	4311	4308
PTBXL	15227	13393	1	695	778	725	723
PTBXL	15227	13393	2	1142	1225	1173	1170
PTBXL	15227	13393	3	1582	1656	1612	1610
PTBXL	15227	13393	4	2027	2107	2058	2055
PTBXL	15227	13393	5	2477	2570	2508	2506
PTBXL	15227	13393	6	2922	3004	2953	2950
PTBXL	15227	13393	7	3364	3447	3395	3392
PTBXL	15227	13393	8	3816	3892	3846	3844
PTBXL	15227	13393	9	4269	4362	4300	4298
PTBXL	397	15768	1	621	702	653	653
PTBXL	397	15768	2	1051	1130	1082	1082
PTBXL	397	15768	3	1505	1571	1537	1537
PTBXL	397	15768	4	1966	2044	1997	1997
PTBXL	397	15768	5	2383	2461	2414	2414
PTBXL	397	15768	6	2839	2917	2869	2870
PTBXL	397	15768	7	3289	3368	3320	3320
PTBXL	397	15768	8	3704	3781	3734	3734
PTBXL	397	15768	9	4182	4262	4213	4213
PTBXL	2909	20468	1	543	620	573	571
PTBXL	2909	20468	2	1075	1147	1105	1103
PTBXL	2909	20468	3	1601	1675	1631	1629
PTBXL	2909	20468	4	2122	2190	2152	2150
PTBXL	2909	20468	5	2639	2718	2669	2667
PTBXL	2909	20468	6	3142	3222	3171	3170
PTBXL	2909	20468	7	3654	3730	3684	3682
PTBXL	2909	20468	8	4171	4256	4200	4198
PTBXL	931	12493	1	534	593	563	562
PTBXL	931	12493	2	1007	1085	1036	1035
PTBXL	931	12493	3	1487	1549	1516	1515
PTBXL	931	12493	4	1985	2047	2014	2013
PTBXL	931	12493	5	2479	2540	2508	2507
PTBXL	931	12493	6	2959	3044	2988	2987
PTBXL	931	12493	7	3459	3526	3488	3487
PTBXL	931	12493	8	3980	4043	4009	4008
PTBXL	6552	2538	1	694	786	727	729
PTBXL	6552	2538	2	1095	1177	1128	1130
PTBXL	6552	2538	3	1490	1569	1523	1525
PTBXL	6552	2538	4	1887	1971	1920	1922
PTBXL	6552	2538	5	2275	2343	2308	2310
PTBXL	6552	2538	6	2658	2729	2691	2692
PTBXL	6552	2538	7	3042	3124	3075	3077
PTBXL	6552	2538	8	3436	3517	3469	3471
PTBXL	6552	2538	9	3832	3900	3865	3867
PTBXL	6552	2538	10	4225	4293	4258	4260
PTBXL	3909	19326	1	706	779	735	734
PTBXL	3909	19326	2	1209	1275	1237	1237
PTBXL	3909	19326	3	1659	1732	1686	1686
PTBXL	3909	19326	4	2136	2202	2164	2164
PTBXL	3909	19326	5	2621	2693	2649	2649
PTBXL	3909	19326	6	3110	3176	3138	3137
PTBXL	3909	19326	7	3579	3652	3607	3607
PTBXL	3909	19326	8	4005	4083	4032	4032
PTBXL	3909	19326	9	4420	4487	4449	4448
PTBXL	4235	10030	1	569	650	605	599
PTBXL	4235	10030	2	1207	1297	1243	1237
PTBXL	4235	10030	3	1848	1929	1883	1877
PTBXL	4235	10030	4	2443	2517	2479	2472
PTBXL	4235	10030	5	3073	3171	3110	3104
PTBXL	4235	10030	6	3674	3763	3710	3704
PTBXL	4235	10030	7	4294	4375	4330	4323
PTBXL	2203	7921	1	831	911	862	858
PTBXL	2203	7921	2	1273	1355	1304	1300
PTBXL	2203	7921	3	1710	1788	1742	1738
PTBXL	2203	7921	4	2141	2225	2172	2168
PTBXL	2203	7921	5	2568	2633	2599	2595
PTBXL	2203	7921	6	3002	3082	3033	3029
PTBXL	2203	7921	7	3447	3523	3478	3475
PTBXL	2203	7921	8	3893	3955	3924	3920
PTBXL	2203	7921	9	4328	4412	4359	4356
PTBXL	1838	3230	1	1062	1132	1094	1089
PTBXL	1838	3230	2	1672	1742	1704	1699
PTBXL	1838	3230	3	2260	2355	2293	2288
PTBXL	1838	3230	4	2863	2950	2896	2890
PTBXL	1838	3230	5	3479	3550	3512	3506
PTBXL	1838	3230	6	4074	4163	4107	4101
PTBXL	14662	6658	1	880	969	913	908
PTBXL	14662	6658	2	1395	1485	1429	1423
PTBXL	14662	6658	3	1898	1988	1931	1926
PTBXL	14662	6658	4	2388	2466	2421	2416
PTBXL	14662	6658	5	2887	2976	2919	2915
PTBXL	14662	6658	6	3386	3457	3419	3414
PTBXL	14662	6658	7	3888	3973	3921	3916
PTBXL	14662	6658	8	4387	4474	4419	4414
PTBXL	2627	6589	1	660	713	688	687
PTBXL	2627	6589	2	1068	1121	1096	1095
PTBXL	2627	6589	3	1513	1566	1541	1540
PTBXL	2627	6589	4	1929	2013	1958	1956
PTBXL	2627	6589	5	2336	2409	2365	2363
PTBXL	2627	6589	6	2725	2793	2755	2752
PTBXL	2627	6589	7	3105	3172	3134	3132
PTBXL	2627	6589	8	3474	3541	3503	3501
PTBXL	2627	6589	9	3831	3884	3859	3858
PTBXL	2627	6589	10	4183	4255	4212	4210
PTBXL	17719	2349	1	755	836	786	789
PTBXL	17719	2349	2	1294	1408	1358	1373
PTBXL	17719	2349	3	1735	1847	1798	1799
PTBXL	17719	2349	4	2164	2291	2239	2253
PTBXL	17719	2349	5	2522	2603	2554	2556
PTBXL	17719	2349	6	3056	3157	3106	3109
PTBXL	17719	2349	7	3487	3587	3537	3537
PTBXL	17719	2349	8	3909	4020	3971	3973
PTBXL	17719	2349	9	4254	4336	4286	4288
PTBXL	2144	2628	1	875	946	907	903
PTBXL	2144	2628	2	1339	1408	1371	1367
PTBXL	2144	2628	3	1815	1907	1847	1843
PTBXL	2144	2628	4	2297	2375	2329	2325
PTBXL	2144	2628	5	2785	2855	2817	2813
PTBXL	2144	2628	6	3267	3340	3299	3296
PTBXL	2144	2628	7	3742	3822	3774	3771
PTBXL	2144	2628	8	4223	4309	4255	4252
PTBXL	1775	4148	1	692	769	726	723
PTBXL	1775	4148	2	1121	1193	1155	1152
PTBXL	1775	4148	3	1555	1627	1589	1585
PTBXL	1775	4148	4	1989	2061	2023	2020
PTBXL	1775	4148	5	2418	2490	2452	2449
PTBXL	1775	4148	6	2848	2919	2881	2878
PTBXL	1775	4148	7	3280	3352	3314	3311
PTBXL	1775	4148	8	3703	3776	3736	3733
PTBXL	1775	4148	9	4123	4195	4157	4154
PTBXL	18639	4502	1	731	823	763	761
PTBXL	18639	4502	2	1265	1341	1297	1295
PTBXL	18639	4502	3	1809	1902	1842	1839
PTBXL	18639	4502	4	2371	2456	2406	2402
PTBXL	18639	4502	5	2928	3007	2960	2958
PTBXL	18639	4502	6	3485	3578	3519	3515
PTBXL	18639	4502	7	4018	4100	4048	4046
PTBXL	18937	20755	1	728	801	759	755
PTBXL	18937	20755	2	1196	1281	1226	1222
PTBXL	18937	20755	3	1665	1749	1696	1692
PTBXL	18937	20755	4	2105	2174	2136	2132
PTBXL	18937	20755	5	2534	2602	2564	2560
PTBXL	18937	20755	6	2952	3021	2983	2979
PTBXL	18937	20755	7	3376	3448	3406	3402
PTBXL	18937	20755	8	3803	3889	3834	3830
PTBXL	18937	20755	9	4224	4299	4255	4251
PTBXL	172	20766	1	634	749	695	662
PTBXL	172	20766	2	1005	1119	1065	1032
PTBXL	172	20766	3	1379	1478	1440	1406
PTBXL	172	20766	4	1755	1854	1816	1783
PTBXL	172	20766	5	2128	2227	2189	2156
PTBXL	172	20766	6	2500	2598	2560	2527
PTBXL	172	20766	7	2874	2973	2935	2901
PTBXL	172	20766	8	3252	3350	3312	3279
PTBXL	172	20766	9	3625	3723	3685	3652
PTBXL	172	20766	10	3996	4094	4056	4023
PTBXL	172	20766	11	4366	4469	4427	4394
PTBXL	10517	2466	1	504	596	559	555
PTBXL	10517	2466	2	1174	1256	1224	1219
PTBXL	10517	2466	3	1729	1822	1772	1767
PTBXL	10517	2466	4	2453	2532	2485	2481
PTBXL	10517	2466	5	3122	3203	3165	3160
PTBXL	10517	2466	6	3743	3813	3777	3771
PTBXL	10517	2466	7	4015	4091	4048	4050
PTBXL	10517	2466	8	4411	4491	4446	4442
PTBXL	4836	10399	1	796	873	832	826
PTBXL	4836	10399	2	1243	1320	1278	1272
PTBXL	4836	10399	3	1685	1759	1721	1715
PTBXL	4836	10399	4	2113	2193	2150	2142
PTBXL	4836	10399	5	2544	2631	2581	2574
PTBXL	4836	10399	6	2978	3054	3016	3010
PTBXL	4836	10399	7	3418	3506	3455	3449
PTBXL	4836	10399	8	3857	3942	3893	3886
PTBXL	4836	10399	9	4296	4370	4332	4325
PTBXL	13158	8528	1	502	573	532	531
PTBXL	13158	8528	2	825	899	856	854
PTBXL	13158	8528	3	1108	1194	1138	1137
PTBXL	13158	8528	4	1339	1411	1369	1368
PTBXL	13158	8528	5	1648	1721	1679	1677
PTBXL	13158	8528	6	1932	2002	1962	1961
PTBXL	13158	8528	7	2215	2287	2245	2244
PTBXL	13158	8528	8	2499	2587	2529	2528
PTBXL	13158	8528	9	2783	2852	2813	2812
PTBXL	13158	8528	10	3069	3138	3099	3098
PTBXL	13158	8528	11	3354	3425	3384	3383
PTBXL	13158	8528	12	3638	3718	3669	3667
PTBXL	13158	8528	13	3922	3994	3953	3951
PTBXL	13158	8528	14	4206	4284	4236	4234
PTBXL	13145	18250	1	873	938	903	900
PTBXL	13145	18250	2	1342	1411	1373	1370
PTBXL	13145	18250	3	1829	1906	1860	1858
PTBXL	13145	18250	4	2308	2377	2339	2336
PTBXL	13145	18250	5	2781	2846	2812	2809
PTBXL	13145	18250	6	3265	3343	3295	3293
PTBXL	13145	18250	7	3750	3817	3781	3778
PTBXL	13145	18250	8	4221	4290	4252	4249
PTBXL	2565	8977	1	725	785	755	753
PTBXL	2565	8977	2	1300	1360	1330	1329
PTBXL	2565	8977	3	1921	1980	1952	1950
PTBXL	2565	8977	4	2541	2640	2571	2570
PTBXL	2565	8977	5	3143	3238	3173	3172
PTBXL	2565	8977	6	3763	3833	3795	3793
PTBXL	2565	8977	7	4379	4471	4409	4408
PTBXL	1589	3555	1	962	1029	991	990
PTBXL	1589	3555	2	1446	1538	1476	1474
PTBXL	1589	3555	3	1936	2003	1965	1964
PTBXL	1589	3555	4	2429	2496	2458	2456
PTBXL	1589	3555	5	2916	2983	2945	2943
PTBXL	1589	3555	6	3404	3471	3433	3432
PTBXL	1589	3555	7	3899	3966	3928	3927
PTBXL	1589	3555	8	4387	4476	4416	4415
PTBXL	8744	9642	1	862	942	892	891
PTBXL	8744	9642	2	1247	1336	1277	1276
PTBXL	8744	9642	3	1629	1712	1659	1658
PTBXL	8744	9642	4	2006	2082	2035	2034
PTBXL	8744	9642	5	2395	2470	2424	2423
PTBXL	8744	9642	6	2783	2857	2812	2811
PTBXL	8744	9642	7	3168	3236	3198	3196
PTBXL	8744	9642	8	3557	3640	3587	3585
PTBXL	8744	9642	9	3955	4023	3985	3984
PTBXL	8744	9642	10	4338	4418	4368	4367
PTBXL	21325	17347	1	551	611	580	582
PTBXL	21325	17347	2	839	931	874	892
PTBXL	21325	17347	3	1127	1186	1155	1156
PTBXL	21325	17347	4	1416	1510	1452	1469
PTBXL	21325	17347	5	1706	1764	1734	1735
PTBXL	21325	17347	6	1997	2090	2032	2051
PTBXL	21325	17347	7	2288	2347	2316	2318
PTBXL	21325	17347	8	2579	2672	2614	2632
PTBXL	21325	17347	9	2870	2929	2898	2900
PTBXL	21325	17347	10	3162	3255	3198	3216
PTBXL	21325	17347	11	3454	3537	3482	3484
PTBXL	21325	17347	12	3748	3850	3783	3801
PTBXL	21325	17347	13	4042	4110	4070	4071
PTBXL	21325	17347	14	4336	4396	4365	4367
PTBXL	1480	18328	1	693	773	724	721
PTBXL	1480	18328	2	1103	1172	1134	1131
PTBXL	1480	18328	3	1509	1589	1540	1538
PTBXL	1480	18328	4	1921	2001	1952	1949
PTBXL	1480	18328	5	2333	2402	2364	2361
PTBXL	1480	18328	6	2745	2827	2776	2773
PTBXL	1480	18328	7	3146	3234	3177	3175
PTBXL	1480	18328	8	3547	3628	3578	3575
PTBXL	1480	18328	9	3953	4022	3984	3982
PTBXL	1480	18328	10	4363	4432	4394	4392
PTBXL	10214	11449	1	843	915	872	871
PTBXL	10214	11449	2	1270	1340	1299	1298
PTBXL	10214	11449	3	1709	1781	1739	1737
PTBXL	10214	11449	4	2173	2244	2203	2201
PTBXL	10214	11449	5	2641	2711	2670	2669
PTBXL	10214	11449	6	3125	3196	3155	3153
PTBXL	10214	11449	7	3598	3678	3628	3626
PTBXL	10214	11449	8	4047	4117	4076	4075
PTBXL	2210	2760	1	821	892	854	849
PTBXL	2210	2760	2	1239	1331	1273	1267
PTBXL	2210	2760	3	1656	1725	1689	1684
PTBXL	2210	2760	4	2058	2136	2090	2085
PTBXL	2210	2760	5	2459	2541	2492	2486
PTBXL	2210	2760	6	2862	2942	2896	2890
PTBXL	2210	2760	7	3263	3332	3296	3291
PTBXL	2210	2760	8	3658	3739	3691	3686
PTBXL	2210	2760	9	4039	4110	4072	4067
PTBXL	2210	2760	10	4419	4490	4452	4447
PTBXL	19427	21485	1	662	740	693	692
PTBXL	19427	21485	2	1164	1247	1196	1194
PTBXL	19427	21485	3	1608	1685	1640	1638
PTBXL	19427	21485	4	2050	2127	2082	2080
PTBXL	19427	21485	5	2531	2607	2562	2561
PTBXL	19427	21485	6	3058	3139	3090	3088
PTBXL	19427	21485	7	3555	3638	3587	3585
PTBXL	19427	21485	8	4000	4077	4032	4030
PTBXL	19427	21485	9	4409	4489	4441	4439
PTBXL	12618	7032	1	944	1038	977	990
PTBXL	12618	7032	2	1354	1443	1387	1399
PTBXL	12618	7032	3	1778	1868	1810	1823
PTBXL	12618	7032	4	2201	2289	2233	2246
PTBXL	12618	7032	5	2611	2705	2644	2657
PTBXL	12618	7032	6	2808	2886	2863	2854
PTBXL	12618	7032	7	3415	3503	3448	3461
PTBXL	12618	7032	8	3822	3912	3855	3868
PTBXL	12618	7032	9	4241	4330	4273	4286
PTBXL	11855	8288	1	814	890	846	845
PTBXL	11855	8288	2	1227	1303	1259	1257
PTBXL	11855	8288	3	1804	1874	1836	1834
PTBXL	11855	8288	4	2294	2374	2325	2324
PTBXL	11855	8288	5	2796	2880	2828	2826
PTBXL	11855	8288	6	3225	3315	3257	3255
PTBXL	11855	8288	7	3793	3875	3824	3823
PTBXL	11855	8288	8	4311	4396	4343	4342
PTBXL	3918	6737	1	874	961	910	904
PTBXL	3918	6737	2	1300	1374	1336	1330
PTBXL	3918	6737	3	1722	1795	1757	1751
PTBXL	3918	6737	4	2147	2221	2183	2177
PTBXL	3918	6737	5	2570	2656	2605	2599
PTBXL	3918	6737	6	2979	3053	3015	3009
PTBXL	3918	6737	7	3385	3459	3421	3415
PTBXL	3918	6737	8	3805	3897	3841	3836
PTBXL	3918	6737	9	4232	4306	4268	4262
PTBXL	4576	430	1	538	637	586	586
PTBXL	4576	430	2	875	993	936	935
PTBXL	4576	430	3	1234	1345	1289	1288
PTBXL	4576	430	4	1601	1696	1645	1643
PTBXL	4576	430	5	1945	2051	1994	1993
PTBXL	4576	430	6	2297	2407	2351	2350
PTBXL	4576	430	7	2665	2756	2709	2708
PTBXL	4576	430	8	3031	3128	3074	3073
PTBXL	4576	430	9	3398	3503	3444	3443
PTBXL	4576	430	10	3752	3862	3809	3808
PTBXL	4576	430	11	4113	4208	4170	4169
PTBXL	10640	6816	1	894	974	930	926
PTBXL	10640	6816	2	1368	1464	1410	1406
PTBXL	10640	6816	3	1822	1893	1854	1851
PTBXL	10640	6816	4	2250	2323	2284	2280
PTBXL	10640	6816	5	2737	2811	2771	2765
PTBXL	10640	6816	6	3199	3270	3232	3227
PTBXL	10640	6816	7	3700	3783	3734	3729
PTBXL	10640	6816	8	4175	4252	4208	4203
PTBXL	1843	20283	1	887	968	919	916
PTBXL	1843	20283	2	1684	1761	1717	1713
PTBXL	1843	20283	3	2145	2225	2176	2173
PTBXL	1843	20283	4	2535	2609	2567	2563
PTBXL	1843	20283	5	2910	2997	2942	2939
PTBXL	1843	20283	6	3292	3369	3324	3321
PTBXL	1843	20283	7	3678	3759	3709	3706
PTBXL	1843	20283	8	4056	4132	4088	4085
PTBXL	8555	3020	1	611	685	647	641
PTBXL	8555	3020	2	1200	1274	1236	1230
PTBXL	8555	3020	3	1787	1884	1823	1817
PTBXL	8555	3020	4	2347	2421	2383	2376
PTBXL	8555	3020	5	2904	2997	2941	2934
PTBXL	8555	3020	6	3487	3561	3523	3517
PTBXL	8555	3020	7	4087	4161	4123	4116
PTBXL	2507	19468	1	666	734	699	697
PTBXL	2507	19468	2	989	1057	1022	1020
PTBXL	2507	19468	3	1316	1384	1348	1346
PTBXL	2507	19468	4	1643	1712	1675	1673
PTBXL	2507	19468	5	1963	2032	1996	1994
PTBXL	2507	19468	6	2281	2351	2315	2313
PTBXL	2507	19468	7	2601	2669	2634	2632
PTBXL	2507	19468	8	2923	2990	2955	2953
PTBXL	2507	19468	9	3252	3320	3285	3283
PTBXL	2507	19468	10	3579	3647	3612	3610
PTBXL	2507	19468	11	3905	3974	3938	3936
PTBXL	2507	19468	12	4228	4296	4261	4259
PTBXL	3122	1170	1	717	784	749	747
PTBXL	3122	1170	2	1101	1162	1131	1130
PTBXL	3122	1170	3	1488	1561	1519	1517
PTBXL	3122	1170	4	1878	1944	1908	1907
PTBXL	3122	1170	5	2274	2334	2305	2304
PTBXL	3122	1170	6	2666	2731	2697	2695
PTBXL	3122	1170	7	3053	3112	3083	3082
PTBXL	3122	1170	8	3439	3498	3469	3468
PTBXL	3122	1170	9	3829	3889	3859	3858
PTBXL	3122	1170	10	4221	4281	4251	4250
PTBXL	16425	14449	1	525	606	554	553
PTBXL	16425	14449	2	759	837	787	786
PTBXL	16425	14449	3	1203	1276	1232	1232
PTBXL	16425	14449	4	1563	1644	1592	1592
PTBXL	16425	14449	5	1812	1885	1840	1839
PTBXL	16425	14449	6	2232	2317	2261	2261
PTBXL	16425	14449	7	2576	2641	2604	2603
PTBXL	16425	14449	8	2820	2893	2848	2847
PTBXL	16425	14449	9	3233	3308	3262	3262
PTBXL	16425	14449	10	3577	3657	3606	3606
PTBXL	16425	14449	11	3826	3890	3855	3854
PTBXL	16425	14449	12	4245	4322	4273	4273
PTBXL	3923	3107	1	529	621	561	558
PTBXL	3923	3107	2	986	1062	1018	1015
PTBXL	3923	3107	3	1442	1528	1475	1472
PTBXL	3923	3107	4	1904	1992	1936	1933
PTBXL	3923	3107	5	2371	2447	2403	2400
PTBXL	3923	3107	6	2847	2924	2879	2877
PTBXL	3923	3107	7	3321	3411	3352	3349
PTBXL	3923	3107	8	3795	3874	3827	3823
PTBXL	3923	3107	9	4275	4360	4307	4304
PTBXL	11520	9005	1	670	740	702	698
PTBXL	11520	9005	2	1057	1137	1088	1085
PTBXL	11520	9005	3	1444	1531	1476	1472
PTBXL	11520	9005	4	1819	1906	1851	1847
PTBXL	11520	9005	5	2197	2275	2228	2225
PTBXL	11520	9005	6	2585	2654	2616	2612
PTBXL	11520	9005	7	2995	3065	3027	3024
PTBXL	11520	9005	8	3380	3449	3411	3408
PTBXL	11520	9005	9	3774	3843	3805	3801
PTBXL	11520	9005	10	4153	4240	4185	4181
PTBXL	6231	10187	1	556	631	589	584
PTBXL	6231	10187	2	903	980	937	932
PTBXL	6231	10187	3	1248	1327	1281	1277
PTBXL	6231	10187	4	1600	1669	1632	1628
PTBXL	6231	10187	5	1944	2027	1978	1973
PTBXL	6231	10187	6	2296	2371	2329	2325
PTBXL	6231	10187	7	2640	2717	2673	2669
PTBXL	6231	10187	8	2980	3057	3013	3009
PTBXL	6231	10187	9	3316	3387	3349	3344
PTBXL	6231	10187	10	3655	3726	3688	3684
PTBXL	6231	10187	11	3996	4073	4029	4024
PTBXL	6231	10187	12	4325	4403	4358	4354
PTBXL	13052	21775	1	503	587	535	532
PTBXL	13052	21775	2	951	1026	982	979
PTBXL	13052	21775	3	1393	1476	1424	1422
PTBXL	13052	21775	4	1814	1888	1844	1842
PTBXL	13052	21775	5	2213	2285	2244	2242
PTBXL	13052	21775	6	2626	2700	2657	2655
PTBXL	13052	21775	7	3038	3119	3069	3066
PTBXL	13052	21775	8	3483	3556	3514	3512
PTBXL	13052	21775	9	3935	4022	3966	3964
PTBXL	13052	21775	10	4353	4439	4384	4381
PTBXL	6542	2825	1	840	898	868	867
PTBXL	6542	2825	2	1289	1348	1318	1317
PTBXL	6542	2825	3	1738	1800	1767	1766
PTBXL	6542	2825	4	2185	2242	2213	2212
PTBXL	6542	2825	5	2636	2694	2664	2664
PTBXL	6542	2825	6	3086	3145	3115	3114
PTBXL	6542	2825	7	3537	3596	3566	3565
PTBXL	6542	2825	8	3985	4043	4013	4013
PTBXL	6542	2825	9	4437	4495	4465	4464
PTBXL	14220	13157	1	779	850	812	808
PTBXL	14220	13157	2	1280	1350	1312	1308
PTBXL	14220	13157	3	1780	1851	1813	1809
PTBXL	14220	13157	4	2320	2390	2352	2348
PTBXL	14220	13157	5	2861	2932	2894	2890
PTBXL	14220	13157	6	3397	3468	3430	3426
PTBXL	14220	13157	7	3915	3985	3947	3943
PTBXL	14220	13157	8	4400	4471	4433	4428
PTBXL	17839	7047	1	834	903	868	864
PTBXL	17839	7047	2	1243	1317	1276	1272
PTBXL	17839	7047	3	1653	1735	1687	1683
PTBXL	17839	7047	4	2084	2171	2118	2115
PTBXL	17839	7047	5	2519	2595	2552	2549
PTBXL	17839	7047	6	2935	3022	2968	2964
PTBXL	17839	7047	7	3344	3424	3377	3374
PTBXL	17839	7047	8	3774	3859	3808	3805
PTBXL	17839	7047	9	4211	4293	4244	4240
PTBXL	16463	6727	1	706	798	739	736
PTBXL	16463	6727	2	1126	1217	1160	1156
PTBXL	16463	6727	3	1533	1604	1566	1562
PTBXL	16463	6727	4	1939	2004	1972	1968
PTBXL	16463	6727	5	2354	2420	2387	2384
PTBXL	16463	6727	6	2769	2834	2802	2798
PTBXL	16463	6727	7	3172	3259	3206	3202
PTBXL	16463	6727	8	3575	3661	3608	3605
PTBXL	16463	6727	9	3993	4071	4026	4023
PTBXL	16463	6727	10	4417	4498	4450	4447
PTBXL	19605	14515	1	929	1004	964	958
PTBXL	19605	14515	2	1416	1479	1450	1444
PTBXL	19605	14515	3	1911	1975	1945	1939
PTBXL	19605	14515	4	2386	2464	2420	2414
PTBXL	19605	14515	5	2840	2914	2875	2868
PTBXL	19605	14515	6	3304	3379	3339	3333
PTBXL	19605	14515	7	3777	3856	3812	3805
PTBXL	19605	14515	8	4256	4343	4290	4284
PTBXL	16045	2059	1	727	798	760	756
PTBXL	16045	2059	2	1112	1187	1144	1140
PTBXL	16045	2059	3	1487	1558	1520	1516
PTBXL	16045	2059	4	1878	1949	1911	1906
PTBXL	16045	2059	5	2282	2353	2315	2310
PTBXL	16045	2059	6	2687	2758	2720	2715
PTBXL	16045	2059	7	3100	3170	3132	3128
PTBXL	16045	2059	8	3513	3583	3545	3541
PTBXL	16045	2059	9	3903	3979	3935	3931
PTBXL	16045	2059	10	4286	4357	4319	4315
PTBXL	12223	18277	1	613	695	652	646
PTBXL	12223	18277	2	810	904	866	845
PTBXL	12223	18277	3	1235	1330	1275	1271
PTBXL	12223	18277	4	1548	1625	1587	1582
PTBXL	12223	18277	5	1860	1937	1899	1894
PTBXL	12223	18277	6	2174	2261	2213	2208
PTBXL	12223	18277	7	2487	2566	2525	2521
PTBXL	12223	18277	8	2671	2764	2726	2706
PTBXL	12223	18277	9	3112	3212	3155	3150
PTBXL	12223	18277	10	3418	3508	3470	3465
PTBXL	12223	18277	11	3741	3837	3782	3777
PTBXL	12223	18277	12	4053	4149	4092	4088
PTBXL	12223	18277	13	4365	4474	4404	4400
PTBXL	9416	14826	1	896	981	930	924
PTBXL	9416	14826	2	1295	1378	1330	1323
PTBXL	9416	14826	3	1695	1770	1730	1723
PTBXL	9416	14826	4	2097	2169	2131	2125
PTBXL	9416	14826	5	2498	2583	2533	2526
PTBXL	9416	14826	6	2898	2982	2933	2926
PTBXL	9416	14826	7	3295	3381	3330	3323
PTBXL	9416	14826	8	3689	3771	3724	3717
PTBXL	9416	14826	9	4082	4161	4118	4111
PTBXL	14382	19439	1	622	689	650	647
PTBXL	14382	19439	2	853	931	884	880
PTBXL	14382	19439	3	1130	1198	1159	1158
PTBXL	14382	19439	4	1379	1466	1422	1420
PTBXL	14382	19439	5	1685	1772	1734	1732
PTBXL	14382	19439	6	1957	2032	1986	1984
PTBXL	14382	19439	7	2210	2277	2239	2237
PTBXL	14382	19439	8	2508	2599	2552	2550
PTBXL	14382	19439	9	2777	2845	2806	2803
PTBXL	14382	19439	10	3057	3128	3087	3086
PTBXL	14382	19439	11	3320	3397	3349	3347
PTBXL	14382	19439	12	3524	3591	3553	3549
PTBXL	14382	19439	13	3707	3789	3751	3748
PTBXL	14382	19439	14	3978	4050	4007	4006
PTBXL	14382	19439	15	4187	4273	4216	4213
PTBXL	14382	19439	16	4403	4471	4433	4430
PTBXL	8872	9764	1	736	853	782	775
PTBXL	8872	9764	2	1361	1439	1401	1399
PTBXL	8872	9764	3	1637	1748	1685	1675
PTBXL	8872	9764	4	2236	2331	2273	2271
PTBXL	8872	9764	5	2509	2594	2556	2554
PTBXL	8872	9764	6	3076	3153	3115	3113
PTBXL	8872	9764	7	3352	3438	3399	3392
PTBXL	8872	9764	8	3944	4021	3983	3981
PTBXL	8872	9764	9	4219	4304	4266	4258
PTBXL	2492	6283	1	896	967	929	926
PTBXL	2492	6283	2	1321	1391	1353	1350
PTBXL	2492	6283	3	1747	1817	1779	1777
PTBXL	2492	6283	4	2174	2244	2206	2204
PTBXL	2492	6283	5	2603	2688	2636	2633
PTBXL	2492	6283	6	3030	3101	3063	3060
PTBXL	2492	6283	7	3455	3523	3488	3485
PTBXL	2492	6283	8	3883	3966	3916	3913
PTBXL	2492	6283	9	4313	4384	4346	4343
PTBXL	2693	2087	1	612	682	644	641
PTBXL	2693	2087	2	1091	1183	1123	1121
PTBXL	2693	2087	3	1586	1655	1617	1615
PTBXL	2693	2087	4	2084	2153	2115	2113
PTBXL	2693	2087	5	2587	2669	2619	2617
PTBXL	2693	2087	6	3079	3162	3110	3108
PTBXL	2693	2087	7	3571	3640	3602	3600
PTBXL	2693	2087	8	4070	4146	4101	4099
PTBXL	1068	1886	1	562	631	592	587
PTBXL	1068	1886	2	888	951	919	914
PTBXL	1068	1886	3	1207	1271	1239	1233
PTBXL	1068	1886	4	1623	1687	1654	1649
PTBXL	1068	1886	5	2034	2107	2064	2060
PTBXL	1068	1886	6	2439	2521	2471	2466
PTBXL	1068	1886	7	2818	2892	2850	2844
PTBXL	1068	1886	8	3205	3280	3236	3232
PTBXL	1068	1886	9	3586	3655	3617	3612
PTBXL	1068	1886	10	3957	4027	3989	3984
PTBXL	1068	1886	11	4314	4391	4346	4339
PTBXL	8507	4193	1	687	767	722	717
PTBXL	8507	4193	2	937	1013	972	968
PTBXL	8507	4193	3	1199	1272	1234	1230
PTBXL	8507	4193	4	1482	1560	1515	1511
PTBXL	8507	4193	5	1765	1843	1800	1795
PTBXL	8507	4193	6	2030	2103	2065	2060
PTBXL	8507	4193	7	2291	2365	2326	2322
PTBXL	8507	4193	8	2560	2642	2594	2590
PTBXL	8507	4193	9	2851	2927	2884	2880
PTBXL	8507	4193	10	3135	3212	3171	3165
PTBXL	8507	4193	11	3402	3476	3436	3431
PTBXL	8507	4193	12	3658	3735	3692	3688
PTBXL	8507	4193	13	3915	3994	3948	3945
PTBXL	8507	4193	14	4181	4260	4216	4211
PTBXL	14384	5232	1	880	951	913	912
PTBXL	14384	5232	2	1280	1361	1313	1312
PTBXL	14384	5232	3	1684	1769	1718	1717
PTBXL	14384	5232	4	2001	2087	2041	2039
PTBXL	14384	5232	5	2489	2574	2523	2522
PTBXL	14384	5232	6	2887	2961	2919	2918
PTBXL	14384	5232	7	3283	3354	3315	3315
PTBXL	14384	5232	8	3679	3767	3712	3711
PTBXL	14384	5232	9	4077	4162	4110	4109
PTBXL	20893	17409	1	715	806	754	759
PTBXL	20893	17409	2	982	1073	1019	1024
PTBXL	20893	17409	3	1248	1338	1285	1304
PTBXL	20893	17409	4	1514	1604	1551	1556
PTBXL	20893	17409	5	1763	1869	1816	1821
PTBXL	20893	17409	6	2044	2137	2082	2087
PTBXL	20893	17409	7	2311	2403	2349	2354
PTBXL	20893	17409	8	2577	2670	2614	2619
PTBXL	20893	17409	9	2845	2937	2883	2888
PTBXL	20893	17409	10	3116	3205	3153	3158
PTBXL	20893	17409	11	3387	3479	3425	3430
PTBXL	20893	17409	12	3660	3752	3697	3702
PTBXL	20893	17409	13	3932	4025	3969	3974
PTBXL	20893	17409	14	4204	4295	4242	4248
PTBXL	11601	18111	1	518	588	551	546
PTBXL	11601	18111	2	984	1055	1016	1012
PTBXL	11601	18111	3	1438	1514	1470	1466
PTBXL	11601	18111	4	1884	1954	1916	1911
PTBXL	11601	18111	5	2335	2416	2368	2363
PTBXL	11601	18111	6	2801	2867	2833	2829
PTBXL	11601	18111	7	3260	3336	3292	3288
PTBXL	11601	18111	8	3708	3786	3741	3736
PTBXL	11601	18111	9	4176	4264	4210	4206
PTBXL	11364	21650	1	505	566	535	534
PTBXL	11364	21650	2	908	971	937	936
PTBXL	11364	21650	3	1316	1378	1345	1344
PTBXL	11364	21650	4	1735	1796	1765	1764
PTBXL	11364	21650	5	2160	2222	2189	2188
PTBXL	11364	21650	6	2583	2652	2613	2612
PTBXL	11364	21650	7	3020	3081	3050	3049
PTBXL	11364	21650	8	3467	3529	3497	3496
PTBXL	11364	21650	9	3916	3977	3946	3945
PTBXL	11364	21650	10	4360	4423	4389	4389
PTBXL	12176	16042	1	600	691	637	631
PTBXL	12176	16042	2	954	1040	990	984
PTBXL	12176	16042	3	1301	1382	1335	1329
PTBXL	12176	16042	4	1518	1611	1553	1547
PTBXL	12176	16042	5	1907	1980	1942	1936
PTBXL	12176	16042	6	2276	2348	2310	2305
PTBXL	12176	16042	7	2594	2676	2628	2624
PTBXL	12176	16042	8	2936	3027	2972	2966
PTBXL	12176	16042	9	3291	3376	3327	3321
PTBXL	12176	16042	10	3638	3723	3673	3668
PTBXL	12176	16042	11	3981	4063	4015	4009
PTBXL	12176	16042	12	4320	4415	4354	4349
PTBXL	2910	9849	1	663	759	701	705
PTBXL	2910	9849	2	1108	1179	1141	1137
PTBXL	2910	9849	3	1443	1508	1475	1471
PTBXL	2910	9849	4	1783	1853	1815	1811
PTBXL	2910	9849	5	2119	2190	2151	2148
PTBXL	2910	9849	6	2327	2400	2373	2365
PTBXL	2910	9849	7	2801	2880	2833	2828
PTBXL	2910	9849	8	3137	3201	3169	3165
PTBXL	2910	9849	9	3415	3488	3453	3453
PTBXL	2910	9849	10	3818	3901	3850	3846
PTBXL	2910	9849	11	4151	4234	4182	4179
PTBXL	6498	933	1	865	952	896	894
PTBXL	6498	933	2	1324	1402	1354	1352
PTBXL	6498	933	3	1790	1859	1821	1819
PTBXL	6498	933	4	2256	2325	2287	2285
PTBXL	6498	933	5	2716	2793	2747	2744
PTBXL	6498	933	6	3168	3256	3198	3196
PTBXL	6498	933	7	3626	3712	3657	3655
PTBXL	6498	933	8	4090	4159	4121	4119
PTBXL	21431	19115	1	557	613	586	585
PTBXL	21431	19115	2	923	979	952	950
PTBXL	21431	19115	3	1351	1407	1380	1379
PTBXL	21431	19115	4	1623	1678	1651	1650
PTBXL	21431	19115	5	1963	2019	1992	1991
PTBXL	21431	19115	6	2371	2426	2399	2398
PTBXL	21431	19115	7	2787	2843	2816	2815
PTBXL	21431	19115	8	3176	3232	3205	3204
PTBXL	21431	19115	9	3633	3688	3661	3660
PTBXL	21431	19115	10	3962	4018	3991	3990
PTBXL	21431	19115	11	4343	4399	4371	4370
PTBXL	18506	20964	1	582	663	614	616
PTBXL	18506	20964	2	997	1081	1029	1032
PTBXL	18506	20964	3	1415	1491	1447	1450
PTBXL	18506	20964	4	1818	1889	1851	1853
PTBXL	18506	20964	5	2224	2311	2257	2259
PTBXL	18506	20964	6	2640	2710	2672	2674
PTBXL	18506	20964	7	3057	3127	3089	3092
PTBXL	18506	20964	8	3464	3545	3497	3498
PTBXL	18506	20964	9	3874	3944	3906	3908
PTBXL	18506	20964	10	4285	4372	4317	4319
PTBXL	3208	14560	1	826	901	856	853
PTBXL	3208	14560	2	1173	1241	1203	1201
PTBXL	3208	14560	3	1519	1592	1549	1547
PTBXL	3208	14560	4	1865	1930	1895	1892
PTBXL	3208	14560	5	2210	2291	2241	2238
PTBXL	3208	14560	6	2558	2621	2588	2586
PTBXL	3208	14560	7	2907	2984	2937	2935
PTBXL	3208	14560	8	3254	3323	3284	3282
PTBXL	3208	14560	9	3601	3679	3631	3628
PTBXL	3208	14560	10	3949	4023	3979	3977
PTBXL	3208	14560	11	4298	4371	4328	4326
PTBXL	7543	11328	1	694	782	729	721
PTBXL	7543	11328	2	976	1039	1010	1002
PTBXL	7543	11328	3	1254	1324	1290	1281
PTBXL	7543	11328	4	1535	1598	1569	1562
PTBXL	7543	11328	5	1817	1883	1851	1844
PTBXL	7543	11328	6	2099	2163	2133	2126
PTBXL	7543	11328	7	2384	2446	2417	2410
PTBXL	7543	11328	8	2664	2729	2699	2691
PTBXL	7543	11328	9	2945	3016	2980	2971
PTBXL	7543	11328	10	3228	3288	3261	3254
PTBXL	7543	11328	11	3512	3603	3547	3539
PTBXL	7543	11328	12	3795	3884	3830	3822
PTBXL	7543	11328	13	4080	4159	4114	4106
PTBXL	7543	11328	14	4359	4437	4394	4386
PTBXL	10589	2875	1	563	646	603	591
PTBXL	10589	2875	2	968	1044	1010	998
PTBXL	10589	2875	3	1380	1468	1421	1409
PTBXL	10589	2875	4	1782	1872	1823	1811
PTBXL	10589	2875	5	2200	2278	2240	2229
PTBXL	10589	2875	6	2642	2731	2685	2673
PTBXL	10589	2875	7	3094	3173	3135	3124
PTBXL	10589	2875	8	3538	3617	3579	3567
PTBXL	10589	2875	9	3975	4069	4015	4004
PTBXL	16898	12973	1	810	900	849	842
PTBXL	16898	12973	2	1322	1395	1358	1350
PTBXL	16898	12973	3	1755	1830	1791	1784
PTBXL	16898	12973	4	2081	2157	2117	2109
PTBXL	16898	12973	5	2584	2670	2620	2614
PTBXL	16898	12973	6	3059	3142	3097	3089
PTBXL	16898	12973	7	3390	3463	3425	3418
PTBXL	16898	12973	8	3889	3972	3923	3918
PTBXL	16898	12973	9	4419	4497	4456	4449
PTBXL	10318	6673	1	659	737	688	687
PTBXL	10318	6673	2	1062	1142	1091	1090
PTBXL	10318	6673	3	1462	1539	1491	1490
PTBXL	10318	6673	4	1867	1952	1896	1896
PTBXL	10318	6673	5	2278	2365	2307	2306
PTBXL	10318	6673	6	2692	2776	2721	2720
PTBXL	10318	6673	7	3100	3178	3129	3128
PTBXL	10318	6673	8	3504	3584	3533	3532
PTBXL	10318	6673	9	3906	3984	3935	3935
PTBXL	10318	6673	10	4311	4399	4339	4339
PTBXL	6229	17805	1	1036	1098	1066	1065
PTBXL	6229	17805	2	1261	1354	1300	1300
PTBXL	6229	17805	3	1713	1802	1759	1758
PTBXL	6229	17805	4	1908	1981	1946	1950
PTBXL	6229	17805	5	2572	2660	2602	2601
PTBXL	6229	17805	6	2791	2887	2831	2828
PTBXL	6229	17805	7	3175	3243	3205	3204
PTBXL	6229	17805	8	3496	3569	3526	3525
PTBXL	6229	17805	9	3788	3866	3818	3817
PTBXL	6229	17805	10	4046	4127	4085	4084
PTBXL	5370	12862	1	776	845	807	803
PTBXL	5370	12862	2	1114	1184	1146	1142
PTBXL	5370	12862	3	1450	1530	1481	1477
PTBXL	5370	12862	4	1778	1853	1809	1806
PTBXL	5370	12862	5	2106	2172	2137	2133
PTBXL	5370	12862	6	2438	2514	2469	2465
PTBXL	5370	12862	7	2775	2854	2807	2803
PTBXL	5370	12862	8	3107	3180	3139	3135
PTBXL	5370	12862	9	3435	3501	3466	3462
PTBXL	5370	12862	10	3755	3824	3786	3782
PTBXL	5370	12862	11	4074	4143	4105	4101
PTBXL	5370	12862	12	4390	4476	4421	4417
PTBXL	16609	2737	1	564	649	595	600
PTBXL	16609	2737	2	998	1084	1029	1034
PTBXL	16609	2737	3	1440	1527	1471	1476
PTBXL	16609	2737	4	1890	1972	1921	1926
PTBXL	16609	2737	5	2328	2411	2359	2364
PTBXL	16609	2737	6	2758	2844	2789	2794
PTBXL	16609	2737	7	3199	3286	3230	3235
PTBXL	16609	2737	8	3647	3717	3678	3683
PTBXL	16609	2737	9	4085	4170	4115	4121
PTBXL	13078	15813	1	656	736	687	685
PTBXL	13078	15813	2	1178	1270	1209	1207
PTBXL	13078	15813	3	1703	1794	1734	1732
PTBXL	13078	15813	4	2218	2288	2250	2247
PTBXL	13078	15813	5	2742	2828	2773	2771
PTBXL	13078	15813	6	3274	3363	3304	3303
PTBXL	13078	15813	7	3804	3873	3835	3833
PTBXL	13078	15813	8	4323	4397	4354	4352
PTBXL	14585	10318	1	859	934	892	892
PTBXL	14585	10318	2	1310	1382	1345	1345
PTBXL	14585	10318	3	1768	1849	1801	1800
PTBXL	14585	10318	4	2216	2290	2252	2251
PTBXL	14585	10318	5	2665	2738	2698	2698
PTBXL	14585	10318	6	3116	3192	3149	3149
PTBXL	14585	10318	7	3572	3653	3604	3603
PTBXL	14585	10318	8	4024	4104	4057	4056
PTBXL	3078	12313	1	755	826	786	785
PTBXL	3078	12313	2	1244	1322	1275	1273
PTBXL	3078	12313	3	1716	1785	1749	1747
PTBXL	3078	12313	4	2197	2275	2228	2227
PTBXL	3078	12313	5	2682	2762	2712	2711
PTBXL	3078	12313	6	3167	3239	3198	3197
PTBXL	3078	12313	7	3646	3722	3678	3676
PTBXL	3078	12313	8	4116	4206	4148	4146
PTBXL	18363	17537	1	676	746	707	701
PTBXL	18363	17537	2	997	1066	1029	1023
PTBXL	18363	17537	3	1322	1401	1354	1348
PTBXL	18363	17537	4	1649	1724	1681	1675
PTBXL	18363	17537	5	2024	2110	2057	2051
PTBXL	18363	17537	6	2369	2441	2402	2396
PTBXL	18363	17537	7	2663	2743	2696	2690
PTBXL	18363	17537	8	2987	3057	3019	3013
PTBXL	18363	17537	9	3318	3392	3351	3345
PTBXL	18363	17537	10	3697	3777	3730	3724
PTBXL	18363	17537	11	4046	4128	4078	4072
PTBXL	18363	17537	12	4384	4463	4416	4410
PTBXL	14304	17745	1	738	803	768	765
PTBXL	14304	17745	2	1143	1210	1174	1171
PTBXL	14304	17745	3	1542	1608	1573	1570
PTBXL	14304	17745	4	1917	1982	1947	1945
PTBXL	14304	17745	5	2279	2344	2309	2307
PTBXL	14304	17745	6	2637	2701	2667	2665
PTBXL	14304	17745	7	3019	3083	3049	3047
PTBXL	14304	17745	8	3487	3552	3518	3516
PTBXL	14304	17745	9	3891	3957	3922	3919
PTBXL	14304	17745	10	4282	4350	4313	4310
PTBXL	5606	11736	1	716	796	756	758
PTBXL	5606	11736	2	978	1070	1018	1019
PTBXL	5606	11736	3	1241	1340	1281	1282
PTBXL	5606	11736	4	1503	1598	1542	1544
PTBXL	5606	11736	5	1764	1857	1804	1805
PTBXL	5606	11736	6	2027	2121	2067	2069
PTBXL	5606	11736	7	2289	2381	2328	2330
PTBXL	5606	11736	8	2552	2644	2591	2592
PTBXL	5606	11736	9	2814	2906	2853	2855
PTBXL	5606	11736	10	3076	3167	3114	3116
PTBXL	5606	11736	11	3324	3418	3378	3380
PTBXL	5606	11736	12	3601	3693	3640	3642
PTBXL	5606	11736	13	3846	3957	3902	3903
PTBXL	5606	11736	14	4125	4218	4166	4168
PTBXL	5606	11736	15	4388	4487	4428	4430
PTBXL	11102	12772	1	819	896	848	846
PTBXL	11102	12772	2	1263	1339	1292	1290
PTBXL	11102	12772	3	1717	1799	1746	1744
PTBXL	11102	12772	4	2173	2249	2202	2200
PTBXL	11102	12772	5	2625	2697	2654	2652
PTBXL	11102	12772	6	3065	3127	3094	3092
PTBXL	11102	12772	7	3509	3594	3538	3536
PTBXL	11102	12772	8	3956	4041	3985	3983
PTBXL	11102	12772	9	4398	4485	4427	4425
PTBXL	12189	9029	1	791	855	821	825
PTBXL	12189	9029	2	1133	1203	1163	1167
PTBXL	12189	9029	3	1475	1548	1505	1510
PTBXL	12189	9029	4	1816	1889	1846	1851
PTBXL	12189	9029	5	2159	2234	2188	2193
PTBXL	12189	9029	6	2501	2569	2531	2536
PTBXL	12189	9029	7	2844	2911	2873	2879
PTBXL	12189	9029	8	3186	3256	3215	3220
PTBXL	12189	9029	9	3529	3603	3559	3563
PTBXL	12189	9029	10	3873	3938	3902	3907
PTBXL	12189	9029	11	4214	4289	4244	4249
PTBXL	8000	17772	1	836	905	867	865
PTBXL	8000	17772	2	1345	1414	1376	1374
PTBXL	8000	17772	3	1840	1920	1870	1869
PTBXL	8000	17772	4	2333	2402	2364	2362
PTBXL	8000	17772	5	2832	2911	2863	2861
PTBXL	8000	17772	6	3342	3430	3372	3371
PTBXL	8000	17772	7	3860	3946	3891	3889
PTBXL	8000	17772	8	4362	4451	4393	4391
PTBXL	4066	21465	1	886	974	917	915
PTBXL	4066	21465	2	1287	1367	1319	1317
PTBXL	4066	21465	3	1685	1766	1717	1715
PTBXL	4066	21465	4	2079	2148	2110	2107
PTBXL	4066	21465	5	2470	2550	2501	2499
PTBXL	4066	21465	6	2873	2961	2904	2902
PTBXL	4066	21465	7	3286	3375	3318	3315
PTBXL	4066	21465	8	3701	3788	3733	3730
PTBXL	4066	21465	9	4109	4192	4140	4138
PTBXL	18644	3866	1	629	708	661	663
PTBXL	18644	3866	2	927	992	959	961
PTBXL	18644	3866	3	1224	1291	1255	1256
PTBXL	18644	3866	4	1516	1594	1546	1548
PTBXL	18644	3866	5	1812	1892	1844	1845
PTBXL	18644	3866	6	2051	2136	2090	2089
PTBXL	18644	3866	7	2405	2489	2438	2439
PTBXL	18644	3866	8	2644	2718	2682	2682
PTBXL	18644	3866	9	2928	3018	2960	2961
PTBXL	18644	3866	10	3290	3356	3322	3323
PTBXL	18644	3866	11	3592	3680	3625	3626
PTBXL	18644	3866	12	3889	3957	3921	3922
PTBXL	18644	3866	13	4184	4256	4217	4218
PTBXL	11853	1024	1	549	623	579	576
PTBXL	11853	1024	2	1119	1190	1149	1147
PTBXL	11853	1024	3	1674	1750	1705	1702
PTBXL	11853	1024	4	2202	2276	2233	2230
PTBXL	11853	1024	5	2743	2820	2773	2771
PTBXL	11853	1024	6	3296	3376	3328	3325
PTBXL	11853	1024	7	3859	3937	3891	3888
PTBXL	17700	19059	1	669	735	703	700
PTBXL	17700	19059	2	991	1055	1023	1019
PTBXL	17700	19059	3	1302	1365	1335	1331
PTBXL	17700	19059	4	1622	1685	1654	1651
PTBXL	17700	19059	5	1948	2014	1981	1977
PTBXL	17700	19059	6	2272	2339	2306	2302
PTBXL	17700	19059	7	2594	2658	2626	2623
PTBXL	17700	19059	8	2906	2970	2938	2935
PTBXL	17700	19059	9	3217	3281	3250	3247
PTBXL	17700	19059	10	3538	3608	3570	3567
PTBXL	17700	19059	11	3861	3936	3894	3890
PTBXL	17700	19059	12	4182	4247	4216	4212
PTBXL	14637	3841	1	963	1030	997	991
PTBXL	14637	3841	2	1438	1511	1473	1466
PTBXL	14637	3841	3	1901	1974	1936	1928
PTBXL	14637	3841	4	2361	2427	2395	2388
PTBXL	14637	3841	5	2824	2891	2859	2852
PTBXL	14637	3841	6	3302	3376	3338	3330
PTBXL	14637	3841	7	3785	3859	3820	3813
PTBXL	14637	3841	8	4266	4339	4301	4294
PTBXL	12619	5648	1	962	1018	990	990
PTBXL	12619	5648	2	1469	1527	1497	1497
PTBXL	12619	5648	3	1993	2052	2021	2021
PTBXL	12619	5648	4	2527	2586	2556	2555
PTBXL	12619	5648	5	3045	3101	3073	3073
PTBXL	12619	5648	6	3551	3630	3579	3579
PTBXL	12619	5648	7	4074	4132	4102	4102
PTBXL	18739	20835	1	588	669	620	616
PTBXL	18739	20835	2	898	969	931	926
PTBXL	18739	20835	3	1309	1381	1342	1338
PTBXL	18739	20835	4	1626	1704	1659	1654
PTBXL	18739	20835	5	1901	1972	1933	1929
PTBXL	18739	20835	6	2182	2253	2215	2211
PTBXL	18739	20835	7	2464	2536	2498	2493
PTBXL	18739	20835	8	2752	2825	2784	2780
PTBXL	18739	20835	9	3066	3152	3100	3096
PTBXL	18739	20835	10	3401	3488	3450	3446
PTBXL	18739	20835	11	3735	3806	3768	3764
PTBXL	18739	20835	12	4005	4077	4039	4034
PTBXL	18739	20835	13	4332	4402	4364	4360
PTBXL	20149	18033	1	503	571	535	530
PTBXL	20149	18033	2	1064	1133	1096	1091
PTBXL	20149	18033	3	1602	1673	1635	1630
PTBXL	20149	18033	4	2137	2207	2169	2164
PTBXL	20149	18033	5	2574	2644	2606	2601
PTBXL	20149	18033	6	2943	3012	2975	2970
PTBXL	20149	18033	7	3402	3489	3434	3429
PTBXL	20149	18033	8	3984	4078	4016	4011
PTBXL	14912	12415	1	615	693	644	642
PTBXL	14912	12415	2	1086	1165	1115	1114
PTBXL	14912	12415	3	1559	1633	1588	1587
PTBXL	14912	12415	4	2044	2131	2074	2072
PTBXL	14912	12415	5	2522	2598	2552	2549
PTBXL	14912	12415	6	3001	3088	3031	3029
PTBXL	14912	12415	7	3484	3560	3513	3511
PTBXL	14912	12415	8	3969	4054	3998	3997
PTBXL	2598	13358	1	552	641	586	583
PTBXL	2598	13358	2	1138	1229	1172	1168
PTBXL	2598	13358	3	1716	1802	1764	1761
PTBXL	2598	13358	4	2361	2432	2394	2392
PTBXL	2598	13358	5	2996	3067	3029	3026
PTBXL	2598	13358	6	3584	3687	3630	3627
PTBXL	2598	13358	7	4208	4301	4241	4239
PTBXL	6672	20643	1	631	716	665	659
PTBXL	6672	20643	2	1090	1174	1126	1117
PTBXL	6672	20643	3	1537	1605	1574	1564
PTBXL	6672	20643	4	1985	2068	2020	2012
PTBXL	6672	20643	5	2441	2509	2475	2468
PTBXL	6672	20643	6	2904	2985	2938	2932
PTBXL	6672	20643	7	3354	3423	3392	3382
PTBXL	6672	20643	8	3798	3866	3834	3825
PTBXL	6672	20643	9	4244	4328	4279	4271
PTBXL	20023	13886	1	761	819	793	789
PTBXL	20023	13886	2	1106	1163	1137	1134
PTBXL	20023	13886	3	1452	1510	1483	1479
PTBXL	20023	13886	4	1797	1854	1828	1825
PTBXL	20023	13886	5	2142	2200	2174	2171
PTBXL	20023	13886	6	2488	2545	2520	2516
PTBXL	20023	13886	7	2836	2896	2868	2864
PTBXL	20023	13886	8	3183	3240	3214	3211
PTBXL	20023	13886	9	3528	3586	3560	3556
PTBXL	20023	13886	10	3875	3933	3907	3904
PTBXL	20023	13886	11	4223	4281	4254	4251
PTBXL	12336	6891	1	928	1001	963	957
PTBXL	12336	6891	2	1379	1453	1415	1409
PTBXL	12336	6891	3	1813	1890	1848	1842
PTBXL	12336	6891	4	2260	2333	2295	2288
PTBXL	12336	6891	5	2720	2793	2755	2750
PTBXL	12336	6891	6	3189	3269	3224	3218
PTBXL	12336	6891	7	3662	3747	3698	3691
PTBXL	12336	6891	8	4135	4210	4171	4165
PTBXL	19572	20035	1	697	756	726	724
PTBXL	19572	20035	2	1193	1252	1222	1219
PTBXL	19572	20035	3	1715	1774	1744	1741
PTBXL	19572	20035	4	2213	2272	2242	2239
PTBXL	19572	20035	5	2688	2746	2717	2714
PTBXL	19572	20035	6	3156	3214	3185	3183
PTBXL	19572	20035	7	3629	3687	3658	3655
PTBXL	19572	20035	8	4111	4169	4140	4137
PTBXL	6098	6399	1	946	1019	981	974
PTBXL	6098	6399	2	1153	1229	1186	1182
PTBXL	6098	6399	3	1663	1751	1698	1691
PTBXL	6098	6399	4	2015	2088	2050	2043
PTBXL	6098	6399	5	2364	2436	2398	2391
PTBXL	6098	6399	6	2714	2787	2749	2741
PTBXL	6098	6399	7	3067	3141	3103	3095
PTBXL	6098	6399	8	3425	3498	3460	3452
PTBXL	6098	6399	9	3784	3857	3819	3811
PTBXL	6098	6399	10	4145	4218	4180	4172
PTBXL	18708	10458	1	739	815	770	768
PTBXL	18708	10458	2	1178	1254	1209	1206
PTBXL	18708	10458	3	1626	1705	1656	1654
PTBXL	18708	10458	4	2070	2150	2102	2100
PTBXL	18708	10458	5	2504	2566	2535	2532
PTBXL	18708	10458	6	2949	3014	2980	2977
PTBXL	18708	10458	7	3388	3451	3419	3417
PTBXL	18708	10458	8	3813	3880	3844	3842
PTBXL	18708	10458	9	4251	4315	4282	4280
PTBXL	19324	9789	1	669	739	701	699
PTBXL	19324	9789	2	1119	1189	1151	1148
PTBXL	19324	9789	3	1569	1651	1602	1599
PTBXL	19324	9789	4	1998	2075	2030	2028
PTBXL	19324	9789	5	2423	2493	2455	2453
PTBXL	19324	9789	6	2883	2964	2914	2913
PTBXL	19324	9789	7	3286	3356	3318	3316
PTBXL	19324	9789	8	3692	3774	3724	3722
PTBXL	19324	9789	9	4148	4218	4180	4178
PTBXL	14775	11660	1	763	848	796	793
PTBXL	14775	11660	2	1191	1267	1223	1220
PTBXL	14775	11660	3	1607	1693	1639	1637
PTBXL	14775	11660	4	2015	2098	2047	2044
PTBXL	14775	11660	5	2440	2512	2472	2469
PTBXL	14775	11660	6	2865	2940	2897	2895
PTBXL	14775	11660	7	3293	3382	3325	3322
PTBXL	14775	11660	8	3719	3801	3751	3749
PTBXL	14775	11660	9	4136	4212	4167	4165
PTBXL	2281	12043	1	555	618	587	586
PTBXL	2281	12043	2	943	1006	975	974
PTBXL	2281	12043	3	1473	1537	1505	1504
PTBXL	2281	12043	4	1973	2037	2006	2005
PTBXL	2281	12043	5	2452	2516	2485	2484
PTBXL	2281	12043	6	2947	3011	2981	2979
PTBXL	2281	12043	7	3438	3501	3471	3470
PTBXL	2281	12043	8	3929	3993	3962	3961
PTBXL	2281	12043	9	4417	4480	4449	4448
PTBXL	8777	1210	1	805	884	839	833
PTBXL	8777	1210	2	1278	1359	1313	1307
PTBXL	8777	1210	3	1764	1829	1798	1792
PTBXL	8777	1210	4	2261	2325	2294	2289
PTBXL	8777	1210	5	2756	2821	2790	2784
PTBXL	8777	1210	6	3255	3319	3289	3283
PTBXL	8777	1210	7	3757	3822	3791	3785
PTBXL	8777	1210	8	4267	4363	4301	4295
PTBXL	11441	12916	1	772	888	820	825
PTBXL	11441	12916	2	1180	1301	1224	1228
PTBXL	11441	12916	3	1584	1701	1626	1630
PTBXL	11441	12916	4	1987	2072	2029	2034
PTBXL	11441	12916	5	2391	2479	2436	2441
PTBXL	11441	12916	6	2800	2901	2841	2845
PTBXL	11441	12916	7	3204	3316	3248	3252
PTBXL	11441	12916	8	3609	3732	3657	3662
PTBXL	11441	12916	9	4025	4126	4064	4068
PTBXL	14805	9893	1	825	917	856	855
PTBXL	14805	9893	2	1458	1537	1488	1488
PTBXL	14805	9893	3	2054	2133	2084	2083
PTBXL	14805	9893	4	2634	2717	2664	2663
PTBXL	14805	9893	5	3271	3340	3302	3301
PTBXL	14805	9893	6	3909	3987	3939	3938
PTBXL	18592	16374	1	526	623	570	561
PTBXL	18592	16374	2	903	974	934	939
PTBXL	18592	16374	3	1193	1275	1236	1242
PTBXL	18592	16374	4	1498	1568	1527	1534
PTBXL	18592	16374	5	1706	1806	1751	1741
PTBXL	18592	16374	6	1990	2089	2020	2026
PTBXL	18592	16374	7	2298	2370	2332	2339
PTBXL	18592	16374	8	2603	2673	2633	2640
PTBXL	18592	16374	9	2943	3016	2978	2982
PTBXL	18592	16374	10	3254	3326	3287	3293
PTBXL	18592	16374	11	3647	3717	3677	3682
PTBXL	18592	16374	12	3979	4050	4009	4015
PTBXL	18592	16374	13	4186	4279	4231	4222
PTBXL	11533	18719	1	893	969	927	923
PTBXL	11533	18719	2	1363	1441	1396	1392
PTBXL	11533	18719	3	1832	1909	1865	1861
PTBXL	11533	18719	4	2127	2197	2159	2155
PTBXL	11533	18719	5	2691	2777	2725	2720
PTBXL	11533	18719	6	3200	3277	3234	3230
PTBXL	11533	18719	7	3681	3753	3715	3711
PTBXL	11533	18719	8	4160	4251	4194	4189
PTBXL	8688	2986	1	658	727	685	685
PTBXL	8688	2986	2	972	1037	999	999
PTBXL	8688	2986	3	1287	1372	1315	1315
PTBXL	8688	2986	4	1604	1674	1631	1631
PTBXL	8688	2986	5	1912	1988	1939	1939
PTBXL	8688	2986	6	2224	2299	2251	2252
PTBXL	8688	2986	7	2537	2616	2564	2564
PTBXL	8688	2986	8	2839	2908	2867	2866
PTBXL	8688	2986	9	3145	3207	3173	3173
PTBXL	8688	2986	10	3448	3511	3476	3476
PTBXL	8688	2986	11	3751	3815	3778	3778
PTBXL	8688	2986	12	4047	4109	4075	4074
PTBXL	8688	2986	13	4350	4413	4377	4377
PTBXL	6852	8264	1	508	596	544	537
PTBXL	6852	8264	2	1053	1143	1089	1082
PTBXL	6852	8264	3	1601	1700	1636	1630
PTBXL	6852	8264	4	2151	2224	2186	2180
PTBXL	6852	8264	5	2702	2801	2737	2731
PTBXL	6852	8264	6	3257	3348	3292	3286
PTBXL	6852	8264	7	3785	3875	3819	3814
PTBXL	6852	8264	8	4305	4388	4339	4335
PTBXL	6381	20219	1	936	1022	967	965
PTBXL	6381	20219	2	1497	1582	1528	1526
PTBXL	6381	20219	3	2026	2104	2057	2055
PTBXL	6381	20219	4	2576	2645	2607	2605
PTBXL	6381	20219	5	3170	3250	3200	3199
PTBXL	6381	20219	6	3728	3814	3759	3757
PTBXL	6381	20219	7	4281	4364	4312	4310
PTBXL	19701	19760	1	864	923	893	891
PTBXL	19701	19760	2	1271	1332	1301	1299
PTBXL	19701	19760	3	1675	1735	1704	1703
PTBXL	19701	19760	4	2075	2136	2104	2103
PTBXL	19701	19760	5	2487	2547	2517	2515
PTBXL	19701	19760	6	2905	2966	2934	2933
PTBXL	19701	19760	7	3311	3373	3340	3339
PTBXL	19701	19760	8	3701	3760	3730	3728
PTBXL	19701	19760	9	4077	4139	4107	4105
PTBXL	448	12306	1	800	881	843	828
PTBXL	448	12306	2	1252	1334	1296	1280
PTBXL	448	12306	3	1704	1785	1747	1731
PTBXL	448	12306	4	2152	2233	2195	2179
PTBXL	448	12306	5	2596	2677	2639	2623
PTBXL	448	12306	6	3038	3119	3081	3066
PTBXL	448	12306	7	3485	3566	3528	3513
PTBXL	448	12306	8	3934	4016	3978	3961
PTBXL	448	12306	9	4380	4461	4423	4408
PTBXL	10268	21191	1	748	817	778	777
PTBXL	10268	21191	2	1187	1272	1217	1216
PTBXL	10268	21191	3	1624	1692	1655	1654
PTBXL	10268	21191	4	2062	2142	2093	2092
PTBXL	10268	21191	5	2496	2567	2527	2526
PTBXL	10268	21191	6	2933	3000	2964	2963
PTBXL	10268	21191	7	3368	3437	3398	3397
PTBXL	10268	21191	8	3800	3867	3831	3830
PTBXL	10268	21191	9	4238	4332	4269	4268
PTBXL	4508	9625	1	513	599	547	541
PTBXL	4508	9625	2	899	981	933	928
PTBXL	4508	9625	3	1289	1361	1323	1318
PTBXL	4508	9625	4	1686	1757	1720	1715
PTBXL	4508	9625	5	2078	2150	2112	2106
PTBXL	4508	9625	6	2470	2542	2505	2499
PTBXL	4508	9625	7	2861	2934	2895	2890
PTBXL	4508	9625	8	3250	3338	3284	3279
PTBXL	4508	9625	9	3649	3725	3683	3678
PTBXL	4508	9625	10	4043	4117	4077	4071
PTBXL	21148	17570	1	797	879	839	841
PTBXL	21148	17570	2	1263	1382	1304	1308
PTBXL	21148	17570	3	1720	1809	1760	1764
PTBXL	21148	17570	4	2191	2282	2231	2237
PTBXL	21148	17570	5	2692	2782	2732	2738
PTBXL	21148	17570	6	3169	3261	3213	3217
PTBXL	21148	17570	7	3614	3716	3654	3657
PTBXL	21148	17570	8	4034	4147	4084	4086
PTBXL	20288	10264	1	747	816	778	773
PTBXL	20288	10264	2	1152	1221	1183	1178
PTBXL	20288	10264	3	1551	1621	1583	1577
PTBXL	20288	10264	4	1946	2033	1978	1972
PTBXL	20288	10264	5	2342	2421	2373	2368
PTBXL	20288	10264	6	2741	2810	2772	2767
PTBXL	20288	10264	7	3137	3206	3168	3163
PTBXL	20288	10264	8	3532	3612	3564	3557
PTBXL	20288	10264	9	3926	3995	3957	3952
PTBXL	20288	10264	10	4317	4404	4348	4343
PTBXL	8224	18378	1	612	700	642	641
PTBXL	8224	18378	2	1118	1198	1148	1147
PTBXL	8224	18378	3	1654	1737	1684	1682
PTBXL	8224	18378	4	2148	2221	2177	2176
PTBXL	8224	18378	5	2638	2706	2668	2666
PTBXL	8224	18378	6	3135	3225	3165	3163
PTBXL	8224	18378	7	3607	3682	3637	3636
PTBXL	8224	18378	8	4082	4150	4112	4111
PTBXL	11010	21694	1	661	763	705	688
PTBXL	11010	21694	2	1201	1288	1243	1226
PTBXL	11010	21694	3	1736	1826	1788	1770
PTBXL	11010	21694	4	2276	2373	2319	2301
PTBXL	11010	21694	5	2810	2924	2865	2848
PTBXL	11010	21694	6	3356	3446	3398	3380
PTBXL	11010	21694	7	3892	3987	3933	3917
PTBXL	7069	21082	1	638	700	667	666
PTBXL	7069	21082	2	1102	1190	1130	1129
PTBXL	7069	21082	3	1551	1623	1580	1579
PTBXL	7069	21082	4	1994	2056	2022	2021
PTBXL	7069	21082	5	2437	2497	2466	2465
PTBXL	7069	21082	6	2874	2952	2902	2901
PTBXL	7069	21082	7	3305	3383	3333	3332
PTBXL	7069	21082	8	3755	3815	3784	3783
PTBXL	7069	21082	9	4212	4283	4241	4240
PTBXL	3632	15716	1	634	711	663	661
PTBXL	3632	15716	2	1033	1100	1062	1060
PTBXL	3632	15716	3	1425	1508	1463	1452
PTBXL	3632	15716	4	1819	1892	1857	1845
PTBXL	3632	15716	5	2198	2265	2227	2225
PTBXL	3632	15716	6	2575	2646	2608	2602
PTBXL	3632	15716	7	2950	3031	2988	2978
PTBXL	3632	15716	8	3335	3423	3366	3362
PTBXL	3632	15716	9	3720	3805	3751	3748
PTBXL	3632	15716	10	4098	4177	4128	4125
PTBXL	13712	15286	1	639	707	669	667
PTBXL	13712	15286	2	1076	1144	1106	1104
PTBXL	13712	15286	3	1510	1578	1540	1538
PTBXL	13712	15286	4	1924	1991	1953	1951
PTBXL	13712	15286	5	2325	2393	2355	2353
PTBXL	13712	15286	6	2736	2803	2765	2763
PTBXL	13712	15286	7	3152	3220	3182	3180
PTBXL	13712	15286	8	3571	3639	3601	3599
PTBXL	13712	15286	9	3965	4033	3995	3993
PTBXL	13712	15286	10	4343	4411	4373	4371
PTBXL	15487	8226	1	1020	1097	1050	1048
PTBXL	15487	8226	2	1598	1671	1628	1627
PTBXL	15487	8226	3	2180	2261	2211	2209
PTBXL	15487	8226	4	2755	2834	2785	2784
PTBXL	15487	8226	5	3319	3401	3349	3348
PTBXL	15487	8226	6	3902	3979	3932	3931
PTBXL	21104	21200	1	565	640	595	593
PTBXL	21104	21200	2	988	1065	1018	1016
PTBXL	21104	21200	3	1409	1485	1439	1437
PTBXL	21104	21200	4	1844	1921	1874	1872
PTBXL	21104	21200	5	2287	2363	2318	2315
PTBXL	21104	21200	6	2714	2789	2743	2742
PTBXL	21104	21200	7	3133	3211	3163	3162
PTBXL	21104	21200	8	3552	3630	3582	3580
PTBXL	21104	21200	9	3983	4059	4013	4011
PTBXL	21104	21200	10	4413	4481	4443	4441
PTBXL	15484	17430	1	762	835	792	789
PTBXL	15484	17430	2	1097	1170	1129	1126
PTBXL	15484	17430	3	1471	1539	1501	1499
PTBXL	15484	17430	4	1835	1911	1866	1865
PTBXL	15484	17430	5	2235	2327	2266	2263
PTBXL	15484	17430	6	2750	2820	2780	2778
PTBXL	15484	17430	7	3115	3190	3145	3144
PTBXL	15484	17430	8	3459	3527	3489	3487
PTBXL	15484	17430	9	3812	3892	3844	3840
PTBXL	15484	17430	10	4373	4447	4403	4400
PTBXL	11406	20898	1	560	633	589	588
PTBXL	11406	20898	2	961	1027	990	989
PTBXL	11406	20898	3	1364	1451	1394	1392
PTBXL	11406	20898	4	1762	1829	1792	1790
PTBXL	11406	20898	5	2150	2225	2180	2179
PTBXL	11406	20898	6	2542	2607	2572	2570
PTBXL	11406	20898	7	2928	2996	2958	2956
PTBXL	11406	20898	8	3309	3394	3339	3338
PTBXL	11406	20898	9	3697	3764	3726	3725
PTBXL	11406	20898	10	4083	4169	4112	4111
PTBXL	11575	9842	1	560	626	590	588
PTBXL	11575	9842	2	942	1005	971	969
PTBXL	11575	9842	3	1331	1391	1362	1360
PTBXL	11575	9842	4	1727	1788	1757	1755
PTBXL	11575	9842	5	2142	2205	2172	2170
PTBXL	11575	9842	6	2546	2609	2577	2575
PTBXL	11575	9842	7	2945	3006	2975	2973
PTBXL	11575	9842	8	3319	3381	3349	3347
PTBXL	11575	9842	9	3688	3758	3718	3716
PTBXL	11575	9842	10	4054	4123	4084	4082
PTBXL	11575	9842	11	4423	4485	4453	4451
PTBXL	6562	5729	1	803	882	848	830
PTBXL	6562	5729	2	1098	1175	1142	1125
PTBXL	6562	5729	3	1396	1476	1439	1423
PTBXL	6562	5729	4	1680	1761	1723	1706
PTBXL	6562	5729	5	1991	2073	2035	2018
PTBXL	6562	5729	6	2279	2361	2323	2305
PTBXL	6562	5729	7	2585	2665	2629	2611
PTBXL	6562	5729	8	2878	2956	2923	2905
PTBXL	6562	5729	9	3180	3259	3224	3207
PTBXL	6562	5729	10	3471	3548	3514	3497
PTBXL	6562	5729	11	3774	3853	3818	3800
PTBXL	6562	5729	12	4066	4144	4110	4093
PTBXL	6562	5729	13	4295	4377	4339	4322
PTBXL	14248	17488	1	515	589	545	544
PTBXL	14248	17488	2	926	1004	956	956
PTBXL	14248	17488	3	1337	1416	1367	1366
PTBXL	14248	17488	4	1754	1830	1783	1783
PTBXL	14248	17488	5	2140	2221	2169	2168
PTBXL	14248	17488	6	2516	2599	2546	2546
PTBXL	14248	17488	7	2916	2996	2946	2946
PTBXL	14248	17488	8	3320	3396	3349	3349
PTBXL	14248	17488	9	3737	3813	3767	3766
PTBXL	14248	17488	10	4140	4222	4169	4169
PTBXL	5992	785	1	603	674	631	630
PTBXL	5992	785	2	1010	1084	1038	1037
PTBXL	5992	785	3	1412	1488	1441	1440
PTBXL	5992	785	4	1838	1908	1867	1866
PTBXL	5992	785	5	2277	2347	2306	2304
PTBXL	5992	785	6	2719	2789	2748	2747
PTBXL	5992	785	7	3131	3205	3159	3158
PTBXL	5992	785	8	3530	3601	3559	3558
PTBXL	5992	785	9	3940	4015	3969	3968
PTBXL	5992	785	10	4370	4440	4400	4398
PTBXL	2427	16319	1	777	851	810	808
PTBXL	2427	16319	2	1206	1300	1240	1239
PTBXL	2427	16319	3	1663	1743	1699	1697
PTBXL	2427	16319	4	2129	2203	2165	2164
PTBXL	2427	16319	5	2575	2666	2609	2608
PTBXL	2427	16319	6	3006	3086	3043	3042
PTBXL	2427	16319	7	3455	3546	3491	3490
PTBXL	2427	16319	8	3874	3967	3912	3910
PTBXL	2427	16319	9	4293	4365	4327	4325
PTBXL	17906	16492	1	568	654	616	615
PTBXL	17906	16492	2	1012	1098	1060	1059
PTBXL	17906	16492	3	1456	1541	1503	1502
PTBXL	17906	16492	4	1898	1982	1944	1944
PTBXL	17906	16492	5	2335	2432	2382	2381
PTBXL	17906	16492	6	2782	2862	2824	2823
PTBXL	17906	16492	7	3223	3308	3270	3268
PTBXL	17906	16492	8	3672	3753	3715	3714
PTBXL	17906	16492	9	4119	4203	4165	4164
PTBXL	1307	18133	1	824	904	854	853
PTBXL	1307	18133	2	1255	1333	1285	1284
PTBXL	1307	18133	3	1688	1767	1718	1718
PTBXL	1307	18133	4	2128	2215	2158	2158
PTBXL	1307	18133	5	2555	2639	2585	2584
PTBXL	1307	18133	6	2963	3042	2993	2992
PTBXL	1307	18133	7	3378	3459	3407	3407
PTBXL	1307	18133	8	3807	3892	3837	3836
PTBXL	1307	18133	9	4253	4334	4283	4283
PTBXL	18847	9604	1	573	646	604	602
PTBXL	18847	9604	2	949	1022	980	978
PTBXL	18847	9604	3	1326	1398	1356	1355
PTBXL	18847	9604	4	1692	1778	1723	1721
PTBXL	18847	9604	5	2039	2106	2070	2068
PTBXL	18847	9604	6	2396	2471	2426	2424
PTBXL	18847	9604	7	2769	2847	2799	2798
PTBXL	18847	9604	8	3193	3278	3223	3221
PTBXL	18847	9604	9	3588	3672	3618	3616
PTBXL	18847	9604	10	3975	4063	4005	4004
PTBXL	18847	9604	11	4361	4429	4391	4390
PTBXL	9930	18960	1	597	682	640	637
PTBXL	9930	18960	2	1043	1111	1074	1071
PTBXL	9930	18960	3	1477	1551	1508	1505
PTBXL	9930	18960	4	1917	1991	1949	1947
PTBXL	9930	18960	5	2355	2428	2386	2383
PTBXL	9930	18960	6	2788	2863	2821	2818
PTBXL	9930	18960	7	3207	3309	3258	3256
PTBXL	9930	18960	8	3671	3742	3702	3699
PTBXL	9930	18960	9	4111	4192	4141	4138
PTBXL	4354	18056	1	742	815	777	772
PTBXL	4354	18056	2	1176	1262	1211	1206
PTBXL	4354	18056	3	1604	1691	1639	1635
PTBXL	4354	18056	4	2033	2106	2068	2064
PTBXL	4354	18056	5	2472	2545	2507	2502
PTBXL	4354	18056	6	2920	2993	2955	2950
PTBXL	4354	18056	7	3372	3446	3408	3402
PTBXL	4354	18056	8	3832	3905	3867	3862
PTBXL	4354	18056	9	4285	4359	4321	4315
PTBXL	1534	7120	1	752	809	781	780
PTBXL	1534	7120	2	1179	1235	1208	1206
PTBXL	1534	7120	3	1595	1652	1624	1623
PTBXL	1534	7120	4	2035	2092	2064	2062
PTBXL	1534	7120	5	2484	2541	2513	2511
PTBXL	1534	7120	6	2929	2986	2958	2957
PTBXL	1534	7120	7	3345	3401	3373	3372
PTBXL	1534	7120	8	3779	3836	3808	3807
PTBXL	1534	7120	9	4208	4265	4237	4236
PTBXL	16035	6419	1	764	822	792	793
PTBXL	16035	6419	2	1151	1210	1180	1181
PTBXL	16035	6419	3	1523	1582	1552	1553
PTBXL	16035	6419	4	1899	1957	1927	1928
PTBXL	16035	6419	5	2289	2348	2318	2318
PTBXL	16035	6419	6	2691	2750	2720	2720
PTBXL	16035	6419	7	3109	3168	3138	3138
PTBXL	16035	6419	8	3531	3590	3560	3560
PTBXL	16035	6419	9	3945	4004	3974	3974
PTBXL	16035	6419	10	4357	4416	4386	4386
PTBXL	19412	17414	1	712	804	744	741
PTBXL	19412	17414	2	956	1032	996	994
PTBXL	19412	17414	3	1506	1591	1537	1534
PTBXL	19412	17414	4	1751	1850	1808	1805
PTBXL	19412	17414	5	2314	2383	2345	2343
PTBXL	19412	17414	6	2690	2779	2721	2718
PTBXL	19412	17414	7	2904	2995	2944	2942
PTBXL	19412	17414	8	3533	3602	3564	3562
PTBXL	19412	17414	9	3771	3858	3812	3809
PTBXL	19412	17414	10	4386	4472	4417	4414
PTBXL	12758	996	1	531	600	564	558
PTBXL	12758	996	2	931	1009	965	959
PTBXL	12758	996	3	1187	1268	1221	1214
PTBXL	12758	996	4	1530	1615	1564	1557
PTBXL	12758	996	5	1766	1852	1801	1794
PTBXL	12758	996	6	2040	2107	2074	2068
PTBXL	12758	996	7	2290	2367	2324	2318
PTBXL	12758	996	8	2595	2669	2629	2623
PTBXL	12758	996	9	2838	2908	2872	2865
PTBXL	12758	996	10	3080	3160	3114	3107
PTBXL	12758	996	11	3326	3395	3359	3353
PTBXL	12758	996	12	3582	3651	3616	3610
PTBXL	12758	996	13	3843	3917	3877	3870
PTBXL	12758	996	14	4152	4229	4186	4180
PTBXL	12758	996	15	4408	4477	4442	4435
PTBXL	16955	20368	1	692	764	723	721
PTBXL	16955	20368	2	1044	1114	1075	1073
PTBXL	16955	20368	3	1399	1482	1429	1428
PTBXL	16955	20368	4	1754	1833	1785	1783
PTBXL	16955	20368	5	2112	2194	2144	2141
PTBXL	16955	20368	6	2470	2550	2501	2499
PTBXL	16955	20368	7	2829	2910	2860	2859
PTBXL	16955	20368	8	3188	3270	3219	3216
PTBXL	16955	20368	9	3543	3620	3576	3573
PTBXL	16955	20368	10	3896	3980	3927	3925
PTBXL	16955	20368	11	4249	4332	4280	4279
PTBXL	19867	20558	1	701	807	747	744
PTBXL	19867	20558	2	1147	1220	1182	1179
PTBXL	19867	20558	3	1592	1669	1627	1623
PTBXL	19867	20558	4	2025	2113	2059	2056
PTBXL	19867	20558	5	2463	2538	2500	2497
PTBXL	19867	20558	6	2918	2993	2955	2952
PTBXL	19867	20558	7	3383	3469	3419	3416
PTBXL	19867	20558	8	3822	3904	3856	3853
PTBXL	19867	20558	9	4260	4334	4295	4292
PTBXL	14565	5050	1	863	943	895	891
PTBXL	14565	5050	2	1358	1446	1391	1386
PTBXL	14565	5050	3	1856	1932	1889	1885
PTBXL	14565	5050	4	2347	2422	2379	2376
PTBXL	14565	5050	5	2827	2913	2859	2855
PTBXL	14565	5050	6	3324	3400	3356	3352
PTBXL	14565	5050	7	3818	3895	3851	3847
PTBXL	14565	5050	8	4300	4388	4332	4328
PTBXL	5269	21651	1	786	858	814	814
PTBXL	5269	21651	2	1381	1459	1409	1409
PTBXL	5269	21651	3	1933	2001	1962	1962
PTBXL	5269	21651	4	2459	2534	2488	2488
PTBXL	5269	21651	5	2977	3048	3005	3005
PTBXL	5269	21651	6	3558	3630	3587	3587
PTBXL	5269	21651	7	4163	4240	4192	4192
PTBXL	1386	7072	1	962	1031	993	991
PTBXL	1386	7072	2	1426	1496	1458	1455
PTBXL	1386	7072	3	1889	1958	1920	1917
PTBXL	1386	7072	4	2364	2433	2395	2393
PTBXL	1386	7072	5	2845	2915	2877	2874
PTBXL	1386	7072	6	3327	3396	3358	3356
PTBXL	1386	7072	7	3805	3874	3836	3834
PTBXL	1386	7072	8	4266	4335	4297	4295
PTBXL	14678	5657	1	757	855	817	788
PTBXL	14678	5657	2	1306	1404	1366	1338
PTBXL	14678	5657	3	1850	1964	1911	1881
PTBXL	14678	5657	4	2384	2497	2445	2415
PTBXL	14678	5657	5	2930	3028	2990	2961
PTBXL	14678	5657	6	3476	3573	3535	3507
PTBXL	14678	5657	7	4015	4114	4076	4046
PTBXL	9897	21600	1	616	684	653	645
PTBXL	9897	21600	2	978	1046	1015	1008
PTBXL	9897	21600	3	1340	1416	1376	1369
PTBXL	9897	21600	4	1706	1792	1741	1734
PTBXL	9897	21600	5	2068	2134	2103	2097
PTBXL	9897	21600	6	2431	2498	2466	2460
PTBXL	9897	21600	7	2794	2860	2829	2822
PTBXL	9897	21600	8	3153	3226	3188	3182
PTBXL	9897	21600	9	3511	3578	3548	3540
PTBXL	9897	21600	10	3865	3933	3902	3894
PTBXL	9897	21600	11	4220	4288	4256	4249
PTBXL	2819	3839	1	841	908	873	871
PTBXL	2819	3839	2	1234	1321	1266	1264
PTBXL	2819	3839	3	1618	1688	1650	1648
PTBXL	2819	3839	4	2011	2090	2042	2040
PTBXL	2819	3839	5	2400	2488	2433	2431
PTBXL	2819	3839	6	2793	2880	2826	2824
PTBXL	2819	3839	7	3193	3276	3225	3223
PTBXL	2819	3839	8	3591	3678	3623	3621
PTBXL	2819	3839	9	3992	4074	4024	4022
PTBXL	2819	3839	10	4392	4477	4424	4422
PTBXL	14356	8024	1	501	577	532	530
PTBXL	14356	8024	2	834	904	865	863
PTBXL	14356	8024	3	1179	1257	1210	1208
PTBXL	14356	8024	4	1523	1599	1554	1552
PTBXL	14356	8024	5	1864	1944	1895	1893
PTBXL	14356	8024	6	2204	2278	2234	2233
PTBXL	14356	8024	7	2539	2609	2569	2567
PTBXL	14356	8024	8	2874	2954	2905	2903
PTBXL	14356	8024	9	3210	3287	3241	3239
PTBXL	14356	8024	10	3535	3613	3566	3564
PTBXL	14356	8024	11	3856	3935	3887	3885
PTBXL	14356	8024	12	4174	4243	4205	4203
PTBXL	16529	4699	1	819	908	853	848
PTBXL	16529	4699	2	1261	1332	1294	1289
PTBXL	16529	4699	3	1697	1768	1729	1725
PTBXL	16529	4699	4	2129	2206	2161	2156
PTBXL	16529	4699	5	2561	2643	2594	2589
PTBXL	16529	4699	6	2997	3077	3033	3028
PTBXL	16529	4699	7	3447	3540	3480	3475
PTBXL	16529	4699	8	3895	3967	3929	3923
PTBXL	16529	4699	9	4336	4409	4368	4364
PTBXL	14965	7440	1	820	896	850	853
PTBXL	14965	7440	2	1210	1292	1240	1243
PTBXL	14965	7440	3	1599	1667	1629	1632
PTBXL	14965	7440	4	1993	2062	2024	2027
PTBXL	14965	7440	5	2397	2477	2428	2431
PTBXL	14965	7440	6	2803	2885	2833	2836
PTBXL	14965	7440	7	3197	3276	3228	3231
PTBXL	14965	7440	8	3592	3675	3623	3626
PTBXL	14965	7440	9	3985	4070	4015	4018
PTBXL	14965	7440	10	4373	4441	4403	4406
PTBXL	6313	5039	1	629	694	670	655
PTBXL	6313	5039	2	1027	1100	1062	1053
PTBXL	6313	5039	3	1914	1982	1944	1941
PTBXL	6313	5039	4	2445	2514	2483	2488
PTBXL	6313	5039	5	2751	2817	2786	2776
PTBXL	6313	5039	6	3212	3264	3238	3238
PTBXL	6313	5039	7	3628	3705	3667	3655
PTBXL	6313	5039	8	3911	3986	3956	3945
PTBXL	6313	5039	9	4352	4427	4389	4379
PTBXL	12252	18001	1	599	669	631	627
PTBXL	12252	18001	2	1074	1144	1106	1102
PTBXL	12252	18001	3	1525	1596	1558	1553
PTBXL	12252	18001	4	1976	2046	2008	2005
PTBXL	12252	18001	5	2446	2516	2478	2475
PTBXL	12252	18001	6	2899	2969	2931	2927
PTBXL	12252	18001	7	3348	3418	3380	3376
PTBXL	12252	18001	8	3825	3895	3857	3854
PTBXL	12252	18001	9	4290	4360	4322	4317
PTBXL	21363	13640	1	762	841	801	796
PTBXL	21363	13640	2	1041	1121	1082	1077
PTBXL	21363	13640	3	1322	1410	1372	1368
PTBXL	21363	13640	4	1670	1760	1709	1704
PTBXL	21363	13640	5	2105	2199	2144	2139
PTBXL	21363	13640	6	2287	2372	2332	2334
PTBXL	21363	13640	7	2720	2803	2761	2756
PTBXL	21363	13640	8	3046	3122	3084	3079
PTBXL	21363	13640	9	3321	3427	3358	3354
PTBXL	21363	13640	10	3682	3771	3721	3716
PTBXL	21363	13640	11	3981	4078	4037	4032
PTBXL	21363	13640	12	4335	4414	4376	4371
PTBXL	38	17076	1	799	875	837	829
PTBXL	38	17076	2	1207	1287	1249	1241
PTBXL	38	17076	3	1624	1702	1664	1655
PTBXL	38	17076	4	2029	2108	2070	2059
PTBXL	38	17076	5	2431	2507	2469	2460
PTBXL	38	17076	6	2838	2927	2875	2867
PTBXL	38	17076	7	3242	3328	3290	3282
PTBXL	38	17076	8	3678	3779	3720	3712
PTBXL	38	17076	9	4099	4176	4138	4129
PTBXL	8981	10361	1	518	580	550	549
PTBXL	8981	10361	2	792	894	841	845
PTBXL	8981	10361	3	1531	1594	1563	1562
PTBXL	8981	10361	4	2007	2069	2039	2038
PTBXL	8981	10361	5	2483	2545	2514	2514
PTBXL	8981	10361	6	2966	3030	2998	2997
PTBXL	8981	10361	7	3438	3499	3469	3468
PTBXL	8981	10361	8	3909	3972	3941	3940
PTBXL	8981	10361	9	4389	4480	4421	4420
PTBXL	8765	10163	1	606	669	637	633
PTBXL	8765	10163	2	968	1037	999	995
PTBXL	8765	10163	3	1367	1432	1399	1395
PTBXL	8765	10163	4	1706	1776	1738	1733
PTBXL	8765	10163	5	2054	2124	2086	2082
PTBXL	8765	10163	6	2390	2469	2422	2418
PTBXL	8765	10163	7	2733	2796	2764	2760
PTBXL	8765	10163	8	3094	3164	3126	3122
PTBXL	8765	10163	9	3478	3548	3510	3505
PTBXL	8765	10163	10	3829	3917	3861	3857
PTBXL	8765	10163	11	4182	4252	4214	4209
PTBXL	21306	20430	1	591	663	623	620
PTBXL	21306	20430	2	912	984	943	940
PTBXL	21306	20430	3	1240	1314	1272	1269
PTBXL	21306	20430	4	1574	1648	1607	1603
PTBXL	21306	20430	5	1907	1979	1939	1936
PTBXL	21306	20430	6	2243	2316	2275	2271
PTBXL	21306	20430	7	2576	2648	2607	2604
PTBXL	21306	20430	8	2907	2980	2939	2936
PTBXL	21306	20430	9	3240	3312	3271	3268
PTBXL	21306	20430	10	3570	3643	3601	3598
PTBXL	21306	20430	11	3898	3967	3928	3925
PTBXL	21306	20430	12	4220	4291	4252	4248
PTBXL	5841	10624	1	625	696	658	651
PTBXL	5841	10624	2	904	992	937	930
PTBXL	5841	10624	3	1183	1254	1216	1209
PTBXL	5841	10624	4	1463	1553	1496	1489
PTBXL	5841	10624	5	1743	1830	1777	1770
PTBXL	5841	10624	6	2024	2114	2057	2050
PTBXL	5841	10624	7	2303	2374	2336	2329
PTBXL	5841	10624	8	2582	2668	2616	2608
PTBXL	5841	10624	9	2861	2949	2895	2887
PTBXL	5841	10624	10	3141	3225	3174	3167
PTBXL	5841	10624	11	3419	3490	3452	3445
PTBXL	5841	10624	12	3696	3767	3729	3722
PTBXL	5841	10624	13	3973	4061	4006	3999
PTBXL	5841	10624	14	4251	4334	4284	4277
PTBXL	14613	5999	1	607	683	636	634
PTBXL	14613	5999	2	1128	1194	1158	1156
PTBXL	14613	5999	3	1661	1741	1691	1688
PTBXL	14613	5999	4	2196	2263	2226	2224
PTBXL	14613	5999	5	2711	2777	2740	2739
PTBXL	14613	5999	6	3216	3301	3245	3243
PTBXL	14613	5999	7	3737	3825	3767	3765
PTBXL	14613	5999	8	4264	4342	4294	4292
PTBXL	2561	15583	1	874	935	905	903
PTBXL	2561	15583	2	1310	1371	1342	1338
PTBXL	2561	15583	3	1742	1802	1773	1771
PTBXL	2561	15583	4	2176	2237	2207	2205
PTBXL	2561	15583	5	2611	2672	2642	2640
PTBXL	2561	15583	6	3043	3104	3075	3072
PTBXL	2561	15583	7	3471	3532	3502	3500
PTBXL	2561	15583	8	3908	3969	3939	3937
PTBXL	2561	15583	9	4347	4408	4379	4377
PTBXL	180	15592	1	520	623	559	562
PTBXL	180	15592	2	845	946	884	887
PTBXL	180	15592	3	1173	1276	1212	1215
PTBXL	180	15592	4	1494	1596	1533	1536
PTBXL	180	15592	5	1818	1919	1856	1859
PTBXL	180	15592	6	2142	2244	2181	2184
PTBXL	180	15592	7	2470	2573	2508	2512
PTBXL	180	15592	8	2796	2898	2834	2838
PTBXL	180	15592	9	3113	3215	3152	3155
PTBXL	180	15592	10	3436	3537	3474	3477
PTBXL	180	15592	11	3763	3866	3801	3805
PTBXL	180	15592	12	4089	4193	4128	4131
PTBXL	11933	21446	1	893	972	926	925
PTBXL	11933	21446	2	1317	1394	1350	1348
PTBXL	11933	21446	3	1740	1821	1772	1771
PTBXL	11933	21446	4	2161	2244	2195	2193
PTBXL	11933	21446	5	2579	2657	2612	2610
PTBXL	11933	21446	6	2997	3085	3029	3028
PTBXL	11933	21446	7	3415	3495	3448	3446
PTBXL	11933	21446	8	3826	3908	3860	3858
PTBXL	11933	21446	9	4240	4325	4273	4272
PTBXL	3317	3217	1	748	836	779	777
PTBXL	3317	3217	2	1109	1179	1139	1137
PTBXL	3317	3217	3	1467	1536	1498	1496
PTBXL	3317	3217	4	1827	1895	1857	1855
PTBXL	3317	3217	5	2182	2252	2214	2212
PTBXL	3317	3217	6	2547	2615	2577	2576
PTBXL	3317	3217	7	2918	2988	2950	2948
PTBXL	3317	3217	8	3285	3372	3316	3314
PTBXL	3317	3217	9	3655	3743	3686	3684
PTBXL	3317	3217	10	4025	4094	4056	4054
PTBXL	3317	3217	11	4392	4461	4423	4421
PTBXL	1624	5715	1	741	827	773	771
PTBXL	1624	5715	2	999	1084	1032	1030
PTBXL	1624	5715	3	1450	1520	1482	1480
PTBXL	1624	5715	4	1825	1898	1857	1855
PTBXL	1624	5715	5	2214	2293	2246	2244
PTBXL	1624	5715	6	2626	2710	2658	2656
PTBXL	1624	5715	7	3147	3230	3179	3177
PTBXL	1624	5715	8	3382	3458	3416	3414
PTBXL	1624	5715	9	3862	3932	3894	3892
PTBXL	1624	5715	10	4082	4191	4150	4148
PTBXL	1624	5715	11	4364	4449	4397	4394
PTBXL	15059	15353	1	589	660	622	620
PTBXL	15059	15353	2	977	1048	1010	1008
PTBXL	15059	15353	3	1330	1404	1366	1364
PTBXL	15059	15353	4	1674	1746	1708	1706
PTBXL	15059	15353	5	2045	2116	2078	2076
PTBXL	15059	15353	6	2421	2492	2454	2452
PTBXL	15059	15353	7	2806	2878	2840	2838
PTBXL	15059	15353	8	3165	3236	3198	3197
PTBXL	15059	15353	9	3501	3573	3535	3533
PTBXL	15059	15353	10	3857	3929	3891	3889
PTBXL	15059	15353	11	4232	4303	4265	4263
PTBXL	15834	8905	1	537	622	570	567
PTBXL	15834	8905	2	933	1006	968	964
PTBXL	15834	8905	3	1490	1563	1525	1521
PTBXL	15834	8905	4	2008	2081	2043	2039
PTBXL	15834	8905	5	2477	2568	2512	2508
PTBXL	15834	8905	6	2934	3007	2969	2965
PTBXL	15834	8905	7	3398	3490	3434	3430
PTBXL	15834	8905	8	3852	3926	3888	3883
PTBXL	15834	8905	9	4069	4166	4105	4099
PTBXL	15834	8905	10	4355	4438	4388	4384
PTBXL	963	6546	1	543	631	578	571
PTBXL	963	6546	2	765	840	800	793
PTBXL	963	6546	3	1051	1129	1085	1079
PTBXL	963	6546	4	1302	1375	1335	1330
PTBXL	963	6546	5	1518	1601	1553	1547
PTBXL	963	6546	6	1716	1791	1751	1744
PTBXL	963	6546	7	1942	2022	1977	1970
PTBXL	963	6546	8	2206	2291	2240	2234
PTBXL	963	6546	9	2421	2495	2455	2449
PTBXL	963	6546	10	2704	2777	2739	2732
PTBXL	963	6546	11	2924	3005	2958	2952
PTBXL	963	6546	12	3140	3222	3175	3167
PTBXL	963	6546	13	3338	3410	3372	3366
PTBXL	963	6546	14	3561	3634	3596	3589
PTBXL	963	6546	15	3889	3971	3924	3918
PTBXL	963	6546	16	4122	4202	4157	4151
PTBXL	963	6546	17	4416	4488	4450	4444
PTBXL	10327	1563	1	806	879	841	833
PTBXL	10327	1563	2	1227	1307	1263	1254
PTBXL	10327	1563	3	1634	1706	1668	1661
PTBXL	10327	1563	4	2031	2104	2066	2058
PTBXL	10327	1563	5	2429	2502	2464	2456
PTBXL	10327	1563	6	2828	2902	2864	2855
PTBXL	10327	1563	7	3234	3307	3269	3261
PTBXL	10327	1563	8	3646	3719	3681	3673
PTBXL	10327	1563	9	4064	4145	4100	4091
PTBXL	5855	4755	1	559	627	589	587
PTBXL	5855	4755	2	885	953	915	913
PTBXL	5855	4755	3	1204	1272	1234	1232
PTBXL	5855	4755	4	1519	1588	1550	1548
PTBXL	5855	4755	5	1834	1902	1864	1862
PTBXL	5855	4755	6	2158	2227	2189	2187
PTBXL	5855	4755	7	2488	2556	2518	2516
PTBXL	5855	4755	8	2813	2881	2843	2842
PTBXL	5855	4755	9	3138	3206	3168	3166
PTBXL	5855	4755	10	3467	3536	3498	3496
PTBXL	5855	4755	11	3797	3865	3827	3826
PTBXL	5855	4755	12	4132	4211	4162	4160
PTBXL	17860	2596	1	700	773	735	730
PTBXL	17860	2596	2	1215	1307	1250	1244
PTBXL	17860	2596	3	1708	1781	1743	1738
PTBXL	17860	2596	4	2186	2259	2221	2216
PTBXL	17860	2596	5	2911	2986	2948	2943
PTBXL	17860	2596	6	3644	3716	3678	3673
PTBXL	17860	2596	7	4336	4442	4381	4374
PTBXL	7243	18304	1	743	817	776	772
PTBXL	7243	18304	2	1234	1316	1268	1263
PTBXL	7243	18304	3	1717	1795	1750	1746
PTBXL	7243	18304	4	2192	2272	2226	2222
PTBXL	7243	18304	5	2640	2720	2673	2669
PTBXL	7243	18304	6	3061	3138	3095	3091
PTBXL	7243	18304	7	3476	3553	3510	3505
PTBXL	7243	18304	8	3907	3987	3939	3935
PTBXL	7243	18304	9	4354	4441	4388	4384
PTBXL	18501	15991	1	814	900	844	842
PTBXL	18501	15991	2	1304	1386	1334	1331
PTBXL	18501	15991	3	1791	1872	1821	1818
PTBXL	18501	15991	4	2287	2378	2316	2314
PTBXL	18501	15991	5	2786	2866	2816	2814
PTBXL	18501	15991	6	3285	3372	3315	3312
PTBXL	18501	15991	7	3790	3869	3820	3818
PTBXL	18501	15991	8	4301	4366	4331	4328
PTBXL	3356	14447	1	736	809	771	764
PTBXL	3356	14447	2	1185	1269	1220	1213
PTBXL	3356	14447	3	1633	1706	1668	1661
PTBXL	3356	14447	4	2081	2155	2117	2109
PTBXL	3356	14447	5	2531	2605	2567	2559
PTBXL	3356	14447	6	2962	3036	2998	2990
PTBXL	3356	14447	7	3385	3459	3421	3414
PTBXL	3356	14447	8	3814	3901	3849	3842
PTBXL	3356	14447	9	4252	4342	4287	4280
PTBXL	16564	4297	1	861	935	897	892
PTBXL	16564	4297	2	1269	1354	1305	1300
PTBXL	16564	4297	3	1690	1764	1726	1721
PTBXL	16564	4297	4	2108	2199	2144	2140
PTBXL	16564	4297	5	2533	2619	2569	2564
PTBXL	16564	4297	6	2945	3019	2981	2976
PTBXL	16564	4297	7	3354	3428	3390	3385
PTBXL	16564	4297	8	3765	3852	3802	3798
PTBXL	16564	4297	9	4177	4252	4214	4209
PTBXL	779	20190	1	619	706	653	648
PTBXL	779	20190	2	1149	1239	1182	1178
PTBXL	779	20190	3	1675	1758	1709	1705
PTBXL	779	20190	4	2196	2268	2230	2226
PTBXL	779	20190	5	2707	2779	2741	2736
PTBXL	779	20190	6	3210	3302	3244	3240
PTBXL	779	20190	7	3707	3779	3741	3736
PTBXL	779	20190	8	4207	4289	4241	4237
PTBXL	12709	15291	1	891	973	924	918
PTBXL	12709	15291	2	1403	1481	1435	1430
PTBXL	12709	15291	3	1936	2025	1968	1963
PTBXL	12709	15291	4	2435	2510	2468	2462
PTBXL	12709	15291	5	2965	3046	2997	2992
PTBXL	12709	15291	6	3491	3565	3523	3518
PTBXL	12709	15291	7	4020	4091	4053	4048
PTBXL	3384	4889	1	666	735	697	694
PTBXL	3384	4889	2	1081	1165	1112	1109
PTBXL	3384	4889	3	1495	1579	1526	1524
PTBXL	3384	4889	4	1908	1992	1939	1936
PTBXL	3384	4889	5	2325	2394	2356	2354
PTBXL	3384	4889	6	2745	2814	2776	2773
PTBXL	3384	4889	7	3164	3232	3194	3192
PTBXL	3384	4889	8	3582	3651	3613	3611
PTBXL	3384	4889	9	4013	4085	4044	4041
PTBXL	13397	19052	1	644	713	676	674
PTBXL	13397	19052	2	942	1005	973	971
PTBXL	13397	19052	3	1240	1304	1271	1269
PTBXL	13397	19052	4	1537	1621	1568	1567
PTBXL	13397	19052	5	1834	1898	1865	1863
PTBXL	13397	19052	6	2130	2192	2161	2160
PTBXL	13397	19052	7	2425	2489	2457	2455
PTBXL	13397	19052	8	2716	2781	2747	2746
PTBXL	13397	19052	9	3004	3085	3036	3034
PTBXL	13397	19052	10	3291	3366	3322	3321
PTBXL	13397	19052	11	3579	3642	3610	3608
PTBXL	13397	19052	12	3867	3942	3898	3896
PTBXL	13397	19052	13	4156	4228	4187	4185
PTBXL	12400	11104	1	591	665	627	621
PTBXL	12400	11104	2	1165	1247	1202	1194
PTBXL	12400	11104	3	1712	1787	1749	1742
PTBXL	12400	11104	4	2278	2363	2313	2307
PTBXL	12400	11104	5	2841	2915	2877	2870
PTBXL	12400	11104	6	3400	3479	3437	3429
PTBXL	12400	11104	7	3947	4022	3984	3977
PTBXL	1632	3245	1	555	626	588	583
PTBXL	1632	3245	2	1020	1092	1054	1049
PTBXL	1632	3245	3	1517	1591	1552	1545
PTBXL	1632	3245	4	2015	2088	2050	2044
PTBXL	1632	3245	5	2491	2569	2524	2519
PTBXL	1632	3245	6	2989	3064	3024	3018
PTBXL	1632	3245	7	3492	3565	3526	3520
PTBXL	1632	3245	8	3991	4063	4025	4020
PTBXL	2722	2425	1	903	977	939	933
PTBXL	2722	2425	2	1606	1680	1642	1636
PTBXL	2722	2425	3	2033	2107	2069	2063
PTBXL	2722	2425	4	3004	3080	3042	3036
PTBXL	2722	2425	5	3549	3644	3606	3599
PTBXL	2722	2425	6	3966	4040	4002	3996
PTBXL	8538	7344	1	515	594	546	544
PTBXL	8538	7344	2	1022	1093	1053	1051
PTBXL	8538	7344	3	1511	1583	1543	1541
PTBXL	8538	7344	4	1972	2042	2003	2001
PTBXL	8538	7344	5	2405	2476	2436	2434
PTBXL	8538	7344	6	2818	2884	2849	2847
PTBXL	8538	7344	7	3249	3315	3280	3278
PTBXL	8538	7344	8	3728	3796	3759	3757
PTBXL	8538	7344	9	4221	4288	4252	4250
PTBXL	8140	13965	1	853	924	884	881
PTBXL	8140	13965	2	1297	1368	1329	1325
PTBXL	8140	13965	3	1744	1815	1775	1772
PTBXL	8140	13965	4	2187	2258	2217	2215
PTBXL	8140	13965	5	2635	2705	2667	2664
PTBXL	8140	13965	6	3089	3159	3121	3117
PTBXL	8140	13965	7	3539	3610	3570	3567
PTBXL	8140	13965	8	3986	4057	4017	4014
PTBXL	9979	21516	1	525	603	556	554
PTBXL	9979	21516	2	996	1074	1027	1025
PTBXL	9979	21516	3	1484	1563	1516	1514
PTBXL	9979	21516	4	1992	2072	2023	2021
PTBXL	9979	21516	5	2501	2575	2532	2530
PTBXL	9979	21516	6	2990	3066	3021	3019
PTBXL	9979	21516	7	3488	3577	3519	3517
PTBXL	9979	21516	8	3990	4069	4021	4019
PTBXL	382	10186	1	530	585	560	558
PTBXL	382	10186	2	859	928	890	887
PTBXL	382	10186	3	1165	1247	1196	1193
PTBXL	382	10186	4	1459	1533	1490	1486
PTBXL	382	10186	5	1829	1884	1858	1857
PTBXL	382	10186	6	2226	2286	2256	2255
PTBXL	382	10186	7	2572	2635	2601	2600
PTBXL	382	10186	8	2916	2983	2945	2944
PTBXL	382	10186	9	3321	3377	3351	3350
PTBXL	382	10186	10	3763	3831	3805	3804
PTBXL	382	10186	11	4118	4188	4147	4145
PTBXL	18671	9441	1	680	773	735	712
PTBXL	18671	9441	2	1024	1119	1074	1051
PTBXL	18671	9441	3	1478	1571	1533	1510
PTBXL	18671	9441	4	2053	2148	2103	2080
PTBXL	18671	9441	5	2513	2606	2568	2545
PTBXL	18671	9441	6	2844	2939	2894	2871
PTBXL	18671	9441	7	3209	3305	3260	3236
PTBXL	18671	9441	8	3824	3919	3874	3851
PTBXL	18671	9441	9	4175	4271	4225	4202
PTBXL	3793	16721	1	621	734	658	665
PTBXL	3793	16721	2	1129	1196	1158	1158
PTBXL	3793	16721	3	1660	1729	1691	1691
PTBXL	3793	16721	4	2136	2218	2180	2176
PTBXL	3793	16721	5	2644	2730	2675	2692
PTBXL	3793	16721	6	3140	3226	3172	3188
PTBXL	3793	16721	7	3639	3716	3671	3686
PTBXL	3793	16721	8	4136	4232	4170	4183
PTBXL	10847	9613	1	653	738	683	681
PTBXL	10847	9613	2	1059	1144	1089	1088
PTBXL	10847	9613	3	1467	1544	1497	1495
PTBXL	10847	9613	4	1874	1951	1904	1903
PTBXL	10847	9613	5	2279	2358	2309	2308
PTBXL	10847	9613	6	2688	2773	2718	2716
PTBXL	10847	9613	7	3099	3181	3129	3127
PTBXL	10847	9613	8	3503	3581	3533	3531
PTBXL	10847	9613	9	3904	3979	3934	3932
PTBXL	10847	9613	10	4312	4391	4342	4341
PTBXL	8195	21683	1	1010	1082	1044	1040
PTBXL	8195	21683	2	1560	1645	1592	1588
PTBXL	8195	21683	3	2095	2180	2127	2124
PTBXL	8195	21683	4	2654	2736	2684	2681
PTBXL	8195	21683	5	3221	3313	3253	3249
PTBXL	8195	21683	6	3797	3871	3828	3826
PTBXL	8195	21683	7	4353	4441	4383	4381
PTBXL	8218	12375	1	573	656	606	601
PTBXL	8218	12375	2	1010	1083	1045	1039
PTBXL	8218	12375	3	1297	1380	1332	1325
PTBXL	8218	12375	4	1668	1740	1702	1696
PTBXL	8218	12375	5	2072	2163	2108	2102
PTBXL	8218	12375	6	2338	2422	2371	2366
PTBXL	8218	12375	7	2684	2764	2719	2713
PTBXL	8218	12375	8	3059	3132	3093	3087
PTBXL	8218	12375	9	3303	3381	3335	3330
PTBXL	8218	12375	10	3556	3628	3590	3584
PTBXL	8218	12375	11	3856	3932	3893	3887
PTBXL	8218	12375	12	4190	4283	4227	4222
PTBXL	3579	16625	1	509	587	537	536
PTBXL	3579	16625	2	925	991	953	951
PTBXL	3579	16625	3	1346	1413	1375	1373
PTBXL	3579	16625	4	1747	1815	1777	1774
PTBXL	3579	16625	5	2139	2207	2169	2166
PTBXL	3579	16625	6	2554	2630	2583	2581
PTBXL	3579	16625	7	2981	3048	3010	3008
PTBXL	3579	16625	8	3430	3497	3459	3457
PTBXL	3579	16625	9	3865	3931	3893	3891
PTBXL	3579	16625	10	4271	4358	4301	4298
PTBXL	6050	859	1	697	766	726	725
PTBXL	6050	859	2	1159	1248	1189	1187
PTBXL	6050	859	3	1615	1693	1645	1644
PTBXL	6050	859	4	2082	2161	2112	2111
PTBXL	6050	859	5	2544	2615	2574	2573
PTBXL	6050	859	6	2999	3076	3029	3028
PTBXL	6050	859	7	3447	3524	3477	3475
PTBXL	6050	859	8	3900	3965	3930	3929
PTBXL	6050	859	9	4351	4439	4381	4380
PTBXL	12841	8023	1	522	600	555	549
PTBXL	12841	8023	2	1020	1092	1053	1047
PTBXL	12841	8023	3	1526	1599	1558	1553
PTBXL	12841	8023	4	2028	2115	2061	2055
PTBXL	12841	8023	5	2539	2622	2571	2566
PTBXL	12841	8023	6	3058	3151	3090	3085
PTBXL	12841	8023	7	3572	3652	3605	3599
PTBXL	12841	8023	8	4081	4151	4113	4108
PTBXL	10614	21413	1	683	771	721	711
PTBXL	10614	21413	2	1104	1179	1141	1131
PTBXL	10614	21413	3	1516	1590	1552	1542
PTBXL	10614	21413	4	1924	1992	1961	1951
PTBXL	10614	21413	5	2335	2410	2372	2362
PTBXL	10614	21413	6	2736	2810	2772	2762
PTBXL	10614	21413	7	3135	3208	3172	3162
PTBXL	10614	21413	8	3533	3608	3570	3560
PTBXL	10614	21413	9	3953	4027	3989	3979
PTBXL	10614	21413	10	4386	4460	4422	4413
PTBXL	20211	13870	1	931	996	961	959
PTBXL	20211	13870	2	1386	1450	1416	1414
PTBXL	20211	13870	3	1830	1895	1860	1858
PTBXL	20211	13870	4	2255	2319	2285	2282
PTBXL	20211	13870	5	2692	2756	2721	2719
PTBXL	20211	13870	6	3177	3242	3206	3204
PTBXL	20211	13870	7	3665	3728	3694	3693
PTBXL	20211	13870	8	4154	4217	4183	4181
PTBXL	3281	3324	1	1035	1098	1068	1067
PTBXL	3281	3324	2	1592	1667	1637	1636
PTBXL	3281	3324	3	2152	2225	2195	2194
PTBXL	3281	3324	4	2710	2773	2744	2744
PTBXL	3281	3324	5	3274	3337	3308	3307
PTBXL	3281	3324	6	3801	3879	3849	3848
PTBXL	3281	3324	7	4383	4445	4416	4415
PTBXL	361	13000	1	770	838	800	797
PTBXL	361	13000	2	1113	1181	1143	1140
PTBXL	361	13000	3	1452	1521	1482	1479
PTBXL	361	13000	4	1790	1861	1820	1817
PTBXL	361	13000	5	2129	2208	2159	2156
PTBXL	361	13000	6	2466	2536	2496	2493
PTBXL	361	13000	7	2804	2872	2834	2831
PTBXL	361	13000	8	3141	3219	3171	3168
PTBXL	361	13000	9	3475	3544	3505	3502
PTBXL	361	13000	10	3808	3878	3838	3835
PTBXL	361	13000	11	4147	4216	4178	4174
PTBXL	8541	7322	1	532	591	563	562
PTBXL	8541	7322	2	994	1054	1025	1024
PTBXL	8541	7322	3	1472	1532	1504	1502
PTBXL	8541	7322	4	1963	2047	1993	1992
PTBXL	8541	7322	5	2464	2524	2495	2494
PTBXL	8541	7322	6	2959	3019	2990	2989
PTBXL	8541	7322	7	3430	3490	3461	3460
PTBXL	8541	7322	8	3910	3969	3941	3940
PTBXL	8541	7322	9	4392	4470	4423	4422
PTBXL	10160	3543	1	715	789	751	743
PTBXL	10160	3543	2	938	1012	974	965
PTBXL	10160	3543	3	1159	1233	1195	1186
PTBXL	10160	3543	4	1376	1450	1412	1403
PTBXL	10160	3543	5	1600	1675	1637	1628
PTBXL	10160	3543	6	1827	1901	1863	1854
PTBXL	10160	3543	7	2053	2126	2089	2080
PTBXL	10160	3543	8	2277	2351	2313	2304
PTBXL	10160	3543	9	2498	2572	2534	2525
PTBXL	10160	3543	10	2720	2794	2756	2747
PTBXL	10160	3543	11	2943	3017	2979	2970
PTBXL	10160	3543	12	3168	3242	3204	3195
PTBXL	10160	3543	13	3392	3467	3429	3420
PTBXL	10160	3543	14	3618	3693	3655	3646
PTBXL	10160	3543	15	3841	3915	3877	3868
PTBXL	10160	3543	16	4063	4137	4099	4090
PTBXL	10160	3543	17	4284	4359	4321	4312
PTBXL	9819	13457	1	578	660	612	607
PTBXL	9819	13457	2	1047	1118	1080	1075
PTBXL	9819	13457	3	1522	1594	1556	1551
PTBXL	9819	13457	4	1832	1905	1867	1860
PTBXL	9819	13457	5	2412	2483	2445	2440
PTBXL	9819	13457	6	2901	2972	2934	2929
PTBXL	9819	13457	7	3390	3461	3423	3419
PTBXL	9819	13457	8	3875	3946	3908	3903
PTBXL	9819	13457	9	4360	4431	4393	4388
PTBXL	6788	1487	1	585	666	620	616
PTBXL	6788	1487	2	1024	1093	1055	1053
PTBXL	6788	1487	3	1415	1499	1446	1444
PTBXL	6788	1487	4	1811	1897	1842	1839
PTBXL	6788	1487	5	2208	2277	2239	2236
PTBXL	6788	1487	6	2610	2679	2641	2637
PTBXL	6788	1487	7	3014	3083	3045	3042
PTBXL	6788	1487	8	3415	3484	3446	3443
PTBXL	6788	1487	9	3818	3887	3849	3846
PTBXL	6788	1487	10	4222	4291	4253	4250
PTBXL	129	16463	1	652	730	682	682
PTBXL	129	16463	2	1127	1218	1157	1157
PTBXL	129	16463	3	1611	1695	1641	1640
PTBXL	129	16463	4	2096	2188	2126	2125
PTBXL	129	16463	5	2579	2659	2609	2609
PTBXL	129	16463	6	3059	3137	3089	3089
PTBXL	129	16463	7	3538	3628	3569	3568
PTBXL	129	16463	8	4027	4105	4057	4056
PTBXL	1282	9760	1	872	939	901	901
PTBXL	1282	9760	2	1266	1327	1295	1295
PTBXL	1282	9760	3	1642	1703	1672	1671
PTBXL	1282	9760	4	1995	2055	2024	2024
PTBXL	1282	9760	5	2307	2365	2335	2335
PTBXL	1282	9760	6	2590	2650	2618	2618
PTBXL	1282	9760	7	2867	2929	2896	2895
PTBXL	1282	9760	8	3156	3218	3185	3184
PTBXL	1282	9760	9	3488	3549	3518	3517
PTBXL	1282	9760	10	3865	3925	3894	3894
PTBXL	1282	9760	11	4247	4309	4277	4276
PTBXL	9752	2336	1	675	750	707	704
PTBXL	9752	2336	2	1000	1077	1031	1029
PTBXL	9752	2336	3	1327	1397	1359	1357
PTBXL	9752	2336	4	1660	1729	1691	1689
PTBXL	9752	2336	5	1996	2073	2027	2025
PTBXL	9752	2336	6	2330	2407	2362	2359
PTBXL	9752	2336	7	2663	2738	2694	2692
PTBXL	9752	2336	8	2991	3060	3022	3020
PTBXL	9752	2336	9	3315	3385	3347	3344
PTBXL	9752	2336	10	3637	3710	3669	3667
PTBXL	9752	2336	11	3959	4034	3991	3988
PTBXL	9752	2336	12	4283	4353	4315	4313
PTBXL	11758	6276	1	824	901	855	852
PTBXL	11758	6276	2	1404	1475	1434	1432
PTBXL	11758	6276	3	1955	2032	1986	1983
PTBXL	11758	6276	4	2507	2601	2539	2536
PTBXL	11758	6276	5	3062	3132	3093	3091
PTBXL	11758	6276	6	3616	3706	3647	3644
PTBXL	11758	6276	7	4180	4261	4212	4209
PTBXL	4295	11001	1	726	807	755	753
PTBXL	4295	11001	2	1077	1153	1105	1104
PTBXL	4295	11001	3	1427	1493	1456	1454
PTBXL	4295	11001	4	1780	1856	1810	1807
PTBXL	4295	11001	5	2141	2221	2170	2168
PTBXL	4295	11001	6	2496	2579	2525	2523
PTBXL	4295	11001	7	2850	2919	2879	2877
PTBXL	4295	11001	8	3206	3290	3235	3233
PTBXL	4295	11001	9	3563	3638	3592	3590
PTBXL	4295	11001	10	3911	3979	3939	3937
PTBXL	4295	11001	11	4262	4338	4291	4290
PTBXL	13139	14855	1	601	674	632	629
PTBXL	13139	14855	2	1012	1084	1043	1040
PTBXL	13139	14855	3	1412	1482	1443	1441
PTBXL	13139	14855	4	1813	1886	1843	1841
PTBXL	13139	14855	5	2207	2275	2237	2235
PTBXL	13139	14855	6	2599	2673	2630	2627
PTBXL	13139	14855	7	2989	3077	3019	3017
PTBXL	13139	14855	8	3387	3461	3417	3415
PTBXL	13139	14855	9	3793	3872	3824	3821
PTBXL	13139	14855	10	4192	4262	4222	4220
PTBXL	10501	18534	1	764	842	795	791
PTBXL	10501	18534	2	1246	1323	1277	1273
PTBXL	10501	18534	3	1703	1781	1734	1730
PTBXL	10501	18534	4	2176	2251	2208	2204
PTBXL	10501	18534	5	2649	2725	2681	2677
PTBXL	10501	18534	6	3115	3191	3147	3143
PTBXL	10501	18534	7	3573	3649	3604	3600
PTBXL	10501	18534	8	4026	4105	4057	4053
PTBXL	18808	9376	1	543	637	575	570
PTBXL	18808	9376	2	1047	1118	1080	1074
PTBXL	18808	9376	3	1549	1631	1582	1577
PTBXL	18808	9376	4	2018	2088	2050	2044
PTBXL	18808	9376	5	2480	2561	2512	2507
PTBXL	18808	9376	6	2917	2996	2950	2944
PTBXL	18808	9376	7	3333	3404	3366	3360
PTBXL	18808	9376	8	3741	3834	3774	3768
PTBXL	18808	9376	9	4134	4217	4166	4161
PTBXL	10240	8776	1	636	729	683	681
PTBXL	10240	8776	2	1016	1098	1050	1043
PTBXL	10240	8776	3	1306	1390	1347	1339
PTBXL	10240	8776	4	1607	1691	1643	1636
PTBXL	10240	8776	5	1895	1978	1940	1933
PTBXL	10240	8776	6	2205	2284	2238	2231
PTBXL	10240	8776	7	2502	2584	2536	2529
PTBXL	10240	8776	8	2801	2875	2835	2828
PTBXL	10240	8776	9	3023	3118	3070	3067
PTBXL	10240	8776	10	3387	3472	3430	3422
PTBXL	10240	8776	11	3694	3768	3729	3723
PTBXL	10240	8776	12	3998	4084	4030	4024
PTBXL	10240	8776	13	4299	4370	4332	4325
PTBXL	13267	10955	1	611	693	642	640
PTBXL	13267	10955	2	1066	1135	1097	1094
PTBXL	13267	10955	3	1520	1589	1551	1548
PTBXL	13267	10955	4	1977	2046	2008	2006
PTBXL	13267	10955	5	2424	2511	2455	2453
PTBXL	13267	10955	6	2873	2942	2904	2901
PTBXL	13267	10955	7	3330	3399	3361	3359
PTBXL	13267	10955	8	3797	3865	3827	3825
PTBXL	13267	10955	9	4251	4333	4282	4280
PTBXL	16010	7591	1	503	584	533	532
PTBXL	16010	7591	2	1030	1098	1060	1059
PTBXL	16010	7591	3	1565	1633	1595	1594
PTBXL	16010	7591	4	2114	2181	2143	2142
PTBXL	16010	7591	5	2657	2725	2687	2685
PTBXL	16010	7591	6	3202	3270	3232	3230
PTBXL	16010	7591	7	3754	3821	3783	3782
PTBXL	16010	7591	8	4306	4373	4335	4334
PTBXL	18256	442	1	514	589	551	540
PTBXL	18256	442	2	673	768	710	700
PTBXL	18256	442	3	816	889	851	842
PTBXL	18256	442	4	992	1077	1028	1017
PTBXL	18256	442	5	1369	1449	1405	1395
PTBXL	18256	442	6	1547	1621	1583	1573
PTBXL	18256	442	7	1698	1791	1734	1724
PTBXL	18256	442	8	1858	1941	1893	1883
PTBXL	18256	442	9	2510	2592	2545	2535
PTBXL	18256	442	10	2772	2847	2808	2798
PTBXL	18256	442	11	2946	3013	2972	2972
PTBXL	18256	442	12	3113	3205	3150	3139
PTBXL	18256	442	13	3274	3348	3310	3300
PTBXL	18256	442	14	3424	3498	3460	3450
PTBXL	18256	442	15	3660	3727	3696	3686
PTBXL	18256	442	16	3814	3881	3842	3843
PTBXL	18256	442	17	4134	4204	4159	4159
PTBXL	12576	5352	1	736	805	767	764
PTBXL	12576	5352	2	1059	1129	1091	1088
PTBXL	12576	5352	3	1318	1399	1357	1360
PTBXL	12576	5352	4	1709	1779	1741	1738
PTBXL	12576	5352	5	2042	2111	2073	2070
PTBXL	12576	5352	6	2373	2443	2405	2402
PTBXL	12576	5352	7	2700	2788	2732	2729
PTBXL	12576	5352	8	3023	3092	3054	3051
PTBXL	12576	5352	9	3344	3414	3376	3374
PTBXL	12576	5352	10	3671	3741	3703	3700
PTBXL	12576	5352	11	4006	4076	4038	4035
PTBXL	12576	5352	12	4349	4419	4381	4378
PTBXL	5777	16862	1	699	767	730	727
PTBXL	5777	16862	2	1110	1181	1142	1139
PTBXL	5777	16862	3	1420	1491	1451	1448
PTBXL	5777	16862	4	1723	1796	1755	1751
PTBXL	5777	16862	5	2014	2082	2046	2042
PTBXL	5777	16862	6	2487	2556	2518	2515
PTBXL	5777	16862	7	2752	2806	2780	2778
PTBXL	5777	16862	8	3048	3123	3080	3076
PTBXL	5777	16862	9	3534	3604	3566	3562
PTBXL	5777	16862	10	3839	3911	3871	3868
PTBXL	5777	16862	11	4337	4407	4369	4365
PTBXL	16865	4129	1	721	786	754	749
PTBXL	16865	4129	2	1303	1384	1336	1331
PTBXL	16865	4129	3	1901	1975	1934	1928
PTBXL	16865	4129	4	2482	2547	2514	2510
PTBXL	16865	4129	5	3066	3148	3099	3094
PTBXL	16865	4129	6	3655	3731	3688	3683
PTBXL	16865	4129	7	4231	4309	4263	4258
PTBXL	8241	6808	1	675	756	704	703
PTBXL	8241	6808	2	1215	1277	1245	1243
PTBXL	8241	6808	3	2090	2156	2120	2119
PTBXL	8241	6808	4	2648	2714	2676	2676
PTBXL	8241	6808	5	3125	3211	3155	3154
PTBXL	8241	6808	6	3592	3660	3622	3621
PTBXL	8241	6808	7	4053	4131	4082	4081
PTBXL	3159	1568	1	811	880	845	841
PTBXL	3159	1568	2	1190	1284	1224	1220
PTBXL	3159	1568	3	1568	1648	1603	1599
PTBXL	3159	1568	4	1944	2015	1979	1975
PTBXL	3159	1568	5	2320	2390	2354	2350
PTBXL	3159	1568	6	2697	2767	2730	2727
PTBXL	3159	1568	7	3080	3152	3114	3110
PTBXL	3159	1568	8	3463	3535	3497	3493
PTBXL	3159	1568	9	3848	3934	3883	3879
PTBXL	3159	1568	10	4238	4305	4271	4268
PTBXL	1812	2992	1	550	632	587	579
PTBXL	1812	2992	2	1033	1116	1069	1062
PTBXL	1812	2992	3	1516	1607	1553	1545
PTBXL	1812	2992	4	1994	2083	2030	2023
PTBXL	1812	2992	5	2471	2545	2507	2500
PTBXL	1812	2992	6	2949	3032	2986	2978
PTBXL	1812	2992	7	3426	3511	3462	3455
PTBXL	1812	2992	8	3901	3972	3938	3930
PTBXL	1812	2992	9	4377	4465	4413	4405
PTBXL	8591	19224	1	770	842	802	798
PTBXL	8591	19224	2	1242	1314	1276	1272
PTBXL	8591	19224	3	1715	1788	1750	1745
PTBXL	8591	19224	4	2186	2270	2220	2215
PTBXL	8591	19224	5	2651	2721	2683	2679
PTBXL	8591	19224	6	3122	3193	3155	3151
PTBXL	8591	19224	7	3594	3678	3628	3623
PTBXL	8591	19224	8	4066	4137	4099	4095
PTBXL	3785	12443	1	872	944	903	899
PTBXL	3785	12443	2	1324	1396	1356	1352
PTBXL	3785	12443	3	1780	1849	1811	1807
PTBXL	3785	12443	4	2240	2309	2271	2267
PTBXL	3785	12443	5	2697	2766	2728	2725
PTBXL	3785	12443	6	3178	3251	3209	3206
PTBXL	3785	12443	7	3668	3737	3699	3696
PTBXL	3785	12443	8	4153	4222	4184	4180
PTBXL	16077	3538	1	879	948	910	913
PTBXL	16077	3538	2	1111	1190	1152	1152
PTBXL	16077	3538	3	1597	1666	1628	1630
PTBXL	16077	3538	4	1958	2027	1989	1991
PTBXL	16077	3538	5	2320	2389	2351	2353
PTBXL	16077	3538	6	2682	2751	2713	2716
PTBXL	16077	3538	7	2926	3038	3004	2960
PTBXL	16077	3538	8	3288	3376	3338	3334
PTBXL	16077	3538	9	3769	3838	3800	3802
PTBXL	16077	3538	10	4130	4199	4161	4163
PTBXL	8733	15548	1	565	652	598	593
PTBXL	8733	15548	2	875	961	910	904
PTBXL	8733	15548	3	1188	1263	1221	1215
PTBXL	8733	15548	4	1498	1571	1532	1526
PTBXL	8733	15548	5	1809	1893	1842	1837
PTBXL	8733	15548	6	2118	2196	2153	2147
PTBXL	8733	15548	7	2429	2510	2463	2457
PTBXL	8733	15548	8	2739	2811	2773	2767
PTBXL	8733	15548	9	3050	3130	3084	3079
PTBXL	8733	15548	10	3361	3448	3395	3389
PTBXL	8733	15548	11	3670	3759	3705	3699
PTBXL	8733	15548	12	3981	4071	4015	4009
PTBXL	8733	15548	13	4289	4369	4325	4319
PTBXL	11077	7623	1	748	829	781	777
PTBXL	11077	7623	2	1257	1346	1289	1285
PTBXL	11077	7623	3	1768	1860	1800	1795
PTBXL	11077	7623	4	2267	2343	2299	2294
PTBXL	11077	7623	5	2752	2840	2784	2780
PTBXL	11077	7623	6	3248	3329	3280	3275
PTBXL	11077	7623	7	3752	3832	3785	3780
PTBXL	11077	7623	8	4261	4341	4294	4290
PTBXL	17658	6065	1	566	630	600	596
PTBXL	17658	6065	2	996	1058	1028	1024
PTBXL	17658	6065	3	1465	1549	1503	1499
PTBXL	17658	6065	4	1934	2008	1963	1960
PTBXL	17658	6065	5	2390	2473	2423	2420
PTBXL	17658	6065	6	2970	3050	3002	2999
PTBXL	17658	6065	7	3251	3312	3282	3279
PTBXL	17658	6065	8	3546	3615	3585	3582
PTBXL	17658	6065	9	3828	3888	3858	3855
PTBXL	17658	6065	10	4173	4258	4215	4211
PTBXL	2019	4098	1	708	785	747	740
PTBXL	2019	4098	2	966	1051	1007	1006
PTBXL	2019	4098	3	1539	1615	1577	1571
PTBXL	2019	4098	4	1963	2040	2002	1995
PTBXL	2019	4098	5	2372	2450	2410	2404
PTBXL	2019	4098	6	2759	2853	2797	2792
PTBXL	2019	4098	7	3170	3247	3209	3202
PTBXL	2019	4098	8	3602	3698	3641	3634
PTBXL	2019	4098	9	3990	4067	4029	4021
PTBXL	2019	4098	10	4422	4499	4461	4454
PTBXL	7848	10668	1	811	880	842	839
PTBXL	7848	10668	2	1411	1480	1442	1440
PTBXL	7848	10668	3	2026	2095	2057	2054
PTBXL	7848	10668	4	2606	2675	2637	2634
PTBXL	7848	10668	5	3214	3283	3245	3242
PTBXL	7848	10668	6	3828	3897	3859	3857
PTBXL	19987	10531	1	679	749	711	707
PTBXL	19987	10531	2	1103	1174	1136	1131
PTBXL	19987	10531	3	1549	1619	1581	1577
PTBXL	19987	10531	4	1994	2064	2026	2022
PTBXL	19987	10531	5	2462	2532	2494	2490
PTBXL	19987	10531	6	2950	3022	2983	2979
PTBXL	19987	10531	7	3438	3508	3470	3466
PTBXL	19987	10531	8	3906	3976	3938	3934
PTBXL	19987	10531	9	4367	4437	4399	4395
PTBXL	318	2034	1	820	911	860	849
PTBXL	318	2034	2	1214	1318	1257	1243
PTBXL	318	2034	3	1600	1701	1643	1628
PTBXL	318	2034	4	1897	1975	1937	1926
PTBXL	318	2034	5	2207	2284	2246	2236
PTBXL	318	2034	6	2532	2621	2572	2561
PTBXL	318	2034	7	2800	2880	2842	2829
PTBXL	318	2034	8	3112	3192	3151	3141
PTBXL	318	2034	9	3494	3573	3533	3524
PTBXL	318	2034	10	3833	3911	3873	3862
PTBXL	318	2034	11	4136	4215	4177	4166
PTBXL	318	2034	12	4402	4464	4436	4430
PTBXL	8736	9151	1	624	703	655	652
PTBXL	8736	9151	2	1035	1115	1066	1063
PTBXL	8736	9151	3	1460	1530	1492	1488
PTBXL	8736	9151	4	1890	1959	1921	1917
PTBXL	8736	9151	5	2316	2398	2347	2344
PTBXL	8736	9151	6	2713	2787	2744	2741
PTBXL	8736	9151	7	3141	3227	3173	3169
PTBXL	8736	9151	8	3572	3641	3603	3600
PTBXL	8736	9151	9	3992	4071	4023	4020
PTBXL	8736	9151	10	4398	4476	4429	4425
PTBXL	20252	12203	1	544	628	590	570
PTBXL	20252	12203	2	967	1063	1025	994
PTBXL	20252	12203	3	1389	1482	1448	1415
PTBXL	20252	12203	4	1808	1892	1854	1834
PTBXL	20252	12203	5	2231	2327	2289	2257
PTBXL	20252	12203	6	2659	2756	2718	2685
PTBXL	20252	12203	7	3082	3181	3143	3109
PTBXL	20252	12203	8	3510	3608	3569	3536
PTBXL	20252	12203	9	3945	4042	4004	3972
PTBXL	20252	12203	10	4373	4456	4418	4400
PTBXL	427	6476	1	712	774	743	741
PTBXL	427	6476	2	1149	1229	1179	1177
PTBXL	427	6476	3	1533	1599	1563	1561
PTBXL	427	6476	4	1913	1982	1944	1942
PTBXL	427	6476	5	2217	2294	2247	2245
PTBXL	427	6476	6	2663	2731	2693	2691
PTBXL	427	6476	7	3035	3104	3066	3064
PTBXL	427	6476	8	3353	3429	3383	3381
PTBXL	427	6476	9	3782	3843	3812	3810
PTBXL	427	6476	10	4114	4181	4143	4141
PTBXL	5868	10623	1	550	625	582	579
PTBXL	5868	10623	2	926	1003	959	956
PTBXL	5868	10623	3	1292	1369	1325	1322
PTBXL	5868	10623	4	1670	1747	1703	1700
PTBXL	5868	10623	5	2060	2145	2092	2089
PTBXL	5868	10623	6	2443	2532	2476	2472
PTBXL	5868	10623	7	2817	2893	2849	2846
PTBXL	5868	10623	8	3196	3279	3228	3225
PTBXL	5868	10623	9	3601	3689	3634	3631
PTBXL	5868	10623	10	3995	4072	4028	4025
PTBXL	5868	10623	11	4372	4448	4405	4402
PTBXL	3406	6682	1	686	757	716	715
PTBXL	3406	6682	2	1015	1100	1044	1043
PTBXL	3406	6682	3	1345	1413	1375	1373
PTBXL	3406	6682	4	1676	1749	1707	1706
PTBXL	3406	6682	5	2011	2078	2041	2039
PTBXL	3406	6682	6	2338	2419	2368	2367
PTBXL	3406	6682	7	2666	2735	2695	2694
PTBXL	3406	6682	8	2996	3069	3026	3025
PTBXL	3406	6682	9	3333	3398	3362	3360
PTBXL	3406	6682	10	3659	3726	3688	3687
PTBXL	3406	6682	11	3988	4050	4018	4017
PTBXL	3406	6682	12	4328	4397	4357	4356
PTBXL	17827	7136	1	869	939	901	898
PTBXL	17827	7136	2	1266	1343	1298	1294
PTBXL	17827	7136	3	1662	1745	1694	1690
PTBXL	17827	7136	4	1970	2060	2002	1998
PTBXL	17827	7136	5	2396	2466	2428	2424
PTBXL	17827	7136	6	2812	2888	2844	2840
PTBXL	17827	7136	7	3208	3289	3240	3237
PTBXL	17827	7136	8	3497	3566	3528	3525
PTBXL	17827	7136	9	3992	4080	4024	4021
PTBXL	9557	16196	1	669	801	742	693
PTBXL	9557	16196	2	1042	1152	1114	1066
PTBXL	9557	16196	3	1415	1525	1487	1440
PTBXL	9557	16196	4	1788	1898	1860	1812
PTBXL	9557	16196	5	2161	2292	2234	2185
PTBXL	9557	16196	6	2534	2644	2606	2558
PTBXL	9557	16196	7	2907	3017	2979	2932
PTBXL	9557	16196	8	3280	3413	3353	3305
PTBXL	9557	16196	9	3653	3763	3725	3677
PTBXL	9557	16196	10	4026	4136	4098	4051
PTBXL	12179	17070	1	967	1037	1004	995
PTBXL	12179	17070	2	1457	1551	1495	1486
PTBXL	12179	17070	3	1949	2034	1986	1977
PTBXL	12179	17070	4	2448	2532	2487	2478
PTBXL	12179	17070	5	2946	3017	2983	2974
PTBXL	12179	17070	6	3420	3491	3458	3449
PTBXL	12179	17070	7	3901	3997	3940	3931
PTBXL	12179	17070	8	4405	4474	4441	4433
PTBXL	17885	14460	1	820	886	849	848
PTBXL	17885	14460	2	1173	1271	1222	1223
PTBXL	17885	14460	3	1535	1632	1585	1585
PTBXL	17885	14460	4	1926	1992	1955	1953
PTBXL	17885	14460	5	2300	2366	2329	2327
PTBXL	17885	14460	6	2676	2742	2704	2703
PTBXL	17885	14460	7	3057	3123	3086	3084
PTBXL	17885	14460	8	3403	3492	3453	3454
PTBXL	17885	14460	9	3770	3882	3818	3819
PTBXL	17885	14460	10	4124	4239	4174	4175
PTBXL	5911	15294	1	766	843	799	795
PTBXL	5911	15294	2	1052	1128	1085	1081
PTBXL	5911	15294	3	1339	1409	1371	1367
PTBXL	5911	15294	4	1624	1695	1657	1653
PTBXL	5911	15294	5	1909	1979	1941	1937
PTBXL	5911	15294	6	2192	2263	2225	2221
PTBXL	5911	15294	7	2475	2563	2509	2505
PTBXL	5911	15294	8	2758	2837	2792	2788
PTBXL	5911	15294	9	3043	3121	3076	3072
PTBXL	5911	15294	10	3326	3397	3359	3355
PTBXL	5911	15294	11	3611	3689	3643	3639
PTBXL	5911	15294	12	3895	3965	3927	3924
PTBXL	5911	15294	13	4179	4256	4211	4208
PTBXL	19686	14081	1	809	878	846	835
PTBXL	19686	14081	2	1148	1216	1185	1174
PTBXL	19686	14081	3	1491	1557	1526	1516
PTBXL	19686	14081	4	1832	1898	1867	1858
PTBXL	19686	14081	5	2185	2253	2221	2210
PTBXL	19686	14081	6	2524	2593	2562	2550
PTBXL	19686	14081	7	2881	2947	2917	2906
PTBXL	19686	14081	8	3225	3290	3260	3251
PTBXL	19686	14081	9	3582	3648	3618	3607
PTBXL	19686	14081	10	3923	3991	3961	3949
PTBXL	19686	14081	11	4277	4343	4313	4303
PTBXL	7598	9740	1	528	588	559	559
PTBXL	7598	9740	2	902	962	933	933
PTBXL	7598	9740	3	1275	1336	1307	1307
PTBXL	7598	9740	4	1647	1708	1679	1679
PTBXL	7598	9740	5	2017	2078	2049	2049
PTBXL	7598	9740	6	2390	2451	2422	2422
PTBXL	7598	9740	7	2764	2824	2795	2795
PTBXL	7598	9740	8	3140	3201	3172	3172
PTBXL	7598	9740	9	3517	3577	3548	3549
PTBXL	7598	9740	10	3891	3952	3923	3923
PTBXL	7598	9740	11	4266	4326	4297	4297
PTBXL	21796	17746	1	772	835	806	801
PTBXL	21796	17746	2	1051	1112	1084	1080
PTBXL	21796	17746	3	1357	1419	1390	1386
PTBXL	21796	17746	4	1678	1745	1716	1712
PTBXL	21796	17746	5	1958	2025	1996	1992
PTBXL	21796	17746	6	2306	2375	2346	2342
PTBXL	21796	17746	7	2640	2702	2674	2669
PTBXL	21796	17746	8	2987	3055	3025	3021
PTBXL	21796	17746	9	3340	3402	3373	3369
PTBXL	21796	17746	10	3648	3710	3681	3677
PTBXL	21796	17746	11	3989	4065	4035	4032
PTBXL	21796	17746	12	4288	4349	4321	4317
PTBXL	9873	21626	1	580	666	612	607
PTBXL	9873	21626	2	1014	1086	1047	1041
PTBXL	9873	21626	3	1439	1509	1471	1465
PTBXL	9873	21626	4	1856	1928	1889	1883
PTBXL	9873	21626	5	2275	2346	2307	2302
PTBXL	9873	21626	6	2696	2766	2728	2723
PTBXL	9873	21626	7	3116	3186	3148	3142
PTBXL	9873	21626	8	3539	3627	3571	3566
PTBXL	9873	21626	9	3952	4039	3984	3979
PTBXL	9873	21626	10	4362	4433	4394	4389
PTBXL	9183	20560	1	500	555	528	528
PTBXL	9183	20560	2	855	909	882	882
PTBXL	9183	20560	3	1211	1265	1238	1238
PTBXL	9183	20560	4	1589	1643	1617	1616
PTBXL	9183	20560	5	1997	2051	2024	2024
PTBXL	9183	20560	6	2416	2471	2444	2444
PTBXL	9183	20560	7	2815	2869	2842	2842
PTBXL	9183	20560	8	3188	3243	3215	3215
PTBXL	9183	20560	9	3561	3616	3589	3588
PTBXL	9183	20560	10	3950	4004	3977	3977
PTBXL	9183	20560	11	4369	4424	4397	4397
PTBXL	10180	2382	1	849	927	881	880
PTBXL	10180	2382	2	1323	1400	1354	1353
PTBXL	10180	2382	3	1804	1873	1835	1834
PTBXL	10180	2382	4	2287	2357	2319	2318
PTBXL	10180	2382	5	2751	2840	2784	2783
PTBXL	10180	2382	6	3236	3313	3267	3267
PTBXL	10180	2382	7	3721	3808	3753	3752
PTBXL	10180	2382	8	4189	4268	4221	4220
PTBXL	12285	4069	1	552	670	634	602
PTBXL	12285	4069	2	1188	1268	1221	1216
PTBXL	12285	4069	3	1703	1788	1735	1731
PTBXL	12285	4069	4	2108	2211	2179	2146
PTBXL	12285	4069	5	2712	2798	2744	2740
PTBXL	12285	4069	6	3237	3312	3269	3265
PTBXL	12285	4069	7	3642	3740	3697	3695
PTBXL	12285	4069	8	4271	4343	4303	4299
PTBXL	8344	2111	1	690	773	725	723
PTBXL	8344	2111	2	1094	1184	1130	1127
PTBXL	8344	2111	3	1494	1569	1531	1527
PTBXL	8344	2111	4	1900	1976	1935	1933
PTBXL	8344	2111	5	2304	2392	2340	2337
PTBXL	8344	2111	6	2699	2786	2735	2732
PTBXL	8344	2111	7	3091	3170	3127	3124
PTBXL	8344	2111	8	3479	3570	3515	3512
PTBXL	8344	2111	9	3853	3928	3890	3886
PTBXL	8344	2111	10	4214	4300	4250	4247
PTBXL	8259	7398	1	740	812	773	774
PTBXL	8259	7398	2	1113	1202	1146	1147
PTBXL	8259	7398	3	1486	1559	1519	1521
PTBXL	8259	7398	4	1862	1950	1895	1896
PTBXL	8259	7398	5	2238	2310	2270	2272
PTBXL	8259	7398	6	2615	2687	2648	2649
PTBXL	8259	7398	7	2994	3065	3026	3027
PTBXL	8259	7398	8	3368	3440	3401	3402
PTBXL	8259	7398	9	3746	3817	3778	3779
PTBXL	8259	7398	10	4122	4195	4155	4157
PTBXL	14448	671	1	636	713	675	663
PTBXL	14448	671	2	994	1071	1033	1021
PTBXL	14448	671	3	1343	1420	1382	1370
PTBXL	14448	671	4	1706	1782	1744	1733
PTBXL	14448	671	5	2066	2142	2104	2092
PTBXL	14448	671	6	2430	2522	2468	2456
PTBXL	14448	671	7	2798	2875	2837	2825
PTBXL	14448	671	8	3152	3229	3191	3179
PTBXL	14448	671	9	3518	3595	3557	3545
PTBXL	14448	671	10	3873	3949	3911	3900
PTBXL	14448	671	11	4241	4317	4279	4268
PTBXL	12937	4224	1	740	797	769	767
PTBXL	12937	4224	2	1144	1204	1174	1172
PTBXL	12937	4224	3	1546	1604	1575	1573
PTBXL	12937	4224	4	1947	2006	1977	1975
PTBXL	12937	4224	5	2357	2415	2386	2384
PTBXL	12937	4224	6	2778	2835	2807	2805
PTBXL	12937	4224	7	3208	3267	3238	3235
PTBXL	12937	4224	8	3634	3693	3664	3662
PTBXL	12937	4224	9	4058	4116	4087	4085
PTBXL	3872	21713	1	533	609	564	562
PTBXL	3872	21713	2	965	1042	997	995
PTBXL	3872	21713	3	1401	1480	1433	1431
PTBXL	3872	21713	4	1769	1845	1801	1799
PTBXL	3872	21713	5	2113	2189	2145	2142
PTBXL	3872	21713	6	2471	2546	2502	2500
PTBXL	3872	21713	7	2838	2916	2870	2868
PTBXL	3872	21713	8	3338	3415	3370	3368
PTBXL	3872	21713	9	3826	3905	3858	3856
PTBXL	3872	21713	10	4222	4298	4254	4252
PTBXL	17593	16394	1	831	908	864	861
PTBXL	17593	16394	2	1290	1369	1324	1320
PTBXL	17593	16394	3	1698	1776	1731	1728
PTBXL	17593	16394	4	2078	2151	2112	2108
PTBXL	17593	16394	5	2454	2535	2487	2484
PTBXL	17593	16394	6	2845	2922	2878	2875
PTBXL	17593	16394	7	3297	3370	3330	3326
PTBXL	17593	16394	8	3709	3783	3742	3739
PTBXL	17593	16394	9	4100	4172	4133	4129
PTBXL	20646	17939	1	528	603	567	560
PTBXL	20646	17939	2	994	1067	1035	1026
PTBXL	20646	17939	3	1448	1525	1489	1482
PTBXL	20646	17939	4	1911	1991	1949	1941
PTBXL	20646	17939	5	2373	2453	2412	2404
PTBXL	20646	17939	6	2828	2905	2869	2860
PTBXL	20646	17939	7	3293	3366	3331	3323
PTBXL	20646	17939	8	3758	3845	3798	3791
PTBXL	20646	17939	9	4199	4279	4240	4232
PTBXL	20891	15371	1	699	776	730	726
PTBXL	20891	15371	2	1066	1143	1097	1093
PTBXL	20891	15371	3	1442	1526	1473	1470
PTBXL	20891	15371	4	1818	1887	1849	1845
PTBXL	20891	15371	5	2200	2286	2230	2227
PTBXL	20891	15371	6	2573	2643	2605	2601
PTBXL	20891	15371	7	2944	3020	2975	2971
PTBXL	20891	15371	8	3326	3411	3358	3354
PTBXL	20891	15371	9	3714	3789	3745	3741
PTBXL	20891	15371	10	4099	4177	4130	4126
PTBXL	12521	502	1	591	667	627	629
PTBXL	12521	502	2	834	913	875	876
PTBXL	12521	502	3	1092	1176	1126	1127
PTBXL	12521	502	4	1344	1418	1380	1382
PTBXL	12521	502	5	1592	1668	1628	1630
PTBXL	12521	502	6	1845	1918	1879	1880
PTBXL	12521	502	7	2078	2172	2134	2116
PTBXL	12521	502	8	2332	2407	2367	2369
PTBXL	12521	502	9	2600	2676	2636	2637
PTBXL	12521	502	10	2857	2945	2891	2892
PTBXL	12521	502	11	3106	3194	3142	3144
PTBXL	12521	502	12	3294	3407	3369	3353
PTBXL	12521	502	13	3613	3686	3647	3648
PTBXL	12521	502	14	3866	3940	3902	3903
PTBXL	12521	502	15	4117	4190	4152	4154
PTBXL	12521	502	16	4372	4457	4406	4406
PTBXL	534	20068	1	839	941	881	877
PTBXL	534	20068	2	1519	1643	1584	1580
PTBXL	534	20068	3	2152	2236	2191	2187
PTBXL	534	20068	4	2680	2775	2723	2719
PTBXL	534	20068	5	3248	3344	3289	3285
PTBXL	534	20068	6	3804	3897	3843	3840
PTBXL	534	20068	7	4370	4454	4410	4406
PTBXL	15034	8324	1	831	902	860	857
PTBXL	15034	8324	2	1169	1242	1198	1196
PTBXL	15034	8324	3	1510	1580	1540	1538
PTBXL	15034	8324	4	1852	1925	1882	1880
PTBXL	15034	8324	5	2196	2263	2225	2222
PTBXL	15034	8324	6	2538	2605	2567	2565
PTBXL	15034	8324	7	2878	2945	2907	2905
PTBXL	15034	8324	8	3215	3290	3244	3242
PTBXL	15034	8324	9	3545	3615	3574	3572
PTBXL	15034	8324	10	3870	3941	3899	3897
PTBXL	15034	8324	11	4192	4266	4221	4219
PTBXL	12031	504	1	813	890	843	844
PTBXL	12031	504	2	1274	1363	1305	1305
PTBXL	12031	504	3	1735	1825	1766	1767
PTBXL	12031	504	4	2187	2255	2217	2219
PTBXL	12031	504	5	2636	2717	2666	2667
PTBXL	12031	504	6	3073	3141	3103	3104
PTBXL	12031	504	7	3501	3594	3532	3532
PTBXL	12031	504	8	3923	3991	3953	3954
PTBXL	12031	504	9	4353	4421	4383	4384
PTBXL	10484	2869	1	912	971	941	941
PTBXL	10484	2869	2	1476	1535	1505	1505
PTBXL	10484	2869	3	2022	2081	2051	2050
PTBXL	10484	2869	4	2575	2634	2604	2604
PTBXL	10484	2869	5	3137	3197	3167	3166
PTBXL	10484	2869	6	3710	3769	3740	3739
PTBXL	10484	2869	7	4281	4340	4310	4310
PTBXL	18762	16354	1	664	743	699	692
PTBXL	18762	16354	2	875	947	909	903
PTBXL	18762	16354	3	1068	1141	1103	1096
PTBXL	18762	16354	4	1246	1318	1280	1274
PTBXL	18762	16354	5	1448	1533	1495	1487
PTBXL	18762	16354	6	1646	1709	1680	1673
PTBXL	18762	16354	7	1834	1910	1872	1862
PTBXL	18762	16354	8	2038	2116	2072	2066
PTBXL	18762	16354	9	2224	2294	2257	2251
PTBXL	18762	16354	10	2422	2499	2459	2450
PTBXL	18762	16354	11	2609	2680	2642	2636
PTBXL	18762	16354	12	2829	2903	2865	2857
PTBXL	18762	16354	13	2983	3049	3018	3011
PTBXL	18762	16354	14	3178	3266	3214	3206
PTBXL	18762	16354	15	3353	3448	3410	3403
PTBXL	18762	16354	16	3576	3649	3611	3603
PTBXL	18762	16354	17	3775	3846	3808	3802
PTBXL	18762	16354	18	3955	4032	3988	3982
PTBXL	18762	16354	19	4143	4216	4178	4170
PTBXL	18762	16354	20	4339	4413	4375	4367
PTBXL	14217	12500	1	590	663	622	620
PTBXL	14217	12500	2	1150	1228	1182	1179
PTBXL	14217	12500	3	1705	1788	1737	1734
PTBXL	14217	12500	4	2250	2322	2282	2279
PTBXL	14217	12500	5	2790	2868	2822	2820
PTBXL	14217	12500	6	3322	3399	3354	3351
PTBXL	14217	12500	7	3854	3942	3885	3883
PTBXL	14217	12500	8	4393	4474	4424	4422
PTBXL	3600	16869	1	807	878	840	836
PTBXL	3600	16869	2	1215	1303	1247	1243
PTBXL	3600	16869	3	1635	1707	1667	1663
PTBXL	3600	16869	4	2063	2141	2096	2091
PTBXL	3600	16869	5	2498	2571	2530	2526
PTBXL	3600	16869	6	2937	3012	2969	2965
PTBXL	3600	16869	7	3379	3451	3412	3407
PTBXL	3600	16869	8	3818	3895	3850	3846
PTBXL	3600	16869	9	4252	4332	4284	4280
PTBXL	7354	9433	1	720	790	752	749
PTBXL	7354	9433	2	1214	1301	1246	1244
PTBXL	7354	9433	3	1716	1802	1748	1746
PTBXL	7354	9433	4	2238	2317	2270	2268
PTBXL	7354	9433	5	2764	2842	2795	2793
PTBXL	7354	9433	6	3252	3324	3284	3282
PTBXL	7354	9433	7	3748	3831	3780	3778
PTBXL	7354	9433	8	4287	4363	4319	4317
PTBXL	17244	11634	1	729	806	764	766
PTBXL	17244	11634	2	1127	1219	1164	1166
PTBXL	17244	11634	3	1528	1610	1566	1568
PTBXL	17244	11634	4	1927	2017	1967	1968
PTBXL	17244	11634	5	2331	2411	2369	2370
PTBXL	17244	11634	6	2737	2813	2771	2773
PTBXL	17244	11634	7	3135	3210	3171	3172
PTBXL	17244	11634	8	3541	3620	3577	3579
PTBXL	17244	11634	9	3952	4040	3988	3990
PTBXL	17244	11634	10	4362	4452	4400	4401
PTBXL	4458	877	1	572	636	605	601
PTBXL	4458	877	2	900	963	932	929
PTBXL	4458	877	3	1224	1287	1257	1253
PTBXL	4458	877	4	1549	1612	1582	1578
PTBXL	4458	877	5	1871	1934	1904	1900
PTBXL	4458	877	6	2193	2256	2226	2222
PTBXL	4458	877	7	2513	2577	2546	2543
PTBXL	4458	877	8	2836	2899	2869	2865
PTBXL	4458	877	9	3154	3217	3187	3183
PTBXL	4458	877	10	3474	3537	3506	3503
PTBXL	4458	877	11	3793	3855	3825	3822
PTBXL	4458	877	12	4112	4183	4145	4141
PTBXL	4458	877	13	4431	4494	4463	4460
PTBXL	7684	6229	1	539	616	578	567
PTBXL	7684	6229	2	886	975	924	914
PTBXL	7684	6229	3	1224	1311	1262	1252
PTBXL	7684	6229	4	1560	1635	1598	1588
PTBXL	7684	6229	5	1896	1974	1934	1924
PTBXL	7684	6229	6	2244	2328	2284	2272
PTBXL	7684	6229	7	2599	2681	2638	2626
PTBXL	7684	6229	8	2960	3058	2999	2988
PTBXL	7684	6229	9	3320	3420	3359	3348
PTBXL	7684	6229	10	3689	3789	3729	3717
PTBXL	7684	6229	11	4055	4133	4095	4083
PTBXL	5122	17141	1	625	695	654	652
PTBXL	5122	17141	2	972	1048	1001	999
PTBXL	5122	17141	3	1316	1386	1345	1343
PTBXL	5122	17141	4	1662	1734	1691	1690
PTBXL	5122	17141	5	2013	2084	2042	2041
PTBXL	5122	17141	6	2374	2449	2403	2401
PTBXL	5122	17141	7	2757	2825	2787	2785
PTBXL	5122	17141	8	3161	3235	3190	3188
PTBXL	5122	17141	9	3571	3646	3601	3599
PTBXL	5122	17141	10	3981	4054	4010	4008
PTBXL	5122	17141	11	4385	4464	4414	4413
PTBXL	10356	16512	1	539	600	567	565
PTBXL	10356	16512	2	736	810	764	762
PTBXL	10356	16512	3	934	1000	962	961
PTBXL	10356	16512	4	1132	1205	1160	1159
PTBXL	10356	16512	5	1330	1399	1358	1357
PTBXL	10356	16512	6	1528	1596	1556	1555
PTBXL	10356	16512	7	1726	1796	1755	1753
PTBXL	10356	16512	8	1925	1985	1953	1952
PTBXL	10356	16512	9	2123	2187	2151	2150
PTBXL	10356	16512	10	2321	2390	2349	2347
PTBXL	10356	16512	11	2518	2595	2546	2545
PTBXL	10356	16512	12	2716	2787	2744	2743
PTBXL	10356	16512	13	2914	2978	2942	2940
PTBXL	10356	16512	14	3111	3178	3139	3137
PTBXL	10356	16512	15	3307	3377	3336	3334
PTBXL	10356	16512	16	3505	3566	3533	3531
PTBXL	10356	16512	17	3702	3763	3730	3729
PTBXL	10356	16512	18	3900	3978	3928	3926
PTBXL	10356	16512	19	4096	4167	4125	4123
PTBXL	10356	16512	20	4293	4356	4321	4320
PTBXL	13556	8788	1	943	1020	982	976
PTBXL	13556	8788	2	1478	1554	1516	1511
PTBXL	13556	8788	3	2010	2087	2049	2043
PTBXL	13556	8788	4	2537	2613	2575	2570
PTBXL	13556	8788	5	3064	3140	3102	3097
PTBXL	13556	8788	6	3587	3664	3626	3621
PTBXL	13556	8788	7	4113	4189	4151	4146
PTBXL	20317	13744	1	782	854	816	813
PTBXL	20317	13744	2	1213	1296	1246	1244
PTBXL	20317	13744	3	1635	1706	1668	1665
PTBXL	20317	13744	4	2048	2126	2081	2079
PTBXL	20317	13744	5	2461	2538	2495	2492
PTBXL	20317	13744	6	2884	2955	2917	2914
PTBXL	20317	13744	7	3297	3376	3330	3328
PTBXL	20317	13744	8	3711	3793	3745	3742
PTBXL	20317	13744	9	4125	4196	4158	4155
PTBXL	16994	1825	1	697	777	741	726
PTBXL	16994	1825	2	1153	1230	1187	1181
PTBXL	16994	1825	3	1566	1638	1600	1594
PTBXL	16994	1825	4	1842	1906	1883	1870
PTBXL	16994	1825	5	2459	2530	2492	2487
PTBXL	16994	1825	6	2828	2917	2862	2856
PTBXL	16994	1825	7	3204	3276	3238	3232
PTBXL	16994	1825	8	3593	3678	3626	3620
PTBXL	16994	1825	9	4009	4080	4042	4036
PTBXL	2776	11700	1	557	627	589	587
PTBXL	2776	11700	2	960	1040	991	990
PTBXL	2776	11700	3	1350	1438	1380	1379
PTBXL	2776	11700	4	1735	1815	1766	1765
PTBXL	2776	11700	5	2111	2188	2142	2141
PTBXL	2776	11700	6	2486	2574	2517	2516
PTBXL	2776	11700	7	2874	2942	2904	2903
PTBXL	2776	11700	8	3256	3325	3287	3285
PTBXL	2776	11700	9	3641	3710	3672	3670
PTBXL	2776	11700	10	4017	4087	4049	4048
PTBXL	2776	11700	11	4393	4463	4425	4424
PTBXL	14131	14388	1	726	812	760	759
PTBXL	14131	14388	2	1389	1462	1424	1419
PTBXL	14131	14388	3	1871	1944	1906	1901
PTBXL	14131	14388	4	2388	2462	2424	2419
PTBXL	14131	14388	5	2630	2710	2664	2663
PTBXL	14131	14388	6	3308	3381	3343	3338
PTBXL	14131	14388	7	3817	3890	3852	3847
PTBXL	14131	14388	8	4335	4415	4370	4365
PTBXL	18232	2754	1	685	771	719	714
PTBXL	18232	2754	2	1144	1229	1177	1173
PTBXL	18232	2754	3	1596	1670	1630	1626
PTBXL	18232	2754	4	2038	2118	2072	2068
PTBXL	18232	2754	5	2491	2580	2525	2521
PTBXL	18232	2754	6	2943	3011	2978	2973
PTBXL	18232	2754	7	3368	3440	3402	3398
PTBXL	18232	2754	8	3821	3908	3855	3850
PTBXL	18232	2754	9	4281	4353	4315	4311
PTBXL	13233	13648	1	683	762	713	712
PTBXL	13233	13648	2	1103	1184	1132	1131
PTBXL	13233	13648	3	1528	1615	1558	1558
PTBXL	13233	13648	4	1955	2044	1984	1984
PTBXL	13233	13648	5	2385	2477	2415	2415
PTBXL	13233	13648	6	2825	2911	2854	2854
PTBXL	13233	13648	7	3265	3339	3295	3294
PTBXL	13233	13648	8	3706	3783	3736	3735
PTBXL	13233	13648	9	4139	4224	4169	4168
PTBXL	5343	16426	1	822	911	873	873
PTBXL	5343	16426	2	1218	1303	1251	1251
PTBXL	5343	16426	3	1591	1667	1629	1628
PTBXL	5343	16426	4	1972	2047	2009	2008
PTBXL	5343	16426	5	2348	2427	2386	2383
PTBXL	5343	16426	6	2705	2807	2756	2755
PTBXL	5343	16426	7	3083	3164	3126	3125
PTBXL	5343	16426	8	3281	3396	3353	3330
PTBXL	5343	16426	9	3832	3913	3871	3870
PTBXL	5343	16426	10	4203	4277	4239	4238
PTBXL	13092	20296	1	1026	1098	1060	1053
PTBXL	13092	20296	2	1581	1653	1615	1610
PTBXL	13092	20296	3	2143	2215	2177	2171
PTBXL	13092	20296	4	2696	2768	2730	2724
PTBXL	13092	20296	5	3245	3317	3279	3273
PTBXL	13092	20296	6	3797	3890	3831	3825
PTBXL	13092	20296	7	4352	4423	4385	4380
PTBXL	1426	16997	1	614	719	681	671
PTBXL	1426	16997	2	1142	1217	1179	1179
PTBXL	1426	16997	3	1486	1561	1523	1523
PTBXL	1426	16997	4	1696	1778	1738	1734
PTBXL	1426	16997	5	2207	2296	2244	2244
PTBXL	1426	16997	6	2557	2641	2594	2594
PTBXL	1426	16997	7	2925	3000	2962	2962
PTBXL	1426	16997	8	3111	3213	3175	3169
PTBXL	1426	16997	9	3655	3731	3693	3693
PTBXL	1426	16997	10	4009	4097	4047	4047
PTBXL	1426	16997	11	4385	4475	4422	4422
PTBXL	4602	6066	1	811	897	859	837
PTBXL	4602	6066	2	1092	1178	1140	1117
PTBXL	4602	6066	3	1392	1480	1442	1418
PTBXL	4602	6066	4	1687	1774	1736	1713
PTBXL	4602	6066	5	1980	2067	2029	2006
PTBXL	4602	6066	6	2297	2384	2346	2323
PTBXL	4602	6066	7	2578	2665	2627	2603
PTBXL	4602	6066	8	2874	2962	2924	2899
PTBXL	4602	6066	9	3165	3252	3214	3191
PTBXL	4602	6066	10	3479	3565	3527	3504
PTBXL	4602	6066	11	3758	3840	3806	3783
PTBXL	4602	6066	12	4071	4159	4121	4096
PTBXL	4602	6066	13	4355	4450	4404	4380
PTBXL	696	7153	1	874	946	908	902
PTBXL	696	7153	2	1316	1395	1349	1344
PTBXL	696	7153	3	1755	1825	1788	1783
PTBXL	696	7153	4	2177	2250	2208	2204
PTBXL	696	7153	5	2611	2695	2644	2639
PTBXL	696	7153	6	3054	3135	3088	3082
PTBXL	696	7153	7	3497	3580	3530	3525
PTBXL	696	7153	8	3943	4017	3974	3971
PTBXL	696	7153	9	4390	4460	4422	4417
PTBXL	17547	6228	1	731	808	770	760
PTBXL	17547	6228	2	1089	1165	1127	1118
PTBXL	17547	6228	3	1447	1524	1486	1476
PTBXL	17547	6228	4	1805	1882	1844	1834
PTBXL	17547	6228	5	2157	2234	2196	2186
PTBXL	17547	6228	6	2504	2581	2543	2533
PTBXL	17547	6228	7	2855	2931	2893	2884
PTBXL	17547	6228	8	3209	3285	3247	3238
PTBXL	17547	6228	9	3561	3638	3600	3590
PTBXL	17547	6228	10	3910	3987	3949	3939
PTBXL	17547	6228	11	4258	4344	4297	4287
PTBXL	12478	1503	1	529	589	559	558
PTBXL	12478	1503	2	975	1036	1006	1004
PTBXL	12478	1503	3	1407	1467	1437	1435
PTBXL	12478	1503	4	1822	1881	1852	1850
PTBXL	12478	1503	5	2229	2287	2259	2257
PTBXL	12478	1503	6	2635	2694	2665	2664
PTBXL	12478	1503	7	3046	3106	3076	3074
PTBXL	12478	1503	8	3462	3520	3492	3491
PTBXL	12478	1503	9	3888	3947	3918	3917
PTBXL	12478	1503	10	4317	4376	4347	4346
PTBXL	5519	9168	1	751	819	781	780
PTBXL	5519	9168	2	1222	1294	1252	1251
PTBXL	5519	9168	3	1690	1758	1720	1719
PTBXL	5519	9168	4	2124	2191	2153	2153
PTBXL	5519	9168	5	2566	2634	2596	2595
PTBXL	5519	9168	6	3027	3095	3057	3056
PTBXL	5519	9168	7	3498	3566	3528	3527
PTBXL	5519	9168	8	4027	4095	4057	4056
PTBXL	19669	17218	1	537	608	570	566
PTBXL	19669	17218	2	1038	1109	1071	1067
PTBXL	19669	17218	3	1437	1507	1469	1465
PTBXL	19669	17218	4	1811	1881	1843	1839
PTBXL	19669	17218	5	2178	2249	2211	2207
PTBXL	19669	17218	6	2551	2638	2583	2579
PTBXL	19669	17218	7	2940	3023	2973	2969
PTBXL	19669	17218	8	3337	3417	3369	3365
PTBXL	19669	17218	9	3736	3806	3768	3764
PTBXL	19669	17218	10	4165	4251	4198	4194
PTBXL	4687	3345	1	569	651	601	597
PTBXL	4687	3345	2	1027	1116	1059	1055
PTBXL	4687	3345	3	1488	1578	1521	1517
PTBXL	4687	3345	4	1963	2039	1996	1992
PTBXL	4687	3345	5	2408	2479	2441	2437
PTBXL	4687	3345	6	2871	2954	2903	2900
PTBXL	4687	3345	7	3335	3421	3367	3364
PTBXL	4687	3345	8	3784	3866	3816	3813
PTBXL	4687	3345	9	4237	4320	4269	4266
PTBXL	4079	4492	1	854	938	884	884
PTBXL	4079	4492	2	1111	1181	1142	1143
PTBXL	4079	4492	3	1752	1823	1782	1782
PTBXL	4079	4492	4	2027	2097	2059	2059
PTBXL	4079	4492	5	2653	2729	2682	2682
PTBXL	4079	4492	6	3096	3164	3126	3126
PTBXL	4079	4492	7	3560	3643	3590	3590
PTBXL	4079	4492	8	3794	3864	3826	3826
PTBXL	3740	11717	1	797	855	827	826
PTBXL	3740	11717	2	1237	1295	1268	1266
PTBXL	3740	11717	3	1681	1739	1711	1710
PTBXL	3740	11717	4	2125	2183	2156	2154
PTBXL	3740	11717	5	2567	2625	2598	2596
PTBXL	3740	11717	6	3008	3067	3039	3037
PTBXL	3740	11717	7	3446	3504	3476	3475
PTBXL	3740	11717	8	3885	3944	3916	3915
PTBXL	3740	11717	9	4325	4384	4356	4355
PTBXL	16511	2047	1	590	685	633	630
PTBXL	16511	2047	2	932	1013	967	964
PTBXL	16511	2047	3	1266	1356	1299	1296
PTBXL	16511	2047	4	1596	1667	1629	1626
PTBXL	16511	2047	5	1931	2002	1964	1960
PTBXL	16511	2047	6	2266	2335	2299	2296
PTBXL	16511	2047	7	2598	2685	2630	2627
PTBXL	16511	2047	8	2926	3015	2960	2957
PTBXL	16511	2047	9	3260	3341	3292	3289
PTBXL	16511	2047	10	3589	3669	3622	3620
PTBXL	16511	2047	11	3923	3998	3957	3953
PTBXL	16511	2047	12	4255	4328	4289	4286
PTBXL	9458	9963	1	580	646	611	608
PTBXL	9458	9963	2	831	899	861	858
PTBXL	9458	9963	3	1343	1430	1374	1371
PTBXL	9458	9963	4	1741	1808	1773	1769
PTBXL	9458	9963	5	2136	2201	2167	2163
PTBXL	9458	9963	6	2525	2605	2556	2553
PTBXL	9458	9963	7	2917	2986	2948	2944
PTBXL	9458	9963	8	3314	3384	3346	3342
PTBXL	9458	9963	9	3712	3778	3744	3740
PTBXL	9458	9963	10	4104	4169	4135	4131
PTBXL	7075	4597	1	507	596	558	534
PTBXL	7075	4597	2	718	808	770	744
PTBXL	7075	4597	3	928	1017	979	955
PTBXL	7075	4597	4	1140	1229	1191	1167
PTBXL	7075	4597	5	1350	1440	1402	1378
PTBXL	7075	4597	6	1563	1652	1614	1590
PTBXL	7075	4597	7	1770	1859	1821	1797
PTBXL	7075	4597	8	1980	2070	2032	2008
PTBXL	7075	4597	9	2181	2266	2231	2208
PTBXL	7075	4597	10	2391	2480	2442	2418
PTBXL	7075	4597	11	2602	2691	2653	2629
PTBXL	7075	4597	12	2807	2896	2858	2834
PTBXL	7075	4597	13	3023	3111	3073	3050
PTBXL	7075	4597	14	3234	3324	3286	3261
PTBXL	7075	4597	15	3442	3530	3492	3468
PTBXL	7075	4597	16	3654	3743	3705	3681
PTBXL	7075	4597	17	3862	3951	3913	3889
PTBXL	7075	4597	18	4065	4149	4115	4092
PTBXL	7075	4597	19	4275	4364	4326	4302
PTBXL	17621	10058	1	716	786	748	746
PTBXL	17621	10058	2	1303	1373	1335	1333
PTBXL	17621	10058	3	1849	1918	1880	1879
PTBXL	17621	10058	4	2407	2476	2438	2437
PTBXL	17621	10058	5	3003	3091	3035	3034
PTBXL	17621	10058	6	3561	3655	3593	3591
PTBXL	17621	10058	7	4081	4150	4112	4110
PTBXL	17621	10058	8	4341	4419	4373	4371
PTBXL	3652	8819	1	515	590	543	542
PTBXL	3652	8819	2	997	1070	1027	1025
PTBXL	3652	8819	3	1480	1557	1509	1507
PTBXL	3652	8819	4	1971	2053	2000	1998
PTBXL	3652	8819	5	2432	2491	2461	2459
PTBXL	3652	8819	6	2901	2971	2930	2928
PTBXL	3652	8819	7	3381	3459	3411	3409
PTBXL	3652	8819	8	3839	3912	3868	3866
PTBXL	3652	8819	9	4307	4367	4336	4335
PTBXL	15950	7728	1	879	950	911	908
PTBXL	15950	7728	2	1252	1324	1284	1281
PTBXL	15950	7728	3	1628	1696	1658	1655
PTBXL	15950	7728	4	2004	2074	2035	2032
PTBXL	15950	7728	5	2379	2449	2411	2408
PTBXL	15950	7728	6	2751	2821	2782	2779
PTBXL	15950	7728	7	3113	3182	3144	3141
PTBXL	15950	7728	8	3486	3558	3518	3514
PTBXL	15950	7728	9	3856	3948	3895	3892
PTBXL	15950	7728	10	4239	4308	4270	4266
PTBXL	10984	1445	1	822	892	854	849
PTBXL	10984	1445	2	1212	1283	1245	1241
PTBXL	10984	1445	3	1601	1671	1633	1629
PTBXL	10984	1445	4	1991	2060	2022	2019
PTBXL	10984	1445	5	2393	2462	2424	2420
PTBXL	10984	1445	6	2794	2864	2826	2822
PTBXL	10984	1445	7	3197	3268	3230	3225
PTBXL	10984	1445	8	3588	3659	3621	3617
PTBXL	10984	1445	9	3979	4049	4011	4007
PTBXL	10984	1445	10	4377	4447	4409	4405
PTBXL	15865	16937	1	769	871	833	828
PTBXL	15865	16937	2	1248	1351	1294	1289
PTBXL	15865	16937	3	1713	1805	1767	1762
PTBXL	15865	16937	4	2165	2263	2225	2221
PTBXL	15865	16937	5	2617	2745	2681	2677
PTBXL	15865	16937	6	3084	3172	3134	3130
PTBXL	15865	16937	7	3533	3620	3582	3578
PTBXL	15865	16937	8	3965	4054	4016	4012
PTBXL	15865	16937	9	4402	4485	4447	4442
PTBXL	2045	19860	1	598	675	629	626
PTBXL	2045	19860	2	911	993	943	939
PTBXL	2045	19860	3	1211	1279	1243	1239
PTBXL	2045	19860	4	1504	1571	1535	1532
PTBXL	2045	19860	5	1795	1861	1826	1823
PTBXL	2045	19860	6	2096	2175	2127	2124
PTBXL	2045	19860	7	2406	2475	2437	2433
PTBXL	2045	19860	8	2729	2806	2760	2757
PTBXL	2045	19860	9	3051	3129	3082	3079
PTBXL	2045	19860	10	3352	3418	3383	3380
PTBXL	2045	19860	11	3647	3714	3679	3675
PTBXL	2045	19860	12	3944	4010	3975	3972
PTBXL	2045	19860	13	4243	4321	4274	4271
PTBXL	5951	2347	1	515	602	564	545
PTBXL	5951	2347	2	822	910	872	850
PTBXL	5951	2347	3	1128	1217	1179	1158
PTBXL	5951	2347	4	1434	1522	1484	1464
PTBXL	5951	2347	5	1740	1827	1789	1770
PTBXL	5951	2347	6	2047	2134	2096	2077
PTBXL	5951	2347	7	2356	2443	2405	2385
PTBXL	5951	2347	8	2664	2752	2714	2693
PTBXL	5951	2347	9	2973	3060	3022	3003
PTBXL	5951	2347	10	3279	3366	3328	3309
PTBXL	5951	2347	11	3586	3674	3636	3616
PTBXL	5951	2347	12	3893	3981	3943	3923
PTBXL	5951	2347	13	4199	4287	4249	4229
PTBXL	18367	5134	1	757	832	794	788
PTBXL	18367	5134	2	1234	1309	1271	1264
PTBXL	18367	5134	3	1701	1774	1736	1730
PTBXL	18367	5134	4	2159	2232	2194	2188
PTBXL	18367	5134	5	2621	2693	2655	2650
PTBXL	18367	5134	6	3088	3160	3122	3116
PTBXL	18367	5134	7	3560	3654	3596	3590
PTBXL	18367	5134	8	4031	4105	4067	4060
PTBXL	17935	14195	1	608	689	643	637
PTBXL	17935	14195	2	918	990	952	947
PTBXL	17935	14195	3	1227	1299	1261	1256
PTBXL	17935	14195	4	1534	1618	1568	1564
PTBXL	17935	14195	5	1844	1917	1879	1873
PTBXL	17935	14195	6	2154	2227	2189	2184
PTBXL	17935	14195	7	2462	2535	2497	2492
PTBXL	17935	14195	8	2772	2845	2807	2801
PTBXL	17935	14195	9	3083	3166	3117	3112
PTBXL	17935	14195	10	3393	3465	3427	3422
PTBXL	17935	14195	11	3700	3773	3735	3731
PTBXL	17935	14195	12	4009	4083	4045	4039
PTBXL	17935	14195	13	4319	4405	4355	4350
PTBXL	1630	8804	1	688	753	718	716
PTBXL	1630	8804	2	1061	1148	1092	1090
PTBXL	1630	8804	3	1448	1525	1478	1476
PTBXL	1630	8804	4	1850	1916	1880	1877
PTBXL	1630	8804	5	2257	2326	2287	2285
PTBXL	1630	8804	6	2659	2737	2689	2687
PTBXL	1630	8804	7	3051	3122	3081	3079
PTBXL	1630	8804	8	3447	3536	3477	3474
PTBXL	1630	8804	9	3851	3922	3881	3879
PTBXL	1630	8804	10	4259	4335	4290	4288
PTBXL	15954	3541	1	546	647	598	577
PTBXL	15954	3541	2	960	1050	1012	992
PTBXL	15954	3541	3	1286	1362	1328	1316
PTBXL	15954	3541	4	1811	1901	1863	1841
PTBXL	15954	3541	5	2230	2320	2282	2261
PTBXL	15954	3541	6	2652	2741	2703	2682
PTBXL	15954	3541	7	3065	3155	3117	3095
PTBXL	15954	3541	8	3474	3564	3526	3505
PTBXL	15954	3541	9	3898	3988	3950	3930
PTBXL	15954	3541	10	4312	4400	4362	4342
PTBXL	3949	6188	1	522	606	567	568
PTBXL	3949	6188	2	868	948	910	912
PTBXL	3949	6188	3	1214	1308	1256	1258
PTBXL	3949	6188	4	1566	1647	1607	1609
PTBXL	3949	6188	5	1930	2010	1972	1972
PTBXL	3949	6188	6	2289	2371	2332	2333
PTBXL	3949	6188	7	2637	2720	2680	2682
PTBXL	3949	6188	8	2991	3085	3032	3034
PTBXL	3949	6188	9	3346	3432	3393	3394
PTBXL	3949	6188	10	3702	3784	3744	3746
PTBXL	3949	6188	11	4050	4140	4092	4093
PTBXL	21021	14309	1	775	849	811	806
PTBXL	21021	14309	2	1354	1423	1390	1385
PTBXL	21021	14309	3	1927	2013	1964	1960
PTBXL	21021	14309	4	2508	2577	2545	2540
PTBXL	21021	14309	5	3080	3152	3114	3110
PTBXL	21021	14309	6	3638	3706	3673	3669
PTBXL	21021	14309	7	4204	4277	4239	4234
PTBXL	1961	4735	1	627	708	658	657
PTBXL	1961	4735	2	1195	1264	1226	1225
PTBXL	1961	4735	3	1753	1832	1784	1784
PTBXL	1961	4735	4	2302	2380	2332	2331
PTBXL	1961	4735	5	2854	2923	2885	2885
PTBXL	1961	4735	6	3417	3486	3448	3448
PTBXL	1961	4735	7	3986	4067	4018	4018
PTBXL	3755	7055	1	560	641	595	590
PTBXL	3755	7055	2	1046	1119	1081	1075
PTBXL	3755	7055	3	1536	1615	1570	1565
PTBXL	3755	7055	4	2044	2129	2079	2074
PTBXL	3755	7055	5	2542	2615	2577	2571
PTBXL	3755	7055	6	3039	3111	3073	3068
PTBXL	3755	7055	7	3523	3608	3558	3553
PTBXL	3755	7055	8	3999	4084	4034	4028
PTBXL	8203	14750	1	780	862	814	813
PTBXL	8203	14750	2	1280	1361	1315	1314
PTBXL	8203	14750	3	1773	1863	1815	1814
PTBXL	8203	14750	4	2256	2351	2298	2297
PTBXL	8203	14750	5	2745	2825	2779	2778
PTBXL	8203	14750	6	3223	3306	3256	3255
PTBXL	8203	14750	7	3698	3791	3732	3731
PTBXL	8203	14750	8	4175	4268	4210	4209
PTBXL	17995	2987	1	749	825	780	779
PTBXL	17995	2987	2	1105	1193	1137	1135
PTBXL	17995	2987	3	1462	1541	1494	1492
PTBXL	17995	2987	4	1818	1912	1850	1848
PTBXL	17995	2987	5	2175	2250	2206	2205
PTBXL	17995	2987	6	2523	2600	2555	2553
PTBXL	17995	2987	7	2783	2875	2814	2812
PTBXL	17995	2987	8	3212	3294	3244	3242
PTBXL	17995	2987	9	3569	3645	3600	3598
PTBXL	17995	2987	10	3920	4001	3952	3951
PTBXL	17995	2987	11	4273	4352	4305	4303
PTBXL	9056	17620	1	723	806	756	753
PTBXL	9056	17620	2	1224	1316	1257	1254
PTBXL	9056	17620	3	1738	1820	1772	1769
PTBXL	9056	17620	4	2273	2357	2307	2303
PTBXL	9056	17620	5	2810	2895	2844	2841
PTBXL	9056	17620	6	3326	3398	3360	3357
PTBXL	9056	17620	7	3825	3903	3859	3856
PTBXL	9056	17620	8	4301	4387	4335	4332
PTBXL	19670	17427	1	579	655	611	607
PTBXL	19670	17427	2	1013	1092	1045	1041
PTBXL	19670	17427	3	1448	1527	1480	1476
PTBXL	19670	17427	4	1883	1953	1915	1911
PTBXL	19670	17427	5	2314	2394	2347	2343
PTBXL	19670	17427	6	2743	2829	2775	2772
PTBXL	19670	17427	7	3170	3252	3202	3199
PTBXL	19670	17427	8	3601	3683	3633	3629
PTBXL	19670	17427	9	4033	4113	4066	4062
PTBXL	11468	8336	1	818	904	866	846
PTBXL	11468	8336	2	1261	1343	1305	1289
PTBXL	11468	8336	3	1477	1574	1536	1527
PTBXL	11468	8336	4	1944	2022	1984	1971
PTBXL	11468	8336	5	2340	2423	2390	2372
PTBXL	11468	8336	6	2678	2755	2710	2728
PTBXL	11468	8336	7	3173	3250	3212	3199
PTBXL	11468	8336	8	3565	3649	3611	3593
PTBXL	11468	8336	9	4024	4134	4069	4082
PTBXL	20313	13920	1	622	692	654	649
PTBXL	20313	13920	2	963	1053	995	991
PTBXL	20313	13920	3	1305	1377	1339	1333
PTBXL	20313	13920	4	1678	1748	1710	1705
PTBXL	20313	13920	5	2026	2103	2059	2054
PTBXL	20313	13920	6	2367	2438	2400	2394
PTBXL	20313	13920	7	2726	2811	2758	2753
PTBXL	20313	13920	8	3108	3196	3142	3136
PTBXL	20313	13920	9	3461	3532	3494	3488
PTBXL	20313	13920	10	3807	3888	3841	3835
PTBXL	20313	13920	11	4177	4250	4212	4205
PTBXL	16357	6802	1	703	790	752	750
PTBXL	16357	6802	2	1123	1212	1174	1173
PTBXL	16357	6802	3	1563	1671	1613	1611
PTBXL	16357	6802	4	1774	1843	1812	1812
PTBXL	16357	6802	5	2107	2206	2157	2155
PTBXL	16357	6802	6	2490	2603	2540	2539
PTBXL	16357	6802	7	2787	2896	2848	2847
PTBXL	16357	6802	8	3224	3309	3271	3268
PTBXL	16357	6802	9	3449	3547	3503	3501
PTBXL	16357	6802	10	3661	3745	3707	3705
PTBXL	16357	6802	11	3876	3955	3916	3917
PTBXL	16357	6802	12	4254	4343	4305	4304
PTBXL	9094	10331	1	539	605	567	573
PTBXL	9094	10331	2	958	1046	986	991
PTBXL	9094	10331	3	1379	1473	1408	1413
PTBXL	9094	10331	4	1807	1895	1857	1834
PTBXL	9094	10331	5	2223	2310	2272	2250
PTBXL	9094	10331	6	2638	2702	2664	2670
PTBXL	9094	10331	7	3053	3143	3082	3087
PTBXL	9094	10331	8	3473	3564	3501	3507
PTBXL	9094	10331	9	3902	3981	3951	3929
PTBXL	9094	10331	10	4317	4412	4345	4350
PTBXL	6902	8388	1	567	655	605	598
PTBXL	6902	8388	2	884	963	922	915
PTBXL	6902	8388	3	1201	1276	1237	1231
PTBXL	6902	8388	4	1516	1606	1554	1547
PTBXL	6902	8388	5	1811	1908	1870	1864
PTBXL	6902	8388	6	2148	2226	2186	2179
PTBXL	6902	8388	7	2466	2550	2502	2496
PTBXL	6902	8388	8	2781	2856	2817	2811
PTBXL	6902	8388	9	3096	3175	3134	3127
PTBXL	6902	8388	10	3414	3501	3450	3443
PTBXL	6902	8388	11	3729	3819	3765	3758
PTBXL	6902	8388	12	4044	4129	4083	4076
PTBXL	6902	8388	13	4361	4437	4398	4391
PTBXL	5384	17294	1	676	751	710	713
PTBXL	5384	17294	2	1082	1157	1118	1119
PTBXL	5384	17294	3	1473	1548	1508	1510
PTBXL	5384	17294	4	1874	1947	1908	1909
PTBXL	5384	17294	5	2261	2347	2295	2296
PTBXL	5384	17294	6	2649	2724	2683	2686
PTBXL	5384	17294	7	2877	2962	2924	2923
PTBXL	5384	17294	8	3442	3533	3477	3481
PTBXL	5384	17294	9	3832	3908	3867	3870
PTBXL	5384	17294	10	4232	4321	4267	4269
PTBXL	19893	11891	1	612	697	648	639
PTBXL	19893	11891	2	1072	1157	1108	1099
PTBXL	19893	11891	3	1530	1611	1566	1556
PTBXL	19893	11891	4	1987	2072	2023	2014
PTBXL	19893	11891	5	2448	2530	2483	2474
PTBXL	19893	11891	6	2908	2994	2944	2935
PTBXL	19893	11891	7	3364	3449	3400	3391
PTBXL	19893	11891	8	3827	3918	3863	3854
PTBXL	19893	11891	9	4290	4364	4326	4317
PTBXL	18134	3537	1	556	626	588	584
PTBXL	18134	3537	2	918	979	949	945
PTBXL	18134	3537	3	1279	1354	1311	1307
PTBXL	18134	3537	4	1636	1710	1667	1663
PTBXL	18134	3537	5	1995	2080	2026	2022
PTBXL	18134	3537	6	2366	2443	2397	2393
PTBXL	18134	3537	7	2738	2809	2769	2766
PTBXL	18134	3537	8	3116	3191	3147	3143
PTBXL	18134	3537	9	3493	3568	3525	3521
PTBXL	18134	3537	10	3881	3954	3912	3909
PTBXL	18134	3537	11	4257	4333	4288	4285
PTBXL	4257	10071	1	541	614	568	576
PTBXL	4257	10071	2	979	1053	1007	1015
PTBXL	4257	10071	3	1419	1488	1449	1450
PTBXL	4257	10071	4	1854	1934	1881	1889
PTBXL	4257	10071	5	2280	2354	2308	2316
PTBXL	4257	10071	6	2704	2771	2733	2739
PTBXL	4257	10071	7	3129	3200	3157	3162
PTBXL	4257	10071	8	3552	3621	3579	3587
PTBXL	4257	10071	9	3967	4041	3995	4003
PTBXL	4257	10071	10	4387	4459	4415	4421
PTBXL	16469	14183	1	543	597	571	570
PTBXL	16469	14183	2	828	882	855	855
PTBXL	16469	14183	3	1114	1168	1141	1141
PTBXL	16469	14183	4	1396	1451	1424	1423
PTBXL	16469	14183	5	1678	1732	1706	1705
PTBXL	16469	14183	6	1961	2015	1989	1988
PTBXL	16469	14183	7	2243	2299	2272	2270
PTBXL	16469	14183	8	2526	2579	2554	2552
PTBXL	16469	14183	9	2814	2868	2842	2841
PTBXL	16469	14183	10	3100	3153	3127	3127
PTBXL	16469	14183	11	3382	3436	3410	3409
PTBXL	16469	14183	12	3665	3719	3692	3692
PTBXL	16469	14183	13	3944	3999	3972	3971
PTBXL	16469	14183	14	4222	4275	4249	4248
PTBXL	7597	12299	1	879	962	911	907
PTBXL	7597	12299	2	1322	1391	1353	1350
PTBXL	7597	12299	3	1766	1836	1798	1795
PTBXL	7597	12299	4	2218	2300	2250	2246
PTBXL	7597	12299	5	2672	2765	2704	2700
PTBXL	7597	12299	6	3123	3200	3154	3151
PTBXL	7597	12299	7	3575	3644	3606	3603
PTBXL	7597	12299	8	4032	4112	4063	4060
PTBXL	11230	9846	1	737	822	771	769
PTBXL	11230	9846	2	1091	1160	1124	1121
PTBXL	11230	9846	3	1450	1521	1483	1481
PTBXL	11230	9846	4	1812	1894	1844	1842
PTBXL	11230	9846	5	2178	2264	2211	2208
PTBXL	11230	9846	6	2546	2629	2579	2577
PTBXL	11230	9846	7	2920	2991	2953	2950
PTBXL	11230	9846	8	3288	3360	3322	3320
PTBXL	11230	9846	9	3669	3738	3702	3700
PTBXL	11230	9846	10	4052	4133	4085	4083
PTBXL	12348	5363	1	516	613	552	547
PTBXL	12348	5363	2	1085	1177	1121	1116
PTBXL	12348	5363	3	1658	1732	1694	1689
PTBXL	12348	5363	4	2232	2316	2268	2263
PTBXL	12348	5363	5	2796	2890	2832	2827
PTBXL	12348	5363	6	3360	3434	3396	3391
PTBXL	12348	5363	7	3932	4009	3967	3962
PTBXL	8772	5424	1	795	866	828	824
PTBXL	8772	5424	2	1221	1303	1253	1250
PTBXL	8772	5424	3	1679	1746	1712	1708
PTBXL	8772	5424	4	2011	2081	2043	2040
PTBXL	8772	5424	5	2329	2394	2362	2358
PTBXL	8772	5424	6	2707	2775	2740	2736
PTBXL	8772	5424	7	3024	3095	3057	3054
PTBXL	8772	5424	8	3368	3439	3401	3397
PTBXL	8772	5424	9	3767	3838	3800	3796
PTBXL	8772	5424	10	4152	4221	4185	4181
PTBXL	19305	15115	1	670	752	703	714
PTBXL	19305	15115	2	1141	1224	1175	1186
PTBXL	19305	15115	3	1546	1628	1580	1590
PTBXL	19305	15115	4	1895	1977	1927	1939
PTBXL	19305	15115	5	2187	2269	2219	2231
PTBXL	19305	15115	6	2636	2733	2670	2681
PTBXL	19305	15115	7	3118	3202	3153	3164
PTBXL	19305	15115	8	3461	3542	3492	3504
PTBXL	19305	15115	9	3875	3972	3907	3919
PTBXL	19305	15115	10	4106	4186	4140	4148
PTBXL	14146	19513	1	830	932	884	879
PTBXL	14146	19513	2	1253	1338	1291	1285
PTBXL	14146	19513	3	1643	1751	1695	1689
PTBXL	14146	19513	4	2055	2150	2094	2088
PTBXL	14146	19513	5	2442	2520	2488	2483
PTBXL	14146	19513	6	2835	2904	2873	2867
PTBXL	14146	19513	7	3227	3302	3264	3259
PTBXL	14146	19513	8	3609	3706	3656	3650
PTBXL	14146	19513	9	3999	4102	4055	4049
PTBXL	14146	19513	10	4413	4482	4450	4444
PTBXL	12475	7365	1	650	719	681	679
PTBXL	12475	7365	2	1119	1188	1150	1147
PTBXL	12475	7365	3	1588	1659	1619	1616
PTBXL	12475	7365	4	2055	2140	2086	2084
PTBXL	12475	7365	5	2505	2588	2535	2533
PTBXL	12475	7365	6	2940	3009	2971	2968
PTBXL	12475	7365	7	3386	3454	3416	3415
PTBXL	12475	7365	8	3834	3903	3865	3863
PTBXL	12475	7365	9	4305	4384	4337	4334
PTBXL	14647	7777	1	594	666	628	625
PTBXL	14647	7777	2	1054	1126	1088	1084
PTBXL	14647	7777	3	1513	1585	1547	1544
PTBXL	14647	7777	4	1983	2055	2017	2014
PTBXL	14647	7777	5	2449	2521	2483	2479
PTBXL	14647	7777	6	2908	2980	2942	2938
PTBXL	14647	7777	7	3359	3431	3393	3389
PTBXL	14647	7777	8	3815	3888	3850	3845
PTBXL	14647	7777	9	4276	4349	4311	4307
PTBXL	7692	6474	1	615	686	648	647
PTBXL	7692	6474	2	1024	1095	1056	1057
PTBXL	7692	6474	3	1434	1520	1467	1467
PTBXL	7692	6474	4	1851	1923	1884	1884
PTBXL	7692	6474	5	2262	2342	2296	2294
PTBXL	7692	6474	6	2668	2740	2702	2700
PTBXL	7692	6474	7	3074	3157	3106	3106
PTBXL	7692	6474	8	3480	3551	3512	3513
PTBXL	7692	6474	9	3891	3962	3924	3924
PTBXL	7692	6474	10	4296	4382	4329	4328
PTBXL	15737	7963	1	659	733	695	688
PTBXL	15737	7963	2	1034	1104	1070	1062
PTBXL	15737	7963	3	1408	1492	1444	1436
PTBXL	15737	7963	4	1777	1852	1814	1806
PTBXL	15737	7963	5	2146	2230	2182	2175
PTBXL	15737	7963	6	2515	2589	2551	2544
PTBXL	15737	7963	7	2886	2956	2922	2915
PTBXL	15737	7963	8	3260	3346	3295	3288
PTBXL	15737	7963	9	3635	3715	3671	3664
PTBXL	15737	7963	10	4017	4091	4053	4045
PTBXL	15737	7963	11	4400	4493	4436	4429
PTBXL	15930	2147	1	633	719	662	661
PTBXL	15930	2147	2	1090	1178	1120	1119
PTBXL	15930	2147	3	1545	1618	1575	1574
PTBXL	15930	2147	4	1994	2068	2023	2022
PTBXL	15930	2147	5	2436	2524	2466	2465
PTBXL	15930	2147	6	2890	2971	2920	2919
PTBXL	15930	2147	7	3349	3424	3379	3378
PTBXL	15930	2147	8	3795	3869	3825	3824
PTBXL	15930	2147	9	4243	4317	4273	4272
PTBXL	12345	5942	1	781	849	811	808
PTBXL	12345	5942	2	1147	1215	1177	1174
PTBXL	12345	5942	3	1515	1584	1546	1542
PTBXL	12345	5942	4	1894	1963	1925	1921
PTBXL	12345	5942	5	2260	2328	2290	2286
PTBXL	12345	5942	6	2634	2702	2664	2660
PTBXL	12345	5942	7	2990	3058	3020	3017
PTBXL	12345	5942	8	3362	3430	3392	3389
PTBXL	12345	5942	9	3739	3816	3769	3765
PTBXL	12345	5942	10	4114	4195	4145	4141
PTBXL	11030	9410	1	610	686	641	639
PTBXL	11030	9410	2	993	1071	1025	1022
PTBXL	11030	9410	3	1381	1461	1415	1412
PTBXL	11030	9410	4	1776	1855	1811	1808
PTBXL	11030	9410	5	2165	2248	2197	2194
PTBXL	11030	9410	6	2548	2623	2580	2577
PTBXL	11030	9410	7	2938	3014	2971	2968
PTBXL	11030	9410	8	3329	3413	3362	3359
PTBXL	11030	9410	9	3717	3791	3748	3746
PTBXL	11030	9410	10	4100	4182	4132	4129
PTBXL	15787	10684	1	575	659	608	612
PTBXL	15787	10684	2	1007	1091	1040	1043
PTBXL	15787	10684	3	1433	1514	1467	1470
PTBXL	15787	10684	4	1868	1947	1901	1905
PTBXL	15787	10684	5	2301	2380	2334	2338
PTBXL	15787	10684	6	2731	2811	2765	2768
PTBXL	15787	10684	7	3162	3242	3195	3199
PTBXL	15787	10684	8	3597	3668	3630	3634
PTBXL	15787	10684	9	4026	4105	4059	4062
PTBXL	19316	16839	1	716	791	747	745
PTBXL	19316	16839	2	974	1044	1006	1004
PTBXL	19316	16839	3	1234	1307	1266	1264
PTBXL	19316	16839	4	1493	1561	1524	1523
PTBXL	19316	16839	5	1750	1820	1782	1781
PTBXL	19316	16839	6	2009	2093	2041	2039
PTBXL	19316	16839	7	2268	2338	2300	2298
PTBXL	19316	16839	8	2528	2594	2560	2558
PTBXL	19316	16839	9	2787	2868	2819	2818
PTBXL	19316	16839	10	3046	3129	3077	3076
PTBXL	19316	16839	11	3303	3368	3335	3334
PTBXL	19316	16839	12	3559	3635	3593	3591
PTBXL	19316	16839	13	3817	3902	3852	3851
PTBXL	19316	16839	14	4078	4145	4110	4108
PTBXL	19316	16839	15	4336	4411	4367	4366
PTBXL	14205	19177	1	665	742	696	693
PTBXL	14205	19177	2	1063	1139	1094	1092
PTBXL	14205	19177	3	1490	1574	1520	1517
PTBXL	14205	19177	4	1906	1981	1937	1934
PTBXL	14205	19177	5	2311	2392	2341	2339
PTBXL	14205	19177	6	2700	2785	2731	2728
PTBXL	14205	19177	7	3079	3153	3110	3107
PTBXL	14205	19177	8	3467	3540	3497	3495
PTBXL	14205	19177	9	3858	3933	3888	3886
PTBXL	14205	19177	10	4247	4327	4278	4275
PTBXL	16100	10455	1	641	741	679	703
PTBXL	16100	10455	2	1128	1254	1164	1189
PTBXL	16100	10455	3	1634	1734	1671	1696
PTBXL	16100	10455	4	2115	2214	2152	2176
PTBXL	16100	10455	5	2600	2700	2636	2662
PTBXL	16100	10455	6	3096	3195	3132	3157
PTBXL	16100	10455	7	3565	3665	3603	3627
PTBXL	16100	10455	8	4041	4140	4077	4102
PTBXL	1717	20306	1	532	638	573	590
PTBXL	1717	20306	2	1071	1176	1112	1128
PTBXL	1717	20306	3	1596	1701	1636	1653
PTBXL	1717	20306	4	2341	2447	2382	2399
PTBXL	1717	20306	5	3039	3143	3079	3095
PTBXL	1717	20306	6	3623	3730	3665	3682
PTBXL	1717	20306	7	4155	4260	4195	4211
PTBXL	5151	14247	1	880	966	912	910
PTBXL	5151	14247	2	1449	1532	1481	1478
PTBXL	5151	14247	3	1995	2078	2028	2024
PTBXL	5151	14247	4	2553	2641	2585	2582
PTBXL	5151	14247	5	3127	3217	3159	3157
PTBXL	5151	14247	6	3721	3791	3753	3751
PTBXL	5151	14247	7	4279	4350	4312	4308
PTBXL	5831	20048	1	697	763	729	724
PTBXL	5831	20048	2	1095	1161	1127	1122
PTBXL	5831	20048	3	1473	1540	1505	1500
PTBXL	5831	20048	4	1834	1899	1866	1861
PTBXL	5831	20048	5	2195	2261	2227	2223
PTBXL	5831	20048	6	2570	2635	2602	2597
PTBXL	5831	20048	7	2978	3061	3011	3006
PTBXL	5831	20048	8	3398	3467	3431	3425
PTBXL	5831	20048	9	3797	3874	3829	3824
PTBXL	5831	20048	10	4183	4249	4215	4210
PTBXL	1993	7593	1	764	843	796	794
PTBXL	1993	7593	2	1217	1293	1248	1246
PTBXL	1993	7593	3	1435	1546	1486	1486
PTBXL	1993	7593	4	2065	2143	2096	2095
PTBXL	1993	7593	5	2479	2558	2510	2508
PTBXL	1993	7593	6	2890	2975	2922	2920
PTBXL	1993	7593	7	3299	3379	3331	3329
PTBXL	1993	7593	8	3709	3776	3740	3738
PTBXL	1993	7593	9	4117	4187	4148	4146
PTBXL	9892	16677	1	777	862	813	806
PTBXL	9892	16677	2	1251	1334	1286	1280
PTBXL	9892	16677	3	1742	1836	1777	1771
PTBXL	9892	16677	4	2203	2287	2238	2231
PTBXL	9892	16677	5	2626	2713	2661	2654
PTBXL	9892	16677	6	3056	3129	3091	3084
PTBXL	9892	16677	7	3625	3697	3659	3654
PTBXL	9892	16677	8	4152	4248	4187	4181
PTBXL	687	7483	1	712	789	751	744
PTBXL	687	7483	2	1020	1094	1056	1049
PTBXL	687	7483	3	1450	1527	1489	1481
PTBXL	687	7483	4	1820	1896	1858	1850
PTBXL	687	7483	5	2189	2265	2227	2220
PTBXL	687	7483	6	2557	2633	2595	2588
PTBXL	687	7483	7	2927	3004	2966	2958
PTBXL	687	7483	8	3293	3369	3331	3324
PTBXL	687	7483	9	3563	3638	3600	3593
PTBXL	687	7483	10	4005	4091	4042	4035
PTBXL	687	7483	11	4381	4463	4419	4412
PTBXL	5567	9751	1	722	784	750	750
PTBXL	5567	9751	2	1149	1221	1178	1178
PTBXL	5567	9751	3	1580	1650	1609	1609
PTBXL	5567	9751	4	2008	2084	2037	2036
PTBXL	5567	9751	5	2430	2501	2458	2458
PTBXL	5567	9751	6	2853	2912	2881	2881
PTBXL	5567	9751	7	3274	3345	3303	3303
PTBXL	5567	9751	8	3703	3772	3732	3732
PTBXL	5567	9751	9	4142	4211	4171	4171
PTBXL	13214	10372	1	1072	1167	1104	1100
PTBXL	13214	10372	2	1618	1706	1649	1645
PTBXL	13214	10372	3	2201	2286	2233	2229
PTBXL	13214	10372	4	2802	2883	2834	2830
PTBXL	13214	10372	5	3363	3444	3395	3391
PTBXL	13214	10372	6	3957	4039	3989	3985
PTBXL	12328	6109	1	536	598	569	564
PTBXL	12328	6109	2	750	813	785	779
PTBXL	12328	6109	3	1137	1201	1169	1165
PTBXL	12328	6109	4	1485	1548	1518	1513
PTBXL	12328	6109	5	1825	1889	1860	1855
PTBXL	12328	6109	6	2160	2223	2193	2189
PTBXL	12328	6109	7	2404	2465	2436	2432
PTBXL	12328	6109	8	2626	2688	2659	2654
PTBXL	12328	6109	9	2955	3017	2988	2984
PTBXL	12328	6109	10	3327	3390	3361	3356
PTBXL	12328	6109	11	3595	3657	3628	3623
PTBXL	12328	6109	12	4019	4084	4053	4048
PTBXL	12328	6109	13	4396	4458	4429	4424
PTBXL	18162	18477	1	991	1074	1019	1020
PTBXL	18162	18477	2	1482	1564	1510	1510
PTBXL	18162	18477	3	1970	2048	1999	1999
PTBXL	18162	18477	4	2484	2551	2513	2513
PTBXL	18162	18477	5	2994	3082	3023	3023
PTBXL	18162	18477	6	3489	3567	3518	3518
PTBXL	18162	18477	7	3973	4040	4002	4002
PTBXL	12355	2894	1	820	898	851	850
PTBXL	12355	2894	2	1144	1220	1174	1174
PTBXL	12355	2894	3	1468	1542	1498	1497
PTBXL	12355	2894	4	1791	1868	1821	1821
PTBXL	12355	2894	5	2112	2187	2142	2141
PTBXL	12355	2894	6	2433	2502	2464	2464
PTBXL	12355	2894	7	2757	2833	2787	2787
PTBXL	12355	2894	8	3079	3157	3110	3109
PTBXL	12355	2894	9	3403	3489	3434	3433
PTBXL	12355	2894	10	3725	3812	3756	3756
PTBXL	12355	2894	11	4047	4124	4078	4077
PTBXL	12355	2894	12	4371	4447	4402	4401
PTBXL	18519	18505	1	618	684	646	645
PTBXL	18519	18505	2	1052	1118	1080	1079
PTBXL	18519	18505	3	1484	1572	1512	1512
PTBXL	18519	18505	4	1904	1993	1932	1932
PTBXL	18519	18505	5	2324	2414	2352	2352
PTBXL	18519	18505	6	2755	2821	2783	2782
PTBXL	18519	18505	7	3192	3258	3220	3219
PTBXL	18519	18505	8	3622	3688	3650	3649
PTBXL	18519	18505	9	4063	4130	4092	4091
PTBXL	3246	1597	1	602	676	638	640
PTBXL	3246	1597	2	887	976	938	941
PTBXL	3246	1597	3	1195	1270	1232	1236
PTBXL	3246	1597	4	1488	1583	1526	1529
PTBXL	3246	1597	5	1787	1865	1827	1829
PTBXL	3246	1597	6	2091	2165	2127	2129
PTBXL	3246	1597	7	2384	2461	2423	2426
PTBXL	3246	1597	8	2671	2744	2715	2709
PTBXL	3246	1597	9	2900	2991	2953	2954
PTBXL	3246	1597	10	3270	3347	3309	3312
PTBXL	3246	1597	11	3567	3645	3607	3609
PTBXL	3246	1597	12	3862	3952	3900	3903
PTBXL	3246	1597	13	4159	4235	4197	4199
PTBXL	13380	19220	1	722	804	755	753
PTBXL	13380	19220	2	1067	1155	1099	1097
PTBXL	13380	19220	3	1412	1487	1444	1442
PTBXL	13380	19220	4	1761	1839	1792	1791
PTBXL	13380	19220	5	2122	2192	2154	2152
PTBXL	13380	19220	6	2526	2605	2559	2557
PTBXL	13380	19220	7	2896	2966	2928	2926
PTBXL	13380	19220	8	3253	3339	3285	3283
PTBXL	13380	19220	9	3617	3688	3650	3648
PTBXL	13380	19220	10	3980	4050	4012	4010
PTBXL	13380	19220	11	4340	4411	4373	4371
PTBXL	11286	11582	1	967	1065	1012	1005
PTBXL	11286	11582	2	1398	1499	1443	1436
PTBXL	11286	11582	3	1815	1928	1877	1870
PTBXL	11286	11582	4	2250	2359	2309	2302
PTBXL	11286	11582	5	2681	2788	2735	2728
PTBXL	11286	11582	6	3111	3207	3157	3149
PTBXL	11286	11582	7	3528	3628	3582	3575
PTBXL	11286	11582	8	3963	4055	4008	4001
PTBXL	11286	11582	9	4375	4478	4432	4426
PTBXL	2192	12208	1	740	798	769	769
PTBXL	2192	12208	2	1345	1415	1374	1373
PTBXL	2192	12208	3	1985	2057	2014	2014
PTBXL	2192	12208	4	2583	2641	2612	2612
PTBXL	2192	12208	5	3179	3252	3208	3208
PTBXL	2192	12208	6	3796	3855	3825	3824
PTBXL	2192	12208	7	4390	4448	4419	4418
PTBXL	3702	16830	1	799	869	828	827
PTBXL	3702	16830	2	1253	1328	1282	1282
PTBXL	3702	16830	3	1711	1778	1740	1740
PTBXL	3702	16830	4	2170	2246	2198	2198
PTBXL	3702	16830	5	2608	2683	2636	2636
PTBXL	3702	16830	6	3057	3124	3086	3085
PTBXL	3702	16830	7	3514	3589	3544	3543
PTBXL	3702	16830	8	3974	4049	4003	4003
PTBXL	3702	16830	9	4418	4479	4447	4447
PTBXL	12631	2588	1	557	624	595	586
PTBXL	12631	2588	2	894	961	932	923
PTBXL	12631	2588	3	1234	1310	1275	1265
PTBXL	12631	2588	4	1579	1648	1616	1607
PTBXL	12631	2588	5	1921	1991	1958	1950
PTBXL	12631	2588	6	2262	2330	2299	2291
PTBXL	12631	2588	7	2605	2674	2644	2634
PTBXL	12631	2588	8	2952	3022	2989	2980
PTBXL	12631	2588	9	3296	3371	3334	3327
PTBXL	12631	2588	10	3642	3712	3679	3671
PTBXL	12631	2588	11	3988	4056	4026	4016
PTBXL	12631	2588	12	4332	4404	4371	4361
PTBXL	9744	6532	1	828	896	858	855
PTBXL	9744	6532	2	1252	1321	1283	1280
PTBXL	9744	6532	3	1693	1762	1724	1720
PTBXL	9744	6532	4	2126	2195	2157	2154
PTBXL	9744	6532	5	2565	2634	2596	2593
PTBXL	9744	6532	6	3014	3084	3046	3042
PTBXL	9744	6532	7	3467	3536	3498	3495
PTBXL	9744	6532	8	3901	3970	3932	3929
PTBXL	9744	6532	9	4338	4407	4369	4366
PTBXL	17021	21723	1	934	1003	965	963
PTBXL	17021	21723	2	1307	1376	1338	1336
PTBXL	17021	21723	3	1716	1801	1747	1746
PTBXL	17021	21723	4	2117	2195	2148	2147
PTBXL	17021	21723	5	2526	2604	2557	2556
PTBXL	17021	21723	6	2942	3017	2972	2971
PTBXL	17021	21723	7	3380	3457	3411	3410
PTBXL	17021	21723	8	3853	3927	3884	3883
PTBXL	17021	21723	9	4319	4411	4350	4349
PTBXL	1753	9838	1	649	735	679	676
PTBXL	1753	9838	2	1189	1272	1219	1216
PTBXL	1753	9838	3	1733	1813	1764	1760
PTBXL	1753	9838	4	2277	2364	2307	2304
PTBXL	1753	9838	5	2814	2883	2845	2841
PTBXL	1753	9838	6	3341	3420	3371	3368
PTBXL	1753	9838	7	3871	3948	3902	3898
PTBXL	1753	9838	8	4394	4463	4425	4421
PTBXL	19424	13052	1	1207	1300	1238	1236
PTBXL	19424	13052	2	1876	1958	1909	1905
PTBXL	19424	13052	3	2575	2669	2606	2604
PTBXL	19424	13052	4	3247	3318	3280	3276
PTBXL	19424	13052	5	3920	3990	3952	3949
PTBXL	5170	21124	1	984	1042	1012	1013
PTBXL	5170	21124	2	1545	1603	1574	1574
PTBXL	5170	21124	3	2108	2166	2137	2137
PTBXL	5170	21124	4	2649	2707	2678	2678
PTBXL	5170	21124	5	3172	3230	3201	3201
PTBXL	5170	21124	6	3698	3756	3727	3727
PTBXL	5170	21124	7	4240	4298	4269	4270
PTBXL	2119	4448	1	521	579	550	549
PTBXL	2119	4448	2	857	929	885	884
PTBXL	2119	4448	3	1195	1270	1224	1223
PTBXL	2119	4448	4	1530	1602	1559	1558
PTBXL	2119	4448	5	1866	1937	1895	1893
PTBXL	2119	4448	6	2200	2277	2229	2228
PTBXL	2119	4448	7	2510	2603	2563	2548
PTBXL	2119	4448	8	2865	2923	2893	2892
PTBXL	2119	4448	9	3197	3268	3225	3224
PTBXL	2119	4448	10	3530	3613	3559	3558
PTBXL	2119	4448	11	3867	3948	3896	3895
PTBXL	2119	4448	12	4200	4272	4229	4228
PTBXL	2921	17915	1	660	732	694	689
PTBXL	2921	17915	2	1106	1179	1141	1136
PTBXL	2921	17915	3	1620	1708	1655	1650
PTBXL	2921	17915	4	2132	2221	2169	2162
PTBXL	2921	17915	5	2613	2684	2646	2642
PTBXL	2921	17915	6	3103	3176	3138	3133
PTBXL	2921	17915	7	3595	3668	3630	3625
PTBXL	2921	17915	8	4087	4161	4123	4117
PTBXL	14746	7097	1	647	720	680	675
PTBXL	14746	7097	2	1040	1125	1073	1068
PTBXL	14746	7097	3	1429	1500	1462	1457
PTBXL	14746	7097	4	1809	1890	1842	1837
PTBXL	14746	7097	5	2195	2284	2228	2223
PTBXL	14746	7097	6	2593	2663	2625	2621
PTBXL	14746	7097	7	2984	3055	3017	3013
PTBXL	14746	7097	8	3380	3452	3413	3409
PTBXL	14746	7097	9	3785	3856	3818	3814
PTBXL	14746	7097	10	4195	4266	4228	4224
PTBXL	917	5200	1	559	631	593	586
PTBXL	917	5200	2	915	990	950	943
PTBXL	917	5200	3	1273	1349	1309	1301
PTBXL	917	5200	4	1638	1709	1673	1665
PTBXL	917	5200	5	2001	2080	2036	2029
PTBXL	917	5200	6	2360	2432	2394	2388
PTBXL	917	5200	7	2725	2802	2760	2752
PTBXL	917	5200	8	3092	3165	3128	3120
PTBXL	917	5200	9	3460	3537	3496	3488
PTBXL	917	5200	10	3824	3896	3858	3851
PTBXL	917	5200	11	4192	4264	4226	4219
PTBXL	4410	2647	1	660	737	695	691
PTBXL	4410	2647	2	1153	1242	1187	1183
PTBXL	4410	2647	3	1655	1729	1690	1686
PTBXL	4410	2647	4	2154	2231	2189	2185
PTBXL	4410	2647	5	2647	2730	2681	2677
PTBXL	4410	2647	6	3148	3226	3184	3180
PTBXL	4410	2647	7	3648	3725	3683	3680
PTBXL	4410	2647	8	4141	4220	4175	4171
PTBXL	14177	12745	1	752	826	785	780
PTBXL	14177	12745	2	1198	1271	1231	1227
PTBXL	14177	12745	3	1652	1726	1685	1681
PTBXL	14177	12745	4	2078	2165	2110	2107
PTBXL	14177	12745	5	2512	2597	2546	2541
PTBXL	14177	12745	6	2954	3026	2988	2983
PTBXL	14177	12745	7	3409	3480	3442	3438
PTBXL	14177	12745	8	3842	3912	3874	3870
PTBXL	14177	12745	9	4280	4368	4314	4310
PTBXL	13812	2623	1	565	639	601	595
PTBXL	13812	2623	2	1092	1180	1129	1123
PTBXL	13812	2623	3	1603	1688	1639	1634
PTBXL	13812	2623	4	2106	2190	2142	2136
PTBXL	13812	2623	5	2627	2713	2663	2657
PTBXL	13812	2623	6	3157	3249	3193	3188
PTBXL	13812	2623	7	3658	3749	3694	3689
PTBXL	13812	2623	8	4167	4242	4204	4198
PTBXL	16908	1332	1	1025	1092	1054	1054
PTBXL	16908	1332	2	1634	1710	1665	1663
PTBXL	16908	1332	3	2248	2318	2280	2278
PTBXL	16908	1332	4	2853	2921	2883	2882
PTBXL	16908	1332	5	3405	3480	3436	3434
PTBXL	16908	1332	6	3998	4067	4029	4028
PTBXL	405	18087	1	511	603	551	540
PTBXL	405	18087	2	964	1043	1005	994
PTBXL	405	18087	3	1419	1498	1460	1449
PTBXL	405	18087	4	1873	1953	1915	1903
PTBXL	405	18087	5	2326	2418	2367	2356
PTBXL	405	18087	6	2787	2876	2828	2817
PTBXL	405	18087	7	3251	3342	3292	3280
PTBXL	405	18087	8	3705	3784	3746	3734
PTBXL	405	18087	9	4145	4235	4186	4174
PTBXL	4873	9553	1	801	883	834	832
PTBXL	4873	9553	2	1136	1223	1168	1166
PTBXL	4873	9553	3	1472	1550	1504	1502
PTBXL	4873	9553	4	1808	1902	1841	1839
PTBXL	4873	9553	5	2147	2228	2179	2178
PTBXL	4873	9553	6	2485	2551	2517	2515
PTBXL	4873	9553	7	2822	2902	2854	2852
PTBXL	4873	9553	8	3157	3239	3189	3188
PTBXL	4873	9553	9	3492	3575	3524	3522
PTBXL	4873	9553	10	3824	3903	3855	3853
PTBXL	4873	9553	11	4160	4228	4192	4190
PTBXL	19251	21738	1	535	604	565	564
PTBXL	19251	21738	2	969	1039	999	998
PTBXL	19251	21738	3	1417	1497	1448	1447
PTBXL	19251	21738	4	1876	1946	1907	1906
PTBXL	19251	21738	5	2326	2394	2357	2356
PTBXL	19251	21738	6	2771	2839	2801	2800
PTBXL	19251	21738	7	3237	3305	3268	3267
PTBXL	19251	21738	8	3697	3781	3727	3726
PTBXL	19251	21738	9	4138	4222	4169	4168
PTBXL	117	16747	1	558	625	590	587
PTBXL	117	16747	2	861	934	893	890
PTBXL	117	16747	3	1164	1234	1196	1193
PTBXL	117	16747	4	1469	1540	1502	1498
PTBXL	117	16747	5	1784	1868	1816	1813
PTBXL	117	16747	6	2113	2184	2146	2142
PTBXL	117	16747	7	2466	2536	2498	2495
PTBXL	117	16747	8	2838	2931	2870	2867
PTBXL	117	16747	9	3214	3294	3247	3244
PTBXL	117	16747	10	3586	3657	3619	3615
PTBXL	117	16747	11	3951	4015	3984	3980
PTBXL	117	16747	12	4306	4376	4338	4335
PTBXL	15074	17722	1	942	1026	972	970
PTBXL	15074	17722	2	1370	1438	1400	1398
PTBXL	15074	17722	3	1788	1861	1817	1815
PTBXL	15074	17722	4	2252	2326	2282	2281
PTBXL	15074	17722	5	2775	2851	2805	2804
PTBXL	15074	17722	6	3280	3348	3310	3308
PTBXL	15074	17722	7	3778	3856	3807	3805
PTBXL	15074	17722	8	4251	4336	4280	4279
PTBXL	8261	6022	1	915	987	949	947
PTBXL	8261	6022	2	1346	1428	1382	1379
PTBXL	8261	6022	3	1775	1847	1809	1806
PTBXL	8261	6022	4	2199	2287	2233	2230
PTBXL	8261	6022	5	2625	2713	2658	2657
PTBXL	8261	6022	6	3054	3141	3087	3085
PTBXL	8261	6022	7	3483	3555	3517	3515
PTBXL	8261	6022	8	3922	3994	3956	3953
PTBXL	8261	6022	9	4363	4435	4397	4394
PTBXL	6962	5910	1	830	909	866	871
PTBXL	6962	5910	2	1236	1307	1266	1274
PTBXL	6962	5910	3	1620	1686	1649	1658
PTBXL	6962	5910	4	1994	2072	2032	2040
PTBXL	6962	5910	5	2389	2464	2427	2433
PTBXL	6962	5910	6	2783	2862	2819	2824
PTBXL	6962	5910	7	3190	3269	3224	3231
PTBXL	6962	5910	8	3572	3650	3610	3618
PTBXL	6962	5910	9	3969	4036	3998	4005
PTBXL	6962	5910	10	4360	4429	4392	4398
PTBXL	18172	7679	1	740	825	770	767
PTBXL	18172	7679	2	1090	1175	1120	1117
PTBXL	18172	7679	3	1435	1523	1465	1462
PTBXL	18172	7679	4	1787	1871	1818	1814
PTBXL	18172	7679	5	2146	2215	2177	2173
PTBXL	18172	7679	6	2514	2583	2544	2540
PTBXL	18172	7679	7	2862	2935	2893	2888
PTBXL	18172	7679	8	3203	3271	3235	3231
PTBXL	18172	7679	9	3547	3633	3579	3575
PTBXL	18172	7679	10	3900	3985	3931	3927
PTBXL	18172	7679	11	4256	4338	4286	4283
PTBXL	17641	17431	1	521	589	551	548
PTBXL	17641	17431	2	818	886	848	846
PTBXL	17641	17431	3	1114	1200	1143	1141
PTBXL	17641	17431	4	1409	1476	1438	1436
PTBXL	17641	17431	5	1708	1776	1738	1736
PTBXL	17641	17431	6	2011	2074	2041	2039
PTBXL	17641	17431	7	2310	2372	2340	2338
PTBXL	17641	17431	8	2611	2686	2640	2638
PTBXL	17641	17431	9	2921	2996	2950	2948
PTBXL	17641	17431	10	3234	3309	3264	3262
PTBXL	17641	17431	11	3548	3609	3578	3575
PTBXL	17641	17431	12	3856	3924	3886	3884
PTBXL	17641	17431	13	4164	4225	4193	4191
PTBXL	2791	5062	1	753	825	787	780
PTBXL	2791	5062	2	1180	1252	1214	1208
PTBXL	2791	5062	3	1604	1692	1639	1632
PTBXL	2791	5062	4	2028	2101	2063	2056
PTBXL	2791	5062	5	2430	2521	2465	2458
PTBXL	2791	5062	6	2835	2908	2870	2863
PTBXL	2791	5062	7	3249	3322	3284	3277
PTBXL	2791	5062	8	3670	3742	3704	3697
PTBXL	2791	5062	9	4084	4157	4119	4112
PTBXL	15874	2947	1	732	803	765	762
PTBXL	15874	2947	2	1133	1210	1166	1163
PTBXL	15874	2947	3	1521	1592	1554	1551
PTBXL	15874	2947	4	1903	1974	1936	1933
PTBXL	15874	2947	5	2284	2355	2317	2314
PTBXL	15874	2947	6	2669	2739	2701	2698
PTBXL	15874	2947	7	3063	3133	3095	3093
PTBXL	15874	2947	8	3463	3547	3496	3493
PTBXL	15874	2947	9	3879	3949	3911	3908
PTBXL	15874	2947	10	4303	4373	4335	4333
PTBXL	9952	18995	1	1007	1087	1040	1037
PTBXL	9952	18995	2	1546	1628	1579	1576
PTBXL	9952	18995	3	2071	2150	2103	2100
PTBXL	9952	18995	4	2605	2686	2639	2636
PTBXL	9952	18995	5	3124	3193	3158	3154
PTBXL	9952	18995	6	3651	3729	3683	3680
PTBXL	9952	18995	7	4188	4280	4221	4218
PTBXL	19353	19389	1	717	782	748	746
PTBXL	19353	19389	2	1060	1125	1091	1090
PTBXL	19353	19389	3	1404	1467	1435	1433
PTBXL	19353	19389	4	1747	1817	1779	1777
PTBXL	19353	19389	5	2099	2168	2130	2128
PTBXL	19353	19389	6	2437	2505	2467	2466
PTBXL	19353	19389	7	2763	2825	2794	2792
PTBXL	19353	19389	8	3105	3168	3136	3135
PTBXL	19353	19389	9	3448	3510	3479	3477
PTBXL	19353	19389	10	3791	3860	3822	3821
PTBXL	19353	19389	11	4130	4191	4161	4159
PTBXL	17918	15619	1	842	913	875	872
PTBXL	17918	15619	2	1388	1466	1421	1418
PTBXL	17918	15619	3	1929	2004	1962	1959
PTBXL	17918	15619	4	2431	2509	2464	2461
PTBXL	17918	15619	5	2920	3000	2952	2950
PTBXL	17918	15619	6	3416	3511	3449	3446
PTBXL	17918	15619	7	3934	4020	3967	3964
PTBXL	17921	18112	1	690	754	721	718
PTBXL	17921	18112	2	962	1028	992	990
PTBXL	17921	18112	3	1230	1295	1261	1258
PTBXL	17921	18112	4	1496	1561	1528	1525
PTBXL	17921	18112	5	1764	1830	1796	1793
PTBXL	17921	18112	6	2031	2093	2062	2059
PTBXL	17921	18112	7	2297	2359	2329	2326
PTBXL	17921	18112	8	2564	2623	2595	2592
PTBXL	17921	18112	9	2827	2891	2859	2856
PTBXL	17921	18112	10	3093	3159	3124	3121
PTBXL	17921	18112	11	3358	3423	3390	3387
PTBXL	17921	18112	12	3625	3689	3656	3653
PTBXL	17921	18112	13	3891	3953	3922	3919
PTBXL	17921	18112	14	4157	4223	4187	4184
PTBXL	17921	18112	15	4424	4498	4456	4453
PTBXL	18676	14696	1	805	865	834	833
PTBXL	18676	14696	2	1206	1265	1235	1234
PTBXL	18676	14696	3	1601	1662	1631	1630
PTBXL	18676	14696	4	1992	2052	2022	2021
PTBXL	18676	14696	5	2384	2444	2414	2413
PTBXL	18676	14696	6	2773	2832	2802	2801
PTBXL	18676	14696	7	3168	3228	3197	3196
PTBXL	18676	14696	8	3562	3622	3592	3591
PTBXL	18676	14696	9	3961	4020	3990	3989
PTBXL	18676	14696	10	4355	4415	4384	4383
PTBXL	559	12042	1	709	779	741	739
PTBXL	559	12042	2	1252	1329	1283	1281
PTBXL	559	12042	3	1790	1860	1822	1819
PTBXL	559	12042	4	2330	2417	2362	2359
PTBXL	559	12042	5	2851	2920	2882	2880
PTBXL	559	12042	6	3364	3435	3397	3394
PTBXL	559	12042	7	3876	3947	3908	3906
PTBXL	559	12042	8	4385	4455	4417	4415
PTBXL	16735	15951	1	779	838	809	808
PTBXL	16735	15951	2	1378	1436	1407	1406
PTBXL	16735	15951	3	1989	2063	2019	2018
PTBXL	16735	15951	4	2650	2708	2679	2678
PTBXL	16735	15951	5	3278	3336	3307	3306
PTBXL	16735	15951	6	3928	4001	3958	3957
PTBXL	440	2706	1	640	716	674	670
PTBXL	440	2706	2	1046	1127	1079	1076
PTBXL	440	2706	3	1409	1493	1440	1438
PTBXL	440	2706	4	1838	1919	1871	1867
PTBXL	440	2706	5	2208	2292	2241	2238
PTBXL	440	2706	6	2579	2653	2610	2608
PTBXL	440	2706	7	2932	3001	2963	2961
PTBXL	440	2706	8	3296	3384	3330	3326
PTBXL	440	2706	9	3662	3749	3696	3691
PTBXL	440	2706	10	4047	4126	4078	4077
PTBXL	440	2706	11	4404	4479	4435	4433
PTBXL	5977	20632	1	540	608	570	568
PTBXL	5977	20632	2	1037	1105	1067	1064
PTBXL	5977	20632	3	1561	1629	1591	1588
PTBXL	5977	20632	4	2066	2151	2096	2093
PTBXL	5977	20632	5	2541	2616	2571	2568
PTBXL	5977	20632	6	3016	3084	3046	3043
PTBXL	5977	20632	7	3500	3580	3530	3528
PTBXL	5977	20632	8	4007	4086	4037	4035
PTBXL	8277	11715	1	872	941	903	900
PTBXL	8277	11715	2	1375	1461	1407	1403
PTBXL	8277	11715	3	1882	1954	1914	1911
PTBXL	8277	11715	4	2389	2459	2421	2417
PTBXL	8277	11715	5	2893	2970	2925	2921
PTBXL	8277	11715	6	3395	3465	3427	3423
PTBXL	8277	11715	7	3896	3966	3928	3924
PTBXL	8277	11715	8	4398	4468	4430	4426
PTBXL	11487	12517	1	598	688	650	648
PTBXL	11487	12517	2	1020	1135	1077	1075
PTBXL	11487	12517	3	1449	1542	1504	1501
PTBXL	11487	12517	4	1876	1969	1931	1926
PTBXL	11487	12517	5	2301	2395	2357	2354
PTBXL	11487	12517	6	2727	2840	2782	2780
PTBXL	11487	12517	7	3156	3245	3207	3206
PTBXL	11487	12517	8	3582	3672	3634	3632
PTBXL	11487	12517	9	4008	4099	4061	4058
PTBXL	4995	20822	1	649	718	681	676
PTBXL	4995	20822	2	1002	1080	1033	1029
PTBXL	4995	20822	3	1342	1415	1372	1369
PTBXL	4995	20822	4	1685	1766	1714	1711
PTBXL	4995	20822	5	2031	2110	2064	2060
PTBXL	4995	20822	6	2386	2457	2419	2415
PTBXL	4995	20822	7	2748	2820	2780	2775
PTBXL	4995	20822	8	3097	3163	3126	3124
PTBXL	4995	20822	9	3440	3508	3470	3467
PTBXL	4995	20822	10	3788	3867	3818	3815
PTBXL	4995	20822	11	4141	4217	4173	4168
PTBXL	14446	10914	1	611	666	638	639
PTBXL	14446	10914	2	855	910	883	883
PTBXL	14446	10914	3	1212	1267	1239	1240
PTBXL	14446	10914	4	1390	1446	1418	1418
PTBXL	14446	10914	5	1580	1635	1608	1608
PTBXL	14446	10914	6	1747	1804	1776	1776
PTBXL	14446	10914	7	2023	2078	2050	2051
PTBXL	14446	10914	8	2220	2274	2247	2247
PTBXL	14446	10914	9	2417	2471	2444	2444
PTBXL	14446	10914	10	2592	2660	2622	2622
PTBXL	14446	10914	11	2777	2831	2804	2804
PTBXL	14446	10914	12	3023	3078	3050	3051
PTBXL	14446	10914	13	3271	3328	3299	3299
PTBXL	14446	10914	14	3445	3527	3473	3473
PTBXL	14446	10914	15	3633	3687	3660	3660
PTBXL	14446	10914	16	3829	3885	3858	3859
PTBXL	14446	10914	17	3988	4063	4028	4017
PTBXL	14446	10914	18	4255	4309	4283	4283
PTBXL	14446	10914	19	4435	4490	4462	4461
PTBXL	19256	14328	1	805	885	847	833
PTBXL	19256	14328	2	1328	1424	1370	1356
PTBXL	19256	14328	3	1857	1935	1897	1885
PTBXL	19256	14328	4	2400	2499	2441	2428
PTBXL	19256	14328	5	2940	3019	2981	2968
PTBXL	19256	14328	6	3479	3559	3521	3507
PTBXL	19256	14328	7	4027	4106	4067	4056
PTBXL	2213	7283	1	879	963	915	909
PTBXL	2213	7283	2	1445	1517	1481	1474
PTBXL	2213	7283	3	2001	2074	2038	2031
PTBXL	2213	7283	4	2565	2658	2602	2595
PTBXL	2213	7283	5	3150	3239	3187	3180
PTBXL	2213	7283	6	3749	3823	3785	3778
PTBXL	2213	7283	7	4333	4405	4370	4362
PTBXL	4072	4474	1	960	1013	987	987
PTBXL	4072	4474	2	1587	1640	1614	1613
PTBXL	4072	4474	3	1908	1961	1935	1935
PTBXL	4072	4474	4	2445	2516	2473	2486
PTBXL	4072	4474	5	3066	3120	3094	3094
PTBXL	4072	4474	6	3499	3568	3525	3538
PTBXL	4072	4474	7	3927	3981	3955	3955
PTBXL	4072	4474	8	4375	4443	4401	4414
PTBXL	13212	16092	1	882	949	911	909
PTBXL	13212	16092	2	1310	1377	1339	1338
PTBXL	13212	16092	3	1748	1823	1777	1776
PTBXL	13212	16092	4	2189	2256	2218	2216
PTBXL	13212	16092	5	2611	2689	2640	2639
PTBXL	13212	16092	6	3062	3149	3091	3089
PTBXL	13212	16092	7	3512	3591	3541	3540
PTBXL	13212	16092	8	3948	4015	3977	3975
PTBXL	13212	16092	9	4387	4464	4416	4414
PTBXL	756	4037	1	746	833	780	774
PTBXL	756	4037	2	1118	1195	1151	1145
PTBXL	756	4037	3	1615	1702	1647	1642
PTBXL	756	4037	4	2056	2127	2089	2084
PTBXL	756	4037	5	2429	2509	2462	2457
PTBXL	756	4037	6	2923	2996	2955	2950
PTBXL	756	4037	7	3352	3440	3385	3379
PTBXL	756	4037	8	3730	3801	3763	3757
PTBXL	756	4037	9	4230	4323	4263	4258
PTBXL	4239	9886	1	877	950	907	905
PTBXL	4239	9886	2	1341	1427	1372	1370
PTBXL	4239	9886	3	1791	1868	1822	1820
PTBXL	4239	9886	4	2249	2326	2280	2278
PTBXL	4239	9886	5	2696	2789	2728	2725
PTBXL	4239	9886	6	3142	3230	3174	3171
PTBXL	4239	9886	7	3572	3647	3603	3601
PTBXL	4239	9886	8	3983	4058	4013	4011
PTBXL	4239	9886	9	4393	4471	4423	4421
PTBXL	6047	5293	1	967	1036	999	996
PTBXL	6047	5293	2	1474	1543	1505	1503
PTBXL	6047	5293	3	1967	2049	1997	1996
PTBXL	6047	5293	4	2475	2544	2506	2504
PTBXL	6047	5293	5	2984	3054	3016	3014
PTBXL	6047	5293	6	3490	3555	3520	3519
PTBXL	6047	5293	7	4001	4070	4032	4030
PTBXL	11152	9186	1	815	878	846	842
PTBXL	11152	9186	2	1222	1298	1253	1249
PTBXL	11152	9186	3	1642	1707	1672	1669
PTBXL	11152	9186	4	2068	2145	2098	2094
PTBXL	11152	9186	5	2490	2552	2520	2516
PTBXL	11152	9186	6	2926	2991	2955	2952
PTBXL	11152	9186	7	3365	3440	3395	3391
PTBXL	11152	9186	8	3805	3883	3835	3831
PTBXL	11152	9186	9	4244	4306	4275	4271
PTBXL	11371	17181	1	900	1029	960	976
PTBXL	11371	17181	2	1362	1491	1420	1439
PTBXL	11371	17181	3	1827	1952	1883	1900
PTBXL	11371	17181	4	2111	2189	2150	2151
PTBXL	11371	17181	5	2615	2743	2675	2692
PTBXL	11371	17181	6	3076	3206	3136	3155
PTBXL	11371	17181	7	3524	3667	3596	3616
PTBXL	11371	17181	8	4008	4129	4060	4079
PTBXL	430	1207	1	661	784	723	722
PTBXL	430	1207	2	1226	1329	1270	1268
PTBXL	430	1207	3	1762	1852	1814	1812
PTBXL	430	1207	4	2300	2405	2348	2346
PTBXL	430	1207	5	2821	2918	2880	2878
PTBXL	430	1207	6	3385	3472	3434	3432
PTBXL	430	1207	7	3923	4022	3984	3982
PTBXL	15809	20021	1	769	843	798	797
PTBXL	15809	20021	2	1096	1163	1125	1125
PTBXL	15809	20021	3	1593	1661	1623	1623
PTBXL	15809	20021	4	1923	2001	1952	1951
PTBXL	15809	20021	5	2436	2524	2465	2465
PTBXL	15809	20021	6	2932	2996	2962	2961
PTBXL	15809	20021	7	3447	3514	3476	3476
PTBXL	15809	20021	8	3727	3804	3756	3755
PTBXL	15809	20021	9	4080	4142	4109	4108
PTBXL	1700	14516	1	940	1010	973	969
PTBXL	1700	14516	2	1436	1505	1469	1465
PTBXL	1700	14516	3	1935	2002	1968	1963
PTBXL	1700	14516	4	2440	2507	2473	2468
PTBXL	1700	14516	5	2955	3046	2988	2983
PTBXL	1700	14516	6	3476	3544	3509	3504
PTBXL	1700	14516	7	3994	4063	4028	4023
PTBXL	18499	9407	1	771	882	811	825
PTBXL	18499	9407	2	1165	1250	1200	1212
PTBXL	18499	9407	3	1570	1660	1609	1622
PTBXL	18499	9407	4	1970	2055	2005	2017
PTBXL	18499	9407	5	2351	2452	2402	2414
PTBXL	18499	9407	6	2767	2867	2799	2812
PTBXL	18499	9407	7	3145	3237	3186	3199
PTBXL	18499	9407	8	3540	3652	3587	3599
PTBXL	18499	9407	9	3942	4055	3980	3993
PTBXL	18499	9407	10	4333	4451	4382	4394
PTBXL	20966	19420	1	767	871	805	825
PTBXL	20966	19420	2	1072	1175	1110	1129
PTBXL	20966	19420	3	1308	1415	1367	1368
PTBXL	20966	19420	4	1665	1768	1703	1721
PTBXL	20966	19420	5	1875	1976	1914	1930
PTBXL	20966	19420	6	2168	2272	2206	2225
PTBXL	20966	19420	7	2373	2473	2412	2430
PTBXL	20966	19420	8	2694	2799	2733	2752
PTBXL	20966	19420	9	2984	3088	3023	3042
PTBXL	20966	19420	10	3231	3336	3270	3290
PTBXL	20966	19420	11	3474	3576	3512	3532
PTBXL	20966	19420	12	3748	3852	3787	3806
PTBXL	20966	19420	13	3995	4092	4035	4054
PTBXL	20966	19420	14	4290	4395	4329	4349
PTBXL	12516	7714	1	712	813	771	775
PTBXL	12516	7714	2	1142	1243	1200	1205
PTBXL	12516	7714	3	1577	1672	1630	1634
PTBXL	12516	7714	4	2002	2102	2061	2064
PTBXL	12516	7714	5	2432	2532	2489	2494
PTBXL	12516	7714	6	2864	2979	2920	2923
PTBXL	12516	7714	7	3307	3392	3349	3354
PTBXL	12516	7714	8	3721	3823	3779	3785
PTBXL	12516	7714	9	4151	4252	4208	4214
PTBXL	7998	3862	1	763	832	795	791
PTBXL	7998	3862	2	1124	1220	1182	1177
PTBXL	7998	3862	3	1430	1496	1464	1459
PTBXL	7998	3862	4	1662	1747	1715	1709
PTBXL	7998	3862	5	2014	2093	2055	2052
PTBXL	7998	3862	6	2293	2357	2325	2321
PTBXL	7998	3862	7	2680	2749	2713	2709
PTBXL	7998	3862	8	2959	3026	2996	2990
PTBXL	7998	3862	9	3252	3327	3289	3283
PTBXL	7998	3862	10	3532	3598	3566	3560
PTBXL	7998	3862	11	3751	3819	3786	3782
PTBXL	7998	3862	12	4054	4129	4097	4092
PTBXL	7998	3862	13	4373	4437	4403	4400
PTBXL	19208	13306	1	894	963	925	922
PTBXL	19208	13306	2	1356	1425	1387	1384
PTBXL	19208	13306	3	1814	1894	1845	1842
PTBXL	19208	13306	4	2259	2347	2290	2287
PTBXL	19208	13306	5	2694	2763	2725	2722
PTBXL	19208	13306	6	3124	3193	3155	3152
PTBXL	19208	13306	7	3558	3627	3589	3586
PTBXL	19208	13306	8	3997	4066	4028	4025
PTBXL	10950	5318	1	603	682	644	641
PTBXL	10950	5318	2	1147	1239	1201	1198
PTBXL	10950	5318	3	1711	1793	1755	1752
PTBXL	10950	5318	4	2261	2341	2303	2300
PTBXL	10950	5318	5	2795	2886	2848	2845
PTBXL	10950	5318	6	3357	3436	3398	3395
PTBXL	10950	5318	7	3904	3984	3946	3943
PTBXL	19408	18542	1	731	800	770	769
PTBXL	19408	18542	2	1126	1193	1164	1162
PTBXL	19408	18542	3	1522	1589	1560	1557
PTBXL	19408	18542	4	1919	1986	1957	1954
PTBXL	19408	18542	5	2314	2382	2353	2349
PTBXL	19408	18542	6	2706	2775	2746	2743
PTBXL	19408	18542	7	3100	3168	3138	3136
PTBXL	19408	18542	8	3496	3563	3533	3531
PTBXL	19408	18542	9	3902	3960	3931	3929
PTBXL	19408	18542	10	4293	4363	4333	4331
PTBXL	11125	6363	1	566	633	595	595
PTBXL	11125	6363	2	901	980	930	929
PTBXL	11125	6363	3	1244	1310	1272	1272
PTBXL	11125	6363	4	1587	1653	1615	1615
PTBXL	11125	6363	5	1928	2003	1957	1957
PTBXL	11125	6363	6	2268	2335	2297	2296
PTBXL	11125	6363	7	2606	2682	2635	2635
PTBXL	11125	6363	8	2948	3026	2977	2977
PTBXL	11125	6363	9	3290	3369	3320	3319
PTBXL	11125	6363	10	3627	3707	3656	3656
PTBXL	11125	6363	11	3968	4051	3997	3997
PTBXL	11125	6363	12	4310	4390	4339	4339
PTBXL	9823	16921	1	500	597	562	559
PTBXL	9823	16921	2	998	1074	1036	1034
PTBXL	9823	16921	3	1463	1553	1501	1499
PTBXL	9823	16921	4	1910	2017	1971	1969
PTBXL	9823	16921	5	2385	2482	2447	2444
PTBXL	9823	16921	6	2880	2986	2918	2916
PTBXL	9823	16921	7	3339	3428	3377	3375
PTBXL	9823	16921	8	3781	3880	3842	3840
PTBXL	9823	16921	9	4249	4355	4309	4307
PTBXL	13014	8895	1	801	874	831	829
PTBXL	13014	8895	2	1240	1314	1270	1269
PTBXL	13014	8895	3	1700	1770	1730	1729
PTBXL	13014	8895	4	2154	2222	2184	2182
PTBXL	13014	8895	5	2594	2665	2624	2623
PTBXL	13014	8895	6	3040	3107	3069	3068
PTBXL	13014	8895	7	3493	3569	3522	3521
PTBXL	13014	8895	8	3952	4020	3982	3981
PTBXL	13014	8895	9	4412	4481	4443	4441
PTBXL	14138	13952	1	528	609	556	555
PTBXL	14138	13952	2	1042	1116	1070	1069
PTBXL	14138	13952	3	1556	1632	1584	1583
PTBXL	14138	13952	4	2045	2111	2073	2072
PTBXL	14138	13952	5	2537	2617	2565	2564
PTBXL	14138	13952	6	3062	3138	3090	3089
PTBXL	14138	13952	7	3587	3666	3615	3614
PTBXL	14138	13952	8	4117	4191	4144	4143
PTBXL	2293	4321	1	789	845	818	818
PTBXL	2293	4321	2	1140	1195	1167	1168
PTBXL	2293	4321	3	1491	1546	1518	1519
PTBXL	2293	4321	4	1837	1893	1865	1865
PTBXL	2293	4321	5	2186	2242	2214	2215
PTBXL	2293	4321	6	2536	2592	2565	2565
PTBXL	2293	4321	7	2887	2943	2915	2916
PTBXL	2293	4321	8	3239	3294	3267	3268
PTBXL	2293	4321	9	3590	3646	3619	3619
PTBXL	2293	4321	10	3942	3997	3969	3970
PTBXL	2293	4321	11	4296	4352	4324	4325
PTBXL	10401	7192	1	597	669	627	623
PTBXL	10401	7192	2	910	983	940	936
PTBXL	10401	7192	3	1224	1295	1253	1250
PTBXL	10401	7192	4	1538	1623	1568	1564
PTBXL	10401	7192	5	1853	1926	1884	1879
PTBXL	10401	7192	6	2170	2240	2200	2196
PTBXL	10401	7192	7	2488	2559	2518	2515
PTBXL	10401	7192	8	2806	2885	2835	2832
PTBXL	10401	7192	9	3121	3197	3151	3148
PTBXL	10401	7192	10	3438	3511	3469	3464
PTBXL	10401	7192	11	3756	3833	3787	3782
PTBXL	10401	7192	12	4072	4140	4102	4098
PTBXL	10401	7192	13	4388	4455	4417	4414
PTBXL	9929	11217	1	924	1015	977	953
PTBXL	9929	11217	2	1224	1325	1274	1252
PTBXL	9929	11217	3	1673	1764	1726	1702
PTBXL	9929	11217	4	2087	2178	2140	2116
PTBXL	9929	11217	5	2498	2588	2550	2527
PTBXL	9929	11217	6	2892	2982	2944	2921
PTBXL	9929	11217	7	3237	3326	3288	3266
PTBXL	9929	11217	8	3717	3807	3769	3746
PTBXL	9929	11217	9	4137	4239	4189	4166
PTBXL	16127	20886	1	689	760	722	717
PTBXL	16127	20886	2	1096	1167	1129	1124
PTBXL	16127	20886	3	1487	1574	1519	1514
PTBXL	16127	20886	4	1887	1957	1919	1915
PTBXL	16127	20886	5	2287	2358	2320	2315
PTBXL	16127	20886	6	2676	2746	2708	2703
PTBXL	16127	20886	7	3071	3142	3104	3099
PTBXL	16127	20886	8	3478	3549	3511	3506
PTBXL	16127	20886	9	3872	3960	3904	3899
PTBXL	16127	20886	10	4268	4338	4300	4296
PTBXL	1860	16593	1	560	646	590	589
PTBXL	1860	16593	2	957	1025	987	986
PTBXL	1860	16593	3	1356	1433	1386	1384
PTBXL	1860	16593	4	1764	1845	1794	1793
PTBXL	1860	16593	5	2184	2252	2214	2212
PTBXL	1860	16593	6	2592	2653	2622	2620
PTBXL	1860	16593	7	2993	3068	3024	3022
PTBXL	1860	16593	8	3413	3491	3443	3442
PTBXL	1860	16593	9	3854	3932	3884	3883
PTBXL	1860	16593	10	4313	4405	4343	4342
PTBXL	8844	13108	1	819	889	849	846
PTBXL	8844	13108	2	1192	1278	1223	1219
PTBXL	8844	13108	3	1564	1632	1594	1591
PTBXL	8844	13108	4	1939	2011	1969	1966
PTBXL	8844	13108	5	2319	2392	2349	2346
PTBXL	8844	13108	6	2695	2776	2726	2723
PTBXL	8844	13108	7	3067	3147	3098	3094
PTBXL	8844	13108	8	3436	3506	3467	3463
PTBXL	8844	13108	9	3798	3871	3828	3825
PTBXL	8844	13108	10	4166	4240	4197	4193
PTBXL	11182	21778	1	724	793	755	752
PTBXL	11182	21778	2	1066	1145	1096	1094
PTBXL	11182	21778	3	1412	1468	1442	1440
PTBXL	11182	21778	4	1759	1835	1790	1786
PTBXL	11182	21778	5	2108	2177	2139	2136
PTBXL	11182	21778	6	2460	2535	2490	2487
PTBXL	11182	21778	7	2813	2890	2844	2841
PTBXL	11182	21778	8	3170	3250	3200	3198
PTBXL	11182	21778	9	3522	3578	3552	3550
PTBXL	11182	21778	10	3873	3948	3904	3901
PTBXL	11182	21778	11	4225	4300	4256	4253
PTBXL	19955	16874	1	881	962	915	912
PTBXL	19955	16874	2	1487	1568	1522	1519
PTBXL	19955	16874	3	2071	2143	2105	2102
PTBXL	19955	16874	4	2639	2722	2672	2670
PTBXL	19955	16874	5	3201	3283	3235	3232
PTBXL	19955	16874	6	3777	3856	3810	3808
PTBXL	19955	16874	7	4365	4455	4399	4396
PTBXL	5351	16526	1	798	864	833	828
PTBXL	5351	16526	2	1174	1242	1210	1205
PTBXL	5351	16526	3	1530	1603	1571	1566
PTBXL	5351	16526	4	1994	2061	2029	2024
PTBXL	5351	16526	5	2325	2393	2362	2357
PTBXL	5351	16526	6	2695	2772	2741	2736
PTBXL	5351	16526	7	3149	3217	3185	3180
PTBXL	5351	16526	8	3551	3616	3585	3581
PTBXL	5351	16526	9	3878	3945	3913	3908
PTBXL	5351	16526	10	4250	4323	4293	4288
PTBXL	1456	13776	1	675	762	711	705
PTBXL	1456	13776	2	962	1028	995	990
PTBXL	1456	13776	3	1173	1240	1200	1201
PTBXL	1456	13776	4	1370	1455	1403	1398
PTBXL	1456	13776	5	1628	1694	1661	1656
PTBXL	1456	13776	6	1850	1923	1883	1878
PTBXL	1456	13776	7	2062	2136	2095	2090
PTBXL	1456	13776	8	2266	2370	2294	2314
PTBXL	1456	13776	9	2499	2604	2526	2547
PTBXL	1456	13776	10	2733	2828	2760	2781
PTBXL	1456	13776	11	2957	3044	2985	3006
PTBXL	1456	13776	12	3263	3366	3290	3311
PTBXL	1456	13776	13	3481	3571	3508	3528
PTBXL	1456	13776	14	3692	3788	3718	3740
PTBXL	1456	13776	15	3890	4002	3917	3938
PTBXL	1456	13776	16	4091	4196	4118	4139
PTBXL	1456	13776	17	4381	4480	4408	4429
PTBXL	13912	5242	1	704	771	733	730
PTBXL	13912	5242	2	1052	1120	1082	1078
PTBXL	13912	5242	3	1407	1475	1437	1434
PTBXL	13912	5242	4	1760	1827	1789	1786
PTBXL	13912	5242	5	2114	2193	2143	2140
PTBXL	13912	5242	6	2464	2525	2494	2490
PTBXL	13912	5242	7	2816	2884	2846	2842
PTBXL	13912	5242	8	3168	3236	3198	3195
PTBXL	13912	5242	9	3520	3599	3550	3547
PTBXL	13912	5242	10	3876	3944	3906	3903
PTBXL	13912	5242	11	4233	4301	4263	4259
PTBXL	21622	10552	1	938	1010	965	966
PTBXL	21622	10552	2	1434	1505	1462	1462
PTBXL	21622	10552	3	1972	2047	2000	2000
PTBXL	21622	10552	4	2529	2611	2556	2557
PTBXL	21622	10552	5	3032	3104	3060	3060
PTBXL	21622	10552	6	3544	3613	3571	3572
PTBXL	21622	10552	7	4065	4140	4093	4093
PTBXL	10200	14296	1	713	786	749	739
PTBXL	10200	14296	2	1115	1186	1149	1141
PTBXL	10200	14296	3	1519	1590	1556	1545
PTBXL	10200	14296	4	1927	2001	1965	1954
PTBXL	10200	14296	5	2336	2408	2370	2362
PTBXL	10200	14296	6	2734	2806	2769	2761
PTBXL	10200	14296	7	3138	3211	3173	3164
PTBXL	10200	14296	8	3545	3616	3581	3572
PTBXL	10200	14296	9	3954	4024	3989	3980
PTBXL	10200	14296	10	4348	4421	4382	4374
PTBXL	1885	17863	1	577	646	608	606
PTBXL	1885	17863	2	972	1043	1005	1002
PTBXL	1885	17863	3	1378	1447	1409	1408
PTBXL	1885	17863	4	1875	1938	1906	1905
PTBXL	1885	17863	5	2329	2389	2360	2359
PTBXL	1885	17863	6	2746	2828	2777	2776
PTBXL	1885	17863	7	3170	3231	3201	3199
PTBXL	1885	17863	8	3609	3670	3639	3639
PTBXL	1885	17863	9	4028	4088	4059	4058
PTBXL	5916	18842	1	698	775	733	728
PTBXL	5916	18842	2	1196	1268	1230	1226
PTBXL	5916	18842	3	1675	1755	1710	1705
PTBXL	5916	18842	4	2135	2210	2169	2164
PTBXL	5916	18842	5	2582	2671	2616	2612
PTBXL	5916	18842	6	3028	3100	3062	3058
PTBXL	5916	18842	7	3477	3560	3511	3506
PTBXL	5916	18842	8	3933	4011	3967	3963
PTBXL	5916	18842	9	4399	4484	4434	4429
PTBXL	13913	5806	1	700	791	758	756
PTBXL	13913	5806	2	954	1038	1004	1002
PTBXL	13913	5806	3	1198	1281	1248	1246
PTBXL	13913	5806	4	1447	1527	1494	1492
PTBXL	13913	5806	5	1687	1773	1741	1738
PTBXL	13913	5806	6	1944	2019	1987	1984
PTBXL	13913	5806	7	2190	2266	2234	2231
PTBXL	13913	5806	8	2428	2513	2481	2478
PTBXL	13913	5806	9	2686	2759	2726	2724
PTBXL	13913	5806	10	2931	3004	2971	2969
PTBXL	13913	5806	11	3173	3252	3217	3215
PTBXL	13913	5806	12	3419	3496	3463	3460
PTBXL	13913	5806	13	3668	3741	3709	3706
PTBXL	13913	5806	14	3915	3988	3956	3954
PTBXL	13913	5806	15	4147	4234	4203	4200
PTBXL	13913	5806	16	4407	4479	4447	4445
PTBXL	17193	16365	1	558	630	592	584
PTBXL	17193	16365	2	900	972	934	926
PTBXL	17193	16365	3	1239	1322	1274	1266
PTBXL	17193	16365	4	1578	1651	1613	1605
PTBXL	17193	16365	5	1916	1990	1951	1942
PTBXL	17193	16365	6	2251	2333	2285	2277
PTBXL	17193	16365	7	2580	2653	2615	2606
PTBXL	17193	16365	8	2904	2977	2939	2931
PTBXL	17193	16365	9	3231	3304	3266	3258
PTBXL	17193	16365	10	3560	3632	3594	3586
PTBXL	17193	16365	11	3891	3965	3927	3918
PTBXL	17193	16365	12	4222	4295	4257	4248
PTBXL	3486	5946	1	641	719	674	669
PTBXL	3486	5946	2	977	1049	1011	1006
PTBXL	3486	5946	3	1318	1389	1351	1346
PTBXL	3486	5946	4	1664	1725	1697	1692
PTBXL	3486	5946	5	2009	2097	2042	2037
PTBXL	3486	5946	6	2347	2418	2380	2375
PTBXL	3486	5946	7	2687	2759	2721	2715
PTBXL	3486	5946	8	3032	3093	3065	3060
PTBXL	3486	5946	9	3378	3449	3411	3406
PTBXL	3486	5946	10	3720	3799	3753	3748
PTBXL	3486	5946	11	4066	4137	4099	4094
PTBXL	3486	5946	12	4418	4479	4451	4446
PTBXL	14256	19831	1	778	847	809	806
PTBXL	14256	19831	2	1208	1297	1240	1237
PTBXL	14256	19831	3	1639	1709	1671	1668
PTBXL	14256	19831	4	2071	2150	2103	2101
PTBXL	14256	19831	5	2506	2576	2538	2535
PTBXL	14256	19831	6	2952	3040	2984	2981
PTBXL	14256	19831	7	3398	3468	3430	3427
PTBXL	14256	19831	8	3834	3904	3866	3863
PTBXL	14256	19831	9	4261	4331	4293	4290
PTBXL	6230	20683	1	974	1039	1009	1002
PTBXL	6230	20683	2	1457	1524	1493	1486
PTBXL	6230	20683	3	1930	1999	1964	1958
PTBXL	6230	20683	4	2404	2469	2439	2432
PTBXL	6230	20683	5	2886	2952	2921	2914
PTBXL	6230	20683	6	3357	3421	3391	3385
PTBXL	6230	20683	7	3834	3899	3869	3862
PTBXL	6230	20683	8	4315	4389	4350	4343
PTBXL	8916	1670	1	616	688	650	645
PTBXL	8916	1670	2	1005	1094	1039	1034
PTBXL	8916	1670	3	1403	1492	1437	1432
PTBXL	8916	1670	4	1793	1882	1828	1822
PTBXL	8916	1670	5	2183	2268	2217	2212
PTBXL	8916	1670	6	2574	2646	2608	2602
PTBXL	8916	1670	7	2980	3051	3013	3009
PTBXL	8916	1670	8	3394	3466	3428	3423
PTBXL	8916	1670	9	3814	3885	3847	3842
PTBXL	8916	1670	10	4215	4295	4249	4243
PTBXL	6046	3465	1	563	624	596	593
PTBXL	6046	3465	2	1097	1158	1130	1126
PTBXL	6046	3465	3	1629	1692	1663	1660
PTBXL	6046	3465	4	2174	2237	2208	2204
PTBXL	6046	3465	5	2718	2780	2752	2749
PTBXL	6046	3465	6	3252	3313	3285	3281
PTBXL	6046	3465	7	3805	3868	3838	3835
PTBXL	6046	3465	8	4355	4417	4388	4385
PTBXL	1275	9170	1	840	923	871	872
PTBXL	1275	9170	2	1370	1448	1403	1404
PTBXL	1275	9170	3	1592	1677	1637	1639
PTBXL	1275	9170	4	2108	2191	2142	2143
PTBXL	1275	9170	5	2621	2692	2654	2654
PTBXL	1275	9170	6	2992	3063	3024	3025
PTBXL	1275	9170	7	3177	3265	3232	3226
PTBXL	1275	9170	8	3799	3881	3831	3832
PTBXL	1275	9170	9	4094	4179	4127	4127
PTBXL	1275	9170	10	4402	4484	4436	4437
PTBXL	5737	6208	1	558	643	593	589
PTBXL	5737	6208	2	959	1036	994	990
PTBXL	5737	6208	3	1364	1443	1399	1395
PTBXL	5737	6208	4	1775	1856	1810	1806
PTBXL	5737	6208	5	2192	2276	2227	2224
PTBXL	5737	6208	6	2612	2692	2647	2644
PTBXL	5737	6208	7	3034	3120	3070	3066
PTBXL	5737	6208	8	3450	3527	3486	3482
PTBXL	5737	6208	9	3863	3943	3899	3894
PTBXL	5737	6208	10	4114	4205	4164	4166
PTBXL	7916	17216	1	680	768	713	712
PTBXL	7916	17216	2	1012	1101	1045	1044
PTBXL	7916	17216	3	1319	1400	1351	1350
PTBXL	7916	17216	4	1635	1724	1668	1667
PTBXL	7916	17216	5	1954	2040	1987	1986
PTBXL	7916	17216	6	2265	2353	2298	2296
PTBXL	7916	17216	7	2614	2699	2647	2646
PTBXL	7916	17216	8	2916	3004	2949	2947
PTBXL	7916	17216	9	3252	3339	3284	3283
PTBXL	7916	17216	10	3574	3660	3606	3605
PTBXL	7916	17216	11	3883	3971	3917	3916
PTBXL	7916	17216	12	4224	4306	4257	4256
PTBXL	19187	14213	1	588	657	622	619
PTBXL	19187	14213	2	1148	1215	1181	1178
PTBXL	19187	14213	3	1700	1767	1733	1730
PTBXL	19187	14213	4	2270	2338	2303	2300
PTBXL	19187	14213	5	2842	2910	2875	2872
PTBXL	19187	14213	6	3400	3467	3433	3431
PTBXL	19187	14213	7	3961	4028	3994	3991
PTBXL	6265	11834	1	764	824	795	793
PTBXL	6265	11834	2	1091	1166	1122	1120
PTBXL	6265	11834	3	1419	1494	1450	1448
PTBXL	6265	11834	4	1747	1822	1778	1776
PTBXL	6265	11834	5	2075	2150	2106	2103
PTBXL	6265	11834	6	2396	2456	2428	2426
PTBXL	6265	11834	7	2722	2797	2753	2750
PTBXL	6265	11834	8	3047	3124	3079	3076
PTBXL	6265	11834	9	3374	3450	3405	3402
PTBXL	6265	11834	10	3700	3775	3731	3728
PTBXL	6265	11834	11	4023	4084	4054	4052
PTBXL	6265	11834	12	4347	4407	4378	4376
PTBXL	21764	12154	1	562	641	597	609
PTBXL	21764	12154	2	952	1036	985	998
PTBXL	21764	12154	3	1336	1415	1369	1380
PTBXL	21764	12154	4	1716	1795	1749	1761
PTBXL	21764	12154	5	2095	2184	2130	2141
PTBXL	21764	12154	6	2476	2574	2508	2519
PTBXL	21764	12154	7	2850	2933	2883	2895
PTBXL	21764	12154	8	3222	3299	3255	3267
PTBXL	21764	12154	9	3596	3679	3629	3641
PTBXL	21764	12154	10	3975	4058	4008	4020
PTBXL	21764	12154	11	4361	4442	4395	4407
PTBXL	14731	18540	1	1091	1145	1119	1118
PTBXL	14731	18540	2	1448	1502	1476	1475
PTBXL	14731	18540	3	1940	1994	1967	1966
PTBXL	14731	18540	4	2400	2453	2428	2427
PTBXL	14731	18540	5	2757	2812	2785	2784
PTBXL	14731	18540	6	3209	3262	3236	3235
PTBXL	14731	18540	7	3677	3731	3704	3703
PTBXL	14731	18540	8	4026	4079	4053	4053
PTBXL	6004	2482	1	590	669	622	619
PTBXL	6004	2482	2	976	1062	1008	1005
PTBXL	6004	2482	3	1382	1460	1414	1411
PTBXL	6004	2482	4	1815	1892	1847	1843
PTBXL	6004	2482	5	2249	2311	2280	2277
PTBXL	6004	2482	6	2674	2736	2705	2702
PTBXL	6004	2482	7	3107	3176	3138	3135
PTBXL	6004	2482	8	3548	3627	3580	3577
PTBXL	6004	2482	9	3971	4050	4003	4000
PTBXL	6004	2482	10	4370	4458	4401	4398
PTBXL	15297	17929	1	644	704	677	671
PTBXL	15297	17929	2	1127	1187	1160	1154
PTBXL	15297	17929	3	1619	1680	1653	1646
PTBXL	15297	17929	4	2101	2161	2134	2128
PTBXL	15297	17929	5	2573	2633	2606	2600
PTBXL	15297	17929	6	3059	3120	3092	3086
PTBXL	15297	17929	7	3550	3610	3583	3576
PTBXL	15297	17929	8	4026	4086	4059	4053
PTBXL	10061	12117	1	715	789	751	747
PTBXL	10061	12117	2	1088	1160	1122	1119
PTBXL	10061	12117	3	1459	1535	1495	1491
PTBXL	10061	12117	4	1834	1925	1869	1865
PTBXL	10061	12117	5	2207	2294	2242	2239
PTBXL	10061	12117	6	2583	2667	2617	2614
PTBXL	10061	12117	7	2959	3038	2994	2989
PTBXL	10061	12117	8	3333	3421	3368	3365
PTBXL	10061	12117	9	3710	3783	3745	3742
PTBXL	10061	12117	10	4085	4161	4121	4118
PTBXL	6284	14287	1	599	655	627	627
PTBXL	6284	14287	2	947	1004	975	976
PTBXL	6284	14287	3	1297	1353	1325	1325
PTBXL	6284	14287	4	1652	1708	1680	1681
PTBXL	6284	14287	5	2000	2056	2028	2029
PTBXL	6284	14287	6	2344	2400	2372	2373
PTBXL	6284	14287	7	2694	2750	2722	2722
PTBXL	6284	14287	8	3043	3100	3071	3072
PTBXL	6284	14287	9	3394	3451	3422	3423
PTBXL	6284	14287	10	3740	3796	3768	3768
PTBXL	6284	14287	11	4100	4156	4128	4128
PTBXL	1169	3963	1	516	591	547	545
PTBXL	1169	3963	2	930	1004	962	959
PTBXL	1169	3963	3	1351	1427	1383	1380
PTBXL	1169	3963	4	1774	1843	1805	1802
PTBXL	1169	3963	5	2197	2272	2229	2226
PTBXL	1169	3963	6	2618	2705	2649	2646
PTBXL	1169	3963	7	3038	3126	3070	3067
PTBXL	1169	3963	8	3459	3534	3491	3488
PTBXL	1169	3963	9	3873	3961	3905	3902
PTBXL	1169	3963	10	4270	4355	4301	4298
PTBXL	14375	3481	1	661	746	696	693
PTBXL	14375	3481	2	1026	1099	1061	1057
PTBXL	14375	3481	3	1390	1479	1425	1422
PTBXL	14375	3481	4	1750	1823	1785	1782
PTBXL	14375	3481	5	2111	2184	2146	2143
PTBXL	14375	3481	6	2478	2550	2512	2510
PTBXL	14375	3481	7	2864	2953	2899	2896
PTBXL	14375	3481	8	3351	3423	3385	3382
PTBXL	14375	3481	9	3792	3876	3827	3824
PTBXL	14375	3481	10	4226	4300	4262	4259
PTBXL	15795	20267	1	725	792	754	752
PTBXL	15795	20267	2	1061	1140	1091	1088
PTBXL	15795	20267	3	1403	1471	1433	1430
PTBXL	15795	20267	4	1759	1838	1789	1787
PTBXL	15795	20267	5	2121	2188	2150	2148
PTBXL	15795	20267	6	2485	2562	2514	2512
PTBXL	15795	20267	7	2857	2924	2886	2884
PTBXL	15795	20267	8	3233	3300	3262	3260
PTBXL	15795	20267	9	3596	3675	3626	3624
PTBXL	15795	20267	10	3957	4039	3987	3985
PTBXL	15795	20267	11	4320	4408	4350	4348
PTBXL	8963	8186	1	687	752	718	715
PTBXL	8963	8186	2	1172	1241	1202	1200
PTBXL	8963	8186	3	1658	1742	1687	1685
PTBXL	8963	8186	4	2155	2223	2185	2183
PTBXL	8963	8186	5	2633	2706	2664	2662
PTBXL	8963	8186	6	3114	3182	3144	3143
PTBXL	8963	8186	7	3634	3703	3665	3663
PTBXL	8963	8186	8	4137	4214	4175	4185
PTBXL	7053	10498	1	531	634	585	575
PTBXL	7053	10498	2	908	1032	983	974
PTBXL	7053	10498	3	1338	1420	1375	1365
PTBXL	7053	10498	4	1715	1813	1763	1753
PTBXL	7053	10498	5	2086	2210	2154	2143
PTBXL	7053	10498	6	2487	2591	2553	2543
PTBXL	7053	10498	7	2902	2995	2954	2943
PTBXL	7053	10498	8	3308	3402	3346	3336
PTBXL	7053	10498	9	3687	3794	3740	3729
PTBXL	7053	10498	10	4095	4190	4140	4130
PTBXL	9740	3642	1	525	594	556	555
PTBXL	9740	3642	2	1078	1156	1110	1108
PTBXL	9740	3642	3	1640	1718	1671	1669
PTBXL	9740	3642	4	2196	2265	2227	2226
PTBXL	9740	3642	5	2748	2826	2780	2778
PTBXL	9740	3642	6	3309	3385	3340	3339
PTBXL	9740	3642	7	3870	3939	3901	3900
PTBXL	9740	3642	8	4419	4497	4449	4450
PTBXL	5336	14803	1	546	625	575	575
PTBXL	5336	14803	2	834	909	863	863
PTBXL	5336	14803	3	1125	1201	1155	1154
PTBXL	5336	14803	4	1422	1497	1452	1451
PTBXL	5336	14803	5	1722	1799	1751	1751
PTBXL	5336	14803	6	2017	2096	2047	2046
PTBXL	5336	14803	7	2305	2383	2335	2334
PTBXL	5336	14803	8	2598	2668	2628	2627
PTBXL	5336	14803	9	2894	2973	2923	2922
PTBXL	5336	14803	10	3194	3265	3223	3222
PTBXL	5336	14803	11	3493	3567	3523	3522
PTBXL	5336	14803	12	3783	3859	3813	3812
PTBXL	5336	14803	13	4065	4137	4094	4094
PTBXL	5336	14803	14	4346	4422	4376	4375
PTBXL	14224	8859	1	909	996	941	943
PTBXL	14224	8859	2	1188	1270	1232	1235
PTBXL	14224	8859	3	1625	1695	1657	1658
PTBXL	14224	8859	4	2075	2161	2106	2108
PTBXL	14224	8859	5	2479	2565	2511	2513
PTBXL	14224	8859	6	2876	2962	2909	2910
PTBXL	14224	8859	7	3312	3399	3344	3346
PTBXL	14224	8859	8	3730	3799	3761	3763
PTBXL	14224	8859	9	4048	4141	4103	4105
PTBXL	8509	20651	1	824	901	863	860
PTBXL	8509	20651	2	1032	1126	1074	1071
PTBXL	8509	20651	3	1235	1323	1276	1274
PTBXL	8509	20651	4	1560	1648	1600	1597
PTBXL	8509	20651	5	1944	2028	1977	1974
PTBXL	8509	20651	6	2302	2408	2351	2347
PTBXL	8509	20651	7	2682	2772	2723	2720
PTBXL	8509	20651	8	3064	3140	3097	3094
PTBXL	8509	20651	9	3348	3457	3406	3402
PTBXL	8509	20651	10	3809	3891	3842	3839
PTBXL	8509	20651	11	4184	4263	4218	4215
PTBXL	12124	6916	1	787	871	819	814
PTBXL	12124	6916	2	1218	1289	1251	1246
PTBXL	12124	6916	3	1644	1718	1676	1672
PTBXL	12124	6916	4	2077	2151	2108	2104
PTBXL	12124	6916	5	2512	2587	2544	2539
PTBXL	12124	6916	6	2940	3014	2972	2968
PTBXL	12124	6916	7	3369	3446	3401	3396
PTBXL	12124	6916	8	3800	3877	3832	3828
PTBXL	12124	6916	9	4232	4302	4264	4260
PTBXL	17202	17083	1	1014	1079	1044	1043
PTBXL	17202	17083	2	1590	1654	1619	1619
PTBXL	17202	17083	3	1909	1999	1961	1942
PTBXL	17202	17083	4	2764	2829	2794	2793
PTBXL	17202	17083	5	3338	3402	3368	3367
PTBXL	17202	17083	6	3933	3997	3963	3962
PTBXL	17202	17083	7	4254	4357	4305	4287
PTBXL	7374	19940	1	580	658	617	614
PTBXL	7374	19940	2	1182	1273	1233	1231
PTBXL	7374	19940	3	1808	1894	1846	1844
PTBXL	7374	19940	4	2365	2470	2417	2414
PTBXL	7374	19940	5	2914	3002	2964	2962
PTBXL	7374	19940	6	3475	3560	3511	3509
PTBXL	7374	19940	7	4012	4106	4066	4064
PTBXL	1920	5576	1	657	720	687	683
PTBXL	1920	5576	2	1001	1075	1032	1027
PTBXL	1920	5576	3	1347	1414	1377	1373
PTBXL	1920	5576	4	1694	1764	1726	1722
PTBXL	1920	5576	5	2046	2128	2078	2073
PTBXL	1920	5576	6	2402	2467	2433	2429
PTBXL	1920	5576	7	2757	2825	2788	2784
PTBXL	1920	5576	8	3113	3193	3144	3139
PTBXL	1920	5576	9	3469	3541	3500	3496
PTBXL	1920	5576	10	3824	3898	3856	3852
PTBXL	1920	5576	11	4179	4254	4210	4207
PTBXL	6096	579	1	747	819	779	787
PTBXL	6096	579	2	1131	1209	1164	1171
PTBXL	6096	579	3	1514	1592	1546	1554
PTBXL	6096	579	4	1890	1962	1922	1931
PTBXL	6096	579	5	2267	2346	2299	2308
PTBXL	6096	579	6	2645	2717	2678	2685
PTBXL	6096	579	7	3023	3102	3056	3064
PTBXL	6096	579	8	3404	3478	3436	3445
PTBXL	6096	579	9	3780	3859	3812	3821
PTBXL	6096	579	10	4158	4237	4190	4199
PTBXL	13282	20584	1	913	979	941	939
PTBXL	13282	20584	2	1481	1548	1510	1508
PTBXL	13282	20584	3	2042	2110	2070	2069
PTBXL	13282	20584	4	2578	2648	2606	2604
PTBXL	13282	20584	5	3107	3172	3134	3133
PTBXL	13282	20584	6	3673	3745	3701	3700
PTBXL	13282	20584	7	4250	4317	4278	4277
PTBXL	14534	5360	1	948	1035	997	982
PTBXL	14534	5360	2	1351	1438	1400	1383
PTBXL	14534	5360	3	1750	1836	1798	1787
PTBXL	14534	5360	4	2135	2220	2182	2172
PTBXL	14534	5360	5	2382	2478	2421	2424
PTBXL	14534	5360	6	2924	3010	2972	2960
PTBXL	14534	5360	7	3340	3426	3388	3374
PTBXL	14534	5360	8	3749	3843	3798	3781
PTBXL	14534	5360	9	4409	4484	4446	4443
PTBXL	4893	5052	1	544	646	583	608
PTBXL	4893	5052	2	794	896	833	858
PTBXL	4893	5052	3	1045	1149	1085	1109
PTBXL	4893	5052	4	1297	1400	1336	1361
PTBXL	4893	5052	5	1547	1659	1587	1611
PTBXL	4893	5052	6	1800	1902	1839	1864
PTBXL	4893	5052	7	2052	2154	2091	2116
PTBXL	4893	5052	8	2303	2415	2343	2368
PTBXL	4893	5052	9	2557	2669	2596	2621
PTBXL	4893	5052	10	2810	2911	2849	2874
PTBXL	4893	5052	11	3062	3173	3102	3126
PTBXL	4893	5052	12	3315	3427	3355	3380
PTBXL	4893	5052	13	3568	3671	3608	3633
PTBXL	4893	5052	14	3821	3923	3860	3885
PTBXL	4893	5052	15	4074	4175	4113	4126
PTBXL	4893	5052	16	4327	4431	4367	4379
PTBXL	6235	16111	1	654	731	687	683
PTBXL	6235	16111	2	1084	1161	1118	1113
PTBXL	6235	16111	3	1505	1586	1538	1534
PTBXL	6235	16111	4	1916	2004	1949	1945
PTBXL	6235	16111	5	2320	2398	2353	2349
PTBXL	6235	16111	6	2726	2805	2760	2755
PTBXL	6235	16111	7	3129	3206	3162	3158
PTBXL	6235	16111	8	3534	3615	3567	3563
PTBXL	6235	16111	9	3937	4031	3971	3966
PTBXL	6235	16111	10	4339	4421	4372	4368
PTBXL	93	10029	1	522	592	554	551
PTBXL	93	10029	2	921	990	952	950
PTBXL	93	10029	3	1340	1410	1372	1369
PTBXL	93	10029	4	1766	1837	1799	1796
PTBXL	93	10029	5	2196	2266	2228	2225
PTBXL	93	10029	6	2611	2680	2642	2639
PTBXL	93	10029	7	3032	3103	3065	3062
PTBXL	93	10029	8	3465	3547	3498	3495
PTBXL	93	10029	9	3903	3973	3935	3933
PTBXL	93	10029	10	4322	4393	4355	4352
PTBXL	15575	16635	1	644	726	679	673
PTBXL	15575	16635	2	1070	1162	1105	1099
PTBXL	15575	16635	3	1503	1598	1538	1532
PTBXL	15575	16635	4	1936	2018	1971	1965
PTBXL	15575	16635	5	2356	2430	2392	2385
PTBXL	15575	16635	6	2783	2872	2819	2812
PTBXL	15575	16635	7	3217	3299	3251	3245
PTBXL	15575	16635	8	3657	3733	3691	3685
PTBXL	15575	16635	9	4084	4157	4119	4113
PTBXL	4220	16204	1	713	805	748	742
PTBXL	4220	16204	2	1161	1233	1195	1190
PTBXL	4220	16204	3	1614	1685	1647	1642
PTBXL	4220	16204	4	2068	2138	2100	2097
PTBXL	4220	16204	5	2528	2605	2560	2556
PTBXL	4220	16204	6	2988	3060	3022	3017
PTBXL	4220	16204	7	3443	3515	3477	3472
PTBXL	4220	16204	8	3893	3966	3928	3923
PTBXL	4220	16204	9	4336	4407	4369	4364
PTBXL	12776	4797	1	962	1032	994	991
PTBXL	12776	4797	2	1453	1523	1485	1483
PTBXL	12776	4797	3	1933	2003	1965	1963
PTBXL	12776	4797	4	2416	2496	2449	2446
PTBXL	12776	4797	5	2901	2993	2934	2931
PTBXL	12776	4797	6	3387	3479	3420	3417
PTBXL	12776	4797	7	3873	3965	3906	3903
PTBXL	12776	4797	8	4362	4442	4395	4392
PTBXL	449	20057	1	640	708	674	666
PTBXL	449	20057	2	818	906	851	844
PTBXL	449	20057	3	995	1066	1028	1022
PTBXL	449	20057	4	1176	1245	1210	1203
PTBXL	449	20057	5	1358	1429	1391	1384
PTBXL	449	20057	6	1537	1608	1570	1563
PTBXL	449	20057	7	1714	1803	1748	1741
PTBXL	449	20057	8	1892	1964	1926	1919
PTBXL	449	20057	9	2053	2128	2088	2081
PTBXL	449	20057	10	2215	2277	2248	2241
PTBXL	449	20057	11	2383	2449	2416	2409
PTBXL	449	20057	12	2549	2628	2582	2575
PTBXL	449	20057	13	2718	2808	2751	2744
PTBXL	449	20057	14	2887	2959	2921	2914
PTBXL	449	20057	15	3066	3138	3100	3092
PTBXL	449	20057	16	3240	3311	3273	3266
PTBXL	449	20057	17	3418	3498	3451	3444
PTBXL	449	20057	18	3577	3657	3611	3604
PTBXL	449	20057	19	3739	3802	3773	3766
PTBXL	449	20057	20	3900	3977	3934	3927
PTBXL	449	20057	21	4070	4153	4103	4096
PTBXL	449	20057	22	4243	4334	4277	4269
PTBXL	5452	19327	1	804	895	843	834
PTBXL	5452	19327	2	1278	1358	1319	1308
PTBXL	5452	19327	3	1749	1826	1788	1779
PTBXL	5452	19327	4	2219	2300	2258	2249
PTBXL	5452	19327	5	2702	2785	2741	2732
PTBXL	5452	19327	6	3191	3277	3229	3221
PTBXL	5452	19327	7	3683	3767	3722	3713
PTBXL	5452	19327	8	4169	4253	4209	4200
PTBXL	9063	19578	1	703	791	738	731
PTBXL	9063	19578	2	1085	1167	1127	1112
PTBXL	9063	19578	3	1468	1544	1504	1496
PTBXL	9063	19578	4	1854	1928	1890	1881
PTBXL	9063	19578	5	2233	2316	2276	2260
PTBXL	9063	19578	6	2610	2695	2653	2638
PTBXL	9063	19578	7	2990	3074	3028	3018
PTBXL	9063	19578	8	3371	3452	3414	3398
PTBXL	9063	19578	9	3741	3834	3785	3768
PTBXL	9063	19578	10	4111	4190	4152	4139
PTBXL	17401	18530	1	753	824	786	783
PTBXL	17401	18530	2	1116	1189	1151	1147
PTBXL	17401	18530	3	1480	1554	1513	1510
PTBXL	17401	18530	4	1840	1911	1872	1868
PTBXL	17401	18530	5	2200	2290	2233	2229
PTBXL	17401	18530	6	2481	2554	2513	2510
PTBXL	17401	18530	7	2910	2986	2943	2939
PTBXL	17401	18530	8	3273	3344	3306	3303
PTBXL	17401	18530	9	3635	3720	3668	3665
PTBXL	17401	18530	10	3997	4080	4031	4027
PTBXL	17401	18530	11	4355	4436	4388	4384
PTBXL	5338	11960	1	727	810	772	760
PTBXL	5338	11960	2	1119	1202	1164	1155
PTBXL	5338	11960	3	1527	1610	1572	1564
PTBXL	5338	11960	4	2022	2105	2067	2059
PTBXL	5338	11960	5	2559	2642	2604	2595
PTBXL	5338	11960	6	3024	3130	3069	3060
PTBXL	5338	11960	7	3484	3567	3529	3521
PTBXL	5338	11960	8	3902	3985	3947	3938
PTBXL	5338	11960	9	4327	4432	4373	4363
PTBXL	1133	3160	1	548	629	580	576
PTBXL	1133	3160	2	887	967	919	915
PTBXL	1133	3160	3	1228	1308	1259	1255
PTBXL	1133	3160	4	1565	1639	1597	1593
PTBXL	1133	3160	5	1901	1981	1932	1928
PTBXL	1133	3160	6	2236	2319	2267	2264
PTBXL	1133	3160	7	2573	2654	2604	2600
PTBXL	1133	3160	8	2903	2984	2935	2931
PTBXL	1133	3160	9	3227	3314	3259	3255
PTBXL	1133	3160	10	3552	3632	3584	3580
PTBXL	1133	3160	11	3874	3958	3906	3903
PTBXL	1133	3160	12	4197	4269	4228	4224
PTBXL	11711	8762	1	888	978	919	918
PTBXL	11711	8762	2	1364	1441	1395	1394
PTBXL	11711	8762	3	1574	1664	1623	1626
PTBXL	11711	8762	4	2151	2212	2182	2181
PTBXL	11711	8762	5	2534	2594	2564	2563
PTBXL	11711	8762	6	2910	2971	2940	2939
PTBXL	11711	8762	7	3279	3339	3311	3309
PTBXL	11711	8762	8	3647	3706	3678	3676
PTBXL	11711	8762	9	4010	4069	4041	4040
PTBXL	11711	8762	10	4370	4430	4401	4400
PTBXL	14762	19279	1	635	728	674	664
PTBXL	14762	19279	2	1090	1160	1128	1118
PTBXL	14762	19279	3	1527	1622	1565	1555
PTBXL	14762	19279	4	1963	2034	2001	1992
PTBXL	14762	19279	5	2401	2471	2439	2429
PTBXL	14762	19279	6	2822	2908	2860	2850
PTBXL	14762	19279	7	3236	3323	3274	3264
PTBXL	14762	19279	8	3669	3768	3708	3698
PTBXL	14762	19279	9	4127	4196	4164	4155
PTBXL	7644	14375	1	605	660	632	631
PTBXL	7644	14375	2	920	990	948	946
PTBXL	7644	14375	3	1245	1317	1273	1272
PTBXL	7644	14375	4	1578	1649	1606	1605
PTBXL	7644	14375	5	1936	2008	1964	1962
PTBXL	7644	14375	6	2290	2343	2317	2316
PTBXL	7644	14375	7	2622	2689	2650	2648
PTBXL	7644	14375	8	2977	3045	3005	3004
PTBXL	7644	14375	9	3316	3385	3344	3343
PTBXL	7644	14375	10	3662	3731	3690	3688
PTBXL	7644	14375	11	4009	4077	4037	4035
PTBXL	7644	14375	12	4347	4416	4375	4373
PTBXL	3350	20605	1	752	818	782	780
PTBXL	3350	20605	2	1178	1243	1208	1207
PTBXL	3350	20605	3	1642	1719	1673	1671
PTBXL	3350	20605	4	2070	2145	2100	2099
PTBXL	3350	20605	5	2493	2569	2523	2522
PTBXL	3350	20605	6	2877	2949	2907	2905
PTBXL	3350	20605	7	3259	3333	3289	3287
PTBXL	3350	20605	8	3688	3754	3718	3717
PTBXL	3350	20605	9	4181	4259	4211	4209
PTBXL	15101	1050	1	624	740	680	690
PTBXL	15101	1050	2	961	1051	1010	1019
PTBXL	15101	1050	3	1293	1399	1337	1345
PTBXL	15101	1050	4	1606	1712	1658	1666
PTBXL	15101	1050	5	1935	2036	1979	1989
PTBXL	15101	1050	6	2259	2342	2301	2311
PTBXL	15101	1050	7	2581	2699	2627	2635
PTBXL	15101	1050	8	2908	2999	2947	2955
PTBXL	15101	1050	9	3222	3320	3264	3274
PTBXL	15101	1050	10	3523	3639	3585	3595
PTBXL	15101	1050	11	3754	3845	3797	3803
PTBXL	15101	1050	12	4151	4263	4196	4204
PTBXL	16817	3850	1	545	624	576	575
PTBXL	16817	3850	2	1019	1097	1051	1050
PTBXL	16817	3850	3	1489	1566	1520	1519
PTBXL	16817	3850	4	1952	2030	1984	1983
PTBXL	16817	3850	5	2417	2495	2448	2447
PTBXL	16817	3850	6	2879	2948	2910	2909
PTBXL	16817	3850	7	3336	3414	3367	3366
PTBXL	16817	3850	8	3799	3875	3830	3829
PTBXL	16817	3850	9	4269	4344	4301	4300
PTBXL	10925	17663	1	627	696	663	656
PTBXL	10925	17663	2	1106	1198	1142	1135
PTBXL	10925	17663	3	1589	1676	1628	1620
PTBXL	10925	17663	4	2063	2167	2117	2109
PTBXL	10925	17663	5	2568	2659	2604	2597
PTBXL	10925	17663	6	3048	3138	3085	3078
PTBXL	10925	17663	7	3533	3616	3569	3562
PTBXL	10925	17663	8	4022	4109	4058	4051
PTBXL	17316	11937	1	720	798	751	748
PTBXL	17316	11937	2	1184	1253	1215	1212
PTBXL	17316	11937	3	1649	1713	1680	1677
PTBXL	17316	11937	4	2114	2178	2145	2142
PTBXL	17316	11937	5	2579	2665	2610	2607
PTBXL	17316	11937	6	3043	3130	3075	3071
PTBXL	17316	11937	7	3509	3572	3540	3537
PTBXL	17316	11937	8	3875	3940	3906	3903
PTBXL	17316	11937	9	4362	4426	4393	4390
PTBXL	16272	7833	1	710	796	740	758
PTBXL	16272	7833	2	1115	1205	1147	1167
PTBXL	16272	7833	3	1504	1595	1536	1557
PTBXL	16272	7833	4	2075	2180	2106	2113
PTBXL	16272	7833	5	2534	2631	2565	2582
PTBXL	16272	7833	6	2933	3022	2964	2984
PTBXL	16272	7833	7	3321	3411	3352	3373
PTBXL	16272	7833	8	3883	3959	3913	3921
PTBXL	16272	7833	9	4192	4278	4224	4240
PTBXL	3610	18375	1	596	672	634	644
PTBXL	3610	18375	2	942	1009	971	981
PTBXL	3610	18375	3	1274	1341	1303	1313
PTBXL	3610	18375	4	1603	1671	1633	1643
PTBXL	3610	18375	5	1931	1997	1959	1969
PTBXL	3610	18375	6	2248	2324	2286	2296
PTBXL	3610	18375	7	2587	2655	2616	2627
PTBXL	3610	18375	8	2920	2988	2950	2960
PTBXL	3610	18375	9	3256	3323	3285	3295
PTBXL	3610	18375	10	3594	3661	3623	3633
PTBXL	3610	18375	11	3935	4002	3963	3974
PTBXL	3610	18375	12	4280	4349	4310	4321
PTBXL	6304	308	1	884	956	917	912
PTBXL	6304	308	2	1318	1398	1352	1347
PTBXL	6304	308	3	1755	1841	1788	1784
PTBXL	6304	308	4	2205	2288	2238	2233
PTBXL	6304	308	5	2650	2722	2683	2678
PTBXL	6304	308	6	3066	3149	3100	3095
PTBXL	6304	308	7	3474	3561	3507	3502
PTBXL	6304	308	8	3889	3968	3922	3917
PTBXL	6304	308	9	4308	4389	4342	4337
PTBXL	7895	12734	1	737	814	771	766
PTBXL	7895	12734	2	1108	1179	1141	1136
PTBXL	7895	12734	3	1472	1549	1505	1501
PTBXL	7895	12734	4	1833	1904	1866	1862
PTBXL	7895	12734	5	2195	2266	2228	2223
PTBXL	7895	12734	6	2559	2630	2592	2587
PTBXL	7895	12734	7	2927	2998	2960	2956
PTBXL	7895	12734	8	3295	3366	3328	3324
PTBXL	7895	12734	9	3666	3737	3699	3694
PTBXL	7895	12734	10	4037	4108	4070	4065
PTBXL	7895	12734	11	4414	4485	4447	4443
PTBXL	12147	5173	1	701	773	735	728
PTBXL	12147	5173	2	1025	1097	1058	1052
PTBXL	12147	5173	3	1315	1392	1349	1342
PTBXL	12147	5173	4	1606	1678	1640	1633
PTBXL	12147	5173	5	1850	1913	1882	1876
PTBXL	12147	5173	6	2275	2350	2308	2302
PTBXL	12147	5173	7	2703	2774	2736	2730
PTBXL	12147	5173	8	3016	3087	3049	3044
PTBXL	12147	5173	9	3386	3457	3419	3413
PTBXL	12147	5173	10	3647	3719	3681	3674
PTBXL	12147	5173	11	4019	4091	4053	4046
PTBXL	12147	5173	12	4372	4443	4405	4399
PTBXL	16101	9777	1	908	994	938	938
PTBXL	16101	9777	2	1322	1400	1353	1352
PTBXL	16101	9777	3	1741	1832	1772	1771
PTBXL	16101	9777	4	2158	2246	2188	2188
PTBXL	16101	9777	5	2578	2663	2609	2608
PTBXL	16101	9777	6	3005	3091	3036	3036
PTBXL	16101	9777	7	3430	3509	3460	3460
PTBXL	16101	9777	8	3857	3937	3887	3887
PTBXL	16101	9777	9	4286	4367	4317	4316
PTBXL	2146	5629	1	564	640	597	593
PTBXL	2146	5629	2	1025	1111	1057	1054
PTBXL	2146	5629	3	1493	1574	1526	1522
PTBXL	2146	5629	4	1956	2041	1989	1985
PTBXL	2146	5629	5	2417	2487	2449	2445
PTBXL	2146	5629	6	2884	2972	2917	2914
PTBXL	2146	5629	7	3359	3430	3392	3388
PTBXL	2146	5629	8	3833	3920	3866	3862
PTBXL	2146	5629	9	4299	4385	4332	4328
PTBXL	1825	4436	1	880	962	914	909
PTBXL	1825	4436	2	1335	1424	1369	1364
PTBXL	1825	4436	3	1797	1880	1832	1828
PTBXL	1825	4436	4	2266	2351	2301	2297
PTBXL	1825	4436	5	2722	2803	2757	2752
PTBXL	1825	4436	6	3180	3262	3214	3210
PTBXL	1825	4436	7	3652	3736	3687	3682
PTBXL	1825	4436	8	4128	4224	4163	4158
PTBXL	20674	18246	1	631	723	685	658
PTBXL	20674	18246	2	1104	1196	1158	1131
PTBXL	20674	18246	3	1574	1665	1627	1601
PTBXL	20674	18246	4	2053	2145	2107	2080
PTBXL	20674	18246	5	2537	2630	2592	2564
PTBXL	20674	18246	6	3006	3098	3060	3033
PTBXL	20674	18246	7	3472	3564	3526	3500
PTBXL	20674	18246	8	3971	4062	4024	3999
PTBXL	208	8309	1	933	1009	964	962
PTBXL	208	8309	2	1438	1520	1469	1466
PTBXL	208	8309	3	1981	2050	2012	2009
PTBXL	208	8309	4	2488	2556	2518	2516
PTBXL	208	8309	5	2951	3020	2982	2979
PTBXL	208	8309	6	3409	3495	3439	3437
PTBXL	208	8309	7	3865	3934	3895	3892
PTBXL	208	8309	8	4333	4412	4364	4361
PTBXL	14729	2619	1	733	822	771	770
PTBXL	14729	2619	2	1073	1151	1109	1110
PTBXL	14729	2619	3	1413	1492	1454	1455
PTBXL	14729	2619	4	1747	1851	1800	1801
PTBXL	14729	2619	5	2099	2184	2144	2144
PTBXL	14729	2619	6	2449	2529	2487	2488
PTBXL	14729	2619	7	2792	2893	2834	2835
PTBXL	14729	2619	8	3144	3225	3181	3183
PTBXL	14729	2619	9	3467	3575	3525	3526
PTBXL	14729	2619	10	3832	3915	3869	3870
PTBXL	14729	2619	11	4165	4259	4217	4218
PTBXL	13786	19734	1	515	587	549	543
PTBXL	13786	19734	2	921	988	956	949
PTBXL	13786	19734	3	1324	1391	1357	1352
PTBXL	13786	19734	4	1730	1801	1763	1758
PTBXL	13786	19734	5	2136	2203	2169	2164
PTBXL	13786	19734	6	2550	2618	2584	2578
PTBXL	13786	19734	7	2958	3024	2991	2986
PTBXL	13786	19734	8	3365	3454	3399	3393
PTBXL	13786	19734	9	3774	3841	3808	3802
PTBXL	13786	19734	10	4186	4252	4220	4214
PTBXL	3487	1036	1	676	750	707	704
PTBXL	3487	1036	2	949	1021	980	977
PTBXL	3487	1036	3	1223	1288	1254	1251
PTBXL	3487	1036	4	1497	1570	1529	1526
PTBXL	3487	1036	5	1771	1835	1802	1799
PTBXL	3487	1036	6	2044	2107	2075	2072
PTBXL	3487	1036	7	2318	2390	2349	2346
PTBXL	3487	1036	8	2594	2661	2626	2622
PTBXL	3487	1036	9	2875	2940	2906	2903
PTBXL	3487	1036	10	3157	3220	3188	3185
PTBXL	3487	1036	11	3436	3508	3467	3465
PTBXL	3487	1036	12	3716	3781	3747	3744
PTBXL	3487	1036	13	3998	4064	4029	4026
PTBXL	3487	1036	14	4279	4345	4311	4308
PTBXL	7876	8152	1	590	688	650	647
PTBXL	7876	8152	2	884	972	934	932
PTBXL	7876	8152	3	1165	1253	1215	1213
PTBXL	7876	8152	4	1445	1533	1495	1493
PTBXL	7876	8152	5	1729	1817	1779	1776
PTBXL	7876	8152	6	1949	2025	1988	1991
PTBXL	7876	8152	7	2301	2389	2351	2348
PTBXL	7876	8152	8	2589	2678	2640	2637
PTBXL	7876	8152	9	2876	2965	2927	2924
PTBXL	7876	8152	10	3162	3251	3213	3210
PTBXL	7876	8152	11	3463	3542	3504	3501
PTBXL	7876	8152	12	3740	3829	3791	3789
PTBXL	7876	8152	13	4020	4110	4072	4070
PTBXL	7876	8152	14	4304	4392	4354	4351
PTBXL	13494	19272	1	889	971	924	918
PTBXL	13494	19272	2	1349	1423	1386	1379
PTBXL	13494	19272	3	1807	1885	1843	1837
PTBXL	13494	19272	4	2269	2342	2305	2298
PTBXL	13494	19272	5	2730	2806	2765	2758
PTBXL	13494	19272	6	3183	3257	3219	3212
PTBXL	13494	19272	7	3645	3720	3682	3674
PTBXL	13494	19272	8	4103	4180	4139	4133
PTBXL	7990	3647	1	1004	1076	1033	1032
PTBXL	7990	3647	2	1552	1626	1582	1580
PTBXL	7990	3647	3	2105	2167	2134	2132
PTBXL	7990	3647	4	2652	2723	2681	2680
PTBXL	7990	3647	5	3207	3269	3235	3234
PTBXL	7990	3647	6	3767	3847	3797	3795
PTBXL	7990	3647	7	4322	4386	4352	4350
PTBXL	7770	19418	1	715	775	744	743
PTBXL	7770	19418	2	1108	1169	1138	1137
PTBXL	7770	19418	3	1526	1587	1556	1555
PTBXL	7770	19418	4	1950	2009	1980	1978
PTBXL	7770	19418	5	2377	2436	2407	2405
PTBXL	7770	19418	6	2784	2857	2814	2812
PTBXL	7770	19418	7	3197	3271	3226	3225
PTBXL	7770	19418	8	3618	3679	3648	3646
PTBXL	7770	19418	9	4018	4094	4048	4046
PTBXL	7770	19418	10	4408	4469	4438	4437
PTBXL	6075	7195	1	624	681	652	650
PTBXL	6075	7195	2	1004	1061	1032	1030
PTBXL	6075	7195	3	1557	1615	1585	1583
PTBXL	6075	7195	4	2055	2126	2083	2081
PTBXL	6075	7195	5	2411	2468	2439	2437
PTBXL	6075	7195	6	2962	3041	2990	2988
PTBXL	6075	7195	7	3340	3396	3368	3366
PTBXL	6075	7195	8	3893	3950	3921	3919
PTBXL	6075	7195	9	4295	4352	4323	4321
PTBXL	8524	3181	1	573	651	603	609
PTBXL	8524	3181	2	991	1058	1020	1027
PTBXL	8524	3181	3	1400	1479	1429	1437
PTBXL	8524	3181	4	1814	1900	1844	1850
PTBXL	8524	3181	5	2235	2315	2265	2271
PTBXL	8524	3181	6	2647	2721	2676	2683
PTBXL	8524	3181	7	3072	3161	3102	3108
PTBXL	8524	3181	8	3498	3567	3529	3534
PTBXL	8524	3181	9	3918	4006	3947	3954
PTBXL	8524	3181	10	4345	4419	4375	4381
PTBXL	2279	4588	1	866	940	896	902
PTBXL	2279	4588	2	1227	1306	1260	1265
PTBXL	2279	4588	3	1586	1670	1618	1624
PTBXL	2279	4588	4	1951	2028	1983	1989
PTBXL	2279	4588	5	2332	2412	2363	2369
PTBXL	2279	4588	6	2722	2809	2752	2759
PTBXL	2279	4588	7	3114	3195	3145	3152
PTBXL	2279	4588	8	3514	3591	3545	3551
PTBXL	2279	4588	9	3923	4002	3953	3960
PTBXL	2279	4588	10	4329	4406	4361	4368
PTBXL	3275	6135	1	629	709	661	657
PTBXL	3275	6135	2	990	1068	1022	1018
PTBXL	3275	6135	3	1374	1444	1406	1402
PTBXL	3275	6135	4	1747	1818	1780	1776
PTBXL	3275	6135	5	2130	2211	2162	2159
PTBXL	3275	6135	6	2521	2602	2553	2550
PTBXL	3275	6135	7	2907	2989	2940	2935
PTBXL	3275	6135	8	3281	3351	3313	3309
PTBXL	3275	6135	9	3660	3740	3692	3689
PTBXL	3275	6135	10	4047	4127	4079	4075
PTBXL	9689	10740	1	550	608	579	579
PTBXL	9689	10740	2	926	984	955	954
PTBXL	9689	10740	3	1284	1343	1313	1313
PTBXL	9689	10740	4	1637	1695	1666	1665
PTBXL	9689	10740	5	2019	2077	2048	2048
PTBXL	9689	10740	6	2406	2464	2435	2434
PTBXL	9689	10740	7	2796	2854	2824	2824
PTBXL	9689	10740	8	3178	3238	3207	3207
PTBXL	9689	10740	9	3546	3605	3575	3575
PTBXL	9689	10740	10	3914	3973	3943	3942
PTBXL	9689	10740	11	4286	4343	4314	4314
PTBXL	21111	15897	1	889	979	941	923
PTBXL	21111	15897	2	1590	1680	1642	1623
PTBXL	21111	15897	3	1919	2008	1970	1951
PTBXL	21111	15897	4	2445	2534	2496	2478
PTBXL	21111	15897	5	3169	3258	3220	3202
PTBXL	21111	15897	6	3887	3977	3939	3919
PTBXL	2379	14184	1	795	863	825	822
PTBXL	2379	14184	2	1211	1278	1240	1238
PTBXL	2379	14184	3	1621	1688	1650	1648
PTBXL	2379	14184	4	2041	2108	2070	2067
PTBXL	2379	14184	5	2455	2539	2484	2482
PTBXL	2379	14184	6	2872	2949	2901	2899
PTBXL	2379	14184	7	3283	3350	3312	3310
PTBXL	2379	14184	8	3702	3769	3731	3729
PTBXL	2379	14184	9	4130	4213	4159	4157
PTBXL	13899	11269	1	684	753	715	713
PTBXL	13899	11269	2	948	1018	980	977
PTBXL	13899	11269	3	1213	1283	1245	1242
PTBXL	13899	11269	4	1478	1557	1510	1507
PTBXL	13899	11269	5	1742	1812	1774	1771
PTBXL	13899	11269	6	2005	2075	2037	2035
PTBXL	13899	11269	7	2199	2269	2237	2237
PTBXL	13899	11269	8	2534	2623	2566	2563
PTBXL	13899	11269	9	2796	2874	2828	2825
PTBXL	13899	11269	10	3057	3135	3089	3086
PTBXL	13899	11269	11	3317	3401	3348	3347
PTBXL	13899	11269	12	3580	3655	3611	3609
PTBXL	13899	11269	13	3843	3912	3874	3871
PTBXL	13899	11269	14	4109	4178	4140	4138
PTBXL	13899	11269	15	4376	4457	4408	4405
PTBXL	10837	20001	1	668	746	708	707
PTBXL	10837	20001	2	1049	1141	1100	1100
PTBXL	10837	20001	3	1477	1554	1516	1514
PTBXL	10837	20001	4	1872	1949	1911	1910
PTBXL	10837	20001	5	2245	2329	2289	2288
PTBXL	10837	20001	6	2631	2718	2677	2677
PTBXL	10837	20001	7	3048	3125	3087	3086
PTBXL	10837	20001	8	3438	3517	3479	3478
PTBXL	10837	20001	9	3821	3905	3862	3862
PTBXL	10837	20001	10	4212	4305	4267	4267
PTBXL	14145	13671	1	677	745	713	705
PTBXL	14145	13671	2	1224	1293	1260	1252
PTBXL	14145	13671	3	1761	1842	1796	1788
PTBXL	14145	13671	4	2307	2403	2342	2334
PTBXL	14145	13671	5	2850	2919	2886	2877
PTBXL	14145	13671	6	3374	3460	3409	3402
PTBXL	14145	13671	7	3907	3998	3943	3935
PTBXL	1078	857	1	783	855	817	812
PTBXL	1078	857	2	1139	1208	1172	1167
PTBXL	1078	857	3	1496	1566	1528	1523
PTBXL	1078	857	4	1853	1924	1886	1881
PTBXL	1078	857	5	2214	2295	2247	2242
PTBXL	1078	857	6	2576	2647	2609	2604
PTBXL	1078	857	7	2938	3021	2971	2966
PTBXL	1078	857	8	3301	3385	3335	3330
PTBXL	1078	857	9	3664	3735	3697	3692
PTBXL	1078	857	10	4023	4093	4055	4050
PTBXL	1078	857	11	4382	4453	4415	4410
PTBXL	12340	5873	1	571	655	601	600
PTBXL	12340	5873	2	1062	1130	1092	1090
PTBXL	12340	5873	3	1545	1613	1575	1573
PTBXL	12340	5873	4	2024	2094	2054	2052
PTBXL	12340	5873	5	2500	2568	2530	2528
PTBXL	12340	5873	6	2978	3064	3009	3007
PTBXL	12340	5873	7	3460	3529	3491	3489
PTBXL	12340	5873	8	3943	4012	3974	3972
PTBXL	12340	5873	9	4424	4494	4456	4454
PTBXL	9178	18409	1	859	932	889	888
PTBXL	9178	18409	2	1274	1342	1304	1303
PTBXL	9178	18409	3	1688	1755	1717	1716
PTBXL	9178	18409	4	2092	2160	2122	2120
PTBXL	9178	18409	5	2490	2557	2519	2518
PTBXL	9178	18409	6	2892	2959	2921	2920
PTBXL	9178	18409	7	3300	3367	3329	3328
PTBXL	9178	18409	8	3710	3778	3740	3738
PTBXL	9178	18409	9	4125	4192	4154	4153
PTBXL	15548	18897	1	888	967	919	917
PTBXL	15548	18897	2	1420	1512	1452	1449
PTBXL	15548	18897	3	1966	2050	1997	1995
PTBXL	15548	18897	4	2498	2576	2529	2526
PTBXL	15548	18897	5	3009	3098	3040	3038
PTBXL	15548	18897	6	3535	3625	3567	3564
PTBXL	15548	18897	7	4056	4140	4086	4084
PTBXL	1056	7772	1	697	800	747	762
PTBXL	1056	7772	2	1126	1225	1176	1187
PTBXL	1056	7772	3	1553	1653	1600	1615
PTBXL	1056	7772	4	1980	2082	2028	2044
PTBXL	1056	7772	5	2409	2510	2459	2472
PTBXL	1056	7772	6	2844	2945	2894	2907
PTBXL	1056	7772	7	3280	3379	3328	3341
PTBXL	1056	7772	8	3712	3829	3760	3776
PTBXL	1056	7772	9	4149	4252	4199	4214
PTBXL	11238	10861	1	833	901	863	861
PTBXL	11238	10861	2	1307	1374	1336	1334
PTBXL	11238	10861	3	1787	1855	1817	1815
PTBXL	11238	10861	4	2296	2364	2326	2324
PTBXL	11238	10861	5	2806	2873	2835	2833
PTBXL	11238	10861	6	3288	3374	3318	3316
PTBXL	11238	10861	7	3763	3831	3793	3791
PTBXL	11238	10861	8	4232	4300	4262	4260
PTBXL	16182	13652	1	707	777	740	737
PTBXL	16182	13652	2	1029	1099	1061	1059
PTBXL	16182	13652	3	1353	1423	1385	1383
PTBXL	16182	13652	4	1679	1750	1711	1709
PTBXL	16182	13652	5	2003	2072	2035	2033
PTBXL	16182	13652	6	2327	2398	2360	2357
PTBXL	16182	13652	7	2650	2720	2683	2681
PTBXL	16182	13652	8	2973	3043	3006	3003
PTBXL	16182	13652	9	3299	3368	3331	3329
PTBXL	16182	13652	10	3624	3693	3655	3653
PTBXL	16182	13652	11	3944	4013	3977	3974
PTBXL	16182	13652	12	4267	4336	4299	4297
PTBXL	20241	19636	1	768	844	801	798
PTBXL	20241	19636	2	1253	1328	1286	1283
PTBXL	20241	19636	3	1729	1803	1761	1759
PTBXL	20241	19636	4	2196	2271	2229	2226
PTBXL	20241	19636	5	2646	2722	2678	2676
PTBXL	20241	19636	6	3115	3190	3147	3145
PTBXL	20241	19636	7	3584	3660	3617	3614
PTBXL	20241	19636	8	4052	4128	4085	4082
PTBXL	9613	16474	1	528	593	560	559
PTBXL	9613	16474	2	928	995	962	960
PTBXL	9613	16474	3	1324	1389	1356	1355
PTBXL	9613	16474	4	1711	1791	1743	1742
PTBXL	9613	16474	5	2104	2182	2137	2135
PTBXL	9613	16474	6	2504	2571	2539	2537
PTBXL	9613	16474	7	2902	2968	2935	2933
PTBXL	9613	16474	8	3291	3376	3323	3322
PTBXL	9613	16474	9	3687	3773	3719	3718
PTBXL	9613	16474	10	4088	4169	4122	4120
PTBXL	12262	13944	1	781	867	811	815
PTBXL	12262	13944	2	1107	1193	1137	1140
PTBXL	12262	13944	3	1432	1515	1462	1466
PTBXL	12262	13944	4	1757	1828	1787	1792
PTBXL	12262	13944	5	2082	2155	2111	2116
PTBXL	12262	13944	6	2384	2491	2434	2422
PTBXL	12262	13944	7	2729	2802	2759	2764
PTBXL	12262	13944	8	3055	3128	3085	3089
PTBXL	12262	13944	9	3379	3465	3409	3413
PTBXL	12262	13944	10	3705	3781	3735	3739
PTBXL	12262	13944	11	4030	4100	4060	4064
PTBXL	12262	13944	12	4357	4428	4387	4390
PTBXL	16605	2751	1	831	911	876	869
PTBXL	16605	2751	2	1238	1349	1293	1300
PTBXL	16605	2751	3	1684	1800	1722	1730
PTBXL	16605	2751	4	2134	2210	2172	2162
PTBXL	16605	2751	5	2553	2633	2600	2591
PTBXL	16605	2751	6	2971	3057	3019	3018
PTBXL	16605	2751	7	3426	3502	3461	3453
PTBXL	16605	2751	8	3826	3924	3879	3883
PTBXL	16605	2751	9	4271	4364	4309	4315
PTBXL	13167	21794	1	1005	1106	1044	1039
PTBXL	13167	21794	2	1487	1577	1532	1527
PTBXL	13167	21794	3	1997	2076	2034	2029
PTBXL	13167	21794	4	2498	2594	2544	2539
PTBXL	13167	21794	5	3012	3091	3050	3045
PTBXL	13167	21794	6	3513	3602	3556	3552
PTBXL	13167	21794	7	4023	4123	4071	4066
PTBXL	3699	17339	1	703	790	734	730
PTBXL	3699	17339	2	1100	1168	1130	1127
PTBXL	3699	17339	3	1499	1567	1529	1525
PTBXL	3699	17339	4	1858	1926	1888	1884
PTBXL	3699	17339	5	2212	2288	2243	2239
PTBXL	3699	17339	6	2566	2644	2595	2592
PTBXL	3699	17339	7	2914	2982	2944	2941
PTBXL	3699	17339	8	3257	3333	3288	3284
PTBXL	3699	17339	9	3603	3677	3633	3630
PTBXL	3699	17339	10	3945	4013	3975	3972
PTBXL	3699	17339	11	4281	4359	4311	4308
PTBXL	11530	20601	1	585	665	618	613
PTBXL	11530	20601	2	1133	1204	1166	1160
PTBXL	11530	20601	3	1654	1725	1687	1681
PTBXL	11530	20601	4	2130	2202	2164	2158
PTBXL	11530	20601	5	2562	2633	2595	2589
PTBXL	11530	20601	6	3210	3281	3243	3238
PTBXL	11530	20601	7	3810	3881	3843	3838
PTBXL	15500	10486	1	884	960	914	914
PTBXL	15500	10486	2	1351	1414	1382	1381
PTBXL	15500	10486	3	1825	1900	1856	1855
PTBXL	15500	10486	4	2287	2351	2319	2318
PTBXL	15500	10486	5	2757	2834	2788	2787
PTBXL	15500	10486	6	3241	3303	3272	3272
PTBXL	15500	10486	7	3748	3825	3779	3778
PTBXL	15500	10486	8	4237	4322	4268	4268
PTBXL	9353	18595	1	750	819	779	778
PTBXL	9353	18595	2	1139	1208	1168	1166
PTBXL	9353	18595	3	1654	1724	1683	1682
PTBXL	9353	18595	4	2128	2198	2157	2156
PTBXL	9353	18595	5	2501	2573	2530	2529
PTBXL	9353	18595	6	2933	3010	2962	2961
PTBXL	9353	18595	7	3463	3533	3492	3491
PTBXL	9353	18595	8	4003	4081	4032	4031
PTBXL	5835	7502	1	536	614	576	563
PTBXL	5835	7502	2	993	1072	1034	1021
PTBXL	5835	7502	3	1448	1527	1489	1476
PTBXL	5835	7502	4	1890	1975	1931	1918
PTBXL	5835	7502	5	2318	2406	2358	2345
PTBXL	5835	7502	6	2765	2843	2805	2793
PTBXL	5835	7502	7	3207	3286	3248	3235
PTBXL	5835	7502	8	3668	3754	3708	3695
PTBXL	5835	7502	9	4104	4183	4145	4131
PTBXL	3925	20227	1	678	750	706	706
PTBXL	3925	20227	2	985	1057	1014	1014
PTBXL	3925	20227	3	1301	1373	1329	1329
PTBXL	3925	20227	4	1617	1673	1645	1645
PTBXL	3925	20227	5	1925	1998	1954	1954
PTBXL	3925	20227	6	2232	2305	2261	2261
PTBXL	3925	20227	7	2541	2615	2570	2570
PTBXL	3925	20227	8	2859	2931	2887	2887
PTBXL	3925	20227	9	3184	3257	3213	3212
PTBXL	3925	20227	10	3505	3577	3533	3533
PTBXL	3925	20227	11	3820	3892	3849	3849
PTBXL	3925	20227	12	4129	4185	4158	4158
PTBXL	3925	20227	13	4432	4488	4460	4460
PTBXL	2587	19654	1	864	955	917	929
PTBXL	2587	19654	2	1290	1394	1344	1356
PTBXL	2587	19654	3	1718	1836	1770	1802
PTBXL	2587	19654	4	2147	2260	2195	2229
PTBXL	2587	19654	5	2569	2690	2621	2652
PTBXL	2587	19654	6	2996	3099	3047	3061
PTBXL	2587	19654	7	3421	3543	3474	3505
PTBXL	2587	19654	8	3847	3971	3899	3933
PTBXL	2587	19654	9	4262	4362	4324	4287
PTBXL	8415	11737	1	512	588	550	540
PTBXL	8415	11737	2	1022	1099	1061	1051
PTBXL	8415	11737	3	1530	1605	1567	1558
PTBXL	8415	11737	4	2043	2133	2081	2072
PTBXL	8415	11737	5	2560	2656	2599	2589
PTBXL	8415	11737	6	3077	3152	3114	3104
PTBXL	8415	11737	7	3592	3668	3630	3621
PTBXL	8415	11737	8	4110	4185	4147	4138
PTBXL	5946	20739	1	567	632	597	596
PTBXL	5946	20739	2	986	1050	1016	1015
PTBXL	5946	20739	3	1403	1468	1434	1432
PTBXL	5946	20739	4	1811	1875	1841	1840
PTBXL	5946	20739	5	2231	2294	2261	2260
PTBXL	5946	20739	6	2649	2713	2679	2678
PTBXL	5946	20739	7	3057	3120	3086	3085
PTBXL	5946	20739	8	3472	3536	3503	3501
PTBXL	5946	20739	9	3890	3954	3920	3919
PTBXL	5946	20739	10	4307	4371	4337	4336
PTBXL	12451	6988	1	775	855	806	804
PTBXL	12451	6988	2	1246	1335	1277	1276
PTBXL	12451	6988	3	1705	1773	1735	1734
PTBXL	12451	6988	4	2172	2253	2203	2202
PTBXL	12451	6988	5	2652	2729	2683	2682
PTBXL	12451	6988	6	3132	3213	3162	3161
PTBXL	12451	6988	7	3606	3692	3637	3635
PTBXL	12451	6988	8	4089	4171	4120	4119
