## Supplementary material for "Calibration and processing sensitivity of time-embedded three-dimensional electrocardiographic descriptors: a two-dataset benchmark": Research materials and reproducible analysis code: beat_metrics.csv (part 1 of 2)

record	beat	condition	curvature_mean	almost_curvature_mean	torsion_mean	abs_torsion_mean	torsion_valid_duration_fraction	torsion_valid_sample_fraction	arc_length	shape_singular_ratio
data/1	1	fd40	0.0038862849629773925	0.020492093060029765	0.1652034089370476	0.1652034089370476	1.0	1.0	90.06811148668561	0.43257207025340905
data/1	2	fd40	0.003961927454593077	0.022104550514936358	0.12882161666215597	0.129812478780436	1.0	1.0	88.06920071010694	0.43013510680685263
data/1	3	fd40	0.004314746326591447	0.022052371668944956	0.15087391135063977	0.15087391135063977	1.0	1.0	80.06592368807262	0.4788036755587829
data/1	4	fd40	0.004279243986258773	0.02240320542675306	0.1447290099815183	0.1447290099815183	1.0	1.0	82.06936866247074	0.4394918826175118
data/1	5	fd40	0.003451941027570897	0.019332051916787895	0.17679905435260537	0.17679905435260537	1.0	1.0	102.06942450543269	0.40206164369916875
data/1	6	fd40	0.0034730384930428677	0.017232493805351978	0.06535843015408922	0.16715835348708905	1.0	1.0	102.06706033945277	0.44967049168897955
data/1	1	fd100	0.004775278903349571	0.02063349116879328	0.0752700978443607	0.36177312181573235	1.0	1.0	90.07706507329077	0.433904696412873
data/1	2	fd100	0.005065491524513864	0.022296953228884885	0.06991982727228137	0.23565693500817642	1.0	1.0	88.07886068894379	0.43254300716029825
data/1	3	fd100	0.0055053001326579015	0.022834059954045582	0.09682426822483067	0.25471442170287173	1.0	1.0	80.07658348715938	0.4799986995502755
data/1	4	fd100	0.005586715009608749	0.02264339943161413	0.0729709632487656	0.2813878706763327	1.0	1.0	82.0794543899567	0.44201141430372803
data/1	5	fd100	0.004334203792241359	0.019402963088198933	0.019953377383212085	0.2091552526625599	1.0	1.0	102.07922954989586	0.4039096581696358
data/1	6	fd100	0.004349565651353004	0.017750632756198172	0.0352919816541357	0.30417592729317994	1.0	1.0	102.07716798700659	0.45090260606672733
data/1	1	fd150	0.005173650228117612	0.021167457255781976	0.11291434412164975	0.2720647438774051	1.0	1.0	90.07863630687491	0.43405205860030444
data/1	2	fd150	0.005654435785480438	0.0226888538417868	-0.16206590117707217	0.46536683920984606	1.0	1.0	88.08134719794803	0.433007924862431
data/1	3	fd150	0.00585801739737162	0.023151849389146665	0.12230442591160848	0.30929743454011777	1.0	1.0	80.07859451511467	0.480481431636613
data/1	4	fd150	0.006016476050767801	0.02293162360157601	0.18719852998983372	0.3102466985765842	1.0	1.0	82.08179440191594	0.4424921387204428
data/1	5	fd150	0.004506318218383693	0.019482307090590525	0.07890919891834437	0.27174504740604316	1.0	1.0	102.0806491903789	0.40410250182084884
data/1	6	fd150	0.004522842107600752	0.017938230604795647	-0.02607789471295579	0.4587574521391693	1.0	1.0	102.07851495143275	0.45102895816785266
data/1	1	fd40_250	0.0035740505723318946	0.019905893734321462	0.1621739234660731	0.1621739234660731	1.0	1.0	90.06717325564884	0.42835205404863597
data/1	2	fd40_250	0.003648166892048461	0.021553501475678114	0.11999418244206725	0.12292054218799109	1.0	1.0	88.06824703251705	0.423735056006931
data/1	3	fd40_250	0.003959129544281879	0.02142630014499378	0.13996170872445138	0.13996170872445138	1.0	1.0	80.0649883035855	0.4703705898075779
data/1	4	fd40_250	0.0039313884369999485	0.021741184579273348	0.13552384649913676	0.13552384649913676	1.0	1.0	82.06841211244728	0.4342843867642409
data/1	5	fd40_250	0.003168514726970772	0.018870399862768127	0.1519664089784974	0.1519664089784974	1.0	1.0	102.06846792251616	0.39838131905826774
data/1	6	fd40_250	0.0031831080748804023	0.016819186390008335	0.013403984238875889	0.20952065640306078	1.0	1.0	102.06608629793442	0.44580203554454956
data/1	1	sg40	0.0033627619125424957	0.02048449455457631	0.147205902471383	0.147205902471383	1.0	1.0	90.06811148668561	0.43257207025340905
data/1	2	sg40	0.0034339196059219785	0.02211110055433725	0.11233570952458756	0.13924656537279578	1.0	1.0	88.06920071010694	0.43013510680685263
data/1	3	sg40	0.00371684151009275	0.022033568735022845	0.14916440883268683	0.14916440883268683	1.0	1.0	80.06592368807262	0.4788036755587829
data/1	4	sg40	0.0036966522942571784	0.022393132900285478	0.1424360527433381	0.1424360527433381	1.0	1.0	82.06936866247074	0.4394918826175118
data/1	5	sg40	0.00297612771471248	0.019329493706604434	0.09749336542498702	0.19058901466523764	1.0	1.0	102.06942450543269	0.40206164369916875
data/1	6	sg40	0.002987869579264867	0.017203533193891923	0.07187879125837042	0.15676399957109133	1.0	1.0	102.06706033945277	0.44967049168897955
data/1	1	sg150	0.0035065644552212043	0.020425932762688854	0.11227933195665665	0.14833046029039307	1.0	1.0	90.07863630687491	0.43405205860030444
data/1	2	sg150	0.003577893338235143	0.021968622593563705	0.11396314090641992	0.16197653879010002	1.0	1.0	88.08134719794803	0.433007924862431
data/1	3	sg150	0.0038857108413681563	0.022398745283445497	0.16771533418691986	0.179239366515657	1.0	1.0	80.07859451511467	0.480481431636613
data/1	4	sg150	0.003872919891739816	0.02222862549562238	0.15657028538086754	0.18814717771772704	1.0	1.0	82.08179440191594	0.4424921387204428
data/1	5	sg150	0.0031366362447625396	0.019212169449677213	0.11613948582092373	0.19124392024406398	1.0	1.0	102.0806491903789	0.40410250182084884
data/1	6	sg150	0.00312031840017129	0.017410328891556193	0.06811310582487863	0.15188722868825674	1.0	1.0	102.07851495143275	0.45102895816785266
data/2	1	fd40	0.003656195945178099	0.01806518667006903	0.056777521845951785	0.15312472012309838	1.0	1.0	78.04966637548222	0.18564991959228894
data/2	2	fd40	0.003509914129674156	0.017938145839311977	0.05520001044846036	0.1842466361506146	1.0	1.0	82.04968667379234	0.22278357060693083
data/2	3	fd40	0.003563573547448108	0.015852309816004686	0.06800503138902339	0.09806636455504679	1.0	1.0	88.05569208950132	0.2819565426031555
data/2	4	fd40	0.0037406842703210917	0.017600763534083484	0.09540424318837674	0.13680581216183682	1.0	1.0	80.05389690731019	0.24302244531000972
data/2	5	fd40	0.0036653376317813706	0.018357536785690406	0.0828681668513876	0.15279029488828727	1.0	1.0	80.05133089101489	0.2364135992630235
data/2	6	fd40	0.0033955675714308015	0.015502788897707107	0.06275723330012296	0.12553555240606548	1.0	1.0	92.0563038942253	0.267623355421204
data/2	7	fd40	0.003350571663843822	0.015493255307978718	0.09505301438602264	0.13560826295789824	1.0	1.0	92.0543459543724	0.2373631822490008
data/2	8	fd40	0.0033113621873084075	0.016825599760446293	0.005199105829727231	0.1602217198785129	1.0	1.0	90.05194487673393	0.22781638825616474
data/2	9	fd40	0.0041257355514554474	0.01897244569752244	0.09831672038986876	0.11599637582028559	1.0	1.0	74.05702853202801	0.2679251346932707
data/2	1	fd100	0.004352526580657301	0.018458795070149372	-0.16043746026598785	0.2713988920176947	1.0	1.0	78.05734283351981	0.2073694406619884
data/2	2	fd100	0.004151076936199256	0.01850326313671093	-0.06082762993423096	0.22310010997972557	1.0	1.0	82.05683818494549	0.2380633460295592
data/2	3	fd100	0.004089773357853441	0.016294308810010903	-0.07884802798327559	0.2198418022074356	1.0	1.0	88.06486086070603	0.28859633209269925
data/2	4	fd100	0.004263425078795509	0.018050835417109074	-0.043907619028538014	0.20879407310668668	1.0	1.0	80.06112614301887	0.2525206046186355
data/2	5	fd100	0.00425522409838632	0.01906222673695835	0.038334834238656496	0.17406042399171434	1.0	1.0	80.05833433675903	0.24890000552166353
data/2	6	fd100	0.004144672069029302	0.016191558529861677	0.06404239093668809	0.28689080234645603	1.0	1.0	92.0669253105631	0.2787346032608281
data/2	7	fd100	0.00387981274068186	0.015648551374213986	-0.6993300126005685	0.778503045655016	1.0	1.0	92.06319066297664	0.24981494622540182
data/2	8	fd100	0.004058250633977583	0.017102145090598934	-0.023254064042715693	0.20398441837416648	1.0	1.0	90.06057114248404	0.24559231805172443
data/2	9	fd100	0.0046546818648676175	0.01950730648533331	0.12539310821182878	0.2885604617692721	1.0	1.0	74.06533623733651	0.2747415996185513
data/2	1	fd150	0.004600507456053839	0.01851517074040261	-0.12607247063066981	0.28118333525291217	1.0	1.0	78.0580642273456	0.2076712045453819
data/2	2	fd150	0.004465683113948908	0.01868061548922847	-0.0516947492420568	0.2840715954464928	1.0	1.0	82.05794058008946	0.23865811907795198
data/2	3	fd150	0.004349014276534322	0.016667291689103532	-0.056163584786853765	0.2880665490854428	1.0	1.0	88.06582108188253	0.2890129301535109
data/2	4	fd150	0.00456434595534216	0.018178333871012576	0.017141463325024354	0.32829202298656596	1.0	1.0	80.06209050429402	0.2529775140917611
data/2	5	fd150	0.0045325130311758095	0.019131986233642144	0.006364797764629775	0.2444058142477493	1.0	1.0	80.05916658290968	0.24914457912883214
data/2	6	fd150	0.0044276442764964365	0.01625675383890991	0.09987438803596731	0.2349033914122792	1.0	1.0	92.0679233998486	0.27908029300341963
data/2	7	fd150	0.004117324688991317	0.015765049326918204	-1.2003515721989426	1.3041014748352262	1.0	1.0	92.06409863314626	0.250040587706845
data/2	8	fd150	0.004269040467418046	0.017196337983991766	-0.0956712264081768	0.2713272278105238	1.0	1.0	90.06120868521151	0.24585764667593188
data/2	9	fd150	0.004788485982235365	0.01960135439555918	0.01649861913078553	0.2415152480097803	1.0	1.0	74.06604330103355	0.27502242309589825
data/2	1	fd40_250	0.0033032533767989904	0.017531949096854734	0.0638509922654236	0.1242807726953843	1.0	1.0	78.04884485083089	0.1850334048813574
data/2	2	fd40_250	0.0032028215663436077	0.01741509403046132	0.09352706177372919	0.11510562891104222	1.0	1.0	82.0488645408585	0.221689560792745
data/2	3	fd40_250	0.0032130337643207166	0.01539866729517252	0.07376612386708939	0.12249401151148649	1.0	1.0	88.0547274956883	0.27978664265718395
data/2	4	fd40_250	0.0033976262453070958	0.017121877117565437	0.09111989328706177	0.10694405397033883	1.0	1.0	80.05299735788387	0.2400294818839954
data/2	5	fd40_250	0.0033170129942715044	0.017834235380847857	0.07376388258322157	0.11594640822532284	1.0	1.0	80.05050890558064	0.23364100786690872
data/2	6	fd40_250	0.00306393293947457	0.015070542681155047	0.0835748808261273	0.12105004818367748	1.0	1.0	92.05534497778348	0.2670927097407007
data/2	7	fd40_250	0.003014896347726359	0.015075978338108654	0.09292918355574416	0.13350174482769744	1.0	1.0	92.05345749300821	0.2362461957787537
data/2	8	fd40_250	0.0030226094258631784	0.016422874016682465	0.05663125831898524	0.13058952960931847	1.0	1.0	90.05112797422174	0.22719372701604781
data/2	9	fd40_250	0.0037111150695227305	0.018423626491891235	0.131373385358418	0.13417915858752175	1.0	1.0	74.05605537178928	0.2656912583113017
data/2	1	sg40	0.003077154546593417	0.017979405814600256	0.06611499074927006	0.13009493017588022	1.0	1.0	78.04966637548222	0.18564991959228894
data/2	2	sg40	0.0029573013457737515	0.01786386640966706	0.09428209813333273	0.15135407066713047	1.0	1.0	82.04968667379234	0.22278357060693083
data/2	3	sg40	0.003002249020466291	0.015735873884824815	0.10281511098306452	0.1077027680006068	1.0	1.0	88.05569208950132	0.2819565426031555
data/2	4	sg40	0.0031639159135178896	0.017496760744700034	0.10215840437641943	0.10974812451813831	1.0	1.0	80.05389690731019	0.24302244531000972
data/2	5	sg40	0.003092255793227896	0.01827416824453456	0.08646775163260645	0.1217757587896346	1.0	1.0	80.05133089101489	0.2364135992630235
data/2	6	sg40	0.0028577072458031137	0.015402726176752443	0.08149165221008028	0.13479612539688213	1.0	1.0	92.0563038942253	0.267623355421204
data/2	7	sg40	0.0028262210684126716	0.015396785571838427	0.2862404281050288	0.29107787153804293	1.0	1.0	92.0543459543724	0.2373631822490008
data/2	8	sg40	0.002803437800872819	0.01675383060752003	0.023000681526838724	0.14868235508629338	1.0	1.0	90.05194487673393	0.22781638825616474
data/2	9	sg40	0.0034745418044561786	0.018846584147396917	0.17406349190641954	0.1773747550009705	1.0	1.0	74.05702853202801	0.2679251346932707
data/2	1	sg150	0.003298234227312161	0.01801784805919507	0.03475941593815239	0.16466090899041072	1.0	1.0	78.0580642273456	0.2076712045453819
data/2	2	sg150	0.003168187220594868	0.01809669488063833	0.0872647237959986	0.19671000839655678	1.0	1.0	82.05794058008946	0.23865811907795198
data/2	3	sg150	0.003173351270319996	0.015938143539174013	0.0912429991293536	0.21072083511902387	1.0	1.0	88.06582108188253	0.2890129301535109
data/2	4	sg150	0.0033351218507165587	0.017711267284326575	0.12595197899077376	0.24995403216380155	1.0	1.0	80.06209050429402	0.2529775140917611
data/2	5	sg150	0.0033117167707271827	0.01865098631307118	0.07638344277079581	0.193550450530125	1.0	1.0	80.05916658290968	0.24914457912883214
data/2	6	sg150	0.0031191209718932113	0.015729842564033245	0.04935350809421441	0.1762404201173094	1.0	1.0	92.0679233998486	0.27908029300341963
data/2	7	sg150	0.0030140860004427227	0.01535381178122989	0.015319692477615013	0.16530906140970872	1.0	1.0	92.06409863314626	0.250040587706845
data/2	8	sg150	0.0029948753985985627	0.016633791967069683	0.00698595571088542	0.18553752927323058	1.0	1.0	90.06120868521151	0.24585764667593188
data/2	9	sg150	0.003687891652721783	0.019083788701374012	0.04937821450574426	0.15537391051501323	1.0	1.0	74.06604330103355	0.27502242309589825
data/3	1	fd40	0.0017129372770075667	0.012662188451801346	0.06287327742267548	0.11924109082369541	1.0	1.0	126.04485281838002	0.20581056316100863
data/3	2	fd40	0.0017252055332291293	0.012226976922996305	0.052676240347684276	0.16999437541093554	1.0	1.0	130.04590714486906	0.24035354596579941
data/3	3	fd40	0.0017642368655285364	0.012960600548166291	0.08515654394432043	0.13982727126141054	1.0	1.0	120.04091869373916	0.2470952988735301
data/3	4	fd40	0.0016258918179141565	0.012014776469082172	0.047708173110694106	0.10240380282549222	1.0	1.0	132.04361158737976	0.21579274639762697
data/3	5	fd40	0.0016570133859023447	0.011652954130671718	0.02654894101196587	0.11260318036104583	1.0	1.0	136.04732636817823	0.21623067514528457
data/3	6	fd40	0.0018669580212096705	0.012983179335416086	-0.03667502048764012	0.15792217787177404	1.0	1.0	122.04688735048698	0.23676044819122724
data/3	7	fd40	0.0017213901020270816	0.012160663701813483	0.01352743311536437	0.13521405034296577	1.0	1.0	132.0485417495464	0.199091022135545
data/3	8	fd40	0.0016885902265136145	0.011860019335878847	-0.02581514652432377	0.15143339266242534	1.0	1.0	134.04702482729923	0.22681119389261328
data/3	9	fd40	0.0018875080920280878	0.013685408416471841	-0.0010721673189105943	0.15550092916180516	1.0	1.0	118.04723422854362	0.2040200036234113
data/3	1	fd100	0.002463035299541347	0.012988087936701505	-0.022961407876891084	0.32902721457057926	1.0	1.0	126.04809396907562	0.2088825291393923
data/3	2	fd100	0.0023724117619203407	0.012406889171890987	0.1849371331111888	0.27305647984643766	1.0	1.0	130.04948077057082	0.24469105773569783
data/3	3	fd100	0.002446643717014487	0.013058384668982714	0.13145512982057192	0.293344729113087	1.0	1.0	120.04421261765349	0.25000353856443497
data/3	4	fd100	0.0023156502046447853	0.012186900994197475	-0.006896929929482953	0.2989991103510028	1.0	1.0	132.04751450755097	0.21921016720959655
data/3	5	fd100	0.0023002147147057205	0.012155917282114893	0.13411912249622057	0.26221442386098354	1.0	1.0	136.05095388575785	0.22034133373825562
data/3	6	fd100	0.00265016096328123	0.01315720900045895	0.15375753787745955	0.28333238948870776	1.0	1.0	122.05037792083057	0.24078450188027412
data/3	7	fd100	0.0023907968658669816	0.012377558287603988	-0.019399470394080992	0.30340495510488424	1.0	1.0	132.05179582745436	0.2027701403188184
data/3	8	fd100	0.0024221122232377244	0.0121547914847191	0.08354302312277365	0.26259680590611506	1.0	1.0	134.0503650420398	0.23067510561345295
data/3	9	fd100	0.0025800437908619148	0.013804084599315385	0.14052281454521762	0.2713021802400672	1.0	1.0	118.05052183783182	0.2086855796556181
data/3	1	fd150	0.002757906567595614	0.013188616429484122	0.06603802740007317	0.34044303501775375	1.0	1.0	126.04914578330805	0.2092073932104388
data/3	2	fd150	0.0027412956277444727	0.012621356809135698	0.05982328024528782	0.25162377137317804	1.0	1.0	130.05080953893503	0.2450536921164314
data/3	3	fd150	0.0028002154707285104	0.013232824808308773	0.11571288161078513	0.31893922956509707	1.0	1.0	120.04547515272147	0.2502267009629985
data/3	4	fd150	0.0027006990450527133	0.012460022465950446	-0.0812865341570455	0.2984557540359163	1.0	1.0	132.04903751568997	0.21958811933674316
data/3	5	fd150	0.002631790880374764	0.012365374339446343	-0.16543518742601038	0.6190990953890074	1.0	1.0	136.0521601240925	0.2206681507538351
data/3	6	fd150	0.0029285344198204397	0.013374731779769628	0.12614311455492683	0.31832185784757355	1.0	1.0	122.05134899747544	0.24103589893704605
data/3	7	fd150	0.0026975445702981044	0.012700704759975688	0.014988064286078984	0.281391198175888	1.0	1.0	132.05295384342602	0.20312404870448728
data/3	8	fd150	0.0027522473778618496	0.012350079966742145	0.10997852262814015	0.2975658617621928	1.0	1.0	134.05175897451798	0.23101142498162458
data/3	9	fd150	0.003043522310588272	0.014130795808729764	0.02880470299818997	0.3996134928090932	1.0	1.0	118.05208633372979	0.20912393269221463
data/3	1	fd40_250	0.0016352481749490554	0.012546496017533914	0.04352203969721689	0.09465687881332097	1.0	1.0	126.04456848895234	0.20412405342045095
data/3	2	fd40_250	0.001635985523955597	0.012120887941075607	-0.009131446519276576	0.11308941853950046	1.0	1.0	130.04557731953452	0.23875753733324132
data/3	3	fd40_250	0.001673194828705636	0.01283325492667913	0.06871983135078553	0.10855453624279578	1.0	1.0	120.04065261305391	0.24594950648537825
data/3	4	fd40_250	0.001552458584405596	0.011898441756025937	0.0651453107333886	0.08119146268780977	1.0	1.0	132.04332458165584	0.21358403869581769
data/3	5	fd40_250	0.0015789134930997769	0.011538420777002463	0.023866779164272364	0.10463014420310952	1.0	1.0	136.04700081880878	0.21422565516089537
data/3	6	fd40_250	0.0017775476536990547	0.012867833314009324	0.02712974247206981	0.0886077027076608	1.0	1.0	122.04656396094133	0.23474909458132875
data/3	7	fd40_250	0.0016391682483347543	0.012040025312450246	0.04221227075507783	0.08111179614397794	1.0	1.0	132.048214796281	0.19707422437347286
data/3	8	fd40_250	0.0016047543014308917	0.011748925754291014	0.010117531133195226	0.09465358774571708	1.0	1.0	134.0466984643203	0.2254756392930252
data/3	9	fd40_250	0.0017894850680149786	0.01356847233201824	0.047924226490175734	0.10182022291846124	1.0	1.0	118.04691197697377	0.20223679985847692
data/3	1	sg40	0.0015795076575471022	0.012656212105033945	0.0626999966730342	0.11090521052831659	1.0	1.0	126.04485281838002	0.20581056316100863
data/3	2	sg40	0.001575234851543737	0.012220477877921384	-0.030292017173839607	0.13362495528638976	1.0	1.0	130.04590714486906	0.24035354596579941
data/3	3	sg40	0.0016119594992662395	0.012953066973642291	0.07544730424297412	0.10583471827637939	1.0	1.0	120.04091869373916	0.2470952988735301
data/3	4	sg40	0.001500555755049897	0.012007297737729546	0.03983502821075855	0.08373041035282765	1.0	1.0	132.04361158737976	0.21579274639762697
data/3	5	sg40	0.00152155492396928	0.011645300451788812	0.045315750618963944	0.1399055151264704	1.0	1.0	136.04732636817823	0.21623067514528457
data/3	6	sg40	0.0017132906060775203	0.01296991697936336	0.033893011345338654	0.10221072030511721	1.0	1.0	122.04688735048698	0.23676044819122724
data/3	7	sg40	0.001581383682149609	0.012148654024183149	0.08254202839865653	0.09724482334376752	1.0	1.0	132.0485417495464	0.199091022135545
data/3	8	sg40	0.0015451990160703854	0.011851301645177227	0.06558254880422298	0.11785854871421099	1.0	1.0	134.04702482729923	0.22681119389261328
data/3	9	sg40	0.0017262947430081324	0.013669137371888886	0.04917276181373811	0.10025561542781056	1.0	1.0	118.04723422854362	0.2040200036234113
data/3	1	sg150	0.0017062589237214713	0.012738206705529066	0.07644115420335766	0.15097582135539814	1.0	1.0	126.04914578330805	0.2092073932104388
data/3	2	sg150	0.0016869901793610325	0.012279704197331218	0.11868273900968349	0.2789862825877012	1.0	1.0	130.05080953893503	0.2450536921164314
data/3	3	sg150	0.0017387023149482744	0.012939631731405905	0.09983065580757296	0.19289940455260346	1.0	1.0	120.04547515272147	0.2502267009629985
data/3	4	sg150	0.0016011289942202995	0.012017725569126225	0.024173986035761905	0.22516872463257906	1.0	1.0	132.04903751568997	0.21958811933674316
data/3	5	sg150	0.0016495323608028193	0.011940087110957003	0.15967638039230164	0.20889743683811687	1.0	1.0	136.0521601240925	0.2206681507538351
data/3	6	sg150	0.001832374984007422	0.012965470033597439	0.07965160546600399	0.17978156924790234	1.0	1.0	122.05134899747544	0.24103589893704605
data/3	7	sg150	0.0016957419710695572	0.012142100133606013	0.05393460503733856	0.22439009583273742	1.0	1.0	132.05295384342602	0.20312404870448728
data/3	8	sg150	0.0016722223786233472	0.01198590094007473	0.11007693785374044	0.2289206009844222	1.0	1.0	134.05175897451798	0.23101142498162458
data/3	9	sg150	0.0018716769153672688	0.01364546326556781	0.2691261978197308	0.36590201419469365	1.0	1.0	118.05208633372979	0.20912393269221463
data/4	1	fd40	0.003100284954294775	0.01850394408316207	0.05378378839284776	0.14353143041973485	1.0	1.0	108.06222320887744	0.3125642367031466
data/4	2	fd40	0.003068736002624327	0.018657651017716433	0.14038138689348675	0.14038138689348675	1.0	1.0	104.05884525743038	0.3447866717685685
data/4	3	fd40	0.0030748679833876038	0.01930164846006078	0.08402550109044975	0.13644424054006118	1.0	1.0	102.05704023586804	0.36773585619293236
data/4	4	fd40	0.0031965512492302863	0.02020162378931416	0.12132885733223206	0.12162419369790481	1.0	1.0	100.05703066544136	0.39423153387484955
data/4	5	fd40	0.0027335978147199915	0.01732939118863916	0.197936600262715	0.19961823259624806	1.0	1.0	116.05460488779018	0.40256162023186615
data/4	6	fd40	0.0031566321967778977	0.020260228979134143	0.09775678754516878	0.10857533570589706	1.0	1.0	100.05632616178902	0.33330640901292186
data/4	7	fd40	0.003162527262617641	0.0190942623193746	0.12174826112120449	0.12437158570780628	1.0	1.0	100.05758145597686	0.30628534803573265
data/4	8	fd40	0.00325017613538043	0.020748393943653808	0.11724792034756344	0.11821694675643618	1.0	1.0	96.05479712612694	0.38353218116086385
data/4	9	fd40	0.0033623227905319416	0.022294826873645618	0.130505298344239	0.130505298344239	1.0	1.0	92.05485742101567	0.41142359084376406
data/4	1	fd100	0.003670536090657609	0.01862227160570326	0.08757792345208057	0.20258390100301119	1.0	1.0	108.06535556846663	0.3147982975416895
data/4	2	fd100	0.003690209019568958	0.018831141632801977	0.08341656470985846	0.1936630263041351	1.0	1.0	104.06174147684939	0.34508659492102656
data/4	3	fd100	0.0038364674656233035	0.01917774374326318	-0.024720699872399842	0.26403548029998447	1.0	1.0	102.06140147852308	0.3695283699277971
data/4	4	fd100	0.00364698365115626	0.019762957770729096	0.0749463307918101	0.19877820863692924	1.0	1.0	100.06093267482052	0.3943719788514665
data/4	5	fd100	0.0032979988604254222	0.01698515824942593	0.014108412964520589	0.22598795874186328	1.0	1.0	116.05871303755649	0.4033081366742076
data/4	6	fd100	0.0038282369015412714	0.0198117249807938	0.03953426007599942	0.16342217648433377	1.0	1.0	100.06026586114784	0.336114568574615
data/4	7	fd100	0.003682010450429501	0.018982951200580665	0.07671271718005075	0.20762135308419705	1.0	1.0	100.06028411386391	0.30878127021031376
data/4	8	fd100	0.0038981906845158847	0.02073748975835521	-0.06425492354201835	0.32958664796109777	1.0	1.0	96.05905709513067	0.38459585086050846
data/4	9	fd100	0.0038149258806809707	0.022135579294348038	0.04628267629360674	0.17649949692538747	1.0	1.0	92.05828305156142	0.4118008964815373
data/4	1	fd150	0.0041596181603315956	0.01913828778991744	0.034515038562952856	0.24059966203208769	1.0	1.0	108.06759973988866	0.315362315370847
data/4	2	fd150	0.00408817952341589	0.019073619141249113	0.16974910803085458	0.4123607902293086	1.0	1.0	104.06323602817548	0.34541345570599225
data/4	3	fd150	0.0043532031655767935	0.019505226984146473	-0.017787013978955053	0.2576800379139913	1.0	1.0	102.06310474663937	0.36996371934522765
data/4	4	fd150	0.0040771086829051026	0.020203156311067477	0.13927926510288494	0.2940948537914371	1.0	1.0	100.06253473903445	0.39484791995573243
data/4	5	fd150	0.0037687090228921134	0.0174862410197162	0.014791433449112835	0.2985915665291109	1.0	1.0	116.0608319219308	0.4037915511153777
data/4	6	fd150	0.004131271199681419	0.020068623858668425	0.07255384750361854	0.2274397687284089	1.0	1.0	100.06136519844064	0.33662470672671957
data/4	7	fd150	0.004039831354188913	0.0193976683783999	-0.028797309690364842	0.3232201654940403	1.0	1.0	100.06195246229017	0.3091495579112182
data/4	8	fd150	0.004387737314490736	0.021095831809910853	0.02899262184067163	0.2367874850580284	1.0	1.0	96.06074464380391	0.38491827961187886
data/4	9	fd150	0.004202177048799877	0.022515340073107962	0.5987292828466151	0.6787401308455713	1.0	1.0	92.06033904800601	0.4121638403927653
data/4	1	fd40_250	0.0028867349155730386	0.01807930269589188	0.09613163868686701	0.10040386899219633	1.0	1.0	108.06147344357068	0.3124173956148278
data/4	2	fd40_250	0.0028668614544911128	0.01826625699869478	0.14315860872362546	0.14315860872362546	1.0	1.0	104.05815855878119	0.3428763161836383
data/4	3	fd40_250	0.0028726336944824727	0.01888815919064745	0.09494842354364992	0.11414506853083292	1.0	1.0	102.05637075600231	0.3654237502936346
data/4	4	fd40_250	0.0029754690728276616	0.019674151243777777	0.11393084204567071	0.1152386928822899	1.0	1.0	100.05633980743642	0.3916274317145342
data/4	5	fd40_250	0.002538911408826212	0.016896961421157566	0.1053047633880647	0.10542439387088764	1.0	1.0	116.05393013419653	0.4000612936933338
data/4	6	fd40_250	0.0029353937403763432	0.0197719448072111	0.07227413400294316	0.1169684859056352	1.0	1.0	100.05564222068824	0.33125739267393817
data/4	7	fd40_250	0.0029506166567400166	0.01856635854475181	0.11029148642439754	0.11029148642439754	1.0	1.0	100.05690286847492	0.30517575359293897
data/4	8	fd40_250	0.003021461653642594	0.020367417119996012	0.11271806287685437	0.11271806287685437	1.0	1.0	96.05412759347949	0.38078971016964447
data/4	9	fd40_250	0.0031196115832203904	0.02190056682792992	0.11976857741168176	0.11976857741168176	1.0	1.0	92.05417505551897	0.4058730923531333
data/4	1	sg40	0.0027379814459935654	0.0185161661781817	0.09455022598568154	0.10764449758397526	1.0	1.0	108.06222320887744	0.3125642367031466
data/4	2	sg40	0.0027267989722517738	0.018675607697955454	0.1339320956057102	0.1339320956057102	1.0	1.0	104.05884525743038	0.3447866717685685
data/4	3	sg40	0.0027302457859492806	0.0193309488109527	0.09355624164452347	0.12463616237764907	1.0	1.0	102.05704023586804	0.36773585619293236
data/4	4	sg40	0.0028239019573129648	0.020238626833119264	0.12240139433590816	0.12267534041082237	1.0	1.0	100.05703066544136	0.39423153387484955
data/4	5	sg40	0.0024042952648701535	0.017358843658033116	0.0005023073360986142	0.19971799008109967	1.0	1.0	116.05460488779018	0.40256162023186615
data/4	6	sg40	0.0027871323932591955	0.02029355645900298	0.10573287503143361	0.10749613289930153	1.0	1.0	100.05632616178902	0.33330640901292186
data/4	7	sg40	0.002804571613408391	0.019106517038058952	0.11845098379249229	0.11899416593209368	1.0	1.0	100.05758145597686	0.30628534803573265
data/4	8	sg40	0.002866572066938454	0.020780794749613894	0.11706128884777108	0.11708594386116696	1.0	1.0	96.05479712612694	0.38353218116086385
data/4	9	sg40	0.002955102712680204	0.02232791303675577	0.12497307300720807	0.12497307300720807	1.0	1.0	92.05485742101567	0.41142359084376406
data/4	1	sg150	0.0028440985606134634	0.018431661595737742	0.02531045278566615	0.2404903314267265	1.0	1.0	108.06759973988866	0.315362315370847
data/4	2	sg150	0.0028075065083458524	0.018595763884928306	0.15286235796368308	0.175327412247741	1.0	1.0	104.06323602817548	0.34541345570599225
data/4	3	sg150	0.0028306246187306287	0.018952925311164433	0.09168127855833723	0.16064437361536207	1.0	1.0	102.06310474663937	0.36996371934522765
data/4	4	sg150	0.0029321926447518198	0.01963477808704636	0.12256480646807738	0.13360010758327476	1.0	1.0	100.06253473903445	0.39484791995573243
data/4	5	sg150	0.0025286131816559167	0.016995555924500035	0.17412525403523804	0.19077608656043268	1.0	1.0	116.0608319219308	0.4037915511153777
data/4	6	sg150	0.002915638205434279	0.01980808401648858	0.16816416711228616	0.21445133785967888	1.0	1.0	100.06136519844064	0.33662470672671957
data/4	7	sg150	0.0029083098361891656	0.01892653869170639	0.1305127152413936	0.1557590333318017	1.0	1.0	100.06195246229017	0.3091495579112182
data/4	8	sg150	0.0030043873482805497	0.020452850312501866	0.13818401339037226	0.1605735107024235	1.0	1.0	96.06074464380391	0.38491827961187886
data/4	9	sg150	0.0030389187022973854	0.022180524348592832	0.11708667128080476	0.15205469253273207	1.0	1.0	92.06033904800601	0.4121638403927653
data/5	1	fd40	0.0029741358352877428	0.015191943134508511	0.13577140115148412	0.13866755833287736	1.0	1.0	98.04693532552471	0.790543743306032
data/5	2	fd40	0.002990694072259407	0.01540338631412653	0.13663721786359143	0.13948770403434602	1.0	1.0	94.04377909467871	0.7516136794048558
data/5	3	fd40	0.0033096363616793075	0.01820434123780302	0.12076190604691388	0.12407848041244166	1.0	1.0	88.04761781302744	0.6707479181746049
data/5	4	fd40	0.003445219051130331	0.018196603857971012	0.14844258422738052	0.14859213283778386	1.0	1.0	80.04577340052991	0.8011276859812716
data/5	5	fd40	0.003434919820772397	0.018543144005681463	0.12703315265167947	0.12766073662682945	1.0	1.0	82.04590756692463	0.8057792782477242
data/5	6	fd40	0.0031541693319216187	0.016087654684852265	0.1265441665244431	0.12865599727682225	1.0	1.0	88.0438909995533	0.907339261058176
data/5	7	fd40	0.003224270443439347	0.01772861851676445	0.11874965003540501	0.12476092867606363	1.0	1.0	94.05163011381913	0.7301009216946613
data/5	1	fd100	0.003693144331205811	0.015404889923055571	0.09873600873781053	0.19796845258274104	1.0	1.0	98.05208545404138	0.7906949114422476
data/5	2	fd100	0.00412417914271393	0.015931858159684762	0.12873835629105043	0.23088285745616163	1.0	1.0	94.0519545138755	0.7503934602464136
data/5	3	fd100	0.003977836889698855	0.018248238869792387	0.07059734552261533	0.21676556464351132	1.0	1.0	88.05454496575868	0.6713998835798146
data/5	4	fd100	0.003973236321553628	0.01877571541183627	0.10051859342547483	0.16177637636110637	1.0	1.0	80.05029122112154	0.8045262001249177
data/5	5	fd100	0.0041649548688429214	0.018668601321656323	0.0882897209666115	0.22855892665618016	1.0	1.0	82.05191108043877	0.8094463533897037
data/5	6	fd100	0.0038937353202632783	0.016402940318909362	0.19390535678057008	0.23852261282097453	1.0	1.0	88.04968730702751	0.9074923225439779
data/5	7	fd100	0.003568457886836858	0.01746838562035266	0.1485927860122061	0.24618591215522226	1.0	1.0	94.05709275907455	0.733108220177272
data/5	1	fd150	0.004191537124367263	0.01583057096073261	0.11313845309673799	0.3015136691954017	1.0	1.0	98.05402642558555	0.7907021340083902
data/5	2	fd150	0.0045717046558308135	0.015926446696375246	0.07364953504557001	0.19742770370004256	1.0	1.0	94.05412343442067	0.7506694999765511
data/5	3	fd150	0.004263552331848105	0.01836879437799899	0.059094615475097444	0.2524958616952769	1.0	1.0	88.0561308999685	0.6714869027329589
data/5	4	fd150	0.004413113013007058	0.019310342630836932	0.22829874434111314	0.3314373353076738	1.0	1.0	80.05192113840201	0.8039822172927777
data/5	5	fd150	0.004681372594054192	0.018874260700932153	0.056208498725442785	0.31552797565908547	1.0	1.0	82.05367163203026	0.8092214137999338
data/5	6	fd150	0.004295969686450414	0.016733312033372392	0.01898193978846863	0.3123126744091966	1.0	1.0	88.05135751636327	0.9076251808893956
data/5	7	fd150	0.003949024292426731	0.017865648813227785	0.00545867653062835	0.2499356638147747	1.0	1.0	94.05801487328195	0.7333088455572766
data/5	1	fd40_250	0.0027383537644458866	0.014938332546815878	0.12644395133715228	0.12937864122090528	1.0	1.0	98.04626982975289	0.7826583046694636
data/5	2	fd40_250	0.0027523279239783	0.015038993199370094	0.13258488213746364	0.13476087612846402	1.0	1.0	94.04315507033115	0.7438803427580511
data/5	3	fd40_250	0.003050064717833628	0.017914150682084653	0.11715277855633359	0.11799992478092826	1.0	1.0	88.04693194152632	0.658061967436843
data/5	4	fd40_250	0.003166048007598691	0.01778167687099956	0.13832300255763363	0.13832300255763363	1.0	1.0	80.04507011680585	0.7901809179968581
data/5	5	fd40_250	0.0031735538963196456	0.01819231911090017	0.12158045878385014	0.12232017426088956	1.0	1.0	82.04526964088055	0.7916153380080531
data/5	6	fd40_250	0.0029055750911903596	0.01576837675747674	0.1217462919849731	0.1225428093739808	1.0	1.0	88.04327497583047	0.900678502153267
data/5	7	fd40_250	0.0029721057631292716	0.017376717956292826	0.11309382780989072	0.12244639913639133	1.0	1.0	94.05090198600021	0.7217641844216283
data/5	1	sg40	0.0025758497757303414	0.01516680646491885	0.1426153576721935	0.14537802417691892	1.0	1.0	98.04693532552471	0.790543743306032
data/5	2	sg40	0.0025914933296089797	0.015388842117655618	0.13792190795775003	0.1400705862042771	1.0	1.0	94.04377909467871	0.7516136794048558
data/5	3	sg40	0.0028742031873236454	0.018209162366332587	0.12056094477482436	0.12198715415984926	1.0	1.0	88.04761781302744	0.6707479181746049
data/5	4	sg40	0.002974072288755324	0.018170986748545236	0.1503215347273717	0.1503215347273717	1.0	1.0	80.04577340052991	0.8011276859812716
data/5	5	sg40	0.002995343946961765	0.018512550855888103	0.12602286889161063	0.12673580634418943	1.0	1.0	82.04590756692463	0.8057792782477242
data/5	6	sg40	0.002739291471847104	0.016037850189698433	0.1255319564395393	0.12665459372353097	1.0	1.0	88.0438909995533	0.907339261058176
data/5	7	sg40	0.0028008917105868994	0.017722064067259635	0.11809594100706797	0.12416527878506982	1.0	1.0	94.05163011381913	0.7301009216946613
data/5	1	sg150	0.0027406984264422983	0.015075069274338876	0.13248789182798873	0.18039170191792436	1.0	1.0	98.05402642558555	0.7907021340083902
data/5	2	sg150	0.002906418880691143	0.01568387700388522	0.13588882348393372	0.1936389064358469	1.0	1.0	94.05412343442067	0.7506694999765511
data/5	3	sg150	0.0030272490890651312	0.017925771694973672	0.050511612755066056	0.1586766807143819	1.0	1.0	88.0561308999685	0.6714869027329589
data/5	4	sg150	0.0030976022594510636	0.01829437172405556	0.1816732328901565	0.18919899064383763	1.0	1.0	80.05192113840201	0.8039822172927777
data/5	5	sg150	0.0030891883692761323	0.018310551923108962	0.12548098112528885	0.14664227092562085	1.0	1.0	82.05367163203026	0.8092214137999338
data/5	6	sg150	0.0028677874393350762	0.016069728162687688	0.11970184836734678	0.20524260898961427	1.0	1.0	88.05135751636327	0.9076251808893956
data/5	7	sg150	0.002886596669827742	0.017223445212361035	0.11605101240348346	0.1339435619838855	1.0	1.0	94.05801487328195	0.7333088455572766
data/6	1	fd40	0.003881380159189985	0.018773887353419796	0.10603174706756238	0.1527327164012817	1.0	1.0	90.06674659577473	0.34284518186969415
data/6	2	fd40	0.003132813482219109	0.01578969499987135	0.12314150990561802	0.18435431705434496	1.0	1.0	104.0564369403019	0.3692407566333488
data/6	3	fd40	0.003805295608424498	0.019430365320547868	0.11126015008965368	0.14666084928524248	1.0	1.0	88.0621659465092	0.33639933744663103
data/6	4	fd40	0.0032917488962003064	0.01566903642906953	0.0726974632675072	0.17866241456835624	1.0	1.0	104.05950664462291	0.3474289458294663
data/6	5	fd40	0.003906026173750797	0.01945928444500796	0.14942225217761923	0.15152896164893437	1.0	1.0	88.06505388375317	0.3239912394682004
data/6	6	fd40	0.004339004704946944	0.020627627094360494	0.134704541507957	0.13858416365908918	1.0	1.0	82.07101596697096	0.3429964435466671
data/6	7	fd40	0.003654729183745614	0.01757584589037777	0.09534007562127711	0.15721153013227623	1.0	1.0	92.0589063544875	0.37988401185324583
data/6	1	fd100	0.00491395010788966	0.019839467358398002	0.15928600268724352	0.2746003823789192	1.0	1.0	90.0775192824089	0.34464933524312863
data/6	2	fd100	0.00422988298629663	0.017521877991406618	0.08779563024737015	0.295067129886901	1.0	1.0	104.0665493249733	0.3710510136046719
data/6	3	fd100	0.005135059526318808	0.020552453719065802	-0.0040506264605956665	0.23526081857690082	1.0	1.0	88.07318972915255	0.3422317064596561
data/6	4	fd100	0.004175505318863791	0.01655628133206771	-0.05743722176389175	0.1938173160671654	1.0	1.0	104.06993317670906	0.349013558182048
data/6	5	fd100	0.004798730410988516	0.020269758345369378	0.030118645370359676	0.3106020083446868	1.0	1.0	88.07474042724759	0.326334019928982
data/6	6	fd100	0.005495969280906114	0.021186431891343557	-0.08265471487532325	0.3377059365461763	1.0	1.0	82.08331792328549	0.3478323274631596
data/6	7	fd100	0.004919102932287636	0.019140330858028343	0.11521556428754565	0.26053813571487505	1.0	1.0	92.07125495270549	0.38684869561373386
data/6	1	fd150	0.005413984120126329	0.020061038324048003	-0.05736580936907951	0.23758611057800555	1.0	1.0	90.07955955258741	0.3450419971421246
data/6	2	fd150	0.004889562174823011	0.018105729398071126	-0.0924412173482504	0.4005695731914031	1.0	1.0	104.06914740516272	0.3716845043856712
data/6	3	fd150	0.00585235553762302	0.020826591672454497	-0.13450188332696883	0.47162520816595577	1.0	1.0	88.07633748548703	0.3434428539581258
data/6	4	fd150	0.00475611511905833	0.016941162675705054	0.028385533050997207	0.2961171838188326	1.0	1.0	104.07208478834498	0.3499222291756021
data/6	5	fd150	0.005786375231446283	0.020814869344569074	0.1226820122020371	0.2954100139451411	1.0	1.0	88.07908046933326	0.3275740169800728
data/6	6	fd150	0.006283119627729652	0.02160195097462	-0.008639842692888968	0.3709947803657613	1.0	1.0	82.08644499115557	0.3489322755899078
data/6	7	fd150	0.0054463295828271144	0.019326146144996365	0.009363372725877147	0.2719545828149208	1.0	1.0	92.07332643153217	0.38746314734382514
data/6	1	fd40_250	0.003529621920629814	0.01824308420814124	0.12220519218321806	0.14065961520833384	1.0	1.0	90.06563072834581	0.34096009192804705
data/6	2	fd40_250	0.0028447218568768	0.015265286086053013	0.08659964862254989	0.1401857505301437	1.0	1.0	104.05548257301713	0.36687641095793555
data/6	3	fd40_250	0.003468398807362535	0.018869717542368915	0.11183062459972941	0.14028992568943813	1.0	1.0	88.06117623983023	0.33508314333489697
data/6	4	fd40_250	0.002976193097972618	0.015115279895323373	0.11415338012797732	0.12303628255052543	1.0	1.0	104.05848451663698	0.3466007105380893
data/6	5	fd40_250	0.0035580550955247783	0.018860478017265238	0.1354992919296625	0.13625137538571347	1.0	1.0	88.06397750629566	0.32286647365401683
data/6	6	fd40_250	0.003927602904272317	0.020069625242943243	0.16695305364320437	0.16983643925316913	1.0	1.0	82.06983195418812	0.3405469997967925
data/6	7	fd40_250	0.00329983302749593	0.016988965124816038	0.102026054064151	0.14693850642392126	1.0	1.0	92.05787282942984	0.3768703727389697
data/6	1	sg40	0.0032864297995898375	0.01869385134012747	0.11799986209061154	0.14024966030636457	1.0	1.0	90.06674659577473	0.34284518186969415
data/6	2	sg40	0.0026498002928690223	0.01572995549236517	0.008803981507420415	0.220815587084251	1.0	1.0	104.0564369403019	0.3692407566333488
data/6	3	sg40	0.0032471054337630586	0.019369350680427364	0.1205155184397913	0.14116153986205168	1.0	1.0	88.0621659465092	0.33639933744663103
data/6	4	sg40	0.0027682891383761154	0.015584511753651017	0.11908352766611949	0.14097942755867526	1.0	1.0	104.05950664462291	0.3474289458294663
data/6	5	sg40	0.0033176627591894286	0.01938989782645506	0.14688569144132335	0.14772670725079118	1.0	1.0	88.06505388375317	0.3239912394682004
data/6	6	sg40	0.0036586061247163197	0.020546314471445632	0.15409870554313032	0.15737037066792076	1.0	1.0	82.07101596697096	0.3429964435466671
data/6	7	sg40	0.0030757712689527743	0.017494230439128868	0.10015286400979632	0.1544590100608561	1.0	1.0	92.0589063544875	0.37988401185324583
data/6	1	sg150	0.0034776450557806693	0.019292664526381238	0.21983663882321913	0.3243096374751133	1.0	1.0	90.07955955258741	0.3450419971421246
data/6	2	sg150	0.002904240378906185	0.016976399609824746	0.09114547024518528	0.24257941859135662	1.0	1.0	104.06914740516272	0.3716845043856712
data/6	3	sg150	0.0035028191441618325	0.02010466462088689	0.13333051462718176	0.20763454173184845	1.0	1.0	88.07633748548703	0.3434428539581258
data/6	4	sg150	0.0029600894746615544	0.016231153691936593	0.07781564927981593	0.18996556412279197	1.0	1.0	104.07208478834498	0.3499222291756021
data/6	5	sg150	0.003494624403828188	0.020115119790146997	0.14709349108288558	0.19246889315160465	1.0	1.0	88.07908046933326	0.3275740169800728
data/6	6	sg150	0.0039366770691761565	0.020986031283424425	0.10759093145999946	0.19265693396226882	1.0	1.0	82.08644499115557	0.3489322755899078
data/6	7	sg150	0.0033288905996723054	0.018613150928428333	-0.008745922229412433	0.2162604249528137	1.0	1.0	92.07332643153217	0.38746314734382514
data/7	1	fd40	0.0041940681392152466	0.019704198160368933	-0.11240631078704612	0.15482709884586862	1.0	1.0	74.05055731789594	0.1958829446148653
data/7	2	fd40	0.0037963038246761668	0.018562393799090134	-0.10252269078504218	0.16720567315926563	1.0	1.0	88.05509566067722	0.19658320260268883
data/7	1	fd100	0.005798020236227404	0.020953299318954895	-0.07437269470247872	0.26381846069941733	1.0	1.0	74.06265638771015	0.237583610986635
data/7	2	fd100	0.004888730091736197	0.01941526839908821	0.030489542812618155	0.24531918627083169	1.0	1.0	88.06545211729336	0.23083166561321738
data/7	1	fd150	0.0064186934355515085	0.021230575442638344	-0.05271066497638424	0.3120061794099261	1.0	1.0	74.06512967657552	0.23874462656388912
data/7	2	fd150	0.005290416866009962	0.019673946070959677	-0.009141015146730958	0.3115623539694893	1.0	1.0	88.06730387475572	0.23174873622066258
data/7	1	fd40_250	0.0037617369202510523	0.01900627877449431	-0.0992451582318822	0.11920421329470199	1.0	1.0	74.04967719234998	0.1974184984360068
data/7	2	fd40_250	0.003385609937457561	0.018067203625930967	-0.16540698165811973	0.2153353295067365	1.0	1.0	88.05417266020494	0.19710094127796116
data/7	1	sg40	0.0034641192469106975	0.019622492313951818	-0.11509167707981184	0.17988590767340343	1.0	1.0	74.05055731789594	0.1958829446148653
data/7	2	sg40	0.0031338150642499256	0.018492899793409824	-0.11476414198120576	0.17502833021468958	1.0	1.0	88.05509566067722	0.19658320260268883
data/7	1	sg150	0.0038716778023919424	0.020160087711120083	-0.050756523263611145	0.16133521886133267	1.0	1.0	74.06512967657552	0.23874462656388912
data/7	2	sg150	0.0034309939822888065	0.018751143086683533	-0.11727040303090543	0.2262432762534993	1.0	1.0	88.06730387475572	0.23174873622066258
data/8	1	fd40	0.0006730617112810156	0.010145436794439263	0.09696103052395559	0.14334878245207022	1.0	1.0	144.00997321671238	0.07512599335504577
data/8	2	fd40	0.0007018787675387348	0.009539334400760203	0.07163350512962036	0.143027285307363	1.0	1.0	150.0095459946192	0.08725762213573554
data/8	3	fd40	0.00260058705127377	0.008830983470867367	0.03368661856167068	0.15226574423488867	1.0	1.0	102.03400860697388	0.2543462104913192
data/8	4	fd40	0.0026605928891006666	0.0097100196581747	0.015415063610606012	0.168139015113939	1.0	1.0	96.0301675434203	0.2960691277500139
data/8	5	fd40	0.0013703781634554076	0.007203020593267149	0.060875084729147474	0.18821230632921437	1.0	1.0	116.01202846733892	0.5818615364534191
data/8	6	fd40	0.0006325976494425161	0.009352994324039953	0.010746303266475715	0.152514630326459	1.0	1.0	152.00955556085572	0.08092205346670805
data/8	7	fd40	0.0006459483986344056	0.00940828482011749	0.11730053127845821	0.1665295190874456	1.0	1.0	148.00880944149895	0.06668898594572718
data/8	8	fd40	0.0007006660815722776	0.009624508383282934	0.08037863831051613	0.14794994324086902	1.0	1.0	142.00883078136644	0.09675012528638931
data/8	9	fd40	0.0006727316577893256	0.009569735890525514	-0.018274274735074793	0.158658449309922	1.0	1.0	152.00972887924507	0.07140693784499963
data/8	10	fd40	0.0006471992957919299	0.010345702972130097	0.0731296905379104	0.18667839728333188	1.0	1.0	142.00977209715649	0.0629636562119104
data/8	1	fd100	0.0013323266164382544	0.010340919193184679	-0.1472271137766011	0.4447222593893652	1.0	1.0	144.01119117049953	0.08202629422737792
data/8	2	fd100	0.001417630206166523	0.009752847463593412	0.03785546468321641	0.32296556137668825	1.0	1.0	150.01120003001617	0.09366507402673584
data/8	3	fd100	0.0032633664660869383	0.00933534559046876	-0.16092221728919218	0.6157196799500324	1.0	1.0	102.04287533195122	0.25916416053761715
data/8	4	fd100	0.0034214460474671755	0.01053428627809014	-0.11327847229458621	0.3109805429957457	1.0	1.0	96.03932050489236	0.30814796844735703
data/8	5	fd100	0.0020586326035739264	0.007523737694218943	-0.0885987266766672	0.30740285037165505	1.0	1.0	116.01533639287425	0.6024905011361453
data/8	6	fd100	0.0014032966788211647	0.009560485166978588	-0.03989800791602988	0.38870565923651634	1.0	1.0	152.01104545872656	0.08526986194141777
data/8	7	fd100	0.0013240765882718553	0.009678777663368738	-0.10212537057132749	0.3031557277788052	1.0	1.0	148.00999284255028	0.07204867179141439
data/8	8	fd100	0.0014970221517385585	0.009791240999635676	0.02414173249754151	0.2784413912062527	1.0	1.0	142.01050844682374	0.1015780591471653
data/8	9	fd100	0.0013000932178177768	0.009785029284779043	-0.07427016994794626	0.28263165404011625	1.0	1.0	152.01138163153558	0.07568759338278419
data/8	10	fd100	0.0013615651938229877	0.0105202891656636	0.037283334710495095	0.337011046358173	1.0	1.0	142.01111594322953	0.06861962096514423
data/8	1	fd150	0.0018767004579265628	0.010530495601026103	-0.022874869261170536	0.30201952642030794	1.0	1.0	144.0124900690446	0.08289440528048453
data/8	2	fd150	0.0017436465857163803	0.009821570192795196	-0.07998352963672532	0.28859464628240483	1.0	1.0	150.01208288014215	0.0943590783404209
data/8	3	fd150	0.0036048039338553712	0.009520712248691627	0.10363006829895721	0.23076953898363503	1.0	1.0	102.04471808618135	0.25938939842840203
data/8	4	fd150	0.003786150514876596	0.0106235334406756	0.004494506739613456	0.20851024502995175	1.0	1.0	96.04129860932258	0.3089293549635046
data/8	5	fd150	0.0024567050683824087	0.007709202568780642	-0.10304489123700554	0.3191020625024816	1.0	1.0	116.01654090860947	0.6023050761124802
data/8	6	fd150	0.0017644863737597005	0.009820144534422644	-0.026286163330370194	0.3522080599002707	1.0	1.0	152.01210428435152	0.08601218838557892
data/8	7	fd150	0.001840859856603475	0.009895389892384488	-0.15314083788520844	0.3416895231788068	1.0	1.0	148.01126619339684	0.07322797227205285
data/8	8	fd150	0.0019088560206945097	0.010270783338281252	0.020957539009350618	0.35064464581326305	1.0	1.0	142.01191678926014	0.10222182038159688
data/8	9	fd150	0.001693083811886043	0.010108313152818594	0.333902570982464	0.7238100054276473	1.0	1.0	152.01247459994593	0.07653073745422444
data/8	10	fd150	0.001841737941861508	0.010666177089841517	0.06303213949493483	0.301243361462536	1.0	1.0	142.01228830141702	0.06996475064450011
data/8	1	fd40_250	0.0006183201265857613	0.010095107138964816	0.07775374769131574	0.11114323134026484	1.0	1.0	144.00993344893493	0.07356149095941235
data/8	2	fd40_250	0.0006365050073571014	0.009504316648911786	0.07698496887131516	0.1272892459414739	1.0	1.0	150.00950685321405	0.08597365748253655
data/8	3	fd40_250	0.002320778537535837	0.008322759239039029	-0.008390781531219674	0.1928990264897245	1.0	1.0	102.03330963751985	0.2540437229838918
data/8	4	fd40_250	0.0023824678982061675	0.00916612160453865	-0.004306392663956872	0.14330800032766974	1.0	1.0	96.02952450553411	0.2953556402056109
data/8	5	fd40_250	0.0012275137577571228	0.007111642894766881	0.05105857833951793	0.10989480787997265	1.0	1.0	116.01182236708911	0.5788843694502802
data/8	6	fd40_250	0.0005805709740846699	0.009307149044040956	0.00026894839382994514	0.14613735897619878	1.0	1.0	152.00951945070378	0.0805217583614135
data/8	7	fd40_250	0.0005871978095702606	0.00937239850159212	0.12689131054077707	0.15598043935584618	1.0	1.0	148.00877530531395	0.06523237474506814
data/8	8	fd40_250	0.0006400034124060391	0.009581690480030151	0.07583622023047012	0.13051889714954765	1.0	1.0	142.00879736304964	0.09558277400945728
data/8	9	fd40_250	0.0006138355128791805	0.00951769272949017	-0.017795321068123177	0.12437620332775941	1.0	1.0	152.00968859264262	0.07084968842713632
data/8	10	fd40_250	0.0005876067099360723	0.010287402203454372	0.0500775573042142	0.1549683991718255	1.0	1.0	142.00973243059093	0.06198650169179981
data/8	1	sg40	0.0005818209224592363	0.0101520480956747	0.044227626499453845	0.1509669312666167	1.0	1.0	144.00997321671238	0.07512599335504577
data/8	2	sg40	0.0005931986638363636	0.00953796069222936	0.07890428042768396	0.14975428602036522	1.0	1.0	150.0095459946192	0.08725762213573554
data/8	3	sg40	0.002149792583573635	0.008692748187669413	0.014804082926149738	0.161308382731314	1.0	1.0	102.03400860697388	0.2543462104913192
data/8	4	sg40	0.0021788324576386964	0.009566036411087593	0.03159293832831137	0.18005094151976556	1.0	1.0	96.0301675434203	0.2960691277500139
data/8	5	sg40	0.0011227629487995153	0.0071500267295676045	0.0509208352205409	0.14616544973923262	1.0	1.0	116.01202846733892	0.5818615364534191
data/8	6	sg40	0.0005485552967083221	0.00935556490983103	-0.01330966077164527	0.13465343448792982	1.0	1.0	152.00955556085572	0.08092205346670805
data/8	7	sg40	0.000549084834018696	0.009411651532486572	0.13128083906926497	0.17598130958474453	1.0	1.0	148.00880944149895	0.06668898594572718
data/8	8	sg40	0.0006003633501840192	0.009627734034667412	0.14018080368641828	0.20386082012090617	1.0	1.0	142.00883078136644	0.09675012528638931
data/8	9	sg40	0.0005751458870824713	0.00957369206835809	-0.014041567389009272	0.13641545723700713	1.0	1.0	152.00972887924507	0.07140693784499963
data/8	10	sg40	0.0005518107741864454	0.010346934233025453	0.023955209058532	0.1410498808546028	1.0	1.0	142.00977209715649	0.0629636562119104
data/8	1	sg150	0.0006665783506138742	0.010192794364241843	0.06371304287176066	0.2354780601701971	1.0	1.0	144.0124900690446	0.08289440528048453
data/8	2	sg150	0.0006991916017569962	0.009644058059328718	0.09241654108392766	0.2731691085730959	1.0	1.0	150.01208288014215	0.0943590783404209
data/8	3	sg150	0.0022931724610516287	0.009051748230076397	0.0719620787998717	0.17829376204212954	1.0	1.0	102.04471808618135	0.25938939842840203
data/8	4	sg150	0.0023762215099671457	0.010270339483130393	0.05368720505293678	0.18356021532955266	1.0	1.0	96.04129860932258	0.3089293549635046
data/8	5	sg150	0.0012408488384761703	0.007239775922818758	0.09955191876761751	0.2129101207017635	1.0	1.0	116.01654090860947	0.6023050761124802
data/8	6	sg150	0.000612705840807162	0.009404940289039881	0.12957120620937368	0.40095451158675643	1.0	1.0	152.01210428435152	0.08601218838557892
data/8	7	sg150	0.0006324751252261955	0.00949717757270307	0.10492438539150659	0.2980662838073427	1.0	1.0	148.01126619339684	0.07322797227205285
data/8	8	sg150	0.000713667759308893	0.009573926697530596	0.09941582350157885	0.3544379243152819	1.0	1.0	142.01191678926014	0.10222182038159688
data/8	9	sg150	0.0006682130648409525	0.009633793446431522	-0.008099576844657631	0.2853307575165925	1.0	1.0	152.01247459994593	0.07653073745422444
data/8	10	sg150	0.000655408957681434	0.010489042434438994	-0.08132883677785571	0.27235946147075324	1.0	1.0	142.01228830141702	0.06996475064450011
data/9	1	fd40	0.0031878819776750135	0.019672777957321936	0.09191443213622065	0.14544359816189814	1.0	1.0	92.0448218205823	0.3767965294658736
data/9	2	fd40	0.0030911665698524922	0.019356696064282086	0.12875864898797904	0.1521265688124924	1.0	1.0	96.04466803423827	0.3938347617259471
data/9	3	fd40	0.0030190374781506445	0.016545473766326573	0.1221161686070448	0.1598205098713872	1.0	1.0	102.04640916920293	0.3875967255371476
data/9	4	fd40	0.003056845844347931	0.018602574795752568	0.07129561826746392	0.15982811186863924	1.0	1.0	96.04417487350305	0.3789060828803548
data/9	5	fd40	0.0033529566417787203	0.020642956458540758	0.12065713821773892	0.13416794540770527	1.0	1.0	88.04441318025441	0.4153290683673979
data/9	6	fd40	0.003057176890236623	0.019197997108379043	0.08593969423527227	0.14671813395655048	1.0	1.0	94.04362799109064	0.36818883526963947
data/9	7	fd40	0.003240505907110846	0.019031124126386096	0.13140858095940872	0.14858714005884488	1.0	1.0	92.04544992464558	0.36120222991939194
data/9	8	fd40	0.0032790830643182616	0.020072111975417375	0.11694710180029225	0.12945654819026725	1.0	1.0	90.04448413383818	0.4121890936782505
data/9	9	fd40	0.003217591921846156	0.020057618654755593	0.07810248870921892	0.16298038390481484	1.0	1.0	90.04405702855989	0.40876848384021564
data/9	1	fd100	0.0038397869294432238	0.020216963220073207	0.06676878950006337	0.26491513802052624	1.0	1.0	92.05006298417668	0.38058238014521256
data/9	2	fd100	0.0036932383886926876	0.01969772850201177	0.051720096425472956	0.2106907192541967	1.0	1.0	96.0495370715175	0.3990192603416628
data/9	3	fd100	0.0037559161689898115	0.016806483301950136	-0.02356456752331097	0.25964170661306535	1.0	1.0	102.05249129693547	0.39037060446498206
data/9	4	fd100	0.0036799308711239717	0.018830761454688923	0.04941719598755625	0.2514359949486427	1.0	1.0	96.0490582501186	0.38253599158011026
data/9	5	fd100	0.004009527877538118	0.021105546225299258	0.04719763274810206	0.19384159319876168	1.0	1.0	88.0495878670199	0.42075380506542476
data/9	6	fd100	0.0036595409189690464	0.01940882933711579	-0.0070977458005260724	0.20447258591619205	1.0	1.0	94.04806816914925	0.3707267430298115
data/9	7	fd100	0.003870281533548426	0.01935702670543258	0.003682020350064717	0.2888328885267576	1.0	1.0	92.05050628939868	0.3635514968032273
data/9	8	fd100	0.003954504516599742	0.020574475793224484	-0.04742958621956625	0.21359251751011918	1.0	1.0	90.04953199963713	0.4164413337740289
data/9	9	fd100	0.0037980746934241053	0.020364137368300506	-4.038865768276797e-05	0.19241000628947857	1.0	1.0	90.04868560385748	0.41495091546198853
data/9	1	fd150	0.004286186561734794	0.02036979614140392	-0.09522316017990098	0.31234408169127004	1.0	1.0	92.05136142293875	0.38125922723751254
data/9	2	fd150	0.004029355833581914	0.019781993093106073	-0.05193497171200773	0.2964689565169596	1.0	1.0	96.05034286877981	0.3994342295660922
data/9	3	fd150	0.004001435366317732	0.01688800344709772	-0.01830312620097552	0.41062531083161335	1.0	1.0	102.05335776374864	0.39081609055223776
data/9	4	fd150	0.003937365173005061	0.018903126769534245	0.11764637602369184	0.3584982234281668	1.0	1.0	96.04978649008333	0.3828304726453806
data/9	5	fd150	0.004317926934425031	0.021191847109863698	-0.039577053015239484	0.21688437762220367	1.0	1.0	88.05024842758226	0.42096825813584354
data/9	6	fd150	0.004017612933738543	0.01971088306670721	-0.15925399439706084	0.4918412985696505	1.0	1.0	94.04960092801223	0.3714469606405359
data/9	7	fd150	0.004291292687875445	0.01951198661939753	0.03873331480279259	0.2872671248234935	1.0	1.0	92.05159846999848	0.36403916506392553
data/9	8	fd150	0.004211293311594103	0.020684471385041	-0.09555786040760028	0.2039860358273809	1.0	1.0	90.05011865298405	0.4166292583718166
data/9	9	fd150	0.004072983270456864	0.02040183300248191	-0.0843845217520823	0.27174293146878753	1.0	1.0	90.04926422869106	0.41520355098970413
data/9	1	fd40_250	0.0029220929501691433	0.019155623365116163	0.09596854526052918	0.11844023237259599	1.0	1.0	92.04414018268196	0.37342295196624337
data/9	2	fd40_250	0.002831133040309996	0.018814585153025896	0.11456787412420112	0.13004198410547108	1.0	1.0	96.04400048746413	0.3925647163984827
data/9	3	fd40_250	0.0027441951132548847	0.016044496832499894	0.1619526372494314	0.1897372666695204	1.0	1.0	102.04565431104962	0.385829075345587
data/9	4	fd40_250	0.00279865259202643	0.01809310515720083	0.08310341129747097	0.1279845146216755	1.0	1.0	96.04349825220656	0.37593904237027714
data/9	5	fd40_250	0.0030660839650784367	0.020055673054448584	0.11276517217450599	0.12140404831411912	1.0	1.0	88.04373755868099	0.4138219973016451
data/9	6	fd40_250	0.0027954192987554565	0.018675954481621723	0.09280516685924953	0.12794792258143425	1.0	1.0	94.04295598190532	0.366078429740676
data/9	7	fd40_250	0.0029655749756269715	0.01850098995359228	0.11159285204052348	0.12301525893667056	1.0	1.0	92.04474036211091	0.35864885609278985
data/9	8	fd40_250	0.0030035080190841928	0.019549702114981415	0.10914717543433364	0.11720754369634635	1.0	1.0	90.04381080986599	0.40960018465317666
data/9	9	fd40_250	0.002937731126355538	0.01945637379225019	0.09485330352532265	0.1369766045335801	1.0	1.0	90.0433931510149	0.40553338275548173
data/9	1	sg40	0.0027359259466213878	0.01965443655758421	0.10893541496931798	0.13688208865935708	1.0	1.0	92.0448218205823	0.3767965294658736
data/9	2	sg40	0.0026537859612940397	0.01934898786922674	0.12973016955789088	0.14639600241585216	1.0	1.0	96.04466803423827	0.3938347617259471
data/9	3	sg40	0.002565887407106005	0.016509257695414947	0.12109910485237028	0.15214778798572115	1.0	1.0	102.04640916920293	0.3875967255371476
data/9	4	sg40	0.0026173090246940553	0.018589693091506123	0.08523186485734253	0.15246060072690093	1.0	1.0	96.04417487350305	0.3789060828803548
data/9	5	sg40	0.002870823175126465	0.020630406901496087	0.12457069744683912	0.13354065184570943	1.0	1.0	88.04441318025441	0.4153290683673979
data/9	6	sg40	0.002615713071720259	0.019202066419735746	0.09239488221777054	0.1499989381960213	1.0	1.0	94.04362799109064	0.36818883526963947
data/9	7	sg40	0.0027728275743184104	0.01900282647252674	0.1254874331374153	0.13769718116321758	1.0	1.0	92.04544992464558	0.36120222991939194
data/9	8	sg40	0.0028147671534494803	0.02005376201439947	0.1219397388176171	0.13034955924337077	1.0	1.0	90.04448413383818	0.4121890936782505
data/9	9	sg40	0.0027474973786868295	0.020054440612409328	0.08532775876066934	0.16590822129565133	1.0	1.0	90.04405702855989	0.40876848384021564
data/9	1	sg150	0.0028483659865213375	0.020045902623402712	0.08005629778688601	0.16286527270956852	1.0	1.0	92.05136142293875	0.38125922723751254
data/9	2	sg150	0.0027783600051349768	0.019544426098625767	0.11315152125671278	0.15016866981828092	1.0	1.0	96.05034286877981	0.3994342295660922
data/9	3	sg150	0.0026975930608200693	0.01671183445935139	0.7632698309648164	0.8297214329093899	1.0	1.0	102.05335776374864	0.39081609055223776
data/9	4	sg150	0.002739626245046742	0.018727205129020024	0.06341756522085813	0.16284904600228542	1.0	1.0	96.04978649008333	0.3828304726453806
data/9	5	sg150	0.003008222040948878	0.020982912520476137	0.08100401959344611	0.1474293919366923	1.0	1.0	88.05024842758226	0.42096825813584354
data/9	6	sg150	0.002721551800164967	0.01930649606218103	0.10923370725221057	0.18333485922789314	1.0	1.0	94.04960092801223	0.3714469606405359
data/9	7	sg150	0.002877330003654939	0.019284483856900396	0.13031317822008265	0.1642690034754793	1.0	1.0	92.05159846999848	0.36403916506392553
data/9	8	sg150	0.002926624121154337	0.020391248727585597	0.11294445372538697	0.16871742227147302	1.0	1.0	90.05011865298405	0.4166292583718166
data/9	9	sg150	0.0028649501417757485	0.02021268249596672	0.08961675411919127	0.1729560086241393	1.0	1.0	90.04926422869106	0.41520355098970413
data/10	1	fd40	0.002519002662785136	0.014240375529311726	-0.005971391187831123	0.12453696934101612	1.0	1.0	140.05619773030773	0.5106533374861855
data/10	2	fd40	0.0025650550805840443	0.014204320962794953	-0.015532511560423108	0.12750783989132297	1.0	1.0	140.0539916616073	0.49426119194033424
data/10	3	fd40	0.0025759874268179938	0.014129335166922982	-0.011075942681938686	0.12408330027109672	1.0	1.0	148.06318363377721	0.5087406905932654
data/10	4	fd40	0.002523086773190653	0.014170737724880627	-0.01911397542039465	0.12593708018610725	1.0	1.0	146.06261046579613	0.5017973702612163
data/10	5	fd40	0.002761186556960202	0.014913450147437682	0.045741012074141815	0.11245875879965034	1.0	1.0	136.06401462105242	0.5008523047115477
data/10	6	fd40	0.0024410221119209063	0.013035740570644985	0.08200355280523626	0.15490636826930054	1.0	1.0	150.05674473586078	0.526539358123357
data/10	7	fd40	0.002650005077800755	0.014934335918881419	0.006048375880134206	0.1112359223963774	1.0	1.0	138.0560042771088	0.501780757889375
data/10	8	fd40	0.0027729955927812524	0.015443975432299079	-0.002733619542645938	0.12341892726437834	1.0	1.0	132.06001057345378	0.47431147554041386
data/10	1	fd100	0.003641611607623607	0.015142635096253944	-0.05506382307473579	0.22073450051182245	1.0	1.0	140.06718719430995	0.5227744819723346
data/10	2	fd100	0.003657341223536704	0.014907244707297969	0.06334120963156388	0.29619417720683444	1.0	1.0	140.0646644734014	0.510331712490494
data/10	3	fd100	0.004003111280848412	0.015225798123438713	0.02538148959812084	0.3120510508267888	1.0	1.0	148.07684857361394	0.5197096409898078
data/10	4	fd100	0.003536020586395477	0.015285065792444612	0.011557080702407544	0.22488713877447217	1.0	1.0	146.07370187248964	0.5092456909080163
data/10	5	fd100	0.003990207207240628	0.01580719527931504	-0.03621166250287598	0.3126484693300666	1.0	1.0	136.07824924284128	0.5122651395181883
data/10	6	fd100	0.0038710307154818705	0.014694520484560514	-0.005218440638344638	0.2396142035241956	1.0	1.0	150.07183963834677	0.5397381257967125
data/10	7	fd100	0.003982643857521157	0.015788637560797854	0.000249666601155321	0.29023764059229323	1.0	1.0	138.06849656358688	0.5193142503020383
data/10	8	fd100	0.0040294199805556595	0.016772670621667245	-0.002116880601696364	0.24544359926148726	1.0	1.0	132.0725051449086	0.4849173878720676
data/10	1	fd150	0.004012905206379396	0.015356931148059888	-0.05997288090481796	0.3389778426923119	1.0	1.0	140.06968726811294	0.5227956095791035
data/10	2	fd150	0.0041973883579309815	0.01568130096760568	0.11041138561920966	0.39268164726593974	1.0	1.0	140.06796921905533	0.5111331590157292
data/10	3	fd150	0.004504707882746631	0.015769527894402807	0.06882522367275903	0.48533474800624965	1.0	1.0	148.08011222550977	0.5202404173250871
data/10	4	fd150	0.004327212119346808	0.016226294197595484	-0.033824169574074074	0.43716802022614926	1.0	1.0	146.0793439633141	0.5101668561677172
data/10	5	fd150	0.004886655703244305	0.01675730878865073	-0.0527209566678197	0.3713614464166022	1.0	1.0	136.08380701646314	0.513723694519802
data/10	6	fd150	0.004816235645176838	0.01581242275597761	-0.07661420181845707	0.3267575908768692	1.0	1.0	150.0793037900457	0.541468058393263
data/10	7	fd150	0.004803707966736927	0.016667951592673053	0.04477546479300597	0.3647014686512029	1.0	1.0	138.0727680213761	0.5199657940491714
data/10	8	fd150	0.004457116788471848	0.017205165554361156	0.005215894357011222	0.3775997243973876	1.0	1.0	132.07554033186187	0.4851695100842573
data/10	1	fd40_250	0.002326315689378989	0.01401858107324959	0.013632366499595906	0.09063983639029817	1.0	1.0	140.0554372271838	0.5134455183150328
data/10	2	fd40_250	0.002362558576230409	0.014013203476056765	-0.03142721696912166	0.1271977242608506	1.0	1.0	140.05324651009664	0.4956601745978337
data/10	3	fd40_250	0.0023660930859320597	0.013902338638676688	-0.03616826869506128	0.14999119691593196	1.0	1.0	148.06229278821394	0.5146475774748843
data/10	4	fd40_250	0.002341495224670693	0.013910674278878514	0.0022742393643451755	0.09973710704709765	1.0	1.0	146.06177240178928	0.5059363217616757
data/10	5	fd40_250	0.002545187571947848	0.014725292790234427	0.034724733830496596	0.09687505671900304	1.0	1.0	136.0631381308352	0.5042178755284573
data/10	6	fd40_250	0.0022471470940156964	0.012832545803782756	0.047486620333237445	0.09062973745844063	1.0	1.0	150.05595356479196	0.5308648720467058
data/10	7	fd40_250	0.002430706124507279	0.014651392258749757	0.05118134168903045	0.09984321843148036	1.0	1.0	138.0552013994716	0.5050278446949584
data/10	8	fd40_250	0.0025533346825288824	0.015208643103629535	0.007741865278303316	0.10535513481880435	1.0	1.0	132.05919327492828	0.47704922982245407
data/10	1	sg40	0.002195960868830317	0.014178147084207657	0.029548442504484365	0.09711500556420312	1.0	1.0	140.05619773030773	0.5106533374861855
data/10	2	sg40	0.002223576810591943	0.014150694989070513	-0.005191958203019366	0.12258027936391369	1.0	1.0	140.0539916616073	0.49426119194033424
data/10	3	sg40	0.002234030208625114	0.014056736481115183	-0.014873910238595672	0.12952117495484117	1.0	1.0	148.06318363377721	0.5087406905932654
data/10	4	sg40	0.002210685386983796	0.014115391320040992	0.07273601180328235	0.0952666508756865	1.0	1.0	146.06261046579613	0.5017973702612163
data/10	5	sg40	0.0023952981056007783	0.014844960573645694	0.13852594466453078	0.19705519699932073	1.0	1.0	136.06401462105242	0.5008523047115477
data/10	6	sg40	0.002111839234196866	0.012978551351647716	0.050779260161677844	0.11638969666625322	1.0	1.0	150.05674473586078	0.526539358123357
data/10	7	sg40	0.0022874574376045894	0.01485894557768296	0.04947049408368372	0.11851674086526266	1.0	1.0	138.0560042771088	0.501780757889375
data/10	8	sg40	0.002402747302837487	0.015373296788083291	-0.00149071929453233	0.12452989580884499	1.0	1.0	132.06001057345378	0.47431147554041386
data/10	1	sg150	0.0023813256392770676	0.014390229692896555	0.02943706363062465	0.18611818692183651	1.0	1.0	140.06968726811294	0.5227956095791035
data/10	2	sg150	0.002411715395607118	0.014192910916817484	-0.0024791444076637547	0.22491657481521415	1.0	1.0	140.06796921905533	0.5111331590157292
data/10	3	sg150	0.0024842125445413317	0.014360283072310734	0.06412426935959743	0.2038345861060441	1.0	1.0	148.08011222550977	0.5202404173250871
data/10	4	sg150	0.0023842032832842542	0.01438637874558981	0.07498338198856513	0.14849165332515127	1.0	1.0	146.0793439633141	0.5101668561677172
data/10	5	sg150	0.0026664977886147203	0.015115485844045344	0.01578034065864004	0.1843270164227854	1.0	1.0	136.08380701646314	0.513723694519802
data/10	6	sg150	0.0023699803906248188	0.013624761433955277	0.11334771517215851	0.2520388954596102	1.0	1.0	150.0793037900457	0.541468058393263
data/10	7	sg150	0.0025352786994085265	0.015055626469707465	0.0428716235121246	0.2017494769743846	1.0	1.0	138.0727680213761	0.5199657940491714
data/10	8	sg150	0.0026307189479805627	0.0159088675549775	0.02432209949832762	0.16892509141840323	1.0	1.0	132.07554033186187	0.4851695100842573
data/11	1	fd40	0.002384682285534953	0.01426474345425869	0.05563758358365742	0.12742903764972102	1.0	1.0	118.05051017241985	0.6157877398173648
data/11	2	fd40	0.002847763980321095	0.016325447303982492	0.03980138914372757	0.13391123732876106	1.0	1.0	100.05081041272007	0.644778791022681
data/11	3	fd40	0.002542888665268071	0.014701814452506018	0.040502161461350335	0.11022894805678592	1.0	1.0	110.04949062994525	0.6611960903983135
data/11	4	fd40	0.002660071483745207	0.014422022073848484	0.04411326200870346	0.1333872772666812	1.0	1.0	108.0486125985652	0.6826442886636941
data/11	5	fd40	0.0028151620512342113	0.014581001836636874	0.05370392136363062	0.14234945497706497	1.0	1.0	100.04880118601585	0.679183389633673
data/11	6	fd40	0.00254076605598711	0.012362988055900621	0.05842286683224837	0.1391940648337138	1.0	1.0	108.04803667092597	0.6076685466246766
data/11	7	fd40	0.0025364171172095385	0.01419336718537043	0.0949664407243835	0.121760593031774	1.0	1.0	112.05238409902412	0.593527444998803
data/11	8	fd40	0.002791046787947576	0.01576869947311972	0.0399065462857942	0.13167190580780333	1.0	1.0	104.05199173186338	0.6483442837554579
data/11	1	fd100	0.003406195808512057	0.015114586877538768	0.07921803737007557	0.2693292590693565	1.0	1.0	118.05730254368078	0.6157387863568279
data/11	2	fd100	0.004167344884834974	0.016996204653949964	0.14380975221008283	0.292747187374364	1.0	1.0	100.06009347319558	0.6424920508487956
data/11	3	fd100	0.003900255529296906	0.015623173622107628	0.035532929821076	0.2770750319368366	1.0	1.0	110.05857668775697	0.6609203845851276
data/11	4	fd100	0.0038420181447692773	0.015470246392628595	-0.027327162803664644	0.28927194026445224	1.0	1.0	108.05718097508496	0.6803830625324921
data/11	5	fd100	0.00380354711595529	0.015510406586340331	0.043760227850127315	0.24074746139615844	1.0	1.0	100.05576201783882	0.6798384686167012
data/11	6	fd100	0.003798496972322952	0.013798739840016809	0.0527231088213998	0.3058515939525418	1.0	1.0	108.05662812175032	0.611452809077129
data/11	7	fd100	0.0038060532771188546	0.015338838813365169	0.013139493284256913	0.2530387897320965	1.0	1.0	112.06120760780382	0.5958103595283587
data/11	8	fd100	0.0036929132996094643	0.016622468089950507	0.0455835618003388	0.272286145701108	1.0	1.0	104.05837582726926	0.6475273851801153
data/11	1	fd150	0.004015204138544589	0.015372073952817786	-0.06017258363474736	0.2788884025809192	1.0	1.0	118.06034391786002	0.6161290118842515
data/11	2	fd150	0.0045827831331548005	0.017179269872932036	0.09983487726104201	0.31424869950766104	1.0	1.0	100.06236860020981	0.6426201364019959
data/11	3	fd150	0.00434676746805647	0.01595681432266028	-0.05662198840666058	0.32515169175884656	1.0	1.0	110.06068039618903	0.6610660932293072
data/11	4	fd150	0.004247270248950067	0.01601503065958357	-0.027168501868826717	0.33014117317115793	1.0	1.0	108.0592755120278	0.6804622027912804
data/11	5	fd150	0.004245815585702044	0.016033315029114047	0.07296625069772597	0.2477995110090681	1.0	1.0	100.05746524214804	0.6799533575495874
data/11	6	fd150	0.004153839773106027	0.014373000141898332	0.06605180069440915	0.31938785131343095	1.0	1.0	108.05834113827154	0.6122102163837924
data/11	7	fd150	0.004093522568746255	0.015659564270136584	-0.007457265874073812	0.357775761335815	1.0	1.0	112.06266034239286	0.5959799801771296
data/11	8	fd150	0.0041839784334115546	0.017149314146220625	-0.02214462765897533	0.23810020185768352	1.0	1.0	104.06071610595043	0.6477698615548315
data/11	1	fd40_250	0.0022272767214019376	0.014048851792432922	0.05033156682124765	0.10676135012568794	1.0	1.0	118.04998198574181	0.6112380445010483
data/11	2	fd40_250	0.002643129402284357	0.016031537315289498	0.04572764258390194	0.1144692580623816	1.0	1.0	100.05023231233916	0.6353073965768321
data/11	3	fd40_250	0.0023750408826273854	0.014414031480393507	0.05453312136809462	0.09629535217120863	1.0	1.0	110.04895095504212	0.6564664936192277
data/11	4	fd40_250	0.0024677661910114733	0.014112552955692902	0.01706283798397741	0.15448010181804075	1.0	1.0	108.04805079601856	0.6806408471055807
data/11	5	fd40_250	0.0026174318960871796	0.014254093299393287	0.049929185211719164	0.13517522828953016	1.0	1.0	100.04825080125698	0.6775517678340932
data/11	6	fd40_250	0.0023628923625163504	0.012080913757526993	0.061238733280716835	0.16128306323724056	1.0	1.0	108.04747173289988	0.6049529448868178
data/11	7	fd40_250	0.002367503786090515	0.013911154401203744	0.08367100577075211	0.101465075354282	1.0	1.0	112.05179208397318	0.5886889913209894
data/11	8	fd40_250	0.0025932348265306254	0.015458111275727509	0.042005445046627884	0.12618189279143383	1.0	1.0	104.05142342077218	0.6398911242337538
data/11	1	sg40	0.002119166326509502	0.0142486130953503	0.0676272689151198	0.1279758263523284	1.0	1.0	118.05051017241985	0.6157877398173648
data/11	2	sg40	0.0025032471136926466	0.01630421307543738	0.055234194741314885	0.12152074701510618	1.0	1.0	100.05081041272007	0.644778791022681
data/11	3	sg40	0.0022582445049358175	0.014678904988152	0.07830845609113268	0.11396331298423044	1.0	1.0	110.04949062994525	0.6611960903983135
data/11	4	sg40	0.0023446234503579455	0.014382634092476055	0.05361123332691174	0.11821754923913913	1.0	1.0	108.0486125985652	0.6826442886636941
data/11	5	sg40	0.0024820684441518477	0.01454698442680055	0.05467190757987701	0.14444570370201776	1.0	1.0	100.04880118601585	0.679183389633673
data/11	6	sg40	0.0022490490249793198	0.01229846827580308	0.06650069226990336	0.1358478942997945	1.0	1.0	108.04803667092597	0.6076685466246766
data/11	7	sg40	0.0022504012169276325	0.014159713968350304	0.12093862922003544	0.13970330018893937	1.0	1.0	112.05238409902412	0.593527444998803
data/11	8	sg40	0.0024589443023614005	0.015745584657625007	0.037724601703983875	0.1333150947306593	1.0	1.0	104.05199173186338	0.6483442837554579
data/11	1	sg150	0.0022486649298117957	0.014601638788054233	0.03890549612869331	0.24017527431333224	1.0	1.0	118.06034391786002	0.6161290118842515
data/11	2	sg150	0.00266919405319801	0.016378063422495023	0.1002056386465973	0.19547639652316337	1.0	1.0	100.06236860020981	0.6426201364019959
data/11	3	sg150	0.00237776676039719	0.014824195636698755	0.12694524546892466	0.23844382590108676	1.0	1.0	110.06068039618903	0.6610660932293072
data/11	4	sg150	0.0025024692507444896	0.014683167966921698	0.11747213482092056	0.1792496072049976	1.0	1.0	108.0592755120278	0.6804622027912804
data/11	5	sg150	0.0025768747719940098	0.014722712635591764	0.16252146547920016	0.20819210151254974	1.0	1.0	100.05746524214804	0.6799533575495874
data/11	6	sg150	0.002373445391243841	0.012816827928466423	0.16323436149844367	0.23467044674755633	1.0	1.0	108.05834113827154	0.6122102163837924
data/11	7	sg150	0.0023964664413274666	0.014504973670833383	0.06776631054302672	0.1811719904193805	1.0	1.0	112.06266034239286	0.5959799801771296
data/11	8	sg150	0.002573535284811165	0.016002949350009253	0.027874070870647107	0.17553799363559833	1.0	1.0	104.06071610595043	0.6477698615548315
data/12	1	fd40	0.002699523046845386	0.012213728593871475	0.15904164706175464	0.16338616756237048	1.0	1.0	112.0472180056332	0.7698475355812571
data/12	2	fd40	0.0031111331931128945	0.013515806075998104	0.12109590086068094	0.12482766956114476	1.0	1.0	92.04478097786367	0.7983863005224449
data/12	3	fd40	0.0033700863915282968	0.014534549955871603	0.14295319408085586	0.14295319408085586	1.0	1.0	82.04376841853559	0.7276919365570012
data/12	4	fd40	0.0030629583313328853	0.013747140551837187	0.11865928573277686	0.12735417019937836	1.0	1.0	94.04590112882879	0.7527186672739422
data/12	5	fd40	0.00358008730656136	0.014824343443672663	0.14584373826325722	0.14830976748108685	1.0	1.0	78.04590498320307	0.7539652304166219
data/12	6	fd40	0.003166820888637406	0.013967168078550252	0.12970682279574694	0.13282184929509927	1.0	1.0	92.04605878407934	0.7464006716009791
data/12	7	fd40	0.0029323815524067813	0.013442751248858182	0.07311744919170396	0.16419863902270593	1.0	1.0	98.0436528536545	0.7766903724339725
data/12	1	fd100	0.003462798408266497	0.01290394517217236	0.09595702077478456	0.23399905285991143	1.0	1.0	112.05330662895904	0.7686572701017067
data/12	2	fd100	0.00371063412947877	0.013549505291059694	-0.05140667838454705	0.3086105226514369	1.0	1.0	92.05149622752482	0.7899723294041227
data/12	3	fd100	0.004222060850656142	0.015069743727212833	0.008196285423732162	0.29078524242291093	1.0	1.0	82.04967100683409	0.7287472553871686
data/12	4	fd100	0.003958348673221789	0.013879495524859481	0.06106116411802438	0.23859107720525008	1.0	1.0	94.05389161571557	0.7512468269933119
data/12	5	fd100	0.004510979101480824	0.015669108833189407	0.048981015075139196	0.29015123966310413	1.0	1.0	78.05378273605375	0.7493581844324063
data/12	6	fd100	0.0035191132515649893	0.01379453482990808	0.08543416109457587	0.20831818023678328	1.0	1.0	92.05141418614564	0.7417246062793311
data/12	7	fd100	0.003487755894444218	0.013372466582814055	0.02823297104788645	0.26188392773565033	1.0	1.0	98.04870087005246	0.7745618277257648
data/12	1	fd150	0.004181497455550382	0.013700938944820261	-0.06420688006704209	0.23365313238698524	1.0	1.0	112.05569434395859	0.7696297927928576
data/12	2	fd150	0.004083430126680139	0.013835000508165787	0.17110704318662234	0.24162910092390377	1.0	1.0	92.05276904421615	0.7900405718135102
data/12	3	fd150	0.004732509809847331	0.015690122479460535	0.02648698324498999	0.27256479956163626	1.0	1.0	82.05137570343331	0.7293624314518764
data/12	4	fd150	0.004430205165358813	0.014410353850705491	0.25839993350052376	0.41291755301677646	1.0	1.0	94.05605907106037	0.7517109009185612
data/12	5	fd150	0.005284084246581841	0.016027059853135257	-0.02004794135392059	0.30054339375996464	1.0	1.0	78.05598923457116	0.7506474566462158
data/12	6	fd150	0.0040371547061105	0.014445635310092459	0.022080333405033434	0.3385424516497437	1.0	1.0	92.05340710256709	0.7420978143506389
data/12	7	fd150	0.00417867846318843	0.01418975465914148	0.12578440560055784	0.2703076217163059	1.0	1.0	98.05071929815935	0.7748008621959444
data/12	1	fd40_250	0.0024606338636251343	0.011962502404296752	0.1490096958244167	0.15048103083785278	1.0	1.0	112.04647617105337	0.7654025504958436
data/12	2	fd40_250	0.0028622445253091156	0.013247823659405616	0.12458727690002848	0.1283003783326006	1.0	1.0	92.04408741592404	0.8009682418333046
data/12	3	fd40_250	0.003108674639547504	0.014162414045924781	0.11662062510633062	0.11662062510633062	1.0	1.0	82.04312757047488	0.7302008014553363
data/12	4	fd40_250	0.0028096534371294265	0.013449159834467811	0.11439301002478554	0.11504297930194649	1.0	1.0	94.04517728511686	0.7479854003422018
data/12	5	fd40_250	0.003280697943168497	0.0144924282449066	0.13491757790178044	0.13638521320502348	1.0	1.0	78.04516223161109	0.7567668186223359
data/12	6	fd40_250	0.0029013066298724985	0.013621624891718295	0.1264237980712302	0.1407994499144807	1.0	1.0	92.04537038089475	0.7440125673401546
data/12	7	fd40_250	0.0026763905516639483	0.013236137806833621	0.09384181334425072	0.13651214844261458	1.0	1.0	98.0429878146935	0.7713548616633574
data/12	1	sg40	0.0023006805756966386	0.012134660091132435	0.15749584697055205	0.15932688658308872	1.0	1.0	112.0472180056332	0.7698475355812571
data/12	2	sg40	0.0026961677929862537	0.013421517164419083	0.12224775707538851	0.12594431011278154	1.0	1.0	92.04478097786367	0.7983863005224449
data/12	3	sg40	0.0029258035616159723	0.014449707312369518	0.13023298004827544	0.13023298004827544	1.0	1.0	82.04376841853559	0.7276919365570012
data/12	4	sg40	0.002640063580415305	0.013675919736408538	0.11941404459709198	0.12181093701721889	1.0	1.0	94.04590112882879	0.7527186672739422
data/12	5	sg40	0.0030808745207736702	0.014688328648188267	0.13994994841869654	0.1417130038385215	1.0	1.0	78.04590498320307	0.7539652304166219
data/12	6	sg40	0.002726066125431717	0.01389732646469163	0.12721186653661062	0.14119058273844676	1.0	1.0	92.04605878407934	0.7464006716009791
data/12	7	sg40	0.0025080086284826994	0.013377414736648168	0.13004070959671468	0.15832239925493727	1.0	1.0	98.0436528536545	0.7766903724339725
data/12	1	sg150	0.0024174485454409936	0.012158070937018138	0.060321579615394846	0.22083374305458042	1.0	1.0	112.05569434395859	0.7696297927928576
data/12	2	sg150	0.002784650963610706	0.013278589922150339	0.09448915589191975	0.13072582906544153	1.0	1.0	92.05276904421615	0.7900405718135102
data/12	3	sg150	0.0030977106095529494	0.014525498210007516	0.09324098918169432	0.15477719772463933	1.0	1.0	82.05137570343331	0.7293624314518764
data/12	4	sg150	0.0028555565748842977	0.013565280283908304	0.05161045803171436	0.23403725963762098	1.0	1.0	94.05605907106037	0.7517109009185612
data/12	5	sg150	0.003264235183868175	0.014978179585072086	0.09978250453265347	0.15903180105500783	1.0	1.0	78.05598923457116	0.7506474566462158
data/12	6	sg150	0.002858583239108873	0.013585807002704594	0.12193180664520469	0.14034259285242573	1.0	1.0	92.05340710256709	0.7420978143506389
data/12	7	sg150	0.0026059802256398947	0.013024209791452048	-0.373160060039749	0.6012907363954643	1.0	1.0	98.05071929815935	0.7748008621959444
data/13	1	fd40	0.001180018569245404	0.010562974238003633	-0.07055831406737012	0.1463468511839581	1.0	1.0	188.03731049592267	0.4217694184777902
data/13	2	fd40	0.0012735906592727649	0.011181587653339839	-0.0244021532412229	0.13544338904392206	1.0	1.0	172.03786462583378	0.42132624914278094
data/13	3	fd40	0.0013360299611288914	0.011947005552543766	-0.059048933978176364	0.11575655378142953	1.0	1.0	164.03766288024244	0.43116624094698774
data/13	4	fd40	0.0012770199764666334	0.011551900390943727	-0.02695557711884612	0.11478727029676823	1.0	1.0	170.03764393193586	0.4360873807073418
data/13	5	fd40	0.0012824746528984506	0.0113840976563247	-0.02339870274170623	0.1384777674960811	1.0	1.0	170.0373971973902	0.4125157799371907
data/13	6	fd40	0.0012582774614329352	0.011406076516905493	-0.0415365174684293	0.12319413905998657	1.0	1.0	172.03752564787777	0.4345335840347061
data/13	7	fd40	0.0012576667401191645	0.01099154195097531	-0.06643721391638137	0.10541761340457188	1.0	1.0	176.03757733134802	0.42100343031424714
data/13	1	fd100	0.0014294449111876683	0.010610619789905877	0.0663765508806713	0.20451818140749023	1.0	1.0	188.03871716691907	0.42234855102211455
data/13	2	fd100	0.0014992359980952345	0.011200936510810123	-0.10751679491387932	0.21842992024809607	1.0	1.0	172.03911596231072	0.42180611656214
data/13	3	fd100	0.0016099503055712193	0.01197904965057279	-0.03786067679730084	0.20034645902148546	1.0	1.0	164.03914791098566	0.4317753520483058
data/13	4	fd100	0.0014918016145122881	0.011587836087199427	0.12183582901006544	0.25101885719757483	1.0	1.0	170.03890239359336	0.4364765279363655
data/13	5	fd100	0.0015030406124376659	0.011418917265609476	-0.04998045179737882	0.20787174419824117	1.0	1.0	170.03864492195146	0.4130591217524354
data/13	6	fd100	0.001465534987824981	0.011392685513293848	-0.04238393102048525	0.1522508298267989	1.0	1.0	172.0387156423131	0.43486578515120167
data/13	7	fd100	0.001448358514137245	0.010994185369182514	0.015917841659374918	0.20997605585760545	1.0	1.0	176.0386472474292	0.42130272244880906
data/13	1	fd150	0.0015758007970026384	0.01066121710546405	0.017055650765746375	0.2720953185741896	1.0	1.0	188.039209036023	0.4223796241312934
data/13	2	fd150	0.0016354979792303195	0.011238399223421973	-0.06739852452324939	0.21847116530133695	1.0	1.0	172.03952828229276	0.42183246523788664
data/13	3	fd150	0.0018185919381584724	0.012048698270479028	-0.12601617206834773	0.27409644810314965	1.0	1.0	164.0399040213189	0.43185011942274226
data/13	4	fd150	0.0016119636648418035	0.011628597632409539	0.02593053906399295	0.20970500093352287	1.0	1.0	170.03933082241514	0.4365106972727344
data/13	5	fd150	0.001632810739360705	0.011469928170621094	-0.04558337193857601	0.26209162957983767	1.0	1.0	170.03913962572196	0.4131143474228104
data/13	6	fd150	0.0015724323654151542	0.011425561876361852	0.032560585637708105	0.2755573086399156	1.0	1.0	172.0390371282673	0.43488752805287023
data/13	7	fd150	0.0015784597400784377	0.011038089537681593	0.04695457086440728	0.35818569375839676	1.0	1.0	176.03916740956203	0.4213512913520252
data/13	1	fd40_250	0.0011166425724009799	0.010439033106879795	-0.10060054325718108	0.12031669970185584	1.0	1.0	188.03714715175613	0.41758328396745453
data/13	2	fd40_250	0.0012086583764724834	0.011063273053099891	-0.0246082439945762	0.12631280813961787	1.0	1.0	172.03770104683002	0.41599176498686224
data/13	3	fd40_250	0.001268556286117082	0.01186249360013724	-0.04738280552742051	0.10186149551240833	1.0	1.0	164.03750000269923	0.4291657551033658
data/13	4	fd40_250	0.001212093364426044	0.011421899255189001	-0.03989513825073687	0.11849101510955638	1.0	1.0	170.03748358921655	0.43202112314534385
data/13	5	fd40_250	0.0012130632658331631	0.01124472802836717	-0.06903825331288946	0.13109824243773588	1.0	1.0	170.03723216588568	0.4090317127922878
data/13	6	fd40_250	0.00119544536922478	0.011268422666799355	-0.06820769146573197	0.1173578500693759	1.0	1.0	172.03736811712048	0.4326268851174199
data/13	7	fd40_250	0.0011960938873713262	0.010900089990300031	-0.04549434705418825	0.08441811838073265	1.0	1.0	176.03741660366393	0.4193464845298977
data/13	1	sg40	0.0010756893486347048	0.010571312820818064	-0.08422904124334056	0.1324258904601024	1.0	1.0	188.03731049592267	0.4217694184777902
data/13	2	sg40	0.0011675229200364143	0.011195309380684007	-0.02547183921480378	0.09944967329288737	1.0	1.0	172.03786462583378	0.42132624914278094
data/13	3	sg40	0.0012205008805783206	0.011960170064926934	-0.06432513789162368	0.11051933294287898	1.0	1.0	164.03766288024244	0.43116624094698774
data/13	4	sg40	0.0011705332537998536	0.01156482224754165	-0.0244591787558374	0.12246197395560612	1.0	1.0	170.03764393193586	0.4360873807073418
data/13	5	sg40	0.0011690085422851966	0.011397560379975961	-0.053700564449550195	0.13129503462448125	1.0	1.0	170.0373971973902	0.4125157799371907
data/13	6	sg40	0.0011541766070832856	0.011419834878480601	-0.05911648216814535	0.1217604330030581	1.0	1.0	172.03752564787777	0.4345335840347061
data/13	7	sg40	0.0011504890894062502	0.01100297325248293	-0.03616453772790696	0.13281403699588712	1.0	1.0	176.03757733134802	0.42100343031424714
data/13	1	sg150	0.0011248004106112464	0.010611592899129928	-0.005266003512030233	0.17018690798118138	1.0	1.0	188.039209036023	0.4223796241312934
data/13	2	sg150	0.0012091145611628827	0.011202127685080032	-0.11934394796387404	0.17355182776332334	1.0	1.0	172.03952828229276	0.42183246523788664
data/13	3	sg150	0.0012751487579803719	0.01198169380973069	-0.0761457469330134	0.14386435240432613	1.0	1.0	164.0399040213189	0.43185011942274226
data/13	4	sg150	0.0012107727547209749	0.011579759638837634	-0.004395889563144065	0.16012262633570845	1.0	1.0	170.03933082241514	0.4365106972727344
data/13	5	sg150	0.0012176538576931142	0.011399342762945732	-0.11281273591579435	0.19581982110162946	1.0	1.0	170.03913962572196	0.4131143474228104
data/13	6	sg150	0.0011991873624336638	0.01141381563241726	-0.12475545311545712	0.1880953057286305	1.0	1.0	172.0390371282673	0.43488752805287023
data/13	7	sg150	0.0011925916902139012	0.010972389214069645	-0.07433017206710212	0.14799652992391502	1.0	1.0	176.03916740956203	0.4213512913520252
data/14	1	fd40	0.0030820048113520074	0.016240918158128007	0.06263946170839453	0.15186304761066405	1.0	1.0	94.05248575702399	0.3661887880419936
data/14	2	fd40	0.0029435230953571844	0.015387215811764395	-0.12975015238557994	0.31334922594858905	1.0	1.0	98.05169461194926	0.3514615359231208
data/14	3	fd40	0.002903965012589666	0.015247503760042353	0.03195523366313297	0.15189720440216445	1.0	1.0	98.05048419152735	0.36135693030511656
data/14	4	fd40	0.0028514111386157633	0.015050232906096578	0.06127791459331071	0.1322111261297461	1.0	1.0	100.0504401233439	0.35229457151313714
data/14	5	fd40	0.0029474591458155362	0.014368218144264375	0.05005735227114919	0.14202565658240965	1.0	1.0	96.04889214060722	0.3513152796104773
data/14	6	fd40	0.0026495603933349675	0.012952529114216902	0.05228414935638755	0.1197445405870998	1.0	1.0	106.04756597369769	0.34874962212964356
data/14	7	fd40	0.0029391025106946566	0.015092586890663524	0.07074533360071981	0.16498946476517581	1.0	1.0	98.05107429638332	0.37680380020273996
data/14	8	fd40	0.003126068885711194	0.016182051507548468	0.044262211746999916	0.14880560099616824	1.0	1.0	92.05087468505198	0.3587475145579956
data/14	9	fd40	0.0030496893767679276	0.01515377324441885	-0.010320964098602642	0.2018692252033869	1.0	1.0	96.0504035370184	0.32840166520158015
data/14	10	fd40	0.0031169294360896245	0.014886256271199421	0.06071516049205455	0.14550947439642029	1.0	1.0	90.04801413527203	0.3700834144487451
data/14	11	fd40	0.00322560622461025	0.015676385035564285	0.0559904404073313	0.1571074520145786	1.0	1.0	88.04956722972014	0.35521774096363795
data/14	1	fd100	0.003642844900443912	0.01748779063802262	0.037073640318978265	0.1797918942790852	1.0	1.0	94.05911327511356	0.3665051822183674
data/14	2	fd100	0.003471546134544436	0.016653932879863814	0.005126789018374614	0.2482440771472645	1.0	1.0	98.05836026849872	0.35156987179562843
data/14	3	fd100	0.0033444932917266203	0.016250889402137057	-0.026171443311864728	0.23457322113809675	1.0	1.0	98.05677225407129	0.3607631188476766
data/14	4	fd100	0.003461359993077718	0.01635701035737763	0.13066521641900708	0.237118071846463	1.0	1.0	100.05734145528734	0.35266168998736
data/14	5	fd100	0.0034145903137338812	0.015252179256598927	-0.13951558752070478	0.30620545783737757	1.0	1.0	96.05488431040467	0.35215203875555157
data/14	6	fd100	0.00303344005318173	0.014078668586307	0.20156898065279213	0.24930200438399056	1.0	1.0	106.05249126896703	0.34934919263667646
data/14	7	fd100	0.003510507718149661	0.01638821638469559	-0.06397612537846689	0.2793424545360705	1.0	1.0	98.0582204497331	0.3773189574318609
data/14	8	fd100	0.0036677681392310404	0.017475850340871214	0.06775143929686757	0.19887853541782677	1.0	1.0	92.05751793720762	0.3590343367319248
data/14	9	fd100	0.0035995609870976956	0.016493387917956612	0.10553893036520852	0.19208957824961206	1.0	1.0	96.05612590748086	0.33026521023764527
data/14	10	fd100	0.0036164240058397723	0.015959739199656306	0.10550852621307608	0.21184641404392576	1.0	1.0	90.0536067934725	0.37351985647319086
data/14	11	fd100	0.0036351693025326952	0.016889823253033617	0.07506028333180624	0.1796206270721824	1.0	1.0	88.0549375639654	0.3558333565294871
data/14	1	fd150	0.0039009477609040985	0.017569608540948536	0.06850677270116473	0.24545005011413984	1.0	1.0	94.06012121953873	0.3668488355603462
data/14	2	fd150	0.003835825043512753	0.01696218345571754	0.012743438747816676	0.25427997631841864	1.0	1.0	98.05964281614455	0.35200254424281685
data/14	3	fd150	0.0036887922763518713	0.01653103652739355	-0.10750932229117732	0.3665585310811946	1.0	1.0	98.05810939706062	0.36114868296420083
data/14	4	fd150	0.0037752471756357865	0.01642343591572218	-0.5346732870487196	0.9050861595790132	1.0	1.0	100.05830652157738	0.35293935156197837
data/14	5	fd150	0.0037311345867446183	0.015455128272079477	0.023491259752566093	0.29747135765285154	1.0	1.0	96.05598984900766	0.3525027140013108
data/14	6	fd150	0.0034871861054420897	0.014196614331325949	0.06284230714573526	0.2727494811976075	1.0	1.0	106.05369983651916	0.34983758987865926
data/14	7	fd150	0.003931819344807448	0.01683821949992748	0.01132946716478735	0.22265961474642	1.0	1.0	98.05979032050598	0.3778096655358778
data/14	8	fd150	0.004022311888125332	0.01763461060560016	0.05574889742854311	0.24262547209247584	1.0	1.0	92.05900604523359	0.35951641396684575
data/14	9	fd150	0.003959328151809373	0.016598376719971695	0.09898470630409972	0.24382621425475973	1.0	1.0	96.05722819514324	0.3307427581862145
data/14	10	fd150	0.003937116583931256	0.016256965151305234	0.09247835011314505	0.27685376569526493	1.0	1.0	90.05474356608005	0.37389799563357073
data/14	11	fd150	0.004061278429341545	0.017006220690202117	0.19416616926278463	0.2893347740503944	1.0	1.0	88.05624830166495	0.35633857745270314
data/14	1	fd40_250	0.0028333318991867794	0.01586313360235737	0.07488214305899517	0.1203826888381757	1.0	1.0	94.0517437835547	0.3635442953804453
data/14	2	fd40_250	0.0027016849842089858	0.01497760111371355	0.0913587393843579	0.13689392847043735	1.0	1.0	98.05096588372595	0.34907240336859024
data/14	3	fd40_250	0.002671024418350689	0.01483758055270161	0.053329497505717374	0.11016598460194091	1.0	1.0	98.0497819380714	0.3583724672370295
data/14	4	fd40_250	0.0026283619306693034	0.014701154532244284	0.062060074367797854	0.10742955031132713	1.0	1.0	100.04973749746476	0.3483869350937483
data/14	5	fd40_250	0.002707472702794709	0.013968123236031707	0.048194923519437584	0.13432871952548195	1.0	1.0	96.04820797622702	0.347154463637456
data/14	6	fd40_250	0.0024418256633904245	0.012640712415049389	0.05478130207200123	0.10176490330945161	1.0	1.0	106.04691479908672	0.3460566574786145
data/14	7	fd40_250	0.0026984460703147225	0.014735145586671728	0.07254378959906156	0.13285261655189956	1.0	1.0	98.05035727815202	0.3739310975000573
data/14	8	fd40_250	0.0028688506035898366	0.015805300967722067	0.06139670210022206	0.11222894359997435	1.0	1.0	92.05014978778118	0.35386459755188276
data/14	9	fd40_250	0.0027942325000987482	0.014716834909414792	0.062234114820589354	0.12115234947635223	1.0	1.0	96.0497034511161	0.3270286319301082
data/14	10	fd40_250	0.0028556486183145694	0.014461948342514179	0.06099300975548241	0.1400746503050124	1.0	1.0	90.04734502488533	0.3676300666226371
data/14	11	fd40_250	0.002961297350237631	0.015251128571175167	0.07559517810923416	0.11955485947164587	1.0	1.0	88.04886693509285	0.3534348084340929
data/14	1	sg40	0.002656845590852664	0.01620522585168032	0.05842660513734044	0.15828608710574882	1.0	1.0	94.05248575702399	0.3661887880419936
data/14	2	sg40	0.0025409913004601718	0.015346665072900039	0.20808321916268258	0.2397329302165448	1.0	1.0	98.05169461194926	0.3514615359231208
data/14	3	sg40	0.0025039645377976784	0.015204884364303341	0.0667820481321493	0.1214067214709774	1.0	1.0	98.05048419152735	0.36135693030511656
data/14	4	sg40	0.0024638855901583405	0.015001080195206112	0.08726586522830523	0.14216783784044013	1.0	1.0	100.0504401233439	0.35229457151313714
data/14	5	sg40	0.0025411773703228366	0.014316854990660072	0.04919904945134479	0.14762670345321485	1.0	1.0	96.04889214060722	0.3513152796104773
data/14	6	sg40	0.0022903137981931713	0.012904670204805504	0.06136065633641208	0.1226491660738303	1.0	1.0	106.04756597369769	0.34874962212964356
data/14	7	sg40	0.002528431284829152	0.01504454645869365	0.06770832903902435	0.1524943962835689	1.0	1.0	98.05107429638332	0.37680380020273996
data/14	8	sg40	0.002684673286630608	0.01613020609753859	0.011074552844161156	0.1917013827699711	1.0	1.0	92.05087468505198	0.3587475145579956
data/14	9	sg40	0.0026157292733942883	0.015114275485780896	0.05285605820132699	0.14559591009990505	1.0	1.0	96.0504035370184	0.32840166520158015
data/14	10	sg40	0.0026805399765391725	0.014841579033326953	0.059359012297615865	0.15243653153482073	1.0	1.0	90.04801413527203	0.3700834144487451
data/14	11	sg40	0.0027742626923828316	0.01562772848388562	0.07577308193041958	0.14320571350245637	1.0	1.0	88.04956722972014	0.35521774096363795
data/14	1	sg150	0.0027953251987945854	0.017041221070815748	0.0597967487783395	0.2206743643718009	1.0	1.0	94.06012121953873	0.3668488355603462
data/14	2	sg150	0.0026500784973732053	0.016280407110378096	-0.04942130641512259	0.19892028974608175	1.0	1.0	98.05964281614455	0.35200254424281685
data/14	3	sg150	0.0026178398291210746	0.015934277420641355	0.035709145409745395	0.18462719250312934	1.0	1.0	98.05810939706062	0.36114868296420083
data/14	4	sg150	0.002599942412026513	0.015960141476369247	0.08360791819635108	0.17140634284329237	1.0	1.0	100.05830652157738	0.35293935156197837
data/14	5	sg150	0.002662905955561321	0.014983343385103426	0.03264409716702866	0.17242643100719732	1.0	1.0	96.05598984900766	0.3525027140013108
data/14	6	sg150	0.002360587451552401	0.013730415073113988	0.06588932517802215	0.2198065786594674	1.0	1.0	106.05369983651916	0.34983758987865926
data/14	7	sg150	0.002702109576071697	0.015946470077716633	-0.08096797341623856	0.23947371883701432	1.0	1.0	98.05979032050598	0.3778096655358778
data/14	8	sg150	0.0028425612870434215	0.017035668208786697	0.07955103711562993	0.16102624098323765	1.0	1.0	92.05900604523359	0.35951641396684575
data/14	9	sg150	0.0027667768752526133	0.016076776072416473	0.09174490861591833	0.17340933343702472	1.0	1.0	96.05722819514324	0.3307427581862145
data/14	10	sg150	0.002853115865312776	0.015598433761800718	0.04110556898686042	0.19635701971701366	1.0	1.0	90.05474356608005	0.37389799563357073
data/14	11	sg150	0.0028839949659727484	0.016526368607748733	0.03152672591431445	0.20767291921995482	1.0	1.0	88.05624830166495	0.35633857745270314
data/15	1	fd40	0.003099835799898977	0.01725499937951517	-0.06649346838318164	0.15604276000226058	1.0	1.0	110.0609856632644	0.27828667942358154
data/15	2	fd40	0.0030194440608021173	0.016870182617796128	-0.08584641941919034	0.12811860733397368	1.0	1.0	104.05773922823668	0.21257220981940145
data/15	3	fd40	0.002891965457140345	0.01641798196597372	-0.05205073794746914	0.10609727571612682	1.0	1.0	102.0513415307225	0.2095564218082365
data/15	4	fd40	0.003028995981420151	0.01708560500107072	-0.01522217001270038	0.14220374391442414	1.0	1.0	106.05910121238875	0.23118520188315275
data/15	5	fd40	0.0029292240615711447	0.016252536395161464	-0.022376121079235648	0.13754517094939595	1.0	1.0	104.05592035231128	0.1967302051210424
data/15	6	fd40	0.0029522678027319835	0.016742503939372516	0.005919921581226956	0.14475007510371365	1.0	1.0	98.05028397928878	0.19278850207641532
data/15	7	fd40	0.0027497451213233425	0.015172698935466406	-0.026702990203838376	0.09412018674501424	1.0	1.0	106.0494521912666	0.2242300792057594
data/15	8	fd40	0.0026205993540350443	0.014329836988712073	-0.031565357465553875	0.10473635464919814	1.0	1.0	120.05728742821523	0.23365532967690864
data/15	1	fd100	0.003412038508074832	0.017447307409100762	0.05548134847148802	0.15492504510872088	1.0	1.0	110.06647404091422	0.27630283377036685
data/15	2	fd100	0.0034663557861962743	0.016849136543393952	-0.12707867740753115	0.36304046876881746	1.0	1.0	104.06173625668234	0.21416155917970578
data/15	3	fd100	0.0032337079505395687	0.016088273742115355	0.05476112884611149	0.20847889449162407	1.0	1.0	102.05484556882753	0.21272987249691494
data/15	4	fd100	0.0032368387468738494	0.017192014993499875	0.07089336420951706	0.18546382389920751	1.0	1.0	106.06360392437759	0.23201877620183445
data/15	5	fd100	0.0031683591581274234	0.016215332626840582	0.026833390881091317	0.17215758603827666	1.0	1.0	104.05932967263593	0.1993696439342472
data/15	6	fd100	0.0033271691434201937	0.016311467461691036	-0.03226590796353548	0.17954358609542748	1.0	1.0	98.05357269689608	0.19724924055683288
data/15	7	fd100	0.0030742739041837272	0.014817891113237737	0.06725099602459321	0.24652026160700963	1.0	1.0	106.05315837643587	0.227568720903979
data/15	8	fd100	0.002755124289060908	0.014577045336634219	-0.1351707711481668	0.21686688775953122	1.0	1.0	120.06173561504211	0.23415551077647076
data/15	1	fd150	0.0035959216340399613	0.017484350477696503	-0.027902306041039496	0.20674876550226923	1.0	1.0	110.06706931029348	0.2764396270405699
data/15	2	fd150	0.003920366474744948	0.017108421846270837	-0.2252596142662791	0.2861635974133808	1.0	1.0	104.06324237935878	0.2147572327085687
data/15	3	fd150	0.0034593620410703118	0.01619921998385387	0.10705947690180152	0.28661090445110227	1.0	1.0	102.05623168678031	0.21301148964325928
data/15	4	fd150	0.0034852677626059235	0.017288820668242395	0.04263680061035925	0.24384702036357708	1.0	1.0	106.06459919857456	0.23216208602858104
data/15	5	fd150	0.00340248631692978	0.016293178641779135	0.014790358075380214	0.29825571119286864	1.0	1.0	104.06053532114613	0.19965594809930004
data/15	6	fd150	0.0036332920851376662	0.01644973966842545	0.026312238906729693	0.25736115365215734	1.0	1.0	98.05500189913498	0.19760647027914982
data/15	7	fd150	0.003295963088827115	0.014991278932788923	0.13207285073359445	0.30017745806502755	1.0	1.0	106.05466501479464	0.22784434980645096
data/15	8	fd150	0.002972399262922456	0.014667531745951043	-0.16622479277273358	0.35872936578179254	1.0	1.0	120.06255519913692	0.23430415736897842
data/15	1	fd40_250	0.002827818520381394	0.016819543754718117	-0.02551687664382282	0.11646358572473244	1.0	1.0	110.05992644183914	0.277933993031
data/15	2	fd40_250	0.002767159164132207	0.016401302499085994	-0.0987499693341977	0.13478055853573764	1.0	1.0	104.05687373021509	0.2114896563520279
data/15	3	fd40_250	0.002670401532566751	0.016004765252339986	0.027678103586393037	0.10275860991521857	1.0	1.0	102.05059969813634	0.2085193910337978
data/15	4	fd40_250	0.0027820572657887726	0.01667366336245448	-0.08318328858169217	0.21390447124850814	1.0	1.0	106.05819681573618	0.23061308407724485
data/15	5	fd40_250	0.0027019331747982645	0.015797745115341037	0.023957558835362935	0.13532410158877228	1.0	1.0	104.05510651657579	0.196326415769895
data/15	6	fd40_250	0.002709670490990785	0.016314566732948683	-0.07137893142272961	0.12076781462361276	1.0	1.0	98.0495807867992	0.19200579350896194
data/15	7	fd40_250	0.002529892928981665	0.014784579117779027	0.20224606179779686	0.27594756041118573	1.0	1.0	106.0487257606236	0.22398166415037843
data/15	8	fd40_250	0.0024050890290253212	0.013973907524759195	0.02001802081694516	0.1954103068573952	1.0	1.0	120.05641269411511	0.2334527840004158
data/15	1	sg40	0.002629061952633676	0.017211000611241735	0.02262007570298066	0.10920964202209792	1.0	1.0	110.0609856632644	0.27828667942358154
data/15	2	sg40	0.0026057836172586842	0.01684296170938342	-0.09001334539965566	0.2226607359516494	1.0	1.0	104.05773922823668	0.21257220981940145
data/15	3	sg40	0.002504681854112277	0.016398217662068486	-0.05216325542862436	0.1212561400079878	1.0	1.0	102.0513415307225	0.2095564218082365
data/15	4	sg40	0.002614278723065184	0.017058926740191074	0.04455774811620929	0.14749232500765738	1.0	1.0	106.05910121238875	0.23118520188315275
data/15	5	sg40	0.0025381239583156462	0.016229638709110764	0.00571555947268257	0.1291897319365068	1.0	1.0	104.05592035231128	0.1967302051210424
data/15	6	sg40	0.0025587436710823364	0.016724798766116957	-0.050055007483876854	0.11632523599223803	1.0	1.0	98.05028397928878	0.19278850207641532
data/15	7	sg40	0.0023737402417517723	0.01515355881399423	-0.02288524272778596	0.11945673817206486	1.0	1.0	106.0494521912666	0.2242300792057594
data/15	8	sg40	0.002253454502432527	0.014298750103116544	0.13748651460567046	0.22995187310651827	1.0	1.0	120.05728742821523	0.23365532967690864
data/15	1	sg150	0.0027222114086697296	0.01737904931031356	0.01921896278418644	0.15521286868257048	1.0	1.0	110.06706931029348	0.2764396270405699
data/15	2	sg150	0.002680924427772264	0.016732525930355326	0.02972219828616799	0.16163871759379028	1.0	1.0	104.06324237935878	0.2147572327085687
data/15	3	sg150	0.002598125677944797	0.01614337366773835	0.01601038001260279	0.1919616571049344	1.0	1.0	102.05623168678031	0.21301148964325928
data/15	4	sg150	0.002678354417028885	0.017125153754524565	0.00660054806246119	0.16171229718567964	1.0	1.0	106.06459919857456	0.23216208602858104
data/15	5	sg150	0.002618356944839706	0.016197750107800873	0.04214488938795898	0.1918520036260651	1.0	1.0	104.06053532114613	0.19965594809930004
data/15	6	sg150	0.002669767375801593	0.016376253686088135	-0.023104143948649212	0.16741811805992515	1.0	1.0	98.05500189913498	0.19760647027914982
data/15	7	sg150	0.002466219816818549	0.014846805940648125	0.023018114484044377	0.17491925324411634	1.0	1.0	106.05466501479464	0.22784434980645096
data/15	8	sg150	0.0023169147809936706	0.014454605788744471	0.0033732971820059476	0.19283571901287094	1.0	1.0	120.06255519913692	0.23430415736897842
data/16	1	fd40	0.0033191511909523245	0.01779355903987968	0.13758478293394158	0.1392836137276653	1.0	1.0	98.06175561552762	0.33916084833271515
data/16	2	fd40	0.0032831552995550334	0.017642847496780755	0.1410732910259937	0.1415402258889731	1.0	1.0	98.06031398669454	0.3676043959733001
data/16	3	fd40	0.003421012635722908	0.01835443616242301	0.12392904136931189	0.13250356479156272	1.0	1.0	94.05968228964691	0.4036969884097521
data/16	4	fd40	0.00310294115477208	0.016679147253756393	0.08722567790972585	0.12737406688053285	1.0	1.0	98.05482638244345	0.37908115112125795
data/16	5	fd40	0.0032044168696869746	0.016450003788341227	0.1645852022223193	0.16872839065064466	1.0	1.0	100.05851336339504	0.43202496174802396
data/16	6	fd40	0.002923726081338248	0.01520546773593204	0.09673288316157592	0.15413726177020898	1.0	1.0	112.05942975786209	0.41530583857627146
data/16	7	fd40	0.0031569009739947783	0.0169462036504259	0.12147992929232748	0.12402480511021068	1.0	1.0	102.05864289940165	0.447678763080146
data/16	8	fd40	0.0032257563154253713	0.017109427545041404	0.12586033804748392	0.12804750405044196	1.0	1.0	98.05688862367258	0.4890002653855767
data/16	9	fd40	0.0028736017542561744	0.014637004478762112	0.12193055874012068	0.12455622304749453	1.0	1.0	110.05679128114662	0.4224054627343241
data/16	10	fd40	0.003530958963813733	0.01877652920896572	0.13545709106318252	0.13572011302440626	1.0	1.0	92.06129247077337	0.41049351185631267
data/16	1	fd100	0.0035973080746920104	0.01827748689838205	-0.023143770872997908	0.2629907329482681	1.0	1.0	98.06780091299565	0.33962843191095027
data/16	2	fd100	0.003684185123791253	0.01824709250248044	0.030802276460128494	0.263788083678743	1.0	1.0	98.06687176568143	0.36907597068566117
data/16	3	fd100	0.003870762949625524	0.018732385491249857	-0.036870330750158706	0.2755903118477395	1.0	1.0	94.06583040376348	0.4038670287341009
data/16	4	fd100	0.0034668564148140142	0.01714080970435328	-0.10124719560308569	0.2699094827087427	1.0	1.0	98.06033391912733	0.37896645495006975
data/16	5	fd100	0.0037778923868489168	0.016832369161549524	0.686761708716427	0.8684327586584155	1.0	1.0	100.06562837607594	0.43144956345566593
data/16	6	fd100	0.0034179747220632753	0.015866917072325785	-0.07546489365067773	0.3799717280587063	1.0	1.0	112.06700193669144	0.4154933046183201
data/16	7	fd100	0.0035334145808892103	0.01746507025827233	0.05948875752733107	0.274839028308763	1.0	1.0	102.06551588796769	0.44799689061140857
data/16	8	fd100	0.0036870608863561883	0.017484573595346015	0.12825545203361685	0.28989790247618663	1.0	1.0	98.06398189543697	0.48744416903705934
data/16	9	fd100	0.003381111271971301	0.01512752911848234	-0.049688762427162664	0.2736847090504198	1.0	1.0	110.0640818200862	0.42117685375090963
data/16	10	fd100	0.003875767698921011	0.019339241783968023	0.05604349951364955	0.25588763028352746	1.0	1.0	92.06779588793187	0.4102376066137168
data/16	1	fd150	0.0039267301833133305	0.018574507041193275	-0.061918377737560135	0.26814399666559946	1.0	1.0	98.06875037730599	0.33988481578337837
data/16	2	fd150	0.003842166895853166	0.01844476559416064	-0.060844859069625994	0.23976096913506312	1.0	1.0	98.06776612425297	0.36927925228090636
data/16	3	fd150	0.004400847715019873	0.018989358152683017	-0.17047906245907246	0.3015702241876374	1.0	1.0	94.06727087729254	0.4043036326443477
data/16	4	fd150	0.0037703118398373266	0.017257692821907703	-0.08395414542693526	0.27481469157064253	1.0	1.0	98.0615105780187	0.3793674951882459
data/16	5	fd150	0.004241090897643825	0.017303272129015005	-0.09421951601587181	0.3531020514711624	1.0	1.0	100.0676091528936	0.4319982721248587
data/16	6	fd150	0.0036559586580059466	0.016112078496171682	0.4852655729963888	0.6869554064976534	1.0	1.0	112.06825971842076	0.4157480924253752
data/16	7	fd150	0.0037858080855051046	0.01764922814924871	-0.04401566826265767	0.22500605586441827	1.0	1.0	102.06650501892872	0.44816938351032065
data/16	8	fd150	0.003794805570547636	0.01767812248980008	0.13316636502908769	0.24592833982776025	1.0	1.0	98.0646898865795	0.48748113370087054
data/16	9	fd150	0.003511545843386696	0.015280175712277393	0.02557358027333078	0.2943977280854735	1.0	1.0	110.06474043553622	0.4212619162966055
data/16	10	fd150	0.004034614793732055	0.01957395713679392	-0.015265714140275876	0.24784929762951752	1.0	1.0	92.06857751433704	0.41038183574408527
data/16	1	fd40_250	0.0030622448211572546	0.017328487615873953	0.1350225044831981	0.13633119132086904	1.0	1.0	98.06088061530833	0.3369324309565527
data/16	2	fd40_250	0.003028193607880089	0.01716931829151096	0.14192534149968936	0.14192534149968936	1.0	1.0	98.0594577901482	0.36520345318166514
data/16	3	fd40_250	0.0031636588010129445	0.01794854173207204	0.11079730801689869	0.11360144730961612	1.0	1.0	94.05882929287243	0.4010686726120792
data/16	4	fd40_250	0.0028658088325091554	0.016238194594507364	0.11688866868780157	0.1412326870643835	1.0	1.0	98.05405390185454	0.3773705680012444
data/16	5	fd40_250	0.002954610097452025	0.016011110217178225	0.07865515640495829	0.12995020033885196	1.0	1.0	100.05766347205906	0.4278165680379296
data/16	6	fd40_250	0.00268814054070177	0.014812812819049736	0.08379143343626978	0.16553100309174304	1.0	1.0	112.05856301302056	0.4142665198418271
data/16	7	fd40_250	0.0029181953654900472	0.016543158565219266	0.11444880232449899	0.11554312720462312	1.0	1.0	102.05779140097964	0.44509412979859847
data/16	8	fd40_250	0.002975608500159124	0.01665560492253728	0.12162949588731559	0.12218434395310565	1.0	1.0	98.05605839807852	0.4852329649582833
data/16	9	fd40_250	0.0026510095239082143	0.014276438901958162	0.07591088307923471	0.14471378580530334	1.0	1.0	110.05595837460761	0.4208637299564691
data/16	10	fd40_250	0.0032582411155444367	0.01827882349500826	0.1302309633841719	0.1302309633841719	1.0	1.0	92.06041813563284	0.40893008045775164
data/16	1	sg40	0.002888228820840378	0.017770069356421572	0.1385625434635832	0.13978409252760426	1.0	1.0	98.06175561552762	0.33916084833271515
data/16	2	sg40	0.002860112297951714	0.01762632177228932	0.13794183960592765	0.13810658245958587	1.0	1.0	98.06031398669454	0.3676043959733001
data/16	3	sg40	0.002983423711803473	0.018336522490359015	0.11491705467518577	0.11800987515014388	1.0	1.0	94.05968228964691	0.4036969884097521
data/16	4	sg40	0.0027090762276780964	0.016660401209055632	0.12227487756233311	0.13931009225501623	1.0	1.0	98.05482638244345	0.37908115112125795
data/16	5	sg40	0.0027847432414255828	0.016427209827420238	0.08956886135336792	0.13023050882224013	1.0	1.0	100.05851336339504	0.43202496174802396
data/16	6	sg40	0.002530124028818529	0.015178568375693964	0.1046249365229879	0.15645824926993887	1.0	1.0	112.05942975786209	0.41530583857627146
data/16	7	sg40	0.002750351236827473	0.016934578249732192	0.12349563009481317	0.12460788921592982	1.0	1.0	102.05864289940165	0.447678763080146
data/16	8	sg40	0.0028046199069993085	0.017097370068132955	0.12313420424186555	0.12376127140680251	1.0	1.0	98.05688862367258	0.4890002653855767
data/16	9	sg40	0.002500302385204894	0.014601512583066766	0.10363936818879214	0.1324183762805234	1.0	1.0	110.05679128114662	0.4224054627343241
data/16	10	sg40	0.0030746781361654543	0.0187578039688775	0.13174353790484788	0.13181125724861034	1.0	1.0	92.06129247077337	0.41049351185631267
data/16	1	sg150	0.002930031621619616	0.017882918697979533	0.12263825373493058	0.13945069969705115	1.0	1.0	98.06875037730599	0.33988481578337837
data/16	2	sg150	0.0029117689161835053	0.0177996203545471	0.11189555879930177	0.14643402697964034	1.0	1.0	98.06776612425297	0.36927925228090636
data/16	3	sg150	0.003028114041334733	0.01835490966583593	0.11656295830725193	0.15253433785170278	1.0	1.0	94.06727087729254	0.4043036326443477
data/16	4	sg150	0.002748892185879774	0.016790116440806153	0.1042791904169898	0.14069746249764567	1.0	1.0	98.0615105780187	0.3793674951882459
data/16	5	sg150	0.002845988488042386	0.016266266835594397	0.0601736182251454	0.18317095009351358	1.0	1.0	100.0676091528936	0.4319982721248587
data/16	6	sg150	0.002627610317353723	0.015403165112734513	0.12074053571005912	0.17609030554073926	1.0	1.0	112.06825971842076	0.4157480924253752
data/16	7	sg150	0.002810593728374129	0.017061640989412444	0.11316646495070638	0.14380566284420762	1.0	1.0	102.06650501892872	0.44816938351032065
data/16	8	sg150	0.0028750643467205326	0.017103225866386695	0.1016034170018066	0.154343251387533	1.0	1.0	98.0646898865795	0.48748113370087054
data/16	9	sg150	0.002580121001717425	0.014727306424267258	0.25107746124874836	0.2707231405166676	1.0	1.0	110.06474043553622	0.4212619162966055
data/16	10	sg150	0.003114646628310626	0.018890663369933707	0.10684863793399149	0.13396169321911688	1.0	1.0	92.06857751433704	0.41038183574408527
data/17	1	fd40	0.0029775748645722707	0.012873643244016564	0.11275161987387726	0.15553060421148313	1.0	1.0	104.04158792252792	0.787194129536505
data/17	2	fd40	0.0031084735882563673	0.014517139435902887	0.11102365934001338	0.1396430799126196	1.0	1.0	94.04161207621743	0.7847302134103133
data/17	3	fd40	0.0024288349835162983	0.012186908070947435	0.0534047118068567	0.15810028177334098	1.0	1.0	122.0396710783068	0.6975219891414053
data/17	4	fd40	0.0025496211020049437	0.015083417973795733	0.025678687889714804	0.12895269505075452	1.0	1.0	110.03711315579258	0.458626414411536
data/17	5	fd40	0.00254278793198996	0.016566462686628394	0.08496230461407919	0.1763619083228248	1.0	1.0	108.03892200783415	0.3771542795620527
data/17	6	fd40	0.0027040736196620317	0.01947135107063176	0.09353644133027932	0.12396458839621943	1.0	1.0	88.03410141441003	0.32967194933802546
data/17	7	fd40	0.0024757068066722913	0.016892350187441882	0.0798671495140968	0.15227517537573848	1.0	1.0	102.03346568541107	0.32542042951777733
data/17	8	fd40	0.00255008693024179	0.01687460306485544	0.023228946747720178	0.1445451494407562	1.0	1.0	98.03202281213613	0.3006420645306356
data/17	9	fd40	0.002287337679208181	0.014490297725682156	0.1790446581560196	0.21494589738896244	1.0	1.0	114.03329401756785	0.3961327565236992
data/17	1	fd100	0.005028156301469248	0.01500897960058662	0.20147486228820635	0.3209486325359636	1.0	1.0	104.0563923632941	0.7909866391633985
data/17	2	fd100	0.005193145686809931	0.015851791725146818	0.2220146371006628	0.3530968212516535	1.0	1.0	94.06569484115289	0.8006551730439764
data/17	3	fd100	0.004369705484111444	0.013593220343788803	0.033784755177306135	0.333270701785543	1.0	1.0	122.05872530107945	0.7436716292378276
data/17	4	fd100	0.003967768093031225	0.0159361184481374	0.03999607085487679	0.2640944229935741	1.0	1.0	110.05065600702879	0.5023816711754278
data/17	5	fd100	0.004039472241518459	0.017081361777477256	-0.14615829225278829	0.32945462415681237	1.0	1.0	108.0538797017305	0.4236264665862946
data/17	6	fd100	0.00422769029229254	0.02028618509618133	0.00885219622650413	0.3401534651035907	1.0	1.0	88.04689968294493	0.37389034181973324
data/17	7	fd100	0.003944977841183851	0.017770021406936513	-0.05442235599742043	0.35171865070228087	1.0	1.0	102.04623615179725	0.3709736162358624
data/17	8	fd100	0.004003354989390198	0.017203220674312594	0.02555969354531185	0.331830876904159	1.0	1.0	98.04242633697619	0.3437997630536142
data/17	9	fd100	0.0037202448807881244	0.014763918623352561	-0.05494915438038046	0.38446507112351913	1.0	1.0	114.0438599573159	0.4250294540036257
data/17	1	fd150	0.005864973022237878	0.015916553578498166	0.08716510940514527	0.3543834843272988	1.0	1.0	104.06164678831786	0.7930216806258044
data/17	2	fd150	0.0061025734654854644	0.01667848587089436	0.07879619208028905	0.28124248134259544	1.0	1.0	94.0715324708651	0.801729622812573
data/17	3	fd150	0.005337809652443975	0.014402598732493544	0.08326456465372599	0.4348760563023679	1.0	1.0	122.06510823808267	0.7459637662572631
data/17	4	fd150	0.004849270912054527	0.01642110530750223	-0.025770147878563226	0.31739121377672747	1.0	1.0	110.05739382661066	0.5060569719201025
data/17	5	fd150	0.004834416235391063	0.01745121603348787	0.19780337148613594	0.4991483349262977	1.0	1.0	108.0601704036281	0.426848673447153
data/17	6	fd150	0.005170759548176219	0.020737915776768576	-0.2388277041136396	0.4165444793365443	1.0	1.0	88.05041272715714	0.37635874765370425
data/17	7	fd150	0.005088189029447401	0.018634478024016115	-0.026642485439348263	0.30524379366939713	1.0	1.0	102.05149644324308	0.37404071591154964
data/17	8	fd150	0.0055417013080838835	0.01842285320992067	-0.07734399222950523	0.4352938099561828	1.0	1.0	98.04916271944036	0.3482719954453398
data/17	9	fd150	0.004668494564624261	0.01583705544181386	-0.1534755407586867	0.35343177142336196	1.0	1.0	114.0478977590845	0.4268502411619989
data/17	1	fd40_250	0.0026550955292773226	0.012500121963633823	0.044631213059302705	0.16202293186931302	1.0	1.0	104.04084058810781	0.777489102639002
data/17	2	fd40_250	0.00278691538801947	0.014112836760360176	0.11620733808054644	0.14396983787341444	1.0	1.0	94.04081668525822	0.7772280181607987
data/17	3	fd40_250	0.0021714228914476437	0.011946703143507341	0.05159479253397879	0.13796653371997544	1.0	1.0	122.03893327987318	0.6943837808338087
data/17	4	fd40_250	0.002299469098976923	0.014783914093976924	0.017249294810592352	0.10783169145712276	1.0	1.0	110.0364852187511	0.45380963834452026
data/17	5	fd40_250	0.0022835680458026773	0.016203965366958475	0.07115594201900942	0.14311199555745668	1.0	1.0	108.03827974733234	0.37332459263205636
data/17	6	fd40_250	0.0024530940196398903	0.019150621388840453	0.10186908951001698	0.12607515498905889	1.0	1.0	88.03362453273918	0.32789278301216696
data/17	7	fd40_250	0.0022451136030199243	0.016602585108583544	0.07036825954365312	0.1303067624778391	1.0	1.0	102.0329722344258	0.3227465921340014
data/17	8	fd40_250	0.002299361155756912	0.016516264963642332	0.037560788027342557	0.11458984649132516	1.0	1.0	98.03153622428586	0.2978350820187079
data/17	9	fd40_250	0.00206651603841073	0.014282032569022142	0.1333427848085264	0.16273860602445792	1.0	1.0	114.03279191812301	0.39367475320082923
data/17	1	sg40	0.0024460885074032205	0.012773013907165613	0.09338753246644806	0.15660411912801714	1.0	1.0	104.04158792252792	0.787194129536505
data/17	2	sg40	0.00258091834861824	0.014413512139655417	0.11600310454425039	0.14412011850427667	1.0	1.0	94.04161207621743	0.7847302134103133
data/17	3	sg40	0.002006197452976615	0.012116752568854056	0.05107089618832066	0.15893392859575903	1.0	1.0	122.0396710783068	0.6975219891414053
data/17	4	sg40	0.002132656131464176	0.015046895570592392	0.031015276103164412	0.11947074991005634	1.0	1.0	110.03711315579258	0.458626414411536
data/17	5	sg40	0.0021224543619699377	0.016546860612351597	0.06373424411480398	0.14473409610659044	1.0	1.0	108.03892200783415	0.3771542795620527
data/17	6	sg40	0.0022904501319955905	0.019469363637697853	0.12258923763708428	0.14907857739458227	1.0	1.0	88.03410141441003	0.32967194933802546
data/17	7	sg40	0.002082578463923075	0.016889960865031715	0.06327779644386052	0.12848361123521998	1.0	1.0	102.03346568541107	0.32542042951777733
data/17	8	sg40	0.0021391966482161725	0.01686361762094568	0.058732930898808405	0.12953797898098757	1.0	1.0	98.03202281213613	0.3006420645306356
data/17	9	sg40	0.0019322248741870393	0.014480688137267862	0.10176680408880148	0.1334702228797868	1.0	1.0	114.03329401756785	0.3961327565236992
data/17	1	sg150	0.00286876754505553	0.013365429823575452	0.15487804397301097	0.24537059403007003	1.0	1.0	104.06164678831786	0.7930216806258044
data/17	2	sg150	0.003134829761251936	0.014855489070254762	0.09875573480154574	0.1821206219727534	1.0	1.0	94.0715324708651	0.801729622812573
data/17	3	sg150	0.002359817873967726	0.012480226134291113	0.05112700432324074	0.25558153693319824	1.0	1.0	122.06510823808267	0.7459637662572631
data/17	4	sg150	0.0024096440194746353	0.015329713647099025	0.045769537036457024	0.20853103145826385	1.0	1.0	110.05739382661066	0.5060569719201025
data/17	5	sg150	0.002438685842770882	0.01678135067668721	-0.020493222068407046	0.21334768695808096	1.0	1.0	108.0601704036281	0.426848673447153
data/17	6	sg150	0.002641782044927968	0.019678433883387324	0.028929849865990287	0.19607060270465163	1.0	1.0	88.05041272715714	0.37635874765370425
data/17	7	sg150	0.002430703395233842	0.01709795265066439	0.011003700084216589	0.23378088973743388	1.0	1.0	102.05149644324308	0.37404071591154964
data/17	8	sg150	0.0024993299205995907	0.0169588373432318	0.06441373767285574	0.20609299662949626	1.0	1.0	98.04916271944036	0.3482719954453398
data/17	9	sg150	0.002262703964793929	0.014370788824127914	-0.02102979993555821	0.2610414346235839	1.0	1.0	114.0478977590845	0.4268502411619989
data/18	1	fd40	0.0024869153786358004	0.015508028062734802	0.12146688412624211	0.12353852673683147	1.0	1.0	106.04783934269885	0.4325974727351718
data/18	2	fd40	0.002814720211638796	0.019169032460160156	0.1254814946992934	0.1254814946992934	1.0	1.0	98.05448950397535	0.3915877508282817
data/18	3	fd40	0.002615501178502246	0.018077018878583283	0.124489749158371	0.124489749158371	1.0	1.0	106.05242798902104	0.39491957108651876
data/18	4	fd40	0.0023966971556530327	0.015773390246461075	0.1203277435129932	0.12059650763705147	1.0	1.0	110.04835090718143	0.4052823847008991
data/18	5	fd40	0.0026971386529630105	0.018518675199739737	0.126291551983628	0.126291551983628	1.0	1.0	100.05226498376624	0.4022429184261828
data/18	6	fd40	0.002438855846645245	0.016783376981250975	0.11950685921947515	0.11950685921947515	1.0	1.0	110.04976243509388	0.38733960443856424
data/18	7	fd40	0.002594785106021315	0.016461667350033488	0.11337441707398056	0.11790945602506786	1.0	1.0	102.04785531160913	0.4194701862661864
data/18	8	fd40	0.002675960299565556	0.017358182000191288	0.1261497879699091	0.12647283941871645	1.0	1.0	100.0507199141583	0.4091055332138132
data/18	9	fd40	0.002749673678998846	0.018833117980823832	0.12514376076020295	0.12514376076020295	1.0	1.0	100.05201661311301	0.3916719327224797
data/18	10	fd40	0.0023291343246941145	0.015575668789137728	0.07074789113179873	0.11248938930154408	1.0	1.0	112.04679436713391	0.3912940500132119
data/18	1	fd100	0.003384779177590816	0.016268716659008184	0.030857318184138564	0.26258514671586786	1.0	1.0	106.05464898242053	0.43403006769810787
data/18	2	fd100	0.0035406775317056082	0.01990816392101191	0.026526530988375183	0.26305254331918426	1.0	1.0	98.0602121129982	0.39212906021483235
data/18	3	fd100	0.003343340634842377	0.018787384113678345	0.09009191064282746	0.24977958031844757	1.0	1.0	106.0581136715524	0.39649557257995444
data/18	4	fd100	0.0032784894354565644	0.016628352904377756	-0.017891803070217278	0.20839159244438163	1.0	1.0	110.0550413889086	0.40741958118687566
data/18	5	fd100	0.003470809660386752	0.0190889007838226	0.05836216669846005	0.24845368226379752	1.0	1.0	100.058567449685	0.4036509330377764
data/18	6	fd100	0.003129641661753372	0.017426200460058418	0.09449018707248368	0.22455618293542867	1.0	1.0	110.05561569184371	0.38960890556598027
data/18	7	fd100	0.0034708230049657856	0.017131594179055614	0.06196131722147977	0.21746604293186203	1.0	1.0	102.0551464744398	0.42176575067807764
data/18	8	fd100	0.003503022950756577	0.018091099663762277	0.004123046990371212	0.23084315409793807	1.0	1.0	100.05719120674596	0.4092887420785383
data/18	9	fd100	0.003511495292793824	0.01938133764038104	0.6056399012884489	0.7130613584363924	1.0	1.0	100.05727373929912	0.39213065099597527
data/18	10	fd100	0.0032069577594073485	0.016329999721373414	-0.017948500103138844	0.2385302706272397	1.0	1.0	112.05398296611729	0.3940948670993603
data/18	1	fd150	0.003669926696316037	0.016461993634947714	0.1170945414715835	0.2960338307389308	1.0	1.0	106.05634276500969	0.43417095530646627
data/18	2	fd150	0.003860076068978689	0.02019120450055956	0.09311590722160784	0.3021326126695338	1.0	1.0	98.06204874240792	0.39215712726847046
data/18	3	fd150	0.0037310427799965053	0.019031913342905913	0.126728014080448	0.37052420691831794	1.0	1.0	106.05979128381468	0.3966780978520628
data/18	4	fd150	0.003555049453794038	0.01690174160211757	0.14784830853927278	0.38474343306960057	1.0	1.0	110.05675767684116	0.407518434783431
data/18	5	fd150	0.003785875676602845	0.019334471477453333	0.06535137189095297	0.2740374092680982	1.0	1.0	100.06019565131463	0.40372279232196506
data/18	6	fd150	0.00347297948005271	0.01762564014040363	0.040249666860865944	0.2855520398837161	1.0	1.0	110.05722583706316	0.3897524514781635
data/18	7	fd150	0.003672671120242174	0.01730821375131197	-0.04104039661044385	0.33895001700687694	1.0	1.0	102.05651661702527	0.42179719109613834
data/18	8	fd150	0.0037508981238109198	0.01828587078180254	0.004836617128427374	0.3035029465296119	1.0	1.0	100.05850532003842	0.4093108097135949
data/18	9	fd150	0.003827675939172023	0.019587037717682273	0.07291541062981097	0.22855151833733064	1.0	1.0	100.0587695661519	0.39220417358389636
data/18	10	fd150	0.0035406711310512935	0.01659815633963891	0.06331646094099229	0.22360252583740503	1.0	1.0	112.05568283931646	0.3941257522810433
data/18	1	fd40_250	0.002330207145610487	0.015178465085244083	0.11424265892232104	0.11427209911842658	1.0	1.0	106.04732572120724	0.42848225380040805
data/18	2	fd40_250	0.0026369469522980003	0.018740523122297615	0.12448056868978669	0.12448056868978669	1.0	1.0	98.05395316495594	0.3881078717263076
data/18	3	fd40_250	0.002447920113151069	0.01771682367682374	0.12611298038441976	0.12611298038441976	1.0	1.0	106.05188852419352	0.3911731258122028
data/18	4	fd40_250	0.0022480091110763847	0.015462058450807255	0.11588049444997128	0.11588049444997128	1.0	1.0	110.04784369620175	0.4019407991800556
data/18	5	fd40_250	0.0025300250063712434	0.018192432782019576	0.1166720565344608	0.1166720565344608	1.0	1.0	100.05174693494098	0.4003895931149119
data/18	6	fd40_250	0.002279672818750665	0.016421788278988162	0.14412383441363252	0.14412383441363252	1.0	1.0	110.04923925243136	0.38401116578506117
data/18	7	fd40_250	0.002417391590381217	0.016145532779240905	0.14988389857218576	0.15063682348885826	1.0	1.0	102.04733684345706	0.4161486119891196
data/18	8	fd40_250	0.0025089704888198844	0.0170002470497572	0.1162960651690053	0.1162960651690053	1.0	1.0	100.05020186662597	0.407039435668158
data/18	9	fd40_250	0.0025722077742832577	0.01844015509450175	0.11747334839855723	0.11747334839855723	1.0	1.0	100.0514830330753	0.38974320715820177
data/18	10	fd40_250	0.002171611081372518	0.015272163524383557	0.03461595302780031	0.1513164612904148	1.0	1.0	112.04630090213954	0.38992356710387377
data/18	1	sg40	0.002217693231614115	0.015516163282047957	0.12181329919550486	0.12225137060769357	1.0	1.0	106.04783934269885	0.4325974727351718
data/18	2	sg40	0.002518636561963481	0.019191925024306614	0.12398878697622091	0.12398878697622091	1.0	1.0	98.05448950397535	0.3915877508282817
data/18	3	sg40	0.002332312624477968	0.01809942763152387	0.1268929903723144	0.1268929903723144	1.0	1.0	106.05242798902104	0.39491957108651876
data/18	4	sg40	0.0021429060481863134	0.015795799798238575	0.12119839236223603	0.12119839236223603	1.0	1.0	110.04835090718143	0.4052823847008991
data/18	5	sg40	0.0024108701861387948	0.0185449843608409	0.12813485060745736	0.12813485060745736	1.0	1.0	100.05226498376624	0.4022429184261828
data/18	6	sg40	0.002176830984850728	0.01681069221876734	0.11765806501053336	0.11765806501053336	1.0	1.0	110.04976243509388	0.38733960443856424
data/18	7	sg40	0.0023021118631814225	0.01647596600375899	0.12116535501097965	0.12261445952498287	1.0	1.0	102.04785531160913	0.4194701862661864
data/18	8	sg40	0.002391329830385166	0.017375945693262593	0.1246555271185697	0.1246555271185697	1.0	1.0	100.0507199141583	0.4091055332138132
data/18	9	sg40	0.002455437096787855	0.018859191473377973	0.11626448797086267	0.11626448797086267	1.0	1.0	100.05201661311301	0.3916719327224797
data/18	10	sg40	0.0020703376039561366	0.01559824060583657	0.06806185594670196	0.11711883634778289	1.0	1.0	112.04679436713391	0.3912940500132119
data/18	1	sg150	0.0023514612390062614	0.016088553034675646	0.12640636864643676	0.19471962662115896	1.0	1.0	106.05634276500969	0.43417095530646627
data/18	2	sg150	0.002625416006207973	0.019725990930807822	0.11028107527760872	0.1482670954783444	1.0	1.0	98.06204874240792	0.39215712726847046
data/18	3	sg150	0.0024309090949464164	0.01858612885447775	0.15471479790434275	0.21581183244840918	1.0	1.0	106.05979128381468	0.3966780978520628
data/18	4	sg150	0.0022755909148146954	0.01639805718751037	0.12959175239823606	0.17329982898018254	1.0	1.0	110.05675767684116	0.407518434783431
data/18	5	sg150	0.0025199406789620632	0.0190224626154205	0.14969421005653338	0.16477523416187229	1.0	1.0	100.06019565131463	0.40372279232196506
data/18	6	sg150	0.0022759929063038997	0.017240502951832968	0.1615059688228239	0.18991238424838872	1.0	1.0	110.05722583706316	0.3897524514781635
data/18	7	sg150	0.0024738002594617693	0.016964522072501317	0.12668307407864604	0.16998655656523984	1.0	1.0	102.05651661702527	0.42179719109613834
data/18	8	sg150	0.002517240821295966	0.017926230831993482	0.13740759362947697	0.16172952661700488	1.0	1.0	100.05850532003842	0.4093108097135949
data/18	9	sg150	0.002559772566026494	0.019238609580166953	0.13323369060773252	0.15007468054871645	1.0	1.0	100.0587695661519	0.39220417358389636
data/18	10	sg150	0.002215719975228744	0.016106460381613865	0.06536112085925014	0.1707810028064631	1.0	1.0	112.05568283931646	0.3941257522810433
data/19	1	fd40	0.00227572269077224	0.01399896808688325	0.050536114564789805	0.13742570200595094	1.0	1.0	122.05607001404105	0.23334505601192804
data/19	2	fd40	0.0026954705263525993	0.01614919754834243	0.014593303956483412	0.12966964365733605	1.0	1.0	104.05849436575684	0.18095798604918906
data/19	3	fd40	0.002728331494399161	0.015572745792876347	0.042884149190992794	0.14010032715385376	1.0	1.0	102.05758550863371	0.20374966408338527
data/19	4	fd40	0.0023186529243233714	0.014274342196686777	0.06712368835269282	0.1791157642256397	1.0	1.0	120.05672742341113	0.1880301888772663
data/19	5	fd40	0.002553095969564882	0.015394237333098722	0.06947682598775821	0.12175023216966883	1.0	1.0	108.05383691868165	0.263780829892917
data/19	6	fd40	0.0022884290084268077	0.014696761012897306	0.056928871349463575	0.1310817690939812	1.0	1.0	118.05306476179595	0.23835149914850307
data/19	7	fd40	0.002314127192207498	0.014122775684728906	0.06652373816782624	0.12087704670777372	1.0	1.0	120.05447565748563	0.24651512722876212
data/19	8	fd40	0.002237918799501919	0.01438015108763328	0.06599727701787235	0.12104310574972839	1.0	1.0	122.05350671633092	0.22749201062892435
data/19	1	fd100	0.0026107637024882766	0.014723008031186266	-0.09722743232324428	0.24976051171826802	1.0	1.0	122.06058002716063	0.23631764475681266
data/19	2	fd100	0.003072696194211883	0.01666031653719151	0.11839849695163587	0.29443844188062446	1.0	1.0	104.0630986121323	0.18848176834078068
data/19	3	fd100	0.003063697708194223	0.01632882075820589	0.010169418819595114	0.19761316985150515	1.0	1.0	102.06297547060876	0.2092199937858966
data/19	4	fd100	0.0027471714710943077	0.015057772046789902	0.06577924584742252	0.22664583631495197	1.0	1.0	120.06131232720986	0.19512946503872924
data/19	5	fd100	0.002902147138001107	0.016272886288375168	0.01165885441017654	0.16286668709845864	1.0	1.0	108.05849272495806	0.26723442508276646
data/19	6	fd100	0.0025410412481159765	0.015390204070405413	-0.09533612444508255	0.20573079938845776	1.0	1.0	118.05697389551895	0.24147665275809707
data/19	7	fd100	0.0025360820887409138	0.014621523187041848	0.014915838336430728	0.19288865989892778	1.0	1.0	120.0583690739269	0.24873722514608776
data/19	8	fd100	0.002496311890566623	0.01501592423413621	-0.01911955322580834	0.3487489226081167	1.0	1.0	122.05734867166525	0.2311615486603314
data/19	1	fd150	0.0027955096199519286	0.01471829739585695	1.731629772789879	2.0769580222435007	1.0	1.0	122.06113590546637	0.23642337447975356
data/19	2	fd150	0.003375113259821245	0.016753335766902598	-0.015312942901171522	0.23307464453357743	1.0	1.0	104.06377285003214	0.1887640025215024
data/19	3	fd150	0.0033272451203643556	0.01645802511774087	-0.05332586366935944	0.313590947550144	1.0	1.0	102.06357313404064	0.20940815536647922
data/19	4	fd150	0.0029827081570396458	0.015152455829864825	-0.07148565815685547	0.3098616977268017	1.0	1.0	120.06186534752607	0.19535515058970945
data/19	5	fd150	0.0031069569347183736	0.016374648457209602	0.11495027245352947	0.26449529340474087	1.0	1.0	108.05913119098291	0.2673811909540779
data/19	6	fd150	0.0027134441236652926	0.015450984474310456	-0.0022274375636437247	0.30914263888436094	1.0	1.0	118.05739380477061	0.24159699118106834
data/19	7	fd150	0.0026910486481172406	0.014659714011475498	-0.09184301944511235	0.3183477875362674	1.0	1.0	120.05882777156882	0.24883521609898568
data/19	8	fd150	0.0027046430406851684	0.015086136120419955	0.21816112442043553	0.4854055075198178	1.0	1.0	122.05794852965452	0.23131129037063244
data/19	1	fd40_250	0.0021216466861841148	0.013723559454064295	0.22117863158984205	0.2627457755823196	1.0	1.0	122.05549711441822	0.2316074005270271
data/19	2	fd40_250	0.002502729958584233	0.01588493327139061	0.005791507776009301	0.12604181373393739	1.0	1.0	104.05788134597616	0.1799698032069019
data/19	3	fd40_250	0.0025454376854960746	0.015266981213533842	0.0352559300839354	0.10491461730443474	1.0	1.0	102.05696649018945	0.2015777874757419
data/19	4	fd40_250	0.002158678470921798	0.013988472139321027	0.0693917824041008	0.13396364419524828	1.0	1.0	120.05614188571865	0.18592027863953658
data/19	5	fd40_250	0.002385470433041565	0.015124712095293489	0.0612175721926167	0.10698988949552836	1.0	1.0	108.05327497013214	0.2598739840015987
data/19	6	fd40_250	0.0021364889876835384	0.01443144422122053	0.08036645103069105	0.12266868562005527	1.0	1.0	118.05253522744248	0.23646423494968766
data/19	7	fd40_250	0.0021570970936415474	0.013813490893612059	0.09022078641295286	0.1330981605069264	1.0	1.0	120.05391632722232	0.24368819922074758
data/19	8	fd40_250	0.0020842983452739605	0.014109435221550878	0.09210128230469734	0.13145370874159082	1.0	1.0	122.05297433341737	0.2257423525457805
data/19	1	sg40	0.0020259259139788553	0.013967321893075951	0.10870085121001721	0.15124371318204605	1.0	1.0	122.05607001404105	0.23334505601192804
data/19	2	sg40	0.0023748738077502478	0.01610797162909327	0.017001119323946687	0.1273858557236932	1.0	1.0	104.05849436575684	0.18095798604918906
data/19	3	sg40	0.002407370870609289	0.015512424928139259	0.05981322562752157	0.12076861462249124	1.0	1.0	102.05758550863371	0.20374966408338527
data/19	4	sg40	0.0020467839869862787	0.014242576577139374	0.03480850174617199	0.1664199434255169	1.0	1.0	120.05672742341113	0.1880301888772663
data/19	5	sg40	0.002265972814913234	0.015353774595583427	0.08171188843508911	0.12817341230127846	1.0	1.0	108.05383691868165	0.263780829892917
data/19	6	sg40	0.002037452103960611	0.0146711918831239	0.09534190633706341	0.13895870338170377	1.0	1.0	118.05306476179595	0.23835149914850307
data/19	7	sg40	0.002050839227718997	0.014088927478816043	0.09766022687741073	0.14005834619932375	1.0	1.0	120.05447565748563	0.24651512722876212
data/19	8	sg40	0.0019843941710624663	0.014352046233350797	0.10460516080251148	0.1446647684593564	1.0	1.0	122.05350671633092	0.22749201062892435
data/19	1	sg150	0.0020609698680272947	0.014465575304867553	0.07345532111766878	0.16984865778165392	1.0	1.0	122.06113590546637	0.23642337447975356
data/19	2	sg150	0.0024027235153528956	0.016452270553017546	0.04591199555041648	0.20316289957788639	1.0	1.0	104.06377285003214	0.1887640025215024
data/19	3	sg150	0.0024413446305649356	0.015989937258270293	0.08580053400514193	0.12686457462656603	1.0	1.0	102.06357313404064	0.20940815536647922
data/19	4	sg150	0.002098266138657725	0.0146945987967426	0.1567842975275144	0.2513096717847528	1.0	1.0	120.06186534752607	0.19535515058970945
data/19	5	sg150	0.0022982912601986222	0.015957864815410575	0.03656499064855515	0.13507742532967315	1.0	1.0	108.05913119098291	0.2673811909540779
data/19	6	sg150	0.002054088079149272	0.015148430245715466	0.04999083104987344	0.2106503522486967	1.0	1.0	118.05739380477061	0.24159699118106834
data/19	7	sg150	0.0020797734979287673	0.01442294740389103	-0.048654928085640974	0.2785522340958847	1.0	1.0	120.05882777156882	0.24883521609898568
data/19	8	sg150	0.002016249880078276	0.014799996992420853	0.03596055406421789	0.13838196774988468	1.0	1.0	122.05794852965452	0.23131129037063244
data/20	1	fd40	0.0017469415934089	0.013948260144108158	0.011510533802233049	0.13755330967650442	1.0	1.0	108.03744334009792	0.15677186582212171
data/20	2	fd40	0.0018540907076693102	0.014543297426917835	-0.05713162970779451	0.1793330922986511	1.0	1.0	106.04059726321317	0.126166778931846
data/20	3	fd40	0.0016332467424329585	0.012753922525470491	0.10813250458914928	0.1380073511572401	1.0	1.0	122.04038655311653	0.11360135703664495
data/20	4	fd40	0.0017492467557605814	0.01331520555905547	0.004435885623402826	0.12775131050782898	1.0	1.0	118.04399103205724	0.09743185496384948
data/20	5	fd40	0.0020095015788050663	0.014716310735316662	0.04772651249674704	0.1270934008685196	1.0	1.0	106.04663536584019	0.09131157674538906
data/20	6	fd40	0.001967341102595122	0.014361145368115915	0.00427236045035768	0.12038751938633054	1.0	1.0	108.04439951543878	0.14033422001027265
data/20	7	fd40	0.001970335703714903	0.014875430025660498	0.051986589350411075	0.1394095831089955	1.0	1.0	106.0449804454384	0.11608878105340607
data/20	8	fd40	0.001994270981938386	0.014757777822178504	-0.014471282539657094	0.1205689566405652	1.0	1.0	108.0475774866356	0.0886237143971853
data/20	1	fd100	0.002447553193538606	0.013951661030698932	0.07384385353607319	0.2882407703409762	1.0	1.0	108.04046690137655	0.15970387081262172
data/20	2	fd100	0.002564407307051221	0.014523670241542793	0.1154542066074201	0.20442625284603821	1.0	1.0	106.04415677298576	0.12906721815967614
data/20	3	fd100	0.0023013068914915285	0.01272425593744147	0.11857506245348085	0.3052275353758325	1.0	1.0	122.04383499998022	0.11614127081953537
data/20	4	fd100	0.002533048490580863	0.013419014946117703	0.14669806691788412	0.2677112385601797	1.0	1.0	118.04799261719741	0.10118240690322426
data/20	5	fd100	0.002799153142033618	0.014779702485748367	0.22587496454795852	0.23646304865484358	1.0	1.0	106.05058165043476	0.09540327770546318
data/20	6	fd100	0.0025620907774502764	0.014353204240137264	0.13681270070675625	0.24034043735240115	1.0	1.0	108.04767848550848	0.14235238062047512
data/20	7	fd100	0.0026586590944135753	0.014884607824421445	0.09124773936903183	0.21208178271048492	1.0	1.0	106.04854307461905	0.11884497817937809
data/20	8	fd100	0.002770263701480504	0.014792002073844632	0.15704056846038467	0.25890125680775244	1.0	1.0	108.05157309439562	0.09243398109820396
data/20	1	fd150	0.002608400134905955	0.014075901375649118	0.14745596080911538	0.24985860712241922	1.0	1.0	108.04097734247551	0.1598298724988641
data/20	2	fd150	0.0027112012822114347	0.014672416361897278	0.08064806430463031	0.320302754969428	1.0	1.0	106.04485108517696	0.12913579967121674
data/20	3	fd150	0.002479672345101222	0.012858304952318215	0.2195665330586409	0.3677249395306819	1.0	1.0	122.04466675090646	0.11637511020902823
data/20	4	fd150	0.00262413118012633	0.013507518124688431	0.1977638245430536	0.3833065630316336	1.0	1.0	118.04867686939485	0.1013453745093795
data/20	5	fd150	0.002892053411544407	0.01484925010909342	0.21923825455993184	0.26498796638702365	1.0	1.0	106.05132822279354	0.09553280387845431
data/20	6	fd150	0.00269748403513906	0.014418824213720361	0.11369584453905196	0.30232408505359426	1.0	1.0	108.04832791566955	0.14247543134161114
data/20	7	fd150	0.0028027608346253615	0.014941575509828314	0.07778558514860674	0.3400485949116133	1.0	1.0	106.04919953745893	0.11899925309664933
data/20	8	fd150	0.002875029458831128	0.014862736367060132	0.1499424510938255	0.36008238696789535	1.0	1.0	108.05220840301594	0.09256788362741863
data/20	1	fd40_250	0.0016646701905299473	0.013797357883085578	0.10097051626632168	0.11877018041523785	1.0	1.0	108.0371646604942	0.15400186674843133
data/20	2	fd40_250	0.0017607141075851023	0.014374359921431394	0.020207307141487947	0.08881632816410308	1.0	1.0	106.04028725616439	0.12471668384115495
data/20	3	fd40_250	0.001544632533950621	0.012610073767233722	0.004434748059991486	0.18999832587074514	1.0	1.0	122.0400805334258	0.11293839650431185
data/20	4	fd40_250	0.001662693764649131	0.013173872416723824	0.009051130723364177	0.10366795875126723	1.0	1.0	118.04364861591989	0.0971865384104999
data/20	5	fd40_250	0.0019086127466557308	0.014562195592305378	-0.09454786617477856	0.18607526853044906	1.0	1.0	106.04627111449378	0.090762736397471
data/20	6	fd40_250	0.0018655331996694836	0.014193189134713043	0.028806887905986574	0.08923615055858747	1.0	1.0	108.04405706169574	0.1398307605324873
data/20	7	fd40_250	0.0018731680733297116	0.014724647158437168	0.03375250739298036	0.10798346902284847	1.0	1.0	106.04462851426902	0.11521062653816434
data/20	8	fd40_250	0.00188598726938069	0.014594531106548951	-0.0054729604902713155	0.126659531054703	1.0	1.0	108.04720485828251	0.08837275852982483
data/20	1	sg40	0.001608189596995581	0.013947422414193226	0.09011957802944048	0.10813763527103662	1.0	1.0	108.03744334009792	0.15677186582212171
data/20	2	sg40	0.0016975255713809721	0.014535752998153904	-0.022369279436333978	0.12215037072967906	1.0	1.0	106.04059726321317	0.126166778931846
data/20	3	sg40	0.0014950879661412367	0.012750578745979603	0.04269813431972154	0.09430895459068842	1.0	1.0	122.04038655311653	0.11360135703664495
data/20	4	sg40	0.0015985463331279362	0.013306020040832277	0.0031565064428085614	0.1048662793946794	1.0	1.0	118.04399103205724	0.09743185496384948
data/20	5	sg40	0.001832528493491706	0.01469481187118918	0.002001177998986612	0.10831149013035835	1.0	1.0	106.04663536584019	0.09131157674538906
data/20	6	sg40	0.0017980846977961918	0.014346676757669185	0.00986210919724685	0.09155848396326086	1.0	1.0	108.04439951543878	0.14033422001027265
data/20	7	sg40	0.001802401588648224	0.014863592602325035	0.038360412542084145	0.11412733849647137	1.0	1.0	106.0449804454384	0.11608878105340607
data/20	8	sg40	0.001819018740029706	0.0147380889370244	-0.006356044934239448	0.10405489418640552	1.0	1.0	108.0475774866356	0.0886237143971853
data/20	1	sg150	0.0017343534024841904	0.013932657291832642	0.2327956638300897	0.2614761412861201	1.0	1.0	108.04097734247551	0.1598298724988641
data/20	2	sg150	0.001833270536427326	0.01449425615114161	0.12802268835997685	0.19280279049336926	1.0	1.0	106.04485108517696	0.12913579967121674
data/20	3	sg150	0.0016211114978668991	0.012674480091105016	0.15698680164476445	0.19108751187949302	1.0	1.0	122.04466675090646	0.11637511020902823
data/20	4	sg150	0.001758862908685125	0.013350926793844201	0.13663908689521687	0.20607813736091105	1.0	1.0	118.04867686939485	0.1013453745093795
data/20	5	sg150	0.001971812625720372	0.014724114945732588	0.024935452978832123	0.21382248463513373	1.0	1.0	106.05132822279354	0.09553280387845431
data/20	6	sg150	0.0019229753984919833	0.014323521101100892	0.011624366250803512	0.140443980717667	1.0	1.0	108.04832791566955	0.14247543134161114
data/20	7	sg150	0.001937289016947675	0.014888630229111613	0.16771938205871983	0.20639157406648562	1.0	1.0	106.04919953745893	0.11899925309664933
data/20	8	sg150	0.001968373524952714	0.01473495773909149	0.09948257407462145	0.15924035798237166	1.0	1.0	108.05220840301594	0.09256788362741863
data/21	1	fd40	0.0020919003337785185	0.01525884432758544	0.10673264578267307	0.14288806504352078	1.0	1.0	108.03070095085882	0.2215623921593465
data/21	2	fd40	0.002151112883288841	0.016092688209422557	0.07150201017814772	0.12502668935327982	1.0	1.0	106.03132238045984	0.2471190352390472
data/21	3	fd40	0.0020297943816826513	0.015859270778060257	0.10914506058289931	0.1488124222878379	1.0	1.0	112.03327781239285	0.18749657874492195
data/21	4	fd40	0.0020897606806754617	0.016752233120575482	0.060832890855538814	0.16823626771322114	1.0	1.0	108.03346524057041	0.13858348462426412
data/21	5	fd40	0.00226809191337146	0.01764201877864031	0.09611053990992606	0.1497595763624104	1.0	1.0	96.03241516868044	0.18340650212411863
data/21	6	fd40	0.002224976689928645	0.017376820344649782	0.0844312443444696	0.1484607387743006	1.0	1.0	102.03302920704054	0.16477944191947883
data/21	7	fd40	0.002359132931783914	0.018290860431522563	0.1090583671426353	0.15595838673904816	1.0	1.0	96.03458881362963	0.16203038171017226
data/21	8	fd40	0.0019905171623203323	0.015239275745551608	0.04055471658405395	0.1539030089078539	1.0	1.0	112.032126568011	0.17037746912215684
data/21	9	fd40	0.00196019717090295	0.015069146784930373	0.11790829214085935	0.16420994841427428	1.0	1.0	120.03366797720507	0.16775507291093658
data/21	10	fd40	0.0022224855955955518	0.01755929048325062	0.10219972650936039	0.15919397566143878	1.0	1.0	102.03424012903369	0.1436857113555945
data/21	1	fd100	0.0032658241824892994	0.01620887604568861	-0.07316154789874713	0.2842531894181227	1.0	1.0	108.03859797930907	0.23278900107834416
data/21	2	fd100	0.003061326328001369	0.016954954844223914	0.03671200399386947	0.24155082153507348	1.0	1.0	106.0372620012637	0.25276268301423094
data/21	3	fd100	0.002998491915797402	0.01677163462021277	-0.06750414732012147	0.2870454061275382	1.0	1.0	112.0405274930408	0.19600805649243486
data/21	4	fd100	0.003481275172566614	0.01800450104898468	-0.034480543221562764	0.25146389069463565	1.0	1.0	108.04248326228694	0.15788923250157175
data/21	5	fd100	0.003585137189302867	0.01892969633529452	-0.03189504956155732	0.2452114646519815	1.0	1.0	96.04082463375926	0.19680106869345168
data/21	6	fd100	0.0035565934201039146	0.018494175953247625	-0.04838521020055343	0.2768322380308694	1.0	1.0	102.04080067068988	0.1777538187503662
data/21	7	fd100	0.003471576029624008	0.019684067726769637	-0.03354016155323515	0.2597061727065277	1.0	1.0	96.04210864826429	0.17565895761145844
data/21	8	fd100	0.003211399280988966	0.016364501762364682	-0.05801440907339698	0.262391980870265	1.0	1.0	112.04049032156206	0.18205027658125753
data/21	9	fd100	0.003043837240320808	0.016145325933374515	-0.04957049920063024	0.2684618472144254	1.0	1.0	120.04124160836588	0.17621107365949495
data/21	10	fd100	0.003416770166962441	0.018742366741769892	-0.18330326072799552	0.38862470183131625	1.0	1.0	102.04318345966118	0.16199859536974778
data/21	1	fd150	0.003701071051464515	0.01636337192652924	-0.07517899002817122	0.3165053458678472	1.0	1.0	108.04016297462476	0.2338169751048361
data/21	2	fd150	0.0033998527906187325	0.017044939946607794	0.05756672687923326	0.23827618159208072	1.0	1.0	106.03848260305713	0.25363818684228323
data/21	3	fd150	0.0033244090951686095	0.01690260006573423	0.14440438996980307	0.3594675523755209	1.0	1.0	112.0417025174541	0.19676644696521386
data/21	4	fd150	0.003688788031070919	0.01810673859420518	-0.08321578656887246	0.2717792471266068	1.0	1.0	108.04341334370902	0.1587109744138871
data/21	5	fd150	0.004083716968475203	0.019158242152052894	-0.05018808459536722	0.3621259168770285	1.0	1.0	96.04262075131483	0.1987092269815823
data/21	6	fd150	0.0038738358944390336	0.01860509232362927	0.03186110578651711	0.25505103173582516	1.0	1.0	102.04232227582116	0.17906599316482294
data/21	7	fd150	0.0037156178279203708	0.019823468575502007	0.06119211806436026	0.3784706242832528	1.0	1.0	96.04339888568896	0.17700373703956396
data/21	8	fd150	0.003562484625444455	0.01660741188396046	0.07118187548410758	0.3366948843343297	1.0	1.0	112.04205065505016	0.18333017646411373
data/21	9	fd150	0.003239191617775362	0.016239537581973086	-0.5548928402011012	0.7873130681099102	1.0	1.0	120.04242186640569	0.1771082526060802
data/21	10	fd150	0.0037023675238795997	0.018809775532015866	-0.011239723524273168	0.40122464566017985	1.0	1.0	102.04434030376417	0.16322491172957754
data/21	1	fd40_250	0.001907665816949987	0.014968142970835104	0.08078707323193103	0.1071411078833412	1.0	1.0	108.03037516402264	0.22041614154933664
data/21	2	fd40_250	0.001953295053704764	0.01583319914096568	0.049427368560958064	0.11767314139899392	1.0	1.0	106.0309924337842	0.24379866362438582
data/21	3	fd40_250	0.00185339175704039	0.015569739386176297	0.10904054510136818	0.15857713222131015	1.0	1.0	112.03293454967714	0.18650526734964182
data/21	4	fd40_250	0.0019054325851696628	0.01644379627742761	0.02740442279803273	0.16053358056272912	1.0	1.0	108.03310619386738	0.13803235745747863
data/21	5	fd40_250	0.002065545860064338	0.017358136854113457	0.0827113487917832	0.12600517970905697	1.0	1.0	96.03207561623441	0.18197626827286287
data/21	6	fd40_250	0.0020215589465072846	0.017128571166331076	0.09973252983916418	0.11216088020579953	1.0	1.0	102.03266885216739	0.16241839113657905
data/21	7	fd40_250	0.0021495279858663773	0.018030215305413797	0.07773244921799306	0.10781567951041683	1.0	1.0	96.03417667433322	0.15916676247031525
data/21	8	fd40_250	0.001820826329450536	0.015022066764258327	0.05369185744459396	0.11391328425411841	1.0	1.0	112.03179054459886	0.16940913038969296
data/21	9	fd40_250	0.0017837290540090528	0.014876276845012967	0.08158144603399106	0.1254511160630248	1.0	1.0	120.03330646819452	0.16716167626157463
data/21	10	fd40_250	0.002023613825303674	0.017277107069245227	0.06783340897675308	0.12220990593197983	1.0	1.0	102.03386187921353	0.14235618650639095
data/21	1	sg40	0.0017805065813046009	0.01522944049613364	0.021857487497951595	0.16581744127719406	1.0	1.0	108.03070095085882	0.2215623921593465
data/21	2	sg40	0.0018275836093543133	0.016056318852785797	0.053189105978905124	0.12752577221570996	1.0	1.0	106.03132238045984	0.2471190352390472
data/21	3	sg40	0.0017346660525908812	0.015839917812278392	0.12157119095957593	0.16988630992406037	1.0	1.0	112.03327781239285	0.18749657874492195
data/21	4	sg40	0.0017889644041247476	0.016734022023439012	0.0410831983604708	0.13946309557396486	1.0	1.0	108.03346524057041	0.13858348462426412
data/21	5	sg40	0.0019328810699516701	0.01761808505830024	0.059829458421645804	0.1350812448962444	1.0	1.0	96.03241516868044	0.18340650212411863
data/21	6	sg40	0.0018863990484019565	0.017353316224462283	0.08509068841490086	0.11740826573300302	1.0	1.0	102.03302920704054	0.16477944191947883
data/21	7	sg40	0.0020055461723660728	0.018257111446308216	0.029755756387402382	0.16168685855275547	1.0	1.0	96.03458881362963	0.16203038171017226
data/21	8	sg40	0.0017065238788558572	0.015215483985622539	0.03545737166867229	0.14102012288303276	1.0	1.0	112.032126568011	0.17037746912215684
data/21	9	sg40	0.001664404694774036	0.015045569612146701	0.035554364252567215	0.1742645357264593	1.0	1.0	120.03366797720507	0.16775507291093658
data/21	10	sg40	0.0018928683837271673	0.017540315669293444	0.029120519993034995	0.1576301449982737	1.0	1.0	102.03424012903369	0.1436857113555945
data/21	1	sg150	0.001967521553534079	0.015777099774568173	0.05153175002162494	0.21049288318420772	1.0	1.0	108.04016297462476	0.2338169751048361
data/21	2	sg150	0.001999095746608439	0.01659096697400578	-0.011024070358156043	0.1810330363256259	1.0	1.0	106.03848260305713	0.25363818684228323
data/21	3	sg150	0.0018964900338477992	0.01644488090642545	0.13960066958490794	0.24153702526085064	1.0	1.0	112.0417025174541	0.19676644696521386
data/21	4	sg150	0.002048635607566252	0.01748200121961833	-0.10250396299672203	0.2976859058224524	1.0	1.0	108.04341334370902	0.1587109744138871
data/21	5	sg150	0.0021272454923443565	0.018390202899997595	0.23513876658315525	0.377731676671437	1.0	1.0	96.04262075131483	0.1987092269815823
data/21	6	sg150	0.002123210810345685	0.018016419780266225	0.0025756376757923105	0.211034430041333	1.0	1.0	102.04232227582116	0.17906599316482294
data/21	7	sg150	0.002216056708310737	0.019140044609434716	0.03614162921599134	0.21878154476995135	1.0	1.0	96.04339888568896	0.17700373703956396
data/21	8	sg150	0.0018984797201702013	0.015844747819629666	-0.010217112773932367	0.28616872837919616	1.0	1.0	112.04205065505016	0.18333017646411373
data/21	9	sg150	0.001825513938930928	0.015697919724318218	-0.26843393987207986	0.4606798226426497	1.0	1.0	120.04242186640569	0.1771082526060802
data/21	10	sg150	0.0020942107979163263	0.018235126811947562	0.0798815788872722	0.2689089126799383	1.0	1.0	102.04434030376417	0.16322491172957754
data/22	1	fd40	0.002815731206208001	0.017495091302673318	0.027734245530835092	0.15310794208552014	1.0	1.0	146.06511647144177	0.7251533395228719
data/22	2	fd40	0.0028528177611303316	0.016767147468656013	0.1039159487011374	0.22753747973046062	1.0	1.0	146.06276771441642	0.7283179467252148
data/22	3	fd40	0.003114114877958471	0.01797331803771674	0.047879657594930645	0.16828240810623019	1.0	1.0	134.0617566181284	0.662062201087911
data/22	4	fd40	0.0026747932088928977	0.01625262835604175	0.044389424263675564	0.14142840120715194	1.0	1.0	146.0584913619793	0.6928760771342938
data/22	5	fd40	0.0028078339832257465	0.016716534172651794	0.10042374226323189	0.1598667916821991	1.0	1.0	128.0478547079784	0.6551243538617529
data/22	6	fd40	0.0027858907830610076	0.017152393692566145	0.03508126147793752	0.14504905646049598	1.0	1.0	136.05293821431016	0.6861514560204585
data/22	7	fd40	0.0030888161016878273	0.018800203351396694	0.05100923296193542	0.14139897060635254	1.0	1.0	134.06654825302866	0.6215155702976675
data/22	8	fd40	0.0031245898784459177	0.01850093319507707	-0.039501430992380945	0.21192380633727223	1.0	1.0	132.063451815598	0.6782387892561522
data/22	9	fd40	0.002987570135219614	0.018218728936645556	0.05518499250565893	0.13243486601189497	1.0	1.0	126.0530737983266	0.6847540807222037
data/22	10	fd40	0.0028950678701488365	0.01767410789555631	0.042534467781710564	0.1516403630377561	1.0	1.0	128.05077079138556	0.7382851769950359
data/22	1	fd100	0.004142488910096029	0.01891066775760603	-0.027200865566599522	0.27243259587518426	1.0	1.0	146.0860381865222	0.713401384992263
data/22	2	fd100	0.003929211312821118	0.018338390273725323	0.2396508243906643	0.32635483567092116	1.0	1.0	146.08094284768038	0.7176223184154801
data/22	3	fd100	0.004665114471134123	0.02080152879590893	0.028483649591501906	0.2997678830500264	1.0	1.0	134.08459124102242	0.6556848314714803
data/22	4	fd100	0.004205993862337874	0.01868939622017059	0.10528431396649152	0.2805515525697666	1.0	1.0	146.08143852519976	0.679553555243658
data/22	5	fd100	0.004194012581231403	0.018645167491034093	0.14371522959020117	0.2413836132926485	1.0	1.0	128.06366534873817	0.6473825007189384
data/22	6	fd100	0.003944878646114142	0.018390734392759296	0.17354810575556143	0.36518287348358214	1.0	1.0	136.06848816630034	0.6715839200325658
data/22	7	fd100	0.004415801316906137	0.021173499091390893	-0.13394409880160743	0.2713411557579885	1.0	1.0	134.0837957854949	0.6192712605349839
data/22	8	fd100	0.004550661389722967	0.020380518609427405	0.05838578553176104	0.29906302154133363	1.0	1.0	132.08409690832391	0.6707797063715896
data/22	9	fd100	0.0041451406298599405	0.019883456917708847	0.019953459253277003	0.2829892478702344	1.0	1.0	126.06810781163932	0.6760497090638671
data/22	10	fd100	0.004136448313476395	0.019547829811109616	0.001425985975321134	0.30419416615648726	1.0	1.0	128.06782079491032	0.7164926555776787
data/22	1	fd150	0.0052864384236136685	0.01989536174543233	-0.06162627555126446	0.33705197629421396	1.0	1.0	146.09319486726565	0.7138618167022937
data/22	2	fd150	0.004685499797327694	0.01898372295986697	-0.12792237114306879	0.40351179990711916	1.0	1.0	146.08535630649843	0.7182624453679529
data/22	3	fd150	0.005486080167042327	0.021895955016082484	-0.038452569215842426	0.2977600564489176	1.0	1.0	134.0914424560206	0.6573241142656711
data/22	4	fd150	0.004798151445037381	0.019475278184931357	0.05543353700006277	0.256510446930315	1.0	1.0	146.08727669671072	0.6803091946464126
data/22	5	fd150	0.005029959038941795	0.019465685978149905	-0.02052827372846701	0.3342684294849013	1.0	1.0	128.0702289475268	0.6491112762914863
data/22	6	fd150	0.005183619805457721	0.01931669955003144	-0.08952797798938708	0.44580204780821564	1.0	1.0	136.0774400379509	0.6728067875767958
data/22	7	fd150	0.005153957567698009	0.021326607387411593	-0.05763630793295979	0.3199656597278784	1.0	1.0	134.0892081809966	0.6200099913158501
data/22	8	fd150	0.0055758207764141825	0.021250695563771366	-0.035847844861381074	0.40853704181826606	1.0	1.0	132.0910881008492	0.6724092753640813
data/22	9	fd150	0.004935576918116377	0.020180739420030014	-0.08542642812408748	0.3158175949697816	1.0	1.0	126.07227299655368	0.6760937691121678
data/22	10	fd150	0.004659701311739772	0.02004239083696223	-0.03202343195167219	0.3728044247837601	1.0	1.0	128.07170091767702	0.7174136053808983
data/22	1	fd40_250	0.002532640536835363	0.01682974823559806	0.050104073701225445	0.10768085734625207	1.0	1.0	146.0637588902385	0.7333123323450904
data/22	2	fd40_250	0.0025534614031398313	0.01597113358902152	0.06355911747622178	0.09863712626710051	1.0	1.0	146.06146860966416	0.7347771176002522
data/22	3	fd40_250	0.0027845068155718756	0.017134199093664784	0.02843406669243206	0.09997084966982472	1.0	1.0	134.0604395124091	0.6741104950320511
data/22	4	fd40_250	0.002392562649791036	0.015548210754954031	0.035219337468932736	0.12875072741486399	1.0	1.0	146.05727799696416	0.6926519729844929
data/22	5	fd40_250	0.0025064195241652995	0.016165008794427966	0.07406191171784024	0.1474469960802534	1.0	1.0	128.04687481704656	0.6598556449105083
data/22	6	fd40_250	0.0025021461929912595	0.016511140392955374	0.02832054592737033	0.11222319941285316	1.0	1.0	136.051837069037	0.6912171626415272
data/22	7	fd40_250	0.002773075396294911	0.01806992981612188	0.04366461702486277	0.13708293093820986	1.0	1.0	134.06522383039604	0.6306739077615658
data/22	8	fd40_250	0.00279342063823355	0.017786669734322375	0.052296874616108144	0.09759383853066018	1.0	1.0	132.0620989590472	0.6844022687817561
data/22	9	fd40_250	0.002678048424890853	0.017448373744831634	0.032908868519316146	0.10950898364899823	1.0	1.0	126.05199235225072	0.6928251212258004
data/22	10	fd40_250	0.002575768281594938	0.016955237623332318	0.032837399532103385	0.12136473554513223	1.0	1.0	128.0496736327568	0.7509023667231144
data/22	1	sg40	0.0023299471995089013	0.01746536034137484	0.06931037951297445	0.13996578098249945	1.0	1.0	146.06511647144177	0.7251533395228719
data/22	2	sg40	0.0023513061969709535	0.016726090374558363	0.030016196957496712	0.15915638297052334	1.0	1.0	146.06276771441642	0.7283179467252148
data/22	3	sg40	0.0025533693434769134	0.017930709424408338	0.0433384942566211	0.1415906975253132	1.0	1.0	134.0617566181284	0.662062201087911
data/22	4	sg40	0.002204528988067202	0.01621623806975126	0.06676014800266776	0.15979664158240425	1.0	1.0	146.0584913619793	0.6928760771342938
data/22	5	sg40	0.002302327259450266	0.016678567407890022	0.08503937772988317	0.1921213450603887	1.0	1.0	128.0478547079784	0.6551243538617529
data/22	6	sg40	0.002296581333266182	0.017115799423975023	0.04006085866379305	0.1399435074994076	1.0	1.0	136.05293821431016	0.6861514560204585
data/22	7	sg40	0.002559571280207335	0.01877676202250134	0.02432177852790716	0.17048051629734046	1.0	1.0	134.06654825302866	0.6215155702976675
data/22	8	sg40	0.0025578611723957216	0.018462053896535317	0.05053823001375676	0.16751187454096858	1.0	1.0	132.063451815598	0.6782387892561522
data/22	9	sg40	0.0024609826603517555	0.018173650749771474	0.05065560137641024	0.14876208907978491	1.0	1.0	126.0530737983266	0.6847540807222037
data/22	10	sg40	0.0023702890083966456	0.017614751364302746	0.050319431384581254	0.1460181453635701	1.0	1.0	128.05077079138556	0.7382851769950359
data/22	1	sg150	0.0025974050772873936	0.018484197901617264	-0.07349297342603647	0.2928838130524147	1.0	1.0	146.09319486726565	0.7138618167022937
data/22	2	sg150	0.002615056535161424	0.017936864540873104	0.1964795182114139	0.25506239606133724	1.0	1.0	146.08535630649843	0.7182624453679529
data/22	3	sg150	0.0028547953837312337	0.01956640977929805	0.06162773494644685	0.22167354534373226	1.0	1.0	134.0914424560206	0.6573241142656711
data/22	4	sg150	0.0025732207626517206	0.017698666425725044	0.12338439013104127	0.25226789776194053	1.0	1.0	146.08727669671072	0.6803091946464126
data/22	5	sg150	0.002678775679504364	0.018026447790157694	0.1924475951350971	0.26153018336677386	1.0	1.0	128.0702289475268	0.6491112762914863
data/22	6	sg150	0.0025434085065404893	0.01800511298920777	0.09172142685982668	0.1948420010086273	1.0	1.0	136.0774400379509	0.6728067875767958
data/22	7	sg150	0.002819139257671075	0.020414802771624885	-0.07130858384617035	0.25533592737870275	1.0	1.0	134.0892081809966	0.6200099913158501
data/22	8	sg150	0.0028675791473168353	0.019812801718332433	0.06719883532831099	0.26217403661330485	1.0	1.0	132.0910881008492	0.6724092753640813
data/22	9	sg150	0.0027235102035014546	0.019446776576482624	0.12477024109715733	0.20827407805794199	1.0	1.0	126.07227299655368	0.6760937691121678
data/22	10	sg150	0.0026727905216248314	0.019044795847405427	0.19720945776698087	0.31668761940946594	1.0	1.0	128.07170091767702	0.7174136053808983
data/23	1	fd40	0.0019829888566385615	0.009026012408331978	-0.020461616324617096	0.26876091118720724	1.0	1.0	142.0378587685208	0.560642349309024
data/23	2	fd40	0.0019606474337872087	0.009143644738465524	-0.06154054774274262	0.18400988655215014	1.0	1.0	146.03855892769928	0.593620175017616
data/23	3	fd40	0.0018286628478489417	0.008898112904181636	-0.057220542250754715	0.15064897753992715	1.0	1.0	162.03655973815162	0.6693171258868893
data/23	4	fd40	0.0018507291655610642	0.008425381954499057	0.015703302277083827	0.15848130647147232	1.0	1.0	156.03331584082483	0.5962209298339043
data/23	5	fd40	0.0017915798138484396	0.00861276943511178	0.039952864672167084	0.22630289723505526	1.0	1.0	164.0365018940989	0.6664309528078294
data/23	6	fd40	0.0019019560778858356	0.009545961314810307	0.020568802355265675	0.16697472042137837	1.0	1.0	152.035907858003	0.6197069484531553
data/23	7	fd40	0.0018269051329593488	0.008961420704653856	0.029519891862134166	0.18226381347435572	1.0	1.0	158.03540172574023	0.6419869858592789
data/23	8	fd40	0.0018576969877626185	0.009451272480643608	-0.10085472494281564	0.20003686152707295	1.0	1.0	160.0374094066351	0.6653106016305411
data/23	1	fd100	0.002913344997110542	0.01146170341112246	0.049305863817506006	0.23856611203368747	1.0	1.0	142.04537150286396	0.5666631224841782
data/23	2	fd100	0.0028444850620991287	0.011387010237856605	-0.04479664186975636	0.2958775039819647	1.0	1.0	146.04611855048208	0.5977715196665101
data/23	3	fd100	0.0027447998312098774	0.011074304767998158	0.06783774342080322	0.3074676784098169	1.0	1.0	162.04520790998956	0.6717682973966982
data/23	4	fd100	0.002542734967999246	0.010143120876260042	0.028181630488043865	0.23571477067025315	1.0	1.0	156.03943307471218	0.6009122676575867
data/23	5	fd100	0.0026530204665483545	0.010540966633114055	0.08424393570730954	0.2630158970498735	1.0	1.0	164.04458429056908	0.670933216057744
data/23	6	fd100	0.002734463212760574	0.011435517802052157	0.06501188779919158	0.24197153831032936	1.0	1.0	152.04348843670502	0.6239840730470798
data/23	7	fd100	0.0025764403699194745	0.010616675342922589	0.097642329367596	0.22720905218119983	1.0	1.0	158.0423714398139	0.645325488529125
data/23	8	fd100	0.002721032334384113	0.011246762457882514	0.05345547579687441	0.22479250014016813	1.0	1.0	160.0457015656265	0.6680755423392696
data/23	1	fd150	0.0030234063402700254	0.011663949981113695	0.03192963229123426	0.3501851261883291	1.0	1.0	142.04663213482607	0.5667070960831063
data/23	2	fd150	0.0029965702389641823	0.0116246422623288	-0.04945765270324601	0.3574891192216197	1.0	1.0	146.0472909623265	0.5978971237670171
data/23	3	fd150	0.0028673409645388363	0.011474600186899647	-0.055820501879695485	0.32243850957507	1.0	1.0	162.04657270063987	0.6717474951506595
data/23	4	fd150	0.0027473447763202022	0.010489371415795578	-0.008802982229855889	0.28950180181207613	1.0	1.0	156.04095511367953	0.6009648387196523
data/23	5	fd150	0.002733194932561677	0.01077998762992333	0.1012521816643657	0.3256651905074046	1.0	1.0	164.0455900146106	0.6709612169272853
data/23	6	fd150	0.002871706923107415	0.01163491353679319	-0.05784929319676292	0.2642005815205753	1.0	1.0	152.04462991513705	0.6241602742567539
data/23	7	fd150	0.0027546855146656822	0.010905282815082983	-0.0077772916456871465	0.24302203696165128	1.0	1.0	158.0436189073979	0.6453760498374919
data/23	8	fd150	0.0028960512356334817	0.011518322940541677	0.06249228592795477	0.3146092706526182	1.0	1.0	160.04698213687865	0.6681323879744708
data/23	1	fd40_250	0.0017780673771348118	0.008731287069935445	0.007316971427897404	0.1479964297197162	1.0	1.0	142.03745710879383	0.5783072894252521
data/23	2	fd40_250	0.0017515500907940725	0.008842569059020422	-0.14740427282549523	0.18834108453473636	1.0	1.0	146.0381409909975	0.6100369013226418
data/23	3	fd40_250	0.0016311618040660962	0.008619684035949735	-0.029938755270888497	0.14376373321841232	1.0	1.0	162.03613390607035	0.6798894576948252
data/23	4	fd40_250	0.0016597314950827537	0.008215515688542068	-0.02916117077573829	0.11644701037707175	1.0	1.0	156.0329216971434	0.6041693281028141
data/23	5	fd40_250	0.0015899008739590336	0.008360107618120187	0.05046107573165618	0.187457607482693	1.0	1.0	164.03609235093737	0.6844851692378117
data/23	6	fd40_250	0.0016889430085941124	0.009342906665528374	0.04501213706586821	0.1699993183169559	1.0	1.0	152.03550516200386	0.6279374666615943
data/23	7	fd40_250	0.001627184337519942	0.008748724077930859	0.07758413220292822	0.17724739204390802	1.0	1.0	158.03500934338967	0.6569834325839462
data/23	8	fd40_250	0.0016530825312528088	0.009212186440286893	-0.0066766363742281785	0.15962067194864335	1.0	1.0	160.0369859151436	0.6835607240977535
data/23	1	sg40	0.0016355453899428878	0.008928473268724391	-0.08884896954241796	0.1936710615739101	1.0	1.0	142.0378587685208	0.560642349309024
data/23	2	sg40	0.0016211243049809828	0.009047058971073078	-0.06113027471154382	0.18431884682464142	1.0	1.0	146.03855892769928	0.593620175017616
data/23	3	sg40	0.0014937243165399651	0.008815017314923436	-0.08136836576415385	0.17507319440731967	1.0	1.0	162.03655973815162	0.6693171258868893
data/23	4	sg40	0.0015236949158605499	0.008331278214200065	-0.001943999571940171	0.14240015799597	1.0	1.0	156.03331584082483	0.5962209298339043
data/23	5	sg40	0.0014639712098627414	0.00853149400036521	-0.004654750004733369	0.1807629772012414	1.0	1.0	164.0365018940989	0.6664309528078294
data/23	6	sg40	0.0015621020565538442	0.0094791268806267	0.02076778943879513	0.15892016989581823	1.0	1.0	152.035907858003	0.6197069484531553
data/23	7	sg40	0.001501220274727363	0.008890005926875052	0.04523553646267642	0.18306382065973498	1.0	1.0	158.03540172574023	0.6419869858592789
data/23	8	sg40	0.001524942166046838	0.009387300106100043	-0.04681782132897751	0.14216272579635753	1.0	1.0	160.0374094066351	0.6653106016305411
data/23	1	sg150	0.0019877572728028816	0.010927186493426838	0.00957088083125263	0.2374554450824514	1.0	1.0	142.04663213482607	0.5667070960831063
data/23	2	sg150	0.001937505979282432	0.010879638386092126	0.035558714597081174	0.1891079747732942	1.0	1.0	146.0472909623265	0.5978971237670171
data/23	3	sg150	0.0018215370179660844	0.010590480979451181	0.027112261472598924	0.18433688208300011	1.0	1.0	162.04657270063987	0.6717474951506595
data/23	4	sg150	0.0017856565230920157	0.009726035967832728	0.09608334210291138	0.28375853253218764	1.0	1.0	156.04095511367953	0.6009648387196523
data/23	5	sg150	0.0017657511043489764	0.010101503576666752	0.09204978436975797	0.2646261993439678	1.0	1.0	164.0455900146106	0.6709612169272853
data/23	6	sg150	0.0018720905710306575	0.010987268401553363	0.05239573136915788	0.18670163912163992	1.0	1.0	152.04462991513705	0.6241602742567539
data/23	7	sg150	0.0017829403942428807	0.010226510106864758	-0.06522250901036421	0.22501875626659243	1.0	1.0	158.0436189073979	0.6453760498374919
data/23	8	sg150	0.001820332500434476	0.01091519721746568	0.0563768329149791	0.20088029521759596	1.0	1.0	160.04698213687865	0.6681323879744708
data/24	1	fd40	0.0005672205337762229	0.008161187785807244	-0.09837129537996284	0.16273173332962593	1.0	1.0	176.01564128106628	0.27345372613506297
data/24	2	fd40	0.0005400785301681955	0.007895064580861533	-0.0009147213220684156	0.08103108970598297	1.0	1.0	188.01663917080222	0.2716495680302365
data/24	3	fd40	0.0005959649228755536	0.009078116185161645	-0.04458211879423431	0.09468214628463721	1.0	1.0	174.01804795093707	0.2867428298259422
data/24	4	fd40	0.0005583114850744553	0.008032874131391912	-0.022965566565666104	0.09788326083537367	1.0	1.0	188.01685977708564	0.2743488124172732
data/24	5	fd40	0.0005972390044562775	0.00873700027122001	-0.031385221749806486	0.0961745161111269	1.0	1.0	180.01807233196297	0.27576771073765677
data/24	6	fd40	0.0006111490303059572	0.008707077962342175	-0.016576517632294577	0.09705903710117796	1.0	1.0	184.0188163499442	0.2834850671078258
data/24	1	fd100	0.0010040291917173788	0.00833747285699282	0.03386013598078367	0.4082712993687853	1.0	1.0	176.01658033368747	0.27370558467862605
data/24	2	fd100	0.001078666284055751	0.008107285699178521	0.16674984083038266	0.2816514772859567	1.0	1.0	188.01775106209323	0.27188678626289
data/24	3	fd100	0.0010680418220903045	0.009312183491289617	0.035261536194902715	0.30459347802694936	1.0	1.0	174.01919247420278	0.28696558690879775
data/24	4	fd100	0.001089760548721415	0.008238326545077024	-0.02744691846485381	0.23921837991138217	1.0	1.0	188.0181412492645	0.27489611583150464
data/24	5	fd100	0.0011505865443084099	0.008972655178357315	0.023323777788127244	0.26646629535543753	1.0	1.0	180.01928268652	0.27609027105291156
data/24	6	fd100	0.0011096306924557387	0.008927668877092692	0.07336653721965122	0.3026228600688804	1.0	1.0	184.0201624753389	0.28394816367490394
data/24	1	fd150	0.001237082780551989	0.00838082590411517	0.016020059029895197	0.3644050966041792	1.0	1.0	176.01709841615855	0.27378949225686694
data/24	2	fd150	0.0014867796586202965	0.00824539829515169	0.12832782370806683	0.3736871667920484	1.0	1.0	188.0186787346202	0.27205369996678497
data/24	3	fd150	0.0013709096275669641	0.00943587804337965	0.1203131697121392	0.34490295875368776	1.0	1.0	174.0198671681142	0.2871330274602858
data/24	4	fd150	0.00145446692653467	0.008397346164840178	-0.03201356874298946	0.3837643654464868	1.0	1.0	188.01903576980752	0.27512008050508807
data/24	5	fd150	0.0015256921552305109	0.0090871918976627	-0.13385428607807745	0.30387799149135947	1.0	1.0	180.0201526180182	0.2763059894880656
data/24	6	fd150	0.001403411571782119	0.00904311588491965	0.08829747804888387	0.33042037133404684	1.0	1.0	184.02083666137602	0.2840713830994836
data/24	1	fd40_250	0.0005468802421691316	0.008138061543747733	-0.0220100730912298	0.06707647021634477	1.0	1.0	176.0156153436595	0.27136188310538795
data/24	2	fd40_250	0.0005258485359567322	0.007869400380712738	-0.02267712926227471	0.07084060300110417	1.0	1.0	188.01661446149626	0.2667200402451695
data/24	3	fd40_250	0.0005810962488181279	0.009029661556680389	-0.03766061395631979	0.07063062289903808	1.0	1.0	174.0180179879394	0.2827949180101786
data/24	4	fd40_250	0.000540534958838053	0.008003171382073637	-0.035438276425546096	0.08738638976417412	1.0	1.0	188.01683202364094	0.2727114713715249
data/24	5	fd40_250	0.0005808548895431658	0.008696463400837105	-0.025146715595287663	0.07004053947928755	1.0	1.0	180.018042455948	0.2738639123886033
data/24	6	fd40_250	0.0005886368818846785	0.008682341792753201	-0.031963161906337016	0.08311789217527935	1.0	1.0	184.01878238787924	0.2816184797544113
data/24	1	sg40	0.0005348144928669172	0.008161100896905105	-0.03146258291792861	0.0739622632706599	1.0	1.0	176.01564128106628	0.27345372613506297
data/24	2	sg40	0.0005166763160623796	0.007896211796907457	-0.01625980300891525	0.07726801136528684	1.0	1.0	188.01663917080222	0.2716495680302365
data/24	3	sg40	0.000571341320539443	0.009079147092340725	-0.037363854190905384	0.07149420118092037	1.0	1.0	174.01804795093707	0.2867428298259422
data/24	4	sg40	0.0005302448503470406	0.008035716192605563	-0.02676277378996107	0.07608128521923337	1.0	1.0	188.01685977708564	0.2743488124172732
data/24	5	sg40	0.0005700888256635711	0.008738474909932169	-0.025424152582969414	0.07377692712420943	1.0	1.0	180.01807233196297	0.27576771073765677
data/24	6	sg40	0.0005750795994996338	0.008707660299440378	-0.03565295649109075	0.08962222248339549	1.0	1.0	184.0188163499442	0.2834850671078258
data/24	1	sg150	0.0005936638175312905	0.008278665691331032	-0.07183011441035528	0.28973689290706	1.0	1.0	176.01709841615855	0.27378949225686694
data/24	2	sg150	0.0005637056752908416	0.008004504649988779	0.10937168722675326	0.2747921845140891	1.0	1.0	188.0186787346202	0.27205369996678497
data/24	3	sg150	0.0006321166944226571	0.009219517566186719	-0.010310837088412047	0.23292098765998429	1.0	1.0	174.0198671681142	0.2871330274602858
data/24	4	sg150	0.0005978862094831706	0.00814366091793868	-0.04532061317885746	0.2173780444923156	1.0	1.0	188.01903576980752	0.27512008050508807
data/24	5	sg150	0.0006294369005112545	0.008890301341360384	0.03507909336896336	0.2574957730206213	1.0	1.0	180.0201526180182	0.2763059894880656
data/24	6	sg150	0.000656911074482465	0.008824502074528211	0.0316702258757151	0.22916328758913973	1.0	1.0	184.02083666137602	0.2840713830994836
data/25	1	fd40	0.0027206767377147534	0.017528307600637512	0.055339462372469214	0.11907693777912726	1.0	1.0	104.05695078629007	0.09329040424641825
data/25	2	fd40	0.0035618232832309226	0.021669071323558442	0.1297896259216538	0.13231426702212554	1.0	1.0	86.06388742251045	0.14513082219456597
data/25	3	fd40	0.0035646952414499474	0.022100091283019725	0.12426726803097218	0.127197412642909	1.0	1.0	84.0621886138835	0.13131738070222757
data/25	4	fd40	0.0035959389795974543	0.022445127700800562	0.12419026668270236	0.12739840470625036	1.0	1.0	84.06426607286947	0.11465871713150212
data/25	5	fd40	0.0033611824606215638	0.0208922107214219	0.11183027743143868	0.12824363707430358	1.0	1.0	92.0651799217876	0.11733326567079623
data/25	6	fd40	0.0036007865776426255	0.02150906721475162	0.11453353961050836	0.1190737315842719	1.0	1.0	86.06510892042911	0.1155837276450279
data/25	7	fd40	0.0027125821375982525	0.016773126972192222	0.12851051923482182	0.13198324792996874	1.0	1.0	114.06381673857435	0.09424239126769457
data/25	1	fd100	0.0032956703247123227	0.01793133148613582	0.06334111454806239	0.3354654516231244	1.0	1.0	104.06057657725235	0.10453445523390857
data/25	2	fd100	0.004138889842580026	0.02166220351635674	0.024148890354703634	0.19864672360298544	1.0	1.0	86.06820630393406	0.1558473259571824
data/25	3	fd100	0.004223914590809563	0.02217970468273837	0.13236855636861755	0.21537181498197133	1.0	1.0	84.06652713109206	0.14286341142369527
data/25	4	fd100	0.004170428253134814	0.022603502366985013	0.20842529907266585	0.2979644084128123	1.0	1.0	84.06827888109828	0.1243849482170035
data/25	5	fd100	0.003954920609154045	0.021035936072081082	0.055733495167764546	0.19195158285423855	1.0	1.0	92.06972473493575	0.1283684524585704
data/25	6	fd100	0.0041601692304069	0.021714964140481397	0.07682275564259461	0.18462798275255457	1.0	1.0	86.0692287469161	0.1278605929638181
data/25	7	fd100	0.0031672260222466446	0.017089278910835337	0.1351303437622982	0.20834146133597645	1.0	1.0	114.06752073135226	0.10260827709156695
data/25	1	fd150	0.003524372806625352	0.01815761221288672	-0.02752838336434466	0.2621854774725413	1.0	1.0	104.0616851672375	0.10525822156809744
data/25	2	fd150	0.004307532848002344	0.021917380712828494	0.038117038793808566	0.19537590300794277	1.0	1.0	86.0691248101332	0.15645906749052288
data/25	3	fd150	0.004469156497128868	0.022360563200588848	0.34620084068005896	0.5511997918289315	1.0	1.0	84.06758639596474	0.14345456030295625
data/25	4	fd150	0.004426077511878661	0.022913240441031674	0.09585831580776316	0.24011112203861437	1.0	1.0	84.06957141090514	0.12504263927140846
data/25	5	fd150	0.004156054204717637	0.02129484634957061	0.06670660670190083	0.20958491827991832	1.0	1.0	92.07093364105597	0.1289634680512515
data/25	6	fd150	0.0043877930291432886	0.022015895395331022	0.14221525886959105	0.2807462787079167	1.0	1.0	86.07037598873868	0.1284902939493495
data/25	7	fd150	0.0033831490111133435	0.017397611977013377	0.021984225684156103	0.22594700684200875	1.0	1.0	114.06881877377056	0.10333884679622603
data/25	1	fd40_250	0.002515641937019274	0.0170557036733505	0.07435896436627833	0.12349777957611549	1.0	1.0	104.05630148011855	0.09397916548765453
data/25	2	fd40_250	0.0032911679104958335	0.02115668948413493	0.1465122222902743	0.14733005746911437	1.0	1.0	86.06311011840559	0.145627863262978
data/25	3	fd40_250	0.00330758561395695	0.02153948095342208	0.10368651955994719	0.10461058916259566	1.0	1.0	84.06145430195228	0.13171114757599717
data/25	4	fd40_250	0.003324556058803939	0.021935376306336	0.1250612452012217	0.1264228533056821	1.0	1.0	84.06351173193092	0.11510091289194771
data/25	5	fd40_250	0.0031050043478224247	0.020408498471600863	0.12554750051323352	0.13578354567882392	1.0	1.0	92.06441717174549	0.11759489815359925
data/25	6	fd40_250	0.003341903647702305	0.020954948897455947	0.09830436575528463	0.10061037046962977	1.0	1.0	86.06433279582191	0.11670719187515897
data/25	7	fd40_250	0.0025044797654687184	0.01636938930991954	0.12449225970169281	0.12608258880289194	1.0	1.0	114.0630710022429	0.09451122325877853
data/25	1	sg40	0.0023808394882473822	0.017531801645945137	0.0862529182823853	0.14126906669120426	1.0	1.0	104.05695078629007	0.09329040424641825
data/25	2	sg40	0.0031273607457359648	0.02166785946226534	0.12537788613387751	0.12634771108387519	1.0	1.0	86.06388742251045	0.14513082219456597
data/25	3	sg40	0.0031242009259789478	0.022095941523230227	0.1229121368972962	0.12429890729193914	1.0	1.0	84.0621886138835	0.13131738070222757
data/25	4	sg40	0.0031559593244042256	0.022443387414645646	0.11811898893475735	0.11975597870835838	1.0	1.0	84.06426607286947	0.11465871713150212
data/25	5	sg40	0.0029524611571834915	0.02089233942126238	0.11175081683327484	0.1189687901211324	1.0	1.0	92.0651799217876	0.11733326567079623
data/25	6	sg40	0.0031550154286816264	0.021501648153342094	0.1179264433385047	0.1204245110913257	1.0	1.0	86.06510892042911	0.1155837276450279
data/25	7	sg40	0.0023749855265611125	0.016774731847569575	0.14348696601076008	0.14538047122572834	1.0	1.0	114.06381673857435	0.09424239126769457
data/25	1	sg150	0.0025010268857118753	0.017557118186238393	0.12488069904674284	0.20275350560245514	1.0	1.0	104.0616851672375	0.10525822156809744
data/25	2	sg150	0.003256799192829454	0.021507857327034786	0.15217880882216261	0.19126949914104505	1.0	1.0	86.0691248101332	0.15645906749052288
data/25	3	sg150	0.0032399440960039125	0.02196856672925305	0.1387122024263321	0.15476025317366654	1.0	1.0	84.06758639596474	0.14345456030295625
data/25	4	sg150	0.003276056795206949	0.022322870642369284	0.13325162924328415	0.15951818351063568	1.0	1.0	84.06957141090514	0.12504263927140846
data/25	5	sg150	0.0030739887623841464	0.02080092806485364	0.12058718512079272	0.15617796023090455	1.0	1.0	92.07093364105597	0.1289634680512515
data/25	6	sg150	0.003265832548077854	0.02145892668711717	0.10743463495874252	0.13032867533202214	1.0	1.0	86.07037598873868	0.1284902939493495
data/25	7	sg150	0.0024662827725362916	0.016816369073994954	0.11619884957571662	0.16310562656528566	1.0	1.0	114.06881877377056	0.10333884679622603
data/26	1	fd40	0.0018481828089643975	0.015995932744025707	0.058033541779419724	0.23646590135342643	1.0	1.0	106.0295037052623	0.1582930034095806
data/26	2	fd40	0.0016140723620468055	0.014032625725857471	0.06120948651458041	0.16352408166912194	1.0	1.0	126.03357243370766	0.19802825322103057
data/26	3	fd40	0.0017437415773487793	0.015086577451862074	-0.045438977887588904	0.1745879355161305	1.0	1.0	120.03412011288255	0.22631377186876553
data/26	4	fd40	0.0016999943845711226	0.01439533295194925	0.1285119822858674	0.18546624053798583	1.0	1.0	128.0357849955938	0.2642302497713194
data/26	5	fd40	0.0019806030311692317	0.01656769566351638	0.05401492668690972	0.12411900599118539	1.0	1.0	112.03693231031643	0.3977607145674858
data/26	6	fd40	0.0017732232947776495	0.014978578227011624	0.05086710824612942	0.10461639294265598	1.0	1.0	120.03565536567616	0.3314379733702157
data/26	7	fd40	0.0018469970041067978	0.016008023659236585	0.11937480526879936	0.13783886571828965	1.0	1.0	112.03480895381027	0.25474026503409974
data/26	8	fd40	0.0020000608592303693	0.017408726228125164	0.09702280369612057	0.12113113332140842	1.0	1.0	106.03669763592819	0.31003309590424594
data/26	1	fd100	0.0033137737217244045	0.017262631096905106	0.07791165531156459	0.3627379101415495	1.0	1.0	106.03572177990205	0.16665479737467825
data/26	2	fd100	0.0030938360081665195	0.015060542386480932	0.06866150594355128	0.3806093854025731	1.0	1.0	126.04202094130414	0.20303377366322006
data/26	3	fd100	0.003168437219348867	0.01618295345559865	0.0069253089203919595	0.2807445710852346	1.0	1.0	120.04273796628239	0.23047896158163006
data/26	4	fd100	0.003075049225759036	0.015454589906532024	-0.0489755627458974	0.28444330488380043	1.0	1.0	128.04484651890252	0.2696537411639287
data/26	5	fd100	0.003723750732190473	0.01784059023399445	-0.1379647626435614	0.32716178085379066	1.0	1.0	112.0475142773245	0.4005384661834617
data/26	6	fd100	0.0031033803407192386	0.01602592037809378	-0.039004175858125385	0.25750096362607217	1.0	1.0	120.04251788765252	0.3325530988717571
data/26	7	fd100	0.003758388358913691	0.017216636840026237	0.034760243093058134	0.3012730782304742	1.0	1.0	112.0441603699042	0.2591066348189527
data/26	8	fd100	0.0037553198398344555	0.018701863162807135	-0.04117940956347294	0.20783478657534968	1.0	1.0	106.04571932791832	0.31238393837397277
data/26	1	fd150	0.0035462873218906387	0.017489822544422953	0.12723348012518584	0.36576461765858426	1.0	1.0	106.03744417568294	0.16773118881977728
data/26	2	fd150	0.0035609168766235245	0.015271873596144373	-0.14400014816894466	0.36779925006591846	1.0	1.0	126.04436005008458	0.2040597908259755
data/26	3	fd150	0.0035881650887360063	0.016375489076711096	-0.14941657920487666	0.3096188300196508	1.0	1.0	120.04436532446908	0.23117270330396764
data/26	4	fd150	0.003673030372808003	0.01572879531319893	-0.08499900640602351	0.3295130878891089	1.0	1.0	128.047084266514	0.2703239095504705
data/26	5	fd150	0.004431937807270305	0.018130070633017657	-0.09087516431306485	0.3078331309142356	1.0	1.0	112.0501234204023	0.4013805755031922
data/26	6	fd150	0.003502638294121371	0.0161806122121097	-0.052475067780067455	0.37202098362487146	1.0	1.0	120.04449551845256	0.33291927238072716
data/26	7	fd150	0.0040886094349228685	0.017441472438449353	0.009041504669456834	0.2853793653653412	1.0	1.0	112.04582058640065	0.259866450878599
data/26	8	fd150	0.0041777714804431204	0.01882141135698087	-0.06797461958012109	0.367454711695639	1.0	1.0	106.04753153942772	0.312990874913881
data/26	1	fd40_250	0.0017184327593018456	0.015743762570545244	-0.04537092088305548	0.10586100967878682	1.0	1.0	106.02926417250836	0.15866065372821314
data/26	2	fd40_250	0.001513182525621382	0.013755883541217689	-0.08697425116759926	0.21306860900748276	1.0	1.0	126.03331150795736	0.19659804617274626
data/26	3	fd40_250	0.0016231150440040947	0.014840811421473556	0.018527791854013535	0.07853910504682918	1.0	1.0	120.0338399800804	0.22446373611837742
data/26	4	fd40_250	0.001588103444978011	0.014150983870106201	0.050732616980904345	0.08567643331007434	1.0	1.0	128.0354782867001	0.2634546328187051
data/26	5	fd40_250	0.0018361245926244304	0.016239445911199964	0.0727099048367377	0.10958958228810368	1.0	1.0	112.03659628315596	0.3932021010875557
data/26	6	fd40_250	0.0016711305401776219	0.014709721376818547	0.04968263229145575	0.08140184192282054	1.0	1.0	120.0353826585466	0.3276261547181933
data/26	7	fd40_250	0.0017222587425530613	0.01568429474686948	0.09547339309354312	0.10103789521481167	1.0	1.0	112.03452913744539	0.2516566716381195
data/26	8	fd40_250	0.0018620133007448113	0.017061991236659108	0.09341713746895738	0.0996027444659001	1.0	1.0	106.036381994984	0.30735056942519656
data/26	1	sg40	0.0016275053467530653	0.015983414428073148	-0.041607797389276925	0.124738835162419	1.0	1.0	106.0295037052623	0.1582930034095806
data/26	2	sg40	0.0014460882376932487	0.014016676775999123	0.09196708074937003	0.12427679522949957	1.0	1.0	126.03357243370766	0.19802825322103057
data/26	3	sg40	0.001542139375985392	0.015061421596675903	0.07069206840481251	0.10101164788777527	1.0	1.0	120.03412011288255	0.22631377186876553
data/26	4	sg40	0.0015104929034409254	0.01437118385878506	0.08071961161369026	0.12261888252440063	1.0	1.0	128.0357849955938	0.2642302497713194
data/26	5	sg40	0.0017484629645329642	0.016540961455894794	0.06814063044854983	0.10794007352970462	1.0	1.0	112.03693231031643	0.3977607145674858
data/26	6	sg40	0.0015983317282954868	0.014969056202242386	0.06608672239304147	0.10213654149092505	1.0	1.0	120.03565536567616	0.3314379733702157
data/26	7	sg40	0.0016458440753789713	0.01598748139356495	0.08870825562531134	0.09573229599801468	1.0	1.0	112.03480895381027	0.25474026503409974
data/26	8	sg40	0.0017768575038709324	0.017384012432954836	0.08617407636670371	0.09506092176270636	1.0	1.0	106.03669763592819	0.31003309590424594
data/26	1	sg150	0.0017460535077766706	0.01675264912626267	-0.04059129881732686	0.28623018258145183	1.0	1.0	106.03744417568294	0.16773118881977728
data/26	2	sg150	0.0016080454595713827	0.0146351014597826	0.02245590495541157	0.2516752593302782	1.0	1.0	126.04436005008458	0.2040597908259755
data/26	3	sg150	0.0017621937874667134	0.015806483093358727	-0.02274877055828218	0.27035181595980656	1.0	1.0	120.04436532446908	0.23117270330396764
data/26	4	sg150	0.0017282274631968148	0.01504390968718734	0.05513360119379244	0.22543645308955318	1.0	1.0	128.047084266514	0.2703239095504705
data/26	5	sg150	0.001986241011716583	0.0173183948580365	0.01920640232432131	0.23808937456599397	1.0	1.0	112.0501234204023	0.4013805755031922
data/26	6	sg150	0.001724792590881653	0.01562797253356955	0.09185741330606989	0.22378676248793963	1.0	1.0	120.04449551845256	0.33291927238072716
data/26	7	sg150	0.0018602303320148902	0.01669402394141404	0.02456907730175783	0.26149946939762153	1.0	1.0	112.04582058640065	0.259866450878599
data/26	8	sg150	0.0019783779742487398	0.018260776725509253	-0.021207486213562058	0.25716431722034805	1.0	1.0	106.04753153942772	0.312990874913881
data/27	1	fd40	0.002744769462431901	0.012014856342202387	0.09665905449305798	0.191832492586649	1.0	1.0	104.04167309734446	0.39247575252567146
data/27	2	fd40	0.0029495874734988352	0.01287635259267091	0.05335773618259348	0.15248868888871311	1.0	1.0	92.04115473725022	0.45698433583361686
data/27	3	fd40	0.002689379248854318	0.013370039277098698	0.042386047444808526	0.1461413641460888	1.0	1.0	96.04048293483346	0.5125165176110015
data/27	4	fd40	0.0030749459258277764	0.016006383599884443	0.05738018628214248	0.1412514430045134	1.0	1.0	88.04462185270259	0.5236110235407117
data/27	5	fd40	0.002831924635886628	0.014593230034798926	0.059405665901584935	0.1479527176820979	1.0	1.0	94.04246272419103	0.557301600788284
data/27	6	fd40	0.0025444955307311356	0.011062871000194499	0.04292012589842814	0.1400249445047294	1.0	1.0	102.03522209625184	0.49474750408925566
data/27	7	fd40	0.0031233535649589695	0.012607026690408508	0.04941777283496522	0.15524290123071588	1.0	1.0	88.0401848723628	0.4406562488319957
data/27	1	fd100	0.003428720309000266	0.013155301654339664	0.10153557346907346	0.19769578042022176	1.0	1.0	104.04698064407589	0.39339923406491717
data/27	2	fd100	0.0036426878205676407	0.01386992522107818	0.1653800145188201	0.24536023072670038	1.0	1.0	92.04709046964228	0.4547485602665625
data/27	3	fd100	0.0031595219932601206	0.014505772648367521	0.10235414557558835	0.2129660877536954	1.0	1.0	96.04514970446243	0.5090230789312393
data/27	4	fd100	0.003823882572308991	0.017294562162333858	0.08790058693474258	0.17521929485287083	1.0	1.0	88.0503630086023	0.5203320439630892
data/27	5	fd100	0.0036069836480531387	0.016026404944026944	-0.06345252217292265	0.32621565300324723	1.0	1.0	94.04814611667014	0.5539625623343712
data/27	6	fd100	0.003163315418151665	0.011940397935277383	-0.05654457647083084	0.28622987078265116	1.0	1.0	102.03933269946327	0.4963816483585273
data/27	7	fd100	0.0037492472512777137	0.013820545554374293	-0.025901051530816552	0.18194086588928887	1.0	1.0	88.0454193521509	0.44354797330728374
data/27	1	fd150	0.003976215694791164	0.013543208537028775	0.15928267339918542	0.3570939150347057	1.0	1.0	104.04988000866423	0.394476054417758
data/27	2	fd150	0.003993914239150869	0.014150212533841116	0.1449727470686504	0.2592307967334114	1.0	1.0	92.04836325439202	0.45536194270150954
data/27	3	fd150	0.003362554797528556	0.014606764776010223	-0.04651522408319623	0.2483906786097305	1.0	1.0	96.04597287660212	0.5091548352502343
data/27	4	fd150	0.004049011680419855	0.01753282815149442	-0.037807798336751915	0.2021858110222065	1.0	1.0	88.05122096360812	0.5203748757512008
data/27	5	fd150	0.003911705451201053	0.01631609072522454	-0.04647174779732567	0.27445196866716604	1.0	1.0	94.0493289391918	0.5544397810210491
data/27	6	fd150	0.0034296810840439567	0.012190651114053716	0.010825011069501792	0.25575623096927114	1.0	1.0	102.04044500969833	0.4967052404017798
data/27	7	fd150	0.0041314363888838015	0.014375774716236371	0.14914628657438633	0.3602096831759	1.0	1.0	88.04711186453471	0.44377085885450723
data/27	1	fd40_250	0.00250005983261997	0.011525931983828471	0.04425745009651358	0.13066412972781474	1.0	1.0	104.04097566458813	0.39083741388594256
data/27	2	fd40_250	0.002699746656868909	0.012475697416215837	0.046514121326075186	0.1219418053768625	1.0	1.0	92.04049057073979	0.45614365140436397
data/27	3	fd40_250	0.0024697746650918498	0.013026309090367305	0.08000841141216185	0.09993355638096953	1.0	1.0	96.03987323380187	0.5080567621757688
data/27	4	fd40_250	0.0028216956220416087	0.015592436552842415	0.07769553288461352	0.10966719982907612	1.0	1.0	88.04398572263088	0.5213135322730926
data/27	5	fd40_250	0.0026005026641834034	0.014235498955694002	0.06751617093126491	0.10347304239559242	1.0	1.0	94.04185795376617	0.5538919761348262
data/27	6	fd40_250	0.0023262863557064945	0.010741918371012696	0.04246512272312689	0.13284305395275908	1.0	1.0	102.03468848238708	0.4940787283893844
data/27	7	fd40_250	0.002837422723217435	0.012093517955377397	0.050181337316879376	0.15289560765094382	1.0	1.0	88.03953675370254	0.4398093976553119
data/27	1	sg40	0.0023129174470934983	0.011923551203578806	-0.005549755113756605	0.23109626013849882	1.0	1.0	104.04167309734446	0.39247575252567146
data/27	2	sg40	0.002515229983940334	0.012796652970145811	0.04031259781414805	0.1627567381776919	1.0	1.0	92.04115473725022	0.45698433583361686
data/27	3	sg40	0.002321256565042708	0.013313838326609222	0.11967009866404588	0.13675720598258279	1.0	1.0	96.04048293483346	0.5125165176110015
data/27	4	sg40	0.0026441792364891915	0.0159486273210599	0.1450018030796372	0.16518642298175246	1.0	1.0	88.04462185270259	0.5236110235407117
data/27	5	sg40	0.0024421583690182524	0.014539119888331915	0.15787589981948502	0.17684061168701762	1.0	1.0	94.04246272419103	0.557301600788284
data/27	6	sg40	0.002181071279005541	0.011011876932748757	0.041876389483394436	0.14124644700298705	1.0	1.0	102.03522209625184	0.49474750408925566
data/27	7	sg40	0.002650258489339657	0.012511873019749247	0.05071831307100882	0.1591146620998064	1.0	1.0	88.0401848723628	0.4406562488319957
data/27	1	sg150	0.002472320559113939	0.012630409379999421	0.12903839337967138	0.2107772942683478	1.0	1.0	104.04988000866423	0.394476054417758
data/27	2	sg150	0.0026352019821646484	0.013509528338141846	0.20091889646704497	0.25971434975506247	1.0	1.0	92.04836325439202	0.45536194270150954
data/27	3	sg150	0.002455194339020419	0.014262995038426521	0.134416146778927	0.2050466170056042	1.0	1.0	96.04597287660212	0.5091548352502343
data/27	4	sg150	0.002790730835449994	0.01693962195685827	0.11507753161252529	0.14530688296152883	1.0	1.0	88.05122096360812	0.5203748757512008
data/27	5	sg150	0.002629555326887453	0.015494142702990241	0.09383197321851805	0.14515159326586166	1.0	1.0	94.0493289391918	0.5544397810210491
data/27	6	sg150	0.0023150615483910324	0.011503959924220885	0.04122764719926105	0.17607757440102448	1.0	1.0	102.04044500969833	0.4967052404017798
data/27	7	sg150	0.0028336899164062585	0.013277171834650835	0.0644441839507418	0.18333085189514228	1.0	1.0	88.04711186453471	0.44377085885450723
data/28	1	fd40	0.002279180211261693	0.014560715431618442	0.05542201010553396	0.1363482972471521	1.0	1.0	102.04312836605548	0.11227243366495193
data/28	2	fd40	0.0024125932454185694	0.015388045580510067	0.022621708176530073	0.11553790711798448	1.0	1.0	98.04396918849328	0.12088361743389016
data/28	3	fd40	0.0021544142131010736	0.014198328916918359	-8.210443875125852e-05	0.12138575439144925	1.0	1.0	114.04566096985093	0.10306523348679765
data/28	4	fd40	0.0021970110945740066	0.013983767422587301	-0.046703344466138476	0.1038421135123204	1.0	1.0	108.0443771898441	0.08830645364407802
data/28	5	fd40	0.002351447009888211	0.014960677597755108	0.019042994799041	0.10625779248951948	1.0	1.0	100.04373723060594	0.09978235187753826
data/28	6	fd40	0.002285740254382018	0.014769236117491785	0.02730204120712941	0.12524749850755632	1.0	1.0	102.04345089075987	0.10412287193586764
data/28	7	fd40	0.00216307832036732	0.014316059792565299	0.011939271802856857	0.14678929754744427	1.0	1.0	112.04526083646093	0.10211245320009706
data/28	8	fd40	0.0022771325223858	0.015320904021989431	-0.010739601561682553	0.1210341393365723	1.0	1.0	108.04617754428949	0.10506475166915666
data/28	1	fd100	0.0027841785824224874	0.014865954053923273	-0.026561731830388454	0.23137242372208588	1.0	1.0	102.04831817664082	0.12452154145953537
data/28	2	fd100	0.002918177524058168	0.015374074872419284	-0.03604715737906321	0.1771431008333715	1.0	1.0	98.04928529704982	0.13233848782227356
data/28	3	fd100	0.002784909557726251	0.01477219840822031	-0.1300990933640937	0.26621788593944445	1.0	1.0	114.05217998167669	0.11818249961270963
data/28	4	fd100	0.0028636962576168686	0.014534757720855666	-0.07203988677128745	0.26333500126310755	1.0	1.0	108.05092519946555	0.10082833680579155
data/28	5	fd100	0.002962123393935331	0.015279418194667596	-0.13036170596896202	0.23728605344796816	1.0	1.0	100.04934782670429	0.11207477087410657
data/28	6	fd100	0.0027916975247071893	0.01503127652280637	-0.05409611817374377	0.2532709394969335	1.0	1.0	102.04867485856921	0.11424312863645014
data/28	7	fd100	0.0026274091116791185	0.014602265863963513	-0.27328031525051844	0.3376188022249678	1.0	1.0	112.050818398599	0.1123933037635831
data/28	8	fd100	0.0027257009575422514	0.015751857160465784	-0.03111178199800196	0.22963047724150962	1.0	1.0	108.05222343697685	0.11753373297400123
data/28	1	fd150	0.003051489888482349	0.015076484210178048	0.03214822478618007	0.28722209804785426	1.0	1.0	102.04930594458028	0.125209052254008
data/28	2	fd150	0.0031404834907385547	0.015498170477558141	-0.0390936956500472	0.2708981362753064	1.0	1.0	98.05000042599077	0.13286360721283322
data/28	3	fd150	0.002952783324176617	0.014964779212935346	-0.0757973355152802	0.30021496194147257	1.0	1.0	114.05334170504261	0.11879434193559633
data/28	4	fd150	0.0031096890604171154	0.014662659363809092	-0.20513090863318803	0.32788492867504176	1.0	1.0	108.05199830262522	0.1012225731211646
data/28	5	fd150	0.0032115767945002922	0.015490299874539412	-0.2751790216931214	0.37330740505696297	1.0	1.0	100.0501941495611	0.11260421616166745
data/28	6	fd150	0.0029887397537983027	0.015173339077453912	-0.0357099271754698	0.33900993274847474	1.0	1.0	102.04935907546596	0.1148540121645178
data/28	7	fd150	0.002839623444661665	0.01483417669431185	-0.2063310454361422	0.27650916872002573	1.0	1.0	112.05173170072437	0.11293796294555733
data/28	8	fd150	0.002899624692725699	0.015947665964204567	-0.04905447768275844	0.2521755483047509	1.0	1.0	108.05306814639465	0.11807098765289427
data/28	1	fd40_250	0.002108565804087993	0.014350132009279282	0.08145298107028384	0.15570691823095636	1.0	1.0	102.0427032542561	0.1112320308614984
data/28	2	fd40_250	0.002241899214108378	0.015162150466365293	0.014413914824141196	0.09812373559902969	1.0	1.0	98.0435197612758	0.11964712055854106
data/28	3	fd40_250	0.001994700576207376	0.013957646177819071	0.021519234175151624	0.09981768089199482	1.0	1.0	114.0451835638865	0.10258527092540497
data/28	4	fd40_250	0.00202555486625311	0.013753812363369066	-0.0017403444286718014	0.11078511817351509	1.0	1.0	108.04389374264052	0.08821992987077247
data/28	5	fd40_250	0.00219595981440438	0.014743678795723416	0.008833159509776409	0.0883971237240081	1.0	1.0	100.04327446028316	0.09939832280808542
data/28	6	fd40_250	0.002131997051676138	0.014574858572894438	0.013889995419869907	0.10221005238449582	1.0	1.0	102.04301094554297	0.10318559892399616
data/28	7	fd40_250	0.0020044068433125364	0.014069341329515327	0.009236156666451651	0.12403877152957313	1.0	1.0	112.04478714819372	0.10203649461498283
data/28	8	fd40_250	0.002100231875657828	0.015033103841193487	0.007051354994660334	0.12537753625140408	1.0	1.0	108.04568328319681	0.10422490382153117
data/28	1	sg40	0.002009481382233604	0.01452669804842372	0.053918331853759424	0.13403235656407064	1.0	1.0	102.04312836605548	0.11227243366495193
data/28	2	sg40	0.002128871782753017	0.015351368718173159	0.016945880971482953	0.10659379745843295	1.0	1.0	98.04396918849328	0.12088361743389016
data/28	3	sg40	0.0018902911507677614	0.014165568384832669	0.025285651901034892	0.10614768780616247	1.0	1.0	114.04566096985093	0.10306523348679765
data/28	4	sg40	0.001927460711973215	0.013944378620131608	0.06924534481829171	0.21244926381886517	1.0	1.0	108.0443771898441	0.08830645364407802
data/28	5	sg40	0.0020701428193759543	0.014927123238666842	0.04900758565900183	0.13425994731471086	1.0	1.0	100.04373723060594	0.09978235187753826
data/28	6	sg40	0.0020213672015826564	0.014735164165394821	0.006694262697763987	0.09908255056178046	1.0	1.0	102.04345089075987	0.10412287193586764
data/28	7	sg40	0.0019087694071654102	0.014285608141592172	-0.013349613379956767	0.12497846666941323	1.0	1.0	112.04526083646093	0.10211245320009706
data/28	8	sg40	0.001991126284438676	0.01528383483730142	0.004894296161963456	0.14096372551197425	1.0	1.0	108.04617754428949	0.10506475166915666
data/28	1	sg150	0.002163037337250982	0.014642771616720231	0.04122951905388644	0.13815541066619585	1.0	1.0	102.04930594458028	0.125209052254008
data/28	2	sg150	0.002235584133388555	0.015242134931779373	0.05347948352536305	0.18517152439554688	1.0	1.0	98.05000042599077	0.13286360721283322
data/28	3	sg150	0.0020096469519257725	0.014435778605116148	-0.028465813953829452	0.20848034806609234	1.0	1.0	114.05334170504261	0.11879434193559633
data/28	4	sg150	0.002062943070466707	0.014264291946713884	-0.10812156706028507	0.17404778484138939	1.0	1.0	108.05199830262522	0.1012225731211646
data/28	5	sg150	0.0021765638874568015	0.015059220852132462	0.028399550929609777	0.17235274265117037	1.0	1.0	100.0501941495611	0.11260421616166745
data/28	6	sg150	0.002106659728112794	0.014812622949198847	0.04623282592474011	0.19472308620831172	1.0	1.0	102.04935907546596	0.1148540121645178
data/28	7	sg150	0.0020024617693378747	0.01439004346085727	-0.0682778346589635	0.1694465003340239	1.0	1.0	112.05173170072437	0.11293796294555733
data/28	8	sg150	0.0021029392174396243	0.015491431126781505	-0.02486351960337061	0.16684286597051157	1.0	1.0	108.05306814639465	0.11807098765289427
data/29	1	fd40	0.0024116750829338003	0.015267471371994683	0.0700849426030053	0.10724351850290295	1.0	1.0	116.05675143092965	0.28388337759254806
data/29	2	fd40	0.002365074029073547	0.015568396734198481	0.05074826100365667	0.11887582946485671	1.0	1.0	118.05744787943783	0.2906707269397193
data/29	3	fd40	0.002468540129733101	0.016763076200519762	0.06556664127025943	0.10880411354264978	1.0	1.0	114.05802912847402	0.29471433879189496
data/29	4	fd40	0.0021822763514683825	0.014856769657110514	0.06259877304474357	0.12065295669790438	1.0	1.0	130.05787144595195	0.28837521547992684
data/29	5	fd40	0.0022091435332715695	0.015060235045167035	0.0048923594151924765	0.1486944219861503	1.0	1.0	128.05780852790667	0.29272611801232656
data/29	6	fd40	0.0023498693116284952	0.015919089463707632	0.055524443923872215	0.11456695083195159	1.0	1.0	120.05758451354511	0.2975130867058704
data/29	7	fd40	0.002274813425787135	0.015469958051929154	0.07470449968602198	0.11328491492238986	1.0	1.0	124.05759520145142	0.29768766400146174
data/29	8	fd40	0.002202819624354199	0.014357020736102458	0.07630658397595942	0.13262243837992324	1.0	1.0	126.05518617358743	0.2954882232717928
data/29	1	fd100	0.0028130472313018387	0.015509194737131107	0.07600407250170559	0.1902056010797545	1.0	1.0	116.05957747468968	0.2844574822213052
data/29	2	fd100	0.0027329862931031513	0.01582156166406575	0.0986798774099885	0.17691171013379264	1.0	1.0	118.06030405740769	0.29149246873488627
data/29	3	fd100	0.0028718047535648103	0.016863589043318136	0.059720385789160085	0.16303785611729593	1.0	1.0	114.06096444421128	0.2953583752870161
data/29	4	fd100	0.002561403234780019	0.014996482715188705	0.07291220512445319	0.18676870368251125	1.0	1.0	130.06093225039922	0.28904187381820545
data/29	5	fd100	0.0025929764413406818	0.015128482995403284	0.05262067595300614	0.16392573979948738	1.0	1.0	128.06094863172967	0.2937246389466885
data/29	6	fd100	0.00278200456090068	0.01605353309031146	0.057695045957392124	0.17376930161956547	1.0	1.0	120.06076743042998	0.29843867498947263
data/29	7	fd100	0.00267560076224929	0.015580575641463219	0.040864585767300524	0.15865794728694327	1.0	1.0	124.06071062586248	0.2982656445653001
data/29	8	fd100	0.0027169406927644107	0.014583819882721083	0.10876496040890167	0.2021363434846289	1.0	1.0	126.05905611902216	0.2968501577119107
data/29	1	fd150	0.002928693038601777	0.015492636320348719	0.07871936425491863	0.20879540137018268	1.0	1.0	116.06021709602084	0.28451676423503336
data/29	2	fd150	0.002890525667325154	0.01577916123688218	0.06129175184290287	0.22917293726405236	1.0	1.0	118.06108194160575	0.29155889517241035
data/29	3	fd150	0.003042726576958978	0.01680939626034347	0.056283915383772656	0.26569335049827647	1.0	1.0	114.06181476125911	0.2954156321322029
data/29	4	fd150	0.0027128667853626443	0.01501330196216653	0.06244513571504755	0.21450060665066087	1.0	1.0	130.06183260545285	0.2890949725023943
data/29	5	fd150	0.002732392097869194	0.015117348297850084	0.06681853991389768	0.16941491854715648	1.0	1.0	128.06188364657464	0.2937743419533172
data/29	6	fd150	0.0029472259974104445	0.016036393904168614	-0.05887374983935149	0.3226710360938582	1.0	1.0	120.06170667818277	0.29848813523124634
data/29	7	fd150	0.002834517282209124	0.015567181178045598	0.15018175730916553	0.24379142419667565	1.0	1.0	124.06171079775716	0.2983077159516956
data/29	8	fd150	0.0028700353829591487	0.014541360631454186	0.10108379294465576	0.2247252996479293	1.0	1.0	126.0601427361864	0.2969143679893339
data/29	1	fd40_250	0.0022715813341488496	0.014981983451574334	0.06766562126734182	0.10187712395608274	1.0	1.0	116.05621813475094	0.28063826255146795
data/29	2	fd40_250	0.002230184228979137	0.015266926504640751	0.06310873033906778	0.10360922732993524	1.0	1.0	118.05691625858982	0.2886528326749312
data/29	3	fd40_250	0.002331052450692739	0.016516614099287015	0.055908234238953865	0.10947284402783682	1.0	1.0	114.0575004588174	0.2919087261257479
data/29	4	fd40_250	0.0020569552885834567	0.014585062615803692	0.057910001610581456	0.1083351609155021	1.0	1.0	130.0573442206606	0.2863214311023817
data/29	5	fd40_250	0.0020852114634517136	0.014842059894962215	0.058895204319182264	0.08968783094324316	1.0	1.0	128.0572798111167	0.2917597024699263
data/29	6	fd40_250	0.00221349546756128	0.015640904264503156	0.06650344359079156	0.10386427507552617	1.0	1.0	120.05705637903617	0.29444734072257556
data/29	7	fd40_250	0.002146086582813622	0.015187405079946049	0.07135059015095563	0.1055402239534734	1.0	1.0	124.05707076156494	0.2946335860015977
data/29	8	fd40_250	0.002075103709817567	0.014084123604272528	0.07243482053127764	0.12188568191210321	1.0	1.0	126.05466983952752	0.29381183782828674
data/29	1	sg40	0.0021726196635674867	0.015263410358161068	0.0728553836118676	0.10574625890847193	1.0	1.0	116.05675143092965	0.28388337759254806
data/29	2	sg40	0.002135740215169705	0.015572609162060607	0.053794155661374236	0.11747848394205056	1.0	1.0	118.05744787943783	0.2906707269397193
data/29	3	sg40	0.0022319584965568733	0.01677246887555474	0.0691078479804053	0.10752923229956383	1.0	1.0	114.05802912847402	0.29471433879189496
data/29	4	sg40	0.0019698048077116132	0.014863743247854971	0.06997100975823754	0.12429525250227472	1.0	1.0	130.05787144595195	0.28837521547992684
data/29	5	sg40	0.0019970241181069357	0.015068838494549788	0.07416599596412023	0.10299592672782121	1.0	1.0	128.05780852790667	0.29272611801232656
data/29	6	sg40	0.0021211312432072274	0.015924964679693673	0.0816817084877381	0.11339014137007984	1.0	1.0	120.05758451354511	0.2975130867058704
data/29	7	sg40	0.002057404725584559	0.015477568656642163	0.07566365188457848	0.10994439951959799	1.0	1.0	124.05759520145142	0.29768766400146174
data/29	8	sg40	0.0019865196304577914	0.014357893137695275	0.08116402625119075	0.12694130232444154	1.0	1.0	126.05518617358743	0.2954882232717928
data/29	1	sg150	0.002265478583984204	0.015411699856221161	0.08496960784670982	0.13059459044123856	1.0	1.0	116.06021709602084	0.28451676423503336
data/29	2	sg150	0.0022088781523013565	0.01572843247067433	-0.012006159067434874	0.20398370524700454	1.0	1.0	118.06108194160575	0.29155889517241035
data/29	3	sg150	0.0023261228164693335	0.016782095898442637	0.0654003820719172	0.12834951563165262	1.0	1.0	114.06181476125911	0.2954156321322029
data/29	4	sg150	0.002055933887554636	0.014906718474753248	0.06952111707446858	0.17880087544661505	1.0	1.0	130.06183260545285	0.2890949725023943
data/29	5	sg150	0.0020777402946719585	0.015072800051429195	0.09593611732553484	0.13291110062782452	1.0	1.0	128.06188364657464	0.2937743419533172
data/29	6	sg150	0.0022266835975004733	0.015959902653875535	0.09435532072386163	0.14303197319114533	1.0	1.0	120.06170667818277	0.29848813523124634
data/29	7	sg150	0.0021478711528193843	0.015511911778931799	0.05874469530384864	0.127040770764597	1.0	1.0	124.06171079775716	0.2983077159516956
data/29	8	sg150	0.002093479000898299	0.014459679742236426	0.1452460436578245	0.1875999565777089	1.0	1.0	126.0601427361864	0.2969143679893339
data/30	1	fd40	0.0024660198710219046	0.014614329928158046	0.0761346874323628	0.16626057270339695	1.0	1.0	114.05425900050398	0.3147976704612755
data/30	2	fd40	0.002507594045288445	0.016409318403474378	0.1780881835529681	0.266011479049404	1.0	1.0	116.0599590436426	0.2895233220669195
data/30	3	fd40	0.002619170196217439	0.017160666495521195	0.020964399474138765	0.11894076380765611	1.0	1.0	108.0581988302634	0.28712699963917565
data/30	4	fd40	0.002319303686646352	0.014313716132971324	0.04227771249391945	0.16497940616901455	1.0	1.0	120.05416225945007	0.31798083299238794
data/30	5	fd40	0.0025607699391220025	0.016796984923264906	-0.014041066257767739	0.11482177872283887	1.0	1.0	112.05798900019525	0.2866861370091319
data/30	6	fd40	0.0023282915902641944	0.0136470617641107	0.014652693198732985	0.1380095296710395	1.0	1.0	120.05414650267826	0.3126693710334772
data/30	7	fd40	0.002336183374519999	0.015426332020373273	0.04376940835295357	0.18639993687028206	1.0	1.0	120.05788236984773	0.28661398118535203
data/30	1	fd100	0.003162312864415295	0.015422416392590956	-0.0027338662563454147	0.25964833250361025	1.0	1.0	114.0610982856746	0.31675717348935944
data/30	2	fd100	0.002936311214476003	0.017059859268630604	-0.042908275452685794	0.238471853323832	1.0	1.0	116.06524317049714	0.29022414613706754
data/30	3	fd100	0.003129496304682002	0.017944778088179965	-0.04872683701169517	0.19498901002495167	1.0	1.0	108.06332590561712	0.28934500629534
data/30	4	fd100	0.003099983192896599	0.015288427295214742	-0.015188279224749822	0.2919859960818619	1.0	1.0	120.06156669573457	0.3184157443119697
data/30	5	fd100	0.003097050327275598	0.017429028196759448	-0.019983643081702078	0.16939301811928065	1.0	1.0	112.0627903353807	0.2877259761555434
data/30	6	fd100	0.0032586107977971195	0.015122643720641753	-0.20025002534348368	0.3521944977682745	1.0	1.0	120.06301105834751	0.31530523444774333
data/30	7	fd100	0.003097938665888593	0.016496914189995892	-0.08806184879846209	0.24741879184315693	1.0	1.0	120.06446450119893	0.28901933958842785
data/30	1	fd150	0.0034795891698373403	0.0156502381765838	-0.08994359110642	0.4222200172802628	1.0	1.0	114.06263788761342	0.31708346373161617
data/30	2	fd150	0.0034000069421312785	0.01721896627730732	-0.02646009386052902	0.2743664829103864	1.0	1.0	116.0667211737097	0.29057609790039896
data/30	3	fd150	0.0035154070979396827	0.018143548981018387	-0.07638190906628467	0.27702845999235	1.0	1.0	108.06513949555635	0.289471814991493
data/30	4	fd150	0.003518893823086296	0.015626359113890202	0.06416408931208502	0.29004102252439135	1.0	1.0	120.06334257642473	0.3187097294647531
data/30	5	fd150	0.0035996414682697908	0.01765987018489983	0.010231518156056685	0.2211008385264975	1.0	1.0	112.06461015603657	0.2878929768252709
data/30	6	fd150	0.003638008691491757	0.015428611849921869	0.09222608262229665	0.35957661590154305	1.0	1.0	120.0649930818537	0.3156607952851454
data/30	7	fd150	0.003553339602317046	0.01681199194265881	0.06627460789090982	0.27753951454897	1.0	1.0	120.06633434125386	0.2892612700140224
data/30	1	fd40_250	0.002289974235196604	0.014315149129581933	0.041147141176662835	0.12244808232600826	1.0	1.0	114.05359808610326	0.31350899817033767
data/30	2	fd40_250	0.0023362986326079466	0.016079462149069808	0.017505633154486014	0.12738185719631548	1.0	1.0	116.05925694893432	0.2877706682803424
data/30	3	fd40_250	0.0024348764766336383	0.016836555855882198	0.03297875735519612	0.12092123268791406	1.0	1.0	108.05752955424974	0.28514385376012175
data/30	4	fd40_250	0.002151608483483479	0.01400601645696049	0.0362817141156943	0.12962467904344457	1.0	1.0	120.0535090206918	0.31621224706365203
data/30	5	fd40_250	0.0023828739146699858	0.016429332794492265	-0.007814083742088309	0.09262287786398862	1.0	1.0	112.0573100321783	0.28484151015326703
data/30	6	fd40_250	0.002161041119563158	0.013374075651175732	0.003960170259847977	0.10753894195707873	1.0	1.0	120.05347362643587	0.3109067454506602
data/30	7	fd40_250	0.0021793614488561314	0.015096995443933408	0.000640553203447367	0.11580038335629614	1.0	1.0	120.05720256949142	0.2846639254999194
data/30	1	sg40	0.002164996306047063	0.01457422477043606	0.0420989799078038	0.13868364008002476	1.0	1.0	114.05425900050398	0.3147976704612755
data/30	2	sg40	0.0022174806399802606	0.016379882461774867	0.014843150039667982	0.12494144899129205	1.0	1.0	116.0599590436426	0.2895233220669195
data/30	3	sg40	0.0023146308831299136	0.01712929071860305	0.022035883692538134	0.12301616319553249	1.0	1.0	108.0581988302634	0.28712699963917565
data/30	4	sg40	0.00203857938325808	0.01427279844992921	0.0151869632664959	0.1440028263277857	1.0	1.0	120.05416225945007	0.31798083299238794
data/30	5	sg40	0.0022481075105171113	0.01676741877876425	0.051795853722906106	0.15780107149513056	1.0	1.0	112.05798900019525	0.2866861370091319
data/30	6	sg40	0.0020388090515513486	0.01359690863736056	0.0024677614591499726	0.13710834375284478	1.0	1.0	120.05414650267826	0.3126693710334772
data/30	7	sg40	0.0020646040091092973	0.015393836166706457	-0.006425568883295235	0.1454349835783586	1.0	1.0	120.05788236984773	0.28661398118535203
data/30	1	sg150	0.0022964587318373554	0.0150545926617009	-0.015337958087940364	0.1708056691146803	1.0	1.0	114.06263788761342	0.31708346373161617
data/30	2	sg150	0.002314534100279728	0.016843793634129342	-0.07731532211022592	0.15476951346698084	1.0	1.0	116.0667211737097	0.29057609790039896
data/30	3	sg150	0.0024301760288813258	0.017697656478205554	0.0065625176779471675	0.1531498643011781	1.0	1.0	108.06513949555635	0.289471814991493
data/30	4	sg150	0.0022063478980897913	0.014958006266437668	-0.03918658357997492	0.162464846481955	1.0	1.0	120.06334257642473	0.3187097294647531
data/30	5	sg150	0.0023691536955560344	0.01724054675141011	-0.06664830931627354	0.20940538110733337	1.0	1.0	112.06461015603657	0.2878929768252709
data/30	6	sg150	0.0023027935178136917	0.014575606482779831	-0.11277316714450841	0.2532095128631638	1.0	1.0	120.0649930818537	0.3156607952851454
data/30	7	sg150	0.002233507788469276	0.016210887801138194	-0.05996827538596608	0.18302177107096967	1.0	1.0	120.06633434125386	0.2892612700140224
data/31	1	fd40	0.003419876708014708	0.018056278458860556	0.15146969871811933	0.15146969871811933	1.0	1.0	108.06759945782913	0.5667533688561261
data/31	2	fd40	0.002761626586527833	0.014757253897012082	0.12154609264944778	0.1648230767707337	1.0	1.0	130.06395681702057	0.5809808915542145
data/31	3	fd40	0.002795330614435453	0.015216790116763025	0.06116043365678589	0.16491687066239288	1.0	1.0	122.0599356619534	0.5761278712136468
data/31	4	fd40	0.0032530145532013244	0.0171928304247277	0.1169941395585513	0.12320587682653138	1.0	1.0	108.06498042231075	0.518263256432879
data/31	5	fd40	0.0030669974977158474	0.016224152529470185	0.1008239463447921	0.15356127119913404	1.0	1.0	116.06680141730912	0.5066455813321498
data/31	6	fd40	0.0031072093023436346	0.017064111936039517	0.17360418668030453	0.1751514093256212	1.0	1.0	116.06720579198812	0.5541595923025524
data/31	7	fd40	0.0029042718333218303	0.015922225510578803	0.16690299799398722	0.16690299799398722	1.0	1.0	122.06233765386958	0.5920051968477791
data/31	8	fd40	0.0027883841219434173	0.014560235228483492	0.0804707505491641	0.15036080999735146	1.0	1.0	126.0635123190025	0.510593491357434
data/31	9	fd40	0.003204907242025162	0.01717804871578322	0.09522496656413115	0.13894356660176824	1.0	1.0	114.06704284088843	0.5299387752849881
data/31	1	fd100	0.004414314775830337	0.018328008619744814	0.05267268371497814	0.20645656536156623	1.0	1.0	108.07623790728687	0.5688983183729932
data/31	2	fd100	0.003951391718841921	0.01598731556513011	-0.1441022797587741	0.28544712582996257	1.0	1.0	130.07355983922318	0.5864907315557587
data/31	3	fd100	0.003953879840042062	0.016006410501487423	-0.03455380785699127	0.2761170937921641	1.0	1.0	122.06790129052219	0.5801450077334672
data/31	4	fd100	0.004364662408991819	0.018244332652508292	-0.017786468310733487	0.26253654043819563	1.0	1.0	108.07355966975543	0.5201995242642399
data/31	5	fd100	0.004177715295162667	0.016754546168975527	0.0325554326392722	0.25393699502698697	1.0	1.0	116.07563540685366	0.5100839339602418
data/31	6	fd100	0.004390914563095041	0.01787356550980369	-0.003614056931247705	0.2485008345180111	1.0	1.0	116.0766247111208	0.5574752805270651
data/31	7	fd100	0.004232699684927233	0.016917099638127722	-0.02063121575437579	0.22675504155345982	1.0	1.0	122.07293603776846	0.599061993633357
data/31	8	fd100	0.004147941232881512	0.015572294028134426	-0.09981169776565013	0.27630830425105535	1.0	1.0	126.07247355247212	0.5148677181314563
data/31	9	fd100	0.004827284256813738	0.018796888878277213	-0.03028970435211036	0.32617903485613176	1.0	1.0	114.07851058290922	0.5348554251098981
data/31	1	fd150	0.004982156293797301	0.01884199903566535	-0.08973036013654176	0.2605205426318304	1.0	1.0	108.07919981229466	0.5692571540410569
data/31	2	fd150	0.004312992132248301	0.016506037385131258	-0.0874283443176187	0.28670463201627855	1.0	1.0	130.0764500431956	0.5872555275044791
data/31	3	fd150	0.004472236683252506	0.016767676391151114	-0.02296256955090459	0.2729990485431281	1.0	1.0	122.07070834436293	0.5807016821634228
data/31	4	fd150	0.004754967624220275	0.018738706260216245	0.01226929162868953	0.3056087273297965	1.0	1.0	108.07588673938363	0.5205575168429142
data/31	5	fd150	0.004699035431333742	0.017564703048516952	-0.04001304662630855	0.37435980627489857	1.0	1.0	116.07811873351446	0.5103820107573509
data/31	6	fd150	0.004777266913214513	0.018431028286933885	-0.09166402143852415	0.3113424358356326	1.0	1.0	116.07914563897467	0.5579169522957989
data/31	7	fd150	0.004615980742071434	0.01731318074077349	-0.03030529564770799	0.29289309179534284	1.0	1.0	122.07534794037977	0.5994135184285989
data/31	8	fd150	0.004510060161986321	0.016073770142771993	-0.11292004831130809	0.3441983637235481	1.0	1.0	126.07479164767909	0.5154305518608882
data/31	9	fd150	0.005158744148270557	0.019351657474599868	-0.08161815087426731	0.4664872375787301	1.0	1.0	114.08115239853103	0.5353882996110384
data/31	1	fd40_250	0.0031596379716354625	0.017512951825162267	0.13685286799979607	0.13685286799979607	1.0	1.0	108.06671882488004	0.5661162025727672
data/31	2	fd40_250	0.0025577482495885723	0.014415143349648244	0.10126853222909162	0.13569952506617744	1.0	1.0	130.0631411153912	0.580844122103899
data/31	3	fd40_250	0.002590988825462416	0.01482622884666856	0.04736118524472988	0.11241391895813585	1.0	1.0	122.05919288831005	0.575949557056591
data/31	4	fd40_250	0.0030116903535976187	0.016715176284001185	0.1467245486192478	0.15317923736826783	1.0	1.0	108.06416144877205	0.5183646283951007
data/31	5	fd40_250	0.002842375260239624	0.01580600064568432	0.02019010016878113	0.2364399875482076	1.0	1.0	116.06595188946142	0.5064773553853807
data/31	6	fd40_250	0.0028760367267852186	0.01668743598043164	-0.014738759111402575	0.26775996375430855	1.0	1.0	116.06633624934436	0.5539906760984827
data/31	7	fd40_250	0.0026849392710548165	0.015458757914249326	0.10160930855103405	0.10207977281763367	1.0	1.0	122.06154451085288	0.5919801944405313
data/31	8	fd40_250	0.0025870582908653064	0.01417967120236867	0.08435818210144289	0.11559262545193813	1.0	1.0	126.06271617992235	0.5108387349173541
data/31	9	fd40_250	0.0029635667705490095	0.016781410210954237	0.011482375683491034	0.19228167732568557	1.0	1.0	114.06617547200962	0.5298223512125524
data/31	1	sg40	0.0029785600405827376	0.01806948075519933	0.1668787519805818	0.1668787519805818	1.0	1.0	108.06759945782913	0.5667533688561261
data/31	2	sg40	0.0024158317142505235	0.0147812082252646	0.10806678407963706	0.15598560443297682	1.0	1.0	130.06395681702057	0.5809808915542145
data/31	3	sg40	0.0024506332817326028	0.015235326193690321	0.0030780677718448154	0.1623565552889238	1.0	1.0	122.0599356619534	0.5761278712136468
data/31	4	sg40	0.0028526102526089192	0.017196079655115454	0.15910860743777863	0.16343166018678465	1.0	1.0	108.06498042231075	0.518263256432879
data/31	5	sg40	0.0026927721392961154	0.016244012668276884	0.13161777333124688	0.13958956832264025	1.0	1.0	116.06680141730912	0.5066455813321498
data/31	6	sg40	0.002720174322609365	0.017088745933674827	0.11048279868428605	0.16085217185384582	1.0	1.0	116.06720579198812	0.5541595923025524
data/31	7	sg40	0.0025256771905979576	0.01593430010121314	0.16678722526170126	0.20227939262022948	1.0	1.0	122.06233765386958	0.5920051968477791
data/31	8	sg40	0.0024426361333053236	0.014564545800414486	0.09758830779170258	0.13436313699029404	1.0	1.0	126.0635123190025	0.510593491357434
data/31	9	sg40	0.0028041000013190923	0.01719362603079631	0.07086610557075583	0.14506229573881008	1.0	1.0	114.06704284088843	0.5299387752849881
data/31	1	sg150	0.0031193817454891765	0.017514115451129776	0.17584209188532365	0.18524564881253164	1.0	1.0	108.07919981229466	0.5692571540410569
data/31	2	sg150	0.0025504774229256648	0.014689020963482414	-0.03409199728525906	0.24945077291207712	1.0	1.0	130.0764500431956	0.5872555275044791
data/31	3	sg150	0.002615658129281719	0.014899451573084645	0.007625316589701444	0.2474802519405132	1.0	1.0	122.07070834436293	0.5807016821634228
data/31	4	sg150	0.00301425677996597	0.017487981398765107	0.018471611964388616	0.2659715975896584	1.0	1.0	108.07588673938363	0.5205575168429142
data/31	5	sg150	0.0028171112306793348	0.01573813720654073	0.12333199186764146	0.2399453164935998	1.0	1.0	116.07811873351446	0.5103820107573509
data/31	6	sg150	0.00288235209340785	0.016720129698706777	0.2262465577670003	0.3595158044985464	1.0	1.0	116.07914563897467	0.5579169522957989
data/31	7	sg150	0.002733058649230773	0.015770120123903445	0.09594296926019827	0.22718213950248878	1.0	1.0	122.07534794037977	0.5994135184285989
data/31	8	sg150	0.0026385166004556583	0.014509769107070405	-0.002909343002666153	0.3000799103708363	1.0	1.0	126.07479164767909	0.5154305518608882
data/31	9	sg150	0.002982140696784683	0.017120925058263816	0.10737358512738893	0.2754715752792631	1.0	1.0	114.08115239853103	0.5353882996110384
data/32	1	fd40	0.0028022202047763875	0.01714847076616165	0.020014724579342853	0.11399743127810616	1.0	1.0	112.06341701172715	0.07502392569707086
data/32	2	fd40	0.002973534280975345	0.017085062592674487	0.02453392436181306	0.11317822094922052	1.0	1.0	110.06720160178939	0.08197524817538313
data/32	3	fd40	0.00282362111574875	0.016373766929753945	-0.0635430226152293	0.14144583106683534	1.0	1.0	112.0649525776476	0.07850704379632341
data/32	4	fd40	0.0035983789918091194	0.021192242080980066	0.025445270288849058	0.20363346552418377	1.0	1.0	84.06428152522307	0.08162943145677173
data/32	5	fd40	0.0030308607993318813	0.018067653563308285	-0.051079447402721426	0.1321305625559314	1.0	1.0	104.06354931523504	0.07995498213670225
data/32	6	fd40	0.0031998694305756656	0.019166067063273548	0.006517239541280485	0.1408042651630103	1.0	1.0	94.06219492754263	0.06056532609653154
data/32	7	fd40	0.0028751161900120747	0.017504452143982403	0.04323408137268761	0.13273789050238552	1.0	1.0	108.06155277052258	0.07489116757462692
data/32	8	fd40	0.002918016335350836	0.01762159719788806	0.08132821568248971	0.1436936376396325	1.0	1.0	106.06314455386078	0.06531881780392909
data/32	1	fd100	0.003457441898971033	0.01708168555804778	0.06071422377684408	0.19530766941828176	1.0	1.0	112.07080565034812	0.08173380304866007
data/32	2	fd100	0.0038874448715677965	0.017494169019148582	0.0137047705289575	0.2508338724224656	1.0	1.0	110.07508936376227	0.09517882044418023
data/32	3	fd100	0.0036309972064756646	0.016712213156357965	-0.03848012238880471	0.255484314863572	1.0	1.0	112.07230618279091	0.08717480707527756
data/32	4	fd100	0.0044246912041118365	0.021014922828408205	-0.006159918797334589	0.2001145681002352	1.0	1.0	84.07115605771972	0.09363224969097995
data/32	5	fd100	0.0037916705586605866	0.01784700657298977	0.004565982064640733	0.20956971343210057	1.0	1.0	104.07003393102784	0.08964494275645181
data/32	6	fd100	0.0040083308152031386	0.01894291395694867	-0.029294549450704827	0.29511449316453997	1.0	1.0	94.07025638810399	0.0772034201230335
data/32	7	fd100	0.0035226897186075253	0.01736370151284928	-0.03129119479877197	0.19334555842033901	1.0	1.0	108.06874934081924	0.08680168356233113
data/32	8	fd100	0.0035287507144168037	0.017270642712615865	0.11000091027525326	0.340625566854615	1.0	1.0	106.07020066712589	0.07856004802046462
data/32	1	fd150	0.0036020655244496983	0.01714431566417599	0.00808921714227305	0.31180733050157855	1.0	1.0	112.07182734582355	0.08233286458904412
data/32	2	fd150	0.00416128302921903	0.017848776482468028	-0.0011726555290908773	0.2145675432745602	1.0	1.0	110.07636896944737	0.09578250651613082
data/32	3	fd150	0.003890881654612043	0.01688520571938224	0.1417436508059643	0.26851958631027023	1.0	1.0	112.07359145857271	0.08792817423872971
data/32	4	fd150	0.004643296248201897	0.021278091882328303	-0.01074230274168249	0.23458471937320413	1.0	1.0	84.07217468967525	0.09400794217339131
data/32	5	fd150	0.004074384755909099	0.018110462813827992	-0.03891560153118206	0.21778860552247165	1.0	1.0	104.07129506742137	0.09061289672375691
data/32	6	fd150	0.00431777926894164	0.01909447299145768	0.12902944609895403	0.3717805573662361	1.0	1.0	94.07145345736777	0.07838496550350499
data/32	7	fd150	0.0037483032376995455	0.017538840696086716	-0.0870735399119885	0.28467500013516034	1.0	1.0	108.06966663475868	0.08726277268150431
data/32	8	fd150	0.0037136157522877303	0.01736388702203003	-0.12479051073934637	0.2643994811048037	1.0	1.0	106.07105348323874	0.07934068824275381
data/32	1	fd40_250	0.0025875582584066205	0.016660899755083128	-0.028445671708482428	0.10409991834133896	1.0	1.0	112.06260637304486	0.07576403957876066
data/32	2	fd40_250	0.00274542915011151	0.016692950865883276	0.048621103679747896	0.10975280143377339	1.0	1.0	110.06634836096165	0.08535194848837675
data/32	3	fd40_250	0.0026282011108184904	0.015973116950553246	-0.010650701013391042	0.0847756005534649	1.0	1.0	112.06412935893923	0.08077233626318524
data/32	4	fd40_250	0.003304532011826661	0.02061232765555476	-0.07316953097872012	0.1336015416436648	1.0	1.0	84.06345978729621	0.08308713554068772
data/32	5	fd40_250	0.002787941172680038	0.017626822186774523	-0.04014517832566807	0.11028329561165336	1.0	1.0	104.0627326081254	0.08196260251750542
data/32	6	fd40_250	0.0029365660132451106	0.018674263506110185	-0.016385592069588277	0.16127889808639978	1.0	1.0	94.06140125587645	0.061957620631498185
data/32	7	fd40_250	0.0026494726860665637	0.017004466163379174	0.026991653575183544	0.11870247664234598	1.0	1.0	108.06075761913891	0.0762351227779868
data/32	8	fd40_250	0.0027047518858249924	0.017189668811076173	0.08090955250092176	0.11500273348896325	1.0	1.0	106.06234691845098	0.06720794004464099
data/32	1	sg40	0.0024482200827454824	0.017169500062319255	0.04996960246084746	0.16877301243100726	1.0	1.0	112.06341701172715	0.07502392569707086
data/32	2	sg40	0.0025787672219931023	0.017087533520009787	0.0642133091978615	0.16533312393276556	1.0	1.0	110.06720160178939	0.08197524817538313
data/32	3	sg40	0.0024622005262756874	0.01637265641363703	-0.06150206475501045	0.11172730004754523	1.0	1.0	112.0649525776476	0.07850704379632341
data/32	4	sg40	0.0031362247977698657	0.021185046250826706	-0.06005499185202999	0.11690190074807741	1.0	1.0	84.06428152522307	0.08162943145677173
data/32	5	sg40	0.0026217429290466233	0.018072095479652196	0.05664595842765989	0.2401026105943641	1.0	1.0	104.06354931523504	0.07995498213670225
data/32	6	sg40	0.0027891543900424344	0.0191868670841207	-0.009863369375388181	0.12560102148772415	1.0	1.0	94.06219492754263	0.06056532609653154
data/32	7	sg40	0.0024966251054166057	0.017521430076265023	0.033216022796127426	0.13320860253258798	1.0	1.0	108.06155277052258	0.07489116757462692
data/32	8	sg40	0.002530234788186277	0.017632363894644208	0.07002805607754899	0.1581363460166688	1.0	1.0	106.06314455386078	0.06531881780392909
data/32	1	sg150	0.002595948526207172	0.016924933321882548	0.05442041859402153	0.17627229150982246	1.0	1.0	112.07182734582355	0.08233286458904412
data/32	2	sg150	0.0028017472108695417	0.01715734727801869	-0.015050419682595158	0.20235928232424646	1.0	1.0	110.07636896944737	0.09578250651613082
data/32	3	sg150	0.002628651535807069	0.016366456640860835	-0.09151315045874835	0.24396122548128837	1.0	1.0	112.07359145857271	0.08792817423872971
data/32	4	sg150	0.003375283302429898	0.02077622780910671	-0.09659411895828811	0.15345153835486752	1.0	1.0	84.07217468967525	0.09400794217339131
data/32	5	sg150	0.0028128367467270565	0.017754794700309637	0.004059043350361895	0.1854426309417173	1.0	1.0	104.07129506742137	0.09061289672375691
data/32	6	sg150	0.002976451698720262	0.018662843027220297	-0.011274929262441996	0.15735662555602764	1.0	1.0	94.07145345736777	0.07838496550350499
data/32	7	sg150	0.0026396071576968846	0.01715626764715305	0.07839639042228043	0.12359494571382428	1.0	1.0	108.06966663475868	0.08726277268150431
data/32	8	sg150	0.002702410720800763	0.01732455884742853	-0.024742397936324337	0.21297536602496314	1.0	1.0	106.07105348323874	0.07934068824275381
data/33	1	fd40	0.002525380000959765	0.01008610965368277	0.08223102090303898	0.13179231855355025	1.0	1.0	92.03802067614647	0.3264541688235721
data/33	2	fd40	0.002657563915278355	0.008128954169031992	-0.013910071669905362	0.18838623744827604	1.0	1.0	100.04440038378112	0.2937589456969761
data/33	3	fd40	0.0023211656208666884	0.008187223559353533	0.061695423507555816	0.17582629775379796	1.0	1.0	112.04201939011969	0.33055816518146447
data/33	4	fd40	0.00256600318642657	0.009036156890466062	0.1150799349452301	0.15615407778497573	1.0	1.0	100.0420285563338	0.3076051108559401
data/33	5	fd40	0.0024363393075512722	0.009132209193928926	0.07054014223291469	0.13191749597840854	1.0	1.0	100.03805577314128	0.3321406043759603
data/33	6	fd40	0.0023690775743844474	0.009107881367100178	0.057068312736535266	0.11888447132836617	1.0	1.0	100.03621807611985	0.32470281241740284
data/33	7	fd40	0.0024008594457415825	0.007345675809119579	0.058650840129099865	0.12934086319569843	1.0	1.0	106.04243814903805	0.2572563581211829
data/33	8	fd40	0.002407733463853959	0.008533429053686785	0.07416098215663042	0.14738511921745598	1.0	1.0	100.03888958504427	0.30173257350389987
data/33	1	fd100	0.0033523368011081707	0.010991362329907437	-0.05275239828556454	0.3106492918780594	1.0	1.0	92.04254589571674	0.33224119174309663
data/33	2	fd100	0.003636044133658771	0.010283126235311578	-0.09682447658155781	0.25660260686949454	1.0	1.0	100.05067490981519	0.3065657126999282
data/33	3	fd100	0.003129647054967178	0.009681706046101345	-0.03361371059896891	0.28707637364715655	1.0	1.0	112.04728519218274	0.3385854952770527
data/33	4	fd100	0.0029585965557966747	0.009637410375909747	0.038683797459102526	0.23884928648721107	1.0	1.0	100.04565222121883	0.31141077076061124
data/33	5	fd100	0.0028978644507143053	0.009671759349340094	-0.07239217502556512	0.27452214701054717	1.0	1.0	100.04149476529939	0.3367271819176332
data/33	6	fd100	0.0027756382752598865	0.009752312544980135	0.0027800660382225656	0.32267018591594754	1.0	1.0	100.03968098513124	0.3294958873426306
data/33	7	fd100	0.003049383607409596	0.008337233054412854	0.01973113699305404	0.22010316646902986	1.0	1.0	106.04664611410273	0.263822474217496
data/33	8	fd100	0.003368179050989236	0.00970248823100339	0.014890332970459552	0.30032571478253695	1.0	1.0	100.04411858714347	0.31121608573993403
data/33	1	fd150	0.004023983478075176	0.011843455095873177	0.13688422020608387	0.3071523655538994	1.0	1.0	92.04514130511538	0.33325845575117674
data/33	2	fd150	0.004126118773524114	0.010880710142190352	0.032372618977628935	0.21882766263391612	1.0	1.0	100.05299598742117	0.307515571972915
data/33	3	fd150	0.003646354955486685	0.010033394994789288	-0.025884593658918098	0.22582340405735993	1.0	1.0	112.04947345324865	0.33940929096251454
data/33	4	fd150	0.0033146698790445708	0.010124758201434098	-0.06375844841357738	0.3650811531409415	1.0	1.0	100.04702423496342	0.3118424280814606
data/33	5	fd150	0.00332118383446024	0.010201325501800305	-0.15658279306083273	0.36408123048009045	1.0	1.0	100.0433521725231	0.33714274500698727
data/33	6	fd150	0.0033110954631777995	0.010399655300280516	-0.24718607836643522	0.40168308987207746	1.0	1.0	100.04162970694084	0.3301385363862351
data/33	7	fd150	0.003493959675121269	0.008817805282414723	-0.07587286472150158	0.2748798804174621	1.0	1.0	106.04857728377668	0.2641775463932089
data/33	8	fd150	0.0040123731751481664	0.010342187988018652	-0.055539752615487235	0.3456836660957931	1.0	1.0	100.04699388439384	0.3124549052080755
data/33	1	fd40_250	0.0023407839647005247	0.009956353567762226	0.03460662548052005	0.194971563490768	1.0	1.0	92.03757172771685	0.3254483611958279
data/33	2	fd40_250	0.002441201678915277	0.007947011588313659	0.010281646794762742	0.13724944056745414	1.0	1.0	100.04380206549543	0.29398635570428794
data/33	3	fd40_250	0.002134191950957576	0.008056313716733893	0.04152569844661432	0.1564514892526398	1.0	1.0	112.0414600386428	0.3302226819976221
data/33	4	fd40_250	0.002366595321538085	0.008887475352215797	0.08226014959756243	0.11627549151251187	1.0	1.0	100.04146602961262	0.3073219066840662
data/33	5	fd40_250	0.002249263999466708	0.008984857257696271	0.07415598206729115	0.12771252351571713	1.0	1.0	100.03755996379635	0.33166246646294273
data/33	6	fd40_250	0.0021894121334454066	0.008967533349069301	0.06480158310638831	0.11974495106426375	1.0	1.0	100.0357353406086	0.32421681798688773
data/33	7	fd40_250	0.0022251820592250593	0.0072237577464429655	-0.008735740723263295	0.11085587629673506	1.0	1.0	106.04189518578993	0.2577477184468974
data/33	8	fd40_250	0.002232129526769341	0.008396541826986778	0.06258327827930744	0.09861891497769334	1.0	1.0	100.03840879985363	0.30062654990557036
data/33	1	sg40	0.002226548757335871	0.010011723858497409	0.10479548656659872	0.1164465781164339	1.0	1.0	92.03802067614647	0.3264541688235721
data/33	2	sg40	0.0022917604693103917	0.007970992143744032	-0.0055241613364004	0.19403533128697867	1.0	1.0	100.04440038378112	0.2937589456969761
data/33	3	sg40	0.0020127916525779365	0.008083280651764738	0.04280216733160811	0.14793415345000788	1.0	1.0	112.04201939011969	0.33055816518146447
data/33	4	sg40	0.002228694058970371	0.008928387378689263	0.06837719454332725	0.118104704929231	1.0	1.0	100.0420285563338	0.3076051108559401
data/33	5	sg40	0.0021235739222043564	0.009039862141206272	0.04986032053907354	0.13706136809951008	1.0	1.0	100.03805577314128	0.3321406043759603
data/33	6	sg40	0.002068336658165879	0.0090271435511203	0.07505385874913516	0.12095012343917029	1.0	1.0	100.03621807611985	0.32470281241740284
data/33	7	sg40	0.0020922614305408918	0.007225114291846295	0.04552629530773563	0.10973740529823575	1.0	1.0	106.04243814903805	0.2572563581211829
data/33	8	sg40	0.0021071337414510097	0.008440857533693051	0.05974892489113382	0.12067200439508795	1.0	1.0	100.03888958504427	0.30173257350389987
data/33	1	sg150	0.0024286859974257144	0.01025022334065064	0.07757328007001027	0.2020694446579943	1.0	1.0	92.04514130511538	0.33325845575117674
data/33	2	sg150	0.0025677597249283168	0.009313877236138681	0.07038012545512101	0.17737845114319317	1.0	1.0	100.05299598742117	0.307515571972915
data/33	3	sg150	0.0022232215349029362	0.008925995266524076	0.11804264072834417	0.21839977470934155	1.0	1.0	112.04947345324865	0.33940929096251454
data/33	4	sg150	0.002336652027895351	0.009127788636357596	0.09895116501760517	0.21892782340739447	1.0	1.0	100.04702423496342	0.3118424280814606
data/33	5	sg150	0.0022300588802007643	0.009073413795498322	0.035940781320810015	0.1588080745079163	1.0	1.0	100.0433521725231	0.33714274500698727
data/33	6	sg150	0.002156581226050624	0.009056878858227816	0.019798729469081774	0.18022040386623148	1.0	1.0	100.04162970694084	0.3301385363862351
data/33	7	sg150	0.0022387221529691073	0.007696282707564487	0.06662668619594492	0.19349898702684795	1.0	1.0	106.04857728377668	0.2641775463932089
data/33	8	sg150	0.0022902302084902666	0.00872022545842473	0.04431844493787008	0.2645627199498534	1.0	1.0	100.04699388439384	0.3124549052080755
data/34	1	fd40	0.0009248460159541465	0.007303725935703183	-0.001344668335052166	0.15448344803870878	1.0	1.0	144.01179177097228	0.20766961258847597
data/34	2	fd40	0.0009281168728575676	0.007970664164041494	0.042388663534957495	0.19999494198908624	1.0	1.0	144.0126698674522	0.18537259380938886
data/34	3	fd40	0.0010359453692782314	0.007141722099052403	-0.019934582466872026	0.1251903049715735	1.0	1.0	150.0129950711312	0.24901970177814597
data/34	1	fd100	0.00250956431453046	0.007898298300285147	0.28356238775788856	0.4190709596550948	1.0	1.0	144.0188364363232	0.2205943416635743
data/34	2	fd100	0.0020373111093571453	0.008494265754694879	-0.03245817034745302	0.2329357350450392	1.0	1.0	144.01522966231892	0.19045156265859375
data/34	3	fd100	0.0029846086441468944	0.008636747466007033	0.04829728019782256	0.27416339650928284	1.0	1.0	150.03677620041617	0.29138293978953755
data/34	1	fd150	0.0029350738583761946	0.008123107665425322	0.022453366206613316	0.2905510783217885	1.0	1.0	144.02552284445645	0.22262569417438777
data/34	2	fd150	0.002291963949259738	0.00859931938490266	-0.11878937339147772	0.4286512477784674	1.0	1.0	144.01991016665403	0.191115379568838
data/34	3	fd150	0.003792178829927843	0.009275245539068017	0.28116650033335394	0.6229578508636626	1.0	1.0	150.06341090065152	0.29768353746162973
data/34	1	fd40_250	0.000824860726370271	0.0072328710092178705	0.10546618114247282	0.24057148192467764	1.0	1.0	144.011667628792	0.2043851375386706
data/34	2	fd40_250	0.0008363329137853217	0.00787375975234335	-0.001656453129984752	0.15016597359959213	1.0	1.0	144.01258174959275	0.1850245325724604
data/34	3	fd40_250	0.0009259986704573732	0.007048268670268754	-0.07924121887584976	0.1440689385085495	1.0	1.0	150.01272823069837	0.2730164777300738
data/34	1	sg40	0.0007749994811045569	0.007291264045341238	0.03122479264464712	0.15788049739302437	1.0	1.0	144.01179177097228	0.20766961258847597
data/34	2	sg40	0.0007741920897537582	0.007951153807698013	-0.08585659543809578	0.2142495417446135	1.0	1.0	144.0126698674522	0.18537259380938886
data/34	3	sg40	0.0008524606570556235	0.007106286493962336	-0.021888022723279815	0.11254735996376407	1.0	1.0	150.0129950711312	0.24901970177814597
data/34	1	sg150	0.0012639867345048514	0.007526303782079669	0.07727119524934384	0.2538869445092807	1.0	1.0	144.02552284445645	0.22262569417438777
data/34	2	sg150	0.0010289324420910688	0.008203021397970297	0.15791723144413602	0.31481799024584284	1.0	1.0	144.01991016665403	0.191115379568838
data/34	3	sg150	0.0013365179721853047	0.007745784036452702	0.20098793100636309	0.437145802767823	1.0	1.0	150.06341090065152	0.29768353746162973
data/35	1	fd40	0.003012152587249705	0.015909494448624974	0.018940422099321196	0.1532166966271529	1.0	1.0	90.03309694070875	0.7035692247897548
data/35	2	fd40	0.0030517291943857297	0.016128161247706375	0.05236854778758287	0.15886460772789063	1.0	1.0	86.0315326055011	0.7198933212715689
data/35	3	fd40	0.0030266279715971717	0.014488882538465824	0.0459615987351866	0.16519838617013782	1.0	1.0	88.03040243127104	0.8394638264087259
data/35	4	fd40	0.0030932871640122024	0.016461364843988434	0.0418684950117671	0.16358396077335857	1.0	1.0	80.03110037919548	0.7475420467848334
data/35	5	fd40	0.0030998538725981496	0.017113719817527056	0.10222487980661253	0.13496872588569092	1.0	1.0	94.03970553663447	0.4690233433544112
data/35	6	fd40	0.0030212700024890454	0.015077209656436358	0.07443244535945163	0.16838708758581777	1.0	1.0	104.04603550345564	0.7415776569059985
data/35	7	fd40	0.0030196480764384226	0.01531449363779091	0.05789228589599978	0.15523520619706918	1.0	1.0	94.03418514022385	0.7712620076327394
data/35	8	fd40	0.0027884863550094777	0.015168886639616894	0.030683297766810936	0.14987808773468866	1.0	1.0	92.03297884707527	0.6745618219141194
data/35	9	fd40	0.0038377072450946383	0.015881336346158854	0.051234629733237266	0.15908875719569673	1.0	1.0	82.04723322863175	0.7704784111841031
data/35	10	fd40	0.003172269910070881	0.014050649930025404	0.0559280476885642	0.1738418039405248	1.0	1.0	82.02893899661373	0.8906631060767234
data/35	11	fd40	0.0030684306195402893	0.01675244476378872	0.04594026380052097	0.14941443984130937	1.0	1.0	86.03680052678685	0.7303139984098392
data/35	12	fd40	0.002469092436395069	0.014360348895873053	-0.021836496153010886	0.1436779754859713	1.0	1.0	114.03444323518674	0.6403161877141829
data/35	13	fd40	0.003198538187075412	0.019542780728480848	0.0707754033034713	0.16346472006168156	1.0	1.0	86.04033849690181	0.5567707553319269
data/35	14	fd40	0.0036275603109297925	0.01729466614614034	0.05610473080572527	0.15938180558427562	1.0	1.0	90.05039268529885	0.7782702357140024
data/35	15	fd40	0.0032083509824199392	0.015248529790783082	0.04812616709213087	0.1569415863664064	1.0	1.0	84.03333860888742	0.8576670462416199
data/35	16	fd40	0.003081747975405127	0.016151130819421964	0.03750167326723969	0.1516995790316769	1.0	1.0	86.03333045191135	0.7240291702909026
data/35	17	fd40	0.0031255752281386822	0.013626799914769176	0.024174056276190216	0.1404326229989944	1.0	1.0	82.0294337734116	0.9520992161777069
data/35	18	fd40	0.0031511470446736133	0.014684898040159515	0.05661817608334607	0.16308221268742976	1.0	1.0	86.03289359195637	0.8831671244064305
data/35	1	fd100	0.0039545978206806855	0.01675681803355284	0.03178543798419239	0.19746808680461514	1.0	1.0	90.04084099872024	0.7133684545354775
data/35	2	fd100	0.004190498343562892	0.017056115254578876	0.11291692777589325	0.2931026567923195	1.0	1.0	86.03917610642257	0.7293651138254136
data/35	3	fd100	0.00414079893941487	0.015636018153603617	0.001879451230515182	0.25509042555517925	1.0	1.0	88.03790175574096	0.8527481040247803
data/35	4	fd100	0.004304496413275268	0.017234770571235968	-0.09063119318411199	0.23045355372722476	1.0	1.0	80.03864322015536	0.7588046273087508
data/35	5	fd100	0.004048770761087917	0.018010815894712567	0.10044701837268138	0.3215307681252898	1.0	1.0	94.04820337624285	0.4783804244139489
data/35	6	fd100	0.004046294359159884	0.016376031441736588	0.07235495077526906	0.3422062147764027	1.0	1.0	104.05627341536214	0.7412831644917581
data/35	7	fd100	0.004234730782762702	0.01636917109570605	0.08018821657105583	0.25787427361724946	1.0	1.0	94.04381276326582	0.7888782450024372
data/35	8	fd100	0.003906934501618318	0.01608549742612746	-0.19258626457028385	0.3915944121127083	1.0	1.0	92.04045968400577	0.6816980944840514
data/35	9	fd100	0.005784361042103344	0.018828657605579443	-0.008620888655060463	0.22923763337093458	1.0	1.0	82.06402773070016	0.7627880963418268
data/35	10	fd100	0.0041432089757168535	0.014972521610220542	-0.01285484771276865	0.1943888683617695	1.0	1.0	82.03640579013522	0.8935251263920504
data/35	11	fd100	0.004097944578055929	0.017278064027714937	-0.09128259663097048	0.2189179193354713	1.0	1.0	86.04360621414422	0.732283623918546
data/35	12	fd100	0.00399958568942884	0.015225797785054332	0.29109191602314216	0.42930807429014456	1.0	1.0	114.04391481683093	0.6553246138455816
data/35	13	fd100	0.0047095130208450325	0.021107976922534313	0.11566161340874097	0.2120529263452527	1.0	1.0	86.0511238160799	0.5727427872401495
data/35	14	fd100	0.00466965953190553	0.01870377187167095	-0.005211782256980993	0.25516281620098114	1.0	1.0	90.06156985811916	0.7726181330922561
data/35	15	fd100	0.004049730987334394	0.0158427950548058	0.035482638105795605	0.292971424362969	1.0	1.0	84.04028158212824	0.8724050305736468
data/35	16	fd100	0.004212359988735355	0.01721952237112358	0.015761128088333905	0.3399602370839517	1.0	1.0	86.0409867088163	0.7323633089384869
data/35	17	fd100	0.004099911118335849	0.014597588111084171	0.04325552490086596	0.2158120148971087	1.0	1.0	82.03530116683059	0.9602686756669414
data/35	18	fd100	0.004402850945295982	0.015875705569121698	0.044896363389742636	0.21268420254265924	1.0	1.0	86.04088772953747	0.8963047105607209
data/35	1	fd150	0.00463559761005529	0.01704647554939092	-0.027079722160291395	0.27884676990029156	1.0	1.0	90.0438510596376	0.7144487685275441
data/35	2	fd150	0.004728292984312257	0.01717486600578514	0.11309393738374664	0.2888475000943829	1.0	1.0	86.04159987032735	0.7305950550254069
data/35	3	fd150	0.00458796067695926	0.01578526741627841	-0.07408055690245985	0.2939424527766563	1.0	1.0	88.0399844656873	0.8535971781503893
data/35	4	fd150	0.005352592408129896	0.017981927878596652	0.0238630276194777	0.31843362365366445	1.0	1.0	80.0434560634078	0.7587699090372042
data/35	5	fd150	0.004590268521200618	0.01811313242923673	-0.007202799174437836	0.2969766573773739	1.0	1.0	94.05063888119422	0.47937134155038774
data/35	6	fd150	0.004675338567427626	0.016663289052644466	0.18669831315722454	0.3123375516346802	1.0	1.0	104.05927443367072	0.7414368867269197
data/35	7	fd150	0.004795985804281277	0.01676516917438352	0.08592245917111417	0.3062175087851651	1.0	1.0	94.04671113343704	0.7885325707056371
data/35	8	fd150	0.004491145926751624	0.01664335474793769	-0.03121530896088688	0.3032401404709132	1.0	1.0	92.04334000919842	0.682212964564665
data/35	9	fd150	0.006297425301673106	0.019117712365982746	-0.05235455172228176	0.2898665690988215	1.0	1.0	82.06662512732262	0.7633510741267789
data/35	10	fd150	0.004970524647404301	0.015446177264877356	0.04886432736013915	0.25903846244019657	1.0	1.0	82.03923779624112	0.8937921294950336
data/35	11	fd150	0.004632385959205545	0.01761864411336863	-0.1966811875998786	0.3300193233426629	1.0	1.0	86.04607854094054	0.7330342537886337
data/35	12	fd150	0.004535339817178328	0.015791019041251807	0.15523181140902514	0.38184607412164573	1.0	1.0	114.04778683998576	0.6554130866892329
data/35	13	fd150	0.005369441130858308	0.02170670597756708	0.013710963001853958	0.38352473442843693	1.0	1.0	86.0544758792985	0.5729517263518344
data/35	14	fd150	0.005405458171191014	0.018962259918155873	0.03598359941932906	0.31149049474979346	1.0	1.0	90.06473452418425	0.7726837311585079
data/35	15	fd150	0.00455447834754848	0.016240389383002932	-0.031075037290856103	0.41841603757239954	1.0	1.0	84.04269603960257	0.8721991153419212
data/35	16	fd150	0.004575657471857977	0.01743211539598981	-0.8971719443141887	1.137722188445775	1.0	1.0	86.04283077812778	0.7325112604567242
data/35	17	fd150	0.004629802322922789	0.015177397698627129	0.11667068112467303	0.32532289908495227	1.0	1.0	82.03767040986334	0.96041172254956
data/35	18	fd150	0.004882832332843757	0.01622467124256967	0.042410481386186895	0.3053064050083335	1.0	1.0	86.04309330589255	0.896516649542807
data/35	1	fd40_250	0.002695720542536728	0.015619662821555146	0.02803318987124689	0.14564285193335047	1.0	1.0	90.03256107933288	0.6967185428224795
data/35	2	fd40_250	0.002726091540463299	0.015776706576499565	0.03731806556624637	0.13851311776648567	1.0	1.0	86.03100881645238	0.7107432009166701
data/35	3	fd40_250	0.0026968409549565065	0.014134982578851775	0.04563301999910365	0.1528454726423587	1.0	1.0	88.02985536526205	0.8296571002874794
data/35	4	fd40_250	0.0027752840538426524	0.016118263347635116	0.03995796145383037	0.1484912779340067	1.0	1.0	80.03060912925504	0.7432224652065769
data/35	5	fd40_250	0.002822255332886962	0.01664050172889137	0.15518449830572228	0.17918182156180423	1.0	1.0	94.03907392437154	0.46602299485235665
data/35	6	fd40_250	0.0027479003627941955	0.01474057498369652	0.031769468768828	0.1336620191703602	1.0	1.0	104.04531836207312	0.7287834506674401
data/35	7	fd40_250	0.002706480658400531	0.014897061975897404	0.05492748134966234	0.14258782109913232	1.0	1.0	94.03360173091612	0.7659288768785061
data/35	8	fd40_250	0.0025076248142056425	0.014884571722400732	0.005959311839076776	0.13646172862993058	1.0	1.0	92.03246142867243	0.6633948327389052
data/35	9	fd40_250	0.003423389459725464	0.015344323216628007	0.046763878936563544	0.1432920848406924	1.0	1.0	82.04638744515663	0.7640790716691126
data/35	10	fd40_250	0.0028099819018988777	0.013666864015849768	0.04452935792274342	0.15182044006417386	1.0	1.0	82.02836354841354	0.8688132137553234
data/35	11	fd40_250	0.0027728663024981434	0.016437682584495333	0.0452301160533682	0.1418019929980876	1.0	1.0	86.03623266744641	0.718061457968846
data/35	12	fd40_250	0.002230304698417232	0.014156663194514607	0.006484031284438704	0.10477350080182962	1.0	1.0	114.03391651157652	0.6352402444920673
data/35	13	fd40_250	0.0028978906897325148	0.019052398585479514	0.0647218788257084	0.15095445180991648	1.0	1.0	86.03958422296647	0.55115674097059
data/35	14	fd40_250	0.0032648574258838017	0.016814320466801855	0.05260572719554281	0.14696298892761447	1.0	1.0	90.04953147203112	0.7626513442013659
data/35	15	fd40_250	0.002869313951913447	0.014853056799436862	0.04067680641584654	0.13902092243193298	1.0	1.0	84.03278055752435	0.8522477975964428
data/35	16	fd40_250	0.0027775639389131935	0.01579891420169807	0.02967237835531709	0.13744703234806568	1.0	1.0	86.03280889146923	0.7079751704784903
data/35	17	fd40_250	0.0027807602050145355	0.013187424123978851	0.030277541367357913	0.1355446217722252	1.0	1.0	82.02884462616385	0.9789321286678212
data/35	18	fd40_250	0.002810394362215994	0.014299131550748388	0.04823794130489548	0.1442059982906057	1.0	1.0	86.03232230122171	0.8758063963048099
data/35	1	sg40	0.002489607286653015	0.01582034743025257	0.02651386332564304	0.16030313998599005	1.0	1.0	90.03309694070875	0.7035692247897548
data/35	2	sg40	0.0025106177744623724	0.016026680602775203	0.047547402650891614	0.16067103396788934	1.0	1.0	86.0315326055011	0.7198933212715689
data/35	3	sg40	0.002484089529299809	0.01437233697746328	0.039675007578106936	0.165216568944035	1.0	1.0	88.03040243127104	0.8394638264087259
data/35	4	sg40	0.0025615827611670723	0.016363089588503816	0.04158085685258693	0.16984156796303138	1.0	1.0	80.03110037919548	0.7475420467848334
data/35	5	sg40	0.0026449496251733855	0.0170837158773874	0.12474907838817383	0.15034789606502547	1.0	1.0	94.03970553663447	0.4690233433544112
data/35	6	sg40	0.002567271393397472	0.014996569528920579	0.03461101817914605	0.14002773691857945	1.0	1.0	104.04603550345564	0.7415776569059985
data/35	7	sg40	0.002498543150336845	0.015218949599713703	0.059448057827205365	0.16164011632078132	1.0	1.0	94.03418514022385	0.7712620076327394
data/35	8	sg40	0.0023169956428537924	0.015090269779068268	0.03747553557870156	0.15354405332441806	1.0	1.0	92.03297884707527	0.6745618219141194
data/35	9	sg40	0.0031429771106628985	0.015648636788194115	0.05241946592494223	0.16825561759032245	1.0	1.0	82.04723322863175	0.7704784111841031
data/35	10	sg40	0.002563506233834386	0.013872408660295425	0.05106441030679052	0.1771014323865651	1.0	1.0	82.02893899661373	0.8906631060767234
data/35	11	sg40	0.0025794553800947196	0.01668740625957008	0.04403194188260145	0.15549080296284495	1.0	1.0	86.03680052678685	0.7303139984098392
data/35	12	sg40	0.002073294885362545	0.014294377896411492	0.017977407608324978	0.12935427069137784	1.0	1.0	114.03444323518674	0.6403161877141829
data/35	13	sg40	0.0026952292097926446	0.019474305593039077	0.0660772534787006	0.16385206030004004	1.0	1.0	86.04033849690181	0.5567707553319269
data/35	14	sg40	0.003022875668904342	0.017193635373859064	0.05250843741499493	0.16192548411074847	1.0	1.0	90.05039268529885	0.7782702357140024
data/35	15	sg40	0.0026368848475234485	0.015108692246961087	0.051524734786765336	0.16680485251883997	1.0	1.0	84.03333860888742	0.8576670462416199
data/35	16	sg40	0.0025725420495951103	0.01605517150628212	0.03913887617226988	0.15829100996011142	1.0	1.0	86.03333045191135	0.7240291702909026
data/35	17	sg40	0.002548953735679633	0.013478000305849284	0.03630004498415247	0.1584550598195778	1.0	1.0	82.0294337734116	0.9520992161777069
data/35	18	sg40	0.0025798653070713373	0.014543714752290939	0.052629642964397295	0.16636898864250058	1.0	1.0	86.03289359195637	0.8831671244064305
data/35	1	sg150	0.0027444236660247403	0.01604553164590662	0.033147448565677314	0.18771149442820553	1.0	1.0	90.0438510596376	0.7144487685275441
data/35	2	sg150	0.0028318850710868444	0.01655942148289782	0.07058912487800746	0.20574140290991627	1.0	1.0	86.04159987032735	0.7305950550254069
data/35	3	sg150	0.0027486332855429247	0.014771229689271843	0.06458402658280332	0.21768729130271905	1.0	1.0	88.0399844656873	0.8535971781503893
data/35	4	sg150	0.0028560010883374263	0.016666157885891437	0.026521904747661352	0.18876645002912468	1.0	1.0	80.0434560634078	0.7587699090372042
data/35	5	sg150	0.002763923648119493	0.01734057973976584	0.08416869116424326	0.1494698944613044	1.0	1.0	94.05063888119422	0.47937134155038774
data/35	6	sg150	0.0027629093169794813	0.015556219773715522	0.056800133401730304	0.16658962233119143	1.0	1.0	104.05927443367072	0.7414368867269197
data/35	7	sg150	0.0027603307893717135	0.015578320908030307	0.04256088066151659	0.20680015924237483	1.0	1.0	94.04671113343704	0.7885325707056371
data/35	8	sg150	0.002556725864034491	0.015241267365156444	-0.02149158293717114	0.20018008699882295	1.0	1.0	92.04334000919842	0.682212964564665
data/35	9	sg150	0.003560477587219779	0.017395833441129698	-0.002737957716252722	0.19841434483352893	1.0	1.0	82.06662512732262	0.7633510741267789
data/35	10	sg150	0.0028899953087433714	0.014223507012726469	0.07831303393878418	0.22487725035138448	1.0	1.0	82.03923779624112	0.8937921294950336
data/35	11	sg150	0.0028130479644874846	0.016854044618532408	0.03763987926831398	0.16761730067533975	1.0	1.0	86.04607854094054	0.7330342537886337
data/35	12	sg150	0.002355305781566086	0.014570005009261665	-0.01910734289932825	0.21536620411991775	1.0	1.0	114.04778683998576	0.6554130866892329
data/35	13	sg150	0.002992148859682004	0.020348587187169257	0.04354288321654551	0.2071802580891275	1.0	1.0	86.0544758792985	0.5729517263518344
data/35	14	sg150	0.003259422825447072	0.017842275655899888	0.06293925898262046	0.18521524710577064	1.0	1.0	90.06473452418425	0.7726837311585079
data/35	15	sg150	0.0029100217466562876	0.015338933697761702	0.03359377166605694	0.18002452313172834	1.0	1.0	84.04269603960257	0.8721991153419212
data/35	16	sg150	0.0027824082118180823	0.01638223144037946	0.06812808884476144	0.20936802355328893	1.0	1.0	86.04283077812778	0.7325112604567242
data/35	17	sg150	0.002822831996388366	0.013988420436386203	0.026680523496053172	0.17659313789489603	1.0	1.0	82.03767040986334	0.96041172254956
data/35	18	sg150	0.0029041427961906427	0.015110021736297718	0.08797120058491252	0.21360002585544333	1.0	1.0	86.04309330589255	0.896516649542807
data/36	1	fd40	0.003411219471331159	0.020146742487713427	-0.017013703102752423	0.12368845842107662	1.0	1.0	106.07193471810378	0.0944375567548531
data/36	2	fd40	0.0034591177387146292	0.020335025098862394	-0.0672312067241931	0.09734625185598317	1.0	1.0	102.0683334255034	0.09621847268985502
data/36	3	fd40	0.0036603031185533296	0.021112629033468264	-0.09449339268466986	0.18938991010924763	1.0	1.0	100.07406368917962	0.07880281598113266
data/36	4	fd40	0.0035864937260930273	0.020951469592997988	-0.11294203380093054	0.15372500522482732	1.0	1.0	104.07572963305027	0.09176836826186847
data/36	5	fd40	0.0033649828446088497	0.020188666119563745	-0.10247302591534646	0.10351095891327224	1.0	1.0	106.07148159798047	0.09917738177728133
data/36	6	fd40	0.0034852234332572885	0.020682117031989255	-0.013809397897187785	0.12740376122938127	1.0	1.0	102.07131790646618	0.08879283025812416
data/36	7	fd40	0.0035928715839298538	0.02058382427162333	-0.0768810711459447	0.15519085487706355	1.0	1.0	104.07699173141378	0.08037176696885352
data/36	8	fd40	0.0036360177764487907	0.021534456912507004	-0.08767437962484355	0.08872816053268853	1.0	1.0	100.0743984085081	0.10229884810159973
data/36	1	fd100	0.00413086608682251	0.019529299679401518	-0.020776389232424544	0.1855906795812184	1.0	1.0	106.08066292896793	0.10034079144626369
data/36	2	fd100	0.004158717278288128	0.01987600179454197	-0.07132749580784482	0.18458058081884487	1.0	1.0	102.07675069949545	0.10417554864177445
data/36	3	fd100	0.0044870498292094215	0.020275535823077787	-0.7306168146706851	0.8010762077587295	1.0	1.0	100.08386030168268	0.0908408948007835
data/36	4	fd100	0.00436666895848178	0.020180712445101313	-0.007439916972164477	0.1952713893647774	1.0	1.0	104.08511866447219	0.10043030425713852
data/36	5	fd100	0.003997934547726326	0.019711234441728565	-0.10720718260039692	0.17787442903635678	1.0	1.0	106.07912178457536	0.1036877097126657
data/36	6	fd100	0.004176279639401055	0.019918146747708018	-0.05501709786496278	0.13071135304919068	1.0	1.0	102.07925667408472	0.09502288613680304
data/36	7	fd100	0.004510605780610371	0.019830329745105315	-1.6242589796777074	1.7700195212765875	1.0	1.0	104.08776787790826	0.08992677963573392
data/36	8	fd100	0.00437424464791095	0.021278739932558653	-0.07919330580754719	0.15245523140461448	1.0	1.0	100.08269167427356	0.1062264232506687
data/36	1	fd150	0.004328503452973369	0.019710754946768546	0.11036237780667289	0.30316497378189744	1.0	1.0	106.08204232253841	0.10084442557561277
data/36	2	fd150	0.004276714275163355	0.019864570207599734	-0.07601421077497199	0.23261587638109293	1.0	1.0	102.07748323130758	0.10441677600102434
data/36	3	fd150	0.004646871415264322	0.020438150784920044	0.15878958275626642	0.39712738484587085	1.0	1.0	100.08516874953025	0.09109773485557533
data/36	4	fd150	0.004556095043312625	0.02049662132789584	-0.05270856829591101	0.2523408888870895	1.0	1.0	104.08724928339082	0.10107017456878052
data/36	5	fd150	0.004228014165221332	0.019949365852837336	-0.03043782781567202	0.19338318918037534	1.0	1.0	106.08072341561375	0.10419221214084806
data/36	6	fd150	0.0043228366447706935	0.020142462583354236	-0.0060566030103285096	0.24175447621312263	1.0	1.0	102.0808054439245	0.0955078552515344
data/36	7	fd150	0.0047000702591316525	0.020038892064771514	0.033081110764312	0.2546034839375331	1.0	1.0	104.08950950886918	0.09043964613151768
data/36	8	fd150	0.004538862552134629	0.02138529424810398	-0.10932450864851909	0.26208387308543885	1.0	1.0	100.08430302414922	0.10671268935133496
data/36	1	fd40_250	0.0031556037888070543	0.019581310590199602	-0.07872840055674792	0.09701811951359891	1.0	1.0	106.07104623794913	0.09477354791733784
data/36	2	fd40_250	0.003191835077681808	0.019771566531246187	-0.059837237351499935	0.07609178172125378	1.0	1.0	102.06749444397292	0.0974518559157698
data/36	3	fd40_250	0.003374153330529114	0.020488936218723358	-0.02120928522946702	0.06650317830883212	1.0	1.0	100.07313163178212	0.08120986869366716
data/36	4	fd40_250	0.0032937959299468886	0.020392065301044426	-0.09006955973562683	0.11478808438736635	1.0	1.0	104.07479275887151	0.09260054452645024
data/36	5	fd40_250	0.0030946420531345097	0.01958446520442388	-0.10203218075732925	0.10219638596964106	1.0	1.0	106.07061018670208	0.09931230790543354
data/36	6	fd40_250	0.0032300170082640747	0.020148297039408493	-0.05241032163355613	0.069791989744133	1.0	1.0	102.07045149459185	0.09067023757660499
data/36	7	fd40_250	0.00331913960328592	0.019995298107116737	-0.045666310959299176	0.08492374331286838	1.0	1.0	104.07604093085837	0.0819567811631387
data/36	8	fd40_250	0.003349842243910132	0.020907742280002486	-0.0758601216351705	0.07597589173784718	1.0	1.0	100.0734881396148	0.10395908471315395
data/36	1	sg40	0.002951609907149647	0.020155095805340518	-0.06352220960934785	0.11496205405527547	1.0	1.0	106.07193471810378	0.0944375567548531
data/36	2	sg40	0.002989259225329882	0.020347537561519698	-0.0675557088717641	0.08793930629599768	1.0	1.0	102.0683334255034	0.09621847268985502
data/36	3	sg40	0.0031565039144014644	0.021127313104444285	0.0035542427900266426	0.14752804703154576	1.0	1.0	100.07406368917962	0.07880281598113266
data/36	4	sg40	0.0030991613842672175	0.020964789084897253	-0.31696965011566636	0.3492568252214197	1.0	1.0	104.07572963305027	0.09176836826186847
data/36	5	sg40	0.0029114368402707097	0.020190492135107412	-0.1949182418362055	0.19521355355806314	1.0	1.0	106.07148159798047	0.09917738177728133
data/36	6	sg40	0.0030197561270650496	0.02069408912830018	-0.000940358600076844	0.1567648732945543	1.0	1.0	102.07131790646618	0.08879283025812416
data/36	7	sg40	0.0031096197149163766	0.020599315376417276	-0.01989547543456677	0.13115520006332712	1.0	1.0	104.07699173141378	0.08037176696885352
data/36	8	sg40	0.003149307870956107	0.021537844463748942	-0.2621139468903684	0.2623346588809743	1.0	1.0	100.0743984085081	0.10229884810159973
data/36	1	sg150	0.003173098651979229	0.019684643493513666	-0.4364239201145545	0.6179872354348318	1.0	1.0	106.08204232253841	0.10084442557561277
data/36	2	sg150	0.0032334906840500847	0.019932072350491943	0.00013389077656036265	0.1609349351318235	1.0	1.0	102.07748323130758	0.10441677600102434
data/36	3	sg150	0.003414964083980527	0.02048107366695019	-0.014724657195308577	0.1778896773072413	1.0	1.0	100.08516874953025	0.09109773485557533
data/36	4	sg150	0.0033521988397233766	0.020316679822533233	-0.17895577232191207	0.26512252124844166	1.0	1.0	104.08724928339082	0.10107017456878052
data/36	5	sg150	0.003106297535760398	0.019782065055167688	-0.07797445938688286	0.09887738142906836	1.0	1.0	106.08072341561375	0.10419221214084806
data/36	6	sg150	0.0032511231250789037	0.02010972137911573	-0.04272377505405033	0.1579777807527208	1.0	1.0	102.0808054439245	0.0955078552515344
data/36	7	sg150	0.00337206317420772	0.01990700135691559	-0.017814472409674372	0.2093186499996355	1.0	1.0	104.08950950886918	0.09043964613151768
data/36	8	sg150	0.0033862200165181034	0.021306111671411207	-0.039990369406273964	0.09424106784707895	1.0	1.0	100.08430302414922	0.10671268935133496
data/37	1	fd40	0.0020019246327845014	0.014255011727486668	0.08900767215423706	0.10385595870923245	1.0	1.0	104.03065989741252	0.38099628896350973
data/37	2	fd40	0.002018445222988227	0.013556625497149097	0.09002182727808089	0.0961221430446183	1.0	1.0	106.03101014359483	0.4555116511049977
data/37	3	fd40	0.0018646953405363606	0.01377522559280885	0.08685237985816649	0.09727885083528957	1.0	1.0	114.0317538853055	0.362662684929827
data/37	4	fd40	0.0019244663462390274	0.014092679850985099	0.08190701825624866	0.12714535895159307	1.0	1.0	112.03211713947725	0.34912379029285745
data/37	5	fd40	0.001758703412150342	0.012714185911709521	0.08929891888649259	0.10927745952101468	1.0	1.0	124.03199860865568	0.35279387267618834
data/37	6	fd40	0.0018830921589626005	0.013044061144494001	0.07109745674606452	0.11378563583496011	1.0	1.0	114.0309586710525	0.40267820888734895
data/37	7	fd40	0.0020044600742986445	0.013614221449761191	0.0851775911869407	0.1052057584744526	1.0	1.0	106.03078856711356	0.4355117442546317
data/37	8	fd40	0.0018795095319419058	0.013692617832650668	0.07227608612576947	0.10263714712668336	1.0	1.0	120.03464791860513	0.3334445394164299
data/37	9	fd40	0.001955013660251571	0.014163515254798448	0.07494708390810104	0.11932976300974021	1.0	1.0	112.03332810711207	0.3459902801315992
data/37	1	fd100	0.0023731518005876413	0.014410117686851461	-0.10936747234280743	0.2598016407452117	1.0	1.0	104.03260031584654	0.3857826515198239
data/37	2	fd100	0.0023118489528969463	0.013701449271511328	0.024932573141914	0.21122439155467104	1.0	1.0	106.03301066716853	0.4602882299812993
data/37	3	fd100	0.002260808053162951	0.01395413286758835	0.07035633938378427	0.19646557658596828	1.0	1.0	114.03377630609475	0.3678502842463493
data/37	4	fd100	0.0024518016871619658	0.014429197321142378	0.030539254585130984	0.20565880443928566	1.0	1.0	112.03496253888491	0.3564688170618547
data/37	5	fd100	0.0021429938146058838	0.012853664932005961	0.09134056299868912	0.25619007533612037	1.0	1.0	124.03391116591158	0.35810054082772874
data/37	6	fd100	0.0023045302630732246	0.013248547198812737	-0.016957318132355282	0.21313595854781617	1.0	1.0	114.0333484140989	0.40899327046016465
data/37	7	fd100	0.002489052920733153	0.013758953567694956	0.08042869566434899	0.21387922029148676	1.0	1.0	106.0331038100606	0.44129715348572174
data/37	8	fd100	0.002278491337890591	0.013826671129570556	0.021986212053602856	0.20556868676530066	1.0	1.0	120.03685368340633	0.33870055691668416
data/37	9	fd100	0.002419199809870797	0.014419302833947762	-0.004038447312737915	0.2006314665211771	1.0	1.0	112.03571736640359	0.3527247252321074
data/37	1	fd150	0.0025411797909780246	0.014424378537987512	-0.06858696165057458	0.24108032077284258	1.0	1.0	104.03301622538356	0.385997532239132
data/37	2	fd150	0.002427213971632821	0.013731268924759201	0.022862171556088207	0.2100518998126872	1.0	1.0	106.0332946522331	0.46044779215528936
data/37	3	fd150	0.0024180566723704185	0.013937807837670773	0.04138720730522965	0.227377660563688	1.0	1.0	114.03420401153825	0.36808472206108095
data/37	4	fd150	0.0025990362841346094	0.014529716599984694	0.025008525835324927	0.24274519841873626	1.0	1.0	112.03549527844444	0.3567730118673231
data/37	5	fd150	0.0023245747976558847	0.012938011756394694	0.024928340135743885	0.2510296586693372	1.0	1.0	124.03445122867446	0.3583511727002547
data/37	6	fd150	0.0025071456631923037	0.013345989044498617	0.017131101399867735	0.22678144706327522	1.0	1.0	114.03386886510282	0.40922883759362355
data/37	7	fd150	0.002695934569875485	0.013740511507589228	0.11925568706346405	0.2758817921762588	1.0	1.0	106.03368800574535	0.44156431119913186
data/37	8	fd150	0.002536992043606174	0.013914289321175903	-0.04548578125883207	0.24709347297201908	1.0	1.0	120.03748327589291	0.3390209451301918
data/37	9	fd150	0.0026003600161015753	0.014470616223129158	-0.0029286014268782618	0.22616456777737268	1.0	1.0	112.03611512800569	0.35294004788909783
data/37	1	fd40_250	0.0018811251657558817	0.014043918478326041	0.09188482912510038	0.1019562620735044	1.0	1.0	104.03037301388224	0.375656324830322
data/37	2	fd40_250	0.0018917522452853578	0.013385636733868713	0.08748749532187272	0.09047240517495843	1.0	1.0	106.03069404748241	0.45125041805063504
data/37	3	fd40_250	0.0017530964835515887	0.013603939697535901	0.08484297616931742	0.09022375608059566	1.0	1.0	114.03144417921423	0.3600238281344974
data/37	4	fd40_250	0.00180031775816393	0.013832015590519156	0.07955844214095624	0.1142520523223902	1.0	1.0	112.03180831360284	0.34447392790258896
data/37	5	fd40_250	0.0016536108653800467	0.012442457811507955	0.08838051213074762	0.10059416260595778	1.0	1.0	124.03169429767348	0.3515051927337896
data/37	6	fd40_250	0.0017626246180994845	0.012809091757861374	0.07123255447349722	0.09739424086246508	1.0	1.0	114.03064381275567	0.39923340125586465
data/37	7	fd40_250	0.0018783386158758451	0.01336704811634648	0.07966677738926778	0.09369969323160705	1.0	1.0	106.03047706515807	0.43140923046556645
data/37	8	fd40_250	0.0017646758969535458	0.013428327551672939	0.06985011054296955	0.08685924933060497	1.0	1.0	120.03431628520954	0.33221693296515936
data/37	9	fd40_250	0.0018346949719734741	0.013932926735470265	0.07468329817949258	0.10209270385232824	1.0	1.0	112.03301059839231	0.3445298325050676
data/37	1	sg40	0.001799127608559673	0.014267863737678483	0.09183497767455001	0.10335047776326062	1.0	1.0	104.03065989741252	0.38099628896350973
data/37	2	sg40	0.0018047644463743465	0.013551080530836543	0.09313386919656519	0.096764397205975	1.0	1.0	106.03101014359483	0.4555116511049977
data/37	3	sg40	0.0016747769858624843	0.013789998571134448	0.08899554595478609	0.09408559369119295	1.0	1.0	114.0317538853055	0.362662684929827
data/37	4	sg40	0.0017156265953549427	0.014105908215797738	0.08400551661988824	0.12302189923819336	1.0	1.0	112.03211713947725	0.34912379029285745
data/37	5	sg40	0.001579822898118055	0.012727588441762534	0.09111732428509527	0.10452040355824536	1.0	1.0	124.03199860865568	0.35279387267618834
data/37	6	sg40	0.001679985807337148	0.013050819234467083	0.07909550236821143	0.10681585879091092	1.0	1.0	114.0309586710525	0.40267820888734895
data/37	7	sg40	0.001789604460114415	0.01361740426304334	0.08790981094274546	0.10251314552026532	1.0	1.0	106.03078856711356	0.4355117442546317
data/37	8	sg40	0.0016851360309407073	0.013712618210756354	0.0800223762933178	0.09439927618418208	1.0	1.0	120.03464791860513	0.3334445394164299
data/37	9	sg40	0.0017509605907806876	0.014177803772736156	0.08077587882352279	0.11100915878398747	1.0	1.0	112.03332810711207	0.3459902801315992
data/37	1	sg150	0.001857932278280527	0.01438563373890215	0.07196639484186346	0.12768174158189688	1.0	1.0	104.03301622538356	0.385997532239132
data/37	2	sg150	0.0018629449032896415	0.013683858259474928	0.08896899034011947	0.12366794985968717	1.0	1.0	106.0332946522331	0.46044779215528936
data/37	3	sg150	0.0017325873000935575	0.013929554363314979	0.09925409354076324	0.1504308342357064	1.0	1.0	114.03420401153825	0.36808472206108095
data/37	4	sg150	0.00180881612603409	0.014363389038741707	0.07745565264264513	0.1584851970257843	1.0	1.0	112.03549527844444	0.3567730118673231
data/37	5	sg150	0.0016350812096384097	0.012830304879433275	0.14595937951361296	0.2109486648119489	1.0	1.0	124.03445122867446	0.3583511727002547
data/37	6	sg150	0.0017651298529537897	0.01319089033319619	0.07537423722849587	0.1764940645710098	1.0	1.0	114.03386886510282	0.40922883759362355
data/37	7	sg150	0.001847097052771752	0.0137606843766202	0.05861294148877086	0.13311390222847638	1.0	1.0	106.03368800574535	0.44156431119913186
data/37	8	sg150	0.0017559468420469833	0.01379046795302812	0.0737869648163409	0.15317092844280908	1.0	1.0	120.03748327589291	0.3390209451301918
data/37	9	sg150	0.00182491111308582	0.0143920755187212	0.04862358364151305	0.16231519150073778	1.0	1.0	112.03611512800569	0.35294004788909783
data/38	1	fd40	0.002651168793251696	0.013388336443880343	0.10023734398814302	0.1487480062867192	1.0	1.0	108.04241758699578	0.25754459623422593
data/38	2	fd40	0.0021668310702679765	0.01125426330883817	0.06500763745756008	0.1279611602504291	1.0	1.0	136.04390938716773	0.2461867385060241
data/38	3	fd40	0.0015964210783494678	0.01124615230087869	0.12802895455952423	0.14320867650553495	1.0	1.0	122.020393118489	0.6659767552064803
data/38	4	fd40	0.002843220488503731	0.01376461655101163	0.17231110647078726	0.17715573834549792	1.0	1.0	100.04297206106226	0.31393105641530616
data/38	5	fd40	0.002493138038273651	0.011945438013486773	0.13612050062142825	0.14095828773277827	1.0	1.0	112.04139307880504	0.3950631912212729
data/38	6	fd40	0.0024757255344374043	0.01081209848687076	0.05741977301287159	0.158704561977825	1.0	1.0	110.03742799819224	0.3440875772249216
data/38	7	fd40	0.0025205592698830143	0.012272406253189327	0.058813301043292354	0.12477410130620062	1.0	1.0	108.03698887720134	0.2225083088083039
data/38	8	fd40	0.002554334792798759	0.013412174850756164	0.12283212256513679	0.12401731252676937	1.0	1.0	106.04030025254539	0.2145446146110567
data/38	9	fd40	0.002429402263716195	0.012922951992619027	0.0585564286331077	0.13079360315916394	1.0	1.0	116.045376055196	0.26905596256571906
data/38	10	fd40	0.002591992459039193	0.011993847440679654	0.12748041736536048	0.13787893681668967	1.0	1.0	104.03773801745272	0.24657358991862074
data/38	11	fd40	0.0025286298237327423	0.013074921960053406	0.06509881856012671	0.14536251052878676	1.0	1.0	114.04415374447784	0.15355689121175087
data/38	12	fd40	0.0023512679407168284	0.011532695699853893	0.0853789980834066	0.15080994712313692	1.0	1.0	116.03722020137785	0.23097369861789002
data/38	13	fd40	0.002905009193317976	0.013384470346724646	0.12088919784159355	0.13181371193404415	1.0	1.0	98.03929750010087	0.1653046725910439
data/38	14	fd40	0.0030193778318042992	0.01524938792009248	0.04495339385276842	0.12376978971431507	1.0	1.0	92.0449999484721	0.22950047985272726
data/38	1	fd100	0.0035395521295866826	0.014531680872844756	-0.03873885075328994	0.28386416054085595	1.0	1.0	108.05204146455799	0.26125714621896773
data/38	2	fd100	0.0027230182574231225	0.011970584889387707	0.06777389016346295	0.2615146987876225	1.0	1.0	136.05214087539704	0.24884349630876648
data/38	3	fd100	0.0022360681188921807	0.012082285311041505	0.028277998693551982	0.3398180737627684	1.0	1.0	122.02502072671994	0.6625375915533468
data/38	4	fd100	0.003706982828503496	0.014490220090478265	0.06216617991716482	0.24371853435924212	1.0	1.0	100.0525806407123	0.31902544498146373
data/38	5	fd100	0.0031811679505722055	0.0136144381469135	0.09829189637072035	0.20534599785092286	1.0	1.0	112.05247292359641	0.3910127255061637
data/38	6	fd100	0.003152651913870534	0.011867251446515308	0.0442201724152454	0.2724736314050359	1.0	1.0	110.04700709691507	0.3458324350743413
data/38	7	fd100	0.003405613463372992	0.013545322396887952	-0.0262320181809478	0.17581294479634835	1.0	1.0	108.04524623623843	0.2358184767449432
data/38	8	fd100	0.0033051072130765536	0.014101102137461375	0.06457221174853456	0.21952429667217466	1.0	1.0	106.04769651452416	0.22104994080208
data/38	9	fd100	0.0031094868271801025	0.013925657281580467	0.036554069365252226	0.2678317483340773	1.0	1.0	116.05509775281172	0.2736080698217587
data/38	10	fd100	0.003362129144289607	0.013266849324156109	0.04673536581169284	0.2691510283063032	1.0	1.0	104.04756978551539	0.24971005464899212
data/38	11	fd100	0.0032150334828035822	0.013474572878608131	-0.05496361805119983	0.2712172680625544	1.0	1.0	114.05319130144584	0.15774475332147542
data/38	12	fd100	0.0030947241996534067	0.012494133183728438	0.06495354347424455	0.2554374261964708	1.0	1.0	116.04492879335895	0.23778486468852242
data/38	13	fd100	0.0035886535298055053	0.014017971539092781	0.05774538203073062	0.2225710598957194	1.0	1.0	98.04876564644609	0.17756201734833668
data/38	14	fd100	0.0037956423271617947	0.015902555214522697	0.0482690976467428	0.17510808957159818	1.0	1.0	92.05325461861482	0.23231738803966243
data/38	1	fd150	0.003688297622662427	0.014624298616382215	0.09443660673053593	0.3386591645806662	1.0	1.0	108.0530359871761	0.26134830387107555
data/38	2	fd150	0.0028762465565734608	0.011990533134895214	-0.08021764020942819	0.28272143169059366	1.0	1.0	136.053044447168	0.2489396791050106
data/38	3	fd150	0.002382231692716891	0.012144444985160052	-0.8089953608750026	1.0600011805480591	1.0	1.0	122.02557266509473	0.6625292050773426
data/38	4	fd150	0.003870652502673764	0.014631596382095359	0.02894700146636531	0.1858747614679199	1.0	1.0	100.05369816217141	0.3190607847161015
data/38	5	fd150	0.0033668170997770324	0.013696793743532021	0.04239757273420064	0.22193184068159408	1.0	1.0	112.05351180821557	0.3909937314106095
data/38	6	fd150	0.0032785121940651584	0.011883795244472119	0.025683719602948185	0.21795847718949585	1.0	1.0	110.04809662561351	0.3458704012822311
data/38	7	fd150	0.0036785932031930006	0.01363290888058334	-0.07298490509973952	0.31125561945518093	1.0	1.0	108.04652901166125	0.2363618302818281
data/38	8	fd150	0.0035224256907472017	0.01407316480037919	-0.035906092049574644	0.25426225321511625	1.0	1.0	106.04890579023626	0.2211968350825306
data/38	9	fd150	0.0032598361431477726	0.013903547208355663	0.08066089312363195	0.29009761755211433	1.0	1.0	116.05609029116204	0.2736434198737003
data/38	10	fd150	0.0036118439632033933	0.013335811280792097	-0.037835236589463	0.2139397641603488	1.0	1.0	104.04884439319088	0.24996205735366708
data/38	11	fd150	0.0033879177810741713	0.01349739160425101	-0.06751602938042983	0.20912994791497796	1.0	1.0	114.0539949586321	0.15795077060121587
data/38	12	fd150	0.003287181420995772	0.012654280554825644	0.05128311625779944	0.35376199865177793	1.0	1.0	116.0462317754534	0.23825067652775545
data/38	13	fd150	0.003687437519886724	0.014075155993803186	-0.017004653991513855	0.22566778847914923	1.0	1.0	98.04953026066231	0.17786913079242697
data/38	14	fd150	0.0039608162648164	0.01609123394370637	0.07899747441107961	0.150029100859898	1.0	1.0	92.05386548676032	0.2324218345715087
data/38	1	fd40_250	0.0024114132449207914	0.012954493788121404	0.11859637587436689	0.15560398097808298	1.0	1.0	108.04170454290285	0.2576673631049856
data/38	2	fd40_250	0.001991335946972851	0.010882871692531035	0.04237822718708399	0.13953354598360132	1.0	1.0	136.0432213790227	0.2510257965877944
data/38	3	fd40_250	0.001471332283884884	0.01100024747605442	0.0829964796924965	0.08754457306399052	1.0	1.0	122.02015842045485	0.6659808997919956
data/38	4	fd40_250	0.002588520281312113	0.01333608286698324	0.11291919850241999	0.11522478033151985	1.0	1.0	100.04227566006517	0.31464308378405537
data/38	5	fd40_250	0.0022775222124793806	0.01160912061732486	0.12265839507931922	0.1240421412198686	1.0	1.0	112.04073511508946	0.3949282203005405
data/38	6	fd40_250	0.00225944782424715	0.010407131152737401	0.10192391457203827	0.11391836984311852	1.0	1.0	110.03679559812883	0.34419310235520745
data/38	7	fd40_250	0.0023124040686643924	0.01186670348200179	0.07166997139183884	0.09653193136709663	1.0	1.0	108.0364040825742	0.2224534250557874
data/38	8	fd40_250	0.0023600662614953554	0.01304446533849239	0.09939676613037947	0.09939676613037947	1.0	1.0	106.03967666359696	0.2217736581008468
data/38	9	fd40_250	0.0022196514348032104	0.012565486285840472	0.10502989009762675	0.1352502149201134	1.0	1.0	116.04467585689903	0.26893989254240624
data/38	10	fd40_250	0.00237813669495302	0.011622655422658078	0.10560460582116328	0.1120652334684981	1.0	1.0	104.03714063378291	0.25116861830246984
data/38	11	fd40_250	0.0023117080310245623	0.01268654260550587	0.09070881706386393	0.13545139821548396	1.0	1.0	114.04342961242705	0.15550295331794692
data/38	12	fd40_250	0.002136226654609857	0.011136960267309313	0.10889637812289371	0.15181782072192232	1.0	1.0	116.0366183750956	0.23483016088885975
data/38	13	fd40_250	0.0026417207343305714	0.012903012999648987	0.0928571682226665	0.09722867218416974	1.0	1.0	98.03855046349926	0.16642858324557902
data/38	14	fd40_250	0.0027609599813629582	0.014843266834894822	0.07593728143838481	0.1379026508935023	1.0	1.0	92.0442976018798	0.2309225962084266
data/38	1	sg40	0.002258298330778997	0.013362380428182196	0.11222086017411677	0.1605098810842088	1.0	1.0	108.04241758699578	0.25754459623422593
data/38	2	sg40	0.0018716486632387817	0.01124102788669123	0.05659182957556991	0.14255257725678752	1.0	1.0	136.04390938716773	0.2461867385060241
data/38	3	sg40	0.0013865477048393233	0.011240156727384081	0.0241315337896894	0.18664707645115416	1.0	1.0	122.020393118489	0.6659767552064803
data/38	4	sg40	0.002417644388470411	0.013741399999547049	0.15806035638819232	0.1605727329842251	1.0	1.0	100.04297206106226	0.31393105641530616
data/38	5	sg40	0.002139330374855994	0.011877261734154255	0.1413827913269488	0.14298167035194684	1.0	1.0	112.04139307880504	0.3950631912212729
data/38	6	sg40	0.002111364797970515	0.01076449273059436	0.13917228611029223	0.14716441080350895	1.0	1.0	110.03742799819224	0.3440875772249216
data/38	7	sg40	0.002166539992891341	0.01223285083361365	0.08485372134803774	0.1305759898328074	1.0	1.0	108.03698887720134	0.2225083088083039
data/38	8	sg40	0.0022189793523201	0.013373405400634406	0.11661505287082684	0.11661851320578273	1.0	1.0	106.04030025254539	0.2145446146110567
data/38	9	sg40	0.0020898858852812004	0.01290844534527889	0.033988381515650395	0.1333164837024355	1.0	1.0	116.045376055196	0.26905596256571906
data/38	10	sg40	0.0022253819336749926	0.011945754123580659	0.1393496995310128	0.14633343687883532	1.0	1.0	104.03773801745272	0.24657358991862074
data/38	11	sg40	0.0021595459414330024	0.013043897722783885	0.10163666105704915	0.1454634369986555	1.0	1.0	114.04415374447784	0.15355689121175087
data/38	12	sg40	0.00199236226803133	0.01149249908049158	0.1155149861417491	0.1741001279066801	1.0	1.0	116.03722020137785	0.23097369861789002
data/38	13	sg40	0.002443996764424672	0.013320915858694608	0.15490427818103805	0.15897956058139853	1.0	1.0	98.03929750010087	0.1653046725910439
data/38	14	sg40	0.0025930944409076327	0.015221419544511228	0.09966108885480768	0.1559460604267269	1.0	1.0	92.0449999484721	0.22950047985272726
data/38	1	sg150	0.0024003431152274444	0.014002721038828096	0.07107646398594113	0.19729492590991513	1.0	1.0	108.0530359871761	0.26134830387107555
data/38	2	sg150	0.001954529911420726	0.011732481347418763	0.06397325774629649	0.1407615275021853	1.0	1.0	136.053044447168	0.2489396791050106
data/38	3	sg150	0.0014954656654335755	0.011564474081048513	-0.0013539948409436113	0.19445371769893433	1.0	1.0	122.02557266509473	0.6625292050773426
data/38	4	sg150	0.002566882286346183	0.013969511328662525	0.10052756749161115	0.18030813539585414	1.0	1.0	100.05369816217141	0.3190607847161015
data/38	5	sg150	0.0022703548006555857	0.013125550028266235	0.15467733007746842	0.17125148822371172	1.0	1.0	112.05351180821557	0.3909937314106095
data/38	6	sg150	0.0022103175531494558	0.011382170132611858	0.07825400759271497	0.14717553790363616	1.0	1.0	110.04809662561351	0.3458704012822311
data/38	7	sg150	0.0023450250575656187	0.013118124828020935	0.036320303455870215	0.17983583614808088	1.0	1.0	108.04652901166125	0.2363618302818281
data/38	8	sg150	0.002359152273503133	0.01386760626180098	0.07433401775109424	0.17354396172943157	1.0	1.0	106.04890579023626	0.2211968350825306
data/38	9	sg150	0.002233680583411344	0.013592903228622135	0.0009101779913452281	0.18858319387222097	1.0	1.0	116.05609029116204	0.2736434198737003
data/38	10	sg150	0.002384116457474009	0.01274032088582732	0.08844344347834936	0.17945664335098324	1.0	1.0	104.04884439319088	0.24996205735366708
data/38	11	sg150	0.0022903509417391845	0.01329270855089862	0.08499627711679941	0.19876704238542106	1.0	1.0	114.0539949586321	0.15795077060121587
data/38	12	sg150	0.0021319240370744393	0.012099256337786577	-0.03435578412617006	0.15955953996277616	1.0	1.0	116.0462317754534	0.23825067652775545
data/38	13	sg150	0.0025811978957099454	0.01368895145412096	0.06764907831570968	0.16098889395336183	1.0	1.0	98.04953026066231	0.17786913079242697
data/38	14	sg150	0.002750407266469633	0.015399386503567857	0.038791849799762204	0.1503479407100857	1.0	1.0	92.05386548676032	0.2324218345715087
data/39	1	fd40	0.002718657121362695	0.017304566959892766	-0.01535976257383114	0.109134140052602	1.0	1.0	98.05064310809051	0.17529263794276637
data/39	2	fd40	0.002830730381798641	0.018464461248021802	0.05918011279882259	0.06677908572043241	1.0	1.0	92.04958690462908	0.18082810492216247
data/39	3	fd40	0.003307498969404092	0.019097313973067073	0.07139880543417468	0.07740780421987818	1.0	1.0	84.05394559965463	0.22161707349277435
data/39	4	fd40	0.002830968328773568	0.01776560379497127	0.03744780431885318	0.11119614732897556	1.0	1.0	94.05066322920443	0.18318876903529827
data/39	5	fd40	0.0026878714031714876	0.018081892035633547	0.03761715861969613	0.07033522530238034	1.0	1.0	96.05008551900647	0.18685394603145292
data/39	6	fd40	0.0028993460749708643	0.01684183265734529	-0.05598413128198033	0.18400728355591212	1.0	1.0	100.05556279343551	0.20017164101662718
data/39	7	fd40	0.0028117949941571553	0.016771850494295398	-0.08646423628763773	0.19741727452480115	1.0	1.0	96.0517245808933	0.18137780460580705
data/39	1	fd100	0.003189755389535345	0.017555524014478376	0.06538346088121455	0.22267849858034508	1.0	1.0	98.05324945680361	0.17673678007147017
data/39	2	fd100	0.0036050727665578146	0.01843015489652426	0.13652179163976183	0.3797313915105156	1.0	1.0	92.05274810729591	0.18398333295938604
data/39	3	fd100	0.003785044004439633	0.019645513832376442	0.05627391697207449	0.19079087455226346	1.0	1.0	84.05672777662416	0.22351879427523197
data/39	4	fd100	0.003621930332987494	0.017525580222903413	0.03585051556822888	0.22425497485646417	1.0	1.0	94.05428494844742	0.1873235855676283
data/39	5	fd100	0.0035749176532559475	0.018244786733611598	0.08746710358264148	0.23072102513528017	1.0	1.0	96.05469333398938	0.1910950929895348
data/39	6	fd100	0.003872056559098686	0.01732101997876888	-0.10717365454061181	0.2699736413189453	1.0	1.0	100.05991252307129	0.20379627744071052
data/39	7	fd100	0.0033462224389315502	0.016637408272896576	0.007637782117906287	0.2061126155874653	1.0	1.0	96.05454432526676	0.18352653642871783
data/39	1	fd150	0.0038319951826872242	0.017873714533539125	0.04788071478955231	0.27134869558141017	1.0	1.0	98.05529197924123	0.17735736909003386
data/39	2	fd150	0.004026905710594999	0.018594680357118837	0.35228543129699036	0.6066101832299629	1.0	1.0	92.05488867139633	0.18473841642667602
data/39	3	fd150	0.004263409093731889	0.019716873021792876	0.013128929310596999	0.18314098876776613	1.0	1.0	84.05801026660423	0.22385642019121169
data/39	4	fd150	0.00387664703471707	0.017612820687020726	0.06364311031298095	0.286767908106441	1.0	1.0	94.05571197961832	0.18757280927674544
data/39	5	fd150	0.00481935108871153	0.01936448056289126	0.18248186301121372	0.3918056829048114	1.0	1.0	96.06052000297817	0.19294767282790304
data/39	6	fd150	0.004695184352411475	0.017997476322728766	-0.10711511240852625	0.3096544456275503	1.0	1.0	100.06448532981675	0.20514220287947857
data/39	7	fd150	0.0038361732701821445	0.017130643852721675	0.08172839117129409	0.28828450242559794	1.0	1.0	96.05695426033712	0.18424043840814852
data/39	1	fd40_250	0.0025438522181127797	0.016936536294846996	-0.008428355867155651	0.07769489932501876	1.0	1.0	98.05007128112847	0.1738295677361848
data/39	2	fd40_250	0.0026378953097486017	0.018135002585143438	0.05645291082754739	0.06037038947631767	1.0	1.0	92.0490448940308	0.17827956776201387
data/39	3	fd40_250	0.003079936408578259	0.018680582991210497	0.057654572413876226	0.061624461788441595	1.0	1.0	84.05329093521516	0.22055969934635059
data/39	4	fd40_250	0.002609035823121949	0.017395417224971288	0.07695746194489003	0.22868792256842438	1.0	1.0	94.0500830892963	0.18181067892416003
data/39	5	fd40_250	0.0024920685751590806	0.017726946849545826	0.23370912032598698	0.27098141386048663	1.0	1.0	96.04955031943885	0.18604786510008414
data/39	6	fd40_250	0.0026674446432576487	0.01645820034787911	0.0715180611383496	0.23463729521699098	1.0	1.0	100.05487132854041	0.19957083571759812
data/39	7	fd40_250	0.0025923537293037397	0.01645325250743233	0.014515427140893203	0.09122891945279298	1.0	1.0	96.05109921100319	0.17989969992819485
data/39	1	sg40	0.002404552670746961	0.017298129340388907	-0.0027329090479555032	0.10064111588513312	1.0	1.0	98.05064310809051	0.17529263794276637
data/39	2	sg40	0.00250268316091916	0.018458945091608062	0.1163813656875914	0.12080901213286739	1.0	1.0	92.04958690462908	0.18082810492216247
data/39	3	sg40	0.00289482430787247	0.019056181834746982	0.17437292030422769	0.1782747200041261	1.0	1.0	84.05394559965463	0.22161707349277435
data/39	4	sg40	0.0024895646879292016	0.017753426815746723	-0.003369957002409231	0.14718865395284483	1.0	1.0	94.05066322920443	0.18318876903529827
data/39	5	sg40	0.0023812476430056712	0.01808813534329116	0.05154820380590547	0.07425121167810304	1.0	1.0	96.05008551900647	0.18685394603145292
data/39	6	sg40	0.002545778395039741	0.016811374180440472	0.08101159066195068	0.11102532791087	1.0	1.0	100.05556279343551	0.20017164101662718
data/39	7	sg40	0.002478389240113425	0.016753473246062214	0.04470311122425327	0.05336812916697153	1.0	1.0	96.0517245808933	0.18137780460580705
data/39	1	sg150	0.0024915701083099225	0.017382373057659734	0.03088183620864147	0.1323543143870836	1.0	1.0	98.05529197924123	0.17735736909003386
data/39	2	sg150	0.002653156425921509	0.01846437023091473	0.1349848857439835	0.1830026918314365	1.0	1.0	92.05488867139633	0.18473841642667602
data/39	3	sg150	0.0030205213459498165	0.019528991029768038	0.10173909208680142	0.11881694122259821	1.0	1.0	84.05801026660423	0.22385642019121169
data/39	4	sg150	0.002674327025450874	0.01755259990382611	-0.023480770573449244	0.2586987521396778	1.0	1.0	94.05571197961832	0.18757280927674544
data/39	5	sg150	0.0025700700040075454	0.017603373114126176	0.056529538917488374	0.12600025135545334	1.0	1.0	96.06052000297817	0.19294767282790304
data/39	6	sg150	0.002689912643138054	0.016899893620005782	0.12164853372565065	0.23120713501582482	1.0	1.0	100.06448532981675	0.20514220287947857
data/39	7	sg150	0.0025988803924805255	0.01647494675805182	0.014291161007313704	0.1556220510297289	1.0	1.0	96.05695426033712	0.18424043840814852
data/40	1	fd40	0.0035114914765830246	0.013903354049885434	0.06755477119573103	0.1450504434590129	1.0	1.0	88.05458971604683	0.22732406109889022
data/40	2	fd40	0.003436067440052819	0.014255719383908499	0.07503251319419814	0.17972577462592854	1.0	1.0	88.05411203750089	0.22601981850664404
data/40	3	fd40	0.004040614631830645	0.017486749963621318	0.07434737284217177	0.13870794327038696	1.0	1.0	72.05333071244382	0.2367899643287183
data/40	4	fd40	0.003374471110701691	0.013639471900558241	0.04824658742821223	0.15541893824909728	1.0	1.0	90.05353719251444	0.22457787960550932
data/40	5	fd40	0.003520048927107011	0.013887762205865855	0.08347884866789046	0.1314313910902788	1.0	1.0	88.05543214072777	0.2162491458391155
data/40	6	fd40	0.003592259866765454	0.015099162639594935	0.00509065033591943	0.22638660638953675	1.0	1.0	86.05650917734566	0.21742859406081866
data/40	7	fd40	0.003066009240365164	0.012359750810862862	0.032440318010413006	0.13644103449833034	1.0	1.0	100.05429255850676	0.21076561786009973
data/40	8	fd40	0.0034596604383774687	0.013028675627373611	0.07907977538648844	0.1286012260386963	1.0	1.0	92.05939502531713	0.20910979374465646
data/40	9	fd40	0.003304448751031743	0.01397794902597547	0.1752376209063443	0.18247783414256555	1.0	1.0	96.05824716615359	0.21253226360174318
data/40	1	fd100	0.004311083067918572	0.015664719297111593	-0.04171278012858823	0.2135556547615378	1.0	1.0	88.06511073851031	0.22749324010549568
data/40	2	fd100	0.0040799289396328976	0.015973675640700166	0.003558929660230754	0.26013066075555485	1.0	1.0	88.06475305805476	0.22588144372830193
data/40	3	fd100	0.004859812645873973	0.01972758145935624	-0.02793103451050075	0.1498964265351418	1.0	1.0	72.06409795286764	0.23789323575990867
data/40	4	fd100	0.004065392734226088	0.015186341020951722	-0.001144361973656343	0.3418805434118959	1.0	1.0	90.06422272650057	0.22457134312130222
data/40	5	fd100	0.0041958886821527215	0.015825734716641726	-0.04338455476298783	0.2534415168754983	1.0	1.0	88.06633724839247	0.21727673896868044
data/40	6	fd100	0.004236933476913022	0.016874667918625824	0.025366464602491073	0.24796132733982795	1.0	1.0	86.06758078293885	0.21764726322470423
data/40	7	fd100	0.0038416419141036285	0.014028144468812896	-0.15754289142012617	0.28261524957783163	1.0	1.0	100.0660044486026	0.2114627371458369
data/40	8	fd100	0.00416483045493227	0.01475296975396025	-0.0834297142396589	0.36698174675210427	1.0	1.0	92.07068626270747	0.20980893063778014
data/40	9	fd100	0.0039408371512342655	0.015700643215732137	0.07232897923746465	0.2620131808710575	1.0	1.0	96.06968659635587	0.21341048239338398
data/40	1	fd150	0.0043791937834986305	0.01584376220968644	0.07450108767051845	0.3181104537822019	1.0	1.0	88.06601878667644	0.2278616388529108
data/40	2	fd150	0.0041493018136592045	0.01624822674787494	0.02758392190135581	0.29316104877521587	1.0	1.0	88.0660830459165	0.2263450561302654
data/40	3	fd150	0.004930050219894396	0.020024593261669235	-0.01322033056631851	0.21303442008485182	1.0	1.0	72.06561416264897	0.23816037906787738
data/40	4	fd150	0.004142598211293549	0.015424788134273134	0.10853262033965605	0.3731888730337255	1.0	1.0	90.06535501823738	0.22499374047653023
data/40	5	fd150	0.004221186944515147	0.016071195966056342	-0.030036931508932774	0.28485964843484585	1.0	1.0	88.06735513476933	0.21771922465864135
data/40	6	fd150	0.004301406000115409	0.017097564108883554	0.03670092963535438	0.30377147287794215	1.0	1.0	86.06862521397869	0.218061999979901
data/40	7	fd150	0.003884444805402536	0.014214523150556511	-0.17798487848569555	0.3253225635259415	1.0	1.0	100.06698269706146	0.21175866728131892
data/40	8	fd150	0.00422736121741069	0.014997124997832548	0.14287363835461506	0.2561172008447263	1.0	1.0	92.07181158735948	0.21017187414283142
data/40	9	fd150	0.00402278958657468	0.015930748876464115	-0.059323850756109665	0.22836295234893966	1.0	1.0	96.0710455227844	0.21403271382127476
data/40	1	fd40_250	0.0031656229635503505	0.013467769075243845	0.08128126153147829	0.1659030113896794	1.0	1.0	88.0536576106118	0.22510771060146167
data/40	2	fd40_250	0.0031248334160689354	0.013854656303972174	0.12952654065244493	0.14851263703750142	1.0	1.0	88.05319624305051	0.2252819733796664
data/40	3	fd40_250	0.0036597068283485135	0.016967745787735036	-0.013325414654532955	0.22953599356109558	1.0	1.0	72.05243926079666	0.23537043590330428
data/40	4	fd40_250	0.0030804536199880756	0.013252897351325002	0.05533299663305656	0.09020140219356038	1.0	1.0	90.05262042271949	0.2229942690803438
data/40	5	fd40_250	0.003175830911562075	0.013472861922475739	0.18940080035425347	0.2009420899217842	1.0	1.0	88.05449116450241	0.21553006802180152
data/40	6	fd40_250	0.003274435123613545	0.014644169473136959	0.07932331870452833	0.09750055067451167	1.0	1.0	86.05554335693833	0.2156343577693468
data/40	7	fd40_250	0.0027886030247854998	0.012001443048704097	0.045388533144758034	0.12195763215325667	1.0	1.0	100.05337191067962	0.20913745983459817
data/40	8	fd40_250	0.0031431568736732278	0.012611490362807034	0.06799588959302567	0.11068881012943044	1.0	1.0	92.05837393719608	0.20770130976369597
data/40	9	fd40_250	0.0030217248124162752	0.013580446848705735	0.11592921745993356	0.11987278464580164	1.0	1.0	96.05727015767289	0.21204880436167733
data/40	1	sg40	0.0029647276762860817	0.013750396375735347	0.03714260427020903	0.1728760477215231	1.0	1.0	88.05458971604683	0.22732406109889022
data/40	2	sg40	0.0029100752491485137	0.01412186884659457	0.13233001336256864	0.1635973417892993	1.0	1.0	88.05411203750089	0.22601981850664404
data/40	3	sg40	0.0034226268340499283	0.017353721341902	0.06944847705276282	0.14466593339837652	1.0	1.0	72.05333071244382	0.2367899643287183
data/40	4	sg40	0.002853546196788417	0.01350383969349063	0.08098403239192217	0.12203443576334837	1.0	1.0	90.05353719251444	0.22457787960550932
data/40	5	sg40	0.0029752681434184803	0.013736423567475186	0.156275452138	0.16211165415521384	1.0	1.0	88.05543214072777	0.2162491458391155
data/40	6	sg40	0.0030345595652572868	0.01496094008614947	0.12285853867197444	0.1607019276289261	1.0	1.0	86.05650917734566	0.21742859406081866
data/40	7	sg40	0.0025938366786986823	0.012233727308566337	0.14305774561493856	0.23656848423000454	1.0	1.0	100.05429255850676	0.21076561786009973
data/40	8	sg40	0.0029233360851843746	0.012869636896468164	0.12988378273955514	0.1656505046195634	1.0	1.0	92.05939502531713	0.20910979374465646
data/40	9	sg40	0.002804230486048003	0.013852218375850336	0.14414684927499158	0.14776527951686785	1.0	1.0	96.05824716615359	0.21253226360174318
data/40	1	sg150	0.0031398774851969656	0.014901823628844684	0.01329824688616132	0.18692288318224592	1.0	1.0	88.06601878667644	0.2278616388529108
data/40	2	sg150	0.003062816605476026	0.015299045471828936	0.08743870074444789	0.18292778500220866	1.0	1.0	88.0660830459165	0.2263450561302654
data/40	3	sg150	0.0036538942336638252	0.018986672022792056	0.2376088256487034	0.25725533596745714	1.0	1.0	72.06561416264897	0.23816037906787738
data/40	4	sg150	0.003024679766003075	0.01452632864502226	0.08239460061629247	0.16296656076427887	1.0	1.0	90.06535501823738	0.22499374047653023
data/40	5	sg150	0.003126250323875399	0.015126958803208461	0.15502155432320977	0.18126386597347788	1.0	1.0	88.06735513476933	0.21771922465864135
data/40	6	sg150	0.003208130171466297	0.01619007315565709	0.12489086601475272	0.23385031471365456	1.0	1.0	86.06862521397869	0.218061999979901
data/40	7	sg150	0.0027652059075743223	0.01337284367303545	0.03684778648126255	0.14817353071015874	1.0	1.0	100.06698269706146	0.21175866728131892
data/40	8	sg150	0.003097880374528861	0.014075466005934387	0.14071960151396914	0.21316317176399457	1.0	1.0	92.07181158735948	0.21017187414283142
data/40	9	sg150	0.002953070845543854	0.015030175862352188	0.09712270016793735	0.16252365527856086	1.0	1.0	96.0710455227844	0.21403271382127476
data/41	1	fd40	0.003186678583267149	0.01809411271055053	-0.06796455719301972	0.16638208175251637	1.0	1.0	98.05906167216266	0.23773897875249345
data/41	2	fd40	0.003229086376927919	0.018057883664229783	-0.06939980496099833	0.16368827675391567	1.0	1.0	100.0616459160103	0.23381827780568976
data/41	3	fd40	0.003305492265662408	0.018308119553870243	-0.055983855314294846	0.1533294525040401	1.0	1.0	98.06159518033314	0.24447559040277492
data/41	4	fd40	0.003158531070530849	0.017862230068854974	-0.030659596665867175	0.15510564913165192	1.0	1.0	96.05501420794869	0.2554718195956796
data/41	5	fd40	0.0031642708486928415	0.017717878288727954	-0.07749750550738856	0.16974087352463313	1.0	1.0	104.06298004484361	0.23856791346794892
data/41	6	fd40	0.0030306567599646134	0.016969908102675745	-0.07210051909628457	0.15903187161123952	1.0	1.0	108.06245338760111	0.23499901092977532
data/41	1	fd100	0.003944586590526116	0.019441333835952302	-0.030982285201989118	0.24341632356030973	1.0	1.0	98.06884629313491	0.2510157089784599
data/41	2	fd100	0.003961861400656516	0.019297166573995047	0.08612754979885513	0.23633718404470372	1.0	1.0	100.07204497911067	0.24764876953805784
data/41	3	fd100	0.004134868185466561	0.019601564574762323	0.03884060058591555	0.18866001631576987	1.0	1.0	98.07253905331287	0.2588367964582439
data/41	4	fd100	0.004039961493238131	0.019286834613951243	-0.008597941846672017	0.19843757058425207	1.0	1.0	96.06627438688668	0.2697111947383193
data/41	5	fd100	0.0038142613268870368	0.018834554641491783	0.02623388793369487	0.17566303450522092	1.0	1.0	104.072726258584	0.25053150741037133
data/41	6	fd100	0.0037295840772001263	0.018109221658799114	-0.18802073985994203	0.33312212824307125	1.0	1.0	108.07309386381358	0.2482536065448844
data/41	1	fd150	0.0040618278221005374	0.019599938484200427	-0.07785634788414257	0.28574819969571147	1.0	1.0	98.06971477483991	0.2513339950577768
data/41	2	fd150	0.004047839081327816	0.019521454755759737	0.08564057666972735	0.27992085153546437	1.0	1.0	100.0731276354684	0.2480358985595065
data/41	3	fd150	0.004178445155945716	0.019765321565680845	0.08389078110332494	0.26474352810408447	1.0	1.0	98.0733848160105	0.2590348732029879
data/41	4	fd150	0.004113566086002857	0.019507194091557333	-0.11624629781943736	0.31672152980192697	1.0	1.0	96.06719244083571	0.2700863000038265
data/41	5	fd150	0.003920794718611081	0.01898083303212783	0.017981814655010937	0.24755304306455908	1.0	1.0	104.07370266151788	0.250865882358127
data/41	6	fd150	0.0038350041936604093	0.0182669646006382	-0.0808259925225296	0.2720370219822876	1.0	1.0	108.07416410924965	0.24865002080141588
data/41	1	fd40_250	0.002915249783849491	0.017685262118625752	-0.06632532080126229	0.1652892811596866	1.0	1.0	98.05824495006927	0.23684619530831502
data/41	2	fd40_250	0.0029494632517481855	0.01764736078791944	-0.06380606497836046	0.15237530166228988	1.0	1.0	100.06080279400996	0.2319991259029925
data/41	3	fd40_250	0.0030204723577826964	0.017895808946421652	-0.0357788738281736	0.13812333170353852	1.0	1.0	98.06073994433977	0.2432301688039915
data/41	4	fd40_250	0.002899701758236121	0.017484538956928548	0.008000839044680923	0.11271257746729879	1.0	1.0	96.0542576904098	0.2549022677773069
data/41	5	fd40_250	0.0028934190193629977	0.017296826429333167	-0.09197123190354048	0.171815822305451	1.0	1.0	104.06212201737121	0.23800644678339045
data/41	6	fd40_250	0.002769485240186851	0.016570918475359197	-0.10607504465972213	0.18111983995255887	1.0	1.0	108.06160289946375	0.2337617540925259
data/41	1	sg40	0.0027365898072888866	0.018008059062383827	-0.09407199709252893	0.19135671227650225	1.0	1.0	98.05906167216266	0.23773897875249345
data/41	2	sg40	0.0027706862827634655	0.01797649385546091	-0.05219007907691234	0.14884452743349563	1.0	1.0	100.0616459160103	0.23381827780568976
data/41	3	sg40	0.002827007949856871	0.01821443367616199	-0.08924174515141559	0.18953228367569674	1.0	1.0	98.06159518033314	0.24447559040277492
data/41	4	sg40	0.0027155038349993776	0.017766919625587487	-0.013520491025507356	0.1450709645942346	1.0	1.0	96.05501420794869	0.2554718195956796
data/41	5	sg40	0.0027201232376589204	0.017641238459623385	-0.050644335360295695	0.14550726726897867	1.0	1.0	104.06298004484361	0.23856791346794892
data/41	6	sg40	0.002603036002518022	0.01689544766803371	-0.06716963500360403	0.1575193549926674	1.0	1.0	108.06245338760111	0.23499901092977532
data/41	1	sg150	0.0028726904720398757	0.018955380221791766	-0.04137618603580925	0.1528633659357945	1.0	1.0	98.06971477483991	0.2513339950577768
data/41	2	sg150	0.0028819329725359357	0.018828872462398293	-0.1690032987360551	0.31119886391513046	1.0	1.0	100.0731276354684	0.2480358985595065
data/41	3	sg150	0.0029744270712057284	0.019163325685769103	-0.003060934935967763	0.18759635731142293	1.0	1.0	98.0733848160105	0.2590348732029879
data/41	4	sg150	0.00286591294574798	0.018788578527317162	0.007849391225144626	0.14719206965271966	1.0	1.0	96.06719244083571	0.2700863000038265
data/41	5	sg150	0.0028259596574044163	0.018429528382814107	0.03497432898381589	0.16634948714768855	1.0	1.0	104.07370266151788	0.250865882358127
data/41	6	sg150	0.002695627589262517	0.017745298020957354	0.06789673458898454	0.15663706469067482	1.0	1.0	108.07416410924965	0.24865002080141588
data/42	1	fd40	0.0027225491741413605	0.015453019475570389	0.02681419453065662	0.10443639302657921	1.0	1.0	90.04532795573459	0.09395696924933652
data/42	2	fd40	0.0022238454276575638	0.011389840246949747	0.04075165277152994	0.12783695827169891	1.0	1.0	114.0464221184713	0.0763060756458566
data/42	3	fd40	0.002208084338738219	0.012857446258950985	-0.029291149017710637	0.16359933119664263	1.0	1.0	116.04776012094928	0.08449493095331034
data/42	4	fd40	0.002214237942500096	0.011811327258111293	0.06421314853581116	0.12372750127188055	1.0	1.0	118.0462976846028	0.07927728589521701
data/42	5	fd40	0.0026244742225369636	0.014937250541641084	0.03454565661093213	0.10725133954966343	1.0	1.0	94.04445039738148	0.0926485242233394
data/42	6	fd40	0.002828854445272529	0.013795842468746843	-0.01867653779753551	0.07770713698360397	1.0	1.0	88.04674336153128	0.0897090173348794
data/42	7	fd40	0.00226788638975193	0.013065226245235857	0.05711364667485038	0.12621465205972743	1.0	1.0	114.048938469488	0.07773835175536523
data/42	8	fd40	0.0028445813380981273	0.014558683202400403	0.018689108498883257	0.1041057032620542	1.0	1.0	88.0471101421153	0.08708222530987832
data/42	1	fd100	0.0031974814371757716	0.016143458313706918	0.060862807652898594	0.1902242783830465	1.0	1.0	90.04810399434737	0.10065615507809439
data/42	2	fd100	0.0024556038042086955	0.011724249150810037	0.06976478582853214	0.17919822871558805	1.0	1.0	114.04856431395287	0.07904525987124084
data/42	3	fd100	0.002573794982444377	0.01322265475463341	0.0706227507590597	0.21149428295877004	1.0	1.0	116.05035363198105	0.08931439874791697
data/42	4	fd100	0.0027113058391304836	0.012802307488475047	0.2227730925143713	0.2602537297519006	1.0	1.0	118.04938196336686	0.08845826798330218
data/42	5	fd100	0.0030824388790193498	0.015378759409876628	-0.09664628265550325	0.22907759459617966	1.0	1.0	94.0472635868377	0.10040528581932365
data/42	6	fd100	0.003469860591730696	0.01448241346714747	0.016928900263412528	0.28563615050675056	1.0	1.0	88.05004816141226	0.09714877590248751
data/42	7	fd100	0.002629210189117293	0.013482468271337577	0.07481413537185864	0.21260053031186898	1.0	1.0	114.05141905018644	0.08426800628153691
data/42	8	fd100	0.0031410289385507507	0.015149700878649116	-0.015616782211678148	0.2604617412185251	1.0	1.0	88.04963180574825	0.09177893599875607
data/42	1	fd150	0.003259646798368075	0.01618651339267714	0.03354380614544228	0.2076911170325756	1.0	1.0	90.04833912000757	0.10094298856991905
data/42	2	fd150	0.002538628474526996	0.011737918691559606	0.19212446523758134	0.3310814549598853	1.0	1.0	114.04881227548333	0.07932713212338995
data/42	3	fd150	0.0026688740518081367	0.013271560339443485	0.07706975275051091	0.24419747477914025	1.0	1.0	116.05069135996261	0.08977523351272797
data/42	4	fd150	0.002773253755966227	0.01287231296477332	0.2144297333299624	0.3014548366417541	1.0	1.0	118.04969591703424	0.08878739685176464
data/42	5	fd150	0.003206415066593218	0.015438277580984951	-0.03784973236613706	0.227726924394452	1.0	1.0	94.04754966067627	0.10081853035482306
data/42	6	fd150	0.0038296177630783926	0.01492232124672853	0.11921417268241896	0.22609161994416144	1.0	1.0	88.05114126202812	0.09874085097988843
data/42	7	fd150	0.0027106712065745136	0.013496990285071616	0.09045870140951022	0.25011711572799233	1.0	1.0	114.05169524229304	0.0846293565320198
data/42	8	fd150	0.0032405952017797515	0.015194061806590452	0.041149691708835284	0.28641737482476093	1.0	1.0	88.04991280905196	0.09207074557018163
data/42	1	fd40_250	0.002537402503262522	0.015131993185677536	0.041892923965269606	0.10288827895522679	1.0	1.0	90.04482575906209	0.09284911705922574
data/42	2	fd40_250	0.002057967490666743	0.011143171487785795	0.05527586011576682	0.11509027730644016	1.0	1.0	114.04590328088582	0.07595210928962365
data/42	3	fd40_250	0.0020447062492648656	0.01260563139509901	-0.0008419239495892522	0.1234721980678491	1.0	1.0	116.04725460551484	0.08370127613797496
data/42	4	fd40_250	0.0020527389016218537	0.01156341421825859	0.05222082289646288	0.09245204678399456	1.0	1.0	118.04577738000101	0.07905182570590454
data/42	5	fd40_250	0.0024453451759931448	0.014673157583224862	0.02688362419337665	0.07248946757038534	1.0	1.0	94.04395826363826	0.09179686092866277
data/42	6	fd40_250	0.002643395750153864	0.013517887393266686	0.00046324574803096203	0.04557213334688233	1.0	1.0	88.04620375270883	0.08931509437978588
data/42	7	fd40_250	0.0021036053859025848	0.01281991858473767	0.04493790823335371	0.158404275960482	1.0	1.0	114.04842112305329	0.07724636331279401
data/42	8	fd40_250	0.0026532627965393848	0.014250579079316981	0.030826453845959015	0.07453006837257302	1.0	1.0	88.04657430368279	0.08555983932816377
data/42	1	sg40	0.002398516977016078	0.015403949561312366	0.06866735764213194	0.13767676581957713	1.0	1.0	90.04532795573459	0.09395696924933652
data/42	2	sg40	0.0019510258039007865	0.011340443333955808	0.0459048909384759	0.14117246000089748	1.0	1.0	114.0464221184713	0.0763060756458566
data/42	3	sg40	0.0019534435452367356	0.012827894271423407	0.028864765593857086	0.09146461647317944	1.0	1.0	116.04776012094928	0.08449493095331034
data/42	4	sg40	0.0019270414484677174	0.011754016790860966	0.08361968461541515	0.15896477764494985	1.0	1.0	118.0462976846028	0.07927728589521701
data/42	5	sg40	0.002307324908579101	0.014901552687893595	0.059161152189761174	0.11068241136641559	1.0	1.0	94.04445039738148	0.0926485242233394
data/42	6	sg40	0.0024890074750018895	0.013739656771086217	0.044006913824399876	0.10479609385402965	1.0	1.0	88.04674336153128	0.0897090173348794
data/42	7	sg40	0.00199361672586055	0.013031406255395834	-0.03110601043371642	0.2447028553570082	1.0	1.0	114.048938469488	0.07773835175536523
data/42	8	sg40	0.0024985191900603974	0.014494091942216424	0.05916090481038046	0.11357586070687133	1.0	1.0	88.0471101421153	0.08708222530987832
data/42	1	sg150	0.0025195811137108397	0.015978797283662825	0.08880098621133042	0.3203204589424154	1.0	1.0	90.04833912000757	0.10094298856991905
data/42	2	sg150	0.0020221279928880815	0.011601213654827263	0.1714822518851287	0.20523171613093863	1.0	1.0	114.04881227548333	0.07932713212338995
data/42	3	sg150	0.0020390892831001206	0.013055345983846596	0.1357765109754101	0.2512826362775161	1.0	1.0	116.05069135996261	0.08977523351272797
data/42	4	sg150	0.002057893606335015	0.012566273965470696	0.13900645537131112	0.19993294269085748	1.0	1.0	118.04969591703424	0.08878739685176464
data/42	5	sg150	0.0024472338563597497	0.01519489140099167	-0.13226042949808675	0.25285072950087895	1.0	1.0	94.04754966067627	0.10081853035482306
data/42	6	sg150	0.0026158437328099196	0.01405247730986921	0.014459694883152742	0.23207839674669933	1.0	1.0	88.05114126202812	0.09874085097988843
data/42	7	sg150	0.002088381932110085	0.013360014391274508	0.12495308635296076	0.1784590652863238	1.0	1.0	114.05169524229304	0.0846293565320198
data/42	8	sg150	0.0025822040436491393	0.014965319636259434	-0.3688335426599058	0.4746886360222865	1.0	1.0	88.04991280905196	0.09207074557018163
data/43	1	fd40	0.0027284942761127517	0.014406466691575415	0.12988077986471272	0.1379274620311698	1.0	1.0	96.04020621356965	0.19716569090163016
data/43	2	fd40	0.002534780127623284	0.012687808113021629	0.10957461840894296	0.1467272860316807	1.0	1.0	100.03611805594146	0.23106981193230897
data/43	3	fd40	0.003088263811211569	0.01658466539589367	0.1463405129505354	0.1463405129505354	1.0	1.0	104.06002781911448	0.1947391656755985
data/43	4	fd40	0.0032490506377974644	0.018089650834820326	0.12334311394250676	0.13706895542250144	1.0	1.0	96.05814094066294	0.20567624078647606
data/43	5	fd40	0.0030497843536164268	0.015323195871267747	0.12098130023674313	0.12200825183630092	1.0	1.0	104.06012414723726	0.14517119900283781
data/43	6	fd40	0.0034426257399560274	0.018822650784262308	0.1343613225732493	0.13624525917224603	1.0	1.0	94.06336038107395	0.18094250291963032
data/43	7	fd40	0.0034287104302319843	0.018559089189602692	0.13531052617495273	0.13531052617495273	1.0	1.0	94.06057252512734	0.2038161747993
data/43	8	fd40	0.0033738710475872	0.017112259890493236	0.13132711377527026	0.13217615313307438	1.0	1.0	96.0656224196711	0.13101909059469335
data/43	1	fd100	0.004500002519946608	0.01578215154404149	0.11084572814620364	0.29750264842154656	1.0	1.0	96.05160435522407	0.21387791084319024
data/43	2	fd100	0.004363465739775274	0.01480887285048961	0.11349042687774352	0.28473524713611853	1.0	1.0	100.05118439362366	0.24914163228169312
data/43	3	fd100	0.0036205806933936506	0.017045894127503326	0.14842152633675718	0.1909149501022099	1.0	1.0	104.06794927646641	0.19570722338093857
data/43	4	fd100	0.003747129455376024	0.01904042109418977	-0.0382861338104149	0.4958882255595833	1.0	1.0	96.0674843540533	0.20569306808137697
data/43	5	fd100	0.004489074883777649	0.015092970406244795	-0.034357783696067644	0.36957595474362737	1.0	1.0	104.07386179080149	0.15843129007802467
data/43	6	fd100	0.004042937150651713	0.019486111532312077	0.10663611911189691	0.1823326245044646	1.0	1.0	94.07218291152576	0.18100807737810326
data/43	7	fd100	0.004025583167431383	0.01913208216104305	0.18613073495798377	0.2487246795277392	1.0	1.0	94.06909502501942	0.20438796897993752
data/43	8	fd100	0.005200570208106156	0.017426951610991323	0.12345137122884986	0.3566153110542727	1.0	1.0	96.08305744184993	0.14149781406117404
data/43	1	fd150	0.004958963427970865	0.016174568415852287	-0.042374605032106466	0.3106145216009743	1.0	1.0	96.05704955651984	0.21750894094007184
data/43	2	fd150	0.004778939523289248	0.015584131304414585	0.13214099753648992	0.36660865841606194	1.0	1.0	100.0593202059338	0.2525147171517715
data/43	3	fd150	0.00383936875555027	0.017190516587701023	0.1294687469607637	0.24593198064715668	1.0	1.0	104.0695006511393	0.19609857908617617
data/43	4	fd150	0.004103158869842145	0.01921680805070308	0.14274530189072815	0.308374890293448	1.0	1.0	96.06923318696084	0.20598051243708457
data/43	5	fd150	0.005024999493404283	0.015575730145515155	-0.015641568147826353	0.25179924430268535	1.0	1.0	104.08089705634933	0.16121260365360263
data/43	6	fd150	0.004486908089289932	0.01983795410231391	0.12136818553556013	0.27851481605875095	1.0	1.0	94.0740133699306	0.181610528079283
data/43	7	fd150	0.004459130279861629	0.01954023655139466	-0.11755450046488511	0.32470870568853066	1.0	1.0	94.07161853585812	0.2050074198198743
data/43	8	fd150	0.005585373072614885	0.017535033132392894	0.11291253811077033	0.3180024262004065	1.0	1.0	96.09181804547813	0.14324600147042843
data/43	1	fd40_250	0.002520638826595859	0.014019520440795616	0.10935366381301892	0.11301652632894928	1.0	1.0	96.03971711931447	0.19689339351717863
data/43	2	fd40_250	0.0023371446573761234	0.01233533617110091	0.09521852696808733	0.12460838052795715	1.0	1.0	100.03567445206366	0.23040188915095872
data/43	3	fd40_250	0.0028385645018433325	0.016156133269240126	0.13793240793702397	0.13793240793702397	1.0	1.0	104.05912328432804	0.19361294066781698
data/43	4	fd40_250	0.0029879212951205067	0.017615801635752982	0.12353515560635464	0.13197159742874837	1.0	1.0	96.05724845178403	0.20394043056478875
data/43	5	fd40_250	0.002835155084137844	0.014903797386021036	0.1027172618450665	0.10285011979168217	1.0	1.0	104.0593388080137	0.1449353368195333
data/43	6	fd40_250	0.0031740998874818186	0.018309248440370907	0.11780206373400083	0.11913495046207491	1.0	1.0	94.06240675574011	0.17982554630654116
data/43	7	fd40_250	0.0031517567033881866	0.01805653330283943	0.12587924734546338	0.12587924734546338	1.0	1.0	94.05965291654964	0.20281944398316348
data/43	8	fd40_250	0.0031299530172675363	0.016656947376749765	0.10370492814557782	0.10370492814557782	1.0	1.0	96.06475818360465	0.13069129814587083
data/43	1	sg40	0.002384134591007401	0.014411995797165102	0.11688012712487628	0.12134481974198301	1.0	1.0	96.04020621356965	0.19716569090163016
data/43	2	sg40	0.0022057976177877322	0.012685332144669109	0.10715920325688588	0.13655467838165763	1.0	1.0	100.03611805594146	0.23106981193230897
data/43	3	sg40	0.00266802357695709	0.016576190757305008	0.1422930028189763	0.1422930028189763	1.0	1.0	104.06002781911448	0.1947391656755985
data/43	4	sg40	0.0028062118990506966	0.01806337357616988	0.1329430259055216	0.14048768317306942	1.0	1.0	96.05814094066294	0.20567624078647606
data/43	5	sg40	0.0026711531605051303	0.015311342234540313	0.13373613813876647	0.13397641806044278	1.0	1.0	104.06012414723726	0.14517119900283781
data/43	6	sg40	0.00297902074254547	0.01880333921006298	0.13489595068394294	0.13617303685099277	1.0	1.0	94.06336038107395	0.18094250291963032
data/43	7	sg40	0.002959114949021533	0.018542492533965657	0.13998279111341516	0.13998279111341516	1.0	1.0	94.06057252512734	0.2038161747993
data/43	8	sg40	0.002944537821245424	0.01709822442589898	0.14285711179531987	0.14298569673710845	1.0	1.0	96.0656224196711	0.13101909059469335
data/43	1	sg150	0.0027082200223085794	0.014761812267634627	0.11613020783845061	0.1775763331703609	1.0	1.0	96.05704955651984	0.21750894094007184
data/43	2	sg150	0.002572167495833734	0.013646854955827814	0.07605919159441132	0.18026848555640085	1.0	1.0	100.0593202059338	0.2525147171517715
data/43	3	sg150	0.0028100249521970117	0.016823582672594446	0.1779933802388904	0.18304712526745598	1.0	1.0	104.0695006511393	0.19609857908617617
data/43	4	sg150	0.002911339658571061	0.018670536105822845	0.1289740910725186	0.14681163957281046	1.0	1.0	96.06923318696084	0.20598051243708457
data/43	5	sg150	0.002957323634529085	0.014654035026965127	0.10580503501600805	0.16844671735800093	1.0	1.0	104.08089705634933	0.16121260365360263
data/43	6	sg150	0.0030868202703606576	0.01913631725547452	0.15556526137218143	0.1655869357977209	1.0	1.0	94.0740133699306	0.181610528079283
data/43	7	sg150	0.0030868132489168826	0.018847813909453996	0.17010926119811562	0.17543740448697828	1.0	1.0	94.07161853585812	0.2050074198198743
data/43	8	sg150	0.003231326385029708	0.016668611254736374	0.08943313914891939	0.20848719361235266	1.0	1.0	96.09181804547813	0.14324600147042843
data/44	1	fd40	0.0016720025375675817	0.009085298767588746	0.03390718111793754	0.12713765219041792	1.0	1.0	142.03566855356632	0.4015819488526965
data/44	2	fd40	0.0018184074899719978	0.010072247357375096	0.023549884179559822	0.16057688220036015	1.0	1.0	132.03627574699607	0.37968012375277443
data/44	3	fd40	0.0014949462316688725	0.00795408602312669	0.044920813442266116	0.11924863057236276	1.0	1.0	144.02793176381127	0.6061186652804136
data/44	4	fd40	0.0015210068786872556	0.007666358558804551	0.08439350363098416	0.16508938050916724	1.0	1.0	146.02688722592816	0.6256367816996549
data/44	5	fd40	0.0017959472941056435	0.009757839516155274	0.06195084825314514	0.1381771943964869	1.0	1.0	136.03702516579992	0.39142745218408204
data/44	6	fd40	0.0016189473848133326	0.00821015735380202	0.01681350571145896	0.1587703027535013	1.0	1.0	148.03087651195523	0.5553772934508185
data/44	7	fd40	0.00175304554780653	0.009872023306571267	0.06191132092338978	0.1385036754676933	1.0	1.0	130.03586965732023	0.33512493469563837
data/44	8	fd40	0.0017224932991662548	0.009897414777322056	0.08473308409818422	0.15041925211438656	1.0	1.0	138.03734604686366	0.316261803270216
data/44	9	fd40	0.0014742943131769966	0.008102343445457724	0.07222683863387257	0.1371091699589098	1.0	1.0	158.03221557978196	0.41895871275793983
data/44	1	fd100	0.0020258469995960504	0.009449998009920626	0.02347961441697639	0.24295568743984244	1.0	1.0	142.0381199555081	0.4018451228495873
data/44	2	fd100	0.002345431850314472	0.010415121473997695	-0.034507372532910786	0.2574178723856675	1.0	1.0	132.03938105577683	0.3802315351706454
data/44	3	fd100	0.002026914495580871	0.00830112887449634	-0.045348481924083285	0.24855614141002252	1.0	1.0	144.0301895286836	0.6065983399908802
data/44	4	fd100	0.0019413645973715113	0.008203142851367098	0.01317013820044882	0.30131623427917736	1.0	1.0	146.02908886716668	0.626746251135269
data/44	5	fd100	0.0023390754904012326	0.010114513289723494	-0.001272505754860861	0.3112458040231806	1.0	1.0	136.03981881139492	0.3918313315650109
data/44	6	fd100	0.0021908694804484157	0.008492516221093307	0.027386192745959645	0.22857514195278225	1.0	1.0	148.0333285182203	0.5552759236261603
data/44	7	fd100	0.0022674094590337244	0.010285487415751256	0.027255517750551964	0.21927763975873593	1.0	1.0	130.0384785697928	0.33579864095948375
data/44	8	fd100	0.0023855570200878935	0.010312222938287607	0.0501745314273525	0.31608964449319765	1.0	1.0	138.0407871389696	0.31738905489863944
data/44	9	fd100	0.0020768092462006764	0.008391876757176887	0.10144927800151735	0.2477462109211816	1.0	1.0	158.03599822893395	0.41954426985298654
data/44	1	fd150	0.0021490351875473645	0.009471117817831777	0.01086954188983493	0.23342487784857463	1.0	1.0	142.03855131028206	0.40188933678839067
data/44	2	fd150	0.0026101194396537307	0.010552581858647117	0.0018553926939783255	0.3344693733518769	1.0	1.0	132.04022124860987	0.3804097044791262
data/44	3	fd150	0.002214468972786496	0.008373602912486946	-0.25206187410665337	0.4977908271635811	1.0	1.0	144.03099724366774	0.6065922591843377
data/44	4	fd150	0.0022160655229954787	0.00831026200068097	0.037155538483121	0.28916126666969727	1.0	1.0	146.02979168378394	0.6267821584228702
data/44	5	fd150	0.002578903702568879	0.010205671125343397	0.11725465852560249	0.3632515641716665	1.0	1.0	136.04076226014047	0.391958278029391
data/44	6	fd150	0.002371911680225455	0.00862090560385415	0.05405259672636767	0.3303966536879142	1.0	1.0	148.03419927793178	0.5553341643760064
data/44	7	fd150	0.002450517815270644	0.010395948534035962	0.13423077188822194	0.46618197682257245	1.0	1.0	130.03921925161848	0.33583670628371837
data/44	8	fd150	0.002606308886540391	0.010477761445434618	0.041682618786187335	0.32118299002097606	1.0	1.0	138.04156995542237	0.31760124088689684
data/44	9	fd150	0.0023937880319112566	0.00851030916463396	0.03104337926169849	0.28347715980176963	1.0	1.0	158.03710291986607	0.4198996476078183
data/44	1	fd40_250	0.0015518687458876948	0.00898864696969839	0.04451614956156499	0.11100657003560656	1.0	1.0	142.03533828510385	0.3986847984138818
data/44	2	fd40_250	0.0016935299600715195	0.009951566084718621	0.04677339664144445	0.1047037196813856	1.0	1.0	132.0358719004055	0.37885931450727556
data/44	3	fd40_250	0.001388795363312466	0.007885191402298528	0.11511259058340029	0.18670182143464645	1.0	1.0	144.0276911586176	0.5979983109648638
data/44	4	fd40_250	0.0014106992871996845	0.007594728652446105	0.04782888986695065	0.11649241097828152	1.0	1.0	146.02666736221795	0.6190623142115975
data/44	5	fd40_250	0.0016584221331155061	0.009648670775392594	0.05380623814342473	0.13173496436389867	1.0	1.0	136.03667141759144	0.3870795447724419
data/44	6	fd40_250	0.001496976279986359	0.008113352853291145	0.03453603637312445	0.13528672327410116	1.0	1.0	148.0305477620779	0.5458065889599937
data/44	7	fd40_250	0.0016342306758892354	0.009767429640954662	0.05584209625609156	0.14053417583101085	1.0	1.0	130.0355512543265	0.3320847775631392
data/44	8	fd40_250	0.0016003726596395388	0.009790959251867407	0.08935580664708041	0.14184946304220464	1.0	1.0	138.03698066564468	0.31485949281852593
data/44	9	fd40_250	0.0013665874886381677	0.008011971231109735	0.07099124399321896	0.12437990828248995	1.0	1.0	158.031862833395	0.41566050249573844
data/44	1	sg40	0.0014708770109279712	0.009030624171680527	0.056360011749265505	0.13253983300903907	1.0	1.0	142.03566855356632	0.4015819488526965
data/44	2	sg40	0.0016059181869027559	0.01000106747942671	-0.023980657849036798	0.1481540741516603	1.0	1.0	132.03627574699607	0.37968012375277443
data/44	3	sg40	0.0013206235999569987	0.007912605110679486	0.03748278288739982	0.1127821169501308	1.0	1.0	144.02793176381127	0.6061186652804136
data/44	4	sg40	0.00133770570126505	0.007626414127027073	-0.005656548285541485	0.13718194421884608	1.0	1.0	146.02688722592816	0.6256367816996549
data/44	5	sg40	0.0015714548825764077	0.009696091881656047	0.06411369366400904	0.13930633024816982	1.0	1.0	136.03702516579992	0.39142745218408204
data/44	6	sg40	0.0014142391208422983	0.008148293507532206	0.04520824627851113	0.12911140127411375	1.0	1.0	148.03087651195523	0.5553772934508185
data/44	7	sg40	0.001561896470609203	0.009818511085383544	0.06830022562272907	0.14329330140304392	1.0	1.0	130.03586965732023	0.33512493469563837
data/44	8	sg40	0.0015189835404367277	0.009835828037121	0.06995939886470876	0.13521438223435953	1.0	1.0	138.03734604686366	0.316261803270216
data/44	9	sg40	0.0012936075787771104	0.008045588686730427	0.07823470307912303	0.14174144536061237	1.0	1.0	158.03221557978196	0.41895871275793983
data/44	1	sg150	0.0015743925466807675	0.009226016507001895	0.04646692524496058	0.15603993047990602	1.0	1.0	142.03855131028206	0.40188933678839067
data/44	2	sg150	0.0016788075200427554	0.01023510245226762	0.048866464142627145	0.1806792314017225	1.0	1.0	132.04022124860987	0.3804097044791262
data/44	3	sg150	0.001406058633644862	0.008068980810277807	0.05340341577893	0.16160132417391754	1.0	1.0	144.03099724366774	0.6065922591843377
data/44	4	sg150	0.0014141474812678157	0.007956653439244035	-0.011067596350048255	0.15433703889788628	1.0	1.0	146.02979168378394	0.6267821584228702
data/44	5	sg150	0.0017022568450274288	0.009904613403025012	0.0644434311326947	0.1677515708374322	1.0	1.0	136.04076226014047	0.391958278029391
data/44	6	sg150	0.0014973937229618818	0.008235749329056729	0.03655459034582402	0.27603770201313427	1.0	1.0	148.03419927793178	0.5553341643760064
data/44	7	sg150	0.0016937711493514283	0.010064156766703915	0.041079094793595394	0.17441088688496711	1.0	1.0	130.03921925161848	0.33583670628371837
data/44	8	sg150	0.0016074228308528122	0.010059485856705413	0.04750933512653394	0.17664453931682172	1.0	1.0	138.04156995542237	0.31760124088689684
data/44	9	sg150	0.0013786250268827702	0.00818392273686261	-0.0008358503638279679	0.24382176307594502	1.0	1.0	158.03710291986607	0.4198996476078183
data/45	1	fd40	0.0004998160885100758	0.0034739341051144763	0.02463983750565319	0.09455234543831188	1.0	1.0	160.00788395257769	0.17170602757435058
data/45	2	fd40	0.0007425408769618526	0.010478590440977611	-0.04283493886831563	0.10468025624408607	1.0	1.0	130.01326907481734	0.09275794083139481
data/45	3	fd40	0.0005844325476835537	0.003298773422631835	-0.03950145799623373	0.124299098252452	1.0	1.0	164.00773757740987	0.22462524940279757
data/45	4	fd40	0.000563645455448303	0.003115735559424972	0.011469209679538248	0.09775000164463443	1.0	1.0	162.00842066080205	0.17991450445839274
data/45	5	fd40	0.0005532648994985436	0.0034305606462262887	0.01624863673538681	0.09104686938456373	1.0	1.0	166.00793837194908	0.18622947782029842
data/45	6	fd40	0.0005306365113056192	0.0031955897645206807	0.0010479563389380463	0.120928053019534	1.0	1.0	160.00753334944972	0.19311004526747277
data/45	7	fd40	0.0005174261600694011	0.002905224903556221	-0.0007526619416045923	0.10099298016280647	1.0	1.0	168.00772586576105	0.20253916319515727
data/45	8	fd40	0.0005091211634145293	0.002979350591898286	0.03542951589376323	0.143294515723127	1.0	1.0	170.00803386370794	0.18098311703099015
data/45	1	fd100	0.0005594350585222602	0.0032323415347466676	-0.03723160615240605	0.1466867883734318	1.0	1.0	160.0077086471402	0.16926360093118
data/45	2	fd100	0.0010301313710911531	0.010523674588262737	0.011677542951195162	0.2346459171535539	1.0	1.0	130.01366956786788	0.09436022403783459
data/45	3	fd100	0.0006776600124545434	0.003346193325527263	-0.011036729375176106	0.21613072526508223	1.0	1.0	164.0080056249721	0.225067118679536
data/45	4	fd100	0.0006433840147067879	0.003202491819433914	-0.022046437507642246	0.23197972269181127	1.0	1.0	162.00871156741763	0.1807451105735727
data/45	5	fd100	0.0006237979756750078	0.0034243838565051585	-0.0531943301261994	0.2036209811532341	1.0	1.0	166.0081618898386	0.18613951177847723
data/45	6	fd100	0.0006137022431821173	0.0031842277680676017	-0.0040336928809685865	0.21052428857981473	1.0	1.0	160.00770633810566	0.19340555391912442
data/45	7	fd100	0.0005942383014722255	0.0029525515130944947	-0.040428502493328314	0.2308862121662085	1.0	1.0	168.00791973801003	0.20318964851608362
data/45	8	fd100	0.0006149773533833935	0.0029628584846166993	0.017701534839258536	0.2394267176427885	1.0	1.0	170.00825913199253	0.18080661423787206
data/45	1	fd150	0.0005285012522820157	0.003247896934679585	-0.007820927828094727	0.1370176544409595	1.0	1.0	160.0078095427458	0.16957009748737747
data/45	2	fd150	0.0012424238495691228	0.010599386676498256	0.03277794345680989	0.16638895167754372	1.0	1.0	130.01412649647114	0.09491617875496693
data/45	3	fd150	0.0007231902468045931	0.0033710561955737728	-0.11749408363167299	0.27512933711886894	1.0	1.0	164.00807074553214	0.2251053774919552
data/45	4	fd150	0.0006831400231628081	0.0032219870989876956	-0.02714107837509142	0.2332663805631499	1.0	1.0	162.00877038969503	0.1807532549627721
data/45	5	fd150	0.0006672819862700876	0.0034527916984765684	-0.09757028682820047	0.27146325799313153	1.0	1.0	166.00821830161743	0.18615643871548382
data/45	6	fd150	0.0006470883879436896	0.0032166896629501744	-0.018048776746275707	0.25938889169065177	1.0	1.0	160.00776046297145	0.19341144072788308
data/45	7	fd150	0.0006286831998595051	0.0029771413975377757	-0.5746816607563189	0.776286381549812	1.0	1.0	168.00797231272378	0.2032008664480051
data/45	8	fd150	0.0006542317292332521	0.0029775445524722307	-0.01469907362232363	0.21463058306472838	1.0	1.0	170.0083091312797	0.18079657573820967
data/45	1	fd40_250	0.0004713028639316952	0.0034205810515513307	0.004405619525774762	0.14109640590072686	1.0	1.0	160.00785242126275	0.16842811094647225
data/45	2	fd40_250	0.0007079448676278193	0.01044605343549432	-0.047754176158730524	0.10526971466453883	1.0	1.0	130.01323415760695	0.09376303983602721
data/45	3	fd40_250	0.0005551282856984808	0.003229370012654534	-0.006143499396696844	0.09057359113436846	1.0	1.0	164.00770179471414	0.21894032216131817
data/45	4	fd40_250	0.0005368274227636397	0.003086905114713936	0.011368890380510062	0.08508884509249974	1.0	1.0	162.00838715317468	0.1763731387572675
data/45	5	fd40_250	0.0005284811853234088	0.0033937448751632984	0.014658210214536987	0.08492644142920755	1.0	1.0	166.0079091488083	0.18349692753966793
data/45	6	fd40_250	0.0005052325566931934	0.0031575261373538036	0.010438308068762987	0.09517448089982536	1.0	1.0	160.0075056289681	0.19129334135426102
data/45	7	fd40_250	0.0004935207998690974	0.002868194161718502	-0.0013959068176772576	0.08992008903402958	1.0	1.0	168.00769705755417	0.20088119337127996
data/45	8	fd40_250	0.00047986364494461765	0.0029404334135987933	0.0016373476677266911	0.11901969645408027	1.0	1.0	170.008005666207	0.17764057147750645
data/45	1	sg40	0.0004550735569239607	0.003473485414025758	0.01705194636893994	0.11441578774594507	1.0	1.0	160.00788395257769	0.17170602757435058
data/45	2	sg40	0.0006852130880021454	0.01048715671822875	-0.02896600202767282	0.09732419462336478	1.0	1.0	130.01326907481734	0.09275794083139481
data/45	3	sg40	0.0005334149876346888	0.0032917332559798443	-0.014964432839153975	0.1214513598708586	1.0	1.0	164.00773757740987	0.22462524940279757
data/45	4	sg40	0.0005186038265173395	0.0031101340083974434	0.009915604907964634	0.08882462902047757	1.0	1.0	162.00842066080205	0.17991450445839274
data/45	5	sg40	0.0005087764294094206	0.0034258027948138063	0.029530894147796253	0.10362870613139777	1.0	1.0	166.00793837194908	0.18622947782029842
data/45	6	sg40	0.0004858064708777937	0.0031903199302438052	-0.036874599994013796	0.13787041638855396	1.0	1.0	160.00753334944972	0.19311004526747277
data/45	7	sg40	0.0004764457880454	0.002901957084633899	-0.00606485362975996	0.09547698377843943	1.0	1.0	168.00772586576105	0.20253916319515727
data/45	8	sg40	0.00046002786049214646	0.002976212712475878	-0.00571731531950028	0.12761075594140253	1.0	1.0	170.00803386370794	0.18098311703099015
data/45	1	sg150	0.0004793166953783826	0.0032859310775859773	-0.0011675497504273318	0.11161169784306124	1.0	1.0	160.0078095427458	0.16957009748737747
data/45	2	sg150	0.0007288555349895384	0.010510481157434262	0.06816349915807754	0.1597324116699199	1.0	1.0	130.01412649647114	0.09491617875496693
data/45	3	sg150	0.0005430602778261427	0.0033027323082245328	0.0040845613951220865	0.12433704307528395	1.0	1.0	164.00807074553214	0.2251053774919552
data/45	4	sg150	0.0005236973113565311	0.0031483993235137324	-0.03231379572775995	0.15792397973142688	1.0	1.0	162.00877038969503	0.1807532549627721
data/45	5	sg150	0.0005058506609391622	0.00336526532081669	-0.00548439593550899	0.12529634957297664	1.0	1.0	166.00821830161743	0.18615643871548382
data/45	6	sg150	0.0004889817751583045	0.003138750862264947	-0.012288522757478066	0.1468619357496892	1.0	1.0	160.00776046297145	0.19341144072788308
data/45	7	sg150	0.00048480470124756807	0.00291477414799109	-0.008287625109270846	0.12992381689206262	1.0	1.0	168.00797231272378	0.2032008664480051
data/45	8	sg150	0.00047195613027063856	0.002905903791612341	0.03587452694317948	0.16786901641781293	1.0	1.0	170.0083091312797	0.18079657573820967
data/46	1	fd40	0.0016947074211702319	0.01271749049380034	0.032913166619983114	0.1292954368484372	1.0	1.0	140.043708725771	0.1992194488845074
data/46	2	fd40	0.0017368323231248303	0.012632595104784894	0.04446456427383168	0.12940097464273806	1.0	1.0	128.04075141888012	0.14128623079090125
data/46	3	fd40	0.0016486150898946993	0.01233964569067175	0.05186666628048537	0.15516067827188726	1.0	1.0	134.0410698955835	0.1546515293819604
data/46	4	fd40	0.0017220571905710213	0.013132678520021321	0.06381375827564213	0.2124063433637359	1.0	1.0	132.04185051103454	0.1745404795324342
data/46	5	fd40	0.0016882138886097607	0.01277611372919528	0.07733998718769322	0.13041998734841465	1.0	1.0	138.04271444191255	0.1835638022474887
data/46	6	fd40	0.002060241655896652	0.014991259994008242	0.11398380008201332	0.15083496531332888	1.0	1.0	120.0436257220737	0.223274053003463
data/46	7	fd40	0.0019070187982297869	0.013780457611165042	0.06789651206406958	0.13662978896962472	1.0	1.0	120.04234279273378	0.1895477678503175
data/46	8	fd40	0.001619284236944761	0.011851677418371538	0.048712308355111006	0.12828328156174695	1.0	1.0	146.04273877720914	0.19339894882027217
data/46	1	fd100	0.0026561265320009146	0.013218293639427075	-0.1637493792273722	0.3721677778411552	1.0	1.0	140.04849382783132	0.20376191356905948
data/46	2	fd100	0.002498823598420549	0.013021155867336247	0.1019316055142589	0.2375392043494101	1.0	1.0	128.04440944814542	0.1464947648868854
data/46	3	fd100	0.002349376462187197	0.012641210361626364	0.04253570165838062	0.24688575537167698	1.0	1.0	134.04440462679094	0.15911490771583958
data/46	4	fd100	0.002262632641115139	0.013349091223059517	0.0009008137712685956	0.2751913301281492	1.0	1.0	132.04453324195373	0.1769697457995628
data/46	5	fd100	0.00250970195507596	0.013263644426911107	0.06412785667129922	0.18139099024991273	1.0	1.0	138.04587940956563	0.18763467500518025
data/46	6	fd100	0.0030284045802663156	0.015563891441400957	0.06764987118486937	0.22008937628087416	1.0	1.0	120.04823044822088	0.2305078197832962
data/46	7	fd100	0.0027840252236483493	0.014450549212889777	-0.071787253679273	0.22951811242713477	1.0	1.0	120.04657283941798	0.19509439279133656
data/46	8	fd100	0.0027448069242371055	0.013206046880216437	-0.16148604800146604	0.3600361639415339	1.0	1.0	146.04805603341154	0.20214195761703616
data/46	1	fd150	0.003040907986909599	0.01370256021354715	-0.008787302117733512	0.2885413358948976	1.0	1.0	140.04974380549245	0.20429849810368203
data/46	2	fd150	0.002833507357255053	0.013146292753047123	0.0065751872921166726	0.31030185567008	1.0	1.0	128.04542495825572	0.1470014708636421
data/46	3	fd150	0.0026635562183561115	0.012745001132867024	0.019007933422445986	0.32311322060737785	1.0	1.0	134.04557764868167	0.1597488931021287
data/46	4	fd150	0.0026966936188097643	0.013533356844296594	-0.06162148925875671	0.2950021854155953	1.0	1.0	132.0460548094309	0.17750640865425113
data/46	5	fd150	0.002915429496620263	0.013704666691103566	-0.09253156657213325	0.29415757432525225	1.0	1.0	138.04750746575294	0.18838775851766904
data/46	6	fd150	0.003310298297387573	0.015755326351368462	0.06499522795181709	0.3213618422748787	1.0	1.0	120.04975381292073	0.2311267278066789
data/46	7	fd150	0.0030777089860664223	0.014658488755962078	0.019403024638980786	0.4063903680410119	1.0	1.0	120.04790615917324	0.19551837431070407
data/46	8	fd150	0.0029256625421155962	0.013362970987839002	0.07527870004422885	0.527013802158406	1.0	1.0	146.049138971355	0.20261828551423994
data/46	1	fd40_250	0.001595331416331582	0.012506735542630236	0.05043877420042655	0.09013516861853037	1.0	1.0	140.04335367273822	0.19880098871526256
data/46	2	fd40_250	0.0016273842434862311	0.012433119851826501	0.049051253848749504	0.09881158254218722	1.0	1.0	128.0404242265833	0.1410769956768705
data/46	3	fd40_250	0.0015440162476845652	0.01214890292943745	-0.02634448453505333	0.15679087030664518	1.0	1.0	134.04074033343176	0.15401755418022198
data/46	4	fd40_250	0.0016111738526697875	0.012915510072937073	0.008416280785513213	0.09184108586461505	1.0	1.0	132.04149886922258	0.17310462194824633
data/46	5	fd40_250	0.0015769785893189434	0.012551358316918908	0.06500901725830502	0.10039072198146841	1.0	1.0	138.04235790353735	0.18315939770170941
data/46	6	fd40_250	0.0019045816681672778	0.014785806843793294	0.08445081784295948	0.0964062334096077	1.0	1.0	120.0432414188146	0.22082872596030922
data/46	7	fd40_250	0.0017868055284549153	0.01352176075593529	0.07158783525283555	0.09670076080717878	1.0	1.0	120.04198693960474	0.1873148097904007
data/46	8	fd40_250	0.001510325792372875	0.011635749320433887	0.056624407429815816	0.09098621585119712	1.0	1.0	146.04238231907698	0.19310047923457554
data/46	1	sg40	0.001523334097470641	0.01271548237699446	0.04384255257597099	0.12442076471445647	1.0	1.0	140.043708725771	0.1992194488845074
data/46	2	sg40	0.0015488361702146697	0.01262296241676034	0.041012019614707323	0.12760026261639767	1.0	1.0	128.04075141888012	0.14128623079090125
data/46	3	sg40	0.001480451362694949	0.01233498608834029	0.03114530350087328	0.12789932109438074	1.0	1.0	134.0410698955835	0.1546515293819604
data/46	4	sg40	0.0015301213713791754	0.01313499531640071	0.006525082429243755	0.13527070079231268	1.0	1.0	132.04185051103454	0.1745404795324342
data/46	5	sg40	0.0015017056128102059	0.012775475828193352	0.07887357672885857	0.12589243826844754	1.0	1.0	138.04271444191255	0.1835638022474887
data/46	6	sg40	0.0017947390505083428	0.01498291712280366	0.0853486886501643	0.12353685611867228	1.0	1.0	120.0436257220737	0.223274053003463
data/46	7	sg40	0.0016973632155670082	0.013768877031891606	0.12272046601290938	0.14201591045041145	1.0	1.0	120.04234279273378	0.1895477678503175
data/46	8	sg40	0.0014356106765956798	0.011838375117159041	0.017880707539711025	0.13750138820523888	1.0	1.0	146.04273877720914	0.19339894882027217
data/46	1	sg150	0.001683453285408799	0.012858282259997814	-0.010769528364988606	0.2983427662275037	1.0	1.0	140.04974380549245	0.20429849810368203
data/46	2	sg150	0.0017321066944717997	0.012815867832262998	0.10504860839457579	0.20915895020290073	1.0	1.0	128.04542495825572	0.1470014708636421
data/46	3	sg150	0.0016559732056481123	0.012526217598376433	0.0801493996096666	0.20986095543379654	1.0	1.0	134.04557764868167	0.1597488931021287
data/46	4	sg150	0.0016621409769699037	0.013200106592150155	0.015151419523846766	0.2883605793796589	1.0	1.0	132.0460548094309	0.17750640865425113
data/46	5	sg150	0.0017025075886451205	0.01302206791434729	0.006727561204586535	0.23672965848655744	1.0	1.0	138.04750746575294	0.18838775851766904
data/46	6	sg150	0.002017949836601085	0.015265012132029568	0.14124117662451566	0.2309066615778626	1.0	1.0	120.04975381292073	0.2311267278066789
data/46	7	sg150	0.0019468865625488288	0.014162922078400034	0.11788960705951075	0.23048571592577388	1.0	1.0	120.04790615917324	0.19551837431070407
data/46	8	sg150	0.0016719029905854492	0.012608322043668532	-0.17602587123451083	0.3819731177313784	1.0	1.0	146.049138971355	0.20261828551423994
data/47	1	fd40	0.0034218617648802308	0.017558832651396978	-0.021419220045284754	0.16028572122064624	1.0	1.0	106.07257738556855	0.14880704103594664
data/47	2	fd40	0.0036633532439978994	0.0189917181269498	0.0098467927729023	0.1668556212420802	1.0	1.0	96.07177455153023	0.14414252382533507
data/47	3	fd40	0.0037689370477749402	0.019070101741995468	0.014450342089055134	0.14871826484253445	1.0	1.0	96.07618158996804	0.14423913324994703
data/47	4	fd40	0.003693633492209433	0.018506996735224372	-0.013296618389866843	0.15792721554705508	1.0	1.0	98.07608565859672	0.14498066244236257
data/47	5	fd40	0.0036158543740154587	0.018208067904060075	-0.019758259142851106	0.16891944070642712	1.0	1.0	100.07410017574071	0.14197795599568797
data/47	6	fd40	0.00333172748552362	0.01678280534140305	-0.05756692904408122	0.16254000111391154	1.0	1.0	108.07266169052227	0.13816190478492246
data/47	1	fd100	0.004227731052421926	0.01894326720320406	0.030495775193674572	0.27457269191126266	1.0	1.0	106.08139857564011	0.16159423516078497
data/47	2	fd100	0.004534683471792139	0.020244426789052413	0.10000501856729878	0.21711291988279457	1.0	1.0	96.0800805592435	0.15290612236255727
data/47	3	fd100	0.004755393528656935	0.021035495221114957	0.5786354526302634	0.8138099427267926	1.0	1.0	96.08537163887529	0.15444167825657867
data/47	4	fd100	0.004558043365080896	0.019972910461079674	0.10284435435577521	0.2386695835790691	1.0	1.0	98.08425309233324	0.15440921096974422
data/47	5	fd100	0.004435892935402545	0.01968192695862095	0.062330461483857104	0.19377167999536152	1.0	1.0	100.08324265303607	0.15653036362405404
data/47	6	fd100	0.004077829292143245	0.018155532613929794	0.09095538849500888	0.21050464294868126	1.0	1.0	108.08077158420943	0.1485552249828581
data/47	1	fd150	0.0043829439551123645	0.01922609449774058	0.061226858061493264	0.30353792447762734	1.0	1.0	106.08236117870644	0.16193773202630923
data/47	2	fd150	0.004713628678603732	0.020415824470013947	0.07148875280365911	0.19816134904501048	1.0	1.0	96.08114300758615	0.15344489816087953
data/47	3	fd150	0.004997115640359624	0.021193967745506814	0.03778894793907637	0.2762714818214425	1.0	1.0	96.08656835951837	0.155086203273993
data/47	4	fd150	0.004689339853444283	0.020131401717332065	0.09033091258815189	0.277999819361511	1.0	1.0	98.085272483121	0.15490046419443504
data/47	5	fd150	0.004557289823510216	0.019858732415811976	0.0913592948678367	0.2561835466762997	1.0	1.0	100.08428123019335	0.15699725150131003
data/47	6	fd150	0.00421384118130994	0.01834805999438342	0.046444628657030355	0.19079773118050158	1.0	1.0	108.08213952632812	0.14936518171899602
data/47	1	fd40_250	0.003112808704613222	0.01695073289104054	-0.03711111643626656	0.16630365110844064	1.0	1.0	106.07142755360614	0.14882852680996833
data/47	2	fd40_250	0.003361512664213991	0.018297678511461104	-0.05303337107201488	0.13023792789188451	1.0	1.0	96.07065034314661	0.1443447556927613
data/47	3	fd40_250	0.0034556895765772374	0.018429543043442593	-0.03210974951019251	0.12180893931374241	1.0	1.0	96.07501258831947	0.14443880146161145
data/47	4	fd40_250	0.003378160038389365	0.017909021150976992	-0.06982634183946819	0.1313789693988876	1.0	1.0	98.0749133433062	0.14571795846564148
data/47	5	fd40_250	0.0032898406171657777	0.017600681209187685	-0.021978070774387393	0.1521438463702989	1.0	1.0	100.07294162007074	0.14194602823741972
data/47	6	fd40_250	0.003054575774380767	0.016171733444764008	-0.023270262224907398	0.10951454314657101	1.0	1.0	108.07151106459476	0.13835186844614566
data/47	1	sg40	0.002910493844368674	0.017512709111485603	-0.00485075946086599	0.17405709976379286	1.0	1.0	106.07257738556855	0.14880704103594664
data/47	2	sg40	0.0031323474137633645	0.018947044107654853	-0.01921501313820127	0.1388944190600943	1.0	1.0	96.07177455153023	0.14414252382533507
data/47	3	sg40	0.003230543838767462	0.019024964875767363	-0.00012017000827164309	0.17526719557670156	1.0	1.0	96.07618158996804	0.14423913324994703
data/47	4	sg40	0.0031635916859358774	0.01845558256803162	-0.03310131735115593	0.1672434821871133	1.0	1.0	98.07608565859672	0.14498066244236257
data/47	5	sg40	0.0030899285790525186	0.018148669476874112	-0.01762675045174157	0.14401549373314174	1.0	1.0	100.07410017574071	0.14197795599568797
data/47	6	sg40	0.002839148936262593	0.01673015817933689	-0.046846033348441056	0.13991637512303762	1.0	1.0	108.07266169052227	0.13816190478492246
data/47	1	sg150	0.0031208460787785675	0.018428253679577157	0.1362487511666342	0.2218408385239846	1.0	1.0	106.08236117870644	0.16193773202630923
data/47	2	sg150	0.003342014915660403	0.019746558833737392	0.006355330804745383	0.20036085463516218	1.0	1.0	96.08114300758615	0.15344489816087953
data/47	3	sg150	0.003495345592459452	0.020407516982934304	-0.004039215946574275	0.19439854949537438	1.0	1.0	96.08656835951837	0.155086203273993
data/47	4	sg150	0.0033501782612725744	0.01936849254226628	0.0010646040272974926	0.19350731494004947	1.0	1.0	98.085272483121	0.15490046419443504
data/47	5	sg150	0.0033264912495555	0.019223691048392662	0.0060063940249078926	0.2261026996353277	1.0	1.0	100.08428123019335	0.15699725150131003
data/47	6	sg150	0.0030292313611348593	0.017624014590326607	0.04645805952359871	0.22646072360650657	1.0	1.0	108.08213952632812	0.14936518171899602
data/48	1	fd40	0.004079617408183653	0.01599454636658727	-0.013727736682734889	0.1632779885272172	1.0	1.0	96.04433237967214	0.39477416897108353
data/48	2	fd40	0.003609065669372027	0.014192830145666972	-0.029745549891659503	0.17875534391633605	1.0	1.0	112.04403260555617	0.41493058067320077
data/48	3	fd40	0.0030451477071769175	0.012304952154825124	0.012030333654645854	0.1619291953806974	1.0	1.0	126.04056589879977	0.48481905670117076
data/48	4	fd40	0.002791804923057068	0.011767967894227477	-0.001583800590241639	0.19060790544835401	1.0	1.0	130.03591777799406	0.5824121190448165
data/48	5	fd40	0.003393559698770108	0.014131132289286754	-0.05698920251008759	0.1598053080594157	1.0	1.0	98.033301528734	0.4844672245512602
data/48	6	fd40	0.0031152604441148906	0.012076816008197206	-0.07898937787546752	0.1682601303028395	1.0	1.0	114.03846433992915	0.45419695034396085
data/48	7	fd40	0.0034486593869296586	0.013284912981112807	-0.05039725037702766	0.16828589843670375	1.0	1.0	102.03842536154288	0.40214242154397584
data/48	1	fd100	0.0061144080059454325	0.02228791457159579	-0.14692836537246065	0.15900386663506574	1.0	1.0	96.06801657449364	0.5131243060061488
data/48	2	fd100	0.005896042896661991	0.02094443438966729	0.25791036581882854	0.5642136042887521	1.0	1.0	112.07790695283391	0.5501763582510383
data/48	3	fd100	0.004906439609432495	0.017260476512657028	-0.04988255407597946	0.30202636206081135	1.0	1.0	126.06438527358641	0.5676179231528933
data/48	4	fd100	0.004843453106079688	0.017329794607942227	-0.06954718337671001	0.28907926107878734	1.0	1.0	130.06173866725325	0.6730305180825058
data/48	5	fd100	0.005756411933057167	0.020249834044561908	-0.10461204153136539	0.22806654262987391	1.0	1.0	98.05513684325581	0.5815399294868182
data/48	6	fd100	0.005010832964824235	0.017259161777338605	0.0006632858952447134	0.28387490082122535	1.0	1.0	114.05976822627646	0.5337993883144531
data/48	7	fd100	0.005135776599862734	0.017747286104361316	-0.059536057995644764	0.1990939386590609	1.0	1.0	102.05558055048607	0.47905210074489757
data/48	1	fd150	0.007054140188114084	0.022933083963691318	-0.10198345468541474	0.2710362848896157	1.0	1.0	96.07658566569526	0.5176719000146605
data/48	2	fd150	0.007204828946032008	0.02225159311403276	-0.41296584208621445	0.5859147004867804	1.0	1.0	112.09104875028939	0.557223184506059
data/48	3	fd150	0.006256933457467284	0.018226665446193734	-0.0036551921805805868	0.26019078390494843	1.0	1.0	126.07552660429701	0.574087676585856
data/48	4	fd150	0.00616286388731975	0.018574479132751197	0.031168151555893527	0.31657465449110994	1.0	1.0	130.07120222832933	0.6779382221409593
data/48	5	fd150	0.006522110750356716	0.021686383618123223	-0.05809499142697519	0.3457659214183093	1.0	1.0	98.06201779225059	0.5863487850687567
data/48	6	fd150	0.00603367643583084	0.01884353709533308	-0.10391701032660597	0.388126631030075	1.0	1.0	114.06913412367516	0.5397643152181284
data/48	7	fd150	0.005959700156407345	0.018809545101951694	-0.11324780488107064	0.4002978844943864	1.0	1.0	102.06344486202453	0.48498322036630226
data/48	1	fd40_250	0.003492931322868806	0.014835499706700736	0.009045229545004826	0.15971227715339933	1.0	1.0	96.04325004281442	0.3988840707025339
data/48	2	fd40_250	0.003082544867479182	0.013195637707845029	-0.030213838513911895	0.1806300587978393	1.0	1.0	112.04291631170494	0.41599323650287706
data/48	3	fd40_250	0.002634830058761915	0.011225793531790148	0.028846684116003225	0.14661696205097702	1.0	1.0	126.03960009265346	0.48596989498697835
data/48	4	fd40_250	0.002415272721905561	0.010900016928446585	-0.05817616465460885	0.16807384345476103	1.0	1.0	130.03505334613013	0.5857860064928587
data/48	5	fd40_250	0.0029269120982055507	0.013072752513189847	-0.014827793801225411	0.1353544772059062	1.0	1.0	98.03247864438391	0.48371933424401065
data/48	6	fd40_250	0.0027160911312055502	0.011074267698985877	-0.051614142417978986	0.12801271841284603	1.0	1.0	114.03759940046376	0.46164732067037767
data/48	7	fd40_250	0.0029745679998369984	0.012335546173393018	0.012777970797975305	0.18665253033627413	1.0	1.0	102.0375534897842	0.41425054760264646
data/48	1	sg40	0.003116011114971739	0.01573395694980108	-0.010345917868729133	0.17970314415608443	1.0	1.0	96.04433237967214	0.39477416897108353
data/48	2	sg40	0.0027453286851343733	0.013934982870192462	-0.03440826261537391	0.17746298589154666	1.0	1.0	112.04403260555617	0.41493058067320077
data/48	3	sg40	0.0023541190817524785	0.012127227764558353	0.01928217897720961	0.24103246971159906	1.0	1.0	126.04056589879977	0.48481905670117076
data/48	4	sg40	0.0021567715343954073	0.011611724078481636	-0.0012523265734550495	0.22041137250699044	1.0	1.0	130.03591777799406	0.5824121190448165
data/48	5	sg40	0.0026106240527141123	0.013895651446081117	0.0628414467548138	0.2396189153528777	1.0	1.0	98.033301528734	0.4844672245512602
data/48	6	sg40	0.0024294802547802407	0.011855585415704792	-0.3060875100466499	0.40836831351864805	1.0	1.0	114.03846433992915	0.45419695034396085
data/48	7	sg40	0.0026710354607590156	0.013061322082091062	0.09177816924591949	0.31062933661889314	1.0	1.0	102.03842536154288	0.40214242154397584
data/48	1	sg150	0.004019484600987294	0.02146560101976806	-0.07217120441033524	0.21746055441652554	1.0	1.0	96.07658566569526	0.5176719000146605
data/48	2	sg150	0.0036415034355472475	0.01978058771933081	-0.07330001624365713	0.18454155033691894	1.0	1.0	112.09104875028939	0.557223184506059
data/48	3	sg150	0.002869642157910155	0.01612043770823618	0.06466798115080569	0.22993568366086642	1.0	1.0	126.07552660429701	0.574087676585856
data/48	4	sg150	0.002822135679117729	0.01593714725181113	-0.357775755015228	0.4943190450766156	1.0	1.0	130.07120222832933	0.6779382221409593
data/48	5	sg150	0.00336910500588193	0.018857306404335934	-0.01285284056555614	0.22865110007950268	1.0	1.0	98.06201779225059	0.5863487850687567
data/48	6	sg150	0.003032757848903941	0.016177064741071744	-0.04865036126749887	0.23985969068412324	1.0	1.0	114.06913412367516	0.5397643152181284
data/48	7	sg150	0.003297885269699424	0.016968197520289507	-0.13465625941838716	0.31157051733470353	1.0	1.0	102.06344486202453	0.48498322036630226
data/49	1	fd40	0.003539758238658888	0.01970795765928234	0.09519707307918594	0.1336032152258432	1.0	1.0	94.06993610953549	0.314885804556195
data/49	2	fd40	0.0033489997517210683	0.018604482896444074	0.09229644664902942	0.13231937325775747	1.0	1.0	100.06907585500151	0.3280709152258454
data/49	3	fd40	0.003655740145458887	0.01896290002712656	0.13425995465789353	0.15815679326771967	1.0	1.0	94.07052418437462	0.3411773665939296
data/49	4	fd40	0.0031555244808762835	0.017282647150730905	0.08528305520195112	0.12463530464394547	1.0	1.0	106.06963891543397	0.31470441045838443
data/49	5	fd40	0.0030803899963867346	0.017147928848687193	0.09275062051393622	0.1419673103156001	1.0	1.0	110.07043886695979	0.3185265717416251
data/49	6	fd40	0.003135176745900735	0.016754025688347874	0.1079334167960762	0.14089004056616233	1.0	1.0	110.07089984108282	0.32571938387741645
data/49	7	fd40	0.0030523164376946906	0.017064402395767304	0.0909179982556682	0.13757817838137998	1.0	1.0	110.07043305410971	0.30568214542817285
data/49	1	fd100	0.003884731407849235	0.0204748878160827	0.08302346613467831	0.14322421718409234	1.0	1.0	94.07741405520788	0.31373030252216494
data/49	2	fd100	0.003682506143825446	0.019449061085142563	-0.03492746566769752	0.2843629868128885	1.0	1.0	100.07699519274813	0.3268876689824579
data/49	3	fd100	0.004103905075016945	0.019956328238682212	-0.087779104854302	0.2951927865142511	1.0	1.0	94.07909183867953	0.3385004110701853
data/49	4	fd100	0.0035015127418761114	0.018098326745373074	0.03689909994238009	0.13561080346278548	1.0	1.0	106.07738402207346	0.31351139902230535
data/49	5	fd100	0.0033748845038932915	0.01793697096089901	-0.04748927445984129	0.16526566888914787	1.0	1.0	110.07835048163957	0.317257215762301
data/49	6	fd100	0.003416222404170125	0.017530129457013644	0.08055246867086732	0.215339544348234	1.0	1.0	110.07861805025868	0.3240781466002896
data/49	7	fd100	0.0033843890074287003	0.01780720776518862	0.07648413493371996	0.2173075546251244	1.0	1.0	110.07789645087092	0.3047683135699571
data/49	1	fd150	0.004162144948095173	0.020596690386081952	0.01653827070036416	0.22421496827611792	1.0	1.0	94.07854641523555	0.3138247908250291
data/49	2	fd150	0.00392927704276852	0.01960832892236983	-0.011225156397091042	0.227204389161537	1.0	1.0	100.07806732569468	0.3269480693382922
data/49	3	fd150	0.004337563794556358	0.02008138185246241	0.09052078295127525	0.26216070384696993	1.0	1.0	94.08048348954819	0.33851775162650244
data/49	4	fd150	0.003730857731839532	0.01824025242543711	0.02136801092541794	0.21799756311366866	1.0	1.0	106.07855557571243	0.3135663201640997
data/49	5	fd150	0.0035816860621936276	0.018062642294136448	-0.05018594971480067	0.2595521707014346	1.0	1.0	110.07946474879367	0.31732241259211447
data/49	6	fd150	0.0036347979354915435	0.017646365873255552	0.056795301936855565	0.34960667300729437	1.0	1.0	110.0800467460053	0.32410309337878723
data/49	7	fd150	0.0035981625222690403	0.017916983437753567	0.098707486273262	0.34209272579993394	1.0	1.0	110.07895790672775	0.30484964639327344
data/49	1	fd40_250	0.0032597980986785093	0.019251073887529033	0.09774890992813397	0.12724185980126584	1.0	1.0	94.06896188046302	0.3117017505503968
data/49	2	fd40_250	0.0030875412798389208	0.01816241743512408	0.0910302464363651	0.11970589616611965	1.0	1.0	100.06809789114358	0.3238365131523026
data/49	3	fd40_250	0.00333936815069477	0.018466990975314047	0.12685510368091218	0.14063784654615033	1.0	1.0	94.0694621640256	0.33793977545339765
data/49	4	fd40_250	0.0029056613085625487	0.0168772493592988	0.08713236295550503	0.1225144973775462	1.0	1.0	106.06866263288427	0.3122572269440568
data/49	5	fd40_250	0.0028419398881466746	0.01675343748077747	0.09313127245421113	0.12879100249645462	1.0	1.0	110.06944800688944	0.31608554356124363
data/49	6	fd40_250	0.0028833659370432283	0.01633578531717353	0.10429649492947907	0.1285287800495853	1.0	1.0	110.0698685978593	0.32356571988600297
data/49	7	fd40_250	0.0028177746275711425	0.01665052675946337	0.08262265660872822	0.11604742973696382	1.0	1.0	110.0694499833914	0.30372315544483586
data/49	1	sg40	0.0030746631160530904	0.01967596167094431	0.09868136396123216	0.12885332810695974	1.0	1.0	94.06993610953549	0.314885804556195
data/49	2	sg40	0.002905998111023665	0.01857229166076826	0.09643576003413185	0.12354883153653916	1.0	1.0	100.06907585500151	0.3280709152258454
data/49	3	sg40	0.003134357196208977	0.018899820725214272	0.16371765216379822	0.18158991276519043	1.0	1.0	94.07052418437462	0.3411773665939296
data/49	4	sg40	0.0027412267775052705	0.017248268299912425	0.015615260930283833	0.19026814986372712	1.0	1.0	106.06963891543397	0.31470441045838443
data/49	5	sg40	0.0026782071689675714	0.017116914772914972	0.09844920881734205	0.1304311763618436	1.0	1.0	110.07043886695979	0.3185265717416251
data/49	6	sg40	0.002707952963738608	0.01670909759073202	0.10509417883256608	0.13129278734387664	1.0	1.0	110.07089984108282	0.32571938387741645
data/49	7	sg40	0.0026533846758955994	0.01703318076143298	0.09432148551835073	0.12385976182697948	1.0	1.0	110.07043305410971	0.30568214542817285
data/49	1	sg150	0.00314813297315075	0.02007835267447859	0.12293852188269697	0.13663328775951056	1.0	1.0	94.07854641523555	0.3138247908250291
data/49	2	sg150	0.0029943772623689698	0.019061284938952306	0.12264900808798453	0.14551259071796208	1.0	1.0	100.07806732569468	0.3269480693382922
data/49	3	sg150	0.00326937110279312	0.019473430494164255	0.13922525442382624	0.16224914370162133	1.0	1.0	94.08048348954819	0.33851775162650244
data/49	4	sg150	0.0028130390729594426	0.017670504251589912	0.10069100837883199	0.1300362351598459	1.0	1.0	106.07855557571243	0.3135663201640997
data/49	5	sg150	0.0027498459387716796	0.017589510204219547	0.06371393539608772	0.149550282129338	1.0	1.0	110.07946474879367	0.31732241259211447
data/49	6	sg150	0.0027877675703533054	0.017170856605294885	0.0907521396047973	0.15417678688670589	1.0	1.0	110.0800467460053	0.32410309337878723
data/49	7	sg150	0.0027336867673333387	0.017455422150512812	0.14401289476954832	0.15841220118621832	1.0	1.0	110.07895790672775	0.30484964639327344
data/50	1	fd40	0.003292549948261321	0.01729017049276703	0.09770189111387438	0.14118680113110427	1.0	1.0	96.05743397943644	0.3409353302462183
data/50	2	fd40	0.003370775154657133	0.018578308398478714	0.11105378324367939	0.14456442761367838	1.0	1.0	86.05065808376082	0.35087975823279716
data/50	3	fd40	0.0029321975808513164	0.016914945998970643	0.07691273882066545	0.1710512224583529	1.0	1.0	100.04405480162572	0.2966588283674264
data/50	4	fd40	0.0031639072692704975	0.01717677439066727	-0.00331147216136371	0.19562135438922493	1.0	1.0	96.05136462939487	0.29865824351665976
data/50	5	fd40	0.0028616583654303158	0.016234329194180632	0.1305110655638176	0.16562508240834337	1.0	1.0	108.04849027959528	0.27800197482645683
data/50	6	fd40	0.00349206043631069	0.01873163300394578	0.0476919106797911	0.15774713574814006	1.0	1.0	90.05361873911701	0.277401579474154
data/50	7	fd40	0.0031301051015850123	0.017502764490718793	0.10202508045521505	0.13219534664339577	1.0	1.0	98.0534468018609	0.3007161817814994
data/50	8	fd40	0.0033136529732349872	0.02020216958196768	0.12610556802784323	0.16912532902999958	1.0	1.0	90.0509392511252	0.3039866816240067
data/50	9	fd40	0.00281385244296104	0.01723485759308129	0.044041324536759685	0.14698223997207716	1.0	1.0	106.04734897451253	0.2858787813885913
data/50	1	fd100	0.004583292366534454	0.018556454316168865	0.06847040459445375	0.25320440953759	1.0	1.0	96.06923628714733	0.3507071378400753
data/50	2	fd100	0.004698368446208922	0.019829767407883492	0.07179880661960582	0.26094251241717353	1.0	1.0	86.06174877294394	0.36554946066636035
data/50	3	fd100	0.004055332456906248	0.018449075781584418	-0.015531551533403931	0.24743866684811736	1.0	1.0	100.05415490620189	0.32338347284577923
data/50	4	fd100	0.004471575130332373	0.018813483214888595	0.014592314699082764	0.22013354199060828	1.0	1.0	96.06344769303487	0.3220243748178708
data/50	5	fd100	0.004155975797393342	0.018551167572274027	0.12771516107079267	0.2582536860245369	1.0	1.0	108.05896587952935	0.29911872022742814
data/50	6	fd100	0.004751008332680605	0.02005367360143149	0.1494713402057986	0.29491453024732667	1.0	1.0	90.06414248533557	0.2925177764654624
data/50	7	fd100	0.004613104830764076	0.019189510196814266	0.1919631012805414	0.29934422249546044	1.0	1.0	98.06501279556554	0.3191617185286915
data/50	8	fd100	0.0044531428465552	0.0218106456384102	0.07141174796576635	0.24737477109958203	1.0	1.0	90.0615111733255	0.32059716544139216
data/50	9	fd100	0.004190100091109743	0.019224882840801334	0.08154305949096959	0.36159350369567267	1.0	1.0	106.05806355470044	0.3083658455270034
data/50	1	fd150	0.005376502091413028	0.01875772623280454	-0.02741040246678128	0.2885845708206247	1.0	1.0	96.07238707205178	0.35159076488667507
data/50	2	fd150	0.00505315987280111	0.019936937066759933	0.3448340330411961	0.540118664480796	1.0	1.0	86.06355985320096	0.36590858741511806
data/50	3	fd150	0.004497989176813826	0.01905188364495662	0.06690522185672605	0.25331276073951	1.0	1.0	100.05539600810008	0.3238702362557172
data/50	4	fd150	0.005057480667190453	0.0193470631526907	0.016580756615313202	0.2931288455267405	1.0	1.0	96.0654975039973	0.32279524300477236
data/50	5	fd150	0.0045313344361200625	0.01903229830392539	0.08476657995078633	0.3360675608111052	1.0	1.0	108.06119815505849	0.30024255971252845
data/50	6	fd150	0.005138015320093343	0.020161204556552532	0.09821095319921712	0.37570888581394274	1.0	1.0	90.06609967823492	0.2936381653819296
data/50	7	fd150	0.004927501293383797	0.019619722022460033	0.04875380646575179	0.28026449921490704	1.0	1.0	98.06708074162701	0.31994578227107023
data/50	8	fd150	0.004785550009923441	0.02220157102589191	0.12526733116108563	0.28495906380145625	1.0	1.0	90.06347995257231	0.32143304648247695
data/50	9	fd150	0.0045147349988320686	0.01960500271329542	0.06285493855726469	0.24332993276245676	1.0	1.0	106.06030609483061	0.3091235423247587
data/50	1	fd40_250	0.0029892172531703147	0.01676852954010834	0.11113399706064436	0.1300519118528378	1.0	1.0	96.0565787774092	0.3393944835329914
data/50	2	fd40_250	0.0030653503158716688	0.01799497072454254	0.11375621167571742	0.13735531008460977	1.0	1.0	86.04989390148346	0.3470057025764092
data/50	3	fd40_250	0.002633278777494395	0.01644110157913255	0.08047546527438412	0.17100697292262176	1.0	1.0	100.0433440655543	0.2933646166952589
data/50	4	fd40_250	0.002870392602138309	0.016790421319731765	0.042860678637912375	0.12729026745721153	1.0	1.0	96.0505753802743	0.2974208414815258
data/50	5	fd40_250	0.0025719395801110873	0.015672458926077035	0.12794644891653542	0.15794370268176544	1.0	1.0	108.04771709595138	0.2771642293748002
data/50	6	fd40_250	0.003154061179377907	0.01807255768571938	0.015461691771513417	0.15567201955573634	1.0	1.0	90.05280491192086	0.27495693465019516
data/50	7	fd40_250	0.0028368808308767805	0.01704671945646329	0.09902370886260793	0.12075251562685269	1.0	1.0	98.05263350704999	0.299108869671262
data/50	8	fd40_250	0.0030182136910738904	0.019585185429199157	0.07850896175930613	0.11270057123320186	1.0	1.0	90.05016909363505	0.30166053966245215
data/50	9	fd40_250	0.0025440117266266353	0.016879900324501793	0.056524668497040416	0.13500855813587084	1.0	1.0	106.04664861212797	0.28390250533846956
data/50	1	sg40	0.002790415704423309	0.017249267453687853	0.12787935989263663	0.14694777171871173	1.0	1.0	96.05743397943644	0.3409353302462183
data/50	2	sg40	0.002864030948067474	0.018546037736122067	0.1244269029732135	0.14561702415193792	1.0	1.0	86.05065808376082	0.35087975823279716
data/50	3	sg40	0.0024419774553452295	0.016901790953748216	0.08812982249261095	0.16647214901955587	1.0	1.0	100.04405480162572	0.2966588283674264
data/50	4	sg40	0.002669572161667117	0.017147824355801523	0.06470340574749263	0.1467780789682248	1.0	1.0	96.05136462939487	0.29865824351665976
data/50	5	sg40	0.00238113481302837	0.016209563367489785	0.1295165043606604	0.16100802137080783	1.0	1.0	108.04849027959528	0.27800197482645683
data/50	6	sg40	0.002927470091988222	0.01869425595397154	0.0638263721975137	0.14971065275375356	1.0	1.0	90.05361873911701	0.277401579474154
data/50	7	sg40	0.002645026834061436	0.01748183070013269	0.1623995294583922	0.1845399088848692	1.0	1.0	98.0534468018609	0.3007161817814994
data/50	8	sg40	0.0028114793741284864	0.02019691911483416	0.1130485717382185	0.14735482778625503	1.0	1.0	90.0509392511252	0.3039866816240067
data/50	9	sg40	0.002366431892988112	0.017239603777035338	0.07635359284545609	0.16355653732158038	1.0	1.0	106.04734897451253	0.2858787813885913
data/50	1	sg150	0.0030733298494694996	0.018090681560960154	0.09611458470645784	0.19999989909935403	1.0	1.0	96.07238707205178	0.35159076488667507
data/50	2	sg150	0.0032157112075880613	0.01960982647498729	0.13233503850623995	0.19982384984985765	1.0	1.0	86.06355985320096	0.36590858741511806
data/50	3	sg150	0.002742834121149037	0.017931465913640976	0.08673877775999861	0.18079479674752705	1.0	1.0	100.05539600810008	0.3238702362557172
data/50	4	sg150	0.0029897507135637617	0.01829426796906403	0.13876073627320362	0.20500781042352015	1.0	1.0	96.0654975039973	0.32279524300477236
data/50	5	sg150	0.002735970904176287	0.01790910989513078	0.18214517792946688	0.24423879084380118	1.0	1.0	108.06119815505849	0.30024255971252845
data/50	6	sg150	0.0032241416428759706	0.019519996640532267	0.13959849975514693	0.20670832365945532	1.0	1.0	90.06609967823492	0.2936381653819296
data/50	7	sg150	0.003009910824689828	0.01850827637825725	0.14667411483206075	0.2224945767720496	1.0	1.0	98.06708074162701	0.31994578227107023
data/50	8	sg150	0.003080543488668936	0.021184747400101286	0.12713188222799449	0.186034692640325	1.0	1.0	90.06347995257231	0.32143304648247695
data/50	9	sg150	0.002712859035984011	0.018573159778647833	-0.07467435634303174	0.39685404741219865	1.0	1.0	106.06030609483061	0.3091235423247587
data/51	1	fd40	0.0012547098109236272	0.010531194988698521	0.015693316069471424	0.11034498810739686	1.0	1.0	166.03747077696002	0.35741824524921356
data/51	2	fd40	0.0011575531617312386	0.010268023714403376	-0.005494230276223916	0.09614095674047488	1.0	1.0	150.03003220591938	0.2214820652155998
data/51	3	fd40	0.0011367642013651957	0.009547391938834734	-0.012606588592867302	0.07984768244581816	1.0	1.0	170.0334873814316	0.28794056250657507
data/51	4	fd40	0.0011686357221979448	0.009723785603775795	-0.2742581218080565	0.4819455271522025	1.0	1.0	174.0362558716861	0.29082386659079634
data/51	5	fd40	0.0011343314493187828	0.009773409055367301	-0.06815156457213697	0.11527526777394048	1.0	1.0	160.0313566502847	0.24136082415746207
data/51	6	fd40	0.0011708951668884069	0.0093038795761981	-0.004450557391083201	0.0857940645855848	1.0	1.0	158.0335173533117	0.26617683949034665
data/51	7	fd40	0.0011960747623816674	0.010799954452516334	-0.017570623917774916	0.07184315865176798	1.0	1.0	158.0327324140644	0.26712541952109314
data/51	1	fd100	0.001494578365709622	0.010465748061637992	-0.005947014279877921	0.22631796720592912	1.0	1.0	166.03937867222052	0.3583320900267832
data/51	2	fd100	0.0012756153508277682	0.010265804901413798	0.09952870448279655	0.25387355250723026	1.0	1.0	150.03082357983234	0.22175907628742347
data/51	3	fd100	0.00127587456978137	0.009491950393671915	-0.01550631970432917	0.15471895223398965	1.0	1.0	170.0344967361746	0.2886111041862495
data/51	4	fd100	0.0013987407563280402	0.009798505471454586	-0.012509869304582307	0.2369958695166697	1.0	1.0	174.03779414150722	0.29184103433519665
data/51	5	fd100	0.0012948587491151589	0.009750165425911205	-0.051514059465356796	0.2546525017441656	1.0	1.0	160.03223241432727	0.24172789877677964
data/51	6	fd100	0.0013606398524805305	0.009375740972283874	-0.08062977843509715	0.21860838347502687	1.0	1.0	158.03457150170095	0.26668831187513975
data/51	7	fd100	0.0013596324318123102	0.010760672708974484	0.018135048423285095	0.18701061271565733	1.0	1.0	158.03371392250523	0.2674233129978698
data/51	1	fd150	0.001591816462217963	0.010523000147380305	-0.02639653211515313	0.36201469916783047	1.0	1.0	166.0397276026866	0.35836272277976644
data/51	2	fd150	0.0013991017625764645	0.010278262766472744	0.03316162191319537	0.21837618155685898	1.0	1.0	150.031103880633	0.22183547729425446
data/51	3	fd150	0.001376033347832159	0.009545529415682775	-0.06535091730134601	0.23518702160409666	1.0	1.0	170.03485984041453	0.28862862750220397
data/51	4	fd150	0.0014904125170941535	0.009862470720642953	-0.061751768300962455	0.24559824867160363	1.0	1.0	174.0380977735932	0.29189402407236276
data/51	5	fd150	0.0014121578477490158	0.00981174041449096	0.03687994310905858	0.2085682834859015	1.0	1.0	160.0325645078597	0.24179968834407445
data/51	6	fd150	0.0014276722281765086	0.009431785671983443	-0.025704032427273645	0.23877724836307695	1.0	1.0	158.03487388808867	0.2667081117443832
data/51	7	fd150	0.0014603868813715009	0.01081613732050416	0.034491334188592834	0.21256564517092888	1.0	1.0	158.0340382219328	0.26748117994917453
data/51	1	fd40_250	0.0011863496168780098	0.010448703439757637	-0.026370675871527076	0.10943747299470358	1.0	1.0	166.0372587162729	0.36017616853295265
data/51	2	fd40_250	0.0011114221070058121	0.010185624254849118	-0.018347080936184514	0.07782499635982057	1.0	1.0	150.029897079026	0.2247179272583567
data/51	3	fd40_250	0.0010819309290075471	0.009478508980659876	-0.012548453935891981	0.05928823298935878	1.0	1.0	170.0333170231835	0.2898564933344845
data/51	4	fd40_250	0.001100384594821796	0.009639020677852618	0.012573060401143353	0.08804137789815783	1.0	1.0	174.0360527035641	0.2926018844855525
data/51	5	fd40_250	0.0010849505444365962	0.00970755822793649	-0.029507652445277328	0.06735368244282859	1.0	1.0	160.03121592097244	0.2428211848342878
data/51	6	fd40_250	0.0011162695142411957	0.009249540763979658	-0.10854358150853755	0.18378600820399418	1.0	1.0	158.03335753883383	0.2691907923751339
data/51	7	fd40_250	0.0011346074076500942	0.010738880873976907	-0.08076878335554918	0.12271493942138455	1.0	1.0	158.03257279222368	0.2691598124625789
data/51	1	sg40	0.0011377493701375796	0.01054536721048556	0.009578399584021603	0.08930097556301131	1.0	1.0	166.03747077696002	0.35741824524921356
data/51	2	sg40	0.0010775298279978196	0.0102829092161062	-0.012402294394060147	0.08759191437558811	1.0	1.0	150.03003220591938	0.2214820652155998
data/51	3	sg40	0.001040298685096949	0.009562748241877361	-0.021033378118798324	0.07973250677793722	1.0	1.0	170.0334873814316	0.28794056250657507
data/51	4	sg40	0.0010613582876046084	0.009738575042092757	0.02252835530293132	0.09539614454581294	1.0	1.0	174.0362558716861	0.29082386659079634
data/51	5	sg40	0.001049370042084638	0.009789410732848867	-0.044822224147864284	0.08573737075855217	1.0	1.0	160.0313566502847	0.24136082415746207
data/51	6	sg40	0.0010870517499950998	0.009309663145034093	-0.03178159127825214	0.09912865857117605	1.0	1.0	158.0335173533117	0.26617683949034665
data/51	7	sg40	0.001097312681600543	0.010818520953670818	-0.011744769087939987	0.0572417388076699	1.0	1.0	158.0327324140644	0.26712541952109314
data/51	1	sg150	0.001207829900301341	0.010428295579885992	0.05939345546460903	0.1529867371560209	1.0	1.0	166.0397276026866	0.35836272277976644
data/51	2	sg150	0.0010875254588594164	0.01024182862852867	-0.010728816024073525	0.1342161799900926	1.0	1.0	150.031103880633	0.22183547729425446
data/51	3	sg150	0.001068556515330604	0.009474869746512717	-0.14655770927094214	0.31809788200672	1.0	1.0	170.03485984041453	0.28862862750220397
data/51	4	sg150	0.0011200107012455062	0.009716565173814687	0.09850542464902268	0.15620431659878128	1.0	1.0	174.0380977735932	0.29189402407236276
data/51	5	sg150	0.0010739478152673458	0.009728600157328668	0.006632938614969969	0.19289654912585735	1.0	1.0	160.0325645078597	0.24179968834407445
data/51	6	sg150	0.0011346220072486364	0.009324585586508697	-0.01947284164885795	0.12740823048134997	1.0	1.0	158.03487388808867	0.2667081117443832
data/51	7	sg150	0.00112383381661665	0.01074234102886971	0.0021969780489525426	0.18309010873487333	1.0	1.0	158.0340382219328	0.26748117994917453
data/52	1	fd40	0.002048136959298925	0.011219990664994541	0.01862592896162195	0.1257687658888397	1.0	1.0	116.03492493158622	0.5213107161025551
data/52	2	fd40	0.0018733667245448	0.0108330002272564	0.07465328225068303	0.17501024661065925	1.0	1.0	120.03247532796256	0.4899749142334855
data/52	3	fd40	0.002038603173910202	0.011511390551489307	0.004791127331577608	0.15051886549646235	1.0	1.0	102.03162728946693	0.5402536316306392
data/52	4	fd40	0.002178405467952305	0.011119819790079657	0.03372008850096555	0.15431616741928397	1.0	1.0	100.03283160044424	0.43026187962414175
data/52	5	fd40	0.002160535696700032	0.010186613626016718	0.05065389039495362	0.1452200355927723	1.0	1.0	104.03207600995303	0.4973333897309705
data/52	6	fd40	0.002082396676048873	0.011013919491228505	0.040524259112236234	0.13858509041649408	1.0	1.0	106.0318317219226	0.5229771719259549
data/52	7	fd40	0.0019627698493795585	0.010547385230194797	0.05179674974635217	0.13612996192431698	1.0	1.0	114.03077471886773	0.5071415346218405
data/52	8	fd40	0.00196582089159583	0.009746911284270089	0.05607743087633823	0.15434366394997112	1.0	1.0	116.03247737951135	0.4108708586832681
data/52	1	fd100	0.003315788474832877	0.012315847071700659	-0.12877148890110704	0.2655103410484157	1.0	1.0	116.04163512380013	0.5231067620793459
data/52	2	fd100	0.0027122419474117708	0.012113792783369817	-0.010551544885800306	0.20423689857568056	1.0	1.0	120.03747159986735	0.4903401946278574
data/52	3	fd100	0.003313725492421958	0.013229556958379135	-0.08775786451396424	0.252130540643051	1.0	1.0	102.03770660380694	0.5436379075875586
data/52	4	fd100	0.0036562279332807133	0.01278612874232677	-0.13418600705346623	0.29615368429618716	1.0	1.0	100.03947268074351	0.431522631755237
data/52	5	fd100	0.0033882673910338853	0.011820139699753393	0.10919310403104644	0.2791986572636025	1.0	1.0	104.0369454325529	0.4992031594934402
data/52	6	fd100	0.002608497800699014	0.011843007416031653	0.06662378064414397	0.3617328572018304	1.0	1.0	106.0352280527537	0.5202192725585563
data/52	7	fd100	0.0031892731243265034	0.011833526154919345	0.00036810255887531813	0.2788474618891606	1.0	1.0	114.03604282179609	0.5087510387973858
data/52	8	fd100	0.003240325538602378	0.011168241470427429	0.03062037819686593	0.24997749784598475	1.0	1.0	116.03872292008857	0.4136516843205193
data/52	1	fd150	0.003958973922269541	0.012775336362883007	-0.0933724513734191	0.30965437918326155	1.0	1.0	116.04456184043926	0.5238384453995066
data/52	2	fd150	0.0032288028481208568	0.012426646032484003	0.07366775467397302	0.2299333793339719	1.0	1.0	120.0392325021716	0.4906300875277079
data/52	3	fd150	0.003720643507099063	0.013718705103845145	-0.04353393209050499	0.26131746873905876	1.0	1.0	102.03943294169827	0.5439686986856873
data/52	4	fd150	0.004143122354505619	0.013477444892274483	-0.1368494808512758	0.3375784516869185	1.0	1.0	100.04176856902623	0.43302328590403766
data/52	5	fd150	0.00408792432489127	0.0125893971862029	0.0619211759727131	0.3645586560302867	1.0	1.0	104.03951788461056	0.5001788985783852
data/52	6	fd150	0.003068830823000351	0.012166608120014036	0.05280234367816654	0.2857409541424909	1.0	1.0	106.03679158271581	0.520603424289424
data/52	7	fd150	0.003826520169866981	0.012205410135933766	-0.0781981471676717	0.3621534208398307	1.0	1.0	114.03870099688513	0.5099340479807848
data/52	8	fd150	0.003920938410521047	0.012106425557012118	0.72245712070247	0.9726290149724361	1.0	1.0	116.04147444771421	0.41527794029267423
data/52	1	fd40_250	0.0018882689115239557	0.010984560635330206	-0.0031561630106414344	0.13951635163876705	1.0	1.0	116.03451004988798	0.5188898067409482
data/52	2	fd40_250	0.0017211202585145182	0.010630988435029826	0.026780238179115734	0.1642297480567615	1.0	1.0	120.03209772467541	0.48570153497858115
data/52	3	fd40_250	0.001888785089575707	0.011293761760449075	0.017738342579431726	0.1306729466785156	1.0	1.0	102.03123381691816	0.5358570243172042
data/52	4	fd40_250	0.002006808713610196	0.010851481034532671	0.03759463068907838	0.14808952990468702	1.0	1.0	100.03242340938564	0.42903651696666284
data/52	5	fd40_250	0.0019741061492568623	0.009955717192873989	0.03389893843134067	0.15185342546574374	1.0	1.0	104.03166486663466	0.49557864610526986
data/52	6	fd40_250	0.0019271537889021897	0.010779201769102244	0.11726993180128215	0.16411233084009275	1.0	1.0	106.0314543855398	0.5205142669638527
data/52	7	fd40_250	0.00180769385381663	0.010385476392922966	0.055025781036938615	0.13057410111381607	1.0	1.0	114.03039761171804	0.5031792530306819
data/52	8	fd40_250	0.001810224687125448	0.009554695017795477	0.04943295145396644	0.1304387520848563	1.0	1.0	116.03206118714124	0.41025063577228665
data/52	1	sg40	0.0017836628664836666	0.011181421379077183	0.030823946773245462	0.113377427851847	1.0	1.0	116.03492493158622	0.5213107161025551
data/52	2	sg40	0.0016216132072210474	0.010773530255230217	0.06806437064855828	0.1524247057973204	1.0	1.0	120.03247532796256	0.4899749142334855
data/52	3	sg40	0.0017846804812120956	0.011469942167649525	0.023916943853729226	0.134058532565876	1.0	1.0	102.03162728946693	0.5402536316306392
data/52	4	sg40	0.0018886857536742708	0.011055905346903634	0.030809056539183168	0.16103911775444613	1.0	1.0	100.03283160044424	0.43026187962414175
data/52	5	sg40	0.0018509778459435227	0.01012019848103053	0.012403343508536455	0.17309716083259274	1.0	1.0	104.03207600995303	0.4973333897309705
data/52	6	sg40	0.0018220873474904743	0.010968357397479787	0.09455438632795642	0.12790006464359133	1.0	1.0	106.0318317219226	0.5229771719259549
data/52	7	sg40	0.0017028808976342939	0.01049679865951348	0.05440474934964731	0.14433250173216655	1.0	1.0	114.03077471886773	0.5071415346218405
data/52	8	sg40	0.0017075754542365455	0.009682900761889247	0.06572015548348771	0.1319258223922058	1.0	1.0	116.03247737951135	0.4108708586832681
data/52	1	sg150	0.0019355944845897307	0.011570524835876075	0.06946005094014897	0.25380724906053137	1.0	1.0	116.04456184043926	0.5238384453995066
data/52	2	sg150	0.0017989281703499232	0.011607157196213119	0.15574848159624943	0.2667110150540556	1.0	1.0	120.0392325021716	0.4906300875277079
data/52	3	sg150	0.0019493040597822209	0.012468995746717865	0.43434939966705355	0.6880247747893615	1.0	1.0	102.03943294169827	0.5439686986856873
data/52	4	sg150	0.0020175337980073657	0.011722411757062628	0.06389479800649339	0.31016082733533223	1.0	1.0	100.04176856902623	0.43302328590403766
data/52	5	sg150	0.002055964690024246	0.010936672976994792	0.10560727581322686	0.3118706755226904	1.0	1.0	104.03951788461056	0.5001788985783852
data/52	6	sg150	0.0019094402659103036	0.011365651983641124	0.03903119995643725	0.16511932835800516	1.0	1.0	106.03679158271581	0.520603424289424
data/52	7	sg150	0.0018546117043681358	0.011022500007329	-0.005178471568256427	0.29017806273217006	1.0	1.0	114.03870099688513	0.5099340479807848
data/52	8	sg150	0.0018629939743584642	0.01016336581534356	0.0717720218643484	0.25038894516677407	1.0	1.0	116.04147444771421	0.41527794029267423
data/53	1	fd40	0.002400452875713784	0.012603390463226706	0.310661958438216	0.34478975141912105	1.0	1.0	144.06560150049285	0.1965875989249136
data/53	2	fd40	0.0029208630573813836	0.014446195604610334	0.01932475092708842	0.2887034207582564	1.0	1.0	114.06766147788437	0.2091095648579682
data/53	3	fd40	0.0027734919172280664	0.01464643957835754	-0.1399231820010912	0.230467791678541	1.0	1.0	120.06686521658239	0.19091540041281554
data/53	4	fd40	0.0028330288346287164	0.015108441614020347	-0.06698660056090452	0.17780606207759866	1.0	1.0	120.06672271573925	0.18772278839881204
data/53	5	fd40	0.003294517378228867	0.017931794271762006	-0.047842859494345476	0.13774554093757255	1.0	1.0	100.0666012488446	0.20183615601815252
data/53	6	fd40	0.0021679799613078033	0.011148913189394361	0.015613212756837984	0.25054378291592844	1.0	1.0	166.06767550077936	0.18457967354970403
data/53	7	fd40	0.0029060358414228207	0.014499205731317029	-0.0762317157205058	0.212829896314892	1.0	1.0	116.06801666311951	0.20109676752819486
data/53	8	fd40	0.0030291185152320982	0.016009941909979734	0.08521575963342648	0.1845139741638869	1.0	1.0	108.06716110688598	0.1894376456771408
data/53	9	fd40	0.0021498654598212322	0.01120093113688489	0.03254472086539725	0.2109680698976641	1.0	1.0	164.0666735803711	0.17535748622833952
data/53	1	fd100	0.004245941386916755	0.01725903982688854	-0.05070880994078275	0.18747788425149517	1.0	1.0	144.08010542661214	0.21013823730923414
data/53	2	fd100	0.0035961764321124443	0.01481704882735025	-0.07265392836996769	0.18835632639650357	1.0	1.0	114.07446100305597	0.2130039568311518
data/53	3	fd100	0.0033451576745024453	0.014732290694722207	-0.0841052684727987	0.20509180893455356	1.0	1.0	120.07323439309056	0.19723003821483545
data/53	4	fd100	0.004198062766511561	0.01663949094661095	0.19029458789255854	0.2761389821483599	1.0	1.0	120.07696694916947	0.20490811589881594
data/53	5	fd100	0.0038650451949911206	0.01801822644413942	-0.00975205486507425	0.1895787792775116	1.0	1.0	100.07301544516294	0.20948929529570534
data/53	6	fd100	0.003598102650455986	0.014497366599146454	0.15549047738762112	0.31689015393921827	1.0	1.0	166.08046338992483	0.19942204304870104
data/53	7	fd100	0.0037081635856783053	0.015252437026785784	0.12654678264001562	0.312562279093291	1.0	1.0	116.07541541358212	0.2085501010640573
data/53	8	fd100	0.003709158650660263	0.016186032862102247	-0.1336387789120309	0.24838866563421216	1.0	1.0	108.07364733970947	0.19580757186304812
data/53	9	fd100	0.003490109168722433	0.013478771085093306	-0.1716119360929326	0.49112559429318964	1.0	1.0	164.07731665898325	0.19254722361162757
data/53	1	fd150	0.004702982613188893	0.017267746318044938	-0.2492797636236965	0.42749017286506014	1.0	1.0	144.08327564512786	0.2112614753209772
data/53	2	fd150	0.0041407462784431495	0.015211741018247982	0.14557889561295048	0.355826849495175	1.0	1.0	114.07729583752923	0.2141491521487726
data/53	3	fd150	0.0036158755925752317	0.014905606428463539	0.1552214570021597	0.3316462556515906	1.0	1.0	120.0755173463947	0.19785003263616072
data/53	4	fd150	0.004429422928904544	0.01692282875354557	0.06937796035215556	0.2728309360227154	1.0	1.0	120.07947495080272	0.205520204000341
data/53	5	fd150	0.00397322943736834	0.018129907208245217	-0.005394666998980478	0.2862660527653317	1.0	1.0	100.0744751287033	0.20995385115789786
data/53	6	fd150	0.0039870909011093265	0.014676832504833995	0.21058938950707293	0.3778928882666204	1.0	1.0	166.0834774061873	0.2004522224454442
data/53	7	fd150	0.004135922697908442	0.015429804938773849	-0.23587801339280476	0.3683114739948236	1.0	1.0	116.07781183602792	0.2095815232195925
data/53	8	fd150	0.003965312720594213	0.016304411352782183	-0.07054739601057466	0.22507111733190346	1.0	1.0	108.07547770849754	0.19625865473369417
data/53	9	fd150	0.0037775094017226864	0.013804372090906594	0.08222871667381179	0.3209299859680696	1.0	1.0	164.08057836443587	0.19324697270802046
data/53	1	fd40_250	0.002154993354715768	0.012197541113116385	0.07853149304921665	0.10602777938538155	1.0	1.0	144.06463401044255	0.19632530078272092
data/53	2	fd40_250	0.002666695704936125	0.01406785615431688	-0.06252434247654409	0.13981555233601273	1.0	1.0	114.06666279474332	0.20812309289889389
data/53	3	fd40_250	0.0025349639326711646	0.014323096450836632	-0.015276917559941032	0.09787395298656956	1.0	1.0	120.0659112655362	0.18975931663897325
data/53	4	fd40_250	0.0025793744474468558	0.014737473592740226	-0.013633793567013474	0.12424046911219158	1.0	1.0	120.06577506511405	0.18739113754886508
data/53	5	fd40_250	0.003014813685560347	0.01752873215826249	-0.09884988789176549	0.17717110133291653	1.0	1.0	100.06565245355243	0.2011684018596026
data/53	6	fd40_250	0.0019588986080297994	0.010779323188922819	0.10161297531399345	0.20748667442971694	1.0	1.0	166.06668459228143	0.18429004067977106
data/53	7	fd40_250	0.0026475568797883643	0.014110325947893054	-0.034841964088794274	0.1423100467791316	1.0	1.0	116.06702690298093	0.20065312867625784
data/53	8	fd40_250	0.002770658639769417	0.015609499190441427	0.051652571955496225	0.12033148513553112	1.0	1.0	108.06621350978594	0.18881798962408083
data/53	9	fd40_250	0.0019370581720056519	0.01088968520737567	0.04181824251473482	0.17030555075539694	1.0	1.0	164.06571277607264	0.17480061728220692
data/53	1	sg40	0.0019987607816258596	0.012504566463377324	0.15201802459305286	0.19154698028418224	1.0	1.0	144.06560150049285	0.1965875989249136
data/53	2	sg40	0.0025056550382132683	0.014375294938804083	0.023535355568858697	0.1291636946203736	1.0	1.0	114.06766147788437	0.2091095648579682
data/53	3	sg40	0.0023660546332744	0.014592493930277402	0.027818841940444417	0.1455734761548955	1.0	1.0	120.06686521658239	0.19091540041281554
data/53	4	sg40	0.0023973188343664824	0.015052452485010585	-0.12191822762600155	0.2312281539891556	1.0	1.0	120.06672271573925	0.18772278839881204
data/53	5	sg40	0.0028196617693422954	0.01787761409704191	-0.021343662521376962	0.11512626678381398	1.0	1.0	100.0666012488446	0.20183615601815252
data/53	6	sg40	0.0018103253601359879	0.011054949666570855	0.04082475311315645	0.15182345625540633	1.0	1.0	166.06767550077936	0.18457967354970403
data/53	7	sg40	0.002486651184474835	0.014427885412542885	0.07221365132855312	0.14573014273420803	1.0	1.0	116.06801666311951	0.20109676752819486
data/53	8	sg40	0.002599264531021418	0.015952991186793313	0.053420544628456815	0.15136668230365785	1.0	1.0	108.06716110688598	0.1894376456771408
data/53	9	sg40	0.00179770805260952	0.011134613540501681	0.108558424799302	0.2290843951244942	1.0	1.0	164.0666735803711	0.17535748622833952
data/53	1	sg150	0.002612273038139528	0.016257296352142875	-0.057543864269071196	0.2747022589641788	1.0	1.0	144.08327564512786	0.2112614753209772
data/53	2	sg150	0.00268162748551468	0.014534523292039806	0.031045020520716043	0.15805128643216781	1.0	1.0	114.07729583752923	0.2141491521487726
data/53	3	sg150	0.0025088512895282172	0.014537613065720439	-0.007130560448908018	0.1951746465451733	1.0	1.0	120.0755173463947	0.19785003263616072
data/53	4	sg150	0.0028261703419835194	0.01610534479064142	0.09267040710116164	0.34717234576616346	1.0	1.0	120.07947495080272	0.205520204000341
data/53	5	sg150	0.0029596793187388047	0.017772188264774617	-0.020088967541241436	0.18173711722392377	1.0	1.0	100.0744751287033	0.20995385115789786
data/53	6	sg150	0.002302783146637516	0.013759821067474478	0.165573855608955	0.2711400367193121	1.0	1.0	166.0834774061873	0.2004522224454442
data/53	7	sg150	0.0027114818904188	0.01492338082472212	0.010110957025676971	0.16710144240805974	1.0	1.0	116.07781183602792	0.2095815232195925
data/53	8	sg150	0.0027520483535834867	0.01594864844425205	-0.03530248044837072	0.20258576786752802	1.0	1.0	108.07547770849754	0.19625865473369417
data/53	9	sg150	0.002240633336569919	0.012923085260671154	0.24952944310552716	0.32152637780475857	1.0	1.0	164.08057836443587	0.19324697270802046
data/54	1	fd40	0.0037648323669892706	0.021682963748628537	0.1263984460364953	0.13399830724875963	1.0	1.0	86.05752711439553	0.8381442892960983
data/54	2	fd40	0.0035799736150908977	0.01728843093170129	0.13466130852291078	0.14366584227165335	1.0	1.0	88.054719213458	0.6781874247254245
data/54	3	fd40	0.0038551976573705238	0.02081204399312822	0.128430744762636	0.13557442667232078	1.0	1.0	84.05722954172951	0.8317817855748921
data/54	4	fd40	0.003646476617081301	0.02028691599110058	0.13794657554532008	0.14607568147601252	1.0	1.0	88.05678057505726	0.8442373005757416
data/54	5	fd40	0.0036388799130740988	0.019345662444939734	0.1316241382707858	0.13951109711391071	1.0	1.0	90.05796689305845	0.8184040700535485
data/54	6	fd40	0.00348130734467642	0.019548854293325205	0.13814029203819692	0.14248664598512684	1.0	1.0	94.0582595171954	0.8795560007055633
data/54	7	fd40	0.0037149031032221048	0.021309707677788097	0.13831601774141355	0.14431152649872814	1.0	1.0	88.05765770370093	0.8603524919073324
data/54	1	fd100	0.0044814348788812025	0.022451877447519294	0.0786406316491394	0.21213466967856734	1.0	1.0	86.06624056085974	0.8296608526800829
data/54	2	fd100	0.0041325267340653555	0.017395437659932924	0.07965065842982678	0.21004675412718363	1.0	1.0	88.06292589672196	0.6819179368669539
data/54	3	fd100	0.004463057334562568	0.021167375840023556	0.19664942405399596	0.2676625792624099	1.0	1.0	84.06571297520708	0.8313866421733316
data/54	4	fd100	0.0042772785753634295	0.02063646811319451	0.12713007775086824	0.23925507548862102	1.0	1.0	88.06567116913747	0.8420860981339986
data/54	5	fd100	0.0042277713231542256	0.019727430172025474	0.13021311867576957	0.20281251530356975	1.0	1.0	90.06603940460538	0.8220620310806146
data/54	6	fd100	0.004036166988135282	0.020215283777322665	0.11110440936990208	0.1833883308459142	1.0	1.0	94.06687774627866	0.8741832472842448
data/54	7	fd100	0.004413889186423574	0.021839702522120683	0.07808754134027196	0.19913239457374488	1.0	1.0	88.06683669150598	0.8513996875815221
data/54	1	fd150	0.004601337341139114	0.022617300852353948	-0.02668581116694484	0.29602918842509357	1.0	1.0	86.06711462361778	0.8299169149455937
data/54	2	fd150	0.004337036906297191	0.017567814241904043	0.13257160913032162	0.2140406675097202	1.0	1.0	88.06380967302472	0.6821787149910622
data/54	3	fd150	0.004658709922214068	0.021362337489815524	0.10839912470351874	0.21227067342250236	1.0	1.0	84.0666411707679	0.8317870730498527
data/54	4	fd150	0.0044539177601745205	0.02082780797521077	0.1081073138053061	0.21034226620205684	1.0	1.0	88.06653619210682	0.8422368402193964
data/54	5	fd150	0.0043790291226575104	0.01985457769656381	-0.13607543699197155	0.3951161796548795	1.0	1.0	90.06703774723569	0.8222905718904896
data/54	6	fd150	0.004182245640896708	0.020353491119545382	0.08549228268772904	0.2727173752979042	1.0	1.0	94.06771627826006	0.8744193620981451
data/54	7	fd150	0.004580765828369413	0.021976893318463676	0.05569331390537189	0.19747671281756166	1.0	1.0	88.06778576078736	0.8515598237988011
data/54	1	fd40_250	0.0034386593262522858	0.02108545053529177	0.11179802682539547	0.11179802682539547	1.0	1.0	86.05655749084472	0.8509735155812151
data/54	2	fd40_250	0.0032714563136810757	0.016618812189353818	0.13025994720338932	0.13034016159317433	1.0	1.0	88.05381779587577	0.6752226297500962
data/54	3	fd40_250	0.003521671183862266	0.020229972764646408	0.11938870815382223	0.11961566249339596	1.0	1.0	84.05628720225086	0.8334969197955856
data/54	4	fd40_250	0.0033339390373095757	0.01974138985108997	0.10868212868309186	0.11008205214775849	1.0	1.0	88.05585253430246	0.846599196668622
data/54	5	fd40_250	0.0033272586127148416	0.018626957772655554	0.1286722291232063	0.1290524668390272	1.0	1.0	90.05702722330584	0.8168013565082489
data/54	6	fd40_250	0.0031818995392268604	0.018793655752823255	0.1444296137759119	0.1444296137759119	1.0	1.0	94.05729296437937	0.8846827131685928
data/54	7	fd40_250	0.0033928320683556997	0.020530871132613263	0.11904639353996926	0.11917283865143678	1.0	1.0	88.0566995139966	0.8659694296411425
data/54	1	sg40	0.0032177228152698713	0.021704537174642772	0.12343887569074627	0.12429821252374115	1.0	1.0	86.05752711439553	0.8381442892960983
data/54	2	sg40	0.0030641785216574163	0.017264331877789526	0.12883000142409926	0.1301444352134388	1.0	1.0	88.054719213458	0.6781874247254245
data/54	3	sg40	0.003297720343704149	0.020815973070062957	0.11907045603871175	0.11977761112671419	1.0	1.0	84.05722954172951	0.8317817855748921
data/54	4	sg40	0.0031237109487044835	0.020294511144141415	0.09621210043788504	0.12657045360479627	1.0	1.0	88.05678057505726	0.8442373005757416
data/54	5	sg40	0.0031186628948208796	0.01935033146085758	0.12312142741570976	0.12381296414845762	1.0	1.0	90.05796689305845	0.8184040700535485
data/54	6	sg40	0.0029804873127810636	0.019558556905518585	0.1344597595660288	0.13471138183832	1.0	1.0	94.0582595171954	0.8795560007055633
data/54	7	sg40	0.003175140188242502	0.021322458847633414	0.12772181527390292	0.12848266873106853	1.0	1.0	88.05765770370093	0.8603524919073324
data/54	1	sg150	0.00340213602679954	0.022382495872504016	0.11311920214241344	0.16744629446066114	1.0	1.0	86.06711462361778	0.8299169149455937
data/54	2	sg150	0.003220218100949635	0.017558046124580163	0.11778731914036956	0.14028903025738443	1.0	1.0	88.06380967302472	0.6821787149910622
data/54	3	sg150	0.0034474904630163415	0.021248049298928637	0.11936695968058174	0.14226375129331248	1.0	1.0	84.0666411707679	0.8317870730498527
data/54	4	sg150	0.0032833281354912093	0.020730189255682093	0.11177068650717259	0.1350270104936033	1.0	1.0	88.06653619210682	0.8422368402193964
data/54	5	sg150	0.0032736287738106802	0.019808087233747457	0.11815933446435933	0.14557672211807188	1.0	1.0	90.06703774723569	0.8222905718904896
data/54	6	sg150	0.0031232226626331564	0.020172409900865558	0.16219844953071924	0.18044368468018238	1.0	1.0	94.06771627826006	0.8744193620981451
data/54	7	sg150	0.0033413970032448257	0.021861749901788997	0.11025616776895274	0.14303102099264792	1.0	1.0	88.06778576078736	0.8515598237988011
data/55	1	fd40	0.0028725210715372625	0.015802753692427465	0.05959685584372461	0.1342401206935321	1.0	1.0	92.04504130288609	0.49011472262109074
data/55	2	fd40	0.002844276941719879	0.01492276503676628	-0.02861660369681475	0.1795304693987139	1.0	1.0	96.04656283018154	0.46951177987768505
data/55	3	fd40	0.0027080208088240015	0.014354616946472009	-0.017833764789929766	0.1627741495168204	1.0	1.0	100.04598454142383	0.3878926448632671
data/55	4	fd40	0.002621679579219526	0.014955300306712572	0.03878366532622613	0.14212203268953527	1.0	1.0	102.04391218068444	0.4296310097975634
data/55	5	fd40	0.002857800499142105	0.015359535865030732	0.071863123473695	0.13887356271854304	1.0	1.0	94.04605314464071	0.5022454678029621
data/55	6	fd40	0.0025371536279464695	0.012717760109534999	-0.08884464198426262	0.2295382718608851	1.0	1.0	108.0448351291543	0.38792828908295746
data/55	7	fd40	0.002578423353752364	0.013636824086468873	0.02011607364923543	0.12367401729870402	1.0	1.0	104.04451097529652	0.40196477767112293
data/55	8	fd40	0.0025182921150335292	0.013822425139564729	0.03162614826782205	0.16897097188120763	1.0	1.0	106.04450800803689	0.4781682893152617
data/55	1	fd100	0.004228025557278948	0.01611922878696732	0.1481082723964638	0.28559350816531337	1.0	1.0	92.05545165431175	0.5025500964403042
data/55	2	fd100	0.004298282898619165	0.015502150449061678	-0.009462875738779028	0.2950219706194646	1.0	1.0	96.05731425032585	0.48114332028665224
data/55	3	fd100	0.004019194363854166	0.01470961087232245	0.005110614641399776	0.2195267522495048	1.0	1.0	100.05622242084199	0.40144950057917944
data/55	4	fd100	0.004026940344099592	0.015143983752011118	0.04134192532559773	0.20039954919280564	1.0	1.0	102.054966067645	0.44279067187427734
data/55	5	fd100	0.004278828930147701	0.015816931932221723	0.10097841365314242	0.24147847812359752	1.0	1.0	94.0556920236462	0.5134852754974373
data/55	6	fd100	0.0036479725509819235	0.013306607311985172	0.08793956358635091	0.2327385399132543	1.0	1.0	108.05505167847609	0.40275970234822817
data/55	7	fd100	0.0037311933417513753	0.013951937073170655	0.04000518613281545	0.22605300552549365	1.0	1.0	104.05389301052845	0.4143417493902975
data/55	8	fd100	0.0037827908445638965	0.014124198741630139	0.0004980144027896553	0.2686735286678261	1.0	1.0	106.0541610155742	0.4893146247830388
data/55	1	fd150	0.0045141841550980265	0.01640199232093456	0.09789653276917967	0.23073164749167419	1.0	1.0	92.05731085795846	0.5026077011895663
data/55	2	fd150	0.004646179933694146	0.015764617014386723	-0.011658188141178959	0.3174965119840811	1.0	1.0	96.0598748650691	0.48122051325218024
data/55	3	fd150	0.004260816649818836	0.014999677803155658	0.026870885073615135	0.33864225940321346	1.0	1.0	100.05833006889561	0.40169188084443425
data/55	4	fd150	0.004471651870411291	0.015464534485498916	-0.001559281652120709	0.27377548802567137	1.0	1.0	102.0575001320602	0.4434765736755579
data/55	5	fd150	0.004616249267912099	0.016133817798440957	0.11427882358355411	0.32220071789307403	1.0	1.0	94.05744249345759	0.5133649452997358
data/55	6	fd150	0.004021089340008107	0.01364056467600151	0.09273775484981998	0.32351644161497406	1.0	1.0	108.0574149989733	0.4027998427243717
data/55	7	fd150	0.003939221513485877	0.014183035501587253	0.044351006618889695	0.31083337809397604	1.0	1.0	104.05551405565029	0.4144716876067499
data/55	8	fd150	0.0040365420278852164	0.014369042928251564	0.09374919714384213	0.32016658684070276	1.0	1.0	106.05590563857766	0.48945691970224764
data/55	1	fd40_250	0.0026247353586166676	0.015599305856108995	0.05799673428923484	0.12418477503527425	1.0	1.0	92.0445288580468	0.4801035021153992
data/55	2	fd40_250	0.0026060258145157306	0.014749800802208881	0.04725429746812087	0.09296925772576985	1.0	1.0	96.04602396359603	0.4610750856950081
data/55	3	fd40_250	0.0024579348659801016	0.014191116591410823	0.12343422497759683	0.19136121517889307	1.0	1.0	100.04545468753993	0.3814753070092144
data/55	4	fd40_250	0.0023991030516954974	0.014781589087222173	0.0551821592308701	0.1353168220734407	1.0	1.0	102.04343613513603	0.42372864639438934
data/55	5	fd40_250	0.002625392201116602	0.015178487895626407	0.039174329213189946	0.12583637238031925	1.0	1.0	94.04553780984767	0.4971212678770251
data/55	6	fd40_250	0.002311272414298768	0.012558380073416	0.018364400690981733	0.10610959472674263	1.0	1.0	108.04429980828832	0.3827992516599367
data/55	7	fd40_250	0.002357132383005518	0.013473048367272828	0.03274177567171812	0.09982584477889603	1.0	1.0	104.04400175115049	0.395605321304735
data/55	8	fd40_250	0.002297629862733002	0.013653547002904201	0.03901601583474124	0.1531464081864786	1.0	1.0	106.04400673830013	0.4726010424457212
data/55	1	sg40	0.0024662418565591965	0.015738850247572104	0.06900878096535716	0.1345962168406377	1.0	1.0	92.04504130288609	0.49011472262109074
data/55	2	sg40	0.0024439686891680724	0.01483754734354451	0.08680408225250706	0.13135829899596577	1.0	1.0	96.04656283018154	0.46951177987768505
data/55	3	sg40	0.0023143953795060146	0.014285460208537847	0.07722537879273285	0.14868558835283044	1.0	1.0	100.04598454142383	0.3878926448632671
data/55	4	sg40	0.0022591441512013408	0.014906464910065123	0.05171338556843949	0.1412502458505564	1.0	1.0	102.04391218068444	0.4296310097975634
data/55	5	sg40	0.0024728864777400664	0.015292890697766482	0.07440952030944538	0.12412788468091039	1.0	1.0	94.04605314464071	0.5022454678029621
data/55	6	sg40	0.0021494586586751287	0.012624948739093896	0.051437321487372074	0.17455239357412633	1.0	1.0	108.0448351291543	0.38792828908295746
data/55	7	sg40	0.002205954970539235	0.013562375793936281	0.04590275349253832	0.14576277645550453	1.0	1.0	104.04451097529652	0.40196477767112293
data/55	8	sg40	0.002163143990579248	0.013770347627190703	0.027463530444181147	0.15491643794956253	1.0	1.0	106.04450800803689	0.4781682893152617
data/55	1	sg150	0.0028379887381131275	0.015418979959352498	0.07186322281821322	0.1444564146008709	1.0	1.0	92.05731085795846	0.5026077011895663
data/55	2	sg150	0.002804621573176318	0.014688842076196576	0.09454409081148822	0.2126729320985873	1.0	1.0	96.0598748650691	0.48122051325218024
data/55	3	sg150	0.0026246571923892958	0.01400437170573623	0.18812098985136236	0.25860020883513407	1.0	1.0	100.05833006889561	0.40169188084443425
data/55	4	sg150	0.0025909629268854512	0.014643666636279081	0.04816227173126608	0.16340080389152795	1.0	1.0	102.0575001320602	0.4434765736755579
data/55	5	sg150	0.002797097624919856	0.01505343583425731	0.15528107455801232	0.22718870677900738	1.0	1.0	94.05744249345759	0.5133649452997358
data/55	6	sg150	0.002485293540737693	0.012549409362449781	0.0656651174338936	0.1704774528480337	1.0	1.0	108.0574149989733	0.4027998427243717
data/55	7	sg150	0.0024977802292371403	0.013355131281747885	0.0817409602872213	0.19538985446327953	1.0	1.0	104.05551405565029	0.4144716876067499
data/55	8	sg150	0.0024902065579522526	0.01351019197211056	-0.012062809643979523	0.2630921556756689	1.0	1.0	106.05590563857766	0.48945691970224764
data/56	1	fd40	0.0028979514032934695	0.017043242496640933	0.050705294323057704	0.10440908908800964	1.0	1.0	98.05796445788478	0.3512157615822567
data/56	2	fd40	0.002749860565238219	0.016843706435065633	0.1182531660887353	0.12101992108264607	1.0	1.0	104.05768817469554	0.3575130928091226
data/56	3	fd40	0.0028063449742727693	0.015612401544117804	0.1236835647370223	0.12495746555780209	1.0	1.0	100.0535251478017	0.3717264961919007
data/56	4	fd40	0.0026855464691081317	0.013722330339134838	-0.013567791841847383	0.15534266227941299	1.0	1.0	104.0514405730887	0.39178259878857313
data/56	5	fd40	0.002587294633851763	0.014036697457991635	0.12401966419852026	0.1343623055262655	1.0	1.0	108.05318633306007	0.39570684267083656
data/56	6	fd40	0.002608952019177696	0.01585990958904826	0.08577783462635087	0.12482069230625091	1.0	1.0	110.0571889025554	0.3397198177602738
data/56	7	fd40	0.0027253790189112675	0.015152819959274715	0.1074382865344133	0.17380844310748292	1.0	1.0	104.05454474453626	0.37725139838956856
data/56	8	fd40	0.0031350840524401687	0.017835824829759196	0.1076184739822412	0.1175166557728255	1.0	1.0	90.05732572447522	0.3725866164633919
data/56	9	fd40	0.002761296836167888	0.014177601461524159	0.10907324650344018	0.12445185378632209	1.0	1.0	100.05020599201563	0.4034380833213781
data/56	1	fd100	0.004199557239636049	0.017845459828647832	-0.02206215121292045	0.28995311103351107	1.0	1.0	98.06449207486452	0.3559818951248075
data/56	2	fd100	0.003910497022871734	0.0179341233952943	0.1313645411939881	0.28079268993226464	1.0	1.0	104.06398103018536	0.3630761835717954
data/56	3	fd100	0.004035997946064368	0.016685475474095275	-0.0881284763531423	0.3027469606204571	1.0	1.0	100.0602052260545	0.37668125109631156
data/56	4	fd100	0.003645653756014319	0.014722935773202238	-0.044081898786904064	0.22335537388944746	1.0	1.0	104.05809040045419	0.39400129293362324
data/56	5	fd100	0.003799238295597548	0.014881803864103102	0.1826289330474273	0.3452210465520065	1.0	1.0	108.05990128390313	0.40107573388244855
data/56	6	fd100	0.003800174764962733	0.016622244731152185	-0.09352046549923704	0.27082785379575985	1.0	1.0	110.0646591934132	0.347042154837853
data/56	7	fd100	0.004413405741398419	0.016838164891368128	-0.02862899310858785	0.22512872269997886	1.0	1.0	104.06400542923727	0.38497700100078347
data/56	8	fd100	0.004119030363779671	0.018796107527999213	0.10448805744715689	0.3702338248105436	1.0	1.0	90.06259249713057	0.3737306682732288
data/56	9	fd100	0.0038582872235363793	0.015260794643324587	0.019451575438369725	0.21515338490413646	1.0	1.0	100.05667326545827	0.4072739312695148
data/56	1	fd150	0.005000530943599204	0.018613219131670536	-0.14676324239080793	0.24879966264575112	1.0	1.0	98.06739897463099	0.3567248427416861
data/56	2	fd150	0.004761382314957673	0.01851657053079115	-0.14383313674295423	0.3180010161362294	1.0	1.0	104.06755454160427	0.36380211294683107
data/56	3	fd150	0.0050408671808813725	0.017262771025881692	-0.15450252381774315	0.3368475853991227	1.0	1.0	100.06387868448374	0.3776911194205496
data/56	4	fd150	0.004288626029896123	0.015221881440932486	-0.06340630405200177	0.29301185771212085	1.0	1.0	104.06091011198441	0.39489148485319703
data/56	5	fd150	0.004424837413035235	0.015534398053899905	-0.06773086324151024	0.3554081232516015	1.0	1.0	108.06288001040043	0.4021049340470717
data/56	6	fd150	0.0043718248770450415	0.016830261646140664	-0.18613833968427151	0.37526441407959815	1.0	1.0	110.06718637133208	0.34785666481634275
data/56	7	fd150	0.005251154674318313	0.017821467998457623	-0.21541701027345647	0.31688757937401096	1.0	1.0	104.06835242777697	0.38644409385056083
data/56	8	fd150	0.005042484378022987	0.019173587840687987	-0.0887662939177887	0.5023235972189035	1.0	1.0	90.06622433500118	0.37495297320647736
data/56	9	fd150	0.004638024965559618	0.015928818096319117	0.030784674372733408	0.3652087099691034	1.0	1.0	100.06035090148438	0.40844822965642064
data/56	1	fd40_250	0.0026910971916773094	0.016761960772993193	0.1458191087043996	0.15986724104268565	1.0	1.0	98.05732738313257	0.3478352296281075
data/56	2	fd40_250	0.0025722531156009767	0.016596565431505853	0.1178100651612361	0.1178100651612361	1.0	1.0	104.05707271006435	0.35286726995712525
data/56	3	fd40_250	0.0026086724772060904	0.015387173372766214	0.12156338656841306	0.12156338656841306	1.0	1.0	100.052920934218	0.3698069464694885
data/56	4	fd40_250	0.0024882376986931566	0.013530774380619778	0.00554442047023214	0.12396286701873785	1.0	1.0	104.05083439409601	0.3870417015972601
data/56	5	fd40_250	0.002409128306050188	0.013833851556102965	0.12643469729291856	0.12958062997298012	1.0	1.0	108.05258969646312	0.39421545054071494
data/56	6	fd40_250	0.0024336095624348762	0.01564482810041003	0.09834828051959546	0.10148578679907182	1.0	1.0	110.05658463867205	0.33669067344964315
data/56	7	fd40_250	0.002533225733480774	0.014921960315014533	0.06467428044407536	0.11135752353866489	1.0	1.0	104.05393236512768	0.3721370956782007
data/56	8	fd40_250	0.0029188077239244233	0.017473604130788085	0.11062451349115142	0.11209658759839554	1.0	1.0	90.05665390660162	0.3685048161869291
data/56	9	fd40_250	0.0025677339831312145	0.013947315330486638	0.10280911488663139	0.11061458152870486	1.0	1.0	100.04962588371968	0.40171476627390423
data/56	1	sg40	0.0025586793269378873	0.017030625015730914	0.13590575823366627	0.14662113545092595	1.0	1.0	98.05796445788478	0.3512157615822567
data/56	2	sg40	0.0024544834753448073	0.016831733042129753	0.116228521457563	0.116228521457563	1.0	1.0	104.05768817469554	0.3575130928091226
data/56	3	sg40	0.0024744718336583886	0.015582050031752146	0.1382496546758518	0.1383110862068135	1.0	1.0	100.0535251478017	0.3717264961919007
data/56	4	sg40	0.0023545313114888703	0.013660136824018072	0.03309319706170523	0.11313244321980097	1.0	1.0	104.0514405730887	0.39178259878857313
data/56	5	sg40	0.0022890755318228265	0.013995119147135027	0.12339226918923028	0.12757935982465757	1.0	1.0	108.05318633306007	0.39570684267083656
data/56	6	sg40	0.002317244103741852	0.015846059181400106	0.11423930223584812	0.11638167052715011	1.0	1.0	110.0571889025554	0.3397198177602738
data/56	7	sg40	0.002405984371585325	0.015113344146435658	0.06535385264816415	0.12453483050796955	1.0	1.0	104.05454474453626	0.37725139838956856
data/56	8	sg40	0.002776516019743486	0.01779829744759446	0.1127937756117049	0.11571325299731862	1.0	1.0	90.05732572447522	0.3725866164633919
data/56	9	sg40	0.002432892152628775	0.014119444237017253	0.11482829582814644	0.12069321970913816	1.0	1.0	100.05020599201563	0.4034380833213781
data/56	1	sg150	0.002706554830335612	0.017053067860350376	0.05177121605015275	0.18287365715777473	1.0	1.0	98.06739897463099	0.3567248427416861
data/56	2	sg150	0.0026011036647500476	0.017194380422975563	0.19345767165011032	0.23612792503656013	1.0	1.0	104.06755454160427	0.36380211294683107
data/56	3	sg150	0.0025717907168813516	0.01567595607388177	0.1663563443936277	0.2847144466016842	1.0	1.0	100.06387868448374	0.3776911194205496
data/56	4	sg150	0.0025277471940907733	0.014033188275712196	0.0018113587422767872	0.2587110432097518	1.0	1.0	104.06091011198441	0.39489148485319703
data/56	5	sg150	0.0025071906392995264	0.014337920344152733	0.10161740517153775	0.2681437419385932	1.0	1.0	108.06288001040043	0.4021049340470717
data/56	6	sg150	0.002512475757527564	0.015924357972174456	0.0778849586663058	0.25132410388511267	1.0	1.0	110.06718637133208	0.34785666481634275
data/56	7	sg150	0.002601633335541702	0.015384465064366939	-0.05945701743365098	0.23241136645305188	1.0	1.0	104.06835242777697	0.38644409385056083
data/56	8	sg150	0.0028926164702111215	0.018083467955418344	0.0685108602242344	0.1526357501186111	1.0	1.0	90.06622433500118	0.37495297320647736
data/56	9	sg150	0.0025887452407267336	0.014428018589308957	0.07473103981321527	0.205914021673048	1.0	1.0	100.06035090148438	0.40844822965642064
data/57	1	fd40	0.0032884180723732575	0.01817822748942977	0.08679410466500397	0.12431213325277723	1.0	1.0	98.05804431502945	0.5130780620937679
data/57	2	fd40	0.0029835052241641586	0.01563430264384659	0.04251729739573133	0.147977278264738	1.0	1.0	108.05752490598614	0.491465603847089
data/57	3	fd40	0.003326482167848211	0.0180794337934424	0.08286254146504736	0.13673074305920208	1.0	1.0	98.0604964035981	0.49012852925477624
data/57	4	fd40	0.0029802186739059716	0.01604140944649607	0.041660112383520166	0.14906639907011773	1.0	1.0	110.05884669029784	0.5113615559839388
data/57	5	fd40	0.0034366453590460155	0.01900567274080365	0.09809375462668754	0.13163767290470627	1.0	1.0	92.05686878767932	0.5217978334187908
data/57	6	fd40	0.003362955236546283	0.018845691724747662	0.086338128340963	0.13440107299928436	1.0	1.0	94.0566440456265	0.5260460142659873
data/57	7	fd40	0.0036256458352034596	0.020248915437127472	0.11696424757844771	0.12405633121316552	1.0	1.0	86.05472370073925	0.5488589084980082
data/57	8	fd40	0.0031198506539845366	0.016579364483518145	0.08970716509542942	0.12117833321262193	1.0	1.0	100.05348328149589	0.5439654119637107
data/57	9	fd40	0.003002954956916406	0.01554316491926186	0.058760504813633166	0.13979979137371806	1.0	1.0	106.05630367179876	0.5157382155039333
data/57	10	fd40	0.0037116242673828626	0.020820354188511483	0.11961578165171383	0.12423361849756619	1.0	1.0	86.05865681320186	0.5145815009757314
data/57	1	fd100	0.00367160549469587	0.018299508786447354	-0.10128792133264596	0.31208508409449376	1.0	1.0	98.06388927556965	0.5140603365139347
data/57	2	fd100	0.0037411524135775873	0.016420822304589706	-0.044543195083929545	0.3083633101094506	1.0	1.0	108.06561692276324	0.4946185317821323
data/57	3	fd100	0.0038909279638904694	0.018057806754781722	0.03462476685514261	0.2305172787951574	1.0	1.0	98.06666941633458	0.49158887504832094
data/57	4	fd100	0.0034853031051264587	0.016383684641675413	-0.09558950025704971	0.24122016305502925	1.0	1.0	110.06502417888804	0.5126845673584189
data/57	5	fd100	0.003968375671400078	0.019165628505692006	0.10768155939476587	0.22219739887388892	1.0	1.0	92.06275159620593	0.5216228083918006
data/57	6	fd100	0.003911920277440883	0.018969790984851163	-0.018876271435359925	0.22016598913339827	1.0	1.0	94.06270840233711	0.5260173861815259
data/57	7	fd100	0.004148209990615665	0.020412594514946796	-0.029910507547394608	0.19618483933512865	1.0	1.0	86.06091318644032	0.5497000167234689
data/57	8	fd100	0.003532023674330165	0.016904516464768933	-0.039038287637095756	0.2923110933102307	1.0	1.0	100.0599693709375	0.5450924532729177
data/57	9	fd100	0.0034158747102157826	0.015914129000022807	0.1655168327884881	0.23844048691891148	1.0	1.0	106.06259643933988	0.5170174174557478
data/57	10	fd100	0.004236123330075112	0.02090945674734189	0.04949410101240028	0.20637802183863288	1.0	1.0	86.06449120624305	0.5142218974456353
data/57	1	fd150	0.003910320407499127	0.018518905640582166	-0.10448758206822469	0.5655924580033553	1.0	1.0	98.06568889453847	0.5139942433313023
data/57	2	fd150	0.004146445286432411	0.016880046872320736	0.00860805214810596	0.32176500972806116	1.0	1.0	108.06807309557799	0.4947301547052694
data/57	3	fd150	0.004201427643127078	0.01821640061216683	-0.3210588668465514	0.6476620344486664	1.0	1.0	98.06815589603109	0.49158788146347393
data/57	4	fd150	0.003798617447717026	0.016456246387307093	-0.02020459897394976	0.309112581280949	1.0	1.0	110.06679130692811	0.5126602414464362
data/57	5	fd150	0.0043222851327310696	0.019356998693906186	0.1512826567757719	0.3091679174249834	1.0	1.0	92.06451922170636	0.5217597290609082
data/57	6	fd150	0.004298589172950985	0.01915767406146944	-0.08929846110469643	0.42622920302948447	1.0	1.0	94.06491153384952	0.5261504801025075
data/57	7	fd150	0.004573871941075148	0.020560992008666616	0.03632000026159622	0.21930270327985257	1.0	1.0	86.06288703457473	0.549534082109649
data/57	8	fd150	0.004034501841413844	0.017303201101685466	-0.14681870374010814	0.4004068945456091	1.0	1.0	100.06243648535933	0.5452592365327082
data/57	9	fd150	0.0038582281356231503	0.016269455112288837	0.07609678789070752	0.39515880457076036	1.0	1.0	106.06488496131351	0.5170010708195926
data/57	10	fd150	0.004547659733016767	0.021067427696882596	0.273300192134901	0.38670284272103017	1.0	1.0	86.06641265058603	0.5141240888582138
data/57	1	fd40_250	0.0030379212566161015	0.017700676878732183	0.08869802479338974	0.1147388627211696	1.0	1.0	98.05723123995632	0.5110542204091071
data/57	2	fd40_250	0.0027513122054669856	0.01514629501455705	0.04727046216455775	0.1327041635049093	1.0	1.0	108.05668795211163	0.4892850113583358
data/57	3	fd40_250	0.0030735938575632573	0.017561436753940698	0.08836995803905222	0.11860217519293577	1.0	1.0	98.05965570258185	0.48772236035803057
data/57	4	fd40_250	0.0027448153710336928	0.015677660206416554	0.04738752421587289	0.13711955585469485	1.0	1.0	110.05801051510714	0.5093596944140053
data/57	5	fd40_250	0.0031675297338804877	0.018470582272229974	0.09839694773426123	0.12034661273737227	1.0	1.0	92.05605237220274	0.5192489208772684
data/57	6	fd40_250	0.0030990077548522788	0.018399409344262686	0.0899891630503162	0.12352120529607971	1.0	1.0	94.05583451274468	0.524244824126205
data/57	7	fd40_250	0.0033369099140798534	0.019614893586648054	0.11375246777003914	0.11667601800572051	1.0	1.0	86.05392294370337	0.5476219372651489
data/57	8	fd40_250	0.002878696977550544	0.016149061353884282	0.0863822928583768	0.11966479623981885	1.0	1.0	100.0527015917428	0.5411999664382103
data/57	9	fd40_250	0.0027679524231942493	0.01519119848179519	0.06316383979908993	0.12938248924710735	1.0	1.0	106.05549730580692	0.5135619409503971
data/57	10	fd40_250	0.0034200088365886573	0.02029191792349154	0.11686952734161248	0.1187022385006409	1.0	1.0	86.0578231882602	0.5125809088049934
data/57	1	sg40	0.0028684054434874665	0.018169782442188944	0.09471969494217208	0.11833422215410708	1.0	1.0	98.05804431502945	0.5130780620937679
data/57	2	sg40	0.0025910360844475402	0.01561521548090591	0.05551394371018831	0.13587245203724374	1.0	1.0	108.05752490598614	0.491465603847089
data/57	3	sg40	0.0028972787554145357	0.018065939162666734	0.0874335292377181	0.13238153417290693	1.0	1.0	98.0604964035981	0.49012852925477624
data/57	4	sg40	0.002586403569621557	0.01602863457047593	0.04917851396570989	0.14237213296977858	1.0	1.0	110.05884669029784	0.5113615559839388
data/57	5	sg40	0.00298462233423574	0.018993568738496752	0.1023221209218991	0.12805663798642308	1.0	1.0	92.05686878767932	0.5217978334187908
data/57	6	sg40	0.0029210752112994337	0.01883952099759475	0.09017356738858391	0.13255837883480023	1.0	1.0	94.0566440456265	0.5260460142659873
data/57	7	sg40	0.003141834064828976	0.020247668595343535	0.11996472568779694	0.1234407114708616	1.0	1.0	86.05472370073925	0.5488589084980082
data/57	8	sg40	0.0027152958143019535	0.01656989248680624	0.09621808726885142	0.11649755722677689	1.0	1.0	100.05348328149589	0.5439654119637107
data/57	9	sg40	0.0026095264043579577	0.01552064157653448	0.06413795924702646	0.1345568635241158	1.0	1.0	106.05630367179876	0.5157382155039333
data/57	10	sg40	0.0032245106391544853	0.02081396729521735	0.12189049018898644	0.12392540294044647	1.0	1.0	86.05865681320186	0.5145815009757314
data/57	1	sg150	0.0029566017533757464	0.01831433816393097	0.08604993513124336	0.13068238537096405	1.0	1.0	98.06568889453847	0.5139942433313023
data/57	2	sg150	0.002705392486403697	0.015912855261487356	0.12100777297368207	0.2351456056654463	1.0	1.0	108.06807309557799	0.4947301547052694
data/57	3	sg150	0.0030013611191805176	0.01803532255079807	0.16316043806435848	0.1912805929622236	1.0	1.0	98.06815589603109	0.49158788146347393
data/57	4	sg150	0.002680492327758989	0.016347266741474447	0.020386916779529897	0.18083855305257415	1.0	1.0	110.06679130692811	0.5126602414464362
data/57	5	sg150	0.003094006452126314	0.01913304718547331	0.08772220215209094	0.15562379206088006	1.0	1.0	92.06451922170636	0.5217597290609082
data/57	6	sg150	0.0030307617142928322	0.019040572931715207	0.08477293797006115	0.15045220704589696	1.0	1.0	94.06491153384952	0.5261504801025075
data/57	7	sg150	0.0032663751619485693	0.020472475271961745	0.10725136453457891	0.12693702665863835	1.0	1.0	86.06288703457473	0.549534082109649
data/57	8	sg150	0.0028230606017765796	0.01672518547890927	0.09530382470622861	0.12697112801876909	1.0	1.0	100.06243648535933	0.5452592365327082
data/57	9	sg150	0.002687775067876433	0.015640776746019647	0.06975260857950258	0.1337689918076649	1.0	1.0	106.06488496131351	0.5170010708195926
data/57	10	sg150	0.0033308474122901483	0.021006696694464488	0.11481555096215378	0.13491966689229531	1.0	1.0	86.06641265058603	0.5141240888582138
data/58	1	fd40	0.0032570276138787213	0.018795463955314697	0.040961774828720585	0.13633923145665028	1.0	1.0	100.06559433215578	0.6079130511949393
data/58	2	fd40	0.0033689273610722982	0.02000351350906578	0.04273064322405241	0.13893009222792832	1.0	1.0	96.06529743004833	0.636239938901887
data/58	3	fd40	0.0027559721614754504	0.01619570729376214	-0.011008778690478041	0.1623917160902398	1.0	1.0	120.06155750638125	0.6159149125713591
data/58	4	fd40	0.0026895153368718693	0.015300369894036566	0.0574666310468281	0.1424716641693498	1.0	1.0	120.05774751452365	0.6298056760722369
data/58	5	fd40	0.0029171299688371638	0.015921565781484227	0.0340514328558875	0.12753890456042222	1.0	1.0	108.0576254551741	0.6495069649363221
data/58	6	fd40	0.002848448096597544	0.016878507737205523	0.04301335798075589	0.12275161244387814	1.0	1.0	114.06103531533023	0.6348441664576665
data/58	7	fd40	0.002616995395822818	0.015366755593551305	0.024623854093365437	0.12635246139414347	1.0	1.0	122.05904234896732	0.6368412468848104
data/58	8	fd40	0.0030090954454202513	0.0171848370076703	0.04376026005895332	0.12943833476142003	1.0	1.0	102.0560480878263	0.699985274263231
data/58	1	fd100	0.004716305598246085	0.019199284885261812	-0.059551506726821364	0.2375324415415691	1.0	1.0	100.0812962934823	0.6064960946867752
data/58	2	fd100	0.0048200986411143665	0.020172254110594205	0.12963851191982836	0.3366400305094221	1.0	1.0	96.07970351058927	0.6329611244566528
data/58	3	fd100	0.0041809116995424845	0.01667641183946428	0.15074897140258775	0.3579043333025975	1.0	1.0	120.0775870158281	0.6133278083569037
data/58	4	fd100	0.003976514281226566	0.015753824785476232	0.059450169836213054	0.3075831587392511	1.0	1.0	120.07109782933826	0.6288545543258796
data/58	5	fd100	0.004089113155906085	0.016507408653809088	0.01109825711255632	0.28504957942547837	1.0	1.0	108.07075278565134	0.6485828358564718
data/58	6	fd100	0.004070832434810675	0.016873094487505215	0.006798596711768351	0.20683483108073847	1.0	1.0	114.07425452990395	0.6327456681391375
data/58	7	fd100	0.003965951418308625	0.01586556478397244	0.03835680913557411	0.2956672870500968	1.0	1.0	122.07394248124832	0.636742387411704
data/58	8	fd100	0.004437025172711443	0.017587972801526734	0.020937684822094536	0.25333664672657036	1.0	1.0	102.0694142716842	0.6980227679055061
data/58	1	fd150	0.005057442988230247	0.01924109010178422	-0.04483312627814216	0.21945677023250593	1.0	1.0	100.0828264108188	0.6066280214374885
data/58	2	fd150	0.005221320903928395	0.020277507190594447	-0.056853888320649686	0.28418130732921193	1.0	1.0	96.08148841220176	0.6329593464880744
data/58	3	fd150	0.004539224450406368	0.016922696325249113	0.10277541398226919	0.31995528935116047	1.0	1.0	120.07955986918944	0.6133288682207753
data/58	4	fd150	0.004332157620230351	0.015755202093610608	-0.01142277221407839	0.31570366946578476	1.0	1.0	120.07332595175922	0.6287967449888298
data/58	5	fd150	0.0044413673415538485	0.016718645048934794	0.12644903792976528	0.310220528308821	1.0	1.0	108.07297841021753	0.6485651239848864
data/58	6	fd150	0.00438243268073612	0.01691002538522312	-0.04966669172941571	0.2620361145633345	1.0	1.0	114.07594342300996	0.6327298267389198
data/58	7	fd150	0.00427971865758265	0.015999527690128308	-0.030491018439004303	0.32559478343584347	1.0	1.0	122.07613349755881	0.6367776847849069
data/58	8	fd150	0.004760340442631291	0.017595122072255123	0.10348465177638182	0.3270530930022996	1.0	1.0	102.07133516418826	0.6980168988688115
data/58	1	fd40_250	0.0030017112811969726	0.018226457970306115	0.03246902375361804	0.13351632577442	1.0	1.0	100.06466577736987	0.6008761936269071
data/58	2	fd40_250	0.0031021861400335987	0.019555738948639618	0.03944452098903739	0.1377975509395	1.0	1.0	96.06438167954941	0.627199707269559
data/58	3	fd40_250	0.0025344792656317575	0.015714675462489523	0.014452914006881158	0.1317068365757099	1.0	1.0	120.06068904894612	0.6103175838579781
data/58	4	fd40_250	0.002473986744426501	0.014964523978819763	0.05875353365738432	0.1516341639844471	1.0	1.0	120.0569402727598	0.6278645375329879
data/58	5	fd40_250	0.0026877884235197293	0.01545587682612155	0.038464422834273114	0.11461062739042925	1.0	1.0	108.05680709182933	0.6474889571893588
data/58	6	fd40_250	0.002625799251983745	0.016560755441505915	0.04446660372935566	0.11275477609472341	1.0	1.0	114.06019109548915	0.6311037160933919
data/58	7	fd40_250	0.002416283236812817	0.014962845085141094	0.018497405979255803	0.12084649106883494	1.0	1.0	122.05822476148668	0.6334469536891115
data/58	8	fd40_250	0.0027693021143511106	0.016714310297507647	0.04085371570199875	0.12691149796556678	1.0	1.0	102.05526034176458	0.6943100211834659
data/58	1	sg40	0.0028264830883103576	0.018800941896546675	0.04049767867572122	0.1384768531049355	1.0	1.0	100.06559433215578	0.6079130511949393
data/58	2	sg40	0.0029229662319988996	0.020024149446293996	0.03982932011827083	0.14287005673921008	1.0	1.0	96.06529743004833	0.636239938901887
data/58	3	sg40	0.002385349189443135	0.0162135309244909	0.02662970239846526	0.12583726783938579	1.0	1.0	120.06155750638125	0.6159149125713591
data/58	4	sg40	0.002328247358413757	0.01531607407745824	0.05782061436953429	0.14634381238278732	1.0	1.0	120.05774751452365	0.6298056760722369
data/58	5	sg40	0.0025301418657831397	0.01592376754648341	0.03597827110354404	0.1294529412908727	1.0	1.0	108.0576254551741	0.6495069649363221
data/58	6	sg40	0.0024752345247857615	0.016894778037040863	0.03859728663059269	0.12451160392492354	1.0	1.0	114.06103531533023	0.6348441664576665
data/58	7	sg40	0.0022786171615666764	0.015380949522904714	0.028325536849650803	0.1215987530937194	1.0	1.0	122.05904234896732	0.6368412468848104
data/58	8	sg40	0.002607404919862363	0.017198592690770325	0.04132537314143487	0.13441466809343933	1.0	1.0	102.0560480878263	0.699985274263231
data/58	1	sg150	0.0030848666980385973	0.01891274249354929	0.06433939666760505	0.2053723461510439	1.0	1.0	100.0828264108188	0.6066280214374885
data/58	2	sg150	0.0031592405478490086	0.019925108244934018	0.09829845725116805	0.20884396162634067	1.0	1.0	96.08148841220176	0.6329593464880744
data/58	3	sg150	0.0025970415549104358	0.0163902290569803	0.11854445891986815	0.23640032382137743	1.0	1.0	120.07955986918944	0.6133288682207753
data/58	4	sg150	0.0025270425079444874	0.015562265752952689	0.09635846569582254	0.22210847853683405	1.0	1.0	120.07332595175922	0.6287967449888298
data/58	5	sg150	0.0027200833484441194	0.01620802656171613	0.041389263688653706	0.23691761117153531	1.0	1.0	108.07297841021753	0.6485651239848864
data/58	6	sg150	0.002659385441046499	0.016818918124166138	0.06277745413480593	0.19346624747341382	1.0	1.0	114.07594342300996	0.6327298267389198
data/58	7	sg150	0.002485507139128113	0.015644966476840386	0.03748995705831799	0.24710309093375527	1.0	1.0	122.07613349755881	0.6367776847849069
data/58	8	sg150	0.0028484615561432734	0.017268672900206995	0.038347037029521115	0.19565728908784116	1.0	1.0	102.07133516418826	0.6980168988688115
data/59	1	fd40	0.0018933159374665287	0.01541728706685168	0.06321475903233326	0.11277595590984417	1.0	1.0	112.03156915194029	0.5515787735441323
data/59	2	fd40	0.002077551113587218	0.017519308780109242	0.16784880674028058	0.22663328191823864	1.0	1.0	102.0337075303199	0.4887727685667631
data/59	3	fd40	0.0020982749844849343	0.016587961644575704	0.07848059963344554	0.12777454952414838	1.0	1.0	106.03356523048028	0.5465408541261186
data/59	4	fd40	0.0018879790719150127	0.013857732631166679	0.09895558875166893	0.1355130907255731	1.0	1.0	114.03064283028256	0.720791460644371
data/59	5	fd40	0.001888414152322971	0.013524238022087574	0.09382433363368602	0.11292179684543525	1.0	1.0	110.02924219590682	0.7564629801836719
data/59	6	fd40	0.0019056075701445133	0.01467015910152496	0.055897333679167945	0.11812175837078207	1.0	1.0	108.03004923536697	0.6206731498687579
data/59	1	fd100	0.0027247131855999327	0.01665894991739212	0.006518640488832189	0.21351841116175746	1.0	1.0	112.0345611675267	0.5521657963066383
data/59	2	fd100	0.003089902136831655	0.01924695137113448	0.0762724635760398	0.20651992082193182	1.0	1.0	102.0371279420363	0.4897325687734325
data/59	3	fd100	0.0030228055564659275	0.017301072663491884	0.05770657648922032	0.1851044616539687	1.0	1.0	106.0369237569672	0.5494067196551526
data/59	4	fd100	0.0027382561931859617	0.014695589321977277	0.1494966891866874	0.311801304830739	1.0	1.0	114.03399882986119	0.720466769213754
data/59	5	fd100	0.002809620681430872	0.014503616235188267	0.008866745824283033	0.25651182930405947	1.0	1.0	110.03211046333688	0.7556364023247757
data/59	6	fd100	0.0027523733969029014	0.015880339205387842	0.01131268717313542	0.2258717765460348	1.0	1.0	108.03293991199236	0.6210054360781816
data/59	1	fd150	0.0030686289165502497	0.016731308920802317	0.09533231788803345	0.28876297994505434	1.0	1.0	112.0361736079509	0.5522745735496145
data/59	2	fd150	0.0034460183528396185	0.019408735265517257	-0.007713645306249894	0.27857774614480746	1.0	1.0	102.03843775316084	0.4894615585565415
data/59	3	fd150	0.003323262319889764	0.01744802997511244	-0.06711597939176478	0.4182578488603851	1.0	1.0	106.03860353242824	0.5495133697462777
data/59	4	fd150	0.003073967422824227	0.014882943677262115	0.12403832458379699	0.32958087621547405	1.0	1.0	114.03560858254875	0.7203557649883915
data/59	5	fd150	0.0031940792179469854	0.014789419001807682	-0.04427810218494388	0.39561806053238	1.0	1.0	110.03391791550045	0.7553816143053329
data/59	6	fd150	0.003156709290314855	0.016038781669674654	0.13907399950744817	0.2814396319173817	1.0	1.0	108.03459534828424	0.6209942502920474
data/59	1	fd40_250	0.001771458713968846	0.015158196492384242	0.0733694595247373	0.09770053669205694	1.0	1.0	112.03129394242147	0.5482656599865011
data/59	2	fd40_250	0.001932043322491278	0.017257126413196752	0.07251478735613405	0.10801729186411411	1.0	1.0	102.03341527056695	0.4891188819600882
data/59	3	fd40_250	0.0019491409555510142	0.016405896998048702	0.08422818116990247	0.11985819000739195	1.0	1.0	106.03326243768124	0.5484341397117672
data/59	4	fd40_250	0.0017602265129853351	0.013580546452278183	0.09619759612066318	0.11243810389044442	1.0	1.0	114.03036068914221	0.7207131545220463
data/59	5	fd40_250	0.0017680756024347473	0.01327212988919973	0.09215075054959716	0.0990195676463055	1.0	1.0	110.02896926164124	0.7565469529256051
data/59	6	fd40_250	0.001782745769591148	0.014453706201430909	0.07072907010079924	0.09966943298070986	1.0	1.0	108.02977934621269	0.6190163464826478
data/59	1	sg40	0.001689741381406122	0.015416987396333142	0.08171386097035935	0.10797949684040631	1.0	1.0	112.03156915194029	0.5515787735441323
data/59	2	sg40	0.001835065297787396	0.017524185631222	0.0924897498200354	0.13352443014613916	1.0	1.0	102.0337075303199	0.4887727685667631
data/59	3	sg40	0.0018548839803336052	0.016603799748121338	0.08545968726936061	0.12513376630378228	1.0	1.0	106.03356523048028	0.5465408541261186
data/59	4	sg40	0.001674943804752518	0.013861788345847968	0.1106518715504943	0.12945930440302186	1.0	1.0	114.03064283028256	0.720791460644371
data/59	5	sg40	0.001687448701583145	0.013530800998117683	0.10510333031228739	0.11368693277793368	1.0	1.0	110.02924219590682	0.7564629801836719
data/59	6	sg40	0.0016986665143334286	0.014676460593231947	0.09080989748875662	0.11603045544726943	1.0	1.0	108.03004923536697	0.6206731498687579
data/59	1	sg150	0.0018399622604960467	0.016404688384822636	0.08867580615479423	0.20243496383082696	1.0	1.0	112.0361736079509	0.5522745735496145
data/59	2	sg150	0.0020772533304048023	0.01887360969066498	0.08636485563018581	0.20840711026867403	1.0	1.0	102.03843775316084	0.4894615585565415
data/59	3	sg150	0.0020810751654499276	0.017082158690744493	0.08596802130371738	0.1978269709350611	1.0	1.0	106.03860353242824	0.5495133697462777
data/59	4	sg150	0.0018639410264387451	0.014437897994140783	0.14800134422655825	0.24851526438406327	1.0	1.0	114.03560858254875	0.7203557649883915
data/59	5	sg150	0.0018485786281795336	0.01412753937341578	0.1322218190740264	0.2462722240789293	1.0	1.0	110.03391791550045	0.7553816143053329
data/59	6	sg150	0.0018830147445699384	0.015587676290855732	0.1173153764216886	0.22868008318194566	1.0	1.0	108.03459534828424	0.6209942502920474
data/60	1	fd40	0.0030948158737921618	0.01671391197018366	0.0784272311768157	0.12242857293097964	1.0	1.0	110.05683009124492	0.31959994074295595
data/60	2	fd40	0.0031898032978451337	0.017675680796363086	0.06500035596231693	0.10890953616179223	1.0	1.0	108.0581842036749	0.3836059390539336
data/60	3	fd40	0.003526954578346877	0.018558238123087375	-0.17033612861867056	0.320657495325527	1.0	1.0	102.06040271917415	0.3932076338134883
data/60	4	fd40	0.003168304008400882	0.017718769735306058	0.41067361563062604	0.42113154494024285	1.0	1.0	106.05534631646445	0.3440206880960429
data/60	5	fd40	0.0031361801187181106	0.017621596389164308	0.06597969119946205	0.144620498054547	1.0	1.0	108.0564725186852	0.3871088642555558
data/60	6	fd40	0.0028504141209206592	0.01573220727083167	0.14348175530221907	0.14980736165308584	1.0	1.0	118.05477153287897	0.35035150354401695
data/60	7	fd40	0.0032431364956918827	0.018089942462119826	-0.028777409786564664	0.21984572399162414	1.0	1.0	100.05249212741111	0.3351095723252739
data/60	8	fd40	0.003216850647039039	0.018344036954957645	0.100841332548994	0.1151756452961176	1.0	1.0	100.05601624918219	0.3660581923501713
data/60	1	fd100	0.0035611323874706643	0.017381000993965532	0.04746590941837568	0.219204180697342	1.0	1.0	110.06049757882947	0.3262377266504688
data/60	2	fd100	0.003568510152374275	0.01833356122082147	0.09976213527760695	0.22734485304017232	1.0	1.0	108.061011318296	0.3891802094382617
data/60	3	fd100	0.003976325708966317	0.019623532201186848	0.08329827485333997	0.20400919682554836	1.0	1.0	102.06424528071439	0.40120869795494946
data/60	4	fd100	0.003870197980312229	0.018721598075983878	0.01198741387975957	0.25415566748465324	1.0	1.0	106.059779346398	0.3521546752951105
data/60	5	fd100	0.003553471602192602	0.018116601123786776	0.09003082024876326	0.20014871516445923	1.0	1.0	108.0594705533089	0.3928349885358038
data/60	6	fd100	0.003520970286239417	0.016684626656598422	0.0551349399955717	0.1873236560382263	1.0	1.0	118.05858931893717	0.3559771227749014
data/60	7	fd100	0.0035683057357329424	0.018753000345795447	0.11860717480787492	0.1842537813277073	1.0	1.0	100.05513737474926	0.34158737152748314
data/60	8	fd100	0.003692803246615322	0.018964054593469205	0.2619084894457999	0.3454177223464348	1.0	1.0	100.05924771007655	0.37234037028381584
data/60	1	fd150	0.004044982205597207	0.017766344195191776	-1.4660500892851132	1.7331488787880893	1.0	1.0	110.06248719740655	0.3273897993430702
data/60	2	fd150	0.0040629582119800075	0.018598670020484615	0.05948422758412574	0.2785294672554418	1.0	1.0	108.0630759664135	0.3896841324226839
data/60	3	fd150	0.004462374427810215	0.020130474825570906	0.0026535797168506293	0.2210956568440608	1.0	1.0	102.0660558897243	0.4015051319395201
data/60	4	fd150	0.00452625166702838	0.019947971774056966	-0.06236746354779592	0.2939734320508065	1.0	1.0	106.06259085338894	0.35293464191652796
data/60	5	fd150	0.003811213828803061	0.018363418547056157	-0.10445458353314076	0.34497915618996333	1.0	1.0	108.060800513814	0.3929147082931818
data/60	6	fd150	0.00404082097723634	0.017355695488521977	-0.009447013775836764	0.3929218269439915	1.0	1.0	118.06126279329143	0.35694792085147425
data/60	7	fd150	0.0039704549953393144	0.01897719377162888	0.14202558964159243	0.2872840001516431	1.0	1.0	100.05655906227061	0.3421488945451496
data/60	8	fd150	0.00410991331869817	0.019227957544847	0.068482153294585	0.2966119841561817	1.0	1.0	100.06126482560308	0.3728413271084056
data/60	1	fd40_250	0.002877204828943021	0.016150876553845686	0.09342695924223779	0.09931962183226291	1.0	1.0	110.056104864732	0.32104085032234403
data/60	2	fd40_250	0.002968324983831724	0.017189231429854727	0.07878144424324891	0.09079859467120042	1.0	1.0	108.05743615769944	0.38397955068193684
data/60	3	fd40_250	0.00324615903477864	0.017955493291666427	-0.03485011325981253	0.17754046510068416	1.0	1.0	102.05957141470542	0.39372376867445835
data/60	4	fd40_250	0.0029299136565502613	0.017235208533472754	0.25384797319446145	0.2602842256296809	1.0	1.0	106.05461790796527	0.3458378336119003
data/60	5	fd40_250	0.002921275889513151	0.017104980776559916	0.08029556108700875	0.10171551624676499	1.0	1.0	108.05574640757206	0.3873260789870019
data/60	6	fd40_250	0.00264710529108008	0.015351428652174405	0.22443036721320062	0.24217206722001935	1.0	1.0	118.05407859213983	0.35178802146900057
data/60	7	fd40_250	0.003015872560045542	0.017510213299560054	0.08957774822793473	0.09360709914241416	1.0	1.0	100.05181658767131	0.33657143185067817
data/60	8	fd40_250	0.0029957747613842105	0.017778733460995365	0.09631443328075072	0.10432374432171335	1.0	1.0	100.0552407334193	0.36680776275810517
data/60	1	sg40	0.002723202033989248	0.01672160784261658	0.0999309972102676	0.1074583708642422	1.0	1.0	110.05683009124492	0.31959994074295595
data/60	2	sg40	0.0028104039911837127	0.017690738927384948	0.08008594572174499	0.09890711194478226	1.0	1.0	108.0581842036749	0.3836059390539336
data/60	3	sg40	0.0030698017919587313	0.018555245224487715	0.057708978742131274	0.10416085644173025	1.0	1.0	102.06040271917415	0.3932076338134883
data/60	4	sg40	0.002780738010397279	0.017734790800393616	0.09949786806192432	0.10603314941795473	1.0	1.0	106.05534631646445	0.3440206880960429
data/60	5	sg40	0.002763528056019828	0.017644908525163396	0.08054496557996853	0.1227549790441504	1.0	1.0	108.0564725186852	0.3871088642555558
data/60	6	sg40	0.0025166420577758474	0.01574293063285617	0.16606043260338257	0.1689843632646983	1.0	1.0	118.05477153287897	0.35035150354401695
data/60	7	sg40	0.0028493646985859188	0.018106809914515284	0.09778154583212346	0.1009318740232585	1.0	1.0	100.05249212741111	0.3351095723252739
data/60	8	sg40	0.0028291731204878197	0.018360656575338564	0.2753703640276044	0.28381129606838945	1.0	1.0	100.05601624918219	0.3660581923501713
data/60	1	sg150	0.0028243821198072065	0.017216686539987373	0.11871540237787893	0.16524151886133337	1.0	1.0	110.06248719740655	0.3273897993430702
data/60	2	sg150	0.002899581539060142	0.01820775753435056	0.10982554624737631	0.12705655100851207	1.0	1.0	108.0630759664135	0.3896841324226839
data/60	3	sg150	0.0032116442365829768	0.019267822566851518	0.0663583821551427	0.13898025595523383	1.0	1.0	102.0660558897243	0.4015051319395201
data/60	4	sg150	0.0029308450083257434	0.018065309281697903	0.09358400068050725	0.1393355358241827	1.0	1.0	106.06259085338894	0.35293464191652796
data/60	5	sg150	0.00285412157829566	0.017971996043453436	0.10580737438343814	0.1413846591453023	1.0	1.0	108.060800513814	0.3929147082931818
data/60	6	sg150	0.0026197102702873155	0.016210339504209022	0.09319664551569258	0.1923146478893543	1.0	1.0	118.06126279329143	0.35694792085147425
data/60	7	sg150	0.0029335828419264193	0.01851063049812612	0.12380733263435456	0.13417570809727697	1.0	1.0	100.05655906227061	0.3421488945451496
data/60	8	sg150	0.002943466637081905	0.018801926226586697	0.11552261506855696	0.15511304522080993	1.0	1.0	100.06126482560308	0.3728413271084056
data/61	1	fd40	0.002685886614474845	0.016515159706862795	0.10545272107574023	0.12542901481893282	1.0	1.0	118.06138591739106	0.35903734105681373
data/61	2	fd40	0.0025527984739260536	0.016973438991615863	0.11817517704371566	0.12286851167162999	1.0	1.0	120.05863756293385	0.37471330904018624
data/61	3	fd40	0.002559640472629679	0.017206148872391212	0.03780955342542904	0.1922221972955459	1.0	1.0	122.06094015441235	0.3712184939030063
data/61	4	fd40	0.002299485695133475	0.014355800149807509	0.11099422777012238	0.14145326237999123	1.0	1.0	136.05954098993516	0.3731639078783147
data/61	5	fd40	0.002853397008155824	0.019417681100572338	0.13382412738934854	0.13742380052393377	1.0	1.0	106.05873649242862	0.3859390145905292
data/61	6	fd40	0.002503459276208936	0.016111323996334987	0.01288701827400048	0.14342173427312038	1.0	1.0	126.06127383428449	0.3653227073877525
data/61	7	fd40	0.002602130285136414	0.017029002330857235	0.08514291388591118	0.16378798953606918	1.0	1.0	118.05828807531864	0.37217590182052296
data/61	8	fd40	0.002600863209806251	0.017795241704812708	0.12886755432784064	0.13438697821248025	1.0	1.0	118.05947125167071	0.3704664994019066
data/61	1	fd100	0.003460007165461611	0.01628507210364318	0.0786247536369581	0.21000595835891142	1.0	1.0	118.07000760185822	0.36416805363788873
data/61	2	fd100	0.003429400545396265	0.016379442210691864	0.08559542288060544	0.21559663045103564	1.0	1.0	120.0671976474764	0.37945996654052716
data/61	3	fd100	0.0034252960553212202	0.016661079585350888	-0.06503892990640185	0.2268499383249692	1.0	1.0	122.06909048344575	0.37491671898816903
data/61	4	fd100	0.003040025871187847	0.013849622362158167	-0.08723006132656358	0.267015509614293	1.0	1.0	136.06817543022237	0.3781987558972013
data/61	5	fd100	0.0037114381949245358	0.01865480588337261	-0.33730005142622693	0.543177040543716	1.0	1.0	106.06628531394287	0.38898308488222805
data/61	6	fd100	0.003314461893378034	0.015542370066383869	0.0681407141101983	0.251275038525121	1.0	1.0	126.06984340724915	0.3702233428128852
data/61	7	fd100	0.0035109806159806483	0.0165421828717115	0.2335623259211851	0.37248555208271555	1.0	1.0	118.06695581375247	0.37711999589841766
data/61	8	fd100	0.003428684910836914	0.017148850095757923	0.2847146603546928	0.4673724724495002	1.0	1.0	118.06761589395357	0.37385617608158633
data/61	1	fd150	0.00367920524106522	0.01639939631903309	-0.009383039909874496	0.2584880945698911	1.0	1.0	118.07093525492859	0.36420097481812014
data/61	2	fd150	0.003707773510713189	0.016553943038058953	0.1748693917238599	0.378712385625874	1.0	1.0	120.06835855753697	0.379529402558292
data/61	3	fd150	0.0036987366427993417	0.01700484000675282	-0.02675948783000776	0.23210450494631155	1.0	1.0	122.07038056945369	0.3749908576819232
data/61	4	fd150	0.00318400564983176	0.013963217706848467	-0.023498139884342233	0.36066080958926233	1.0	1.0	136.06913569422213	0.3782909377712705
data/61	5	fd150	0.003969897792686202	0.018763176316650358	0.046722735808020006	0.25148328017952276	1.0	1.0	106.06742711942707	0.3890318966740691
data/61	6	fd150	0.003516467833335693	0.015642668578578614	0.12049064845018428	0.2596853044854751	1.0	1.0	126.07086446999314	0.3702805598988102
data/61	7	fd150	0.003724076958703519	0.016544714918284215	0.07337119591651184	0.3740430326688653	1.0	1.0	118.06813460426334	0.3771670047768005
data/61	8	fd150	0.0036950219764701666	0.01735131519807283	0.05564767685457562	0.2946519774235897	1.0	1.0	118.0687136692504	0.373928838566848
data/61	1	fd40_250	0.002475791938326651	0.01614568093712539	0.13554276090536396	0.14254090621585908	1.0	1.0	118.06059494606797	0.35694784961125237
data/61	2	fd40_250	0.002385634299187131	0.016656163076028418	0.12828841019338494	0.12946035341625264	1.0	1.0	120.05793350707687	0.37398181251704943
data/61	3	fd40_250	0.0023865343881481595	0.016900495128524394	0.07385817542930119	0.08222015313524013	1.0	1.0	122.0602031602208	0.36908652574116435
data/61	4	fd40_250	0.0021245478793561145	0.014085402366951336	0.10756662385366535	0.1168126484477029	1.0	1.0	136.05878520061418	0.37250243345760975
data/61	5	fd40_250	0.0026431290502059515	0.01902746944074492	0.1552497080403761	0.15618926481300285	1.0	1.0	106.05803988590843	0.3846072628800442
data/61	6	fd40_250	0.002318010638964449	0.015779015579188423	0.06462992968998055	0.11177774246553228	1.0	1.0	126.06050768747407	0.3645914616523048
data/61	7	fd40_250	0.0024106098812208595	0.016698674277572295	0.1286737519778164	0.1312166072901556	1.0	1.0	118.05758162428343	0.3699793044242495
data/61	8	fd40_250	0.0024357849651250184	0.017435522869678238	0.08355100632313235	0.0844406311989771	1.0	1.0	118.0587665559935	0.36834469329247566
data/61	1	sg40	0.0023492394168869563	0.01651277922553542	0.11130065081149491	0.124232084374645	1.0	1.0	118.06138591739106	0.35903734105681373
data/61	2	sg40	0.002257418213148823	0.017003640982460332	0.09342535219267827	0.11197966431349644	1.0	1.0	120.05863756293385	0.37471330904018624
data/61	3	sg40	0.0022625874485911216	0.017231017533871115	0.08818303541660846	0.10372942726871304	1.0	1.0	122.06094015441235	0.3712184939030063
data/61	4	sg40	0.002016621385019806	0.014359691875208828	0.08895754861441865	0.11524875201208384	1.0	1.0	136.05954098993516	0.3731639078783147
data/61	5	sg40	0.0025174708500516384	0.019449297049712034	0.13105232597016306	0.13238933929265043	1.0	1.0	106.05873649242862	0.3859390145905292
data/61	6	sg40	0.0022000533867727505	0.01612290241057241	0.05096989069974724	0.1191483533387895	1.0	1.0	126.06127383428449	0.3653227073877525
data/61	7	sg40	0.0022949985390875705	0.017049085183450444	0.10418601799995438	0.11503019864216578	1.0	1.0	118.05828807531864	0.37217590182052296
data/61	8	sg40	0.0023055317081802757	0.01783251274385108	0.18871672878181184	0.1898066901623898	1.0	1.0	118.05947125167071	0.3704664994019066
data/61	1	sg150	0.0025468072740009273	0.01624822165989954	0.15748026405770915	0.18042117890150097	1.0	1.0	118.07093525492859	0.36420097481812014
data/61	2	sg150	0.002440604756971381	0.016369485670068053	0.16862774086218638	0.19885944310945286	1.0	1.0	120.06835855753697	0.379529402558292
data/61	3	sg150	0.002426859504222938	0.016539654756867975	0.013251349257287763	0.18628819717163153	1.0	1.0	122.07038056945369	0.3749908576819232
data/61	4	sg150	0.002181878218749952	0.013861293228850362	0.1167326799011753	0.24423620165472446	1.0	1.0	136.06913569422213	0.3782909377712705
data/61	5	sg150	0.002696081798344561	0.01872342571519315	0.21329426603692184	0.2346854249043834	1.0	1.0	106.06742711942707	0.3890318966740691
data/61	6	sg150	0.002372838775118991	0.015537879158620758	0.08961140670505247	0.1899340548384462	1.0	1.0	126.07086446999314	0.3702805598988102
data/61	7	sg150	0.0024873167989312396	0.016542763202519233	0.17297932641192867	0.2185350381867231	1.0	1.0	118.06813460426334	0.3771670047768005
data/61	8	sg150	0.0024697832699927553	0.01712796711006074	0.14303699713585366	0.18132796294048523	1.0	1.0	118.0687136692504	0.373928838566848
data/62	1	fd40	0.0032390742525954023	0.019770479758378975	0.03634024188533488	0.1766350687904424	1.0	1.0	96.06577094128687	0.1996540476486987
data/62	2	fd40	0.003115951150450262	0.01768197030087985	0.009478202905728242	0.2043998575660462	1.0	1.0	102.06724398701625	0.20339567610934733
data/62	3	fd40	0.0031546789023436414	0.0195448302683047	0.028128187298964245	0.15483394877913817	1.0	1.0	98.06673238195697	0.20115487670798313
data/62	4	fd40	0.0031690286438874737	0.018712865893573443	0.07511096936501828	0.19512369420371894	1.0	1.0	100.0685354756652	0.19773884941076392
data/62	5	fd40	0.0032793669693788087	0.01921767925928606	0.10005660192630769	0.13992285479722852	1.0	1.0	98.06987657302963	0.20959118565290275
data/62	6	fd40	0.0030815621658462373	0.019174550240104213	0.04580252206242232	0.15802976422600434	1.0	1.0	100.06604474522331	0.2006777150138619
data/62	7	fd40	0.0030309532331396372	0.017238969958014515	0.04816023151897673	0.15112564705710746	1.0	1.0	106.0674499518983	0.20217484343108927
data/62	8	fd40	0.0033455152567008926	0.020007051182650625	0.02955491064014392	0.14362957917283767	1.0	1.0	94.06792264379233	0.21668382496323566
data/62	9	fd40	0.003355899127854312	0.020015998556221354	0.03412478053029015	0.15505443496948015	1.0	1.0	92.06644095939748	0.20763551398583407
data/62	1	fd100	0.00404808206458114	0.020756092576868775	0.10242031781095284	0.21776533128003103	1.0	1.0	96.07446182965217	0.19968563939650566
data/62	2	fd100	0.003683398804841954	0.01797738101082712	0.09436171841536617	0.2561531188684773	1.0	1.0	102.07515481449293	0.204110934179064
data/62	3	fd100	0.0041208953049846975	0.02022099343405043	0.026961488851596577	0.2759164903956405	1.0	1.0	98.07565639446376	0.20167279124669502
data/62	4	fd100	0.004279404637646072	0.02012671751652969	-0.015736261149322486	0.27713291851163746	1.0	1.0	100.07975196958685	0.19888933545059512
data/62	5	fd100	0.004202899491787614	0.02061233705293413	0.1365976950552683	0.30817101758826815	1.0	1.0	98.07971832775222	0.20950237599357782
data/62	6	fd100	0.0039985126478080234	0.0202198315506933	0.04532668962399697	0.21767708208196282	1.0	1.0	100.07431556334338	0.20151918002902477
data/62	7	fd100	0.003676724645782291	0.017790255732963067	0.14101929627698367	0.2511625257692231	1.0	1.0	106.07558291579232	0.20136481369062253
data/62	8	fd100	0.004448686617405881	0.021088825546261736	0.03937901392380174	0.25616718904363334	1.0	1.0	94.07798979455244	0.21761581858786577
data/62	9	fd100	0.0041643374492685	0.02055026811398757	0.12759327726270836	0.26646900012172414	1.0	1.0	92.07494935760575	0.20781767169922585
data/62	1	fd150	0.004351076601522722	0.02095090178958292	0.2829005037786528	0.42695390448329884	1.0	1.0	96.07561608301432	0.20003676622066632
data/62	2	fd150	0.003993774435082395	0.0179727638977261	0.05485402020342687	0.3193225139677685	1.0	1.0	102.07601744904144	0.20443805703803947
data/62	3	fd150	0.004615041541611718	0.020321291649733245	0.06693958002320137	0.2999312006452041	1.0	1.0	98.07733658170888	0.20231472353612504
data/62	4	fd150	0.004779183024514398	0.02024167219596738	0.058599785648713446	0.2954417069239571	1.0	1.0	100.08185998362269	0.19945349324761838
data/62	5	fd150	0.004608978186765457	0.020545090742024093	-0.09768291491776936	0.24423472467179286	1.0	1.0	98.0810876277433	0.20984574387576468
data/62	6	fd150	0.004253859038079957	0.02017610491037039	-0.033762570514404816	0.2781643467152543	1.0	1.0	100.075427411035	0.20194675892946534
data/62	7	fd150	0.0040557433910319695	0.017879100729036264	0.058632478698649765	0.2387696326521406	1.0	1.0	106.07681934516829	0.20182131506719786
data/62	8	fd150	0.004750356527045354	0.02117545395720734	-0.097145767629668	0.36468894268081653	1.0	1.0	94.07921472964787	0.2180994543506242
data/62	9	fd150	0.004433111024082667	0.020614087291835854	0.15765001561823674	0.3400650126231679	1.0	1.0	92.07599629884035	0.20804917964269273
data/62	1	fd40_250	0.002948519755085784	0.019292093367678335	0.11117566034366666	0.14339790958409704	1.0	1.0	96.06488369155078	0.198498639567582
data/62	2	fd40_250	0.0028544210125380077	0.017310723019123703	-0.07621074719816628	0.20975994232641662	1.0	1.0	102.06630663612886	0.20190753914965015
data/62	3	fd40_250	0.002877262151932604	0.01912234445047453	0.0630965735459541	0.16929766356117487	1.0	1.0	98.0658387519404	0.19890660319799683
data/62	4	fd40_250	0.0028933967760504486	0.018298784263947657	0.02370692188105755	0.12102248178528362	1.0	1.0	100.0675839201846	0.19669431066828735
data/62	5	fd40_250	0.0030167500379816112	0.018795311258823322	0.07691256794599421	0.10293694123319633	1.0	1.0	98.06892616702784	0.20762655531788768
data/62	6	fd40_250	0.0028182559911577648	0.018680014822774874	0.10985102762686133	0.1332979085957057	1.0	1.0	100.0651700925273	0.19792958628864854
data/62	7	fd40_250	0.0027659924534995097	0.016866710417497256	0.04188608382456732	0.1238720257504594	1.0	1.0	106.06651329516689	0.201144160241401
data/62	8	fd40_250	0.003058378395685254	0.019600952370614308	0.023172281171733696	0.1245935728586905	1.0	1.0	94.06702278187504	0.2139782584832791
data/62	9	fd40_250	0.0030743256951076595	0.01961830598276838	0.04942951026794389	0.10357947426096369	1.0	1.0	92.06554663068616	0.2040389709323933
data/62	1	sg40	0.002770153228999917	0.01971664024952534	0.13202543258531496	0.1665229344179449	1.0	1.0	96.06577094128687	0.1996540476486987
data/62	2	sg40	0.00265936994687317	0.01762903416935185	0.009988416151256608	0.17927185559087466	1.0	1.0	102.06724398701625	0.20339567610934733
data/62	3	sg40	0.002713000963772779	0.01950619290429668	0.1189901111669948	0.15724543728208154	1.0	1.0	98.06673238195697	0.20115487670798313
data/62	4	sg40	0.002692540115062463	0.01866152689099622	0.03600384174256934	0.14990509824654522	1.0	1.0	100.0685354756652	0.19773884941076392
data/62	5	sg40	0.0028209350007921265	0.019142139999565797	0.10644359509609305	0.1363326823967001	1.0	1.0	98.06987657302963	0.20959118565290275
data/62	6	sg40	0.0026504480933109377	0.019122480384613547	0.13088559983645953	0.15675614902593174	1.0	1.0	100.06604474522331	0.2006777150138619
data/62	7	sg40	0.0025809397372649878	0.017181114745399555	0.044260145311119874	0.15655329519723132	1.0	1.0	106.0674499518983	0.20217484343108927
data/62	8	sg40	0.0028641990951740583	0.019952499719849262	0.08488218282520908	0.1311074388116121	1.0	1.0	94.06792264379233	0.21668382496323566
data/62	9	sg40	0.002877421261617995	0.01996464240108311	0.09171815113027516	0.13130034615412603	1.0	1.0	92.06644095939748	0.20763551398583407
data/62	1	sg150	0.0029526198164781157	0.020701796017658366	0.11109753605996736	0.15107226827448694	1.0	1.0	96.07561608301432	0.20003676622066632
data/62	2	sg150	0.002801264773468733	0.017903405368599405	0.09180707673067104	0.21396311910065421	1.0	1.0	102.07601744904144	0.20443805703803947
data/62	3	sg150	0.0029110688357100933	0.02016320935933479	0.050720295150999614	0.169522498166366	1.0	1.0	98.07733658170888	0.20231472353612504
data/62	4	sg150	0.0029921547341197363	0.019815566861559882	0.08108372980744363	0.2942851536925348	1.0	1.0	100.08185998362269	0.19945349324761838
data/62	5	sg150	0.0030126468379632803	0.020428461187889903	0.148253974518438	0.18583770948836928	1.0	1.0	98.0810876277433	0.20984574387576468
data/62	6	sg150	0.002839192320346601	0.020152219078294148	0.12630721944379447	0.1778654690944528	1.0	1.0	100.075427411035	0.20194675892946534
data/62	7	sg150	0.002741397219648586	0.017781740748012212	0.08339445553047414	0.18823507800712083	1.0	1.0	106.07681934516829	0.20182131506719786
data/62	8	sg150	0.0030998348871112773	0.02083899983137082	0.09614507642894601	0.18735674652206133	1.0	1.0	94.07921472964787	0.2180994543506242
data/62	9	sg150	0.003042504992161039	0.020483658905284967	0.10977511406432677	0.18613867720251245	1.0	1.0	92.07599629884035	0.20804917964269273
data/63	1	fd40	0.003583757510409478	0.018878484178616654	0.01737305982138214	0.15221747224315496	1.0	1.0	100.06357047775616	0.6070032743385644
data/63	2	fd40	0.0036468989038132824	0.019081121383812225	0.040715062797170055	0.15217833222645677	1.0	1.0	100.06619891572316	0.6230778906348612
data/63	3	fd40	0.0034605820853076666	0.0174147043924921	-0.009680910855986215	0.168888141034461	1.0	1.0	108.06861225802115	0.6389913397257777
data/63	4	fd40	0.0035370474751222005	0.017543133052596818	0.014010256363559024	0.13567700438361457	1.0	1.0	108.07282546214215	0.6323448564523623
data/63	5	fd40	0.0036383174309938407	0.017745707118757982	0.023731591156588763	0.13833155122938412	1.0	1.0	104.07176747258185	0.6471506919127064
data/63	6	fd40	0.0032971123967613924	0.016055548492651436	0.0960511052790759	0.19733888038905611	1.0	1.0	114.06947197562384	0.6474980397660944
data/63	7	fd40	0.003611810357665164	0.017328632862824146	0.049366799233550494	0.1566487929493229	1.0	1.0	102.06374312345787	0.6609814264572424
data/63	8	fd40	0.003423685805825082	0.017287196688268416	0.06573483143012206	0.16745486678586732	1.0	1.0	106.06130251036328	0.6444716922635557
data/63	9	fd40	0.003589176459933668	0.018697774314837344	0.05586508020597373	0.15210315746152092	1.0	1.0	102.06540447871696	0.6300309915664105
data/63	10	fd40	0.0033408676384461336	0.017157331198667653	-0.0029378899486316814	0.19110408741142718	1.0	1.0	114.07244860811225	0.6204412908899973
data/63	1	fd100	0.004280390762855666	0.019973401965278536	0.04260060137691284	0.18031331484219112	1.0	1.0	100.07476746264959	0.5983201965849774
data/63	2	fd100	0.004473852800735376	0.020341775889963224	0.08589162784851866	0.20933490369337487	1.0	1.0	100.07826708396642	0.6139791031793771
data/63	3	fd100	0.004293599649692184	0.0185405568182885	-0.0571507604695964	0.27020661502969884	1.0	1.0	108.08146639816918	0.6298116412068441
data/63	4	fd100	0.004332402182272202	0.01855437162345856	-0.05299805546934794	0.21707840067936093	1.0	1.0	108.08510411971555	0.6247210123977077
data/63	5	fd100	0.004278444470466641	0.018586836764414673	0.007336260374990581	0.2217821307855704	1.0	1.0	104.08294677125582	0.6390346911957656
data/63	6	fd100	0.004077021797259732	0.017073911756845923	-0.030816351173463048	0.20284421105641262	1.0	1.0	114.08191522457525	0.6390895252383915
data/63	7	fd100	0.004411530999863652	0.018773244039541587	-0.0820648660516216	0.19149719069168283	1.0	1.0	102.07542988680731	0.6512630063825199
data/63	8	fd100	0.004145486223618272	0.018631585825589846	0.0045096004536454406	0.17967246725817598	1.0	1.0	106.07323293138695	0.6333337841924648
data/63	9	fd100	0.004257923543712079	0.01991695747706529	0.01659982918615043	0.1626391515141696	1.0	1.0	102.07723641745442	0.6198189098456842
data/63	10	fd100	0.004030142940077959	0.01819609268524342	-0.03846394487424738	0.20752973234503153	1.0	1.0	114.08483852116926	0.6124547896871948
data/63	1	fd150	0.004510864777067585	0.019931539660130476	-0.027295981720210145	0.24436628371909613	1.0	1.0	100.0761421923338	0.5984371536827658
data/63	2	fd150	0.004720845305780911	0.020393830255129763	0.003466138662618908	0.20402827116715053	1.0	1.0	100.07972594072126	0.6141199249685921
data/63	3	fd150	0.004553406089073197	0.018570414057910316	-0.10915696664848241	0.2915475223196818	1.0	1.0	108.08298291402069	0.6298290729403726
data/63	4	fd150	0.004542022899676623	0.018567561645588954	0.03812894001676514	0.1913171540894199	1.0	1.0	108.08623531757834	0.6247860211967854
data/63	5	fd150	0.0045389946300694655	0.018639959415606193	0.026459631315229246	0.22064681156831809	1.0	1.0	104.08430622345975	0.639063187029004
data/63	6	fd150	0.0042754122263364775	0.01705915313486393	0.009409394746076237	0.22144517396714017	1.0	1.0	114.08306654619945	0.6391066316389733
data/63	7	fd150	0.00454518818368635	0.018865846110086203	-0.11048521560698323	0.30189695635806885	1.0	1.0	102.07614474766514	0.6513503763261208
data/63	8	fd150	0.0043603771465990536	0.018677268576375777	0.169549118885535	0.28386443144649937	1.0	1.0	106.0741728243788	0.6334285241701034
data/63	9	fd150	0.004569132742663587	0.01987530172149863	0.10858498491248497	0.22976666927820605	1.0	1.0	102.07885297896986	0.619916789380349
data/63	10	fd150	0.00435412840910235	0.018308903916159622	-0.11192862966450508	0.28367672142098976	1.0	1.0	114.08662066500376	0.6125957856555292
data/63	1	fd40_250	0.0032389796965932977	0.018345653928172848	0.022422724090537187	0.16148533827791273	1.0	1.0	100.06253403456151	0.6064962981590644
data/63	2	fd40_250	0.003328702900372139	0.01846833020550475	0.04546375172960688	0.10146354038091986	1.0	1.0	100.06512180762032	0.6214066436271511
data/63	3	fd40_250	0.0031488148691990983	0.016950497213860206	0.009047955559271407	0.11879388860624013	1.0	1.0	108.0674921174671	0.6367597218106443
data/63	4	fd40_250	0.0032287298202378217	0.017041360791262092	0.0314266074814139	0.0930474145244412	1.0	1.0	108.0716549295705	0.6301527212448037
data/63	5	fd40_250	0.003323638796623142	0.01725908674304224	0.037338667490514024	0.09360753733563686	1.0	1.0	104.07062177243364	0.6443594223124018
data/63	6	fd40_250	0.0029930175223870734	0.015621025072795135	0.03497929224576808	0.13954113130954757	1.0	1.0	114.06835027206877	0.6461846512277046
data/63	7	fd40_250	0.003269476197180654	0.016726139466005846	0.04142425025823661	0.13740599226454758	1.0	1.0	102.06267541021873	0.6594863464912455
data/63	8	fd40_250	0.003081416148647518	0.01680340144153067	0.060280673839883184	0.1489928939940344	1.0	1.0	106.06026812277248	0.6436417249598729
data/63	9	fd40_250	0.0032490211115460722	0.018103739027906195	0.0892050692731048	0.16364724302972442	1.0	1.0	102.06433082629968	0.6288593606098005
data/63	10	fd40_250	0.003046600694526259	0.01664423475355935	0.033453312918717025	0.10420090541449636	1.0	1.0	114.07128146860357	0.6192977789875792
data/63	1	sg40	0.003027524782123961	0.018835558348974338	0.03950976507273034	0.13352941916395134	1.0	1.0	100.06357047775616	0.6070032743385644
data/63	2	sg40	0.0030982784365389594	0.019030586280586702	0.09001666384394605	0.12881117970144698	1.0	1.0	100.06619891572316	0.6230778906348612
data/63	3	sg40	0.002930092464251418	0.017359076152571547	0.0028555065562993515	0.15369951286330163	1.0	1.0	108.06861225802115	0.6389913397257777
data/63	4	sg40	0.003004851346179096	0.01748734085393482	0.1428131440118323	0.18600572327811274	1.0	1.0	108.07282546214215	0.6323448564523623
data/63	5	sg40	0.003096342069866489	0.017685471249443082	0.04595403838514159	0.11983526376675689	1.0	1.0	104.07176747258185	0.6471506919127064
data/63	6	sg40	0.0027957052533974045	0.015996953674118106	0.11007566661302827	0.27056430581321045	1.0	1.0	114.06947197562384	0.6474980397660944
data/63	7	sg40	0.0030288730211453	0.017239383704132825	0.055700472608127806	0.16681035924739798	1.0	1.0	102.06374312345787	0.6609814264572424
data/63	8	sg40	0.0028697612459826697	0.017228875883722246	0.03641372165673017	0.14004347211925325	1.0	1.0	106.06130251036328	0.6444716922635557
data/63	9	sg40	0.0030296250974251064	0.018651005172412305	0.05819661110300681	0.16212308971348663	1.0	1.0	102.06540447871696	0.6300309915664105
data/63	10	sg40	0.002843109037810026	0.01711308142026205	0.06179600610602597	0.14742959533302477	1.0	1.0	114.07244860811225	0.6204412908899973
data/63	1	sg150	0.0032550435303674297	0.019577444012358152	0.08999403655821128	0.13812581482040764	1.0	1.0	100.0761421923338	0.5984371536827658
data/63	2	sg150	0.0033307364789353054	0.019827270152288634	0.1146953600409968	0.155316995259915	1.0	1.0	100.07972594072126	0.6141199249685921
data/63	3	sg150	0.003151524053354544	0.018023059389911195	0.08118983946885511	0.16509980798865517	1.0	1.0	108.08298291402069	0.6298290729403726
data/63	4	sg150	0.0032053567616965903	0.017999056180187243	0.11190562494355007	0.21367016049944526	1.0	1.0	108.08623531757834	0.6247860211967854
data/63	5	sg150	0.003276401540871615	0.018065205272849997	0.0691786464444981	0.13844555120244365	1.0	1.0	104.08430622345975	0.639063187029004
data/63	6	sg150	0.00299149797305899	0.016598947642861916	0.0645936900759456	0.22755819023115295	1.0	1.0	114.08306654619945	0.6391066316389733
data/63	7	sg150	0.0032756691182116836	0.018250324105185716	0.02594163424597816	0.18259731281904135	1.0	1.0	102.07614474766514	0.6513503763261208
data/63	8	sg150	0.0031112991876258225	0.018184444848569837	0.0733397386314102	0.11951024218457415	1.0	1.0	106.0741728243788	0.6334285241701034
data/63	9	sg150	0.0032659974426362875	0.019456047335368588	0.09752604567603694	0.1282778702200214	1.0	1.0	102.07885297896986	0.619916789380349
data/63	10	sg150	0.003025729997745606	0.01765685032892931	0.058613299205109264	0.20758393058238223	1.0	1.0	114.08662066500376	0.6125957856555292
data/64	1	fd40	0.0015595133880028922	0.014329817387669641	0.016687321058743543	0.17289587246122792	1.0	1.0	112.02464693865103	0.18057291098681297
data/64	2	fd40	0.001933955498172791	0.016911930288180364	0.07017489562575356	0.15317917260028022	1.0	1.0	104.03109810612243	0.1491190614430522
data/64	3	fd40	0.0018717788251351383	0.016513505630981848	0.06312517765975353	0.20849159198269346	1.0	1.0	104.02974585778998	0.15706985393106865
data/64	4	fd40	0.001763539788408847	0.015675737064191658	-0.00984172596408427	0.1689107239787408	1.0	1.0	104.02705866336537	0.16475902871150963
data/64	5	fd40	0.0015125427178309442	0.013990981117130983	0.019731871360186486	0.16425790154118733	1.0	1.0	112.02316111650782	0.1732183432602338
data/64	6	fd40	0.001399530051239738	0.012175067661810668	0.02446800027850508	0.1282066013815269	1.0	1.0	126.02309393015133	0.17939757256469993
data/64	7	fd40	0.0019589789751902563	0.016883554663442754	0.028767732221070378	0.14874662599522223	1.0	1.0	102.03060797155732	0.1515787303675143
data/64	8	fd40	0.0016995652774345529	0.014943054768694805	0.08188091352829015	0.14831383886930039	1.0	1.0	112.02823095702809	0.15823279647824054
data/64	1	fd100	0.0024325571356989366	0.015458344393931194	0.04251157649411894	0.2197044262068541	1.0	1.0	112.03096291194824	0.18189805151557162
data/64	2	fd100	0.002681397007077056	0.01812216489722054	0.16507382547476046	0.24061389023117166	1.0	1.0	104.0378815695101	0.14996461342863207
data/64	3	fd100	0.002677876514040273	0.017603669677304173	0.18181557279371277	0.28656820351497153	1.0	1.0	104.03735749091904	0.15827993208616817
data/64	4	fd100	0.0028828492147717328	0.017120403531853293	0.04705246447218006	0.1997575940536352	1.0	1.0	104.03540171674157	0.16562666168319276
data/64	5	fd100	0.002303649790725955	0.015045556210295769	0.018419333287170526	0.2673876391718795	1.0	1.0	112.02941679170875	0.17498150656671796
data/64	6	fd100	0.0019885566267919107	0.013107305861759079	0.10448626655551063	0.22675588510702985	1.0	1.0	126.02883596344611	0.1811833822148496
data/64	7	fd100	0.002715326088405565	0.01793491927659347	0.11787789099692696	0.23615782150372916	1.0	1.0	102.03828087674974	0.1525196476346819
data/64	8	fd100	0.0026095293719718394	0.016064799167969906	0.023261389198422938	0.23891384044958325	1.0	1.0	112.03633334994936	0.1593157697735407
data/64	1	fd150	0.002849174531370196	0.015816152852677654	0.09371519586047358	0.3934337133180051	1.0	1.0	112.0328607936126	0.18193639811625142
data/64	2	fd150	0.0028816922464038166	0.018321612031097355	0.09740615397369044	0.28057607917157396	1.0	1.0	104.03912102201217	0.14997161107365892
data/64	3	fd150	0.002884233983006271	0.01796228979699779	0.01179369579220599	0.3184887403701054	1.0	1.0	104.03907872512214	0.15823743466691012
data/64	4	fd150	0.0029582043228383575	0.017313971551279214	0.23490048173728953	0.3972134256727972	1.0	1.0	104.0366262137188	0.16564161294493282
data/64	5	fd150	0.0026575049092178436	0.015368088619838056	0.027085553359679247	0.26798147604296896	1.0	1.0	112.03093549391107	0.17496227933770478
data/64	6	fd150	0.0022720935220801953	0.013207557735033838	0.110634413473342	0.29157817369509614	1.0	1.0	126.03060825332261	0.1811197965255903
data/64	7	fd150	0.0027891500319597536	0.01807795032020997	0.029621459232208127	0.3029204560831741	1.0	1.0	102.0395824434507	0.15251837406351393
data/64	8	fd150	0.0028586286824405596	0.016323786072462144	0.09218279072039363	0.30877274768337726	1.0	1.0	112.03778766170265	0.1593177769400015
data/64	1	fd40_250	0.001447087745581174	0.0140610525435806	0.041487429023355664	0.11499636272912706	1.0	1.0	112.02437588324491	0.17752934986100463
data/64	2	fd40_250	0.0017759477299723167	0.016697908990131773	0.05255792939244364	0.12826975080493747	1.0	1.0	104.03070844493108	0.14817270293050214
data/64	3	fd40_250	0.00172823190936322	0.016274824724264093	0.03751025741572157	0.12728520805288068	1.0	1.0	104.02938527324145	0.1560833353267674
data/64	4	fd40_250	0.001631808633699104	0.01533517246633917	0.053973894709877755	0.10210357005633605	1.0	1.0	104.02673312194119	0.16371017083612627
data/64	5	fd40_250	0.0014075207195606905	0.013859437695750305	0.03337373224388043	0.11658785344648293	1.0	1.0	112.02290867501297	0.17038633498370528
data/64	6	fd40_250	0.0012929365507400954	0.012006467558858541	0.031172475350080393	0.10860627822800774	1.0	1.0	126.02281762395404	0.17812887318334114
data/64	7	fd40_250	0.0017939828003633795	0.01652754232315186	0.047780019140888384	0.1302824950297231	1.0	1.0	102.03021554511567	0.14972377358204886
data/64	8	fd40_250	0.0015708878143472044	0.014802618615139016	0.07108904367997862	0.11447924725554046	1.0	1.0	112.02788479695165	0.1558555914840046
data/64	1	sg40	0.0013766130460937053	0.014331504331440764	0.045446541779116445	0.1126322263138736	1.0	1.0	112.02464693865103	0.18057291098681297
data/64	2	sg40	0.0016674847469863457	0.01691156590008518	0.06680749093883175	0.1412418368119939	1.0	1.0	104.03109810612243	0.1491190614430522
data/64	3	sg40	0.0016291758135092624	0.016518169764728197	0.05705318241415931	0.13207831686744964	1.0	1.0	104.02974585778998	0.15706985393106865
data/64	4	sg40	0.0015472286773559685	0.01568077292381466	0.033992452326512886	0.11220664949796841	1.0	1.0	104.02705866336537	0.16475902871150963
data/64	5	sg40	0.0013365388544346346	0.013992297643852843	-0.020958988417535074	0.16059117431193104	1.0	1.0	112.02316111650782	0.1732183432602338
data/64	6	sg40	0.0012215943097197452	0.012179278845959079	0.024404328064158928	0.11169431949965013	1.0	1.0	126.02309393015133	0.17939757256469993
data/64	7	sg40	0.001694153054963131	0.016885894810503184	0.032204034774837964	0.13034330195781893	1.0	1.0	102.03060797155732	0.1515787303675143
data/64	8	sg40	0.0014841413674399398	0.014942662341982256	0.08535974497891972	0.12962281130785316	1.0	1.0	112.02823095702809	0.15823279647824054
data/64	1	sg150	0.0015614896709051798	0.01508609024392521	0.11553046459024101	0.2711193042424665	1.0	1.0	112.0328607936126	0.18193639811625142
data/64	2	sg150	0.0018203270120408638	0.01780182196363302	0.24156474903145686	0.29652332000992254	1.0	1.0	104.03912102201217	0.14997161107365892
data/64	3	sg150	0.0017983305476494842	0.01726372275233293	-0.006038680304848577	0.24854140483566353	1.0	1.0	104.03907872512214	0.15823743466691012
data/64	4	sg150	0.0017650576604820033	0.01671209514435892	0.12627186802371146	0.26270021245361663	1.0	1.0	104.0366262137188	0.16564161294493282
data/64	5	sg150	0.001501215614354719	0.01464198389299696	0.06368533875781957	0.2300079840084319	1.0	1.0	112.03093549391107	0.17496227933770478
data/64	6	sg150	0.0013404985201575575	0.012766384256642269	0.022932966532868415	0.2286496309270503	1.0	1.0	126.03060825332261	0.1811197965255903
data/64	7	sg150	0.0018478376671770198	0.01769113853955911	0.43955527073054024	0.5216157558971221	1.0	1.0	102.0395824434507	0.15251837406351393
data/64	8	sg150	0.0016741702281677993	0.015796115925304346	0.09184237563117881	0.22721184865981772	1.0	1.0	112.03778766170265	0.1593177769400015
data/65	1	fd40	0.0023640329794744064	0.015259860955146537	0.08609236448780187	0.12773731345253275	1.0	1.0	110.03885618269916	0.5714577740000413
data/65	2	fd40	0.002222288736164227	0.011881149866510744	-0.02707384586452795	0.2224889589378489	1.0	1.0	130.0404940691726	0.5105938796464239
data/65	3	fd40	0.002542749272797017	0.01381490452498029	0.03413836740305664	0.16916177493104032	1.0	1.0	120.04388886328938	0.6000056465641059
data/65	4	fd40	0.0026247513773751136	0.014814583054778974	0.007102119756673549	0.18752886298096563	1.0	1.0	106.04239034187832	0.599493755665423
data/65	5	fd40	0.002456429502378481	0.014490425528312718	0.007381575198787845	0.14016786371132706	1.0	1.0	118.04537394297826	0.62071202712712
data/65	6	fd40	0.002366592208660439	0.014431889213579732	0.06469600139218394	0.14575808861385245	1.0	1.0	120.04353791141234	0.5861596060497415
data/65	7	fd40	0.0025171248502910424	0.014633061212710475	0.0590280539169573	0.15652566052347927	1.0	1.0	110.0400491080067	0.6202679204205304
data/65	8	fd40	0.0024251991361674296	0.01284321888368524	-0.00018209953775134253	0.156026803943441	1.0	1.0	112.0364450502596	0.6105577552367492
data/65	9	fd40	0.00234257429209867	0.013306376824005943	0.08991243813870879	0.10304187582126507	1.0	1.0	114.03943380973001	0.6173751509251897
data/65	10	fd40	0.002572558219691601	0.0153891515484157	0.004352608854771098	0.1546816026217057	1.0	1.0	110.04376335744263	0.6197942324343574
data/65	11	fd40	0.002258029454561013	0.013507231079943437	0.04009207183542468	0.16496451793807007	1.0	1.0	128.0394980071222	0.613686595046114
data/65	12	fd40	0.0022571622294585707	0.011595659425375908	-0.02385446572852972	0.1419135986766604	1.0	1.0	120.03683435078099	0.5881509854248294
data/65	1	fd100	0.004128938207164718	0.01646394916447832	0.0037896158605289156	0.31120594268800994	1.0	1.0	110.04875673383474	0.5701113432387377
data/65	2	fd100	0.0037477276573254052	0.013985578848160003	0.060418759883216336	0.32625246297305877	1.0	1.0	130.04918537377688	0.5091939202487584
data/65	3	fd100	0.0050594447308255405	0.01834841272148353	0.1936122925134094	0.41156307989330965	1.0	1.0	120.0618150517682	0.596743030396118
data/65	4	fd100	0.004494227543128692	0.01779226985374293	-0.11550143507490594	0.25658205922840627	1.0	1.0	106.0555998549086	0.5923520936675274
data/65	5	fd100	0.0044962206293087965	0.015885183086607205	0.003752929576206605	0.37264050630904694	1.0	1.0	118.05923477695958	0.6126678797513746
data/65	6	fd100	0.0041914097882867745	0.01592946853414164	0.12000526632477973	0.27477642498127147	1.0	1.0	120.05647959821466	0.5803569709252172
data/65	7	fd100	0.004496833142628326	0.016416822751734967	0.10534047894283181	0.2979026909784036	1.0	1.0	110.05123723320492	0.6131073130268379
data/65	8	fd100	0.004180636972783883	0.015575773446104413	0.03845158638971995	0.28774747526463723	1.0	1.0	112.04851912724578	0.6095904355858526
data/65	9	fd100	0.003969059829950866	0.014592791325072435	0.09892391421471122	0.30329913848825935	1.0	1.0	114.05036403653001	0.6098150129766599
data/65	10	fd100	0.0037731285742486015	0.017093954633201732	0.048299760552254364	0.38424650202210225	1.0	1.0	110.05224268053657	0.6165470184025161
data/65	11	fd100	0.004163468691756347	0.015820464335940723	0.09976470730719215	0.28742802962398495	1.0	1.0	128.05067176197622	0.6105604367525713
data/65	12	fd100	0.005639466141984735	0.018703111010707447	0.030282803867356635	0.2443597041485311	1.0	1.0	120.0638446394467	0.584006443688253
data/65	1	fd150	0.005167628234373911	0.01738998844320527	-0.021373284669469673	0.4033789161558961	1.0	1.0	110.05586899658795	0.5699067686274074
data/65	2	fd150	0.005029363093592368	0.015309205195815162	-0.12241936506745085	0.32476138876331123	1.0	1.0	130.05773515153288	0.5104027203744942
data/65	3	fd150	0.006798682022433251	0.02030446376147138	0.01915820860286431	0.23448343306073774	1.0	1.0	120.07911941425536	0.5964530602405909
data/65	4	fd150	0.006724407208062711	0.01957289100523608	0.22665037007012842	0.4325499149567953	1.0	1.0	106.07182683489663	0.5913361299489809
data/65	5	fd150	0.006436036063500381	0.018337899946472017	0.05605067002987528	0.2660225253922851	1.0	1.0	118.07320549716688	0.6118337346062847
data/65	6	fd150	0.005105589899477397	0.016760333379960343	0.10659428387845067	0.3383890849885747	1.0	1.0	120.06213428228287	0.5806134902161895
data/65	7	fd150	0.005368027930385406	0.017311727142941463	-0.01563722818218474	0.33221345336013564	1.0	1.0	110.05595206249062	0.6136336949601475
data/65	8	fd150	0.005413673012431337	0.017511497196970847	0.24983261194681555	0.4992140195923544	1.0	1.0	112.05704642924078	0.6096737457470821
data/65	9	fd150	0.004995807243867364	0.01570064232507121	0.02400612778557414	0.379854961395796	1.0	1.0	114.05640718044727	0.6096251246641994
data/65	10	fd150	0.004946238487045545	0.017543550116621322	-0.04595407692096546	0.3203782097358751	1.0	1.0	110.05849013367065	0.6165496269940337
data/65	11	fd150	0.00508406068522777	0.016670494429735914	0.0880049862909669	0.34886769408003643	1.0	1.0	128.05930849747523	0.6103349639955106
data/65	12	fd150	0.007134987535288858	0.02036129759668389	0.1659837281525217	0.29587775779993813	1.0	1.0	120.07783028463734	0.584599137708399
data/65	1	fd40_250	0.002179357106506957	0.014996236570362372	0.08984672370056908	0.12031802964857383	1.0	1.0	110.0383406058593	0.5747770925903942
data/65	2	fd40_250	0.0020229023686683515	0.011569950747806873	0.01570158984866776	0.07357399205194201	1.0	1.0	130.03986293992398	0.5125551892464805
data/65	3	fd40_250	0.002259531120022287	0.01340207988527447	0.024257303655734107	0.12459984398449893	1.0	1.0	120.04321265396939	0.6004909006583271
data/65	4	fd40_250	0.0023547224586770994	0.014437970334117648	0.06258091971293336	0.11431897808310851	1.0	1.0	106.04172958233643	0.6002557507608183
data/65	5	fd40_250	0.0022604716875045507	0.014169509531785597	0.08632039973057931	0.16007176282080282	1.0	1.0	118.04470316002723	0.6221101682456797
data/65	6	fd40_250	0.002119599433793545	0.0140483673739618	0.0840070304328406	0.13121224182342714	1.0	1.0	120.04285727996309	0.5898132058157234
data/65	7	fd40_250	0.0023010917099370405	0.014280272968082588	0.08343235768764025	0.11495147650990756	1.0	1.0	110.03945281811598	0.6226206031345621
data/65	8	fd40_250	0.002207884525519062	0.012578951682708247	0.011194408860366255	0.0850860047975567	1.0	1.0	112.03592799320252	0.6113553710337405
data/65	9	fd40_250	0.0021671561796159948	0.013055975082946533	0.0964147962079958	0.09808826223932092	1.0	1.0	114.03888183018229	0.6189294043393702
data/65	10	fd40_250	0.0023430720631204484	0.01502043073408532	0.0035587171448954492	0.15728946527845755	1.0	1.0	110.0431081751299	0.6226304546389398
data/65	11	fd40_250	0.0020546002704309283	0.013264029361486459	0.06678542204259263	0.11960943786414788	1.0	1.0	128.0389552475359	0.6144416804940687
data/65	12	fd40_250	0.002022683175378553	0.011320738271715047	-0.012730514914290806	0.13834328915240934	1.0	1.0	120.0362714825931	0.5883053777688042
data/65	1	sg40	0.0020649119945360347	0.015270741354138593	0.08324438993202236	0.11920755662620358	1.0	1.0	110.03885618269916	0.5714577740000413
data/65	2	sg40	0.0018616796256781185	0.01179613016969465	0.0663973007549424	0.14003319188819813	1.0	1.0	130.0404940691726	0.5105938796464239
data/65	3	sg40	0.0020880368168057855	0.013723724292177754	0.0479846852879892	0.1704725102053978	1.0	1.0	120.04388886328938	0.6000056465641059
data/65	4	sg40	0.0021884755420939015	0.014751791586773349	0.07024188772208424	0.12903562394967152	1.0	1.0	106.04239034187832	0.599493755665423
data/65	5	sg40	0.00213779193773662	0.014482275163013805	0.056202377094577774	0.13948312083677952	1.0	1.0	118.04537394297826	0.62071202712712
data/65	6	sg40	0.0019673201358821977	0.014404664136666124	0.1135706498280343	0.18469393170524367	1.0	1.0	120.04353791141234	0.5861596060497415
data/65	7	sg40	0.0021648996512499685	0.014600041218574335	0.05230789615490335	0.14387465278724548	1.0	1.0	110.0400491080067	0.6202679204205304
data/65	8	sg40	0.0020540928239037135	0.012769319446966748	0.04262175595970339	0.12081887792663684	1.0	1.0	112.0364450502596	0.6105577552367492
data/65	9	sg40	0.0020419280562836983	0.0132942558762793	0.10634060053662768	0.10879332265979999	1.0	1.0	114.03943380973001	0.6173751509251897
data/65	10	sg40	0.0022044728457432583	0.015360934764167193	0.042289255351432894	0.12028171438706982	1.0	1.0	110.04376335744263	0.6197942324343574
data/65	11	sg40	0.001923790879456797	0.013493735709231375	0.05278666719500846	0.14617119008674972	1.0	1.0	128.0394980071222	0.613686595046114
data/65	12	sg40	0.0018831414058014917	0.011530709339642542	-0.003436052022525908	0.15408767401276352	1.0	1.0	120.03683435078099	0.5881509854248294
data/65	1	sg150	0.0023035364034256255	0.0155708320095977	0.046187530596585584	0.29116257379060745	1.0	1.0	110.05586899658795	0.5699067686274074
data/65	2	sg150	0.002178124456192497	0.013246990655839886	0.13910800545138335	0.2629658715187795	1.0	1.0	130.05773515153288	0.5104027203744942
data/65	3	sg150	0.002911231300321608	0.01724486508665873	0.28697043006572176	0.452538901049662	1.0	1.0	120.07911941425536	0.5964530602405909
data/65	4	sg150	0.0028033768655791277	0.01690732477930421	-0.16576582780973004	0.2805835018229785	1.0	1.0	106.07182683489663	0.5913361299489809
data/65	5	sg150	0.0025136767244542425	0.014691609612827354	0.07747329359798505	0.23731741841421797	1.0	1.0	118.07320549716688	0.6118337346062847
data/65	6	sg150	0.0024810897986763817	0.015099101349658807	0.2920959428488113	0.3414077395928386	1.0	1.0	120.06213428228287	0.5806134902161895
data/65	7	sg150	0.002423901969603462	0.015545912274551585	-0.08943756380933386	0.28568084261423266	1.0	1.0	110.05595206249062	0.6136336949601475
data/65	8	sg150	0.002507871473849764	0.014766298499867507	-0.014141748981742966	0.23407369979180231	1.0	1.0	112.05704642924078	0.6096737457470821
data/65	9	sg150	0.0023358794833492377	0.01374051096723259	0.02678298251592559	0.28046051752929985	1.0	1.0	114.05640718044727	0.6096251246641994
data/65	10	sg150	0.00236386211197088	0.016379991554034697	0.05908934489182146	0.24171636143649192	1.0	1.0	110.05849013367065	0.6165496269940337
data/65	11	sg150	0.0023679902849657103	0.01468136312101681	0.08358806019785354	0.26140874927885394	1.0	1.0	128.05930849747523	0.6103349639955106
data/65	12	sg150	0.0028587367950763092	0.01664450282979387	0.16018669454361822	0.3890254364444293	1.0	1.0	120.07783028463734	0.584599137708399
data/66	1	fd40	0.002854777528200522	0.020090383564104038	0.2603966106855675	0.2610496439809947	1.0	1.0	100.05529071297758	0.2111637316946511
data/66	2	fd40	0.0029249591136054267	0.0209596126640718	0.1389336160008567	0.13982743998977543	1.0	1.0	100.05705448481518	0.21525115809446643
data/66	3	fd40	0.002866890157669442	0.019595610869142285	0.12986853642861823	0.1347940813016365	1.0	1.0	100.05383031397578	0.2352316697581413
data/66	4	fd40	0.0028601102972107056	0.019974101568316468	0.06129838559869067	0.12559083740987514	1.0	1.0	98.0526524518731	0.2265652917563533
data/66	5	fd40	0.002999263107012894	0.02140108461654174	0.026167271119785337	0.16223845568560477	1.0	1.0	96.05520981042041	0.21538613027853468
data/66	6	fd40	0.0027842610271671003	0.018421187319509057	0.13621700262385927	0.13621700262385927	1.0	1.0	100.05261184594312	0.2235932336221154
data/66	1	fd100	0.003242977886217062	0.02027929710879143	0.12568572785182386	0.23196724790468995	1.0	1.0	100.05765263840789	0.21417891144020762
data/66	2	fd100	0.0033543825292695908	0.021452847028534575	0.12319211480112263	0.22155698255284995	1.0	1.0	100.05974551097175	0.21818673823581064
data/66	3	fd100	0.0031918029812280473	0.019569557918385553	0.012459521217088017	0.22726286488348368	1.0	1.0	100.05577335520528	0.23883291202850507
data/66	4	fd100	0.00320419156360494	0.02024660500690137	0.08025013425491276	0.19459301025925935	1.0	1.0	98.0545634026901	0.22950953157017123
data/66	5	fd100	0.003416544834390741	0.02158131477129716	0.11593772488022948	0.18640842177302605	1.0	1.0	96.05758362115228	0.21869745849321767
data/66	6	fd100	0.0030824487918329393	0.018493393310647054	0.06703507634932807	0.15978597426025687	1.0	1.0	100.05432869238348	0.22644443828392824
data/66	1	fd150	0.0034707957181325387	0.020447407827614453	0.10823215029946143	0.21787659410542384	1.0	1.0	100.05840140052084	0.21465696225837114
data/66	2	fd150	0.003520382014451901	0.0215680248962037	0.16532513390924655	0.26016178166578213	1.0	1.0	100.06036703090112	0.21846988763985356
data/66	3	fd150	0.003374113873330849	0.019717937114955175	0.15634629840405428	0.26394189473896285	1.0	1.0	100.05634913868681	0.23923792053326437
data/66	4	fd150	0.0034441623880253755	0.020288264415997303	0.016819223025615632	0.3290685375028009	1.0	1.0	98.05535295453916	0.22973793221494637
data/66	5	fd150	0.0035810942620741124	0.021758294787731714	0.08464089993054018	0.2883318786189025	1.0	1.0	96.05829565730804	0.2191191641852175
data/66	6	fd150	0.003274892919788584	0.018563052854565807	0.06388258426895133	0.2457008927667116	1.0	1.0	100.05517279775081	0.2268427664267936
data/66	1	fd40_250	0.002662184580674366	0.019549320001180304	0.17294428679962404	0.17294428679962404	1.0	1.0	100.05468854727069	0.21406358957857366
data/66	2	fd40_250	0.002732474070761507	0.020474127554171873	0.09489660434711614	0.09534380231321025	1.0	1.0	100.05641965177482	0.216872498722156
data/66	3	fd40_250	0.0026923270863865364	0.019217692012360156	0.08866213457690097	0.08989344039833659	1.0	1.0	100.0532464326996	0.2354258579489959
data/66	4	fd40_250	0.0026895452655985247	0.019592810243964056	0.03596835372541903	0.11518673930010995	1.0	1.0	98.05209772004417	0.22924729170730554
data/66	5	fd40_250	0.002817402039641146	0.02091179384942532	0.05588061158566895	0.09144898874850638	1.0	1.0	96.05460936378117	0.21611851018974337
data/66	6	fd40_250	0.002610462761221683	0.017927388918299706	0.14372129302484676	0.14372129302484676	1.0	1.0	100.0520756813677	0.22437717996003842
data/66	1	sg40	0.002549579778916227	0.020157708781378677	0.07896070955334966	0.11174251599790626	1.0	1.0	100.05529071297758	0.2111637316946511
data/66	2	sg40	0.002612124472122484	0.021027897434891533	0.04459743570174876	0.11568572570217181	1.0	1.0	100.05705448481518	0.21525115809446643
data/66	3	sg40	0.0025589233403822452	0.019652423949895262	0.10561921836811049	0.11570673497293496	1.0	1.0	100.05383031397578	0.2352316697581413
data/66	4	sg40	0.002556687021989572	0.020028730148296918	0.10591563867237562	0.14702457488068896	1.0	1.0	98.0526524518731	0.2265652917563533
data/66	5	sg40	0.0026789760176880255	0.021469808202851676	0.059635332979728894	0.11331319574933015	1.0	1.0	96.05520981042041	0.21538613027853468
data/66	6	sg40	0.0024982378424244405	0.018460470052945356	0.1305218744375074	0.13105593691789294	1.0	1.0	100.05261184594312	0.2235932336221154
data/66	1	sg150	0.0026399939221658985	0.02007785509107979	0.1140184057094893	0.1973684327804518	1.0	1.0	100.05840140052084	0.21465696225837114
data/66	2	sg150	0.0027008310987089628	0.021209168015352303	0.02792721669772015	0.19925636862495957	1.0	1.0	100.06036703090112	0.21846988763985356
data/66	3	sg150	0.002636434747539054	0.01945641197053425	0.09987838581551867	0.14052426914264862	1.0	1.0	100.05634913868681	0.23923792053326437
data/66	4	sg150	0.0026370974919824415	0.020115145519841653	0.0829023156156437	0.1214702663890564	1.0	1.0	98.05535295453916	0.22973793221494637
data/66	5	sg150	0.0027707930476483732	0.02139829023208521	0.10233988019242164	0.12988228950258465	1.0	1.0	96.05829565730804	0.2191191641852175
data/66	6	sg150	0.0025947360247047407	0.01844596988947862	0.11904653783159558	0.13072105659576658	1.0	1.0	100.05517279775081	0.2268427664267936
data/67	1	fd40	0.0023400997214124888	0.014813193005788594	0.043244963837572786	0.14537760171008446	1.0	1.0	124.05499025133854	0.2973240967457416
data/67	2	fd40	0.0025161199528950717	0.015770888753570272	0.07825167981264103	0.12371174431052802	1.0	1.0	118.05773285461241	0.2935263623151768
data/67	3	fd40	0.002583340577709827	0.01654290565728397	0.06485970371246248	0.12376585208022886	1.0	1.0	114.0587608636891	0.27582460017337834
data/67	4	fd40	0.0025772980522176985	0.016172896971795567	0.09736758622283784	0.128326302355854	1.0	1.0	120.06245608377495	0.30265613425751475
data/67	5	fd40	0.002651242254664111	0.014545270554213974	0.054108648469683884	0.13979083732224326	1.0	1.0	114.05503659547225	0.3399524476181946
data/67	6	fd40	0.0023852380643832423	0.015011517125556081	0.08634842565422896	0.11834581912135914	1.0	1.0	122.05469930036675	0.29561973581540046
data/67	7	fd40	0.0024232150762862692	0.015098251504714158	0.10862570186684474	0.1377260191447798	1.0	1.0	122.05730189196107	0.29036246945447175
data/67	1	fd100	0.0029938424600176854	0.015109885722569074	0.026329507471451723	0.23250221908215649	1.0	1.0	124.06147040563542	0.2985464452115458
data/67	2	fd100	0.0032016467867059034	0.016133315570665035	0.07391406942733948	0.27439427704540126	1.0	1.0	118.06467451328886	0.2956951477185738
data/67	3	fd100	0.003118500205264087	0.01700748744743586	0.06629763687286847	0.253748521441504	1.0	1.0	114.06381954023574	0.27674542196972884
data/67	4	fd100	0.003224345033464372	0.01677744625147065	0.05423644954821246	0.20731596038983582	1.0	1.0	120.06895773413376	0.30406500420778554
data/67	5	fd100	0.003565304109612132	0.015322128607757139	0.044134802446911474	0.24153252283022678	1.0	1.0	114.06352585614984	0.3424778196868065
data/67	6	fd100	0.002973788096259	0.015345789840001012	-0.018341124884355586	0.2658183997807906	1.0	1.0	122.06056524404858	0.298401637813065
data/67	7	fd100	0.003097670010213602	0.015346654237159044	0.062389257566801956	0.24310673026425703	1.0	1.0	122.06367113692822	0.29211443673635634
data/67	1	fd150	0.003265519075216659	0.015362165378750575	0.0165835785414937	0.2677270214682731	1.0	1.0	124.0634277868415	0.2988652267499604
data/67	2	fd150	0.0036580150637250362	0.01660277172566927	-0.06895997305979831	0.3937562331456982	1.0	1.0	118.06698720738194	0.2960919117866999
data/67	3	fd150	0.003453778081249342	0.017358522863042	0.06779463814923697	0.30594425538398506	1.0	1.0	114.06616555976379	0.2770715426383545
data/67	4	fd150	0.0035084604355721414	0.01714641582724573	-0.015090039509712256	0.300450885768627	1.0	1.0	120.07090682055838	0.3042589230203524
data/67	5	fd150	0.0037732695254361734	0.01573892499532574	0.06309634753964903	0.2543642502180763	1.0	1.0	114.06564666190182	0.34276507291620517
data/67	6	fd150	0.003288129883908995	0.015615661301686554	-0.14296671485309279	0.39460451109726324	1.0	1.0	122.06238960397518	0.2986123277593179
data/67	7	fd150	0.0033682855522090783	0.015692225727007663	-0.059276066786728164	0.30948500367199927	1.0	1.0	122.06540758828609	0.29238848507585447
data/67	1	fd40_250	0.0021853007154597304	0.014466419730099104	-0.006763922206781301	0.18222278660075444	1.0	1.0	124.05434692553331	0.2954821491729853
data/67	2	fd40_250	0.002342565779637279	0.015480897365144942	0.05066038551684357	0.15970900040610822	1.0	1.0	118.05705236523288	0.2921465742253246
data/67	3	fd40_250	0.002412116946634325	0.01619957936882404	0.07958758201263157	0.12966222512687872	1.0	1.0	114.05808155311873	0.27455521028528884
data/67	4	fd40_250	0.002400792163632212	0.01580296951988521	0.12147053030667769	0.1454694747694739	1.0	1.0	120.0617219508572	0.30194119501766614
data/67	5	fd40_250	0.0024629807374669348	0.014219381534391824	0.01346013703036396	0.15697632281436696	1.0	1.0	114.05433890664465	0.33849449687069383
data/67	6	fd40_250	0.0022314721141449534	0.014684373624370193	0.0094286917829709	0.14983561226915468	1.0	1.0	122.05405545245974	0.2941452975547175
data/67	7	fd40_250	0.002273021586733553	0.014763352572892165	0.07435801743385925	0.09511877468833077	1.0	1.0	122.05662166907635	0.2887765198020911
data/67	1	sg40	0.002079999599682183	0.014821192531474833	0.07721191327220174	0.1102453265239625	1.0	1.0	124.05499025133854	0.2973240967457416
data/67	2	sg40	0.0022359478779002758	0.015775694466455478	0.07882357848075607	0.11559471375299167	1.0	1.0	118.05773285461241	0.2935263623151768
data/67	3	sg40	0.0023033818550042416	0.01654703792911672	0.076246648636974	0.12054788755671889	1.0	1.0	114.0587608636891	0.27582460017337834
data/67	4	sg40	0.002290170851829244	0.01618100818986555	0.10786049222062188	0.13524812821932994	1.0	1.0	120.06245608377495	0.30265613425751475
data/67	5	sg40	0.0023314971100985536	0.014540544171649057	0.056701519266342114	0.12617393750640318	1.0	1.0	114.05503659547225	0.3399524476181946
data/67	6	sg40	0.0021186731604559876	0.015016186254715635	0.07021877280406724	0.1198769404506176	1.0	1.0	122.05469930036675	0.29561973581540046
data/67	7	sg40	0.002156180147575846	0.015105354622136427	0.08806245661712206	0.1127339969999296	1.0	1.0	122.05730189196107	0.29036246945447175
data/67	1	sg150	0.0021910210947322273	0.014772495601901197	0.07612916032535459	0.23083507866545983	1.0	1.0	124.0634277868415	0.2988652267499604
data/67	2	sg150	0.0023388579108489533	0.01569144255601351	0.027424142678461667	0.1734290590049177	1.0	1.0	118.06698720738194	0.2960919117866999
data/67	3	sg150	0.0023747997554745192	0.016744209158176124	0.06610549122866126	0.16192075555068422	1.0	1.0	114.06616555976379	0.2770715426383545
data/67	4	sg150	0.002424152553559548	0.016284451870603966	0.22506736842251335	0.25457862123025304	1.0	1.0	120.07090682055838	0.3042589230203524
data/67	5	sg150	0.0025230071839837894	0.014795092500177773	-0.005724141952743672	0.1883178140722719	1.0	1.0	114.06564666190182	0.34276507291620517
data/67	6	sg150	0.0022030948969011645	0.014995327662369155	0.10017343995951997	0.19328106215245838	1.0	1.0	122.06238960397518	0.2986123277593179
data/67	7	sg150	0.0022529815647459386	0.015011059126239196	0.17098203703841222	0.2114514352113951	1.0	1.0	122.06540758828609	0.29238848507585447
data/68	1	fd40	0.0032259051443983126	0.018692257433898917	0.10281366169448132	0.11938877803793885	1.0	1.0	100.07020482538654	0.24657863011872147
data/68	2	fd40	0.0033869238709905236	0.02011860755501156	0.10692290144259681	0.1183871710514723	1.0	1.0	94.06980720184809	0.25630319976233573
data/68	3	fd40	0.0031507702898344973	0.018471846457571807	0.10850956813920112	0.11686703617172374	1.0	1.0	102.06959729132817	0.25510063599578564
data/68	4	fd40	0.0032593347276700484	0.01911857396573173	0.10076337607785478	0.12380414838459258	1.0	1.0	98.06904587536124	0.25232959215060335
data/68	5	fd40	0.002671039864935954	0.015187332286128554	0.10612045999376174	0.14302000496985376	1.0	1.0	120.06837797859582	0.24378115963678482
data/68	6	fd40	0.003166864336933468	0.01847855288572542	0.1143996540836568	0.1240470349390753	1.0	1.0	102.07037797489947	0.2512507709728591
data/68	7	fd40	0.0031595719541546684	0.01882522449079579	0.08847612238721698	0.12145171764070099	1.0	1.0	102.07068891013093	0.2505179754215047
data/68	8	fd40	0.0032722829373979037	0.019585345709455502	0.11071164187187506	0.11917089151100325	1.0	1.0	98.0700875600497	0.2544280017752101
data/68	9	fd40	0.003147010390294704	0.018503841369189818	0.10896046490800493	0.11967464973346645	1.0	1.0	102.06944547415524	0.25474638054694493
data/68	1	fd100	0.0036738479704692055	0.01970950133836037	-0.08848750250211347	0.24791813966208	1.0	1.0	100.07716853831084	0.24621067250507034
data/68	2	fd100	0.003937995911800606	0.021149583119917586	-0.054050265274583766	0.25578349374303255	1.0	1.0	94.07667149438504	0.25636922420326086
data/68	3	fd100	0.0037032627944181377	0.01936077406805544	0.03242272532462159	0.16410323195777943	1.0	1.0	102.07690800464634	0.25571611861821225
data/68	4	fd100	0.003737557393587308	0.020132442641539107	0.08776122832962853	0.1859464800924999	1.0	1.0	98.07616018838301	0.2521813293415732
data/68	5	fd100	0.0032439519545296278	0.01625761072025642	0.07940655943231903	0.21223140058756515	1.0	1.0	120.07602195388571	0.24399244630744418
data/68	6	fd100	0.0036280390028092177	0.01939163897463589	0.05629398029138327	0.21047597923333208	1.0	1.0	102.07716646353929	0.25107456984829923
data/68	7	fd100	0.0036365475226418655	0.01981226345718702	0.03870997701842585	0.20656132918735778	1.0	1.0	102.07796083993055	0.25090784518623854
data/68	8	fd100	0.003816366893338052	0.020444421564997338	0.06929783987114922	0.18435898911510765	1.0	1.0	98.07706091049158	0.2552053144495469
data/68	9	fd100	0.003630070745564651	0.019279503362796917	0.04848590173007442	0.18924886020630904	1.0	1.0	102.07608685963703	0.2547412793020445
data/68	1	fd150	0.003937629370188948	0.019915277595879747	0.06800709392912142	0.30904773583858314	1.0	1.0	100.07884586397039	0.24641068469479616
data/68	2	fd150	0.004287121564146749	0.021421798539131696	-0.019110149603456666	0.26197702280352714	1.0	1.0	94.07854826532716	0.2566164041766414
data/68	3	fd150	0.003942281025912336	0.019583525534539774	-0.0605601016991809	0.24135950010200485	1.0	1.0	102.0786407779336	0.2558975267518244
data/68	4	fd150	0.003991874104846047	0.020423789339592022	0.03675153425661471	0.28669978618489417	1.0	1.0	98.07764940877126	0.2523149563085292
data/68	5	fd150	0.00356539829291542	0.016623951893279466	0.03658506864883502	0.34704701704242397	1.0	1.0	120.07767443097383	0.24419622105930835
data/68	6	fd150	0.003922259893048356	0.01966729979668527	-0.017872579861128456	0.2574675408275391	1.0	1.0	102.07906213385036	0.2513269769854739
data/68	7	fd150	0.00396552797830318	0.02010828993170657	-0.020001148891620142	0.4135076160642365	1.0	1.0	102.07976221347427	0.2510874742701586
data/68	8	fd150	0.004031238096979571	0.02066579786085893	-0.06641559154240853	0.3153340178748059	1.0	1.0	98.07871504331085	0.25536769337857246
data/68	9	fd150	0.003844904431767584	0.0194701740542971	0.03169660491209517	0.23748063770211292	1.0	1.0	102.07764314870764	0.2548731403934004
data/68	1	fd40_250	0.0030077071529647833	0.01824139251528833	0.09844206679950179	0.10825814193337223	1.0	1.0	100.06934138225859	0.2438434180733199
data/68	2	fd40_250	0.0031530568081374953	0.019720611195190998	0.11230618317878562	0.11944226344704183	1.0	1.0	94.06895461549871	0.2538905063953153
data/68	3	fd40_250	0.0029379006923699203	0.018064320456496714	0.1074484832123702	0.11272130761036409	1.0	1.0	102.06874438799255	0.25337401263072873
data/68	4	fd40_250	0.0030339176725598526	0.01874808886626672	0.10738501529967129	0.12041313191816116	1.0	1.0	98.0681950316178	0.25015759232827955
data/68	5	fd40_250	0.0024872752201033003	0.014823278752544454	0.10485302706540003	0.13140293232029465	1.0	1.0	120.06751796402084	0.24318240524560497
data/68	6	fd40_250	0.002956687769358326	0.01802299584076528	0.10733998511497826	0.11153478299570938	1.0	1.0	102.0695167441535	0.24954253379719818
data/68	7	fd40_250	0.0029501562931598174	0.018351358898549296	0.0872158537757618	0.10975085565320915	1.0	1.0	102.06982051297994	0.24861061672222828
data/68	8	fd40_250	0.0030510268802480312	0.019157780401586832	0.11076307327031572	0.11335453842575048	1.0	1.0	98.06922918623796	0.2525725461457904
data/68	9	fd40_250	0.002933244792028867	0.018124641026183955	0.10935500719379052	0.11441599463087763	1.0	1.0	102.06858977708916	0.2530180760210386
data/68	1	sg40	0.0028529731326287066	0.0186605779855317	0.10673756502113728	0.11658975378561143	1.0	1.0	100.07020482538654	0.24657863011872147
data/68	2	sg40	0.0029962652265251395	0.020089606091517186	0.1104615476789336	0.11769984470903673	1.0	1.0	94.06980720184809	0.25630319976233573
data/68	3	sg40	0.0027928737149320905	0.018446936842458322	0.10614444503063081	0.11154457540253723	1.0	1.0	102.06959729132817	0.25510063599578564
data/68	4	sg40	0.0028811744209705854	0.019087210959841498	0.10592472974120687	0.11960140254476374	1.0	1.0	98.06904587536124	0.25232959215060335
data/68	5	sg40	0.0023624192617420887	0.015161764372310997	0.11259510574293534	0.129655576242827	1.0	1.0	120.06837797859582	0.24378115963678482
data/68	6	sg40	0.0028056898942704672	0.01845120198161714	0.11459822156444265	0.12000298631445266	1.0	1.0	102.07037797489947	0.2512507709728591
data/68	7	sg40	0.0028001847074702597	0.01879497999513195	0.0956989872117526	0.11771886307243243	1.0	1.0	102.07068891013093	0.2505179754215047
data/68	8	sg40	0.0028999099298389706	0.01956397151825432	0.10874071711578463	0.11329366603736181	1.0	1.0	98.0700875600497	0.2544280017752101
data/68	9	sg40	0.002786879885073603	0.018480362466419178	0.10640226225038803	0.11196893157313198	1.0	1.0	102.06944547415524	0.25474638054694493
data/68	1	sg150	0.0028879189088671852	0.019259237286276768	0.11273189677244082	0.129539910999004	1.0	1.0	100.07884586397039	0.24641068469479616
data/68	2	sg150	0.003039640469627288	0.020662378289119303	0.12718822198695592	0.1468099347192911	1.0	1.0	94.07854826532716	0.2566164041766414
data/68	3	sg150	0.002837172136026006	0.018925987514037134	0.1268799016327021	0.14236681697537246	1.0	1.0	102.0786407779336	0.2558975267518244
data/68	4	sg150	0.002914330749948346	0.019660755383565574	0.1270622884365284	0.14046061010780095	1.0	1.0	98.07764940877126	0.2523149563085292
data/68	5	sg150	0.002436073835234219	0.015783391400263188	0.09541822140771414	0.17220362948225612	1.0	1.0	120.07767443097383	0.24419622105930835
data/68	6	sg150	0.0028604685380611197	0.018976782294233843	0.126706287235145	0.13038359294739502	1.0	1.0	102.07906213385036	0.2513269769854739
data/68	7	sg150	0.002836466226645774	0.0193543073300311	0.11461478893670851	0.13578016312853383	1.0	1.0	102.07976221347427	0.2510874742701586
data/68	8	sg150	0.0029595779136356677	0.020044443729106264	0.12251166162934843	0.1598144988653592	1.0	1.0	98.07871504331085	0.25536769337857246
data/68	9	sg150	0.002823647342615231	0.018885329077081042	0.11713111255467563	0.12953895627635287	1.0	1.0	102.07764314870764	0.2548731403934004
data/69	1	fd40	0.002437579257716589	0.013322466995518699	0.05429641014351143	0.131933862650633	1.0	1.0	92.03459831947302	0.47312130567269767
data/69	2	fd40	0.002177077875986926	0.013270257532258353	0.11747922239144808	0.13074598006069876	1.0	1.0	106.03777098365748	0.42503292460102515
data/69	3	fd40	0.002627639664771613	0.01709296034038954	0.13510634844416222	0.13858228598305725	1.0	1.0	90.04138025383729	0.3989104830358294
data/69	4	fd40	0.0024271434089038033	0.01574196427586734	0.12773106209277763	0.13099226923315427	1.0	1.0	98.04114216892943	0.39906809026743584
data/69	5	fd40	0.002253234311210181	0.013220840476556717	0.14549894811208683	0.14751843088802752	1.0	1.0	102.03726823578049	0.4553153240293372
data/69	6	fd40	0.00248305275004307	0.013569631933620934	0.03958582679659105	0.14559693187668332	1.0	1.0	92.03546262490558	0.47879584425395816
data/69	7	fd40	0.0024100373675191734	0.014587825413577398	0.12340262410491576	0.1264662482194232	1.0	1.0	96.03857416452107	0.43303384929479133
data/69	8	fd40	0.00267006636676009	0.017504051595076047	0.11627600498424515	0.12550375184746534	1.0	1.0	88.04085142222054	0.398178782496202
data/69	9	fd40	0.0023420013522461973	0.015366778609320229	0.05037055658210662	0.1290577161775313	1.0	1.0	100.0410053941206	0.4003410550276394
data/69	10	fd40	0.0022431461542522803	0.013142076998323851	0.12276144277157953	0.12655407461829357	1.0	1.0	102.03681123167839	0.4538405195645022
data/69	1	fd100	0.0036212619870170516	0.015122527350817433	-0.05289894324692621	0.26738452026157994	1.0	1.0	92.04069759424223	0.4725110963683906
data/69	2	fd100	0.0031639737236233306	0.01410969876532304	0.10391946867534507	0.23299323959834697	1.0	1.0	106.04393013269384	0.4249275059739747
data/69	3	fd100	0.003746061677217456	0.0177445944515251	-0.023670426996735792	0.24054941578689912	1.0	1.0	90.04805220077411	0.3997578134052131
data/69	4	fd100	0.0033134867037837184	0.016202758635867964	0.06507204721646953	0.16378879786396516	1.0	1.0	98.04823043042275	0.3990567125682151
data/69	5	fd100	0.003107256018108409	0.014153419057526687	-0.04434049030657464	0.2119434236411987	1.0	1.0	102.04335705288389	0.45421431771079435
data/69	6	fd100	0.0033424318354447298	0.014693923225880454	0.1978352665026969	0.40061661229984147	1.0	1.0	92.04136751209047	0.47720137871795754
data/69	7	fd100	0.003383567291079288	0.015476015687620965	-0.08145953698937819	0.3177842453915762	1.0	1.0	96.04517192538106	0.431713238770461
data/69	8	fd100	0.003858876935890052	0.018279737664304872	-0.06263866984513157	0.2351594294254503	1.0	1.0	88.0482264632249	0.39825499107678414
data/69	9	fd100	0.003361953951407075	0.016365867244997955	-0.029957968768857732	0.3340945698199194	1.0	1.0	100.04840891681141	0.40019558556572116
data/69	10	fd100	0.003363379612614959	0.014693873106542174	0.06727890130089464	0.2711599870710004	1.0	1.0	102.04439955196418	0.45188242277532287
data/69	1	fd150	0.004048378084692947	0.015376664519063112	-0.05879430889799288	0.29052254547379686	1.0	1.0	92.04297717332629	0.4728270204845687
data/69	2	fd150	0.0037492056407348122	0.014544732306791671	0.07993754415364604	0.34087410561213954	1.0	1.0	106.04643622412821	0.42519394893543844
data/69	3	fd150	0.004323041120166017	0.01813762813613788	-0.04436654897456104	0.23346552878342364	1.0	1.0	90.05031027693819	0.3998097110131426
data/69	4	fd150	0.00394816345015495	0.016601976884116545	0.00287618719869842	0.34222956670736376	1.0	1.0	98.05076180712739	0.39940034433364086
data/69	5	fd150	0.003584319999266464	0.014579301645544765	0.09016341074769241	0.2961211952296709	1.0	1.0	102.0452924388838	0.45451157176208107
data/69	6	fd150	0.003710313729961337	0.01482952604727435	0.01743877821935908	0.2913161103737501	1.0	1.0	92.04271796439468	0.4773090526756518
data/69	7	fd150	0.00390856271752708	0.01597088548067824	-0.03412593139910051	0.3020072972490088	1.0	1.0	96.04708571217527	0.43186852996844366
data/69	8	fd150	0.004374651560518653	0.018682672409085967	-0.019094212665849163	0.2807992265874971	1.0	1.0	88.05012928098094	0.39839473628205957
data/69	9	fd150	0.003928788590287924	0.01692731737609629	-0.07883968937394846	0.3147236352268714	1.0	1.0	100.05053772544821	0.4004158837780811
data/69	10	fd150	0.0038931882039403526	0.015050948682811498	0.06732963809782373	0.27500861740296684	1.0	1.0	102.04672903000571	0.4522151847332117
data/69	1	fd40_250	0.0022678919266187645	0.013155409360816635	0.03438800410475764	0.14058042287945607	1.0	1.0	92.03419651503074	0.4684121305944262
data/69	2	fd40_250	0.002031146303634629	0.01313160920200991	0.10373909270535911	0.10749190772165255	1.0	1.0	106.03736249815827	0.42034206434156973
data/69	3	fd40_250	0.0024453646506903547	0.01692637858405868	0.1029228700707189	0.1029228700707189	1.0	1.0	90.04095201267059	0.392194099429346
data/69	4	fd40_250	0.00225955110655135	0.015593118318568164	0.10614851787775273	0.10614851787775273	1.0	1.0	98.04071499964736	0.39346191366468924
data/69	5	fd40_250	0.0021039888340136023	0.013078983216107828	0.09726185407785629	0.09747470861878953	1.0	1.0	102.0368683631545	0.45109465303261725
data/69	6	fd40_250	0.002306242042934327	0.01339020937705421	0.08519513416948246	0.09882842809022749	1.0	1.0	92.03505737213405	0.4772238944827916
data/69	7	fd40_250	0.0022446776886874023	0.014457384120589523	0.10814788700921805	0.10814788700921805	1.0	1.0	96.03814879295757	0.4246158530870305
data/69	8	fd40_250	0.002484693521897999	0.01731502849724802	0.10065464055775598	0.10336451660534413	1.0	1.0	88.0404289336348	0.3942476926667908
data/69	9	fd40_250	0.0021794642426046767	0.015249118728556024	0.05814973355222142	0.11177284332721844	1.0	1.0	100.04056994087274	0.3922075809816444
data/69	10	fd40_250	0.002086879534416882	0.013027546921080118	0.12312476688809981	0.12312476688809981	1.0	1.0	102.03641654062797	0.45014397143074475
data/69	1	sg40	0.0021539388022184447	0.013293486031848014	0.0524288288853425	0.13691557951295347	1.0	1.0	92.03459831947302	0.47312130567269767
data/69	2	sg40	0.0019288045700766579	0.013281923788909248	0.12325587482488876	0.12522620496621667	1.0	1.0	106.03777098365748	0.42503292460102515
data/69	3	sg40	0.0023225119962270308	0.017125125755183643	0.11718171009953389	0.11742601139850144	1.0	1.0	90.04138025383729	0.3989104830358294
data/69	4	sg40	0.002146963772584777	0.015776440486682725	0.1118264714242464	0.11210253568166852	1.0	1.0	98.04114216892943	0.39906809026743584
data/69	5	sg40	0.001999679768906386	0.013230267626143469	0.1422487166760531	0.1423890600329442	1.0	1.0	102.03726823578049	0.4553153240293372
data/69	6	sg40	0.0021917437139184442	0.013546486120800559	0.07120491212444761	0.11673364682083856	1.0	1.0	92.03546262490558	0.47879584425395816
data/69	7	sg40	0.002135229933241903	0.014606399415402324	0.11544417023931099	0.11564710370432169	1.0	1.0	96.03857416452107	0.43303384929479133
data/69	8	sg40	0.0023588576238461737	0.017548193761207462	0.11367272893062269	0.11702104886844723	1.0	1.0	88.04085142222054	0.398178782496202
data/69	9	sg40	0.002074298756577762	0.015410136221323565	0.0480532413142436	0.13027538725665666	1.0	1.0	100.0410053941206	0.4003410550276394
data/69	10	sg40	0.0019877400108634057	0.013142452314726516	0.11947926920248483	0.12008997169547574	1.0	1.0	102.03681123167839	0.4538405195645022
data/69	1	sg150	0.0023706862710666235	0.014387026036142787	0.059106927056404544	0.17782656518846238	1.0	1.0	92.04297717332629	0.4728270204845687
data/69	2	sg150	0.0021586533888573833	0.013615060313746446	0.13066525099059836	0.19082988552078964	1.0	1.0	106.04643622412821	0.42519394893543844
data/69	3	sg150	0.0025386511018399044	0.01707758617258055	-0.010723587459474186	0.25185225940194933	1.0	1.0	90.05031027693819	0.3998097110131426
data/69	4	sg150	0.0023730251424177533	0.015681910624469803	0.13111812333869088	0.1709279655385477	1.0	1.0	98.05076180712739	0.39940034433364086
data/69	5	sg150	0.002162526405859823	0.013493581118405193	0.0065446610043829925	0.20837087907327528	1.0	1.0	102.0452924388838	0.45451157176208107
data/69	6	sg150	0.002366577021715985	0.0141204086429036	0.10005259099465577	0.15284952094648663	1.0	1.0	92.04271796439468	0.4773090526756518
data/69	7	sg150	0.0023331990446839156	0.01494260283087146	0.07732266023505491	0.19545468517195475	1.0	1.0	96.04708571217527	0.43186852996844366
data/69	8	sg150	0.002604205593981569	0.017607795473893715	0.15073675491476918	0.19632448151274165	1.0	1.0	88.05012928098094	0.39839473628205957
data/69	9	sg150	0.0022885810461586963	0.015596860606526828	0.1401727147206311	0.20356715058291713	1.0	1.0	100.05053772544821	0.4004158837780811
data/69	10	sg150	0.002237323546474919	0.01397378713559692	0.12751051191587126	0.18417699509624477	1.0	1.0	102.04672903000571	0.4522151847332117
data/70	1	fd40	0.0036806295650180926	0.020632054202236856	0.12733660354242454	0.12733660354242454	1.0	1.0	80.05530474044555	0.1679312351580553
data/70	2	fd40	0.0037127009301488535	0.020849618618055645	0.14796686861068248	0.14796686861068248	1.0	1.0	84.06017750012383	0.14968537586248698
data/70	3	fd40	0.003848316708374264	0.021842709090218126	0.1319474254277838	0.13272420039353702	1.0	1.0	82.06463049787372	0.14475147324224133
data/70	4	fd40	0.004255082489406647	0.023997830271702707	0.17930443751796585	0.1842254140497404	1.0	1.0	76.06824016167717	0.14788839308793977
data/70	5	fd40	0.004222150145785586	0.02389348102627363	0.1397480142907133	0.1397480142907133	1.0	1.0	76.06773350106306	0.14795959265718303
data/70	6	fd40	0.003567416663164676	0.019936403215464454	0.12751978991146937	0.1283571096892461	1.0	1.0	90.06276522228474	0.1575762956898691
data/70	7	fd40	0.003015318888303196	0.016882855522442283	0.07622966935631509	0.1314605316389614	1.0	1.0	104.05757198569096	0.16120513117652396
data/70	8	fd40	0.003249204504898824	0.018214990519632455	0.13676051575500942	0.13676051575500942	1.0	1.0	92.05361088961126	0.1660986470306262
data/70	9	fd40	0.0035550478077013303	0.020004074130207074	0.13616891456551655	0.13616891456551655	1.0	1.0	82.05403848509314	0.16207782105563748
data/70	10	fd40	0.0034940336028630283	0.019490040757726753	0.14068446042662094	0.1480977737226128	1.0	1.0	90.0601265910479	0.15418322541698035
data/70	11	fd40	0.004017706597156502	0.022656121168947708	0.13230795798413636	0.13230795798413636	1.0	1.0	78.06421588539487	0.1476280045515248
data/70	12	fd40	0.0035615350325712758	0.02007476245335793	0.08978406955547433	0.15399763463477753	1.0	1.0	92.06812158144653	0.13898210821354326
data/70	1	fd100	0.004022703613081484	0.020777714181798086	0.09069126564670896	0.12515280232804282	1.0	1.0	80.05913681470903	0.17016289511640229
data/70	2	fd100	0.004031604791707818	0.02103267372411171	0.16013349333147406	0.20806342446813209	1.0	1.0	84.0638055519875	0.15245685465378356
data/70	3	fd100	0.004128973249199857	0.021919610886196678	-0.045939805146208705	0.3047064235515127	1.0	1.0	82.06838759961117	0.147162629030367
data/70	4	fd100	0.004716784957157542	0.024465794123084417	0.029525842559591616	0.21728851882940117	1.0	1.0	76.07315552057102	0.15148552037823473
data/70	5	fd100	0.004778428114151217	0.02413853133998364	0.1714987087586635	0.21665538977981455	1.0	1.0	76.07229702092206	0.15064146098202674
data/70	6	fd100	0.003881478268890909	0.020235872150534132	0.19811472541069328	0.22769306042172732	1.0	1.0	90.06673809785613	0.15999314497499914
data/70	7	fd100	0.0032471482831609023	0.017070746118733535	0.19329888496337982	0.3135632982561105	1.0	1.0	104.06147298817338	0.1645119122536851
data/70	8	fd100	0.0035001322605816196	0.018475052917135408	0.18158773744117704	0.20970781915350847	1.0	1.0	92.05728965060786	0.16843391865044474
data/70	9	fd100	0.003899481473315279	0.020432128045399407	0.13071125986292698	0.18856688678557734	1.0	1.0	82.0579851627705	0.1653256946931379
data/70	10	fd100	0.00375249763612006	0.019474436434859056	0.14337848839554876	0.2635895087469305	1.0	1.0	90.06391294503419	0.15612724562564254
data/70	11	fd100	0.0043313558114058265	0.02281710773561216	0.11721106776832399	0.2048725479105692	1.0	1.0	78.06796437222788	0.14966938217278572
data/70	12	fd100	0.003803433891001869	0.020162045146675484	0.2156463420393627	0.24883889094568779	1.0	1.0	92.07215441136532	0.1410668540558433
data/70	1	fd150	0.004031875906649468	0.021035450353030054	0.04118630072611112	0.183843608783832	1.0	1.0	80.05983849609379	0.1703842300660332
data/70	2	fd150	0.004158403467289962	0.021281018095408024	0.16237295816707617	0.24410814361752933	1.0	1.0	84.0647234352473	0.1527562402281721
data/70	3	fd150	0.004182861432569627	0.022051020500465594	0.11151522488531608	0.30659604019843706	1.0	1.0	82.06914866939225	0.14730005212831004
data/70	4	fd150	0.004819517210849768	0.02473642541165473	-0.008400012183206504	0.3442703479275966	1.0	1.0	76.07422139778608	0.1517672234012654
data/70	5	fd150	0.004927885708522681	0.0244518983390978	-0.0025505280097072557	0.32359968999982125	1.0	1.0	76.07327184575256	0.1510356639350379
data/70	6	fd150	0.0039777746306374085	0.020475460306980352	0.2090994288566828	0.2703733823515224	1.0	1.0	90.06765096128086	0.1603196756612692
data/70	7	fd150	0.0033213527524198106	0.017223372700837163	0.02011681541917256	0.2817329074617603	1.0	1.0	104.06223766427249	0.16501659752788872
data/70	8	fd150	0.0036159823417960145	0.018668661900962308	0.1769781797028124	0.26014309899866356	1.0	1.0	92.05816257392576	0.16901036981881276
data/70	9	fd150	0.003980396696355423	0.020669298704106755	0.11647381836193263	0.23211485304390406	1.0	1.0	82.05876476345992	0.16586558698806955
data/70	10	fd150	0.0037901053070131053	0.019614164124480957	0.20042537034903632	0.37468655280952795	1.0	1.0	90.06443105371955	0.1564140822050404
data/70	11	fd150	0.0045608958554212604	0.023008338203454732	0.08120735737864616	0.21178016353044413	1.0	1.0	78.06890397149789	0.15016113460286648
data/70	12	fd150	0.003868589505970623	0.020289124768982814	0.25410659353247506	0.3547256781601852	1.0	1.0	92.07289095544732	0.14138092889943873
data/70	1	fd40_250	0.0033857770392294326	0.020166224127315138	0.1548166491543824	0.1548166491543824	1.0	1.0	80.0545358499501	0.16708558855839925
data/70	2	fd40_250	0.003424507561742632	0.020167202424240766	0.12837256045346987	0.12837256045346987	1.0	1.0	84.0593299186326	0.1490759954977709
data/70	3	fd40_250	0.003566005949294913	0.021223283564412495	0.09887534688190154	0.09947656731444268	1.0	1.0	82.06372718928908	0.14384353794090443
data/70	4	fd40_250	0.00392376318805816	0.023244117867755175	0.09889002309101329	0.10147450579810613	1.0	1.0	76.06728016774133	0.1455371498482211
data/70	5	fd40_250	0.0038941272426633623	0.02318173226052655	0.13213466468323462	0.13213466468323462	1.0	1.0	76.06679356826263	0.14554112629229307
data/70	6	fd40_250	0.003298879754189833	0.019294424470075126	0.10523796224600687	0.10544727258842698	1.0	1.0	90.06190372148909	0.15652896845998107
data/70	7	fd40_250	0.0027932984975816417	0.01635397895814393	0.059003028231208704	0.11455860820982332	1.0	1.0	104.05679294432115	0.1608201275128595
data/70	8	fd40_250	0.002989699613454437	0.017763592763766614	0.15952618982849187	0.15952618982849187	1.0	1.0	92.0528711960493	0.16559611435651503
data/70	9	fd40_250	0.0032733313899285764	0.019528719762977594	0.15480418432721424	0.15480418432721424	1.0	1.0	82.05328315017523	0.16072408392795753
data/70	10	fd40_250	0.003217874208499264	0.018883187875864533	0.15186119914135876	0.1585606587455583	1.0	1.0	90.05927625142402	0.15338658246111642
data/70	11	fd40_250	0.0037055375674987113	0.022139210901623813	0.09800396493308058	0.09800396493308058	1.0	1.0	78.0633257156603	0.14607823308936635
data/70	12	fd40_250	0.003279421120468759	0.019627937330565063	0.08176531050191314	0.12394758533145878	1.0	1.0	92.06716774874711	0.13855493611850186
data/70	1	sg40	0.0032015340247678755	0.02062942463843709	0.1358792227465689	0.13592273974452235	1.0	1.0	80.05530474044555	0.1679312351580553
data/70	2	sg40	0.003220019538499696	0.020847579949420554	0.14102932334729043	0.14102932334729043	1.0	1.0	84.06017750012383	0.14968537586248698
data/70	3	sg40	0.0033525417720771163	0.02184958526424943	0.14061980894570839	0.1412440199828369	1.0	1.0	82.06463049787372	0.14475147324224133
data/70	4	sg40	0.00368853092974687	0.02398131361606931	0.12270748082584981	0.12587689057772036	1.0	1.0	76.06824016167717	0.14788839308793977
data/70	5	sg40	0.0036675811803019262	0.0238943936281373	0.13002280183115555	0.13002280183115555	1.0	1.0	76.06773350106306	0.14795959265718303
data/70	6	sg40	0.0030995092741807964	0.01994187485039541	0.15187682020677612	0.1521432751967151	1.0	1.0	90.06276522228474	0.1575762956898691
data/70	7	sg40	0.0026253815447625597	0.016889716106573572	0.13100470934787167	0.18284346633190834	1.0	1.0	104.05757198569096	0.16120513117652396
data/70	8	sg40	0.002824919753034311	0.018223067383303006	0.14334838355813664	0.14334838355813664	1.0	1.0	92.05361088961126	0.1660986470306262
data/70	9	sg40	0.00309575506858684	0.020001060400473458	0.1370246590815873	0.1370246590815873	1.0	1.0	82.05403848509314	0.16207782105563748
data/70	10	sg40	0.0030311289717995646	0.019500599955773867	0.12536145525320375	0.13066058615704298	1.0	1.0	90.0601265910479	0.15418322541698035
data/70	11	sg40	0.0034866679292187997	0.02265431060077544	0.1280166809622397	0.1280166809622397	1.0	1.0	78.06421588539487	0.1476280045515248
data/70	12	sg40	0.0030947022028170314	0.020075117209560848	0.06563816085790476	0.14747511042135117	1.0	1.0	92.06812158144653	0.13898210821354326
data/70	1	sg150	0.003299023428153941	0.020538240681504134	0.13971858374577864	0.14293395839797401	1.0	1.0	80.05983849609379	0.1703842300660332
data/70	2	sg150	0.003294754038750905	0.020766636652351057	0.1376007919310945	0.1492111972481195	1.0	1.0	84.0647234352473	0.1527562402281721
data/70	3	sg150	0.0034167047283322955	0.0217284617160535	0.14991728088144476	0.15847596636014702	1.0	1.0	82.06914866939225	0.14730005212831004
data/70	4	sg150	0.003810919937950521	0.02415520503427495	0.06505056113840155	0.14173525835231743	1.0	1.0	76.07422139778608	0.1517672234012654
data/70	5	sg150	0.003780115610948192	0.023847819123159027	0.1723883404362596	0.1866684454991926	1.0	1.0	76.07327184575256	0.1510356639350379
data/70	6	sg150	0.0031389139045328164	0.019926477711648218	0.08620472224143708	0.20421203862267712	1.0	1.0	90.06765096128086	0.1603196756612692
data/70	7	sg150	0.0026579217544975783	0.016844265916372034	0.08642051852546509	0.14705719676268764	1.0	1.0	104.06223766427249	0.16501659752788872
data/70	8	sg150	0.0028589966277303945	0.01820487328684876	0.12564400854988514	0.13113834694619234	1.0	1.0	92.05816257392576	0.16901036981881276
data/70	9	sg150	0.003174856869897992	0.020153377077824008	0.1327434782314122	0.1392577985199129	1.0	1.0	82.05876476345992	0.16586558698806955
data/70	10	sg150	0.0030785701526239878	0.019306784695594166	0.10673692296391481	0.1336219980655449	1.0	1.0	90.06443105371955	0.1564140822050404
data/70	11	sg150	0.0035704866852224017	0.022658206803387135	0.17450185703137253	0.17668236463050857	1.0	1.0	78.06890397149789	0.15016113460286648
data/70	12	sg150	0.0031600829897107646	0.02004872487707361	0.15212460951495863	0.1553939038841405	1.0	1.0	92.07289095544732	0.14138092889943873
data/71	1	fd40	0.0029416673304875052	0.017401172919734403	0.03602747610638646	0.13937130021366045	1.0	1.0	102.05316737803108	0.19774093774807316
data/71	2	fd40	0.002936971203083358	0.01692775953756598	0.08929425445415401	0.1113978765667755	1.0	1.0	100.05112538139566	0.19643042030318425
data/71	3	fd40	0.0030746867930332984	0.017433263457694748	0.04165698068950518	0.07414398064668906	1.0	1.0	96.05118323073022	0.21009637508574033
data/71	4	fd40	0.0031576310085064414	0.018022622729240205	0.10702498114344615	0.10902761687326969	1.0	1.0	94.05271737245745	0.20792360523531553
data/71	5	fd40	0.0031222463921192194	0.018406538440739667	0.11814599158069934	0.121635560300089	1.0	1.0	96.05371234060925	0.207330513820598
data/71	6	fd40	0.0032706485263511308	0.019387557898618634	-0.010367134651430536	0.08939981739478572	1.0	1.0	92.05446097925699	0.21052462767025487
data/71	7	fd40	0.00315684983984022	0.01883974259918127	0.06514792256609049	0.10451286672038712	1.0	1.0	96.05528622230074	0.20629544642046022
data/71	8	fd40	0.003033152999334708	0.017913406650986202	0.03170216857469607	0.14165552536453477	1.0	1.0	100.05432340780983	0.2038109570331918
data/71	1	fd100	0.003674465160460141	0.018014536504287085	-0.08973022724284416	0.2731363346619269	1.0	1.0	102.05858025497707	0.19985324095184173
data/71	2	fd100	0.003529415305791529	0.017289028186834126	0.022453887698366648	0.17117198052852264	1.0	1.0	100.0558734630106	0.1982625829342511
data/71	3	fd100	0.0036606609439181047	0.017795833485940386	0.11020876752457469	0.30859074813336823	1.0	1.0	96.05624042895242	0.21211426807878772
data/71	4	fd100	0.003699952643259955	0.01820408102029922	0.055726684694951796	0.17176250773632237	1.0	1.0	94.05723591749135	0.20949034257354854
data/71	5	fd100	0.003637881851422891	0.018515755338271284	0.00357903608528658	0.16201419155923621	1.0	1.0	96.05821614626248	0.20733782546713417
data/71	6	fd100	0.003956762008744942	0.019675833916465435	-0.03374696510069868	0.1593184632934377	1.0	1.0	92.0592845231299	0.21265483760411283
data/71	7	fd100	0.0037424242309743827	0.018949819212187538	0.03227876942191777	0.20889725119165833	1.0	1.0	96.06014791653023	0.20797808104546128
data/71	8	fd100	0.003567457342774337	0.017731233698532335	0.049285380145282505	0.20409549923268566	1.0	1.0	100.05863768690811	0.20403177304546047
data/71	1	fd150	0.003998747481288575	0.0182465734821169	-0.01987381268413434	0.24055218372886752	1.0	1.0	102.0596708142463	0.20023894073523987
data/71	2	fd150	0.0037426504983358415	0.01740153355995069	0.039976001091933895	0.21298257267974652	1.0	1.0	100.05677660980709	0.19856565567220744
data/71	3	fd150	0.0038262404505878013	0.017839249875613056	0.09852661909612326	0.30693295647947594	1.0	1.0	96.05694549758957	0.2122598450561848
data/71	4	fd150	0.003806397299181156	0.018296609472784785	-0.05492881515074551	0.32754957063307194	1.0	1.0	94.05771701246992	0.2095294891207738
data/71	5	fd150	0.0038392980568720467	0.018679938146676497	0.07345392082671313	0.1978075483077529	1.0	1.0	96.05880549402642	0.20741225049872572
data/71	6	fd150	0.004121609416885628	0.019778636501356486	-0.058466690067145756	0.15591602495504436	1.0	1.0	92.05990106513829	0.21298787165649888
data/71	7	fd150	0.003954328990132622	0.019001342804236362	-0.016837713657412542	0.2152555002884061	1.0	1.0	96.06088793551586	0.20812142850136645
data/71	8	fd150	0.003717457801208161	0.017732836769602994	-0.005562078468617242	0.27851178810375843	1.0	1.0	100.05936643748102	0.20430645328390956
data/71	1	fd40_250	0.00270959470726326	0.016876728693310392	-0.01534577990313691	0.19418279553385376	1.0	1.0	102.05239152356043	0.1978027664425409
data/71	2	fd40_250	0.0027152150416905265	0.016415931420126054	0.07566603063515878	0.08722128962531904	1.0	1.0	100.05037736444687	0.19629677340911764
data/71	3	fd40_250	0.002825533599047305	0.016943763603193822	0.1908120204918303	0.20306415910352818	1.0	1.0	96.05041890239251	0.2101741903840731
data/71	4	fd40_250	0.002895639758136105	0.01756071934190286	0.09481298909452891	0.09594696678631696	1.0	1.0	94.05193629020617	0.2073414496951867
data/71	5	fd40_250	0.0028687704210857826	0.01793150027968254	0.07466770719691747	0.07613791114848636	1.0	1.0	96.05291904664739	0.20743552401282708
data/71	6	fd40_250	0.002987734891718183	0.018922488815743318	-0.05857991049978257	0.11248531220489584	1.0	1.0	92.05365166860636	0.21068823392793357
data/71	7	fd40_250	0.0028988729189368552	0.01838078230658478	0.06287160760517212	0.07153198148505854	1.0	1.0	96.05447074023297	0.20637893719397132
data/71	8	fd40_250	0.0027914233086036916	0.017375920822006265	0.08241031410905326	0.11171434674292716	1.0	1.0	100.05352704019099	0.2035994067325494
data/71	1	sg40	0.0025498986418815007	0.017418049995212948	0.09074979740280864	0.13236893098808952	1.0	1.0	102.05316737803108	0.19774093774807316
data/71	2	sg40	0.0025507626395994435	0.016939401640940266	0.08221969900891388	0.09307420702038545	1.0	1.0	100.05112538139566	0.19643042030318425
data/71	3	sg40	0.0026531541285412584	0.017438497418678606	0.06134346975149172	0.06856005905421335	1.0	1.0	96.05118323073022	0.21009637508574033
data/71	4	sg40	0.0027338150963674666	0.01802862257587153	0.09053146636589313	0.09177197683469906	1.0	1.0	94.05271737245745	0.20792360523531553
data/71	5	sg40	0.0027118165090345096	0.018424013669419426	0.07419596644447018	0.07591457601538831	1.0	1.0	96.05371234060925	0.207330513820598
data/71	6	sg40	0.0028166004072868035	0.019398824537930168	0.11099405992658741	0.1971856534938749	1.0	1.0	92.05446097925699	0.21052462767025487
data/71	7	sg40	0.0027390373487623867	0.018862914596415214	0.07605679832147894	0.08305497100988198	1.0	1.0	96.05528622230074	0.20629544642046022
data/71	8	sg40	0.0026355279846585777	0.0179331970183542	0.05223365070622861	0.11269640264701218	1.0	1.0	100.05432340780983	0.2038109570331918
data/71	1	sg150	0.0027534572427686034	0.01767590530242788	0.14737511394751657	0.2102065059016393	1.0	1.0	102.0596708142463	0.20023894073523987
data/71	2	sg150	0.002716842408192704	0.01710694337341605	0.09291999839090312	0.1396283149577217	1.0	1.0	100.05677660980709	0.19856565567220744
data/71	3	sg150	0.002822566244336855	0.017714390889787383	0.029046207657915112	0.12860756320317546	1.0	1.0	96.05694549758957	0.2122598450561848
data/71	4	sg150	0.0028994342804147632	0.01810892698914503	-0.021647224338102344	0.1503615669367235	1.0	1.0	94.05771701246992	0.2095294891207738
data/71	5	sg150	0.002853300457964416	0.018485456490377455	-0.03617654749284245	0.22814913333718914	1.0	1.0	96.05880549402642	0.20741225049872572
data/71	6	sg150	0.0030206954235145913	0.019496506150625773	-0.10408995853794807	0.17860314154586032	1.0	1.0	92.05990106513829	0.21298787165649888
data/71	7	sg150	0.0029253281185216058	0.018858230676593344	-0.025843032219601828	0.22026628403300116	1.0	1.0	96.06088793551586	0.20812142850136645
data/71	8	sg150	0.0027743704163685173	0.01773283188413682	0.0325135137882953	0.16369480482969054	1.0	1.0	100.05936643748102	0.20430645328390956
data/72	1	fd40	0.0021245633684155436	0.009155715481787624	0.11771883675062556	0.11771883675062556	1.0	1.0	112.03500627416207	0.060210376118874094
data/72	2	fd40	0.00221924933969585	0.009203298476495302	0.12523346105461863	0.12525801760381522	1.0	1.0	114.04066949219046	0.06478001613091111
data/72	3	fd40	0.002131909748274663	0.009046784615577666	0.12231065698030354	0.12288883703821389	1.0	1.0	112.03524093465305	0.055975152087278476
data/72	4	fd40	0.0023272824209781156	0.010063323680050895	0.1299675124700594	0.1299675124700594	1.0	1.0	106.04024586464125	0.06139992430951984
data/72	5	fd40	0.002222271117829319	0.009666558943369959	0.12008615034648323	0.12028750121623034	1.0	1.0	104.03429033094503	0.06267665072427019
data/72	6	fd40	0.002879540191911584	0.011784817617665975	0.15178309093183312	0.1541197484626353	1.0	1.0	94.04180474203332	0.10431916833606637
data/72	7	fd40	0.0021821699256183275	0.009509611695791037	0.12394476530298204	0.12394476530298204	1.0	1.0	110.03729316216699	0.06051223647309052
data/72	8	fd40	0.0019518078974848114	0.008565207313363018	0.12362297030789202	0.13183561002971353	1.0	1.0	116.0319437230411	0.06402025769292236
data/72	1	fd100	0.0026204477072824806	0.010228767530563123	0.058625319350306855	0.20529257086252953	1.0	1.0	112.03977678820925	0.06782078001643994
data/72	2	fd100	0.002919457573256057	0.010252514857037914	0.26891145525910143	0.3073187530496342	1.0	1.0	114.04546174571956	0.06975475359716417
data/72	3	fd100	0.0025137893360631823	0.00991682088090853	0.0064269951885544685	0.2585715542541586	1.0	1.0	112.03974592384047	0.06410207178396603
data/72	4	fd100	0.0028299023331816386	0.01094995339471411	0.034604906573291946	0.19725228156704375	1.0	1.0	106.04446245895684	0.06738287882904849
data/72	5	fd100	0.0027231748255017157	0.010778352352675248	0.06233454673597023	0.24628793431669888	1.0	1.0	104.03883599789152	0.07671798819557409
data/72	6	fd100	0.003571053551578705	0.01295094626251488	0.22233977718911183	0.3255851024685386	1.0	1.0	94.04889047180636	0.10961817257646815
data/72	7	fd100	0.002629723972582851	0.010259965289029577	0.05911424801945536	0.14411265724760888	1.0	1.0	110.04139862993267	0.0640510628226628
data/72	8	fd100	0.0025235200791061244	0.00940368104095645	0.18632159248657204	0.25353897780760404	1.0	1.0	116.03621902859103	0.06878166227248984
data/72	1	fd150	0.0028575665746501397	0.010419145573964431	0.005024656207727636	0.2719618669372798	1.0	1.0	112.04122811187058	0.06997000128165196
data/72	2	fd150	0.003139456381518808	0.010483537601939777	0.18135228233452605	0.3370806814908299	1.0	1.0	114.0469787002628	0.07105011607653809
data/72	3	fd150	0.002745973192467157	0.010054179158470301	0.05300606186091196	0.25749602534136606	1.0	1.0	112.04047675341245	0.06578011471293449
data/72	4	fd150	0.002948659254263606	0.011075613532702781	-0.0022052267882109147	0.24571925402974643	1.0	1.0	106.04514249298997	0.06849095693911296
data/72	5	fd150	0.00304046373171635	0.010927240679604242	-0.00879769537601825	0.3252113944926024	1.0	1.0	104.03991110482085	0.07815763176697513
data/72	6	fd150	0.003877729886571541	0.013206330573845917	0.16532491385748066	0.3032757372989987	1.0	1.0	94.05095608029795	0.11099610916118628
data/72	7	fd150	0.0027831217754018716	0.010394615710329513	-0.0546246069094533	0.2649539536914825	1.0	1.0	110.0423585381359	0.06509894460729365
data/72	8	fd150	0.0028719245509559437	0.009685055550732846	0.07518418937820293	0.24173137417193727	1.0	1.0	116.03785221851872	0.07078345999335003
data/72	1	fd40_250	0.001959648244188177	0.008889955133583557	0.10882354184432641	0.10882354184432641	1.0	1.0	112.03452419866304	0.06009332553528525
data/72	2	fd40_250	0.0020594556597831265	0.008960788572479662	0.10968640648371351	0.10968640648371351	1.0	1.0	114.04012214115689	0.0644583470027531
data/72	3	fd40_250	0.0019681484478370867	0.008761978793528155	0.11082081825255548	0.11089971104431669	1.0	1.0	112.03474641381814	0.05586407041222498
data/72	4	fd40_250	0.0021529713463131453	0.009785388535535514	0.12649925449538896	0.12649925449538896	1.0	1.0	106.03969916878461	0.0610499144855789
data/72	5	fd40_250	0.002054709821092934	0.009391871578663398	0.122424866867724	0.122424866867724	1.0	1.0	104.0338223978951	0.0649496681036597
data/72	6	fd40_250	0.0025920346676678763	0.011366736646256361	0.19333263068211615	0.1955915044465129	1.0	1.0	94.04114391138296	0.10409166451102556
data/72	7	fd40_250	0.0020214804532880624	0.00925880269121688	0.11405941244014185	0.11405941244014185	1.0	1.0	110.03678521500147	0.06032561437181774
data/72	8	fd40_250	0.0017980252875005613	0.008320421792907253	0.12061728866607402	0.12415335623311588	1.0	1.0	116.03150097939958	0.06360400713371481
data/72	1	sg40	0.0018543826545120554	0.009095341974621361	0.11228400150599947	0.11228400150599947	1.0	1.0	112.03500627416207	0.060210376118874094
data/72	2	sg40	0.0019442984472056886	0.009148611863351969	0.1177578612652467	0.1177578612652467	1.0	1.0	114.04066949219046	0.06478001613091111
data/72	3	sg40	0.0018511628705043595	0.008982325484300962	0.13506056439022102	0.1352124326120467	1.0	1.0	112.03524093465305	0.055975152087278476
data/72	4	sg40	0.0020340557478136173	0.010005413324801296	0.13606096168804122	0.13606096168804122	1.0	1.0	106.04024586464125	0.06139992430951984
data/72	5	sg40	0.0019394395266971102	0.009620627254550217	0.1237738786587165	0.1237738786587165	1.0	1.0	104.03429033094503	0.06267665072427019
data/72	6	sg40	0.0024359263102279403	0.011666609435481224	0.11438030412541078	0.11603602652857223	1.0	1.0	94.04180474203332	0.10431916833606637
data/72	7	sg40	0.0019058490345433409	0.009457847324743857	0.13037875732693097	0.13037875732693097	1.0	1.0	110.03729316216699	0.06051223647309052
data/72	8	sg40	0.0017001648187179353	0.008517903563035154	0.11668436386862165	0.12005090393741634	1.0	1.0	116.0319437230411	0.06402025769292236
data/72	1	sg150	0.0019528297899061738	0.009738905218609664	0.054524795592689156	0.13425110018070924	1.0	1.0	112.04122811187058	0.06997000128165196
data/72	2	sg150	0.002059138996313679	0.009606985289099033	0.23792153851518816	0.24839202270805974	1.0	1.0	114.0469787002628	0.07105011607653809
data/72	3	sg150	0.0019475234054226835	0.009564167285640978	0.05190239907495432	0.15033090210886144	1.0	1.0	112.04047675341245	0.06578011471293449
data/72	4	sg150	0.002136689106603735	0.01053934671340388	0.11016158227900091	0.1587949789245295	1.0	1.0	106.04514249298997	0.06849095693911296
data/72	5	sg150	0.0020340457270333107	0.010350873547802331	0.0888068866996938	0.19072608199881122	1.0	1.0	104.03991110482085	0.07815763176697513
data/72	6	sg150	0.0026658004462595582	0.01239730869619049	0.09905082481940221	0.12157751753905995	1.0	1.0	94.05095608029795	0.11099610916118628
data/72	7	sg150	0.0019926731164373133	0.009849696897263545	0.0809231826709156	0.13368028100345802	1.0	1.0	110.0423585381359	0.06509894460729365
data/72	8	sg150	0.001801236021554022	0.008822712381854303	0.14665467357153988	0.19321395294153573	1.0	1.0	116.03785221851872	0.07078345999335003
data/73	1	fd40	0.003347947675771945	0.018656791149167674	0.04730130576691106	0.18866940915477828	1.0	1.0	92.05790252844274	0.23736449866205667
data/73	2	fd40	0.0037420649124860574	0.01902300564051075	0.03699961090934326	0.14727516422059475	1.0	1.0	90.06644247042347	0.21648317939361233
data/73	3	fd40	0.0027452911786263264	0.014895938415602319	-0.09937729020658624	0.2427366172615417	1.0	1.0	118.06159329622466	0.18870805562571472
data/73	4	fd40	0.0031520616953419106	0.01675036685360958	-0.050654364014481354	0.2124094144243797	1.0	1.0	100.05870859290255	0.22783315728884984
data/73	5	fd40	0.003602217549965327	0.018412758243820788	0.110603733439701	0.16644885503228202	1.0	1.0	94.06746649754432	0.19736857562654034
data/73	6	fd40	0.0023331808355054346	0.012869763279687212	-0.00885597425086211	0.18079382297827143	1.0	1.0	136.05797485749676	0.1971247427713632
data/73	7	fd40	0.003726308524976967	0.01904395148917646	0.08060760030030455	0.141029339878878	1.0	1.0	90.06746531037659	0.2152299103330285
data/73	8	fd40	0.0034068431836646036	0.01845728989012478	0.11036214391630067	0.16385551049466332	1.0	1.0	94.06405675628638	0.20870484969844064
data/73	1	fd100	0.005335119792775739	0.02094817242785423	0.05213078147798821	0.2274047266933208	1.0	1.0	92.07377841585628	0.2451722640109782
data/73	2	fd100	0.005673097931463603	0.021392816314095175	0.07059236736987717	0.22879688951256294	1.0	1.0	90.08249425189969	0.22501266877935167
data/73	3	fd100	0.004272930429014328	0.016598022847814725	-0.13221795837420458	0.31274345176927315	1.0	1.0	118.07714338653719	0.1944490895431431
data/73	4	fd100	0.004858944494846504	0.018650778289718686	0.03422611798413849	0.5614356725822702	1.0	1.0	100.0734156175409	0.233233693545641
data/73	5	fd100	0.005533209060308529	0.02078999198957573	0.03639880757335814	0.24808828475758402	1.0	1.0	94.08327321331485	0.2048160128090286
data/73	6	fd100	0.0037450878706465664	0.01426223931534831	0.023062191541171218	0.2947878627888575	1.0	1.0	136.07286815868528	0.202425898593086
data/73	7	fd100	0.005622607463765508	0.021154533599896806	-0.08654367776783338	0.3511899157322311	1.0	1.0	90.08308676730495	0.2245524625991853
data/73	8	fd100	0.005145377761590416	0.02002549142875563	-0.010129960441743985	0.3920258402065238	1.0	1.0	94.07916627769286	0.21573179386132485
data/73	1	fd150	0.0057348954852737095	0.021464477296360657	0.022381662486256552	0.25920531616866266	1.0	1.0	92.07648554425903	0.24586121833570782
data/73	2	fd150	0.0059299983367354335	0.02173042511286944	0.05931866614146402	0.364467392648209	1.0	1.0	90.08470175861676	0.22531905084868942
data/73	3	fd150	0.004548513544650612	0.016967999718904093	-0.1155322816490907	0.32786181898610933	1.0	1.0	118.07963080741388	0.19481933986796876
data/73	4	fd150	0.005136538800913263	0.019115504475761862	-0.17432069387356133	0.3213836475289895	1.0	1.0	100.07563954361264	0.23361302087981278
data/73	5	fd150	0.0058578480540843626	0.021107948375951004	0.010507909850118225	0.25273684044990846	1.0	1.0	94.08572299111889	0.20516741951190948
data/73	6	fd150	0.004097059260988377	0.014470731393381352	-0.04914459030043775	0.3387188131100925	1.0	1.0	136.07539597428857	0.2028030670273859
data/73	7	fd150	0.005945918043488081	0.02154537096967905	0.017602934369221303	0.2429525652817485	1.0	1.0	90.08504729848596	0.22492282415464118
data/73	8	fd150	0.005549997785142379	0.020600639425209025	-0.015933088542221984	0.41011877370454397	1.0	1.0	94.08201586776049	0.21639765692076357
data/73	1	fd40_250	0.003033136401480699	0.0181299520734718	0.03024284845399689	0.14509781584441453	1.0	1.0	92.05698776284552	0.23394238965816158
data/73	2	fd40_250	0.0033788202383603885	0.018354390478773533	0.06428172523791198	0.1253570639645707	1.0	1.0	90.06537599512116	0.2142831416995064
data/73	3	fd40_250	0.002483863723207225	0.014418651316467797	-0.06142206665254069	0.17046136173178725	1.0	1.0	118.06063674007656	0.1880576219594952
data/73	4	fd40_250	0.0028566504202867673	0.01622862521786575	-0.008395109375742907	0.13989011237504725	1.0	1.0	100.0578083920713	0.22692881012893626
data/73	5	fd40_250	0.0032582029372630007	0.01784722194348294	0.09914023487410965	0.13978504252903032	1.0	1.0	94.0664049660644	0.19593146912950463
data/73	6	fd40_250	0.002106260781044665	0.012522951938535773	0.012457336783388685	0.14137458928425287	1.0	1.0	136.05707573206092	0.19601613429075396
data/73	7	fd40_250	0.0033619024744282193	0.018383010483982182	0.0287898765878328	0.22385265566623108	1.0	1.0	90.0664246362772	0.21347752704953052
data/73	8	fd40_250	0.0030989023138099816	0.017916052984980318	0.06671181172483034	0.11664061251639635	1.0	1.0	94.06308298798415	0.2072442322707922
data/73	1	sg40	0.002808091257885843	0.01860575242848996	0.07870325138659436	0.2006333053197008	1.0	1.0	92.05790252844274	0.23736449866205667
data/73	2	sg40	0.0031464187112754216	0.018957403964821325	0.03637468768829074	0.1372929963921095	1.0	1.0	90.06644247042347	0.21648317939361233
data/73	3	sg40	0.0023001464912289003	0.014856289829606115	0.052828910320832395	0.17782182701683402	1.0	1.0	118.06159329622466	0.18870805562571472
data/73	4	sg40	0.0026502459487612305	0.01672078735213799	0.006921167330979203	0.15605620503558687	1.0	1.0	100.05870859290255	0.22783315728884984
data/73	5	sg40	0.00302638856426868	0.018347045629640013	0.05517721448235313	0.16259040979180833	1.0	1.0	94.06746649754432	0.19736857562654034
data/73	6	sg40	0.0019491832802169104	0.012838253410307837	0.007457705374124009	0.2017414535827541	1.0	1.0	136.05797485749676	0.1971247427713632
data/73	7	sg40	0.003140940126022613	0.018989578220155394	0.04265392486619214	0.19627305099713183	1.0	1.0	90.06746531037659	0.2152299103330285
data/73	8	sg40	0.0028716869968207675	0.01841094403517022	0.0786216170125643	0.14054230522224756	1.0	1.0	94.06405675628638	0.20870484969844064
data/73	1	sg150	0.0031567877601250253	0.019722560930059918	0.0026477895640221473	0.2512254171148126	1.0	1.0	92.07648554425903	0.24586121833570782
data/73	2	sg150	0.003504311402693447	0.02021819882827816	-0.025391484683354514	0.25105316436945646	1.0	1.0	90.08470175861676	0.22531905084868942
data/73	3	sg150	0.002535998409964458	0.015495366962216902	-0.022698812284821863	0.2582718046891932	1.0	1.0	118.07963080741388	0.19481933986796876
data/73	4	sg150	0.0029429720477410033	0.017505976618243685	0.026509604859027786	0.23229861652678094	1.0	1.0	100.07563954361264	0.23361302087981278
data/73	5	sg150	0.003349184210839185	0.01952922080796071	-0.01388662931757293	0.21941709912477006	1.0	1.0	94.08572299111889	0.20516741951190948
data/73	6	sg150	0.0021716567104818098	0.013430785901049656	-0.008590085082020523	0.2834250937918666	1.0	1.0	136.07539597428857	0.2028030670273859
data/73	7	sg150	0.003480745883700258	0.019992068495889904	0.054004802749407325	0.20627170406316112	1.0	1.0	90.08504729848596	0.22492282415464118
data/73	8	sg150	0.0031416057926434275	0.018880749163492264	0.036568410345798434	0.25514740193703134	1.0	1.0	94.08201586776049	0.21639765692076357
data/74	1	fd40	0.00048144054756293225	0.0029372439879333315	0.1377812075784819	0.22352291157746573	1.0	1.0	148.00187708414765	0.43813875549279613
data/74	2	fd40	0.00041644008488577936	0.002347217542370856	0.03742528757393908	0.14514899863664704	1.0	1.0	150.0015122298837	0.43008668754237883
data/74	3	fd40	0.0005029180931733394	0.002371646460733647	0.09515135137905506	0.20986320003740566	1.0	1.0	152.00175992282635	0.5092688410209243
data/74	4	fd40	0.00046370218557135204	0.0028145829109505853	0.004189910012149154	0.16810468587282532	1.0	1.0	146.00203746463978	0.38012383993947574
data/74	5	fd40	0.0004880672095728228	0.002822427234982156	0.03784426691261156	0.1613502550110947	1.0	1.0	138.00178660672066	0.3687686137960184
data/74	6	fd40	0.0003932680414392232	0.0021281963924835545	-0.09633685235125505	0.2529954795726006	1.0	1.0	150.00142677277304	0.4335890811435363
data/74	7	fd40	0.0005695332489614822	0.0024456808090925516	0.03808752135826802	0.20701475779795947	1.0	1.0	142.0018730466735	0.43247171510631055
data/74	8	fd40	0.0005626933615494265	0.0026670828018042023	0.023588696375679456	0.17658915719646	1.0	1.0	164.00261067836215	0.43671560233985385
data/74	1	fd100	0.000993557315640535	0.003779078657778287	0.10604745737341975	0.371481907635591	1.0	1.0	148.00305313360238	0.4634842839065419
data/74	2	fd100	0.0007595799286628982	0.0028893337669148814	-0.06387322858544787	0.3730611364113716	1.0	1.0	150.00205277043622	0.4421489008221517
data/74	3	fd100	0.0010327808037553898	0.003449694687497034	0.13148896355269835	0.27322508710585586	1.0	1.0	152.00272950889126	0.5247863664236534
data/74	4	fd100	0.000908138262460895	0.0035365115681494303	0.011246030397177805	0.27207723334098244	1.0	1.0	146.00286608680997	0.39501542621220814
data/74	5	fd100	0.0010072395937890642	0.0034827916226765118	0.04281477488267159	0.25358621800657893	1.0	1.0	138.00277681554178	0.39169323730961764
data/74	6	fd100	0.0007970417850210816	0.002759260235492873	-0.1729165237356546	0.33006111661984855	1.0	1.0	150.00212642984903	0.4496705525792277
data/74	7	fd100	0.0008346256403314659	0.0030700317937294424	0.027786268866542087	0.2612046947382393	1.0	1.0	142.00228219960113	0.44839571939907197
data/74	8	fd100	0.0010455843217570227	0.0034859830321172396	-0.020940967399296906	0.25708665488738897	1.0	1.0	164.0035595429628	0.4539474131340879
data/74	1	fd150	0.001101984680968883	0.00389139801214058	-0.03850541148723226	0.32191466997592677	1.0	1.0	148.00323394081852	0.46528064749908693
data/74	2	fd150	0.000927989504237427	0.0030445843421279327	-0.007223480285052159	0.395640769274937	1.0	1.0	150.00237828812206	0.44406505332223967
data/74	3	fd150	0.0012021826176969227	0.0035519413124526235	0.20569351243265951	0.2866543413514476	1.0	1.0	152.00336035620492	0.5281587538005519
data/74	4	fd150	0.0011294606026581247	0.0036015248593327005	-0.1754906387270902	0.6667637695733872	1.0	1.0	146.00340412851685	0.39781149014397665
data/74	5	fd150	0.0011635904580781895	0.0036151208892016206	0.00673260075816022	0.31640193974640884	1.0	1.0	138.00307896052678	0.39301287356243464
data/74	6	fd150	0.0009052331721723742	0.0029329861252520677	-0.0649043279116607	0.2957150073900582	1.0	1.0	150.00234661355827	0.4510415238737621
data/74	7	fd150	0.0010358416429174996	0.0033531595918635795	0.07780425694084737	0.35396035235548406	1.0	1.0	142.00269444018588	0.45054514754797165
data/74	8	fd150	0.0010714829317537656	0.003506085351577994	-0.1775806194590019	0.35144011344119896	1.0	1.0	164.00359846835812	0.454526976423346
data/74	1	fd40_250	0.0004162508618583415	0.00281712303648412	0.07738733055767928	0.1397849574435378	1.0	1.0	148.001850205387	0.44266108733319587
data/74	2	fd40_250	0.0003681477614684614	0.002270243533116187	0.029478312596430658	0.1328125917110797	1.0	1.0	150.0014948190594	0.4346775853982477
data/74	3	fd40_250	0.00043610940844914203	0.002258850574524807	-0.027886198588809058	0.149224315597857	1.0	1.0	152.00173141753723	0.5092976973058435
data/74	4	fd40_250	0.00041078021840966196	0.002709872570283897	0.025162018870789796	0.11514374859888835	1.0	1.0	146.00201025414	0.3885108154693292
data/74	5	fd40_250	0.00041943629608904155	0.0027178433328326427	-0.02921799794878097	0.2902694394902528	1.0	1.0	138.0017603341285	0.3803958223738425
data/74	6	fd40_250	0.0003435411249826967	0.002028041141821188	-0.03099088981029786	0.15481870489929508	1.0	1.0	150.00140934534872	0.44063931575194604
data/74	7	fd40_250	0.0005062458587864097	0.0023359857446157363	0.008763122079227826	0.16625390585727867	1.0	1.0	142.00181557458887	0.43016564908960914
data/74	8	fd40_250	0.000487525182225817	0.0025252880921480246	-0.007622331115898549	0.11178017219725607	1.0	1.0	164.00257459322782	0.43527039411105417
data/74	1	sg40	0.00037134235691830343	0.0029143532899130542	0.06458971304364257	0.17049109219338043	1.0	1.0	148.00187708414765	0.43813875549279613
data/74	2	sg40	0.00033698545395460225	0.0023297733296004214	0.019949517112298358	0.15885040973906997	1.0	1.0	150.0015122298837	0.43008668754237883
data/74	3	sg40	0.00039255703037131845	0.0023458512547165837	0.013314721417274245	0.20247117325882835	1.0	1.0	152.00175992282635	0.5092688410209243
data/74	4	sg40	0.0003741153430270298	0.002787969651423152	0.03391686364726779	0.14383273441496353	1.0	1.0	146.00203746463978	0.38012383993947574
data/74	5	sg40	0.0003835112841580745	0.002797225661347514	0.024991119022168686	0.1929993219523312	1.0	1.0	138.00178660672066	0.3687686137960184
data/74	6	sg40	0.00031441408675333824	0.002106168886535281	0.015874163035156617	0.14704803274355893	1.0	1.0	150.00142677277304	0.4335890811435363
data/74	7	sg40	0.0004529262524327974	0.002410133329924704	-0.00025071542293328593	0.2105934745333899	1.0	1.0	142.0018730466735	0.43247171510631055
data/74	8	sg40	0.00043257328588839944	0.0026207818700636275	0.004310937982824517	0.20145436484451335	1.0	1.0	164.00261067836215	0.43671560233985385
data/74	1	sg150	0.0005234479977339195	0.0035008816775456697	0.023625026425622465	0.20029899610765295	1.0	1.0	148.00323394081852	0.46528064749908693
data/74	2	sg150	0.0003958291810199183	0.0026794781882361705	-0.017984955134415833	0.23342921276253445	1.0	1.0	150.00237828812206	0.44406505332223967
data/74	3	sg150	0.0004799710577017664	0.003108646646113536	-0.02219532986117722	0.29439025423963405	1.0	1.0	152.00336035620492	0.5281587538005519
data/74	4	sg150	0.00044646313800913	0.003340604627160944	-0.1781149296023699	0.34389858048080385	1.0	1.0	146.00340412851685	0.39781149014397665
data/74	5	sg150	0.0005134839900488788	0.003334246284134896	0.12944924031574548	0.30879221537657514	1.0	1.0	138.00307896052678	0.39301287356243464
data/74	6	sg150	0.0004216191153717198	0.002577754145142366	-0.008204168881743789	0.22306974841054894	1.0	1.0	150.00234661355827	0.4510415238737621
data/74	7	sg150	0.00044005438939075217	0.0028010127279442226	0.031399000331745766	0.3483153128850118	1.0	1.0	142.00269444018588	0.45054514754797165
data/74	8	sg150	0.0005920922917709869	0.0031845206032952286	-0.007128825573358103	0.23758448804137813	1.0	1.0	164.00359846835812	0.454526976423346
data/75	1	fd40	0.0034308917895830866	0.012995099104736322	0.08652791514577599	0.17180961202134118	1.0	1.0	92.05339841335665	0.1346572653719277
data/75	2	fd40	0.004133752146455343	0.014640081150751655	0.17188084272731805	0.17188084272731805	1.0	1.0	76.05354903528996	0.1319002611309603
data/75	3	fd40	0.00420564916846377	0.015202188764613132	0.1632973871235164	0.1632973871235164	1.0	1.0	72.05173799353486	0.1110244751641559
data/75	4	fd40	0.003958618157613348	0.014794044417692866	0.2016572777442939	0.2016572777442939	1.0	1.0	78.05294018053881	0.13007427918516123
data/75	5	fd40	0.004044589379898052	0.015093926041745184	0.08112357081906316	0.18829440128318736	1.0	1.0	76.05400670339883	0.11560018212457855
data/75	6	fd40	0.003885463237847099	0.014391607383688288	0.15813663216918142	0.15813663216918142	1.0	1.0	78.05224071496922	0.13019605851249563
data/75	7	fd40	0.004207786246304652	0.015223675402405025	0.15316141479065604	0.15316141479065604	1.0	1.0	72.05103975356789	0.12640614703656985
data/75	8	fd40	0.004006412032613342	0.014457613300701855	0.17832228828480298	0.18430552479247292	1.0	1.0	78.05391479896203	0.11345565877800133
data/75	9	fd40	0.004168514143978688	0.015165415392367858	0.19256492157683902	0.19256492157683902	1.0	1.0	74.05256914558942	0.12170219930256584
data/75	1	fd100	0.004412485296264985	0.014184121270974723	-0.2457090926390973	0.49976654200722803	1.0	1.0	92.06675817941287	0.14091877820434992
data/75	2	fd100	0.005304338615136658	0.015808972437983838	0.050470172258210245	0.20360777796674442	1.0	1.0	76.0660294936969	0.13918771251100623
data/75	3	fd100	0.005526311897770953	0.017218066078225618	0.011351605939313373	0.34717284871629545	1.0	1.0	72.06539868774185	0.12528592645177683
data/75	4	fd100	0.0050747310746457235	0.01594953094662169	0.1078275593569395	0.20747314985207466	1.0	1.0	78.06654334611628	0.13371078369332934
data/75	5	fd100	0.005223279470544399	0.016161571282112274	0.14995420227446898	0.22436832613484856	1.0	1.0	76.06684590549759	0.11955011784815173
data/75	6	fd100	0.005102264707030911	0.01568014338542809	0.07902442370280133	0.30351255739644584	1.0	1.0	78.06609958357798	0.13701723306024247
data/75	7	fd100	0.005393464121419601	0.016451729869132504	-0.0018808394827383322	0.1894975303043672	1.0	1.0	72.06528810624195	0.13147042279128252
data/75	8	fd100	0.005140321452097579	0.015514546764058442	0.040869055880580124	0.20786887605701898	1.0	1.0	78.06703520115721	0.11755061492522138
data/75	9	fd100	0.00528344859279171	0.016433583548921247	0.09675126906570804	0.2218239666251413	1.0	1.0	74.0660321329514	0.12469011832492499
data/75	1	fd150	0.004817044244542168	0.014492394454792796	-0.02374250988161284	0.2744985443205861	1.0	1.0	92.06883921656411	0.14250142868859808
data/75	2	fd150	0.0057317693482614234	0.016247157093719385	0.05958695079188261	0.22053981144258047	1.0	1.0	76.06847713783405	0.1414468326967778
data/75	3	fd150	0.006280546432852794	0.018141231300708875	-0.050136758618071	0.24100009098491915	1.0	1.0	72.0682261990835	0.12903845544322717
data/75	4	fd150	0.005452139592013669	0.016332502472536318	1.0948612548517416	1.2460076204926644	1.0	1.0	78.06839677599068	0.1352135631154305
data/75	5	fd150	0.005756817175492326	0.01664340640822192	0.030625474108618534	0.28083665669304586	1.0	1.0	76.06894717859417	0.12147095644505718
data/75	6	fd150	0.0055063097688751814	0.015961988818622895	0.023333771015340014	0.2089159413822621	1.0	1.0	78.06791950290128	0.13793692793793325
data/75	7	fd150	0.005868792107372096	0.016706345812468895	0.015675310836200846	0.21176331715785165	1.0	1.0	72.06705576508634	0.13223426826901435
data/75	8	fd150	0.00564506735156072	0.015841100589863853	-0.01971484180920047	0.2345099256999737	1.0	1.0	78.06919629629162	0.11905139341869668
data/75	9	fd150	0.005864680785661747	0.01693297984744092	0.12252999245339437	0.28861704672000793	1.0	1.0	74.06798275824069	0.12650958868719528
data/75	1	fd40_250	0.003078733309555864	0.012460691526385922	0.05046876849367894	0.12443596441792026	1.0	1.0	92.05232871873538	0.13376288837085737
data/75	2	fd40_250	0.003671625799163135	0.013955605325151482	0.2015903002128682	0.2015903002128682	1.0	1.0	76.05247382080123	0.1314822574402732
data/75	3	fd40_250	0.0037219636185018617	0.01450741363480641	0.2065516193304831	0.2065516193304831	1.0	1.0	72.05069313683201	0.10983674342117805
data/75	4	fd40_250	0.0035602981985970714	0.014156766425234205	0.12756088848523955	0.12756088848523955	1.0	1.0	78.05185514692627	0.12969147774742265
data/75	5	fd40_250	0.003631194791113301	0.014466418145189282	0.0720243552261497	0.1676883214854924	1.0	1.0	76.05292794692906	0.11400134444853856
data/75	6	fd40_250	0.0035036950724000285	0.013791983360662804	0.1273097148409107	0.1273097148409107	1.0	1.0	78.05119685617672	0.12890359361172757
data/75	7	fd40_250	0.003763643781546421	0.01454157835714658	0.13531553234185567	0.13531553234185567	1.0	1.0	72.04998580306062	0.12471400689090537
data/75	8	fd40_250	0.003586729070831508	0.013808958656114978	0.14070525552360294	0.14215622718977208	1.0	1.0	78.05282206272824	0.112775210439381
data/75	9	fd40_250	0.003724718036721073	0.014515009112204257	0.1337791544217464	0.1337791544217464	1.0	1.0	74.05149732636698	0.12034521013791459
data/75	1	sg40	0.002835090505288337	0.012856045397837482	0.1219820665507524	0.2073838726377356	1.0	1.0	92.05339841335665	0.1346572653719277
data/75	2	sg40	0.0033998554694833877	0.014449227217331231	0.16713815322476552	0.16713815322476552	1.0	1.0	76.05354903528996	0.1319002611309603
data/75	3	sg40	0.0034496036191235795	0.014998070716854325	0.20229742876940984	0.20229742876940984	1.0	1.0	72.05173799353486	0.1110244751641559
data/75	4	sg40	0.0032655196294794123	0.014617004337885745	0.15690833655913775	0.15690833655913775	1.0	1.0	78.05294018053881	0.13007427918516123
data/75	5	sg40	0.0033628335475773294	0.01491712781722542	0.09843146064888812	0.11920539368567172	1.0	1.0	76.05400670339883	0.11560018212457855
data/75	6	sg40	0.003203602403038109	0.014227853781907659	0.19085077478541745	0.19085077478541745	1.0	1.0	78.05224071496922	0.13019605851249563
data/75	7	sg40	0.0034406977524955185	0.015024260943208793	0.16585523235409394	0.16585523235409394	1.0	1.0	72.05103975356789	0.12640614703656985
data/75	8	sg40	0.0033091402850804865	0.014271337047243843	0.1317991480260027	0.13347593413095604	1.0	1.0	78.05391479896203	0.11345565877800133
data/75	9	sg40	0.0034204295723300254	0.014958992941713425	0.1550951388147194	0.1550951388147194	1.0	1.0	74.05256914558942	0.12170219930256584
data/75	1	sg150	0.0030997402615283902	0.01364283625644851	0.007662725561169924	0.1967393904082825	1.0	1.0	92.06883921656411	0.14250142868859808
data/75	2	sg150	0.0036395546821939508	0.015115530098827337	0.17217732162053548	0.1907284463548741	1.0	1.0	76.06847713783405	0.1414468326967778
data/75	3	sg150	0.0037625732321625357	0.01612497717012041	0.05146209635308647	0.2184125947374938	1.0	1.0	72.0682261990835	0.12903845544322717
data/75	4	sg150	0.003533712483199689	0.015260823970049246	0.16770850009799762	0.1970483394133142	1.0	1.0	78.06839677599068	0.1352135631154305
data/75	5	sg150	0.0036419728718893375	0.015549814268772026	0.17890965219521157	0.20311625995685156	1.0	1.0	76.06894717859417	0.12147095644505718
data/75	6	sg150	0.0034529283217378747	0.014973955366471885	0.3374778093658111	0.39431347558137575	1.0	1.0	78.06791950290128	0.13793692793793325
data/75	7	sg150	0.0037216967805320978	0.01584007672767266	0.12971277691373823	0.21318571552354101	1.0	1.0	72.06705576508634	0.13223426826901435
data/75	8	sg150	0.0035654349608741317	0.014911733308442315	0.1566277559919949	0.1699640655446538	1.0	1.0	78.06919629629162	0.11905139341869668
data/75	9	sg150	0.003675151281900333	0.015708729378044024	0.1495444967921088	0.1677384922668523	1.0	1.0	74.06798275824069	0.12650958868719528
data/76	1	fd40	0.0025750365928649795	0.016321107877547848	0.10836148757788344	0.11808723456124742	1.0	1.0	106.04819587775738	0.539515392714736
data/76	2	fd40	0.0025754817281361036	0.016973890053996143	0.11969973447207528	0.1242706623829678	1.0	1.0	106.04927934879169	0.5141802832949397
data/76	3	fd40	0.0024192864143714674	0.015687296805379888	0.10068701841969427	0.12179720722213107	1.0	1.0	114.04703101363982	0.5445912098866607
data/76	4	fd40	0.002326354286245001	0.014412061900562212	0.029545888288169207	0.13991875418143163	1.0	1.0	116.04594068105003	0.5925286047983138
data/76	5	fd40	0.002730485950227385	0.01676198147430491	0.06316172855429421	0.1263268647036172	1.0	1.0	104.05115964378197	0.5261931630507977
data/76	6	fd40	0.002624355057567767	0.017458630688913686	0.08279169746112226	0.10214343716233466	1.0	1.0	106.04891380722398	0.5102975654036889
data/76	7	fd40	0.002603541054847886	0.01648155531907477	0.09640585327580707	0.1135085153454943	1.0	1.0	100.04434482813707	0.6183278832588123
data/76	8	fd40	0.00265439107134058	0.014679099020897668	-0.24613641134872638	0.4392499380392077	1.0	1.0	102.04786085571655	0.5176211427241814
data/76	9	fd40	0.0026356335482278703	0.015216193708581077	0.0904018933619431	0.11667724558086988	1.0	1.0	102.04840535053701	0.5068777095819621
data/76	10	fd40	0.0025046224626486657	0.014138333821205554	0.10731170495671442	0.11733099569753058	1.0	1.0	108.04734599469052	0.5226545815437736
data/76	1	fd100	0.003028359637373569	0.015925634410010308	-0.03827069281213337	0.30310476285708976	1.0	1.0	106.05226249676419	0.5387600081098438
data/76	2	fd100	0.0031199960058274764	0.016806972079882476	0.05855697949854013	0.2181037665709739	1.0	1.0	106.05448880963655	0.514346203596
data/76	3	fd100	0.002895980945496891	0.015361732611606352	0.049046840011105174	0.2535251887094172	1.0	1.0	114.05105850983875	0.5451851995393435
data/76	4	fd100	0.002915598540032017	0.014091319123085958	-0.04399804710960802	0.2632547194357379	1.0	1.0	116.04934941896829	0.5927562606911333
data/76	5	fd100	0.0034378073040581265	0.016672416761063964	-0.05320811491930139	0.24643074910576532	1.0	1.0	104.05685938462722	0.5273849570084106
data/76	6	fd100	0.003534726924038587	0.017315422054782936	0.03382644507053397	0.2418297691449484	1.0	1.0	106.05592450042667	0.5144526101906438
data/76	7	fd100	0.003138877379914882	0.01640916891677564	0.06772953902231921	0.2784123236477859	1.0	1.0	100.04831798458372	0.6180750149794828
data/76	8	fd100	0.003401828314645636	0.014429549715373585	-0.09702842756436665	0.36129263265095635	1.0	1.0	102.05174479969091	0.5186063177223853
data/76	9	fd100	0.0033814305139266737	0.015107712138303935	-0.09982152114454433	0.23734896652835696	1.0	1.0	102.05335365618481	0.508125870594514
data/76	10	fd100	0.002905870058166621	0.013776399921220839	0.02886956628038276	0.22491999095359586	1.0	1.0	108.05103440374255	0.5228918075444218
data/76	1	fd150	0.0032937730875896346	0.0163511735063351	0.07273002999831595	0.28368822731870313	1.0	1.0	106.05327659288278	0.5389553623864909
data/76	2	fd150	0.003387594541206994	0.017037478728023744	0.12752071425073244	0.3739940994092084	1.0	1.0	106.05531469727667	0.5145328226384506
data/76	3	fd150	0.003184919584998676	0.015773600154654163	0.07452615202767188	0.31212269299621814	1.0	1.0	114.05220469982804	0.5453312024593615
data/76	4	fd150	0.00312794205198964	0.014224740930410583	-0.04694092593581317	0.3533678446295701	1.0	1.0	116.05020043174247	0.5930119002118122
data/76	5	fd150	0.003741377138750598	0.01698789079466036	-0.006749062040247434	0.28865703160157835	1.0	1.0	104.05800756774266	0.5276130648244312
data/76	6	fd150	0.0038640943529855603	0.01754154658139351	-0.027893596753390284	0.28286398358766857	1.0	1.0	106.0571964901551	0.5146940281979386
data/76	7	fd150	0.00356011190777278	0.016901907774245075	0.009203058902610852	0.37398142134551676	1.0	1.0	100.04979806294725	0.6185671148620594
data/76	8	fd150	0.0037385812000475193	0.014778053465693252	0.05203279339115956	0.32923719611560515	1.0	1.0	102.05290321910968	0.5191013363480094
data/76	9	fd150	0.0037314928250303295	0.015779257602163962	0.0607758530980453	0.26531961355467715	1.0	1.0	102.05470598734776	0.5085939169252774
data/76	10	fd150	0.003127511364140852	0.014155671464110757	0.03726995352929753	0.23528853350512127	1.0	1.0	108.05182138241969	0.523065868350476
data/76	1	fd40_250	0.002407652634960765	0.016001046249567608	0.10515283100471498	0.1120671747729307	1.0	1.0	106.04765763077357	0.5342051831457759
data/76	2	fd40_250	0.0024012202905865695	0.016625879941787814	0.12326931266798336	0.1262259501575604	1.0	1.0	106.04873034944616	0.5077252471113085
data/76	3	fd40_250	0.0022567128314146803	0.015451565804607752	0.0904904473230079	0.1077250462833853	1.0	1.0	114.04649339538864	0.5385035728808617
data/76	4	fd40_250	0.0021703980507668205	0.014075968511931714	0.05437705326078007	0.1145698656755842	1.0	1.0	116.04541330033751	0.5844095249121461
data/76	5	fd40_250	0.0025422016370788285	0.016406135189105383	0.044120163562451485	0.13873457775442616	1.0	1.0	104.05056380951802	0.5230236803162969
data/76	6	fd40_250	0.0024407084279074965	0.01720621502459418	0.08274527438670354	0.09177333687230804	1.0	1.0	106.0483483041264	0.5054151247204826
data/76	7	fd40_250	0.0024294124941228886	0.016231059518050765	0.08010993177332831	0.123326795371776	1.0	1.0	100.04383563886726	0.6076768974442782
data/76	8	fd40_250	0.0024747934407201165	0.014384846265091497	0.09286734055579883	0.09959892321046354	1.0	1.0	102.04729705056349	0.5114896999284687
data/76	9	fd40_250	0.0024560382398153766	0.014971849042628573	0.09296295141565847	0.10324387815254181	1.0	1.0	102.04784445919994	0.5002508298375592
data/76	10	fd40_250	0.002336018534032088	0.013926119909674102	0.10744635679793105	0.1138811946101409	1.0	1.0	108.04679448754902	0.5145832226352053
data/76	1	sg40	0.002291489536570355	0.016347667394064038	0.10811740226917918	0.11613337857343752	1.0	1.0	106.04819587775738	0.539515392714736
data/76	2	sg40	0.002282156974865988	0.017001572244208694	0.1254481509009312	0.1290024971275336	1.0	1.0	106.04927934879169	0.5141802832949397
data/76	3	sg40	0.0021438497864495697	0.015711186601624915	0.09573113068357732	0.11234572427161983	1.0	1.0	114.04703101363982	0.5445912098866607
data/76	4	sg40	0.002063157575834007	0.014431369343443664	0.05984381128574026	0.138348210573584	1.0	1.0	116.04594068105003	0.5925286047983138
data/76	5	sg40	0.0024128521495398836	0.01678069040345262	0.0645585483443979	0.1254864406744995	1.0	1.0	104.05115964378197	0.5261931630507977
data/76	6	sg40	0.0023164101559715235	0.017487787869989686	0.08655572849139485	0.09649605533370376	1.0	1.0	106.04891380722398	0.5102975654036889
data/76	7	sg40	0.0023096347536362945	0.016500929837448858	0.09227272217796223	0.11532520241449162	1.0	1.0	100.04434482813707	0.6183278832588123
data/76	8	sg40	0.002349276783432478	0.014682738044624477	0.09790465345380583	0.10521234823224108	1.0	1.0	102.04786085571655	0.5176211427241814
data/76	9	sg40	0.00233394954777578	0.015222012471071836	0.09335688602326132	0.1055100629832009	1.0	1.0	102.04840535053701	0.5068777095819621
data/76	10	sg40	0.002219760434716534	0.014143277431592579	0.10900144556422718	0.11632747148867367	1.0	1.0	108.04734599469052	0.5226545815437736
data/76	1	sg150	0.0023688866051353357	0.015922808019564475	0.10856481827677149	0.1304736398175214	1.0	1.0	106.05327659288278	0.5389553623864909
data/76	2	sg150	0.0023841055600574324	0.016690745249998352	0.133115375504593	0.15771887765226195	1.0	1.0	106.05531469727667	0.5145328226384506
data/76	3	sg150	0.002208353242252194	0.015338163642876924	0.12930547597471628	0.1870383424869889	1.0	1.0	114.05220469982804	0.5453312024593615
data/76	4	sg150	0.002105819601243879	0.014058926383895328	0.06763248869052715	0.18073524814774897	1.0	1.0	116.05020043174247	0.5930119002118122
data/76	5	sg150	0.0025239486150179344	0.016484324292800247	0.04573464402853325	0.1755364040309867	1.0	1.0	104.05800756774266	0.5276130648244312
data/76	6	sg150	0.002466395832528702	0.01711510998780542	0.08486670293108964	0.14806729901332089	1.0	1.0	106.0571964901551	0.5146940281979386
data/76	7	sg150	0.002370820125210005	0.016158601375714864	0.07015205565734894	0.1548449824940799	1.0	1.0	100.04979806294725	0.6185671148620594
data/76	8	sg150	0.0024275163430626627	0.014375668650181882	0.12598701778028396	0.17028410547982076	1.0	1.0	102.05290321910968	0.5191013363480094
data/76	9	sg150	0.0024488525553641033	0.014782475983274571	0.0777056594279295	0.15118041588888595	1.0	1.0	102.05470598734776	0.5085939169252774
data/76	10	sg150	0.0022955330057230538	0.013670562484785518	0.11112270390657673	0.15948538484970565	1.0	1.0	108.05182138241969	0.523065868350476
data/77	1	fd40	0.002872661811211166	0.013501117160699325	0.1072901342394164	0.11162512578242657	1.0	1.0	84.03677940993043	0.6759075281976401
data/77	2	fd40	0.002752117513040184	0.0147895357926507	0.0903173576815581	0.12007453932470281	1.0	1.0	88.03727612898808	0.8368887837965868
data/77	3	fd40	0.0028329451965351297	0.016225886658516157	0.11791518271109906	0.11791518271109906	1.0	1.0	90.04119007153871	0.7451696313774021
data/77	4	fd40	0.0029324960464855135	0.01572433521615724	0.11217517912626965	0.11217517912626965	1.0	1.0	86.0402493936054	0.7472556080686973
data/77	5	fd40	0.002589002633239285	0.01378094913646999	0.08566145195263335	0.11537941481218578	1.0	1.0	92.03504647216917	0.8842992194160881
data/77	6	fd40	0.0026699904971991682	0.012769299102066419	0.12208450217340218	0.12208450217340218	1.0	1.0	90.03626349511806	0.7090406038577782
data/77	7	fd40	0.002534890632486317	0.015045132022341794	0.07844475130385264	0.12727770402206645	1.0	1.0	94.03652702800231	0.7928960027779681
data/77	8	fd40	0.0029240675875891265	0.01581965219579038	0.0876487814452427	0.12868152767929467	1.0	1.0	86.04122586083614	0.6858186773849959
data/77	9	fd40	0.0026878447700518404	0.014437335907877404	0.07338624464253991	0.12651991455831332	1.0	1.0	94.03957596085398	0.7382494480043692
data/77	10	fd40	0.002640037415555729	0.01401389142439311	0.10294615456656211	0.10704788973316974	1.0	1.0	92.0358607309956	0.9001390703039455
data/77	1	fd100	0.003607515326872974	0.01454916286804894	0.03279925301046797	0.18537622134882725	1.0	1.0	84.04131938579896	0.6797323988491657
data/77	2	fd100	0.0032237502592011515	0.01569905269820027	0.054728165286029265	0.16035068701216482	1.0	1.0	88.04051390496232	0.8395820277634362
data/77	3	fd100	0.0032760353663053854	0.016846787310224726	0.008577613753053038	0.1876296123465643	1.0	1.0	90.04338577069963	0.7465469161578755
data/77	4	fd100	0.0033055290528403026	0.016038266902877497	0.04225236001062225	0.15191999412498508	1.0	1.0	86.04319848885252	0.7482000072185995
data/77	5	fd100	0.0031503719650186413	0.014630033283189655	0.048649487136519905	0.2484788479966295	1.0	1.0	92.03822794642417	0.8858026010401664
data/77	6	fd100	0.003200979128555653	0.013920030699132268	0.02449949918409559	0.2836467181538279	1.0	1.0	90.03976998640717	0.7125079973087018
data/77	7	fd100	0.0031300711358133674	0.015559227509827477	0.0023815501273032774	0.18947299494599928	1.0	1.0	94.03979658655456	0.7940186467354031
data/77	8	fd100	0.0032957997800738313	0.016441666862592717	0.20427109482826655	0.2847891874468308	1.0	1.0	86.04421207169221	0.6870325454891932
data/77	9	fd100	0.0031270264921403543	0.015005901860355051	0.019522487542502184	0.22935421294736466	1.0	1.0	94.04249527929771	0.7393332086374715
data/77	10	fd100	0.0031775087241725365	0.0147613157862401	0.19297712064870076	0.28251183138978947	1.0	1.0	92.03917026043254	0.9029675133531577
data/77	1	fd150	0.00401585947168128	0.01465177184179424	0.027755078762630926	0.2539099300489647	1.0	1.0	84.04303972428504	0.679632147616504
data/77	2	fd150	0.003387173743436377	0.015844245236474777	0.05850118151492791	0.22280651327559695	1.0	1.0	88.04131200857145	0.8395676123650446
data/77	3	fd150	0.0035433806185250776	0.017120032117746244	-0.02342534969480215	0.24024994431664762	1.0	1.0	90.04464493813694	0.7466458594165072
data/77	4	fd150	0.003550603307265922	0.016232800569267652	0.001885299510807292	0.2833120336214956	1.0	1.0	86.04431383756567	0.7482025923159678
data/77	5	fd150	0.0033495034012936474	0.014794851893260953	0.04293975892376532	0.271092388766752	1.0	1.0	92.03913847017535	0.885768283325782
data/77	6	fd150	0.003521473625225851	0.014203788057410106	-0.027154088709185793	0.36096840016339654	1.0	1.0	90.04137559257467	0.7122936607158677
data/77	7	fd150	0.003399825410925097	0.015715668209719615	0.01114926898333258	0.30564948639032097	1.0	1.0	94.04101481088917	0.7939345803729966
data/77	8	fd150	0.003596917226058609	0.01655123222348466	0.008247008505124267	0.2367061280080196	1.0	1.0	86.04522068977363	0.6868657825245467
data/77	9	fd150	0.003436519691152833	0.015143042386751047	-0.1287447395853422	0.42249972361833943	1.0	1.0	94.04403939137124	0.7392386189708222
data/77	10	fd150	0.0034231028558284857	0.014901975828443234	0.07655302073066417	0.2835149735899006	1.0	1.0	92.03992642994211	0.9030010446638445
data/77	1	fd40_250	0.0026879951252172774	0.013172876582512264	0.10366676483725526	0.10730884147730155	1.0	1.0	84.03635796823596	0.6855763136911135
data/77	2	fd40_250	0.0025828273818097026	0.014410068028090518	0.08945985425413137	0.11277454363608728	1.0	1.0	88.03688283810082	0.8375175762510381
data/77	3	fd40_250	0.0026593132689689747	0.015902312515378433	0.094944503676089	0.11977433377532479	1.0	1.0	90.04076267693911	0.7366527343963639
data/77	4	fd40_250	0.0027484656214143057	0.015447369117680588	0.1082762755257337	0.1082762755257337	1.0	1.0	86.03981533977517	0.740488313124413
data/77	5	fd40_250	0.0024235647956771726	0.013578792431667245	0.08523167220185375	0.10797481537249609	1.0	1.0	92.03467201626094	0.887588778970901
data/77	6	fd40_250	0.002501166308781399	0.0124427063037801	0.09071776869872665	0.1076373778469565	1.0	1.0	90.03587124206608	0.7146535967100258
data/77	7	fd40_250	0.0023824783724840566	0.014673396994349004	0.0845315162547055	0.11221817652250993	1.0	1.0	94.03615581976845	0.7830721956194868
data/77	8	fd40_250	0.0027419943479467454	0.015484535147262212	0.09813842484616057	0.10997799302993548	1.0	1.0	86.04076446962182	0.677021109245071
data/77	9	fd40_250	0.00251965897540398	0.014185073496211578	0.07548087452837259	0.1174643551260743	1.0	1.0	94.03915460792419	0.7318265730702914
data/77	10	fd40_250	0.0024771574840664386	0.013660557757522403	0.09974370645249186	0.10219672390417958	1.0	1.0	92.03547717499517	0.9045497873480226
data/77	1	sg40	0.002560944488201735	0.013491933865453231	0.11141198151800978	0.11386449284923914	1.0	1.0	84.03677940993043	0.6759075281976401
data/77	2	sg40	0.0024655335157273686	0.01479330742082859	0.09956201044944284	0.11424100422505337	1.0	1.0	88.03727612898808	0.8368887837965868
data/77	3	sg40	0.002538376841184492	0.016244747491892555	0.11145794481738647	0.1125008741574781	1.0	1.0	90.04119007153871	0.7451696313774021
data/77	4	sg40	0.002621315198941773	0.015734753787066014	0.11339394875421949	0.11339394875421949	1.0	1.0	86.0402493936054	0.7472556080686973
data/77	5	sg40	0.0023096363762454956	0.01379038388518725	0.09188883882071319	0.11393344880858139	1.0	1.0	92.03504647216917	0.8842992194160881
data/77	6	sg40	0.002383937399934682	0.012754362199585438	0.08688490559708967	0.12109916733051675	1.0	1.0	90.03626349511806	0.7090406038577782
data/77	7	sg40	0.0022741998699023266	0.015074026636742916	0.08018708938384178	0.1272031992103625	1.0	1.0	94.03652702800231	0.7928960027779681
data/77	8	sg40	0.0026150722120004276	0.015829992644256687	0.10760363299069109	0.11228179067570879	1.0	1.0	86.04122586083614	0.6858186773849959
data/77	9	sg40	0.002402636000454319	0.014443297802532156	0.08189926469712323	0.12241617887354467	1.0	1.0	94.03957596085398	0.7382494480043692
data/77	10	sg40	0.0023641276662615274	0.014029858277420254	0.10522634212031981	0.10761403110735282	1.0	1.0	92.0358607309956	0.9001390703039455
data/77	1	sg150	0.002652875974944181	0.01406838490924646	0.11175898462995922	0.12780215754302438	1.0	1.0	84.04303972428504	0.679632147616504
data/77	2	sg150	0.002507855276929226	0.01532190357613378	0.08597773877705822	0.13244682834568458	1.0	1.0	88.04131200857145	0.8395676123650446
data/77	3	sg150	0.002575336712372953	0.01642141513957889	0.12465884601327565	0.13716132384817928	1.0	1.0	90.04464493813694	0.7466458594165072
data/77	4	sg150	0.0026503950565894547	0.015798286581914005	0.10635258657859874	0.10882542975681808	1.0	1.0	86.04431383756567	0.7482025923159678
data/77	5	sg150	0.0023647812431784416	0.014270733817380761	0.09296534913357819	0.12600440639279425	1.0	1.0	92.03913847017535	0.885768283325782
data/77	6	sg150	0.0024430650565742612	0.013341114295976385	0.12010840586902057	0.1269296104713902	1.0	1.0	90.04137559257467	0.7122936607158677
data/77	7	sg150	0.0023170099817907967	0.015244017122443786	0.08405022712881892	0.13699728708584896	1.0	1.0	94.04101481088917	0.7939345803729966
data/77	8	sg150	0.0026429066551314005	0.016099762750995894	0.12784922641528926	0.1347114799518137	1.0	1.0	86.04522068977363	0.6868657825245467
data/77	9	sg150	0.0024268131883271628	0.01468898533561172	0.09354521611670234	0.12523876394483133	1.0	1.0	94.04403939137124	0.7392386189708222
data/77	10	sg150	0.0024016280737373537	0.014425526746801101	0.09691992105665787	0.10387283644995633	1.0	1.0	92.03992642994211	0.9030010446638445
data/78	1	fd40	0.0035492141110104914	0.018007252552760974	0.03927226101192345	0.16254200564991333	1.0	1.0	84.05172188099999	0.3768588111201083
data/78	2	fd40	0.003606609205712268	0.01585968837937202	0.042322395233992664	0.1428380197997863	1.0	1.0	90.05698751322007	0.3586547454138039
data/78	3	fd40	0.0033710510499222308	0.017156119485883876	0.013224791580782344	0.1459259384959292	1.0	1.0	84.04912806667255	0.4194660512261153
data/78	4	fd40	0.003229973284086035	0.01741558225657958	0.0004227589827587702	0.13350365950596485	1.0	1.0	88.04970632635268	0.39014145550469476
data/78	5	fd40	0.00314311451840487	0.01736669638004227	0.029508814677538277	0.10326972340982497	1.0	1.0	90.0493820401958	0.42775315013367
data/78	6	fd40	0.0032132160064802266	0.01623359921972167	0.019103048915635804	0.1439434609660636	1.0	1.0	92.04955539791031	0.4070300703802677
data/78	7	fd40	0.0031391780355342854	0.015064747807680955	0.04484096123923817	0.149076205356073	1.0	1.0	96.05308762057214	0.37626649712472787
data/78	8	fd40	0.003363294554576055	0.01663607984072383	-0.041236693623059546	0.1709968067762967	1.0	1.0	88.05176918079026	0.40712031061935566
data/78	1	fd100	0.004855728350075146	0.020540377467959798	0.2815345324085631	0.3722796656377912	1.0	1.0	84.06204942469665	0.3734717560410027
data/78	2	fd100	0.004392928762521736	0.018210601784520174	-0.05279668714491447	0.23537102244895258	1.0	1.0	90.06711716771726	0.3566284453648995
data/78	3	fd100	0.004543241623316889	0.0196247116649269	0.04008064670862571	0.2810807471612724	1.0	1.0	84.05872673828054	0.41964794053113663
data/78	4	fd100	0.0041901560360690995	0.01926284064839601	-0.0012173953965879038	0.32249933994462343	1.0	1.0	88.05890669633256	0.39191480282410307
data/78	5	fd100	0.004634189687951494	0.019667494176592065	-0.05117792592107305	0.294438371044499	1.0	1.0	90.06067658742438	0.42943598610204486
data/78	6	fd100	0.003975216035332063	0.01849300844572555	-0.008949149600679551	0.1745058419729016	1.0	1.0	92.0591427393979	0.40361307344776265
data/78	7	fd100	0.0041853464526927404	0.017165573354271713	0.047904327097683774	0.2977454757798898	1.0	1.0	96.06333698723928	0.374444786502633
data/78	8	fd100	0.00431104964249148	0.01846880353667007	0.1281725304439468	0.2561918600670689	1.0	1.0	88.06241586114163	0.407496899593523
data/78	1	fd150	0.005735849756991686	0.02113424980773962	0.23065484233754652	0.33467827073085843	1.0	1.0	84.06643871186436	0.3740418068945804
data/78	2	fd150	0.004857886582209081	0.0186942997006332	-0.044653143815496614	0.3519686217263009	1.0	1.0	90.06976599098124	0.35708284626571085
data/78	3	fd150	0.005499769979468333	0.020123446918222494	0.017350220139418955	0.2938666613901534	1.0	1.0	84.0635746546442	0.42053818249986635
data/78	4	fd150	0.004650489066590581	0.019521484467562106	-0.18644633668477592	0.37145972964515384	1.0	1.0	88.06048472381232	0.3923266418020979
data/78	5	fd150	0.005209900803732756	0.0199067847959392	-0.21105870135835514	0.36748197287179146	1.0	1.0	90.06335041651951	0.430297271010599
data/78	6	fd150	0.004825602509470613	0.01896206428988496	0.07363618006788823	0.20665455788076	1.0	1.0	92.06360227940607	0.4038905774722033
data/78	7	fd150	0.004783380068185806	0.017782089170825428	-0.3880542006787968	0.7086589884740916	1.0	1.0	96.06686372169784	0.37467037672053755
data/78	8	fd150	0.004661050451540559	0.018764069061642723	-0.061479588276029465	0.35064909554637297	1.0	1.0	88.06420105366709	0.4075290434031687
data/78	1	fd40_250	0.003207125276218703	0.0173870498549154	0.06730506584031934	0.18626196385968555	1.0	1.0	84.05090824742348	0.3760724242856653
data/78	2	fd40_250	0.0032370883983582404	0.015399099669298007	0.00807382691731449	0.23906642754923269	1.0	1.0	90.05602845190141	0.35789303538347045
data/78	3	fd40_250	0.0030661173713336758	0.016705211746743782	0.006593267085737322	0.09537627351604407	1.0	1.0	84.04839106923276	0.4186484552101968
data/78	4	fd40_250	0.002937610233092323	0.01699830143205675	0.04217104685970703	0.09054776139297617	1.0	1.0	88.04896814936211	0.38820914390315414
data/78	5	fd40_250	0.002871295472279131	0.016969234811615483	0.054356231092895106	0.09063812147801019	1.0	1.0	90.0486410251461	0.42373559966927593
data/78	6	fd40_250	0.0029196080976905607	0.01582465937442543	-0.00047410539774118173	0.09026987912600727	1.0	1.0	92.04877029775473	0.40694292380366853
data/78	7	fd40_250	0.0028408113225062443	0.014670182539710456	0.022183902118388252	0.20121306470165157	1.0	1.0	96.05227202374527	0.3763815833753482
data/78	8	fd40_250	0.003063498449865368	0.01620882079630372	0.015593607017686724	0.08752459579604342	1.0	1.0	88.05095429484895	0.4069586118774656
data/78	1	sg40	0.0029970717889265066	0.01788228041850269	0.03995879149393317	0.18106061492746614	1.0	1.0	84.05172188099999	0.3768588111201083
data/78	2	sg40	0.0030160304851356966	0.015713557194757755	0.0567949790319587	0.17083872631480104	1.0	1.0	90.05698751322007	0.3586547454138039
data/78	3	sg40	0.0028453404763708087	0.017037113909600752	0.039816918341216756	0.16801550532392942	1.0	1.0	84.04912806667255	0.4194660512261153
data/78	4	sg40	0.0027161127963299873	0.017311772960708197	0.12276135440591368	0.17690706249494403	1.0	1.0	88.04970632635268	0.39014145550469476
data/78	5	sg40	0.0026646024866130986	0.017266290016744994	0.12465269925467776	0.1652786528160404	1.0	1.0	90.0493820401958	0.42775315013367
data/78	6	sg40	0.0026993607352154745	0.0161316098701441	0.05615528766715608	0.18511368835445505	1.0	1.0	92.04955539791031	0.4070300703802677
data/78	7	sg40	0.0026720646899223385	0.014966009601187274	0.03505135585335498	0.13366439855372478	1.0	1.0	96.05308762057214	0.37626649712472787
data/78	8	sg40	0.0028314666466218484	0.016512132633851897	0.01574426123309085	0.1286171505197259	1.0	1.0	88.05176918079026	0.40712031061935566
data/78	1	sg150	0.003126996273785862	0.01973177222927252	0.001105115815289512	0.19014969487782174	1.0	1.0	84.06643871186436	0.3740418068945804
data/78	2	sg150	0.003162676493003976	0.017163671816804945	0.01443735800672005	0.1720017441056179	1.0	1.0	90.06976599098124	0.35708284626571085
data/78	3	sg150	0.0029944838686743786	0.01852796858160221	0.010986387225711224	0.1846906644468619	1.0	1.0	84.0635746546442	0.42053818249986635
data/78	4	sg150	0.002855374463471749	0.018516385960774855	-0.03679826584233796	0.21671770239550406	1.0	1.0	88.06048472381232	0.3923266418020979
data/78	5	sg150	0.002789572482908731	0.018733725207501647	-0.029071853438497306	0.23203951487976368	1.0	1.0	90.06335041651951	0.430297271010599
data/78	6	sg150	0.0028156010928510515	0.017473524533291335	0.04561940352121026	0.19567617346939603	1.0	1.0	92.06360227940607	0.4038905774722033
data/78	7	sg150	0.0027556353813648535	0.015941262778159892	0.04819159225655665	0.19903273861918222	1.0	1.0	96.06686372169784	0.37467037672053755
data/78	8	sg150	0.0029574630488524963	0.017651126370356332	0.004529364894772317	0.20288695464746942	1.0	1.0	88.06420105366709	0.4075290434031687
data/79	1	fd40	0.00286442528767821	0.012580437066436951	0.08459904298898117	0.13556414693768828	1.0	1.0	100.05079394462676	0.4977171180953364
data/79	2	fd40	0.0029486752227865618	0.012609740050279311	0.11576207659814632	0.12686114641951626	1.0	1.0	94.04891103430393	0.5083172383309414
data/79	3	fd40	0.002544068479633831	0.010857581043644647	0.10604275758078809	0.12803497696321997	1.0	1.0	110.04979206737933	0.4258085869808201
data/79	4	fd40	0.002691295831831253	0.012339431384503148	0.045534577581513365	0.13973665402605476	1.0	1.0	104.05007603179924	0.40459740733010746
data/79	5	fd40	0.0028575242529332388	0.012210779546836978	0.03104766611481209	0.18684455914160536	1.0	1.0	100.0503855342434	0.46301327140499116
data/79	6	fd40	0.0027312660430981067	0.012170945880818127	0.04685161534171578	0.1442350471209897	1.0	1.0	104.05050671869667	0.5000164339005219
data/79	7	fd40	0.0028584369043199377	0.011949362595152753	0.11208433287976492	0.13262324081880716	1.0	1.0	100.05137658111333	0.4664630048020619
data/79	8	fd40	0.002687110342222844	0.011628312630399717	0.13171583376641924	0.14297060596804478	1.0	1.0	104.05030469030945	0.43896332786480685
data/79	1	fd100	0.0032750989065329383	0.012697844817509978	0.08426358372806432	0.30819020337392744	1.0	1.0	100.05446166650079	0.4963466366365209
data/79	2	fd100	0.0032930373502163025	0.013007197996918768	0.22493891067230856	0.26936714389532057	1.0	1.0	94.0525262997108	0.5075141937959367
data/79	3	fd100	0.003027645290131202	0.010831023218496282	0.21450470528473156	0.29558305111936967	1.0	1.0	110.05344582643124	0.42620870837214564
data/79	4	fd100	0.0031963060371283315	0.012772396218902148	-0.0999363937506298	0.2884420638817745	1.0	1.0	104.0534412542854	0.4050519062478618
data/79	5	fd100	0.003254946907654246	0.01241064579058787	0.08446835329466623	0.18484590295228787	1.0	1.0	100.05358543698445	0.4626403736309865
data/79	6	fd100	0.0030625225933888934	0.012407980858008722	0.13203319713232464	0.3291660444181928	1.0	1.0	104.05408386072028	0.49852532061567273
data/79	7	fd100	0.0033224970783547712	0.012404950736919688	0.13250739579009405	0.26551752397663775	1.0	1.0	100.05498214290868	0.4658349468558332
data/79	8	fd100	0.00310125046838162	0.012008562492361072	-0.010236416474032105	0.30124732736748816	1.0	1.0	104.05382489398853	0.4389653754934859
data/79	1	fd150	0.003561563728933026	0.012830186249692687	-0.014825043007752241	0.27477165394634107	1.0	1.0	100.05550915189856	0.4968119145947539
data/79	2	fd150	0.0035223604829957436	0.013133546671249384	0.17573036530311464	0.3433052875144341	1.0	1.0	94.05311878245341	0.5074640856434637
data/79	3	fd150	0.0033922330822434756	0.0110330807306749	0.27089883873317505	0.4111606602678085	1.0	1.0	110.05452992443044	0.4265430964711038
data/79	4	fd150	0.0034979241609167425	0.012899047027283395	-0.014905016941973721	0.3060440235151227	1.0	1.0	104.05476667741823	0.4054257108505001
data/79	5	fd150	0.003396958410526295	0.012508879448138466	0.06531033599744772	0.24819760254408318	1.0	1.0	100.05417209622857	0.46277595053547294
data/79	6	fd150	0.003263634621857795	0.012560094602709706	0.0854678574518761	0.3812841894661018	1.0	1.0	104.05476006352059	0.4986249183521889
data/79	7	fd150	0.003612772312965279	0.012741688203845709	0.05454700223328361	0.2592990390716212	1.0	1.0	100.05607019202488	0.4661640044698446
data/79	8	fd150	0.003323375837376767	0.012136122208638505	0.14424541840174118	0.31089441655729566	1.0	1.0	104.05450385967967	0.4389846044329088
data/79	1	fd40_250	0.002650772708840434	0.012281934336471774	0.08111864263046834	0.12161689971053978	1.0	1.0	100.05011076112592	0.4958283605908823
data/79	2	fd40_250	0.002727954027700066	0.012331393301020982	0.11367459279812281	0.11733484186376383	1.0	1.0	94.04824995402247	0.5066013943179017
data/79	3	fd40_250	0.002356339738292284	0.010606899427258249	0.11340017177233765	0.1271996804804565	1.0	1.0	110.0491519859756	0.42409779296007794
data/79	4	fd40_250	0.0024919658449658343	0.012108676843743265	0.04978765792534845	0.13550183860959242	1.0	1.0	104.04944632329362	0.40059963776794566
data/79	5	fd40_250	0.002636408052266527	0.011941411064279317	0.09512669115826633	0.11884927849666921	1.0	1.0	100.04971678521864	0.45905498134987016
data/79	6	fd40_250	0.002523923743752882	0.011942519972519331	0.06870534168892536	0.12040273551942236	1.0	1.0	104.04984072514954	0.4989187160292609
data/79	7	fd40_250	0.002641791740130521	0.011659822796330514	0.1137364445059802	0.12365153052565349	1.0	1.0	100.05069034424668	0.4627537484680613
data/79	8	fd40_250	0.0024892923505999915	0.01136667934820778	0.12928163466865764	0.13272039620881132	1.0	1.0	104.04965769347531	0.43482942934210367
data/79	1	sg40	0.002505141881777013	0.012528261831449797	0.08653047884870521	0.12358488400284932	1.0	1.0	100.05079394462676	0.4977171180953364
data/79	2	sg40	0.002578520805569708	0.012539514473179632	0.11504399534161996	0.12025800912322628	1.0	1.0	94.04891103430393	0.5083172383309414
data/79	3	sg40	0.0022316475665471605	0.010808955588430352	0.10135998457838283	0.1162120624398591	1.0	1.0	110.04979206737933	0.4258085869808201
data/79	4	sg40	0.0023578803298860774	0.012289798473699718	0.08443604609433526	0.11434550531570437	1.0	1.0	104.05007603179924	0.40459740733010746
data/79	5	sg40	0.002484022026451354	0.012149492696189328	0.11227710263644325	0.1398760426977321	1.0	1.0	100.0503855342434	0.46301327140499116
data/79	6	sg40	0.0023845559072060226	0.012120023365663535	0.08884010678812726	0.12254284719133678	1.0	1.0	104.05050671869667	0.5000164339005219
data/79	7	sg40	0.0024963710495748627	0.01188522401052159	0.11497955989895443	0.12525994164508797	1.0	1.0	100.05137658111333	0.4664630048020619
data/79	8	sg40	0.0023555618916481684	0.011571804587608866	0.13118353821930934	0.13622797572970774	1.0	1.0	104.05030469030945	0.43896332786480685
data/79	1	sg150	0.002603612850785136	0.012467411846175508	0.060196958301488655	0.16881011360540968	1.0	1.0	100.05550915189856	0.4968119145947539
data/79	2	sg150	0.002656270572422178	0.012747425899826241	0.11589245752235568	0.13131934636965784	1.0	1.0	94.05311878245341	0.5074640856434637
data/79	3	sg150	0.002333921623579945	0.010685342326840151	0.12218256288990235	0.15759133420339488	1.0	1.0	110.05452992443044	0.4265430964711038
data/79	4	sg150	0.0024559402304402647	0.012479164362172957	0.03725650924663954	0.19259425926607282	1.0	1.0	104.05476667741823	0.4054257108505001
data/79	5	sg150	0.0025964986649797493	0.01215366978245129	0.1847351449290686	0.21346421598477291	1.0	1.0	100.05417209622857	0.46277595053547294
data/79	6	sg150	0.002461786943808863	0.012165414802239103	0.07338801948954621	0.13415362075891835	1.0	1.0	104.05476006352059	0.4986249183521889
data/79	7	sg150	0.002600937678387445	0.011983117571102795	0.11844828324060844	0.1686212426642401	1.0	1.0	100.05607019202488	0.4661640044698446
data/79	8	sg150	0.002451411027303532	0.011673830883070188	0.13733850236229547	0.18155560516814911	1.0	1.0	104.05450385967967	0.4389846044329088
data/80	1	fd40	0.002781770176258682	0.017066019350746763	-0.11162512975882988	0.2534228137827447	1.0	1.0	98.06142686629181	0.03925956672194891
data/80	2	fd40	0.0025591911315921818	0.014740474316026316	0.015503552872960322	0.12799714638055285	1.0	1.0	108.05888818930849	0.0377621079460884
data/80	3	fd40	0.002682968090907671	0.01597813901574725	0.04706184702000807	0.1625692883160143	1.0	1.0	104.06167772321285	0.052605883390808496
data/80	4	fd40	0.0030200608922966946	0.018028934106002086	0.0326508826484622	0.1405068981604944	1.0	1.0	94.06392743648749	0.03672253962594338
data/80	5	fd40	0.0026355275005931003	0.015268221362804106	-0.10343276209620123	0.16839001510856244	1.0	1.0	104.05875783762264	0.041507008964754094
data/80	6	fd40	0.002965242748140423	0.017808368079567802	-0.05434276324914591	0.14081778533278816	1.0	1.0	92.06089143563227	0.04100156266039135
data/80	7	fd40	0.0024698888353881458	0.015048065521538334	0.04370840553271658	0.20898664818679308	1.0	1.0	114.0635584861708	0.04852826171997054
data/80	8	fd40	0.002519150791822242	0.014581241634849659	0.1325518306922897	0.20900881571903326	1.0	1.0	108.05847291554487	0.05333905784084319
data/80	9	fd40	0.0030110484514874556	0.018284829939417564	-0.013887125896826611	0.13016144896071155	1.0	1.0	90.06099952219063	0.04205007144008481
data/80	10	fd40	0.0025410563577347015	0.015282142539502105	-0.07614505849753642	0.15651619125656224	1.0	1.0	110.06176133676095	0.04787268240930574
data/80	1	fd100	0.003564705906017113	0.01758909825622587	-0.026894055734408145	0.21367682373645439	1.0	1.0	98.06663471620408	0.054035433222157786
data/80	2	fd100	0.0033376313831250284	0.01547505392607308	-0.19114170038721556	0.31229050996198576	1.0	1.0	108.06485100087559	0.06945565159620273
data/80	3	fd100	0.0036755281551495	0.01734804463350208	-0.00011408168064220725	0.19828706350918696	1.0	1.0	104.06779668767406	0.07421450730587657
data/80	4	fd100	0.003942979011293637	0.018810613043250532	0.024049712427558968	0.2518342411763219	1.0	1.0	94.06929814878387	0.05599728070510164
data/80	5	fd100	0.003476071080380677	0.016022012587492022	-0.04141743206350727	0.23617697208964916	1.0	1.0	104.0640749570691	0.06414459512448693
data/80	6	fd100	0.003893036052848123	0.018630394646327507	-0.12170788830110467	0.30180352664820154	1.0	1.0	92.06671972627652	0.06562450911147248
data/80	7	fd100	0.003402363077080274	0.016077941448840546	-0.04871053672699859	0.3281376968418587	1.0	1.0	114.06979040664424	0.06568109762816249
data/80	8	fd100	0.0032385916770756944	0.015409778551838017	-0.045232212922510596	0.23239190773827773	1.0	1.0	108.06390991799675	0.07447013306027979
data/80	9	fd100	0.0037369026332103707	0.018987793921815318	-0.5573444752144485	0.7344486282426335	1.0	1.0	90.06576476021868	0.056553298232913864
data/80	10	fd100	0.00340963906548194	0.016218897192999605	0.0989902192678615	0.1925565364982881	1.0	1.0	110.0669032332083	0.05973964568619298
data/80	1	fd150	0.003987103691573602	0.0179753060698581	-0.036252602696142895	0.30975054606970354	1.0	1.0	98.06822601069115	0.056183972615693745
data/80	2	fd150	0.0035625423024855827	0.015736472716175693	-0.1409907582105982	0.3071050239297168	1.0	1.0	108.06574852194657	0.06991116000675524
data/80	3	fd150	0.003983584386914283	0.017577962223535994	-0.01411867498174383	0.23636014684191722	1.0	1.0	104.06922702249757	0.07546430287105217
data/80	4	fd150	0.004335903669860234	0.019215803966272295	0.02372358025826267	0.32277004079283655	1.0	1.0	94.07086808487144	0.05803358118953227
data/80	5	fd150	0.003794173051013957	0.016153242307482975	-0.22550459886253163	0.40393324370163886	1.0	1.0	104.06552662754555	0.06619058255159992
data/80	6	fd150	0.004041935896580898	0.01877116716115564	-0.05149060787502798	0.21057576193427283	1.0	1.0	92.06738651343814	0.06616958119191417
data/80	7	fd150	0.003886627562623055	0.01654427704082628	0.050159544614684914	0.2693096221820972	1.0	1.0	114.071718170684	0.06769504456015812
data/80	8	fd150	0.003551407891786181	0.01565960659152264	-0.12491223557145531	0.24941874965957234	1.0	1.0	108.06494978518947	0.07540351006516773
data/80	9	fd150	0.003921945389201797	0.019199425491334837	-0.01926506851354036	0.2403791175752697	1.0	1.0	90.06649615305761	0.05735963535240276
data/80	10	fd150	0.003664885486907067	0.0163452872036075	-0.12010158255752779	0.30068788626080384	1.0	1.0	110.06807084775724	0.061006404323684614
data/80	1	fd40_250	0.002600955602528067	0.016703417693172105	-0.04105200365866295	0.1165949685276117	1.0	1.0	98.06081216750717	0.04013398669287065
data/80	2	fd40_250	0.002374852721858606	0.014394632924387486	0.04533498655841592	0.14145882268131924	1.0	1.0	108.05829263045642	0.03836862721111428
data/80	3	fd40_250	0.002491413322075953	0.01564835309048622	-0.22658249367979752	0.4067760216060806	1.0	1.0	104.06105896866674	0.052348827881643425
data/80	4	fd40_250	0.002813121270916714	0.017719679228233063	0.036665065510034255	0.11387614599240317	1.0	1.0	94.06327873947279	0.036351012165154045
data/80	5	fd40_250	0.0024553567026974824	0.01500106548384681	-0.042038449463083875	0.11488428675834436	1.0	1.0	104.05816969627006	0.04180423643529414
data/80	6	fd40_250	0.002764860723919454	0.01740192368968183	-0.021324104564023588	0.10128181865077218	1.0	1.0	92.06028481739307	0.041171960125084374
data/80	7	fd40_250	0.002311932122255718	0.014692314307067474	0.026737131671137348	0.10972768879727077	1.0	1.0	114.06291881350849	0.04829765652791033
data/80	8	fd40_250	0.0023401904334480472	0.01426154971200988	0.08179306442856671	0.15758321555831797	1.0	1.0	108.05788653391244	0.05312902845912422
data/80	9	fd40_250	0.0028142969533673412	0.01788096723229248	-0.011831020296832258	0.14213312076059462	1.0	1.0	90.0603943004684	0.041920094551278715
data/80	10	fd40_250	0.0023658977173460732	0.01496514322784116	-0.026095461543516316	0.19948032641202862	1.0	1.0	110.0611399738844	0.048318676291521104
data/80	1	sg40	0.002475535496447198	0.01706507956808846	-0.025696834230828674	0.14134113999919615	1.0	1.0	98.06142686629181	0.03925956672194891
data/80	2	sg40	0.0022480292198971416	0.01471935545789623	0.045433236404406406	0.1590441973350033	1.0	1.0	108.05888818930849	0.0377621079460884
data/80	3	sg40	0.002371767471275589	0.015960934031764386	0.062180266278479626	0.16928988030920553	1.0	1.0	104.06167772321285	0.052605883390808496
data/80	4	sg40	0.002668146654874171	0.01800313971489122	-0.0064983895260765576	0.14186840882967172	1.0	1.0	94.06392743648749	0.03672253962594338
data/80	5	sg40	0.0023339929914168267	0.015257776905588069	-0.03630132044802633	0.16207288053815533	1.0	1.0	104.05875783762264	0.041507008964754094
data/80	6	sg40	0.0026269926245943865	0.017797765465413166	0.0952069820767559	0.19560110008856796	1.0	1.0	92.06089143563227	0.04100156266039135
data/80	7	sg40	0.002203368581878427	0.015045022010447754	0.055675275112050254	0.14401401005912184	1.0	1.0	114.0635584861708	0.04852826171997054
data/80	8	sg40	0.0022250962936650066	0.014569214984543786	0.09859577330893472	0.17259107120088307	1.0	1.0	108.05847291554487	0.05333905784084319
data/80	9	sg40	0.0026847565112926622	0.018289426367288312	0.04215392778947503	0.1507585346443972	1.0	1.0	90.06099952219063	0.04205007144008481
data/80	10	sg40	0.002257471634061747	0.015277036891318912	-0.04256915290375323	0.14977745006898266	1.0	1.0	110.06176133676095	0.04787268240930574
data/80	1	sg150	0.0026184265106542876	0.01734503088031283	0.003210436543941247	0.16142660157136096	1.0	1.0	98.06822601069115	0.056183972615693745
data/80	2	sg150	0.002436800617953516	0.015328055376504909	-0.07696234466315417	0.18508824585731654	1.0	1.0	108.06574852194657	0.06991116000675524
data/80	3	sg150	0.0025480807345156513	0.01686732880875201	-0.105123751629258	0.2362732414868842	1.0	1.0	104.06922702249757	0.07546430287105217
data/80	4	sg150	0.0027715982165640108	0.018467880512555608	0.004501076969559681	0.19822766019212498	1.0	1.0	94.07086808487144	0.05803358118953227
data/80	5	sg150	0.0024450201011535174	0.015774044831744105	-0.03894780572037859	0.23426029342028026	1.0	1.0	104.06552662754555	0.06619058255159992
data/80	6	sg150	0.0027968279317411564	0.01847021758867799	-0.03568396481691217	0.21209363955126295	1.0	1.0	92.06738651343814	0.06616958119191417
data/80	7	sg150	0.0023661474680377655	0.015690212691544303	0.017699007738403612	0.40389963567469495	1.0	1.0	114.071718170684	0.06769504456015812
data/80	8	sg150	0.00239414254298613	0.015237623061655332	0.029218373463565848	0.19741342830176037	1.0	1.0	108.06494978518947	0.07540351006516773
data/80	9	sg150	0.0028009804573562646	0.018798867572912534	-0.006340060738374085	0.19409135391502805	1.0	1.0	90.06649615305761	0.05735963535240276
data/80	10	sg150	0.002390590216127802	0.01578369284177046	0.10887812869753884	0.2419583107923551	1.0	1.0	110.06807084775724	0.061006404323684614
data/81	1	fd40	0.0036039730233361103	0.020947370244092316	0.1531210168044612	0.1531210168044612	1.0	1.0	82.0485990187299	0.16771012879377523
data/81	2	fd40	0.003195380424676241	0.018579436725501972	0.18468839361505285	0.18468839361505285	1.0	1.0	94.04640551759134	0.18222464386441808
data/81	3	fd40	0.0034386390620730414	0.019552439097348242	0.2021622685519179	0.2021622685519179	1.0	1.0	82.04561951970584	0.17377575594298666
data/81	4	fd40	0.0033578882600548174	0.019188663536897733	0.17544625882316933	0.17544625882316933	1.0	1.0	92.05213535245618	0.18514707006315664
data/81	5	fd40	0.003170497669538304	0.01775196176779808	0.14781946084419273	0.14781946084419273	1.0	1.0	90.04460601676348	0.16060509966505998
data/81	6	fd40	0.0034914774655228154	0.02001833571951593	0.17290907876938558	0.17290907876938558	1.0	1.0	86.04990439732453	0.17867353841306122
data/81	7	fd40	0.0035651499231964473	0.020386966689492712	0.17951502970523528	0.17951502970523528	1.0	1.0	82.04548006908375	0.1696164186307693
data/81	8	fd40	0.003280397274133972	0.01882692699277518	0.18959905489057674	0.18959905489057674	1.0	1.0	90.04493413990404	0.1843621236741563
data/81	9	fd40	0.003482092647866978	0.02019412921189224	0.18667154855883775	0.18667154855883775	1.0	1.0	82.04579221534938	0.1706515903289525
data/81	10	fd40	0.003736400263802092	0.022056801787438286	0.16829896519074072	0.16829896519074072	1.0	1.0	80.05044755758439	0.19098700761826654
data/81	1	fd100	0.004330337110238399	0.021276690173871095	0.009439675293039577	0.20476386918122536	1.0	1.0	82.05422991039231	0.1769870561443728
data/81	2	fd100	0.0037899530651208596	0.01897513279814427	-0.12714497902732355	0.33169621802577115	1.0	1.0	94.05219288269444	0.18984491556767075
data/81	3	fd100	0.004058300726121018	0.020002667935111622	0.000857790827968775	0.16067626909172533	1.0	1.0	82.0502574066057	0.1813431699574919
data/81	4	fd100	0.0038086366610011026	0.01943846512766359	-0.007132086821944168	0.18467476947417485	1.0	1.0	92.05771522007797	0.19194597173339958
data/81	5	fd100	0.0038228432904279653	0.018012402234491028	-0.1629195938455506	0.4633431719515205	1.0	1.0	90.04976944253717	0.17159587692784345
data/81	6	fd100	0.0040077133948950485	0.02032101556401857	0.047682358560254226	0.25854897270386845	1.0	1.0	86.05539660705907	0.1852324955883566
data/81	7	fd100	0.004167167449729132	0.02086988157392235	0.05942969539449637	0.27171385951552285	1.0	1.0	82.05093454506977	0.1794986627123955
data/81	8	fd100	0.0038770284758924147	0.01910137218127617	0.3052187588308981	0.42907666144949197	1.0	1.0	90.05050788364764	0.19237319374079742
data/81	9	fd100	0.004298878467612394	0.020696203445723642	0.0625342979907836	0.24301548494331968	1.0	1.0	82.0514204314472	0.18186364173191147
data/81	10	fd100	0.004294747876578156	0.02272345057621127	0.02746674676837834	0.1909468052166176	1.0	1.0	80.05613161884828	0.1985421273960516
data/81	1	fd150	0.004796590050321325	0.021634890271437036	0.0017629298446383604	0.2996442938091169	1.0	1.0	82.05599383262978	0.17845157283446444
data/81	2	fd150	0.004109142639359791	0.019144470196003724	-0.009469074751791547	0.234471489768991	1.0	1.0	94.05314533306445	0.1909347101662702
data/81	3	fd150	0.004512640174305403	0.020263011161229	0.03509051263104749	0.17345760481670924	1.0	1.0	82.05161905907623	0.182506282834696
data/81	4	fd150	0.004130188496243593	0.019903575124397686	0.1166914672226306	0.213295028151351	1.0	1.0	92.05883686451064	0.1925776459980828
data/81	5	fd150	0.0043071935656158345	0.018181908239266905	0.1364444632771519	0.31496580029252497	1.0	1.0	90.05161135753191	0.17358737426760643
data/81	6	fd150	0.00434689482734065	0.020700932691786193	0.08834879204682171	0.25847910315487893	1.0	1.0	86.05684508785578	0.18636632612445947
data/81	7	fd150	0.004490574569073564	0.0208759052208171	0.15726379641337412	0.33259395487794474	1.0	1.0	82.05208991111891	0.18076494456060316
data/81	8	fd150	0.004285497256153754	0.019365997610572158	-0.02848209247320833	0.21288178780408104	1.0	1.0	90.05187907126461	0.1939274233602583
data/81	9	fd150	0.004714325527142906	0.020661949006497256	0.06620988693716338	0.20485010762025077	1.0	1.0	82.0526743206517	0.18330173470600752
data/81	10	fd150	0.004639456322914569	0.02300414523500143	0.26422047511719926	0.3966239803431574	1.0	1.0	80.05726656654815	0.19933560557853505
data/81	1	fd40_250	0.0032863006819836126	0.01991318483505004	0.08885305515380848	0.09113030236864239	1.0	1.0	82.04776545915517	0.1688194062371255
data/81	2	fd40_250	0.0029011239157426174	0.01780584564797536	0.09584975014535545	0.1010804321987821	1.0	1.0	94.0455823929181	0.18169499257405966
data/81	3	fd40_250	0.0031353667570793494	0.018708510982025552	0.11415835832321981	0.11415835832321981	1.0	1.0	82.04484087936197	0.17278843432541885
data/81	4	fd40_250	0.0030448700735307087	0.018477904423433757	0.1380052235212877	0.1380052235212877	1.0	1.0	92.05125019924775	0.184722273794735
data/81	5	fd40_250	0.0028867546176815887	0.0169408889512959	0.10112107411415797	0.10112107411415797	1.0	1.0	90.0438498743508	0.1607036174013383
data/81	6	fd40_250	0.0031282425845761113	0.019396947937767226	0.3122322399561757	0.3122322399561757	1.0	1.0	86.04905323464696	0.17858764557761028
data/81	7	fd40_250	0.003208688519905368	0.019634227678358915	0.12042958477476372	0.12042958477476372	1.0	1.0	82.04467235927437	0.17012011088508788
data/81	8	fd40_250	0.002945587770664161	0.018164176664775003	0.1552059868260626	0.1552059868260626	1.0	1.0	90.04413290619388	0.18496675298827772
data/81	9	fd40_250	0.0031867530043789383	0.019212998448404184	0.09945809086835913	0.09945809086835913	1.0	1.0	82.04497356162128	0.17037958193702896
data/81	10	fd40_250	0.003360469606439769	0.021294948175180354	0.22383701694775468	0.22383701694775468	1.0	1.0	80.04954626605898	0.19003585789320096
data/81	1	sg40	0.003029318044639082	0.020955765431764566	0.1142984699903488	0.14062206499959387	1.0	1.0	82.0485990187299	0.16771012879377523
data/81	2	sg40	0.00268660570754078	0.018593025774674237	0.11688014724130452	0.1444964636819039	1.0	1.0	94.04640551759134	0.18222464386441808
data/81	3	sg40	0.002908504239213144	0.019552252910915884	0.13274640415594155	0.13274640415594155	1.0	1.0	82.04561951970584	0.17377575594298666
data/81	4	sg40	0.002819151524337473	0.01920734309434124	0.1478709683478845	0.1478709683478845	1.0	1.0	92.05213535245618	0.18514707006315664
data/81	5	sg40	0.002661616950323144	0.017762211072696026	0.11381071890785592	0.18110757694119745	1.0	1.0	90.04460601676348	0.16060509966505998
data/81	6	sg40	0.002930804800826881	0.020035282768346818	0.1588279378857083	0.1588279378857083	1.0	1.0	86.04990439732453	0.17867353841306122
data/81	7	sg40	0.0029727798328690056	0.02039424326472046	0.1232811972170788	0.136517804750368	1.0	1.0	82.04548006908375	0.1696164186307693
data/81	8	sg40	0.002750522209277996	0.01884628240925248	0.1298187272039813	0.1298187272039813	1.0	1.0	90.04493413990404	0.1843621236741563
data/81	9	sg40	0.0029448204059976044	0.020193124293361692	0.11575106056083885	0.1241285571808811	1.0	1.0	82.04579221534938	0.1706515903289525
data/81	10	sg40	0.003151823985687428	0.022067932886699542	0.14124473360654796	0.14124473360654796	1.0	1.0	80.05044755758439	0.19098700761826654
data/81	1	sg150	0.003180150599588147	0.02119284992868668	0.07691654824177484	0.20404295441338635	1.0	1.0	82.05599383262978	0.17845157283446444
data/81	2	sg150	0.0027943694145586154	0.018906755867315814	0.042023412907612134	0.17258982975230366	1.0	1.0	94.05314533306445	0.1909347101662702
data/81	3	sg150	0.0030430691984484905	0.019898499974394766	0.11339832885191281	0.15090795136746418	1.0	1.0	82.05161905907623	0.182506282834696
data/81	4	sg150	0.0029225996104755496	0.019246851019462	0.15592052589858446	0.16074647726746472	1.0	1.0	92.05883686451064	0.1925776459980828
data/81	5	sg150	0.002808767839892707	0.01797209050688149	0.2815979232037165	0.3083446575477985	1.0	1.0	90.05161135753191	0.17358737426760643
data/81	6	sg150	0.0030464559957144193	0.0201190997643822	0.21609219317814307	0.2223216463280644	1.0	1.0	86.05684508785578	0.18636632612445947
data/81	7	sg150	0.003133786483441231	0.020783854290442237	0.12892409617118436	0.13364132316937902	1.0	1.0	82.05208991111891	0.18076494456060316
data/81	8	sg150	0.002848261980169286	0.018955962690753163	0.117736632806479	0.12886674135191317	1.0	1.0	90.05187907126461	0.1939274233602583
data/81	9	sg150	0.0031145130694286787	0.020730953593727106	0.11697915764295758	0.1391940913830877	1.0	1.0	82.0526743206517	0.18330173470600752
data/81	10	sg150	0.003286361363196316	0.02252153672604087	0.044679566735218765	0.20171844881300363	1.0	1.0	80.05726656654815	0.19933560557853505
data/82	1	fd40	0.0021759227276636427	0.010171961047679128	0.06365304058783587	0.14062208562831513	1.0	1.0	130.03611088297018	0.5627025055937982
data/82	2	fd40	0.002292507516758966	0.008343019581777517	0.13519589572950047	0.13839198764296212	1.0	1.0	120.03493129050482	0.39202244688698756
data/82	3	fd40	0.002210546481763619	0.00976076169772222	0.053886244772348935	0.1300209560571253	1.0	1.0	116.03470668657309	0.3889643441374598
data/82	4	fd40	0.0024691671510250267	0.012113989300059125	0.03760506238549327	0.11791017049959536	1.0	1.0	112.03641338127716	0.5140159788009296
data/82	5	fd40	0.002300600055183535	0.008302822766952727	0.027357270138742448	0.11942809640037101	1.0	1.0	120.03536389852776	0.34054407651655644
data/82	6	fd40	0.0025927936244147767	0.011972865187425404	0.09211543261114247	0.11907816768124724	1.0	1.0	98.03571366438995	0.3769156062231274
data/82	7	fd40	0.0026520133091060137	0.012341854558090242	0.0600354269625113	0.14926402353016896	1.0	1.0	104.03598978871544	0.5043009004826402
data/82	1	fd100	0.004252736318842687	0.013018672325899079	-0.1396900251453215	0.4928841022080142	1.0	1.0	130.05327931047324	0.5545328216841171
data/82	2	fd100	0.004825703575686908	0.012943433144939636	0.13604760828299065	0.3516281354542094	1.0	1.0	120.05479097197961	0.41704948252877627
data/82	3	fd100	0.004496913347092395	0.013492599760616486	-0.08829134106803457	0.3953434716929215	1.0	1.0	116.05512765130504	0.39917083068134995
data/82	4	fd100	0.004801574150206905	0.014681161116971878	-0.13628974231449295	0.37794579851042176	1.0	1.0	112.05487028426685	0.515909041068496
data/82	5	fd100	0.00481894097363502	0.014297391526302503	-0.014753935069476937	0.31009220873581766	1.0	1.0	120.05624560511076	0.36522773024614696
data/82	6	fd100	0.005335564902503738	0.016059186119946244	-0.036736578569839945	0.26510535038430655	1.0	1.0	98.05717413997269	0.39155708833172836
data/82	7	fd100	0.00462109048344115	0.014076223500224232	0.044224799053340605	0.24589122842877928	1.0	1.0	104.05350595607304	0.5001455471426528
data/82	1	fd150	0.005092196696989403	0.013702062326693866	0.07570279606625116	0.30190769219956304	1.0	1.0	130.06028195658357	0.5557018800599112
data/82	2	fd150	0.005589471659022093	0.013566598590194844	0.12574475501268803	0.30736983150529384	1.0	1.0	120.06117367142438	0.4220331080252493
data/82	3	fd150	0.005329186211922681	0.014260170284499479	0.11687217527666205	0.46275718730115917	1.0	1.0	116.0614339283535	0.40232353087605977
data/82	4	fd150	0.005900530679397658	0.015664463266441796	0.053517013726956386	0.37522684087981867	1.0	1.0	112.0621971015699	0.518009597116412
data/82	5	fd150	0.005769819150700188	0.01513626571549289	0.2865035723657118	0.49467448683617393	1.0	1.0	120.06353317539529	0.37001924445792983
data/82	6	fd150	0.006131120576930108	0.016824514188932577	-0.006736118455054216	0.3758896718634413	1.0	1.0	98.06325618449999	0.3931086588009582
data/82	7	fd150	0.0056635511727346766	0.01549967395978612	-0.020127272822892412	0.3253622625188811	1.0	1.0	104.06102756275178	0.5006501938435591
data/82	1	fd40_250	0.001992694507184285	0.00988742285003486	0.08514489722822081	0.11666104126268817	1.0	1.0	130.03556854068412	0.563053753224433
data/82	2	fd40_250	0.002096485588842491	0.008086812564306258	0.13072210029514114	0.13139414490737558	1.0	1.0	120.03440555888832	0.3974881186274362
data/82	3	fd40_250	0.0020416256569560816	0.009552504959847757	0.059471194408571654	0.10856241896067209	1.0	1.0	116.03421918839716	0.38932718165637775
data/82	4	fd40_250	0.0022776842420386694	0.011823724345234127	0.041124255236696876	0.11015495831720146	1.0	1.0	112.03589443975861	0.5138864411656354
data/82	5	fd40_250	0.0020980906960112395	0.008006733344014935	0.026934833890123522	0.10731874879946282	1.0	1.0	120.03482792080791	0.34134610579357016
data/82	6	fd40_250	0.00239090714102311	0.01165297686648288	0.1561539586797588	0.1718834150432361	1.0	1.0	98.03518563296521	0.37701289280643635
data/82	7	fd40_250	0.0024038819839156	0.011982799715151688	0.03762461125853209	0.1655130302404902	1.0	1.0	104.03543728583469	0.5042236325501016
data/82	1	sg40	0.0018740917346573636	0.010107797974263241	0.06044317748046789	0.1470736791158159	1.0	1.0	130.03611088297018	0.5627025055937982
data/82	2	sg40	0.001968517048199803	0.008271081065289733	0.1436940011806985	0.14468807705396006	1.0	1.0	120.03493129050482	0.39202244688698756
data/82	3	sg40	0.001923426834092528	0.009717064938417789	0.06710567170424363	0.14168942801737902	1.0	1.0	116.03470668657309	0.3889643441374598
data/82	4	sg40	0.002142580565107038	0.012075611233366947	0.2135961479588719	0.2919393194642682	1.0	1.0	112.03641338127716	0.5140159788009296
data/82	5	sg40	0.0019627096097565664	0.008204192036894193	0.023516196330007056	0.12376307496041562	1.0	1.0	120.03536389852776	0.34054407651655644
data/82	6	sg40	0.0022502456958820548	0.011938880397002525	0.12842664182665636	0.14669310279588274	1.0	1.0	98.03571366438995	0.3769156062231274
data/82	7	sg40	0.002252472803005449	0.012310656832532465	0.04058049606168674	0.176586337715044	1.0	1.0	104.03598978871544	0.5043009004826402
data/82	1	sg150	0.0022134952564492444	0.011554992408218211	0.14092371956560262	0.2417992483007703	1.0	1.0	130.06028195658357	0.5557018800599112
data/82	2	sg150	0.0024960014628462065	0.011022657007709177	0.16213377065993068	0.26807735184071996	1.0	1.0	120.06117367142438	0.4220331080252493
data/82	3	sg150	0.0023225470126467104	0.011673617217782909	-0.07763054128622936	0.2520311181582259	1.0	1.0	116.0614339283535	0.40232353087605977
data/82	4	sg150	0.0024282840150767994	0.013065560977295887	0.1083368757893959	0.2709135006646771	1.0	1.0	112.0621971015699	0.518009597116412
data/82	5	sg150	0.0025985352880056817	0.012537388225013274	-0.047610890951605506	0.35483860875255624	1.0	1.0	120.06353317539529	0.37001924445792983
data/82	6	sg150	0.0028177688694369695	0.014391544399697365	0.037148742103513634	0.2301357002532454	1.0	1.0	98.06325618449999	0.3931086588009582
data/82	7	sg150	0.0026760161251276446	0.012732638075378997	0.08627697341666683	0.20568404316956737	1.0	1.0	104.06102756275178	0.5006501938435591
data/83	1	fd40	0.0005839699218630254	0.005923427643380644	-0.027680074306051086	0.10743252906949524	1.0	1.0	228.01199485632114	0.2805018684200676
data/83	2	fd40	0.0007450838664267158	0.00512611854926569	-0.07250970188867296	0.12737794956848666	1.0	1.0	184.0109522140259	0.3542656465372376
data/83	3	fd40	0.0007521010205979686	0.0048603832612117885	0.036745427760407935	0.19989696317764383	1.0	1.0	182.01125207581796	0.3534818284563179
data/83	4	fd40	0.0007386457992301888	0.0052555073323666554	-0.04989356682426625	0.11762615743372436	1.0	1.0	170.01066808997626	0.3643118651392465
data/83	5	fd40	0.0009121560897726748	0.004308757996859722	-0.06965000418324187	0.12017164713420012	1.0	1.0	160.01549559899365	0.2889304909858618
data/83	6	fd40	0.0008199479702608634	0.005160900422033619	-0.04632202306150426	0.13594399773149754	1.0	1.0	166.0113541069427	0.3447576025613277
data/83	7	fd40	0.0007797992167273555	0.00558841153434773	-0.08690503619603752	0.11698204191667906	1.0	1.0	158.0112218750434	0.320487042038753
data/83	8	fd40	0.0007905787135468247	0.005875480599698342	-0.0067472123292935	0.12127886100202662	1.0	1.0	170.01129115171275	0.32671279833898714
data/83	1	fd100	0.0008463835464712795	0.006039349356617108	-0.1040061306954039	0.24544109273455417	1.0	1.0	228.01280763027924	0.28098953924334524
data/83	2	fd100	0.0011076265430101204	0.005314083393052112	0.020716503228639653	0.2619331750623985	1.0	1.0	184.01213354353374	0.35476310350402634
data/83	3	fd100	0.0011458212643712337	0.00509265668977771	0.06422016513698779	0.2642310332350591	1.0	1.0	182.0125131457098	0.35408437302687956
data/83	4	fd100	0.00115555094082579	0.005497272054250798	-0.09367563893712832	0.27834598299154323	1.0	1.0	170.01162999216928	0.3650725073414374
data/83	5	fd100	0.0012182617425212068	0.004497319855528667	-0.04549875149088415	0.3412831780215213	1.0	1.0	160.01636669896183	0.29064162172154
data/83	6	fd100	0.0013064103522212973	0.005461406578401367	-0.06833542102473891	0.21425227108643174	1.0	1.0	166.01269281108665	0.34545199801371984
data/83	7	fd100	0.0010957758116343995	0.005699239644816662	-0.0030747672528081554	0.3132088860111032	1.0	1.0	158.01192590152564	0.32105961963020757
data/83	8	fd100	0.0012048579902166096	0.006144803209814807	0.03906830683488114	0.3376069344469844	1.0	1.0	170.0124346973974	0.32792035356438903
data/83	1	fd150	0.0009501617653703204	0.006076660755438912	-0.05637999892945795	0.3002373447893464	1.0	1.0	228.01317993679532	0.2811157506570136
data/83	2	fd150	0.001346322992533346	0.005381674870642055	-0.21158117003365592	0.3566823372053566	1.0	1.0	184.01273989004244	0.3550342856345669
data/83	3	fd150	0.0013413119466207269	0.00519293625570152	0.07843203874800492	0.29781031604459696	1.0	1.0	182.01297162664343	0.3542199768974913
data/83	4	fd150	0.0013486559304503338	0.0056148993814941085	-0.056789151101596	0.3046938374938226	1.0	1.0	170.01207649289253	0.3653256790256831
data/83	5	fd150	0.0014419725457272866	0.004602798015670866	0.029196831986184224	0.37444868557121536	1.0	1.0	160.01692656542355	0.2908456238950438
data/83	6	fd150	0.0014449193615348145	0.005551322107313806	-0.11699931044454696	0.23888050388792773	1.0	1.0	166.01308929419434	0.3455824634938857
data/83	7	fd150	0.0013749650903507969	0.00581794380882451	0.014212972229521439	0.3108493073155837	1.0	1.0	158.01251430683485	0.321229142088897
data/83	8	fd150	0.0013782419224064371	0.006222946635436045	0.09126179513647215	0.34977581986646533	1.0	1.0	170.0129404926081	0.3281406017333934
data/83	1	fd40_250	0.0005500557482376543	0.005877909465099727	-0.021483393175978117	0.09369224418934675	1.0	1.0	228.01193772272956	0.28572457904729864
data/83	2	fd40_250	0.0006945977451614319	0.005065876039409662	-0.053760592919814	0.09975324076698736	1.0	1.0	184.01088016852256	0.3533197617731467
data/83	3	fd40_250	0.0006994363006736716	0.00479418995620524	-0.001882696707697883	0.10963362884283165	1.0	1.0	182.01117289176966	0.35251114143053136
data/83	4	fd40_250	0.0006931392819189999	0.005198787729785757	-0.04646028999378586	0.09364878343979069	1.0	1.0	170.01060212732682	0.3624035909764684
data/83	5	fd40_250	0.0008636877016886552	0.004227055455804008	-0.05892274974669731	0.09423378863023726	1.0	1.0	160.01539704204498	0.28951150000284126
data/83	6	fd40_250	0.0007633685946653211	0.005091502500915234	-0.05885592885636702	0.11563461919119232	1.0	1.0	166.0112736747542	0.3442013595918709
data/83	7	fd40_250	0.000738988700883089	0.005531928672382888	-0.07695815693600919	0.09842583682048031	1.0	1.0	158.01115932975085	0.31902674805415016
data/83	8	fd40_250	0.0007363085079722736	0.005816124268951765	-0.0022865403548897583	0.10821556603589096	1.0	1.0	170.0112196338267	0.32680880403632506
data/83	1	sg40	0.0005268243460527315	0.005924250326711837	-0.028628143584617582	0.09641185641271367	1.0	1.0	228.01199485632114	0.2805018684200676
data/83	2	sg40	0.0006611675701209064	0.005116906162490993	-0.04433520708254061	0.1270187388408024	1.0	1.0	184.0109522140259	0.3542656465372376
data/83	3	sg40	0.0006637064737841238	0.004843943307295571	-0.005996790590317817	0.12212161559768599	1.0	1.0	182.01125207581796	0.3534818284563179
data/83	4	sg40	0.0006615235215895068	0.005244290587601176	-0.049335698518166375	0.10750389839998188	1.0	1.0	170.01066808997626	0.3643118651392465
data/83	5	sg40	0.0008285304669308893	0.004289609598021165	-0.0697028713531748	0.11902615174402709	1.0	1.0	160.01549559899365	0.2889304909858618
data/83	6	sg40	0.0007264793446412133	0.005145315508045507	-0.02226968153735569	0.14607901675187593	1.0	1.0	166.0113541069427	0.3447576025613277
data/83	7	sg40	0.0007107455242615928	0.005584584205609272	-0.08847817209486195	0.1112998952999592	1.0	1.0	158.0112218750434	0.320487042038753
data/83	8	sg40	0.0006992074673379938	0.005861064236607751	-0.011979024918949005	0.12349223959591427	1.0	1.0	170.01129115171275	0.32671279833898714
data/83	1	sg150	0.0005591201901831342	0.005949642910621483	-0.017885776782674948	0.2169300852040519	1.0	1.0	228.01317993679532	0.2811157506570136
data/83	2	sg150	0.0007261833390117899	0.005188439930061728	-0.07036684812245628	0.19362859973528707	1.0	1.0	184.01273989004244	0.3550342856345669
data/83	3	sg150	0.0007182284618371489	0.004962746077403892	-0.05728002708008363	0.19364780570871826	1.0	1.0	182.01297162664343	0.3542199768974913
data/83	4	sg150	0.0007204314070597935	0.005361815298208943	0.01583021832557538	0.3152675880297561	1.0	1.0	170.01207649289253	0.3653256790256831
data/83	5	sg150	0.0008722797364216258	0.0043462034385740155	-0.1023755280618246	0.18503471749721742	1.0	1.0	160.01692656542355	0.2908456238950438
data/83	6	sg150	0.0007999243356912495	0.005254053391735726	-0.041739566961377865	0.2712808765127283	1.0	1.0	166.01308929419434	0.3455824634938857
data/83	7	sg150	0.0007421238052809172	0.00562059150278389	-0.09444919935580115	0.17331618525186918	1.0	1.0	158.01251430683485	0.321229142088897
data/83	8	sg150	0.0007681307697730062	0.005999807871539415	0.022601976220056285	0.25594174586233764	1.0	1.0	170.0129404926081	0.3281406017333934
data/84	1	fd40	0.00175747453310059	0.011061574313401133	0.02296741583052927	0.12097497486875161	1.0	1.0	122.02717782594486	0.6192347140188592
data/84	2	fd40	0.0019353428809469409	0.011993385789349338	0.009274346177828408	0.13862521912747572	1.0	1.0	118.0286904700455	0.6279874291828361
data/84	3	fd40	0.00183380619463262	0.012292383500942798	0.09113122982331182	0.1369007930712919	1.0	1.0	122.03019102118122	0.6138879340495378
data/84	4	fd40	0.0020113570779789957	0.01316636742733286	0.17642079427457702	0.2173947754261589	1.0	1.0	108.02907799192985	0.6092808426071081
data/84	5	fd40	0.0019028381918678868	0.011875618569721956	0.08680682012551363	0.11202635212384013	1.0	1.0	110.02764469285684	0.6331773662777191
data/84	6	fd40	0.001828631638061759	0.01209179712110424	0.04950438619891639	0.11380104734375862	1.0	1.0	122.02937149695857	0.5997199775734289
data/84	7	fd40	0.001828823098002416	0.011731971926893469	0.07651137167817802	0.14490889394085837	1.0	1.0	124.02949627390737	0.5789074812025685
data/84	8	fd40	0.0017827098300028075	0.010875317356195792	0.024010955290830825	0.1259307172469767	1.0	1.0	120.02667172826388	0.6308437357016417
data/84	1	fd100	0.002954203204777329	0.012228700201123412	-0.016083069029032775	0.29928401661140347	1.0	1.0	122.0326425635184	0.61953125050643
data/84	2	fd100	0.003158926415691327	0.013429272822407247	-0.08684642412850442	0.26726573411335147	1.0	1.0	118.03475915559987	0.6294780632265928
data/84	3	fd100	0.0029097436853051965	0.013430209192806764	-0.08814878517977154	0.27774394911394246	1.0	1.0	122.0359417940587	0.6148413000029388
data/84	4	fd100	0.0034483090748731026	0.014622148670362196	-0.018239214160241296	0.2880495407294323	1.0	1.0	108.03468475621537	0.6084311740661836
data/84	5	fd100	0.0030254506980235433	0.013356064712256178	0.04180075444015656	0.3137301560157127	1.0	1.0	110.03270204678336	0.6317585074115054
data/84	6	fd100	0.0028733665950307482	0.013267829672900132	0.042111924624593254	0.29293568221621213	1.0	1.0	122.03514790304396	0.5994607820152984
data/84	7	fd100	0.0031481393379638486	0.01299982494234867	-0.06721536237373477	0.30461462947697654	1.0	1.0	124.03623808996082	0.5812182218444922
data/84	8	fd100	0.0030122673067028245	0.012428430459154602	-0.08433716391376903	0.2700817381756388	1.0	1.0	120.03237565930637	0.6290234973515514
data/84	1	fd150	0.003257441677505706	0.01252086661539228	-0.07076912714702828	0.410394196969151	1.0	1.0	122.03440010553952	0.6197619901948749
data/84	2	fd150	0.0035939179484817487	0.013708487025151962	-0.037809477614455585	0.3868298888075235	1.0	1.0	118.03694050919351	0.629349595371128
data/84	3	fd150	0.0032161008800836114	0.013667273038292746	-0.2237333517979138	0.4729574260810459	1.0	1.0	122.03746197442318	0.6150744767594574
data/84	4	fd150	0.0037564058482852415	0.014947388368447336	-0.15286174270598463	0.36277473010276406	1.0	1.0	108.03636258737659	0.6085996313775951
data/84	5	fd150	0.003351774403310372	0.013593169284743977	-0.014945519080604939	0.39142778139239304	1.0	1.0	110.03418851418742	0.6317666298535835
data/84	6	fd150	0.003075896145284899	0.013491598869874857	-0.003244249972346184	0.2518817983709329	1.0	1.0	122.03645446229929	0.5994701694024945
data/84	7	fd150	0.0034618459587723053	0.013381555534023117	0.026127047807853646	0.40955703215954403	1.0	1.0	124.03795739246735	0.5813395838879526
data/84	8	fd150	0.003299857233275663	0.012775037839436034	-0.04725497982822513	0.2966635642438216	1.0	1.0	120.03403674647033	0.6290971490345926
data/84	1	fd40_250	0.0016367989838870943	0.010878623637044898	0.10555313104163218	0.17420979367812373	1.0	1.0	122.02690035288681	0.6226949597814783
data/84	2	fd40_250	0.0017893570644494576	0.011787185053276281	0.022562118452387824	0.12186476163764798	1.0	1.0	118.02837795545662	0.6283963758063551
data/84	3	fd40_250	0.00171696035875283	0.012115513418083939	0.0630136378742873	0.09797968505025263	1.0	1.0	122.02988127643775	0.6169403958501513
data/84	4	fd40_250	0.0018741914199092951	0.012934205936461897	0.11980567596590867	0.15527141095258187	1.0	1.0	108.02877675702413	0.6118346460520123
data/84	5	fd40_250	0.001780694455784046	0.011659728460949143	0.10491928014391921	0.1255966083602398	1.0	1.0	110.02734911630682	0.633502605044148
data/84	6	fd40_250	0.0017125648553666818	0.011884036008012827	0.05270672892269404	0.10219762900000515	1.0	1.0	122.02907372689994	0.5998565839872925
data/84	7	fd40_250	0.001701525954267796	0.011495429384009097	0.047562814215935	0.10278890707568125	1.0	1.0	124.02918510759528	0.5813481903560627
data/84	8	fd40_250	0.0016613635675205342	0.010669218726961893	0.04665619611103876	0.12987554314039698	1.0	1.0	120.02639823807968	0.6315212629462713
data/84	1	sg40	0.0015568968945890828	0.0110609565646668	0.024970836945809056	0.126411903601878	1.0	1.0	122.02717782594486	0.6192347140188592
data/84	2	sg40	0.001689985289355272	0.01199022390373355	0.009150703741693179	0.14318864958824543	1.0	1.0	118.0286904700455	0.6279874291828361
data/84	3	sg40	0.0016375874682062277	0.012296737165458644	0.08609300271146532	0.1208156906372443	1.0	1.0	122.03019102118122	0.6138879340495378
data/84	4	sg40	0.001784868150761322	0.013175441063656777	0.07758802799349827	0.11341222743697096	1.0	1.0	108.02907799192985	0.6092808426071081
data/84	5	sg40	0.0016968548985234503	0.011871844722803842	0.10413130307788868	0.12449275872725601	1.0	1.0	110.02764469285684	0.6331773662777191
data/84	6	sg40	0.0016312472152648456	0.012094186543714127	0.0908143137585873	0.13616392170624478	1.0	1.0	122.02937149695857	0.5997199775734289
data/84	7	sg40	0.0016187352417963003	0.01173133230754436	-0.029463430402287185	0.17759660676656908	1.0	1.0	124.02949627390737	0.5789074812025685
data/84	8	sg40	0.0015783328991539854	0.010867334028908538	0.03352545688507551	0.13430158896115063	1.0	1.0	120.02667172826388	0.6308437357016417
data/84	1	sg150	0.001755846425143303	0.011690439417193502	0.028098573536209558	0.25930026954755775	1.0	1.0	122.03440010553952	0.6197619901948749
data/84	2	sg150	0.0019027020280437497	0.012766440518202726	-0.04675320191907962	0.2204666250000215	1.0	1.0	118.03694050919351	0.629349595371128
data/84	3	sg150	0.0018155639713768642	0.013037759111803488	0.08309669311590626	0.2176351129170031	1.0	1.0	122.03746197442318	0.6150744767594574
data/84	4	sg150	0.0019868346219686014	0.013857622201799945	0.076130255611864	0.21369036031820793	1.0	1.0	108.03636258737659	0.6085996313775951
data/84	5	sg150	0.001858825985037348	0.012640386292707927	0.015220451416132347	0.23118300116826898	1.0	1.0	110.03418851418742	0.6317666298535835
data/84	6	sg150	0.0018122918174349725	0.012846937820808169	0.02367434403213764	0.2241073690475263	1.0	1.0	122.03645446229929	0.5994701694024945
data/84	7	sg150	0.0018419501338380454	0.012453355113546814	0.08668743465206562	0.2441844306923736	1.0	1.0	124.03795739246735	0.5813395838879526
data/84	8	sg150	0.0017613751712538593	0.011735837730780766	-0.014931301551408427	0.23580376285094864	1.0	1.0	120.03403674647033	0.6290971490345926
data/85	1	fd40	0.004099154714080963	0.0195950184804674	0.12159077557641383	0.12201038317502218	1.0	1.0	84.0662003696665	0.1217565352423712
data/85	2	fd40	0.003932308770796985	0.01870447846751958	0.11861833048148891	0.12271488460087111	1.0	1.0	88.06365433434118	0.13704105024590085
data/85	3	fd40	0.004094025332862711	0.01992787072049309	0.13956496768879806	0.14089863855986604	1.0	1.0	82.06310346749335	0.13127672854753678
data/85	4	fd40	0.004287993648424612	0.020835713296292763	0.12682970089611256	0.1268767879197235	1.0	1.0	76.06262392146618	0.12651863340200328
data/85	5	fd40	0.004127296783175487	0.020015861677869985	0.10962981515148704	0.12268949191811425	1.0	1.0	80.06258452230267	0.14426857032961266
data/85	6	fd40	0.00405794784386902	0.019317806283230387	0.18667567343308958	0.19908676973350675	1.0	1.0	82.062658783448	0.14181504907086545
data/85	7	fd40	0.004061202825712027	0.01900076463403964	0.11360351592574938	0.11415185856311083	1.0	1.0	84.06333271795354	0.12310199576088272
data/85	8	fd40	0.004407091368545298	0.021402677374230194	0.15606239948872092	0.15695777752852552	1.0	1.0	76.06589107304438	0.12497078542434048
data/85	9	fd40	0.004289610021328932	0.02056995545533255	0.18151808773817382	0.18151808773817382	1.0	1.0	78.06432844177317	0.13803262466935065
data/85	10	fd40	0.0043062709293369954	0.020631370581600392	0.18079257021580913	0.18167718863530247	1.0	1.0	78.06511429573754	0.11888720618903528
data/85	1	fd100	0.004615923604671689	0.020628904236071482	0.12053447154583298	0.251280740145334	1.0	1.0	84.07305758498401	0.12774318640490973
data/85	2	fd100	0.004459798646809911	0.0196607679805282	0.13081578513906558	0.18565079007094723	1.0	1.0	88.07127090875144	0.14437320839367068
data/85	3	fd100	0.00459328725977971	0.021065854038029762	0.07650476308962847	0.15851139107824086	1.0	1.0	82.07073796295484	0.13783787553051022
data/85	4	fd100	0.0048558284783874065	0.021932116145668198	0.09164382354286224	0.18759984505511595	1.0	1.0	76.06978450616614	0.1336483300634254
data/85	5	fd100	0.004733794275665114	0.021356982132657427	-0.08558664509159623	0.2949688506661829	1.0	1.0	80.07008521730346	0.14961832078118453
data/85	6	fd100	0.004621434446313738	0.02048938350400117	0.009244329132000332	0.27563016544542174	1.0	1.0	82.0701491818568	0.14651845378022826
data/85	7	fd100	0.0044395495458454904	0.020324834098687915	0.1901622866007122	0.23368851173983818	1.0	1.0	84.0709042652109	0.1309463554869553
data/85	8	fd100	0.005000902357796486	0.02273517000964778	0.02360558316889713	0.2764279251018802	1.0	1.0	76.07298660282287	0.12842894397385762
data/85	9	fd100	0.004965910690773807	0.02225710380532469	0.01665908230710043	0.10883194772723631	1.0	1.0	78.07239439565834	0.14616890074574432
data/85	10	fd100	0.004867238337586089	0.02186051141112798	-0.025584449980330992	0.1882757617348367	1.0	1.0	78.07218917210065	0.12467626330695288
data/85	1	fd150	0.0048441718000259825	0.020946560286474465	0.0013673380434417201	0.2890502720887544	1.0	1.0	84.07430590262568	0.1283303090168838
data/85	2	fd150	0.004733568563122932	0.020004622873231286	0.11790420894669934	0.24091783212219314	1.0	1.0	88.07263738476962	0.14513906225628406
data/85	3	fd150	0.00484191771467603	0.021264664123319458	0.24057394426499049	0.3918207326285868	1.0	1.0	82.07175735121147	0.1382005954151663
data/85	4	fd150	0.005068218336322356	0.02213114243250758	0.05381551959909031	0.18243159397464276	1.0	1.0	76.07071740903584	0.13403287777157716
data/85	5	fd150	0.0050450596663247985	0.02170976523240339	-0.15349691728315112	0.3832971928367085	1.0	1.0	80.07137975461538	0.14996578239078587
data/85	6	fd150	0.004917879701345197	0.020789083132021872	0.12623256486182907	0.23260367220317638	1.0	1.0	82.07151966850014	0.14709866884296655
data/85	7	fd150	0.004686662932531442	0.020675013140183728	0.0183599302663576	0.2784026599247965	1.0	1.0	84.07206048191888	0.13165738377098954
data/85	8	fd150	0.005341040079223318	0.022981414747360835	0.023956037353085092	0.2158468628893443	1.0	1.0	76.07430150155982	0.12916018118170972
data/85	9	fd150	0.005191263439848167	0.022517920662353193	0.041585590870368	0.11892202758900808	1.0	1.0	78.07341792137109	0.14653502050963402
data/85	10	fd150	0.005138977765455906	0.022150633362212513	0.03140267413440329	0.195698257102959	1.0	1.0	78.07310727041279	0.12506963452324757
data/85	1	fd40_250	0.003682431496550257	0.018796862360783935	0.19727231021014835	0.19733231647234986	1.0	1.0	84.06505669665965	0.12202323004742026
data/85	2	fd40_250	0.003544257590410499	0.01797961790982299	0.10749298739852117	0.15207245009276246	1.0	1.0	88.06253206679972	0.1377721551451483
data/85	3	fd40_250	0.0036843262780298872	0.019167799109145695	0.19177748699977124	0.19255800731934067	1.0	1.0	82.06200078653508	0.13235854947724426
data/85	4	fd40_250	0.0038955670278071745	0.020041510596344222	0.11902427802954145	0.11902427802954145	1.0	1.0	76.06150874395382	0.1270321245710023
data/85	5	fd40_250	0.0037334174705477953	0.019287842595784626	0.11462103813511335	0.13810448829483382	1.0	1.0	80.06149573473469	0.1438480105537383
data/85	6	fd40_250	0.0036325473664895647	0.018538488205548143	0.24169348838197635	0.2495987041226771	1.0	1.0	82.06155548544537	0.14191534874994316
data/85	7	fd40_250	0.003674443642448722	0.018289610429536057	0.11883165917613085	0.11887242445899059	1.0	1.0	84.06221631439426	0.12374270684098425
data/85	8	fd40_250	0.003959146504768751	0.020529306588496176	0.25815092802738393	0.25853502208898904	1.0	1.0	76.06474688998826	0.12531581590461227
data/85	9	fd40_250	0.003849044763566236	0.01972270526088645	0.23597887272530257	0.23597887272530257	1.0	1.0	78.06320743404814	0.13827799669891921
data/85	10	fd40_250	0.003939462134377653	0.01978020362184238	0.08057230353024177	0.08074205931880818	1.0	1.0	78.06397515966344	0.11963968980534036
data/85	1	sg40	0.0034418889241711664	0.019518233363616373	0.1810690060246876	0.18123164799131913	1.0	1.0	84.0662003696665	0.1217565352423712
data/85	2	sg40	0.003295717753316553	0.018633299736377697	0.14249488528401624	0.14387829826805032	1.0	1.0	88.06365433434118	0.13704105024590085
data/85	3	sg40	0.0034496039549532084	0.01985072932870454	0.15654068722536488	0.15727277187956898	1.0	1.0	82.06310346749335	0.13127672854753678
data/85	4	sg40	0.0036106913403688907	0.020740980587633823	0.16675397124704264	0.16675397124704264	1.0	1.0	76.06262392146618	0.12651863340200328
data/85	5	sg40	0.0034712205359807187	0.01993703162787817	0.15257653948546915	0.15692085400939426	1.0	1.0	80.06258452230267	0.14426857032961266
data/85	6	sg40	0.0034115645724104473	0.019233231767205934	0.16068451748607823	0.16696892084336545	1.0	1.0	82.062658783448	0.14181504907086545
data/85	7	sg40	0.00340733020823464	0.018905918678723425	0.14887293388492254	0.14898455793544788	1.0	1.0	84.06333271795354	0.12310199576088272
data/85	8	sg40	0.003714343517535427	0.021316264693478804	0.17763776399156406	0.1780012117648266	1.0	1.0	76.06589107304438	0.12497078542434048
data/85	9	sg40	0.0036110730754949118	0.02048174752137179	0.17104224265887685	0.17104224265887685	1.0	1.0	78.06432844177317	0.13803262466935065
data/85	10	sg40	0.0036215117352482815	0.020537442245601802	0.15232727056909795	0.15263716463636678	1.0	1.0	78.06511429573754	0.11888720618903528
data/85	1	sg150	0.00358252873461452	0.020213129065750183	0.07570506766634773	0.097103780096834	1.0	1.0	84.07430590262568	0.1283303090168838
data/85	2	sg150	0.0034328625218823104	0.019191149754196876	0.0960274949205616	0.12108625748791488	1.0	1.0	88.07263738476962	0.14513906225628406
data/85	3	sg150	0.003573803333661467	0.020626734104964038	0.08791008741647244	0.10026246913918456	1.0	1.0	82.07175735121147	0.1382005954151663
data/85	4	sg150	0.0037972176977820863	0.021537185561099636	0.1017636235807833	0.11499902811684616	1.0	1.0	76.07071740903584	0.13403287777157716
data/85	5	sg150	0.003597156130402664	0.020739242933813035	0.09280429177396846	0.12084257520515473	1.0	1.0	80.07137975461538	0.14996578239078587
data/85	6	sg150	0.003541242406945247	0.019975273945612455	0.18199785073479063	0.20413497390151747	1.0	1.0	82.07151966850014	0.14709866884296655
data/85	7	sg150	0.0035717366774295238	0.01978297595041053	0.10269058246622834	0.11391385471041741	1.0	1.0	84.07206048191888	0.13165738377098954
data/85	8	sg150	0.003843153109968422	0.022171933351018223	0.16450087358893067	0.19707620665399309	1.0	1.0	76.07430150155982	0.12916018118170972
data/85	9	sg150	0.0037999570565180087	0.021590884542017828	0.08810534583168113	0.10227492859923788	1.0	1.0	78.07341792137109	0.14653502050963402
data/85	10	sg150	0.0037861150250472976	0.021414127387873388	0.18950942679454555	0.20809106824469717	1.0	1.0	78.07310727041279	0.12506963452324757
data/86	1	fd40	0.003137020645589708	0.017253198355350174	0.10989192871890908	0.12524184832460114	1.0	1.0	98.05198113477913	0.5736908294518549
data/86	2	fd40	0.0032482194348037964	0.018043067375685954	0.09971415020978198	0.12294896987169829	1.0	1.0	94.0512945073851	0.5410362665801696
data/86	3	fd40	0.0028875570262698034	0.017388389564114114	0.0991182963138456	0.12377483882375749	1.0	1.0	102.04890690684363	0.5098382739226496
data/86	4	fd40	0.0030361010721352676	0.016877384279621137	0.1103141145815349	0.1369720039755005	1.0	1.0	100.04957765182512	0.5888262893485081
data/86	5	fd40	0.002997642491975131	0.0168720846695035	0.108536617397225	0.12071437639525395	1.0	1.0	100.05046275999844	0.5561815885061416
data/86	6	fd40	0.0031066532433437597	0.01685677676773976	0.09043489810777025	0.12060778447238249	1.0	1.0	98.05019598304123	0.5730250757774051
data/86	7	fd40	0.0031836964547184844	0.018072887168623153	0.10183763076313998	0.12663269103463942	1.0	1.0	94.04935367380556	0.5361112734865393
data/86	8	fd40	0.002943205259940615	0.016689183821325032	0.06111895021440395	0.14409702450103073	1.0	1.0	100.0476646565139	0.5601343746286679
data/86	9	fd40	0.002919590147706594	0.016572232760916312	0.09963161557197293	0.12346022125035766	1.0	1.0	102.04904006379935	0.5483508088120131
data/86	10	fd40	0.0030255458267623354	0.016941581249562267	0.10157775513651275	0.12481163228009885	1.0	1.0	100.04994516518778	0.5525730062434585
data/86	11	fd40	0.0030256445185630498	0.017188755524614133	0.09383646741501218	0.12601917359315612	1.0	1.0	98.04822913070355	0.5575920474234048
data/86	12	fd40	0.00301660857933503	0.01626935702973602	0.0832821137135945	0.12632128444998625	1.0	1.0	100.04661948757455	0.5971513322664831
data/86	1	fd100	0.00336801637698502	0.01768434833192462	0.02290616423888684	0.2073657107871465	1.0	1.0	98.05679668647443	0.5835478183115593
data/86	2	fd100	0.0035515599595503495	0.01845828733727049	0.025662794605107012	0.18758624367171498	1.0	1.0	94.0563364327701	0.5517864662321326
data/86	3	fd100	0.0032526916905650694	0.017887476455451676	0.08535374460891051	0.2545885943304284	1.0	1.0	102.05405213396787	0.5214121652760401
data/86	4	fd100	0.0033781918920393144	0.017423850870105218	0.034509952738393086	0.17345694369095802	1.0	1.0	100.05428489405395	0.5996355974832471
data/86	5	fd100	0.003304699011832823	0.017364817819769143	0.07192884778306201	0.16186248840446002	1.0	1.0	100.05533925091498	0.5659329590516594
data/86	6	fd100	0.0034333311353347364	0.017191104144473758	0.005391674737468589	0.20577173804445634	1.0	1.0	98.05547950086827	0.5830264348166657
data/86	7	fd100	0.003427028874238911	0.018379088090303048	-0.024328203906033376	0.1839020221472744	1.0	1.0	94.05368927094285	0.5474618738811259
data/86	8	fd100	0.00329542409000005	0.017243080452500458	0.04945124916324708	0.16516676862778962	1.0	1.0	100.05287502592974	0.5719163860111788
data/86	9	fd100	0.003144220547456285	0.016904961409942642	0.11602378389549844	0.18022959382109702	1.0	1.0	102.05312576127383	0.5574684951902046
data/86	10	fd100	0.003276980505496511	0.017177087430801943	0.03798000969803958	0.165089932394653	1.0	1.0	100.05466210303452	0.562381240306952
data/86	11	fd100	0.003284984894214941	0.017700234452471382	0.007584030285791898	0.2095063986645509	1.0	1.0	98.05341882044422	0.56970779225303
data/86	12	fd100	0.003384554380748553	0.016975268847028758	0.11142263206827506	0.2396969770514288	1.0	1.0	100.05217050461764	0.611222619832956
data/86	1	fd150	0.0034796184440852216	0.017796641162306226	-0.03792551342448292	0.3153539593986362	1.0	1.0	98.0573756031638	0.5835822152995686
data/86	2	fd150	0.003611567943472464	0.01853626590544794	0.02311331667632325	0.19339306606061563	1.0	1.0	94.05687292376537	0.5517935085648072
data/86	3	fd150	0.0034071316283542305	0.01793739554906462	0.07277786075381268	0.2299346059960831	1.0	1.0	102.05456370997835	0.5214677064052464
data/86	4	fd150	0.0034708053418557793	0.01751469622165277	-0.03572765577111361	0.2762056707233717	1.0	1.0	100.0549613283468	0.5997130460628227
data/86	5	fd150	0.003400104908058495	0.017420755140476606	0.07895253501010874	0.25266417872764746	1.0	1.0	100.05590275506182	0.5660458212513938
data/86	6	fd150	0.003476332884912372	0.017222626151835566	-0.025219771431146062	0.25509513838413506	1.0	1.0	98.05597026233096	0.583111267508953
data/86	7	fd150	0.0035197185072492867	0.018437966332767234	-0.04087207207807126	0.2186666060714652	1.0	1.0	94.05407567421568	0.547502477953393
data/86	8	fd150	0.0033795104605251493	0.01734828387085253	-0.023936987426663343	0.2643264885390655	1.0	1.0	100.0534472918468	0.5720402636500783
data/86	9	fd150	0.0032217332272088217	0.016957595016019667	0.11938049795080014	0.2350293630680585	1.0	1.0	102.05346914235392	0.5575358841031226
data/86	10	fd150	0.0033600733144604445	0.017229298050193624	0.07862107895338179	0.18905694884395755	1.0	1.0	100.0551687855579	0.5624483199818572
data/86	11	fd150	0.0033785718333929305	0.017776497479909226	0.07639905497949517	0.2783711076737983	1.0	1.0	98.05413143694317	0.5698431414024892
data/86	12	fd150	0.0035549977318682785	0.017065457261070897	0.07216678446880381	0.20440490763057886	1.0	1.0	100.05277053983856	0.6112725178898282
data/86	1	fd40_250	0.00289324706619613	0.016890654665673466	0.10405221463939753	0.1137944922426507	1.0	1.0	98.051240234919	0.5692309220738082
data/86	2	fd40_250	0.00298439181074989	0.017622935636701673	0.10024093988514265	0.11710630744440038	1.0	1.0	94.05056806367072	0.5362400418371601
data/86	3	fd40_250	0.002664188213264068	0.016973476204049712	0.09996013100971726	0.11726187820250605	1.0	1.0	102.04824866259861	0.5065632791430337
data/86	4	fd40_250	0.002795018272223434	0.01653376604010359	0.10472258572243719	0.12242212265714786	1.0	1.0	100.04887377567692	0.5823934515385568
data/86	5	fd40_250	0.0027678656101863125	0.01652748961507605	0.10100566293829422	0.11023390030983751	1.0	1.0	100.04977215607025	0.5537317753969513
data/86	6	fd40_250	0.002858768489109985	0.01645849321656776	0.09101839886941616	0.11357763979522925	1.0	1.0	98.04947372571317	0.5683416245497954
data/86	7	fd40_250	0.002929724706040309	0.01768421594162241	0.09450703457891146	0.11132148148710246	1.0	1.0	94.04866156052384	0.5310317498103608
data/86	8	fd40_250	0.0027157025151720426	0.016402673235092667	0.08265664286742185	0.11432709420860658	1.0	1.0	100.04699542963847	0.5579819652680456
data/86	9	fd40_250	0.0026954346766316513	0.016300900619710137	0.09175281255870725	0.11060957990482818	1.0	1.0	102.04836534953799	0.5444008008722843
data/86	10	fd40_250	0.002784405417337888	0.01661805666505635	0.09723511328592124	0.11616041524595869	1.0	1.0	100.04924794288962	0.5455646081969852
data/86	11	fd40_250	0.0027843530327162505	0.016866441146967517	0.09012356304196961	0.11342342520228568	1.0	1.0	98.04754624800542	0.5530245165219976
data/86	12	fd40_250	0.0027636171898348357	0.015936721447420962	0.07934632885392183	0.11775421421068881	1.0	1.0	100.04591383411186	0.5909171554057125
data/86	1	sg40	0.0027261237186200276	0.017210411610531547	0.11007246007871192	0.11821440500169692	1.0	1.0	98.05198113477913	0.5736908294518549
data/86	2	sg40	0.002807958841070841	0.018004112480597564	0.10467929119782164	0.12193317138905414	1.0	1.0	94.0512945073851	0.5410362665801696
data/86	3	sg40	0.0025153908359633412	0.017358202758442087	0.09995643625737934	0.11488154109846131	1.0	1.0	102.04890690684363	0.5098382739226496
data/86	4	sg40	0.0026302710290580355	0.016830213953923357	0.11262353381003935	0.12946112733328627	1.0	1.0	100.04957765182512	0.5888262893485081
data/86	5	sg40	0.002612236253455324	0.01683801279359702	0.10505990133481859	0.11341272862607486	1.0	1.0	100.05046275999844	0.5561815885061416
data/86	6	sg40	0.002691433021608519	0.016813575171077344	0.0978839283833139	0.11647570094519229	1.0	1.0	98.05019598304123	0.5730250757774051
data/86	7	sg40	0.002755792402631262	0.018034921240390526	0.10585974847404471	0.1224220689255533	1.0	1.0	94.04935367380556	0.5361112734865393
data/86	8	sg40	0.0025590439798016773	0.016644100697316522	0.10962597077283227	0.12532270863435538	1.0	1.0	100.0476646565139	0.5601343746286679
data/86	9	sg40	0.0025421013462786	0.016531548806242385	0.09914839154488984	0.115531097913324	1.0	1.0	102.04904006379935	0.5483508088120131
data/86	10	sg40	0.0026228846986997155	0.016907922690651642	0.10330747010543513	0.11994702327630971	1.0	1.0	100.04994516518778	0.5525730062434585
data/86	11	sg40	0.0026209529555379116	0.017147385216308132	0.1008790607266061	0.12163804914334955	1.0	1.0	98.04822913070355	0.5575920474234048
data/86	12	sg40	0.0025928411028843666	0.016208866660632548	0.09073421646006098	0.1265718212732147	1.0	1.0	100.04661948757455	0.5971513322664831
data/86	1	sg150	0.0028116336777513204	0.01746873517362193	0.1070094656731848	0.11532669387031341	1.0	1.0	98.0573756031638	0.5835822152995686
data/86	2	sg150	0.0029212029716953847	0.0182951974400529	0.10912057790862945	0.1324689711373582	1.0	1.0	94.05687292376537	0.5517935085648072
data/86	3	sg150	0.0026227854180023414	0.0177139173447848	0.09444976227666523	0.11679909114573515	1.0	1.0	102.05456370997835	0.5214677064052464
data/86	4	sg150	0.002735088073299387	0.01721008052916688	0.10841241443437837	0.14268234554243292	1.0	1.0	100.0549613283468	0.5997130460628227
data/86	5	sg150	0.002703424285063147	0.01714899573434479	0.11234105753733106	0.1261277338603027	1.0	1.0	100.05590275506182	0.5660458212513938
data/86	6	sg150	0.0028012257000485665	0.01701701920777832	0.11130920314309575	0.1486196991945741	1.0	1.0	98.05597026233096	0.583111267508953
data/86	7	sg150	0.002854641913554953	0.018242879195850818	0.11774983151304176	0.14169206427237105	1.0	1.0	94.05407567421568	0.547502477953393
data/86	8	sg150	0.002655355606579031	0.01700504346203121	0.12109880778506288	0.1416463616937608	1.0	1.0	100.0534472918468	0.5720402636500783
data/86	9	sg150	0.0026286193044969546	0.01676068652739693	0.1092252615940143	0.12416985385254116	1.0	1.0	102.05346914235392	0.5575358841031226
data/86	10	sg150	0.002739102186337619	0.017062821698560646	0.10137697669844602	0.1251313296502278	1.0	1.0	100.0551687855579	0.5624483199818572
data/86	11	sg150	0.0027333052988699016	0.017479923192606592	0.08715726545306293	0.12715115801827023	1.0	1.0	98.05413143694317	0.5698431414024892
data/86	12	sg150	0.0027002619668010756	0.016715494983609816	0.10185684436755331	0.14308139385289173	1.0	1.0	100.05277053983856	0.6112725178898282
data/87	1	fd40	0.002859435410942578	0.015618065655504911	0.10495300514280223	0.11102815914826242	1.0	1.0	104.05649067311548	0.2836196954655985
data/87	2	fd40	0.003049807221213372	0.01748890653299888	0.10449755019836164	0.1261817179375011	1.0	1.0	100.06061792952953	0.3156682622033721
data/87	3	fd40	0.0033413582495048387	0.018693329902838	0.11826155278047902	0.12034066744109358	1.0	1.0	88.05942367033285	0.32115514890764624
data/87	4	fd40	0.002841983192783698	0.015567845997941806	0.09193010294690167	0.10762635101767994	1.0	1.0	106.05948887187456	0.29545679564990673
data/87	5	fd40	0.002984549795333647	0.016558053169344455	0.10897341029457733	0.11863494365337615	1.0	1.0	98.05675910205451	0.28465756623149474
data/87	6	fd40	0.0031734351609343328	0.018616252525401795	0.11590395334310159	0.12305326513931784	1.0	1.0	96.06177311211609	0.3116547001637562
data/87	7	fd40	0.003204235833895316	0.017888817741243294	0.12060617283670681	0.1227595843848879	1.0	1.0	94.06021636349689	0.3172708400853805
data/87	8	fd40	0.002956407962604615	0.016283714257411323	0.12013609579830352	0.12355473169302603	1.0	1.0	98.05684547533912	0.3001193382731598
data/87	9	fd40	0.0029888495462076655	0.01635260807975567	0.05757790980730697	0.12317281742514564	1.0	1.0	98.05574736810209	0.28769386587092705
data/87	10	fd40	0.003166052160332771	0.018536168453628182	0.10341382190978193	0.1428379220624581	1.0	1.0	94.06028330581735	0.3166259730345222
data/87	11	fd40	0.003060102460119101	0.01716892527542901	0.12016420953113648	0.1256228914529754	1.0	1.0	96.05802673613107	0.3183335748232916
data/87	12	fd40	0.0029755753062666816	0.015862146037967675	0.0927636124041718	0.10442020902991789	1.0	1.0	98.05534137565265	0.294745698147572
data/87	1	fd100	0.003674380801915209	0.016786689255771627	0.033916865827431496	0.17454216990489832	1.0	1.0	104.06462705439641	0.28479342855929607
data/87	2	fd100	0.003612478944520975	0.018988518110044483	0.0139549629735294	0.2326510158309546	1.0	1.0	100.06719894364409	0.31844405993196545
data/87	3	fd100	0.0041133373868075356	0.02022002879366439	-0.02691948617908255	0.30981069189503924	1.0	1.0	88.06671394041891	0.32292178467283134
data/87	4	fd100	0.0035104266085041616	0.016873027922753515	0.09820767998552522	0.1884027442154535	1.0	1.0	106.0662343577362	0.2973749624494321
data/87	5	fd100	0.003565239660578625	0.017785202667302734	0.02716388953784579	0.14344719542945805	1.0	1.0	98.06244011477577	0.2861969169866449
data/87	6	fd100	0.0037109582302454294	0.020184612149676002	0.06420253892315399	0.19186521404096057	1.0	1.0	96.06893306478605	0.31369079438039393
data/87	7	fd100	0.003761943077034602	0.019275265355590338	0.10336859445236075	0.18891514337419008	1.0	1.0	94.0667132920388	0.3195044950743208
data/87	8	fd100	0.0038108775692346835	0.01756188268305257	0.15302838364964175	0.2796806005917136	1.0	1.0	98.06415626696436	0.3009253156522914
data/87	9	fd100	0.003946236140254045	0.017725207178968742	-0.021509769969875178	0.2180000061310209	1.0	1.0	98.0625026645124	0.29261910853456646
data/87	10	fd100	0.003957680022591798	0.019951201504531176	-0.2201117550509933	0.49054449281836454	1.0	1.0	94.06722853911295	0.3199719203898605
data/87	11	fd100	0.0036353487572044394	0.01835676398712875	0.12023475877645495	0.26689991126417395	1.0	1.0	96.06405493861567	0.3196516645311286
data/87	12	fd100	0.0035973688822938336	0.016911357250152876	0.268225736840286	0.36325502203980664	1.0	1.0	98.06152630860782	0.29748890451030297
data/87	1	fd150	0.0040033370167522914	0.016895858007969538	0.14630719626706157	0.33076030332967943	1.0	1.0	104.06614915140702	0.2852865347289752
data/87	2	fd150	0.003974535121303143	0.019254458193152323	3.741986265973841	3.9158961024658536	1.0	1.0	100.06905282664007	0.31899585668047753
data/87	3	fd150	0.0044360209097069996	0.02041965028182137	0.15840468100404692	0.3320845856835801	1.0	1.0	88.06830798332314	0.323402437132753
data/87	4	fd150	0.0038378071650184086	0.017012691196293245	0.022061080200936528	0.2717533233977478	1.0	1.0	106.06770793810887	0.2978236776643517
data/87	5	fd150	0.004038798248200205	0.01802652362854618	0.08772295060530644	0.26080554946837153	1.0	1.0	98.06423418331921	0.2867899493488862
data/87	6	fd150	0.003935537945421318	0.020333478789182752	0.11738144917920673	0.24656288933855194	1.0	1.0	96.07025843909595	0.3140111902200169
data/87	7	fd150	0.003943113573517599	0.019459555900311846	0.13906054797841316	0.2713697553968548	1.0	1.0	94.06776472788343	0.31977307691761414
data/87	8	fd150	0.004064019484848065	0.017850497095324446	0.0568763855360816	0.2333934883317543	1.0	1.0	98.06528802518544	0.3012339014984628
data/87	9	fd150	0.00425136815072141	0.01799284923175623	0.0032039013100235054	0.19834668980440257	1.0	1.0	98.0639807741455	0.29309253152292425
data/87	10	fd150	0.004244353561777796	0.02006545044498689	0.06056268874505004	0.22544845814943945	1.0	1.0	94.06843301315425	0.32023989917449597
data/87	11	fd150	0.003903506592548508	0.018469503539271303	0.17090983887359293	0.3657727607318693	1.0	1.0	96.06507590226238	0.3199913200176391
data/87	12	fd150	0.0039585425297555925	0.017118183322201254	0.024427050521245205	0.30920592660287727	1.0	1.0	98.06281473685613	0.298038800429519
data/87	1	fd40_250	0.002661255051843438	0.015287489025697674	0.11104026624723237	0.11243430941950319	1.0	1.0	104.05590716580164	0.28107758354151174
data/87	2	fd40_250	0.0028388051138776497	0.01712047396351323	0.1019155638994142	0.11998935308080619	1.0	1.0	100.05997657478446	0.3124160576720699
data/87	3	fd40_250	0.0031064407800773398	0.018237385784238655	0.11969387434354704	0.11969387434354704	1.0	1.0	88.05879424734475	0.3197049211724622
data/87	4	fd40_250	0.0026486866598851013	0.015223766510615563	0.0910080692842268	0.10242543042891625	1.0	1.0	106.0588687643364	0.2940115841048078
data/87	5	fd40_250	0.002782470436790056	0.01620244253497794	0.10769086223043393	0.10977522639320593	1.0	1.0	98.05618179485053	0.28267784473160634
data/87	6	fd40_250	0.0029558643981073846	0.018160080529173856	0.11478893354293895	0.11605650369467076	1.0	1.0	96.06111201713958	0.31049295451269704
data/87	7	fd40_250	0.002978782768696662	0.017469503623168226	0.11871627460319623	0.11950917714485952	1.0	1.0	94.05957843455352	0.31457586579736585
data/87	8	fd40_250	0.0027597817460310605	0.015907870866083234	0.10859300520749664	0.10859300520749664	1.0	1.0	98.0562605544431	0.29778686680869365
data/87	9	fd40_250	0.002766791759920168	0.015992244437186807	0.07458597074608735	0.11991195964371511	1.0	1.0	98.05517261958566	0.2859387364486923
data/87	10	fd40_250	0.0029497104890830253	0.01817590774482522	0.10493384945699966	0.13154917396016222	1.0	1.0	94.05963884647002	0.3145222009083481
data/87	11	fd40_250	0.0028488301153050117	0.01684201312168865	0.11519836638580394	0.11678756141243203	1.0	1.0	96.05741677831347	0.3146042736075893
data/87	12	fd40_250	0.00275435499258989	0.015534905472662926	0.11222700626755962	0.12003940117335603	1.0	1.0	98.05477273652403	0.2924499087672084
data/87	1	sg40	0.0025270570650105695	0.0155867926360686	0.11707633476181359	0.11894661346809363	1.0	1.0	104.05649067311548	0.2836196954655985
data/87	2	sg40	0.002696866879001798	0.017432561047444187	0.11255676794657786	0.12101741175034629	1.0	1.0	100.06061792952953	0.3156682622033721
data/87	3	sg40	0.002948742542440687	0.018641361026975927	0.12783958287699018	0.1279304640417236	1.0	1.0	88.05942367033285	0.32115514890764624
data/87	4	sg40	0.0025156371228062346	0.015521827243883865	0.1068363564955923	0.11831660122835606	1.0	1.0	106.05948887187456	0.29545679564990673
data/87	5	sg40	0.002640825654421358	0.016518124181401004	0.11639431973740427	0.11886167768998411	1.0	1.0	98.05675910205451	0.28465756623149474
data/87	6	sg40	0.002809594678517466	0.018568649458233204	0.11712823433630178	0.11810526261307717	1.0	1.0	96.06177311211609	0.3116547001637562
data/87	7	sg40	0.0028300965859600455	0.01784012348429182	0.12145338589023225	0.12239839878479843	1.0	1.0	94.06021636349689	0.3172708400853805
data/87	8	sg40	0.002624242996402459	0.016240709952408356	0.12363507253891287	0.12386633049936828	1.0	1.0	98.05684547533912	0.3001193382731598
data/87	9	sg40	0.0026196492257402706	0.016307400388620826	0.08512918970866272	0.13052508283885994	1.0	1.0	98.05574736810209	0.28769386587092705
data/87	10	sg40	0.0028039603627533897	0.01850493264893356	0.10890993176341665	0.1335769059730599	1.0	1.0	94.06028330581735	0.3166259730345222
data/87	11	sg40	0.00270629132525595	0.017122135598680012	0.1184448577845919	0.11982614051286332	1.0	1.0	96.05802673613107	0.3183335748232916
data/87	12	sg40	0.0026133115878865304	0.015816622750454104	0.12046669012388891	0.12619481589143092	1.0	1.0	98.05534137565265	0.294745698147572
data/87	1	sg150	0.002766167115847255	0.016427527304768368	0.14283840515013654	0.19507387108575014	1.0	1.0	104.06614915140702	0.2852865347289752
data/87	2	sg150	0.002798100856552101	0.018604766270781517	0.0766996684368491	0.16460092339798407	1.0	1.0	100.06905282664007	0.31899585668047753
data/87	3	sg150	0.0031363585461108524	0.01984877852170465	0.20284074068643443	0.24441162024155305	1.0	1.0	88.06830798332314	0.323402437132753
data/87	4	sg150	0.002694353268109739	0.016592614379313732	0.05283502456457605	0.14200356963755897	1.0	1.0	106.06770793810887	0.2978236776643517
data/87	5	sg150	0.0028097918745801434	0.01745540017217916	0.12329408972633699	0.1590478211939804	1.0	1.0	98.06423418331921	0.2867899493488862
data/87	6	sg150	0.0029332505955296084	0.019868694265568695	0.08999998747802078	0.12155315623648599	1.0	1.0	96.07025843909595	0.3140111902200169
data/87	7	sg150	0.0029719907435555204	0.018935703301818933	0.10669363024951385	0.14544025492335552	1.0	1.0	94.06776472788343	0.31977307691761414
data/87	8	sg150	0.0028324864305147393	0.017188877557112854	0.12725707726133106	0.18493918210984045	1.0	1.0	98.06528802518544	0.3012339014984628
data/87	9	sg150	0.0028839397933445223	0.01730261286824072	0.004269412563348733	0.19850561296460256	1.0	1.0	98.0639807741455	0.29309253152292425
data/87	10	sg150	0.002974651456873676	0.019617357615339913	0.03812737548386227	0.16781540906678238	1.0	1.0	94.06843301315425	0.32023989917449597
data/87	11	sg150	0.002802108337079421	0.018163730381548372	0.06715584437781193	0.12294570414856439	1.0	1.0	96.06507590226238	0.3199913200176391
data/87	12	sg150	0.002781867829530908	0.016618807285160804	0.13011629002451602	0.15702810913369286	1.0	1.0	98.06281473685613	0.298038800429519
data/88	1	fd40	0.0022183350241130146	0.014163470881800134	0.10648501980927037	0.13050070549769197	1.0	1.0	86.02256719850936	0.4823038012413512
data/88	2	fd40	0.001858254403693699	0.0123492910157909	0.11796879198080222	0.1407910644737725	1.0	1.0	86.01914300455888	0.3924341281279206
data/88	3	fd40	0.0016585541995402262	0.00973973750714945	0.10954242230911183	0.17004578007460053	1.0	1.0	112.02063402330097	0.48167651780511883
data/88	4	fd40	0.00210117693862308	0.012043877390953752	0.10098841312882048	0.1487677979408539	1.0	1.0	90.02168202943537	0.40503299343008803
data/88	5	fd40	0.0017117240109568528	0.00955689829819086	0.06953955650136953	0.1334028803473413	1.0	1.0	96.01770617665636	0.3364251976784435
data/88	6	fd40	0.0016764001900100814	0.010367512849772947	0.08584507943106164	0.15732798527434338	1.0	1.0	112.02050997571688	0.4422246571741168
data/88	7	fd40	0.0021415307408657576	0.013632088041213995	0.07976559914867118	0.12212526702874843	1.0	1.0	90.02247229523672	0.4533225207598955
data/88	8	fd40	0.0018836380981192833	0.011876675122584541	0.09906488010623703	0.15046317637859213	1.0	1.0	100.02138659118607	0.4339242148686149
data/88	9	fd40	0.002199231698006638	0.013500793125159363	0.09734561731258817	0.12069543645700817	1.0	1.0	86.02233463169871	0.4366007508528931
data/88	10	fd40	0.001990730520734657	0.011838420529209739	0.05145281978237539	0.10180783361427537	1.0	1.0	98.02241772631741	0.3917859016180782
data/88	11	fd40	0.0021092638050441213	0.013237975190071782	0.12960559927615423	0.17671698431451355	1.0	1.0	88.02152367289138	0.44713905392438014
data/88	12	fd40	0.001340689861154	0.009008119415487372	0.08611727832005445	0.11252244906450766	1.0	1.0	128.01852894077527	0.30959188091697626
data/88	1	fd100	0.0026856135742298936	0.014516053571621874	-0.011244128460692136	0.27938197231406964	1.0	1.0	86.02478017850211	0.4815660462839448
data/88	2	fd100	0.0022602339566626757	0.012502526292537248	0.023294859740996203	0.2075716700254163	1.0	1.0	86.02120392448593	0.3915384463771394
data/88	3	fd100	0.001996746485472299	0.009968301864042373	0.08422977292632547	0.22605827168644632	1.0	1.0	112.02294325709057	0.48193682600612836
data/88	4	fd100	0.0025802797584017286	0.012464561294740058	-0.010822095557439716	0.18065785001721188	1.0	1.0	90.02418138596059	0.40744699285897906
data/88	5	fd100	0.0019962073269887506	0.010129335901104446	0.02248961568281549	0.2211566243258574	1.0	1.0	96.01953340271288	0.33706960727818686
data/88	6	fd100	0.0020585093774161496	0.010749012045575226	0.13022726446364766	0.23933841151382879	1.0	1.0	112.02257956824329	0.44248771275345583
data/88	7	fd100	0.0026506774303161093	0.014239742523493058	-0.07732759768719057	0.24834638692463937	1.0	1.0	90.0248313378905	0.454492362187065
data/88	8	fd100	0.0023558133561407905	0.012033207453220238	0.1710286929591419	0.24899536725857885	1.0	1.0	100.02360928263724	0.4344057895700549
data/88	9	fd100	0.00276405997608489	0.013833599119393063	0.030029367488778328	0.30977780056974624	1.0	1.0	86.02505117081165	0.43841481769708823
data/88	10	fd100	0.0024570490203799887	0.01219113346572166	0.03922858916635198	0.1909052655556531	1.0	1.0	98.02509429263293	0.3959456377658746
data/88	11	fd100	0.0026185138849293887	0.013738184926244767	0.1683619435684867	0.24375993273105667	1.0	1.0	88.02384744963406	0.4471657961922514
data/88	12	fd100	0.0016421195303673516	0.009410425745074889	0.2274861452484191	0.3162688730468399	1.0	1.0	128.02075012779335	0.31082903899746267
data/88	1	fd150	0.0028601502035798705	0.014601302562381525	0.0828018321271799	0.25803870112225713	1.0	1.0	86.02498473343188	0.48201536063783895
data/88	2	fd150	0.002422839087106801	0.012522878183789303	0.21295311544271212	0.4009939032037962	1.0	1.0	86.02166943332023	0.3918238556034712
data/88	3	fd150	0.0021166323877817783	0.009997404393466676	-0.09144395232653772	0.27513879982340234	1.0	1.0	112.02317047846809	0.48197083852336087
data/88	4	fd150	0.0027464208928529572	0.012492197889229506	-0.28989918709841794	0.48176667003685175	1.0	1.0	90.02453550551844	0.4075302460051964
data/88	5	fd150	0.0022872704333012513	0.01022397334352648	0.07032681063807651	0.24168169038564535	1.0	1.0	96.02013842795733	0.3377814808700443
data/88	6	fd150	0.002209978403693773	0.010769052599457648	0.02364454409527119	0.22854791892746013	1.0	1.0	112.02290863331547	0.44261385367097367
data/88	7	fd150	0.002826859285492709	0.014418881842907938	0.008013064713991859	0.1821112120255212	1.0	1.0	90.02518239571707	0.4547734184384941
data/88	8	fd150	0.0025644611792230336	0.012144287699342777	0.09648973872368144	0.18426126475191298	1.0	1.0	100.02411436470429	0.4345631559465538
data/88	9	fd150	0.0028811336746248617	0.014087986216647334	0.1628608438045669	0.26371360546147593	1.0	1.0	86.02548700313791	0.4384869337923467
data/88	10	fd150	0.0025662464276729547	0.012309149422349085	0.0580247358244792	0.24437675808425974	1.0	1.0	98.02543021847686	0.3960462580114479
data/88	11	fd150	0.002922211439167974	0.013951502211512878	0.09146886188335944	0.23623522064958216	1.0	1.0	88.02477111305083	0.4472809262794943
data/88	12	fd150	0.0017487659468945983	0.009418899051373959	0.16128813793292368	0.22218050084971006	1.0	1.0	128.02112910329907	0.3110003373276592
data/88	1	fd40_250	0.002030242389341719	0.013753171162691154	0.127789166600263	0.14178080831745266	1.0	1.0	86.02224946754816	0.47877232151611643
data/88	2	fd40_250	0.0016967238325858178	0.012068270064586073	0.13400636489176043	0.14694404439687606	1.0	1.0	86.01889966866821	0.39026925856014094
data/88	3	fd40_250	0.001519191286698809	0.009494281134642372	0.07249694164076845	0.11157027448669594	1.0	1.0	112.02033318277202	0.48044745878296297
data/88	4	fd40_250	0.0019039290824625682	0.011687139699239915	0.1570436307853014	0.18288800282883683	1.0	1.0	90.02135077907059	0.4009176518599447
data/88	5	fd40_250	0.0015718545515027282	0.009298297391209564	0.06427131141885269	0.12344291627214332	1.0	1.0	96.01745546804166	0.3352479635401881
data/88	6	fd40_250	0.0015296095901393217	0.010097812233933358	0.08990618430708332	0.13745083810416153	1.0	1.0	112.02021492930709	0.44068854889064335
data/88	7	fd40_250	0.001951138769681177	0.01328354444879462	0.12069799904462056	0.1489437529106667	1.0	1.0	90.02214399153024	0.44821922788091606
data/88	8	fd40_250	0.0017294903862946054	0.01158450740835293	0.07223860570079832	0.10059784782189858	1.0	1.0	100.0210759841825	0.43232642356385703
data/88	9	fd40_250	0.002010833504366082	0.013156364964781949	0.08994192084201517	0.10073138786857948	1.0	1.0	86.02200458627497	0.43226119931427054
data/88	10	fd40_250	0.0018105670438989011	0.011506828810538248	0.1190273244281647	0.1510947531707662	1.0	1.0	98.02208407760966	0.3887448407577043
data/88	11	fd40_250	0.001940858774405376	0.012895592209230616	0.0766970739782289	0.09750407863212414	1.0	1.0	88.02120631438326	0.44204748917824244
data/88	12	fd40_250	0.001237414504926712	0.008802100090866944	0.08453366819402958	0.10552636675619889	1.0	1.0	128.0182846797868	0.3089448443420992
data/88	1	sg40	0.0019149520070465217	0.01416335152988344	0.11060989441756824	0.12610544743157803	1.0	1.0	86.02256719850936	0.4823038012413512
data/88	2	sg40	0.0016067559344146204	0.012352511016964383	0.09412151560912688	0.10821308166897295	1.0	1.0	86.01914300455888	0.3924341281279206
data/88	3	sg40	0.0014175061937959684	0.009725295608017364	0.1098544868608168	0.14416773593207585	1.0	1.0	112.02063402330097	0.48167651780511883
data/88	4	sg40	0.0017958300494415485	0.012011391884735106	0.10610893745732917	0.13312745273720655	1.0	1.0	90.02168202943537	0.40503299343008803
data/88	5	sg40	0.0014818100010240566	0.009531822544692333	0.06906903645178174	0.12873507641303675	1.0	1.0	96.01770617665636	0.3364251976784435
data/88	6	sg40	0.0014396667093212537	0.010349584297836029	0.08295363708238039	0.12797633497586153	1.0	1.0	112.02050997571688	0.4422246571741168
data/88	7	sg40	0.0018280765202854737	0.013616639516094257	0.09993884993566855	0.1306080349993972	1.0	1.0	90.02247229523672	0.4533225207598955
data/88	8	sg40	0.0016185680761155112	0.011861070742903553	0.0953426018701835	0.12526909622284577	1.0	1.0	100.02138659118607	0.4339242148686149
data/88	9	sg40	0.0018823701540364127	0.013483180927351743	0.1096300895299305	0.12170897940284058	1.0	1.0	86.02233463169871	0.4366007508528931
data/88	10	sg40	0.001700888636899617	0.011818058525036729	0.08999287475197365	0.12129947881288775	1.0	1.0	98.02241772631741	0.3917859016180782
data/88	11	sg40	0.0018162222241754871	0.013224327014544889	0.0996693358641771	0.12063803646536214	1.0	1.0	88.02152367289138	0.44713905392438014
data/88	12	sg40	0.001170145693177315	0.00900388117916126	0.09529063631340627	0.10932350112207523	1.0	1.0	128.01852894077527	0.30959188091697626
data/88	1	sg150	0.0019704928118638057	0.014383769743166002	0.12254555216973058	0.1492949970313197	1.0	1.0	86.02498473343188	0.48201536063783895
data/88	2	sg150	0.001658106962822697	0.01237763387532987	0.07924193186204907	0.1648216567057309	1.0	1.0	86.02166943332023	0.3918238556034712
data/88	3	sg150	0.001501340683513488	0.00984918476764279	0.15138041773138997	0.2022134417801845	1.0	1.0	112.02317047846809	0.48197083852336087
data/88	4	sg150	0.0018717069622980506	0.012348055773877157	0.035849895822179595	0.1969624209118168	1.0	1.0	90.02453550551844	0.4075302460051964
data/88	5	sg150	0.0015036378303268	0.009868533066660079	0.0834900243228492	0.14029203331941956	1.0	1.0	96.02013842795733	0.3377814808700443
data/88	6	sg150	0.0014956750166590807	0.010653456313594155	0.10736306693932655	0.21268328994639582	1.0	1.0	112.02290863331547	0.44261385367097367
data/88	7	sg150	0.0018991146475157788	0.013982263078301692	0.06142355463658703	0.19980283727211282	1.0	1.0	90.02518239571707	0.4547734184384941
data/88	8	sg150	0.0016927471132564215	0.01199312017028844	0.09072718880765628	0.19860875507049708	1.0	1.0	100.02411436470429	0.4345631559465538
data/88	9	sg150	0.0019945532298597845	0.0136157790152178	0.09333082376949667	0.14749670943223545	1.0	1.0	86.02548700313791	0.4384869337923467
data/88	10	sg150	0.0017876948960091196	0.01206598755129495	0.05100093765296098	0.16282654206265307	1.0	1.0	98.02543021847686	0.3960462580114479
data/88	11	sg150	0.0018785192909827767	0.013609783549768006	0.08339473219814787	0.17916156033810648	1.0	1.0	88.02477111305083	0.4472809262794943
data/88	12	sg150	0.001186887079078163	0.009242431425390423	-0.00687185296549277	0.1723262631348338	1.0	1.0	128.02112910329907	0.3110003373276592
data/89	1	fd40	0.002815015724308727	0.014210835413094867	0.08648817483097274	0.1573689880149631	1.0	1.0	94.04499180718477	0.39124042284603466
data/89	2	fd40	0.0028922490310411193	0.014765129541445904	0.06903666102876095	0.10651543775469428	1.0	1.0	96.0475144851316	0.3971883290872517
data/89	3	fd40	0.0032538433281193457	0.016068738363592478	0.10526705564866241	0.13452571733987778	1.0	1.0	84.04833260927336	0.4382720926089421
data/89	4	fd40	0.0026948869343464024	0.01483093710254967	0.11855131316127447	0.14740443761525845	1.0	1.0	96.04085728621116	0.4466595910332511
data/89	5	fd40	0.002420190763397474	0.012185467323197608	0.12815372421883062	0.15965706973818528	1.0	1.0	98.03416916977365	0.35846716418777297
data/89	6	fd40	0.002739650764138222	0.013409045813942148	0.058724223244371335	0.16613781966077348	1.0	1.0	86.03957240623747	0.4013720126946636
data/89	7	fd40	0.0028836635189701944	0.01519005279800257	0.14464323936296425	0.14506199909412143	1.0	1.0	90.04541958158616	0.4086648849775627
data/89	8	fd40	0.002913154637635323	0.015620213790059075	0.04053226145860666	0.15986107352142204	1.0	1.0	96.04906582022262	0.4165568767711873
data/89	9	fd40	0.002813796669043209	0.014649430036677622	0.07915497358014814	0.1418053408670305	1.0	1.0	100.04877250697459	0.42316306231930745
data/89	1	fd100	0.004199966617345359	0.014923151318550282	0.02185052978377672	0.23791370544238832	1.0	1.0	94.05486027752303	0.3961962714204051
data/89	2	fd100	0.003563724913244481	0.015198545421508598	0.11062283448907385	0.2364972428711695	1.0	1.0	96.05542818474518	0.39866870137238225
data/89	3	fd100	0.004211398650509632	0.016244886835915674	0.12296867883211016	0.2755629697673379	1.0	1.0	84.0570823355171	0.4385063186752049
data/89	4	fd100	0.0034867317830341734	0.015911065541880695	0.041524699895663805	0.27559567740449664	1.0	1.0	96.0478001504933	0.44753289815216146
data/89	5	fd100	0.0037192457122134292	0.012989286341285431	0.03730310636452799	0.28257890915602546	1.0	1.0	98.0431961983815	0.36045487202632603
data/89	6	fd100	0.004170103916024102	0.014025228018903602	0.02918163701485522	0.43538222486672024	1.0	1.0	86.04911200248699	0.40483168455243906
data/89	7	fd100	0.004018651169436612	0.01587553130116622	0.04227742901006992	0.30662613453032733	1.0	1.0	90.05435214741617	0.41334840403707845
data/89	8	fd100	0.003834723305754835	0.016083826287738186	0.1504862177940914	0.21571685182531833	1.0	1.0	96.05816718950322	0.4170330489594519
data/89	9	fd100	0.0035276439613416317	0.01532731855509687	-0.016742717173988605	0.2310521584669403	1.0	1.0	100.05727686145691	0.4256730791726094
data/89	1	fd150	0.0045395144069049365	0.0153894450276204	-0.021462973904484296	0.2710159585524381	1.0	1.0	94.05757799458004	0.3969131438642838
data/89	2	fd150	0.0039425758195560994	0.015624499660773061	0.23944498647469703	0.3940304399095395	1.0	1.0	96.05752923805527	0.39901972281919973
data/89	3	fd150	0.004549052155996741	0.016371840094111727	0.03542492622965288	0.2889492330321995	1.0	1.0	84.05914275840792	0.43910014157841176
data/89	4	fd150	0.003871561259193808	0.01600998946868854	0.10514038401837744	0.36817098929711817	1.0	1.0	96.04972394126435	0.4477729573632942
data/89	5	fd150	0.004402460048741816	0.013769457689162498	0.16665147959052537	0.40573909097261074	1.0	1.0	98.04615448147764	0.36240967977894517
data/89	6	fd150	0.004615338818418722	0.014282645171571453	-0.04877509506975194	0.3372476778767545	1.0	1.0	86.05178282875353	0.40572182868224427
data/89	7	fd150	0.004336793956798499	0.016068017090233845	-0.028946742546627942	0.36735698587263044	1.0	1.0	90.05675856743387	0.41357684653515986
data/89	8	fd150	0.004136801102107724	0.01633618642403126	0.2858835494493085	0.3643868276919435	1.0	1.0	96.06004102174815	0.41724003207917026
data/89	9	fd150	0.004390264741049161	0.015790842861661478	0.18933963227852163	0.35252853041400156	1.0	1.0	100.06127442519649	0.42642946540774057
data/89	1	fd40_250	0.0025532749683592386	0.013799609534169652	0.09725170030222574	0.15105636754681742	1.0	1.0	94.04431281249691	0.3872410198237693
data/89	2	fd40_250	0.002632062112383772	0.014349038759298124	-0.6727016846856345	0.8294041989574725	1.0	1.0	96.04679220504336	0.39116006681097065
data/89	3	fd40_250	0.002970493437744643	0.015665336837709203	0.1186943887831213	0.13598209379858736	1.0	1.0	84.04761401762795	0.4354970741279974
data/89	4	fd40_250	0.002471786937813019	0.014376276282172126	0.09304287371750596	0.11174017701190891	1.0	1.0	96.0402839993236	0.4450786341956978
data/89	5	fd40_250	0.0022103429924042496	0.011834204525703823	0.09615725161071537	0.1201864490882679	1.0	1.0	98.03364151269886	0.35647403017687784
data/89	6	fd40_250	0.002517771530000428	0.013084226211773542	0.2000141304790458	0.2109034538451598	1.0	1.0	86.03901844630161	0.397610851705332
data/89	7	fd40_250	0.00263863611381917	0.014843636558750047	0.14956154850921216	0.14956154850921216	1.0	1.0	90.04478815486262	0.40459053842136566
data/89	8	fd40_250	0.0026688366639551378	0.015207268080593665	0.10625766198813662	0.11576954542718092	1.0	1.0	96.04835121081985	0.41068938308540337
data/89	9	fd40_250	0.002570097825315203	0.014305985366859992	0.08606678877457999	0.13889451619955057	1.0	1.0	100.04805165495564	0.4216455889596909
data/89	1	sg40	0.002403181953793374	0.014136357125311425	0.08223844302602641	0.14030561346077264	1.0	1.0	94.04499180718477	0.39124042284603466
data/89	2	sg40	0.002457495636001844	0.01468724288233382	0.0790432966957428	0.12758485092204236	1.0	1.0	96.0475144851316	0.3971883290872517
data/89	3	sg40	0.0027952002061617676	0.015989952532204095	0.10716307953932057	0.1291189453216176	1.0	1.0	84.04833260927336	0.4382720926089421
data/89	4	sg40	0.00231054344918543	0.01477534695365211	0.13172462776539748	0.14655895952049086	1.0	1.0	96.04085728621116	0.4466595910332511
data/89	5	sg40	0.0020539243864143766	0.012126610650493436	0.12820045366375207	0.15452119116279617	1.0	1.0	98.03416916977365	0.35846716418777297
data/89	6	sg40	0.002381309955122852	0.013328080885948142	0.11041147050617997	0.12006518505031244	1.0	1.0	86.03957240623747	0.4013720126946636
data/89	7	sg40	0.0024968415683066865	0.015114470771536888	0.12419488988180342	0.12419488988180342	1.0	1.0	90.04541958158616	0.4086648849775627
data/89	8	sg40	0.0025055118913173803	0.015552181483147387	0.12145749971635067	0.13315584053828852	1.0	1.0	96.04906582022262	0.4165568767711873
data/89	9	sg40	0.002424575294855042	0.014575168978481818	0.07943328017327698	0.10983264197795281	1.0	1.0	100.04877250697459	0.42316306231930745
data/89	1	sg150	0.0027159208723714	0.014286178057255766	0.0272295212589714	0.2168055374425662	1.0	1.0	94.05757799458004	0.3969131438642838
data/89	2	sg150	0.0026088741206338594	0.014876479558590028	0.17467561413967467	0.24713926282952606	1.0	1.0	96.05752923805527	0.39901972281919973
data/89	3	sg150	0.002953075968590227	0.015986450202177076	0.12269852122471006	0.1998279735186085	1.0	1.0	84.05914275840792	0.43910014157841176
data/89	4	sg150	0.0025394909767777235	0.015493593818534955	0.12403345056471687	0.14593939938800893	1.0	1.0	96.04972394126435	0.4477729573632942
data/89	5	sg150	0.0022738923582707356	0.012369470921584174	0.2817191025501449	0.4279788697368479	1.0	1.0	98.04615448147764	0.36240967977894517
data/89	6	sg150	0.0026237023095057764	0.013462833083258924	-0.07924166412404464	0.28926951963943764	1.0	1.0	86.05178282875353	0.40572182868224427
data/89	7	sg150	0.002744580779740688	0.015311725268201109	0.09121694173497506	0.18976701852357533	1.0	1.0	90.05675856743387	0.41357684653515986
data/89	8	sg150	0.0027152900714870116	0.01578788225355824	0.08828968872578379	0.16028792356826518	1.0	1.0	96.06004102174815	0.41724003207917026
data/89	9	sg150	0.0025911427407289394	0.014885974700002042	0.060765411753134525	0.1453390380386966	1.0	1.0	100.06127442519649	0.42642946540774057
data/90	1	fd40	0.0006371188891580991	0.004960294333873706	-0.04202949333749731	0.15376874915753042	1.0	1.0	160.0085212187834	0.15910292024505215
data/90	2	fd40	0.000660447899566557	0.004397912379977998	-0.1091394857495143	0.18550114926945868	1.0	1.0	164.01103315838353	0.04506621908867677
data/90	3	fd40	0.0006346660254201819	0.0037155167428913694	-0.06815021785154644	0.16442371463539354	1.0	1.0	162.0089744014102	0.059782597861143295
data/90	4	fd40	0.0005564720270051353	0.004308898020172645	-0.02025991603791761	0.12495115055362987	1.0	1.0	164.00902407570175	0.0860456009225751
data/90	5	fd40	0.0006199232976598149	0.004135384275307001	-0.09821581247886747	0.16881565625168457	1.0	1.0	160.0094353285384	0.09775994383059317
data/90	6	fd40	0.0005736880434037553	0.004251282792284853	-0.006283517010066267	0.15099474948327357	1.0	1.0	160.00756439374234	0.14175098680142673
data/90	7	fd40	0.0007010051280039318	0.004401066292412431	-0.04528911057280204	0.15826266467472333	1.0	1.0	148.0103615053521	0.07556101585680564
data/90	8	fd40	0.0006107855371936127	0.003897598343777972	-0.052798905348324696	0.1575925328778908	1.0	1.0	160.009279739441	0.06538176226744925
data/90	1	fd100	0.0009806661332877305	0.005193210418935647	-0.08610918451776042	0.28632271794132497	1.0	1.0	160.00923024536405	0.16306332613628172
data/90	2	fd100	0.001302025903561465	0.004808738148323608	-0.03522338999184674	0.2706794537154855	1.0	1.0	164.01272317694497	0.05784244592617705
data/90	3	fd100	0.000982535558590977	0.003961123965484614	-0.035759900175730004	0.28221414146548235	1.0	1.0	162.00982213501848	0.07159179959582379
data/90	4	fd100	0.0010108319290310914	0.0045437195640905025	-0.11465955944311923	0.28024366695406844	1.0	1.0	164.0098077608774	0.09035450816817212
data/90	5	fd100	0.0010806877513273565	0.004416835005105283	-0.02159701634394045	0.28041540368220563	1.0	1.0	160.01045960419856	0.10267346152674318
data/90	6	fd100	0.0009353694615576256	0.004460103485814772	0.029882890458538463	0.27522280478555605	1.0	1.0	160.00833746479867	0.14629577427759788
data/90	7	fd100	0.0013477228748155995	0.005311174907882207	-0.02444765616948087	0.2597741817872402	1.0	1.0	148.0125734325011	0.08298639477673038
data/90	8	fd100	0.0010930830136540609	0.004215785275500287	-0.18683335316356137	0.3894998096757456	1.0	1.0	160.01038436656125	0.07494856610591275
data/90	1	fd150	0.0011641691705098992	0.00529788570105363	-0.03239303968900717	0.3787446635715209	1.0	1.0	160.009666648147	0.1636450912477643
data/90	2	fd150	0.0016160588699098463	0.005096912994956255	-0.12437338954544241	0.35989767891069946	1.0	1.0	164.01467144904322	0.06114341948570564
data/90	3	fd150	0.0012210678535136176	0.004165549222240615	0.0641236988803646	0.35106538156444717	1.0	1.0	162.01026059547715	0.07286484533130032
data/90	4	fd150	0.001274317133220337	0.004874180629112861	-0.16425499324305948	0.45424750439916467	1.0	1.0	164.0105318129455	0.09191957844725236
data/90	5	fd150	0.0012381441869495492	0.004542952645741738	0.024631059666455967	0.2714759293793635	1.0	1.0	160.01084294675462	0.10308034511249992
data/90	6	fd150	0.0011681973164234163	0.00460924328966483	0.14596298554121592	0.39469692342088003	1.0	1.0	160.00871278176425	0.14668782167151745
data/90	7	fd150	0.0018170753177549734	0.005602318216621265	-0.054305922625047895	0.3338843846837666	1.0	1.0	148.01334316597652	0.08269566222934882
data/90	8	fd150	0.001376064758977062	0.004599095739876953	0.1418027475424332	0.4647690841757396	1.0	1.0	160.01125481641276	0.07848876480126052
data/90	1	fd40_250	0.000583571086999314	0.0048839330472945	-0.04263517015600285	0.13669745895163732	1.0	1.0	160.00847900121184	0.1537228954696507
data/90	2	fd40_250	0.0005924383813843003	0.004339184031128051	-0.09513223235417696	0.1665676939605278	1.0	1.0	164.01097125599048	0.04421362682513743
data/90	3	fd40_250	0.0005694871333821365	0.0036590680706757328	-0.08009050785092635	0.15090421930211112	1.0	1.0	162.00892463457106	0.06046366768557732
data/90	4	fd40_250	0.0005108999215902452	0.00426393799874724	-0.028464268029572748	0.10888585001750452	1.0	1.0	164.0089899164662	0.0851734932480049
data/90	5	fd40_250	0.000560227659384097	0.004080785864198066	-0.06741338792564897	0.10606199913774386	1.0	1.0	160.00938731494364	0.09607181298582525
data/90	6	fd40_250	0.0005274799624817312	0.00416565324819179	-0.0008261367778306771	0.12581472548394215	1.0	1.0	160.00753175730168	0.13985163174552992
data/90	7	fd40_250	0.0006327854670636002	0.004317251019674152	-0.03886895287381302	0.12231588475429567	1.0	1.0	148.010279391425	0.07673312007498564
data/90	8	fd40_250	0.0005515094359008966	0.003847616703168305	-0.04833163524072407	0.13740573340278703	1.0	1.0	160.00923288610554	0.0652983666951734
data/90	1	sg40	0.0005503244328382024	0.004957244919180185	-0.037021404657607344	0.13603052538895422	1.0	1.0	160.0085212187834	0.15910292024505215
data/90	2	sg40	0.0005510359777399878	0.004381017665004275	-0.10885401761151	0.16169066319509873	1.0	1.0	164.01103315838353	0.04506621908867677
data/90	3	sg40	0.0005278633441485502	0.0036990598419270053	-0.08033259112930892	0.17159041935683933	1.0	1.0	162.0089744014102	0.059782597861143295
data/90	4	sg40	0.0004799142727543472	0.0043015278292176445	0.01822335760011692	0.164812529028465	1.0	1.0	164.00902407570175	0.0860456009225751
data/90	5	sg40	0.000518692583194452	0.004125253716337869	0.014628684881287957	0.23063147546281842	1.0	1.0	160.0094353285384	0.09775994383059317
data/90	6	sg40	0.000498138641329756	0.004249383845843557	-0.009185760492360449	0.14306671113869573	1.0	1.0	160.00756439374234	0.14175098680142673
data/90	7	sg40	0.0005844289193438298	0.004375877489559138	-0.062041459247472466	0.19720844598505818	1.0	1.0	148.0103615053521	0.07556101585680564
data/90	8	sg40	0.0005136099789947919	0.0038815119472764724	-0.004375097329382488	0.20807241201049362	1.0	1.0	160.009279739441	0.06538176226744925
data/90	1	sg150	0.0006132148480301163	0.005132953226685986	-0.10238606873115112	0.26407800907512813	1.0	1.0	160.009666648147	0.1636450912477643
data/90	2	sg150	0.0006469261926157627	0.004501836993932841	0.04976083409136483	0.31148729750564313	1.0	1.0	164.01467144904322	0.06114341948570564
data/90	3	sg150	0.000616608944252098	0.003747195243542284	-0.08568029454785939	0.2192312146106205	1.0	1.0	162.01026059547715	0.07286484533130032
data/90	4	sg150	0.0005505878610332612	0.004376609692237497	-0.06937342668793056	0.2652849389984617	1.0	1.0	164.0105318129455	0.09191957844725236
data/90	5	sg150	0.0006177030048425944	0.004244770289359353	-0.15858938960323635	0.30026517717469314	1.0	1.0	160.01084294675462	0.10308034511249992
data/90	6	sg150	0.0005722121449000396	0.004335129057895118	-0.06944860323008657	0.2014849446848447	1.0	1.0	160.00871278176425	0.14668782167151745
data/90	7	sg150	0.0007655559701491789	0.005086719231758704	-0.027820548326181336	0.2368143810253989	1.0	1.0	148.01334316597652	0.08269566222934882
data/90	8	sg150	0.0005826597970823785	0.003984616956113919	-0.033285531133360906	0.2950166097542165	1.0	1.0	160.01125481641276	0.07848876480126052
data/91	1	fd40	0.002849965189485709	0.01765441252542861	0.10145292082516187	0.12980961465136182	1.0	1.0	88.03863741640139	0.443015304652451
data/91	2	fd40	0.002335212916596067	0.014605932358533587	0.09338822520299905	0.13008107303075522	1.0	1.0	108.03758776930547	0.4405279544929584
data/91	3	fd40	0.00266760583651533	0.01564092999490582	0.10233959339135733	0.12987527747780217	1.0	1.0	92.03655486389782	0.490468148082061
data/91	4	fd40	0.002657230583845211	0.014738308569906017	0.1042867020849625	0.13446056474045168	1.0	1.0	94.03636437375481	0.4882509823959796
data/91	5	fd40	0.0025714119284757416	0.01414603884787836	0.08719212460545822	0.13937347733975605	1.0	1.0	98.03710003908189	0.4680734478538195
data/91	6	fd40	0.0025669036143063408	0.015361428731975766	0.10170740823030537	0.11884884368899391	1.0	1.0	96.03686528220562	0.45231477872872944
data/91	7	fd40	0.0024783674253601585	0.015175123027508468	0.11982868129281422	0.14090022272250982	1.0	1.0	102.03795332058675	0.43067321864768227
data/91	8	fd40	0.0027497476145616467	0.016570508259416257	0.11114477783186714	0.1268365543337089	1.0	1.0	90.03629202192089	0.48204346481705285
data/91	9	fd40	0.0026052414957406147	0.015500618942960129	0.1010354542482023	0.11821264331302807	1.0	1.0	94.0355786009797	0.5158900474920344
data/91	10	fd40	0.0022781646944042755	0.013443268379364272	0.0875407604548115	0.1356171509733754	1.0	1.0	108.03450717405433	0.4860984624014081
data/91	11	fd40	0.0022583335979326053	0.011832994130119599	0.11371209835721652	0.13436956838212227	1.0	1.0	112.03589912888211	0.4822869573087903
data/91	1	fd100	0.0032177184267676517	0.01728192533576771	0.07676283490376062	0.2055797039045915	1.0	1.0	88.04196462178781	0.4437518279243743
data/91	2	fd100	0.0026952440271803164	0.01420676252210179	0.08260827651028073	0.20091728816700874	1.0	1.0	108.04087543490658	0.44211965754681903
data/91	3	fd100	0.0031109316517167617	0.015223003936261414	0.017284930511735096	0.24036128833876785	1.0	1.0	92.04048972567317	0.49082438189420113
data/91	4	fd100	0.0031004785754046283	0.014312109457178163	0.01762713096520596	0.20118659286453483	1.0	1.0	94.0406188079405	0.4883877459004994
data/91	5	fd100	0.002883616352047282	0.013804725021756704	0.05437674128243114	0.31069918019482534	1.0	1.0	98.04076441340095	0.46793022421778957
data/91	6	fd100	0.002891742121987124	0.01492676272122682	0.06539410617531612	0.19387226793117907	1.0	1.0	96.040104678446	0.4525658084041029
data/91	7	fd100	0.0028846069162585426	0.014808637134463218	0.08894099346843791	0.20926034898500703	1.0	1.0	102.04161343876008	0.43211925012903485
data/91	8	fd100	0.003268099350609041	0.016040681696083036	0.10955287940820681	0.21004815265445897	1.0	1.0	90.04040470837501	0.48290370718496844
data/91	9	fd100	0.0029736935058098037	0.015198839968671706	0.0683952295579625	0.1428130541944393	1.0	1.0	94.03898169301134	0.5180369243303516
data/91	10	fd100	0.0026072890593063116	0.013187018116553213	0.01648019750915437	0.19132340128982306	1.0	1.0	108.03841894878468	0.48729174608291964
data/91	11	fd100	0.002553643693261979	0.011527934969224246	0.06997680668029262	0.17581638944459368	1.0	1.0	112.03998899835129	0.4822762028414576
data/91	1	fd150	0.0035429641122765986	0.017306389674332658	-0.05419090005571143	0.285833198880414	1.0	1.0	88.04284358246893	0.44390184421007733
data/91	2	fd150	0.002905113433641701	0.014314739204809176	0.045948226907321255	0.2980353936198681	1.0	1.0	108.04181550644928	0.44239939031909575
data/91	3	fd150	0.0032460726369657744	0.015315986169131088	-0.024364843399777413	0.26458078676769786	1.0	1.0	92.04116396309618	0.4909331948608749
data/91	4	fd150	0.003261108802354674	0.014358916263948016	0.2632451265532805	0.36931194471955864	1.0	1.0	94.04127241228797	0.4885799360138232
data/91	5	fd150	0.003051533557220524	0.013845081038160892	0.050843363335154594	0.17770341287947292	1.0	1.0	98.04156981203722	0.4681761800861325
data/91	6	fd150	0.0030156407483542835	0.014946631899078125	0.28490404651807305	0.39686790646733705	1.0	1.0	96.04060081925581	0.4527350165778577
data/91	7	fd150	0.0030016161824059175	0.014870229324157611	0.028010484680680507	0.1672606708192028	1.0	1.0	102.04236243012939	0.4324659349609904
data/91	8	fd150	0.0034601864668135566	0.01607696112536798	0.1838369165752059	0.30654838843246435	1.0	1.0	90.04144130629453	0.48319018090416593
data/91	9	fd150	0.003072135299077475	0.015169343086907839	0.11244950828584724	0.4085999934302758	1.0	1.0	94.03977567438805	0.5181813590064487
data/91	10	fd150	0.002721441218045592	0.01322988436919332	0.029379630788691564	0.222763690845512	1.0	1.0	108.03914291483362	0.48756518657944276
data/91	11	fd150	0.0026449263443972366	0.011563930458675261	0.031045144834420894	0.2068754926287932	1.0	1.0	112.04051629063255	0.4824586145174931
data/91	1	fd40_250	0.002635412358833007	0.01723504871713789	0.10057652389770348	0.12184729180799506	1.0	1.0	88.0381503328274	0.44016170488924516
data/91	2	fd40_250	0.002156771254031334	0.014320468124798223	0.08837205975979961	0.11636377538486678	1.0	1.0	108.03710465322922	0.43545038597456
data/91	3	fd40_250	0.0024572105014277154	0.015275818905630296	0.09982649001685209	0.11943882196623601	1.0	1.0	92.03606874330355	0.487662080289737
data/91	4	fd40_250	0.002451359577343296	0.014463117957267716	0.1013969281366117	0.12460140017945447	1.0	1.0	94.03586988359257	0.4832266420273118
data/91	5	fd40_250	0.0023720089213399424	0.013804928281734104	0.08883407356027037	0.1290826631336026	1.0	1.0	98.03659682697484	0.4635962787947642
data/91	6	fd40_250	0.0023801601438056944	0.015096551733051819	0.09998049866436531	0.11195612494081968	1.0	1.0	96.03639482289877	0.44594113813279235
data/91	7	fd40_250	0.002296497819729253	0.014874313016667369	0.11179747367964499	0.12664349519175686	1.0	1.0	102.03746555853901	0.4268736242067659
data/91	8	fd40_250	0.002538900599880752	0.01620599945106447	0.10983322231582338	0.11983267410760515	1.0	1.0	90.03581316733371	0.47666998945507794
data/91	9	fd40_250	0.0024134780066707184	0.015189409966832148	0.09716660842227966	0.11077075854947384	1.0	1.0	94.03511239400177	0.5104667466856512
data/91	10	fd40_250	0.0020976738473342865	0.013164369956713218	0.09056566236581691	0.12358244114687927	1.0	1.0	108.03403445916229	0.48034988818850466
data/91	11	fd40_250	0.0020891065822310722	0.011589517227128782	0.09880806368618869	0.11493114525738088	1.0	1.0	112.03539974689821	0.480617898185359
data/91	1	sg40	0.0024904482592116137	0.01766571673569005	0.10651489160369106	0.12863631182406454	1.0	1.0	88.03863741640139	0.443015304652451
data/91	2	sg40	0.0020348772575687216	0.014611630303792957	0.09737361573213617	0.12559446112305436	1.0	1.0	108.03758776930547	0.4405279544929584
data/91	3	sg40	0.002317993817982279	0.015630762130048402	0.10525414314163416	0.12619811879240214	1.0	1.0	92.03655486389782	0.490468148082061
data/91	4	sg40	0.002309935037700371	0.014726689148273922	0.10718018595442465	0.13099982031808519	1.0	1.0	94.03636437375481	0.4882509823959796
data/91	5	sg40	0.0022390610420603483	0.014131095840402775	0.09725026956414974	0.1302465454675775	1.0	1.0	98.03710003908189	0.4680734478538195
data/91	6	sg40	0.0022524810225241832	0.01536704361017937	0.10560816414876721	0.11716077366129711	1.0	1.0	96.03686528220562	0.45231477872872944
data/91	7	sg40	0.0021703154691545914	0.01518982270912457	0.1272437276939075	0.1413121437131763	1.0	1.0	102.03795332058675	0.43067321864768227
data/91	8	sg40	0.002397736061499847	0.01658235982664441	0.11486995514554638	0.12559871574111814	1.0	1.0	90.03629202192089	0.48204346481705285
data/91	9	sg40	0.0022810584509548367	0.015505968865166054	0.10513982397496104	0.11680695019832701	1.0	1.0	94.0355786009797	0.5158900474920344
data/91	10	sg40	0.0019763584870109026	0.013441541002556021	0.098438375469905	0.1307177475169475	1.0	1.0	108.03450717405433	0.4860984624014081
data/91	11	sg40	0.001969608005411843	0.011811984108072144	0.11526347737940916	0.12971704114680296	1.0	1.0	112.03589912888211	0.4822869573087903
data/91	1	sg150	0.002547128790650496	0.017257098293045628	0.09971242445276886	0.11502588310188608	1.0	1.0	88.04284358246893	0.44390184421007733
data/91	2	sg150	0.0021174058556693806	0.014248956550476968	0.0852887689304879	0.13145353455813208	1.0	1.0	108.04181550644928	0.44239939031909575
data/91	3	sg150	0.0024211337676503953	0.015238537757950244	0.10733633026467956	0.14164106315883965	1.0	1.0	92.04116396309618	0.4909331948608749
data/91	4	sg150	0.0023915641348420933	0.014318697006736505	0.1056393297703466	0.13091872524893947	1.0	1.0	94.04127241228797	0.4885799360138232
data/91	5	sg150	0.002296455277985547	0.013851391333315446	0.058729633201644156	0.16963866487084447	1.0	1.0	98.04156981203722	0.4681761800861325
data/91	6	sg150	0.0023143715137672787	0.0149828902271222	0.10013881506674005	0.11291032370590187	1.0	1.0	96.04060081925581	0.4527350165778577
data/91	7	sg150	0.0022396859413867935	0.01473435246871138	0.077653266070861	0.14232288143651725	1.0	1.0	102.04236243012939	0.4324659349609904
data/91	8	sg150	0.0024844864651040735	0.016047735365870876	0.1137960864296055	0.13342423077644622	1.0	1.0	90.04144130629453	0.48319018090416593
data/91	9	sg150	0.0023491318165443234	0.015164361238188213	0.10274854391619681	0.12822202326837434	1.0	1.0	94.03977567438805	0.5181813590064487
data/91	10	sg150	0.002046544048736127	0.01317402711806447	0.07889297411297552	0.15257267154590923	1.0	1.0	108.03914291483362	0.48756518657944276
data/91	11	sg150	0.0020526055582403492	0.011534347369082857	0.11252808682299555	0.13538756416248857	1.0	1.0	112.04051629063255	0.4824586145174931
data/92	1	fd40	0.002692645736959699	0.015188672121239387	0.13396121838397285	0.13925915515446854	1.0	1.0	90.03619938587563	0.46920548664844886
data/92	2	fd40	0.0029113327266340368	0.015056491450336126	0.11327190302726706	0.145000646079257	1.0	1.0	92.04197099102592	0.4682752964733754
data/92	3	fd40	0.002992504814920238	0.0172551047492393	0.12753133904516392	0.1326135364449375	1.0	1.0	84.038968418353	0.47291775769731614
data/92	4	fd40	0.0026582973000018432	0.015844745511903135	0.13731303080522742	0.14831213357862486	1.0	1.0	92.03629488085937	0.4720315044874565
data/92	5	fd40	0.0026949291076156763	0.016334382882517696	0.11987202064548554	0.1268714187347781	1.0	1.0	90.03554533628773	0.4465550046464679
data/92	6	fd40	0.0025741135510285898	0.014645936190021056	0.1260966148888284	0.13859722467424282	1.0	1.0	94.03430026270708	0.45781152297568817
data/92	7	fd40	0.0028364781287219185	0.015329704247578348	0.13294395371963205	0.14448381984798256	1.0	1.0	90.03926007533678	0.447219636646916
data/92	8	fd40	0.002348760844143258	0.013824752549375489	0.12462352411438236	0.16525931829981225	1.0	1.0	108.03906024634651	0.4200721818042085
data/92	9	fd40	0.002482670303571521	0.014503692184813653	0.06814650067786077	0.1342215991686025	1.0	1.0	98.03607463337285	0.4539255908076919
data/92	10	fd40	0.0026045866051620766	0.015804542847532594	0.11528605653471344	0.12519265803272123	1.0	1.0	92.03450783880909	0.45154558777683074
data/92	11	fd40	0.0026773593222298602	0.01494638675018688	0.11443038109971469	0.12053254539662171	1.0	1.0	90.03432471189039	0.46480258512371325
data/92	12	fd40	0.0028550542039200567	0.015294957191169835	0.12940040618094426	0.13767002031375777	1.0	1.0	88.0381082218043	0.44092872572213215
data/92	13	fd40	0.0027055231916333065	0.014566137038615035	0.08710006492813505	0.13397718825518432	1.0	1.0	96.04052170456315	0.4250182731529281
data/92	1	fd100	0.003243329600410366	0.015480581932309865	0.05203199841022613	0.26964745008660346	1.0	1.0	90.04178444233371	0.47212288933841856
data/92	2	fd100	0.0034507185140694534	0.015346528409246878	0.12135221732395485	0.22077259819827896	1.0	1.0	92.04771168075554	0.4689932500587507
data/92	3	fd100	0.003944521816983959	0.017999190439356168	0.09329516883489387	0.2799436661823834	1.0	1.0	84.04648599249582	0.4797857593367861
data/92	4	fd100	0.0032772024989284596	0.016038696863042483	0.11496618277412779	0.27260575515396346	1.0	1.0	92.04205304931611	0.4768251325705137
data/92	5	fd100	0.0032306181238391106	0.016559543362648938	0.09766756601055546	0.249448133737481	1.0	1.0	90.04099810851655	0.4525572863741495
data/92	6	fd100	0.003201397347357082	0.015093339228275254	0.02659612333929109	0.256552077762602	1.0	1.0	94.04011750012667	0.46354535258800317
data/92	7	fd100	0.00333108556633686	0.015691550168151224	0.14684559062752772	0.21791882346085645	1.0	1.0	90.04416651025717	0.44796482950667527
data/92	8	fd100	0.0028376253980790227	0.014064128314184363	0.056623872891878244	0.24191243257995362	1.0	1.0	108.0446775838778	0.4235475911342685
data/92	9	fd100	0.0031776953463137155	0.014809647884308129	-0.059074029096217166	0.32878792185159145	1.0	1.0	98.04219335056708	0.4601238427055264
data/92	10	fd100	0.003074709232013311	0.016017229097485205	0.16061230255785244	0.21450229908349935	1.0	1.0	92.03931395251044	0.4552081948103643
data/92	11	fd100	0.0032044989023549703	0.01515583529564386	-0.5170306180805879	0.7496386021242598	1.0	1.0	90.03924332811081	0.46673258331654904
data/92	12	fd100	0.0034228709363645277	0.015688036124843648	0.027474767603103353	0.42284030565130215	1.0	1.0	88.0445243453883	0.4436464610801797
data/92	13	fd100	0.0033179772311748208	0.014846495372207565	0.042947488570692104	0.2538096337887077	1.0	1.0	96.04607217027754	0.42672593844293966
data/92	1	fd150	0.003412621608942742	0.015654607928836255	0.03595675660158047	0.2749259174256071	1.0	1.0	90.04264479579436	0.47252296702386193
data/92	2	fd150	0.0038355701227442028	0.015628329586237118	0.09240012918945656	0.2665897977928406	1.0	1.0	92.04953569909314	0.4693825265362267
data/92	3	fd150	0.004352401549856337	0.018284372454067617	0.007962082626241854	0.2548182296764701	1.0	1.0	84.04850645708288	0.48066612967143835
data/92	4	fd150	0.003593421704541914	0.016246823748375442	0.05340341006837135	0.2958521718975321	1.0	1.0	92.04360147636774	0.477439388243997
data/92	5	fd150	0.003410139846391754	0.016660320494398567	0.03887084803505868	0.269427300396271	1.0	1.0	90.04183285787593	0.4529748067730488
data/92	6	fd150	0.0034007084095626374	0.015312789940705554	-0.05133049331691653	0.3170347736513239	1.0	1.0	94.04094675674297	0.4640546289223283
data/92	7	fd150	0.0035454042431764033	0.015870971343286636	0.09330283143190485	0.262062682121905	1.0	1.0	90.04507078647829	0.4482377957496852
data/92	8	fd150	0.0030082557932128904	0.014209647666922757	0.16499137914552123	0.28479350607832954	1.0	1.0	108.04553209774957	0.4238758331786984
data/92	9	fd150	0.0035270927934687867	0.015009060251185995	-0.057528565290756215	0.2853621736904712	1.0	1.0	98.04348498900833	0.4607691354920471
data/92	10	fd150	0.0031730839899108136	0.016095077020544944	0.15020701144744536	0.2510133823819723	1.0	1.0	92.03992944610475	0.45551174698506214
data/92	11	fd150	0.0034175839140730955	0.015253644005418438	-0.0694001396334048	0.29260769821164206	1.0	1.0	90.04009681516776	0.46721522986044983
data/92	12	fd150	0.003677440263161673	0.01591605580809299	0.07095955864386018	0.2510939368669971	1.0	1.0	88.04567384252752	0.44416628920061607
data/92	13	fd150	0.0036174939267824904	0.014965202655888516	0.17634631420326294	0.4329219440307636	1.0	1.0	96.04697994982367	0.4270036412949164
data/92	1	fd40_250	0.0024894618679416436	0.014728915820151357	0.13414800820915404	0.13577327647829482	1.0	1.0	90.03570470321063	0.46403450529979096
data/92	2	fd40_250	0.0026829300141489334	0.014682226572265599	0.1079157371490424	0.13162025158496557	1.0	1.0	92.04137525427815	0.4613685578361602
data/92	3	fd40_250	0.0027606527633595537	0.016880075142739582	0.1202201701543452	0.12140900746186721	1.0	1.0	84.03842427638986	0.46436082877646856
data/92	4	fd40_250	0.0024540462669714897	0.015510804871145511	0.11491272715980853	0.12012762924077987	1.0	1.0	92.03579989089464	0.46944231709474776
data/92	5	fd40_250	0.0024905788165810938	0.015882682243524498	0.1090204619693321	0.11215455197319547	1.0	1.0	90.03505539968651	0.4415123151431399
data/92	6	fd40_250	0.002376299461918565	0.014312257679360651	0.12127501306972562	0.127884540342557	1.0	1.0	94.03383162577661	0.4535747425858632
data/92	7	fd40_250	0.0026219621924228834	0.014943551373653819	0.12002174513735529	0.1254094137172498	1.0	1.0	90.0387134720236	0.44264547015785827
data/92	8	fd40_250	0.002163241814406286	0.013503277662526311	0.10168280079691583	0.12871820543068335	1.0	1.0	108.03853184201905	0.4185611133751269
data/92	9	fd40_250	0.002292189105749174	0.014088606830790553	0.0736085473164411	0.12779337331881566	1.0	1.0	98.03557855963716	0.44972846782372344
data/92	10	fd40_250	0.002404635756310484	0.01546819224312954	0.11100190178580997	0.11454348821582602	1.0	1.0	92.03402956207293	0.4490771350848333
data/92	11	fd40_250	0.002471805414590724	0.014530044731158886	0.12152314464594338	0.12413755455227897	1.0	1.0	90.03384544677859	0.4595775447228328
data/92	12	fd40_250	0.002631527887357494	0.014871778461245405	0.12706308359279606	0.13014197675155662	1.0	1.0	88.03756838264486	0.4384290234999165
data/92	13	fd40_250	0.0024957871675700487	0.014252802447074215	0.09092770627191132	0.12292785216080553	1.0	1.0	96.0399533597514	0.41903413386425004
data/92	1	sg40	0.0023527122642026895	0.015186001874423148	0.12831006701434414	0.1303738527533073	1.0	1.0	90.03619938587563	0.46920548664844886
data/92	2	sg40	0.002525046593380042	0.015030201251739988	0.11338596758904688	0.13872178217930933	1.0	1.0	92.04197099102592	0.4682752964733754
data/92	3	sg40	0.0026003337475859847	0.017245270782971084	0.12559039405674785	0.12774819111156915	1.0	1.0	84.038968418353	0.47291775769731614
data/92	4	sg40	0.002313143054898101	0.015847511007300853	0.14069353005299345	0.14721933062169856	1.0	1.0	92.03629488085937	0.4720315044874565
data/92	5	sg40	0.002348593491828331	0.016337736208044098	0.11443484650397538	0.11823935997287216	1.0	1.0	90.03554533628773	0.4465550046464679
data/92	6	sg40	0.0022394245641854625	0.014641066837988758	0.12910424337373402	0.13769271010331421	1.0	1.0	94.03430026270708	0.45781152297568817
data/92	7	sg40	0.002472130097377193	0.015314669960772988	0.127104973359505	0.1339067421671104	1.0	1.0	90.03926007533678	0.447219636646916
data/92	8	sg40	0.002041823386950672	0.013815335611073816	0.10058998495574778	0.1304793736567017	1.0	1.0	108.03906024634651	0.4200721818042085
data/92	9	sg40	0.0021651647355690517	0.014509714423664319	0.07338727616537728	0.12926217860988573	1.0	1.0	98.03607463337285	0.4539255908076919
data/92	10	sg40	0.0022692187901261394	0.015809903991214614	0.11108234316133755	0.1168188719701754	1.0	1.0	92.03450783880909	0.45154558777683074
data/92	11	sg40	0.0023335734085163373	0.014940884458394341	0.11463194391792064	0.1180413504955946	1.0	1.0	90.03432471189039	0.46480258512371325
data/92	12	sg40	0.002482971170326763	0.015274919082277388	0.12333065861615461	0.1279733252216321	1.0	1.0	88.0381082218043	0.44092872572213215
data/92	13	sg40	0.0023551238090479356	0.014548223463144874	0.09280070144835262	0.1267640764398413	1.0	1.0	96.04052170456315	0.4250182731529281
data/92	1	sg150	0.0023989323001605625	0.015197629933603367	0.1302338834388875	0.18274180989563119	1.0	1.0	90.04264479579436	0.47252296702386193
data/92	2	sg150	0.00256839716550717	0.015027349600339714	0.12258636372139803	0.14081011164087331	1.0	1.0	92.04953569909314	0.4693825265362267
data/92	3	sg150	0.0026673454037823086	0.01756228799100595	0.19497531818953695	0.24889829685286077	1.0	1.0	84.04850645708288	0.48066612967143835
data/92	4	sg150	0.0023789550673389143	0.015783664722068925	0.1577243670363457	0.20338746784652362	1.0	1.0	92.04360147636774	0.477439388243997
data/92	5	sg150	0.002418500267825419	0.01641000948924378	0.1040543621952593	0.14320115593581664	1.0	1.0	90.04183285787593	0.4529748067730488
data/92	6	sg150	0.002308487124830792	0.014783246415827046	0.11935144147526276	0.1522259984887358	1.0	1.0	94.04094675674297	0.4640546289223283
data/92	7	sg150	0.002517843337492795	0.01538516990237227	0.1171983131161908	0.1551348876382061	1.0	1.0	90.04507078647829	0.4482377957496852
data/92	8	sg150	0.0020956122292535274	0.013809447220314278	0.11623766450408397	0.17268878244701877	1.0	1.0	108.04553209774957	0.4238758331786984
data/92	9	sg150	0.002245461881236057	0.014598814527746386	0.06848766428790419	0.136149816701889	1.0	1.0	98.04348498900833	0.4607691354920471
data/92	10	sg150	0.0023417079200523275	0.015864443605988553	0.12630702693839133	0.15613077613580867	1.0	1.0	92.03992944610475	0.45551174698506214
data/92	11	sg150	0.00236934207383577	0.014918628405229629	0.12041623404861017	0.15440975248065747	1.0	1.0	90.04009681516776	0.46721522986044983
data/92	12	sg150	0.002538361437276531	0.01530090297651046	0.10767802582837725	0.13803428071989252	1.0	1.0	88.04567384252752	0.44416628920061607
data/92	13	sg150	0.002398222372967716	0.014558086624732375	0.07678272702883744	0.13961130708274483	1.0	1.0	96.04697994982367	0.4270036412949164
data/93	1	fd40	0.0011681406737864	0.006045927928830017	0.09098864680934121	0.14772522481616515	1.0	1.0	188.01692568487692	0.7932587119491857
data/93	2	fd40	0.0009965757858529075	0.0065208378995627045	0.14476255123092557	0.17462439091128534	1.0	1.0	174.0139760635389	0.571738833104108
data/93	3	fd40	0.0011020788306429414	0.006447196168627494	-0.00029547603249026333	0.16784630867708597	1.0	1.0	170.01671596508726	0.6957877738188091
data/93	4	fd40	0.001186891186850682	0.006185706535862565	0.07743966047308382	0.14929703812770564	1.0	1.0	174.0160458793185	0.7587980589815513
data/93	5	fd40	0.0008823143745458229	0.0065675699928842085	-0.0005332250164423795	0.15043844955271168	1.0	1.0	186.0140204610954	0.6115259386604535
data/93	6	fd40	0.0010542747683498174	0.005807525639038608	0.10130259054767503	0.1858014655533067	1.0	1.0	172.0161972076946	0.8211619365660818
data/93	7	fd40	0.0010787547313614665	0.0063265035851214615	0.021487071003675577	0.15884896625075573	1.0	1.0	180.01609260722697	0.7509590074571179
data/93	8	fd40	0.0009622688682772856	0.004326344280793232	0.009028965704741557	0.12355437175189443	1.0	1.0	174.01203303589966	0.592445806324447
data/93	1	fd100	0.002930603216079173	0.0075326122949386405	0.1553684073247077	0.33725184654395446	1.0	1.0	188.03118710277408	0.8095281624483218
data/93	2	fd100	0.0024269954845768248	0.007488363661215965	0.13007009263297759	0.362915704975834	1.0	1.0	174.020605272174	0.58476325072952
data/93	3	fd100	0.0023738355487559985	0.00736352851206171	-0.39046081280724854	0.7941228038835088	1.0	1.0	170.02278443209534	0.7089386797581079
data/93	4	fd100	0.0024868999093424875	0.0071793516497706935	0.1288516255844191	0.365195935465194	1.0	1.0	174.02285407630484	0.7688257748657064
data/93	5	fd100	0.0021928939965141824	0.0073657641820156754	0.026714654906377405	0.2864254814843352	1.0	1.0	186.01896798606873	0.6212661563887414
data/93	6	fd100	0.0021886650383711207	0.006588665563805287	0.025674606956084877	0.3007791873323631	1.0	1.0	172.02060159497785	0.8250355428381302
data/93	7	fd100	0.0022338328929001976	0.007024645007923181	-0.015062650079362123	0.3178715745428949	1.0	1.0	180.0218811590324	0.7609900401226734
data/93	8	fd100	0.0022611035506101165	0.005709685471921156	0.051818016217158924	0.35796674705469433	1.0	1.0	174.01803785005194	0.5981730036125327
data/93	1	fd150	0.0038085125369300603	0.008379497616141813	0.1007134014170484	0.30624251900549754	1.0	1.0	188.04717509069005	0.8156161246690233
data/93	2	fd150	0.0031237391427298014	0.008079276604171267	0.20175620429570107	0.4307150410273659	1.0	1.0	174.02454149916127	0.5864525446220121
data/93	3	fd150	0.0028915136525368666	0.00776143311202568	0.017108351584663936	0.35071547163240396	1.0	1.0	170.02508053252586	0.7095388030729088
data/93	4	fd150	0.0029892335461814785	0.007709839924878213	0.006440946422197105	0.3689609498423015	1.0	1.0	174.02569293565332	0.7740189640359042
data/93	5	fd150	0.0028418232829179953	0.007822387393197051	-0.09832181339145044	0.41343075119750416	1.0	1.0	186.02221575116408	0.624338743467748
data/93	6	fd150	0.002805628727164512	0.006883067808550163	-0.06090561002298267	0.3384195924239527	1.0	1.0	172.02368707403846	0.8250268678168253
data/93	7	fd150	0.003019194711784077	0.007493362761010647	0.025728257531172083	0.3894253512334657	1.0	1.0	180.02551881270435	0.7624309935637448
data/93	8	fd150	0.0030208038694105968	0.006338547561135994	0.018039958637524913	0.3657821306407996	1.0	1.0	174.0213750758762	0.5981376834393785
data/93	1	fd40_250	0.0010362894707748613	0.00593949818213492	0.11209492166082292	0.15628447854086355	1.0	1.0	188.01676574509526	0.7994354644825604
data/93	2	fd40_250	0.0008910366871451718	0.006467009948413811	0.16157100333559785	0.1865633261786677	1.0	1.0	174.01387001917558	0.6016249667461185
data/93	3	fd40_250	0.000994712985453918	0.006385469216895684	0.07785003516696157	0.1745354563366118	1.0	1.0	170.0165651071994	0.7259064211518386
data/93	4	fd40_250	0.0010605512520825127	0.006102748289939655	0.045619129000813816	0.2487526668848419	1.0	1.0	174.0158780101851	0.7800525373201236
data/93	5	fd40_250	0.0008070266908311299	0.006528448641797837	-0.0333921550915707	0.1171816548161962	1.0	1.0	186.0139387480289	0.6240748526938478
data/93	6	fd40_250	0.0009508696695847824	0.005725671975286427	0.10570983895470586	0.22183596306997647	1.0	1.0	172.01602225995308	0.8585831164722932
data/93	7	fd40_250	0.0009742389594038701	0.006262910403002995	0.008614332540758027	0.1361669387452977	1.0	1.0	180.01595910323675	0.7504082308670866
data/93	8	fd40_250	0.0008707068861100392	0.004262759288111362	-0.02968777896414526	0.14747986026689974	1.0	1.0	174.01191098926697	0.6333203056572927
data/93	1	sg40	0.0009579617694287141	0.005974524889896083	0.08557819808086493	0.13714231046324274	1.0	1.0	188.01692568487692	0.7932587119491857
data/93	2	sg40	0.0008254711400564992	0.006475301432984381	0.10201641083380533	0.18586551637269508	1.0	1.0	174.0139760635389	0.571738833104108
data/93	3	sg40	0.0009246841873935624	0.006398499357503853	-0.02427922085404925	0.16974676313960801	1.0	1.0	170.01671596508726	0.6957877738188091
data/93	4	sg40	0.0009808440496057896	0.006130621454471097	-0.0076525988194369446	0.2474974164137797	1.0	1.0	174.0160458793185	0.7587980589815513
data/93	5	sg40	0.0007562577284864998	0.0065492586309545565	-0.021123704507716178	0.14378948743821274	1.0	1.0	186.0140204610954	0.6115259386604535
data/93	6	sg40	0.000892705799818838	0.005760576098814629	-0.006537018017310145	0.19160392095571208	1.0	1.0	172.0161972076946	0.8211619365660818
data/93	7	sg40	0.0009047025833458857	0.0062896173165163435	0.04787736158181712	0.1665167730747225	1.0	1.0	180.01609260722697	0.7509590074571179
data/93	8	sg40	0.0008133286498064465	0.004270539297770293	-0.012530042513830181	0.14455234024454633	1.0	1.0	174.01203303589966	0.592445806324447
data/93	1	sg150	0.0012325988245936463	0.006526416559947896	0.08719570055508144	0.34244450719477587	1.0	1.0	188.04717509069005	0.8156161246690233
data/93	2	sg150	0.0010079395054866259	0.006777889335148261	0.008478504351845226	0.313993357116145	1.0	1.0	174.02454149916127	0.5864525446220121
data/93	3	sg150	0.0011212936336746282	0.006593259575846562	0.022013078863716357	0.32705034639744573	1.0	1.0	170.02508053252586	0.7095388030729088
data/93	4	sg150	0.0011669303661883265	0.006378771674901819	-0.023171750053834227	0.28242381955153845	1.0	1.0	174.02569293565332	0.7740189640359042
data/93	5	sg150	0.0009313059842372018	0.006754192913660091	-0.1112912047884	0.31811082635909754	1.0	1.0	186.02221575116408	0.624338743467748
data/93	6	sg150	0.0010640825532181096	0.00604677812015946	0.1302788992997261	0.316421012988671	1.0	1.0	172.02368707403846	0.8250268678168253
data/93	7	sg150	0.0011178684854777309	0.006393764097741602	-0.02256144767419137	0.24123363980114074	1.0	1.0	180.02551881270435	0.7624309935637448
data/93	8	sg150	0.0010075051203309116	0.004854183416838224	0.022881900600567908	0.3086411805924994	1.0	1.0	174.0213750758762	0.5981376834393785
data/94	1	fd40	0.0026246654856774258	0.015662563699417886	0.11564222735493866	0.12737780224170167	1.0	1.0	100.04360258255734	0.6764507436429273
data/94	2	fd40	0.0026508444961850317	0.015832106145347094	0.10161314971620347	0.11027869078846629	1.0	1.0	100.04408235501096	0.6810137574885019
data/94	3	fd40	0.002594244788136277	0.015416306338332937	0.09599605427278246	0.10671884407532961	1.0	1.0	96.04067508536171	0.690245413540537
data/94	4	fd40	0.00259820149592915	0.015338452018835937	0.0973849675178462	0.10619822987897962	1.0	1.0	98.04174049900836	0.6524840137666138
data/94	5	fd40	0.0025348231502213287	0.015056578103491836	0.11777336494592998	0.12796603293452022	1.0	1.0	106.04414357375057	0.5958856271646027
data/94	6	fd40	0.0024880559905722742	0.014677732959493019	0.10511150451265167	0.11212252578304593	1.0	1.0	108.0443928158281	0.6346504081971369
data/94	7	fd40	0.0027109040395065513	0.016402240669165347	0.10478805074442933	0.11210283587000688	1.0	1.0	98.04484378891866	0.6551291092408824
data/94	8	fd40	0.0026683486276250033	0.016101043505564246	0.10878328681826663	0.11695000939601394	1.0	1.0	100.04458186495741	0.6733964865099621
data/94	9	fd40	0.0026802033025960133	0.015988166809073796	0.09983483832244737	0.11126270249195751	1.0	1.0	96.04289178427223	0.7018949182912492
data/94	10	fd40	0.0026215466240164195	0.015416083093226033	0.11191323649437866	0.12303308725288879	1.0	1.0	96.04127636536757	0.6846480040643893
data/94	1	fd100	0.0037785606404194126	0.017318184426180674	0.1234120329469403	0.280607702182115	1.0	1.0	100.05055221444141	0.6776853080288062
data/94	2	fd100	0.0038310255429314806	0.01728667553516894	0.024533472630954466	0.3060680135568571	1.0	1.0	100.05122687935956	0.681598845363868
data/94	3	fd100	0.0035855137281148633	0.01629209682408771	0.02160141345535152	0.2520016889272483	1.0	1.0	96.04608914121201	0.6906522888943118
data/94	4	fd100	0.0036916035433220977	0.01627961592891562	0.03450135618367784	0.2746417191874243	1.0	1.0	98.0476472078597	0.6526570805807617
data/94	5	fd100	0.0032833740913231235	0.016026493758394513	-0.0119304258957441	0.22713799871012708	1.0	1.0	106.04947243734055	0.5962652242723303
data/94	6	fd100	0.0034951174688608875	0.015693868201718114	0.0829881289089417	0.24533768841368583	1.0	1.0	108.05074674709456	0.6361881416203552
data/94	7	fd100	0.0037744010887734362	0.017437386136212495	0.09011618646517507	0.3152366984096753	1.0	1.0	98.05107515180109	0.6557486176716542
data/94	8	fd100	0.0037526676534606206	0.01729715177721006	0.11876668568904546	0.28094587294872253	1.0	1.0	100.0515533236198	0.6739375010355564
data/94	9	fd100	0.003831606559117299	0.017286669905133337	0.07972228736318315	0.24854262119989579	1.0	1.0	96.04950257818956	0.701564453862109
data/94	10	fd100	0.0036727810721064267	0.016315091160435075	0.11276760747758297	0.27095439618640255	1.0	1.0	96.0467425505451	0.6855407625704439
data/94	1	fd150	0.004182534712044169	0.017611028604633004	0.12440335284174531	0.3233283820189115	1.0	1.0	100.05209503409702	0.6778428753119455
data/94	2	fd150	0.004277323062790106	0.017440441286087346	0.14926954341372167	0.2729582207274643	1.0	1.0	100.0533046583822	0.6816869643586745
data/94	3	fd150	0.004015817548163884	0.016362341722930048	0.04495465354226535	0.2671959735447975	1.0	1.0	96.04773620583167	0.6908663547159348
data/94	4	fd150	0.004063715045451719	0.01626211419986692	0.06442084213048915	0.23950359855590997	1.0	1.0	98.04926706694603	0.6527991428681433
data/94	5	fd150	0.0035211873458130313	0.01610393529030987	-0.0015620124064210314	0.22439152993080283	1.0	1.0	106.0509226784517	0.5963659027599303
data/94	6	fd150	0.0038272427093811365	0.01573820963665598	-0.020900948910757864	0.3059029662852982	1.0	1.0	108.05263940293324	0.636358987708169
data/94	7	fd150	0.004047147261079525	0.017397130346650976	0.03443095835314812	0.33002123366623487	1.0	1.0	98.05245090949434	0.6557783722020675
data/94	8	fd150	0.004049275385194771	0.01712305201928604	0.13614717813880098	0.33744144502754375	1.0	1.0	100.05320704003873	0.6738911747536207
data/94	9	fd150	0.004229574786619218	0.017283731771389945	0.09525715782469944	0.2670822637546994	1.0	1.0	96.0511951593023	0.7016773951283505
data/94	10	fd150	0.004046782571768204	0.01638802592797202	0.1290846277311287	0.27221898894245894	1.0	1.0	96.04832199753223	0.685621022061059
data/94	1	fd40_250	0.002435347677045183	0.015429028741223528	0.11759358993891858	0.12103139328447661	1.0	1.0	100.04314395137291	0.6672082288429135
data/94	2	fd40_250	0.0024579932234606596	0.015599733856325994	0.11111743056186209	0.11375370682438779	1.0	1.0	100.04361371550168	0.6719769365275605
data/94	3	fd40_250	0.002411004307960258	0.015130077312919236	0.10340451132347096	0.10694926473750312	1.0	1.0	96.04025115098602	0.6860708063119648
data/94	4	fd40_250	0.002417849574854775	0.01503852116866804	0.09469493580958138	0.09762431382245003	1.0	1.0	98.04129406856322	0.6457299701296652
data/94	5	fd40_250	0.0023566251910135637	0.014712576836079398	0.0848470385911612	0.08842378418144627	1.0	1.0	106.04366564660438	0.5914236024662866
data/94	6	fd40_250	0.0023212182343031996	0.014367139476868929	0.09751450469244988	0.09887039962427406	1.0	1.0	108.0439239706929	0.6276063356473714
data/94	7	fd40_250	0.0025207451120056405	0.016137371282743562	0.10674418101313586	0.10880979352998453	1.0	1.0	98.04437336257291	0.6491239492468873
data/94	8	fd40_250	0.002479860363052129	0.015843484855575372	0.1102183752099456	0.11275354905036827	1.0	1.0	100.04410942777561	0.6704731426124096
data/94	9	fd40_250	0.002489423701747828	0.01565914683254097	0.10131724330419878	0.10516523087937635	1.0	1.0	96.04244182690537	0.6980143617947228
data/94	10	fd40_250	0.002441180418907315	0.015051368882386285	0.09457969171824854	0.09884245626596523	1.0	1.0	96.0408302189709	0.6731188088421275
data/94	1	sg40	0.002320607489902021	0.015673150318584583	0.10382391633303203	0.10838562994048787	1.0	1.0	100.04360258255734	0.6764507436429273
data/94	2	sg40	0.00233895883446882	0.015845268461508865	0.10398407744518236	0.1075777335261068	1.0	1.0	100.04408235501096	0.6810137574885019
data/94	3	sg40	0.002292296622395453	0.015420475354558275	0.10417795414785176	0.10881678389555094	1.0	1.0	96.04067508536171	0.690245413540537
data/94	4	sg40	0.0022979514789321824	0.01534178014888927	0.10488374100161708	0.10883534383777813	1.0	1.0	98.04174049900836	0.6524840137666138
data/94	5	sg40	0.002235739207850865	0.015051809626067966	0.09570740750956186	0.1003597611342989	1.0	1.0	106.04414357375057	0.5958856271646027
data/94	6	sg40	0.002206552990595715	0.014680576905553322	0.10532681184274838	0.10789691924538755	1.0	1.0	108.0443928158281	0.6346504081971369
data/94	7	sg40	0.00240081549228432	0.01641045007749678	0.10399438171944334	0.10662717395649146	1.0	1.0	98.04484378891866	0.6551291092408824
data/94	8	sg40	0.002363951750310454	0.01611584841695017	0.10305628281062645	0.10620077995048764	1.0	1.0	100.04458186495741	0.6733964865099621
data/94	9	sg40	0.0023662555064816837	0.015990146737593466	0.10713447315107312	0.11224396500435525	1.0	1.0	96.04289178427223	0.7018949182912492
data/94	10	sg40	0.0023159257355617456	0.015413198721006965	0.10813638658107726	0.11335462441570465	1.0	1.0	96.04127636536757	0.6846480040643893
data/94	1	sg150	0.0024714713094031353	0.016124923322189236	0.20496818792219343	0.26357565103413977	1.0	1.0	100.05209503409702	0.6778428753119455
data/94	2	sg150	0.0025143463195729677	0.016256542492530283	0.123990071524892	0.19560169869051333	1.0	1.0	100.0533046583822	0.6816869643586745
data/94	3	sg150	0.00244039455243669	0.015580306280518008	0.10516360957596253	0.16180193440648244	1.0	1.0	96.04773620583167	0.6908663547159348
data/94	4	sg150	0.0024654382045199616	0.015598721886573021	0.10712823785528729	0.17538125133973936	1.0	1.0	98.04926706694603	0.6527991428681433
data/94	5	sg150	0.002386913600279468	0.015677961437712933	0.18118745675693765	0.21775124857891193	1.0	1.0	106.0509226784517	0.5963659027599303
data/94	6	sg150	0.002324827776453841	0.01492715680097529	0.13547985210644808	0.18939515458334705	1.0	1.0	108.05263940293324	0.636358987708169
data/94	7	sg150	0.002548376146120935	0.016662563540376613	0.13423192707063453	0.1874925787454467	1.0	1.0	98.05245090949434	0.6557783722020675
data/94	8	sg150	0.002523881525280694	0.01645021532180198	0.14437204458942873	0.20191703295143335	1.0	1.0	100.05320704003873	0.6738911747536207
data/94	9	sg150	0.002544207385857457	0.016264443051376327	0.12288739847898751	0.17714706054987425	1.0	1.0	96.0511951593023	0.7016773951283505
data/94	10	sg150	0.002506324553160312	0.01561943937420389	0.12241391779753578	0.1794678799991456	1.0	1.0	96.04832199753223	0.685621022061059
data/95	1	fd40	0.002428258973963867	0.01720163080084864	0.1225618581606378	0.12382525773101319	1.0	1.0	80.02861666598312	0.17817230179918664
data/95	2	fd40	0.002353832654605672	0.014445837646716234	0.13324889655489136	0.20414674373498456	1.0	1.0	96.03508435219119	0.25814700580431127
data/95	3	fd40	0.0023195749431200803	0.014517776274376488	0.11907929527996293	0.12317817529425772	1.0	1.0	96.03548680918261	0.21773756551664722
data/95	4	fd40	0.002453307296127942	0.015904009259360193	0.07573828943057026	0.12023584285002209	1.0	1.0	90.03543977093065	0.19468293034001546
data/95	1	fd100	0.0029961099243480563	0.01861045173263739	-0.04687499045460019	0.18309214298870297	1.0	1.0	80.03038371764687	0.17375121250834114
data/95	2	fd100	0.0025517461343787886	0.01525621281039976	0.2598046940958345	0.45951127310985856	1.0	1.0	96.03795178749513	0.2607289628964699
data/95	3	fd100	0.0024817109124749565	0.015336406602164593	0.08831332418957381	0.2719172675630208	1.0	1.0	96.03825095171662	0.22124676336747076
data/95	4	fd100	0.002632622895674154	0.016747511241595854	0.12055950806921065	0.22123741452965714	1.0	1.0	90.03813017617136	0.19816430042435404
data/95	1	fd150	0.003002818210110612	0.018427044289114052	0.094457757589264	0.2581319285099073	1.0	1.0	80.03084079646936	0.17376914995376094
data/95	2	fd150	0.002802779736495852	0.015419295822471002	0.08618615501205183	0.27656171901201615	1.0	1.0	96.038595854896	0.2608516207686055
data/95	3	fd150	0.0027998882875500783	0.015528563396770084	-0.3506395111344826	0.8385041596486656	1.0	1.0	96.03894252800809	0.22154137160137025
data/95	4	fd150	0.0029792959215737837	0.016929045922218704	0.09981026765672613	0.27987852417257664	1.0	1.0	90.0389988055678	0.19860468508812248
data/95	1	fd40_250	0.002251048524802105	0.016958995550440278	0.11191172870473823	0.11208100306866468	1.0	1.0	80.02829969277454	0.1798768871539707
data/95	2	fd40_250	0.0021841755844435756	0.014156719298921852	0.07408840437530656	0.11178466883913489	1.0	1.0	96.03465875307822	0.2566920104100671
data/95	3	fd40_250	0.0021541368571133365	0.014221906400326922	0.11319851061625436	0.11675173627160652	1.0	1.0	96.03506833594186	0.21421182157364527
data/95	4	fd40_250	0.002286093813537054	0.015556533820361708	0.06949870696469335	0.08804307483308264	1.0	1.0	90.03501915534194	0.1924518157784179
data/95	1	sg40	0.0021274237597774695	0.017187541146796288	0.09842808219756147	0.10857604110471028	1.0	1.0	80.02861666598312	0.17817230179918664
data/95	2	sg40	0.0020708400691307007	0.014433006089439706	0.07269748539353603	0.1245947409739852	1.0	1.0	96.03508435219119	0.25814700580431127
data/95	3	sg40	0.002048382372310265	0.0145052160190286	0.11056359503983237	0.113484732455373	1.0	1.0	96.03548680918261	0.21773756551664722
data/95	4	sg40	0.0021634380650987412	0.0158950485190919	0.10900896826888425	0.12088748328633897	1.0	1.0	90.03543977093065	0.19468293034001546
data/95	1	sg150	0.002325166565090797	0.018362414708514147	-4.9963207628012096e-05	0.14320389748308093	1.0	1.0	80.03084079646936	0.17376914995376094
data/95	2	sg150	0.002060401351999835	0.01497545793469062	0.08108741423423094	0.11537166778332535	1.0	1.0	96.038595854896	0.2608516207686055
data/95	3	sg150	0.0020477608118270973	0.015049497063084664	0.12848821890905712	0.14852742297758068	1.0	1.0	96.03894252800809	0.22154137160137025
data/95	4	sg150	0.0021563451359270652	0.016451444579719955	0.09729615461695125	0.11598446035989603	1.0	1.0	90.0389988055678	0.19860468508812248
data/96	1	fd40	0.0030717824694695955	0.016565955535951044	0.10848507298411988	0.22636647970856377	1.0	1.0	92.05026550750766	0.150272497972868
data/96	2	fd40	0.002748545395880051	0.01546225123820494	-0.05970105364890987	0.20303768320259824	1.0	1.0	102.05037686408834	0.11831665619659992
data/96	3	fd40	0.0030162607826435075	0.01616136188290092	0.026294040647794517	0.13751823526866816	1.0	1.0	92.05016157741345	0.14817875564575075
data/96	4	fd40	0.0028599378758260665	0.015999982419885542	0.03860331731879997	0.13264960483187216	1.0	1.0	98.04889808538346	0.16040233249481262
data/96	5	fd40	0.003165633380931007	0.016504573052382475	0.007154623747434971	0.1306254467359915	1.0	1.0	92.04990807164968	0.15716653899327201
data/96	6	fd40	0.003150795712032614	0.01645610337918302	-0.04841917056981285	0.21371990873525745	1.0	1.0	88.05042376505816	0.1606428137906055
data/96	7	fd40	0.0030662415972922768	0.01703224134969245	0.048140175575926133	0.14572151348389847	1.0	1.0	88.04676956859122	0.18610501352961142
data/96	8	fd40	0.0028962280834247804	0.016012808947007153	0.05248942205487254	0.14349582004867906	1.0	1.0	96.04667931180236	0.14677269082516758
data/96	9	fd40	0.002453711604782764	0.013302621295427385	-0.021766469359684865	0.17954081538094577	1.0	1.0	120.0512489380502	0.13430873267682264
data/96	10	fd40	0.003119651441806914	0.016690912431824755	-0.03343631877758179	0.13562886036439248	1.0	1.0	88.04970255192596	0.12585249192874046
data/96	11	fd40	0.003240413320600197	0.017720964082462903	-0.035749916697260305	0.19358910648218286	1.0	1.0	88.05064706634388	0.15398422577833787
data/96	12	fd40	0.003201047272424012	0.016960572853718006	0.03202830448135922	0.1341901880775654	1.0	1.0	88.04888202400632	0.14678105195369026
data/96	1	fd100	0.004029668191730046	0.01658290436823389	0.053972135350967274	0.2986901669123484	1.0	1.0	92.05966696216831	0.17078084105656308
data/96	2	fd100	0.00357096049420805	0.015856555483306722	-0.10530261984893763	0.25923549073289565	1.0	1.0	102.05906980256884	0.13973972106292926
data/96	3	fd100	0.0037841342229588044	0.016250186924220075	0.04360321901708163	0.1887343898502436	1.0	1.0	92.05927050520603	0.1646520071958513
data/96	4	fd100	0.0035353337765914117	0.01603878306432391	0.1062412952211588	0.2005921471180059	1.0	1.0	98.05805218507187	0.17811159281957264
data/96	5	fd100	0.003868300506974424	0.016443394696036957	0.055178771191745454	0.22394013580215946	1.0	1.0	92.05894349608175	0.18020569059317326
data/96	6	fd100	0.0040138272109092165	0.016554460715980667	0.06115048806276262	0.2689710131958016	1.0	1.0	88.05950134998847	0.17610872800627292
data/96	7	fd100	0.004048871512810904	0.016827783836133037	0.059457766697138606	0.18955544476022024	1.0	1.0	88.05700369494897	0.20750757925590493
data/96	8	fd100	0.0037911325744492672	0.0160241676764421	-0.06542271240150728	0.27785841249503096	1.0	1.0	96.05650486732789	0.17258476052832497
data/96	9	fd100	0.0031253718163382414	0.013241995100619462	-0.16440298145608243	0.29987433517869566	1.0	1.0	120.06111996820295	0.15759599650951064
data/96	10	fd100	0.003967645749018118	0.016607323212599556	-0.012028463559627327	0.16397649300829562	1.0	1.0	88.05947928796226	0.15091241555190338
data/96	11	fd100	0.003975910663133241	0.017589112849306667	0.08126476710382086	0.2832868507042796	1.0	1.0	88.05982969749999	0.1738026074492169
data/96	12	fd100	0.004025440916311917	0.017026920613021305	0.009657930830227401	0.21435729797827163	1.0	1.0	88.05852835465777	0.17012333501422808
data/96	1	fd150	0.004248125600581571	0.01689017966569187	0.05432500669308717	0.40662692535932166	1.0	1.0	92.06123596660935	0.1717831840357913
data/96	2	fd150	0.003755744883661296	0.0160746566553462	0.18199704219491072	0.44995513361993383	1.0	1.0	102.06018853038698	0.14075364521660674
data/96	3	fd150	0.004020955481069073	0.016417300054174962	0.013416133088931562	0.230020469321983	1.0	1.0	92.06101649693755	0.1654843283335737
data/96	4	fd150	0.0037457827033901513	0.016249339076789906	-0.09110331720121993	0.28531668131687615	1.0	1.0	98.05964142762153	0.1791957027375851
data/96	5	fd150	0.00393678741626389	0.01660215314741362	0.23410813041938708	0.33821283947671554	1.0	1.0	92.06015234813957	0.18089665504955763
data/96	6	fd150	0.004212948557108572	0.01673462497912939	-0.0240054962122044	0.2967507677141907	1.0	1.0	88.06088443416466	0.17681639715353029
data/96	7	fd150	0.004173383694335848	0.01689828789743633	0.1959345883648222	0.40413324212227125	1.0	1.0	88.05810447934645	0.20799857545939002
data/96	8	fd150	0.0039287740933962876	0.016160796584167858	0.010780197099617037	0.32852318545111414	1.0	1.0	96.05765038527804	0.17327206465785283
data/96	9	fd150	0.003222289653438841	0.013282041086094818	-0.3820448877259682	0.5767915605945304	1.0	1.0	120.06209186285142	0.15776438602707024
data/96	10	fd150	0.0040974657648586025	0.016755351872272367	-0.05805105619723719	0.20631112819153608	1.0	1.0	88.06044094864598	0.15161207912176608
data/96	11	fd150	0.004007376919313261	0.017760278695352107	-0.011888313695164555	0.23539066597193184	1.0	1.0	88.0607157805306	0.17417830047796876
data/96	12	fd150	0.004117159421941225	0.017179566417707227	-0.03492966657982691	0.2794228997500731	1.0	1.0	88.0597053936045	0.1708355657884918
data/96	1	fd40_250	0.002769878156422392	0.016305486463407067	-0.02530470546830905	0.104938915047315	1.0	1.0	92.0495736826415	0.14898328759514795
data/96	2	fd40_250	0.0025099249704598784	0.01516962475025724	-0.011618443057242476	0.13586669073280402	1.0	1.0	102.04968683845554	0.11699959769866322
data/96	3	fd40_250	0.0027339605524926594	0.015799174853921686	0.023445948358232837	0.12177326454249376	1.0	1.0	92.04948382213217	0.14748083255860053
data/96	4	fd40_250	0.0025641827729945884	0.01572753964479114	0.03376895338059977	0.1287110155456157	1.0	1.0	98.04823305415363	0.15897157604674844
data/96	5	fd40_250	0.0028426183397415546	0.016212730345727455	0.02147362765674518	0.13669787481206971	1.0	1.0	92.04919168027267	0.15614619119344958
data/96	6	fd40_250	0.0028279187417361872	0.016139836083624345	-0.02940307487218413	0.22887849420749126	1.0	1.0	88.04972033484609	0.15789786550741264
data/96	7	fd40_250	0.0027604185832126064	0.01663374864009689	0.05691956418490593	0.14584156362974798	1.0	1.0	88.04610457543897	0.18270407555885795
data/96	8	fd40_250	0.002619191887333009	0.01569137204384712	0.04010610068678804	0.12412098898893024	1.0	1.0	96.04601559378962	0.14593297309572517
data/96	9	fd40_250	0.0022252201662183225	0.013053558511104178	0.004882801811876188	0.1008617128591248	1.0	1.0	120.05051665580099	0.1339523403279344
data/96	10	fd40_250	0.0028179648975593997	0.01637923609826368	-0.01693549910343827	0.11021551133317344	1.0	1.0	88.04899917738497	0.12382430842226647
data/96	11	fd40_250	0.002901891010244986	0.017424102936545588	-0.04464168095258964	0.20899258135814455	1.0	1.0	88.04995011876255	0.15053582771223406
data/96	12	fd40_250	0.002885887173412158	0.01659404261967892	0.03229813902061725	0.1270246829386692	1.0	1.0	88.04818600726948	0.1457427848464245
data/96	1	sg40	0.0025766271568317158	0.016483092186744742	-0.02795704047560807	0.12252006493225	1.0	1.0	92.05026550750766	0.150272497972868
data/96	2	sg40	0.002321034890416341	0.015424770774512245	-0.028618355952760872	0.16794107983700096	1.0	1.0	102.05037686408834	0.11831665619659992
data/96	3	sg40	0.0025391500472725097	0.01610075928361659	0.017425797203248165	0.1411766519845642	1.0	1.0	92.05016157741345	0.14817875564575075
data/96	4	sg40	0.002395660602212285	0.015933251151309533	0.027506191819379983	0.13487391100558388	1.0	1.0	98.04889808538346	0.16040233249481262
data/96	5	sg40	0.0026474972397398542	0.016428685700021206	0.002520454401865068	0.12243765174215164	1.0	1.0	92.04990807164968	0.15716653899327201
data/96	6	sg40	0.002653666291423755	0.016382113742009447	-0.00029258040682667523	0.16374083025132433	1.0	1.0	88.05042376505816	0.1606428137906055
data/96	7	sg40	0.002576969839496351	0.01700405213765784	0.05025803606779961	0.1525699390460518	1.0	1.0	88.04676956859122	0.18610501352961142
data/96	8	sg40	0.002419180115065662	0.015980298771266128	0.044938008162697794	0.13969488244894412	1.0	1.0	96.04667931180236	0.14677269082516758
data/96	9	sg40	0.002044770458488965	0.01323952571626679	0.0015924020145972597	0.13429633811953542	1.0	1.0	120.0512489380502	0.13430873267682264
data/96	10	sg40	0.002606837279391702	0.016613053995719232	-0.0360183630858422	0.12906235035288752	1.0	1.0	88.04970255192596	0.12585249192874046
data/96	11	sg40	0.0027156615551638123	0.017666074102226797	-0.019875424536713742	0.1637104625646106	1.0	1.0	88.05064706634388	0.15398422577833787
data/96	12	sg40	0.002680062758593748	0.016887632793923312	0.028888219918912716	0.1337404299533901	1.0	1.0	88.04888202400632	0.14678105195369026
data/96	1	sg150	0.002816249065048612	0.0162629948109027	0.04725905032038626	0.15950911716808064	1.0	1.0	92.06123596660935	0.1717831840357913
data/96	2	sg150	0.002516730872620552	0.015449392680318452	-0.017670031713906433	0.20674241504648697	1.0	1.0	102.06018853038698	0.14075364521660674
data/96	3	sg150	0.0027858880158682466	0.01601798529604784	0.013867049919861573	0.15824444591780398	1.0	1.0	92.06101649693755	0.1654843283335737
data/96	4	sg150	0.0026244820164090703	0.015831323456298122	0.04444970645456289	0.16301172792127358	1.0	1.0	98.05964142762153	0.1791957027375851
data/96	5	sg150	0.0028806573428368865	0.016237965890832127	0.04255510358308034	0.15537805740101387	1.0	1.0	92.06015234813957	0.18089665504955763
data/96	6	sg150	0.002917619008846284	0.016225685855806433	0.006485184973034837	0.1766903604699629	1.0	1.0	88.06088443416466	0.17681639715353029
data/96	7	sg150	0.002902681638979822	0.01664421702655242	0.09381382019594563	0.2108264544560014	1.0	1.0	88.05810447934645	0.20799857545939002
data/96	8	sg150	0.0026519911107186164	0.01570199857536062	0.010270510963891347	0.22749826031712725	1.0	1.0	96.05765038527804	0.17327206465785283
data/96	9	sg150	0.002253471620351007	0.013078416181587334	0.09121238453610984	0.274713166750815	1.0	1.0	120.06209186285142	0.15776438602707024
data/96	10	sg150	0.002937464553930121	0.01633672542773903	-0.047664139221482965	0.16321049627189746	1.0	1.0	88.06044094864598	0.15161207912176608
data/96	11	sg150	0.0029673075243844414	0.017387264154275214	0.09466139529175005	0.23419574955566488	1.0	1.0	88.0607157805306	0.17417830047796876
data/96	12	sg150	0.0029683986027797967	0.01674483884945542	0.018724255067347033	0.15140948761933173	1.0	1.0	88.0597053936045	0.1708355657884918
data/97	1	fd40	0.002449517315689684	0.01336973871259934	0.12020224450414657	0.17359591702414354	1.0	1.0	118.04208428253237	0.26427151994368303
data/97	2	fd40	0.0025199360761732187	0.013628187523795438	0.020738563313591904	0.1507173311734209	1.0	1.0	114.04269442811174	0.2699739989919544
data/97	3	fd40	0.0024278464216225043	0.012754716340239227	0.07641915757787457	0.1445047270731576	1.0	1.0	120.04338171551694	0.2571841236084836
data/97	4	fd40	0.002581784409504474	0.013583377268905949	0.09240485543010599	0.1624608047457429	1.0	1.0	114.04547576684864	0.24461790012569878
data/97	5	fd40	0.002368970968498932	0.012990974145369672	0.001507378236335737	0.12849889383658072	1.0	1.0	124.04454098030179	0.272930961722894
data/97	6	fd40	0.002682486970926626	0.01437586218749073	0.06194486447653373	0.14528221063169064	1.0	1.0	110.04371169334354	0.27640568323298687
data/97	7	fd40	0.002473278793970996	0.013193644028174353	0.08009631953094973	0.14096685710502913	1.0	1.0	118.04443207844903	0.2514377521000336
data/97	8	fd40	0.002555162909115933	0.01391809784822713	0.04994172070885865	0.11834148484681509	1.0	1.0	114.04439519512354	0.24927781652065892
data/97	1	fd100	0.0029932902109524877	0.013816670733696653	0.016037264631479975	0.16549916713709503	1.0	1.0	118.04620355827565	0.26785323947108364
data/97	2	fd100	0.003224870701417406	0.014200038233962181	0.1243238622029262	0.22505449677045278	1.0	1.0	114.04707621523362	0.2740362255818761
data/97	3	fd100	0.002985114555068641	0.013171494690442397	0.03898464596188078	0.19639068408127275	1.0	1.0	120.04729611166822	0.26225748061492793
data/97	4	fd100	0.003203286385059689	0.014176591739908291	0.0701617979361025	0.21645792273277437	1.0	1.0	114.05040904884713	0.25075989430886375
data/97	5	fd100	0.0031838120735194105	0.014277797757359099	0.17583433139995824	0.2642714536250566	1.0	1.0	124.05007730471834	0.28050854692808375
data/97	6	fd100	0.0033615160818726898	0.015068805620264008	0.09506893902655875	0.2065209739378237	1.0	1.0	110.04834270425434	0.2796260490581035
data/97	7	fd100	0.003167831156509897	0.013981083771420119	0.15305850800310128	0.29559279589785753	1.0	1.0	118.04895072936309	0.25740338982735145
data/97	8	fd100	0.003217020917934029	0.014279810309392623	-0.011077665631762306	0.24793837274083128	1.0	1.0	114.04856696624736	0.25375372527422013
data/97	1	fd150	0.003237875594851438	0.013913339688742914	-0.01771266752775578	0.3828655144142645	1.0	1.0	118.04699432291052	0.2683949476745723
data/97	2	fd150	0.003516511077766579	0.014335534364975172	0.18586261425518483	0.30221636684962455	1.0	1.0	114.04840951510386	0.2749172777448002
data/97	3	fd150	0.0033231190485082207	0.01317598118162599	-0.13921107509939332	0.424154408459602	1.0	1.0	120.0483935085893	0.26290249860300696
data/97	4	fd150	0.0035129433022945493	0.014308712779470979	-0.034028488169837244	0.2794078681473417	1.0	1.0	114.05126203830032	0.25124377953505944
data/97	5	fd150	0.003453902730976494	0.014399580321393388	0.1340995315885486	0.2763251381946552	1.0	1.0	124.05145244971713	0.2812942090017254
data/97	6	fd150	0.0036637655723816527	0.015064105636391151	0.2128163286690199	0.3554606416804834	1.0	1.0	110.04949473587769	0.2801450612126566
data/97	7	fd150	0.00329513201816389	0.014022809816134666	0.0645566272591797	0.31850324775439265	1.0	1.0	118.04946230102878	0.25773872780800267
data/97	8	fd150	0.0034188805962612977	0.014285606251604192	-0.01341976584169337	0.23993956760403498	1.0	1.0	114.04944546201159	0.25407614373883186
data/97	1	fd40_250	0.0022483500022294008	0.012931622271799219	0.1092892192973517	0.15263482458867167	1.0	1.0	118.04145260007488	0.26558898405858694
data/97	2	fd40_250	0.002328365101558946	0.013161918437990791	0.053431626381201094	0.1154733872047409	1.0	1.0	114.04207444455201	0.2735538111262095
data/97	3	fd40_250	0.0022274853972810756	0.012316223976423351	0.11491082684504246	0.1730485045074787	1.0	1.0	120.04273562898688	0.258840133611755
data/97	4	fd40_250	0.002373202923011292	0.013133563392509037	0.04667334424568635	0.12194454725882577	1.0	1.0	114.04479591231673	0.2454078628451188
data/97	5	fd40_250	0.0021758403845507476	0.012630283784981567	0.020616671101891627	0.11336707594679439	1.0	1.0	124.04386462947907	0.2732439581433763
data/97	6	fd40_250	0.002460244255170344	0.013834586450907555	0.05905027531689418	0.12977258827375068	1.0	1.0	110.04305307149406	0.2791431743634099
data/97	7	fd40_250	0.002279117586598058	0.012768723494245267	0.05910749860390993	0.11297454340177245	1.0	1.0	118.04377053248292	0.2522848535248655
data/97	8	fd40_250	0.002349942429984542	0.013478658679120844	0.03605556035821874	0.15014474845141382	1.0	1.0	114.04374600401988	0.25056779038134935
data/97	1	sg40	0.0021178712520002023	0.013348852597330143	0.08171202153033442	0.12815170496875275	1.0	1.0	118.04208428253237	0.26427151994368303
data/97	2	sg40	0.0021975539732491042	0.013596472585993363	0.03169411334665154	0.134197099396492	1.0	1.0	114.04269442811174	0.2699739989919544
data/97	3	sg40	0.0020997263445311234	0.01272120017981362	0.06044650312215426	0.12480240247782574	1.0	1.0	120.04338171551694	0.2571841236084836
data/97	4	sg40	0.0022338250015586925	0.013556827990168272	0.032952556805902276	0.13898374370070238	1.0	1.0	114.04547576684864	0.24461790012569878
data/97	5	sg40	0.002045354255854633	0.012972978330101238	0.030649472252172478	0.1336813690787298	1.0	1.0	124.04454098030179	0.272930961722894
data/97	6	sg40	0.002307468033649185	0.01433433315218665	0.0488286083622657	0.14416192377541087	1.0	1.0	110.04371169334354	0.27640568323298687
data/97	7	sg40	0.0021498270278514386	0.013166751378382871	0.03683260451574182	0.12995601516090802	1.0	1.0	118.04443207844903	0.2514377521000336
data/97	8	sg40	0.0022207539398101475	0.013901292928360304	0.036807892611882595	0.13145037719873096	1.0	1.0	114.04439519512354	0.24927781652065892
data/97	1	sg150	0.0022169090826859262	0.01370140932728542	-0.13907681900634325	0.3701565892069369	1.0	1.0	118.04699432291052	0.2683949476745723
data/97	2	sg150	0.002333632457615421	0.014074294670259675	-0.006564164919030557	0.24410629700854675	1.0	1.0	114.04840951510386	0.2749172777448002
data/97	3	sg150	0.0022118390708725025	0.013143251707498716	0.07593864693229359	0.24502169620436914	1.0	1.0	120.0483935085893	0.26290249860300696
data/97	4	sg150	0.002329332156138325	0.014070616614175076	-0.011673675172398841	0.2006387150071552	1.0	1.0	114.05126203830032	0.25124377953505944
data/97	5	sg150	0.002183332508172739	0.013833097382221821	0.8357547105688018	0.9469997244390697	1.0	1.0	124.05145244971713	0.2812942090017254
data/97	6	sg150	0.0024644708988197706	0.014928712907086491	0.04192516985149689	0.2214528535880923	1.0	1.0	110.04949473587769	0.2801450612126566
data/97	7	sg150	0.0022663323454000235	0.013732202875384857	0.12312343172083216	0.25266739873967	1.0	1.0	118.04946230102878	0.25773872780800267
data/97	8	sg150	0.0023258390713468517	0.014304072921472923	0.036028966611249845	0.22916896024208547	1.0	1.0	114.04944546201159	0.25407614373883186
data/98	1	fd40	0.0022752405740191833	0.011887860725659135	0.061150587267553014	0.08555173015817753	1.0	1.0	98.0363280779203	0.2583931007544649
data/98	2	fd40	0.0023786877321738003	0.011794693843140696	0.03156269991327329	0.1390979455955813	1.0	1.0	94.03627412310668	0.27831191532338906
data/98	3	fd40	0.0024030615470912796	0.013314169069042979	0.09600143352392342	0.10774633118910029	1.0	1.0	98.0414511296112	0.26566110916557173
data/98	4	fd40	0.0025012286976314997	0.014114635661254713	0.10758992123646327	0.11370279504115156	1.0	1.0	98.0442024959113	0.48863944727206293
data/98	5	fd40	0.0020878863343584413	0.010796221981951067	0.009678330839774518	0.19933163407919627	1.0	1.0	110.03674660338362	0.26327860305420614
data/98	6	fd40	0.0022447463820254787	0.011122651307443068	0.04704750466494397	0.09615602940230887	1.0	1.0	102.03763841323718	0.2587414664402468
data/98	7	fd40	0.002281111528510758	0.012661040881879285	0.1059910659781219	0.11412637993374626	1.0	1.0	102.04096910308257	0.26744207536474807
data/98	8	fd40	0.002159082697204311	0.011208550911558446	0.029392055850279757	0.12336204576745959	1.0	1.0	108.03924032617081	0.27779211698913675
data/98	1	fd100	0.002678097925694781	0.012795517863274207	-0.015531847874532314	0.21677968137957834	1.0	1.0	98.04019019713624	0.2628130270678676
data/98	2	fd100	0.002867913936553136	0.012540600749392814	-0.006238729300276178	0.19872582557078972	1.0	1.0	94.03984518478693	0.2818834035863701
data/98	3	fd100	0.002631568813010652	0.01371951475210059	0.020149144273571593	0.1749454359101849	1.0	1.0	98.04449949803752	0.2683249515930873
data/98	4	fd100	0.002866340337472688	0.013947926256625776	0.01979319628469782	0.23089613628313724	1.0	1.0	98.0467850571926	0.4891230092502592
data/98	5	fd100	0.0024610120686345445	0.011345755799855327	-0.06370054690957583	0.20376470656575882	1.0	1.0	110.04031179251146	0.2668879116399806
data/98	6	fd100	0.0028728443623365694	0.01196842181602958	0.013400819735564081	0.2778210813148171	1.0	1.0	102.0424265876723	0.26264849697184234
data/98	7	fd100	0.002681302530766102	0.012905893520805331	0.10641455315909004	0.20540066082667893	1.0	1.0	102.04424327463352	0.2710733706698772
data/98	8	fd100	0.002632363758099674	0.011425135885359752	0.03141888407343331	0.22768849499776547	1.0	1.0	108.04307449566296	0.2825288214400195
data/98	1	fd150	0.0027178364380465204	0.012947071030982811	-0.03449055503606616	0.2542790056113599	1.0	1.0	98.04069083044745	0.2630204899384545
data/98	2	fd150	0.0029775187878647922	0.01264309931200925	0.0013774790949717315	0.23685409988801218	1.0	1.0	94.04031662992782	0.28219391709458014
data/98	3	fd150	0.00272244077209105	0.013868156984609414	-0.04221522850514543	0.2529352302965741	1.0	1.0	98.04511691593555	0.2684723243823097
data/98	4	fd150	0.0030668625027303214	0.014015635292123293	-0.022437904938551294	0.25404340559982075	1.0	1.0	98.04772650039162	0.48951145575598537
data/98	5	fd150	0.0026281680253314797	0.01146667230561887	-0.050057697656327525	0.21823259362739636	1.0	1.0	110.04104165515251	0.2671453486973507
data/98	6	fd150	0.0030896304147834453	0.012286198628042288	-0.006251532967944865	0.30119522116183245	1.0	1.0	102.04355558634519	0.2633261172694562
data/98	7	fd150	0.0027419606130773973	0.012955692881032614	0.1644569385328251	0.322410918979703	1.0	1.0	102.04475558017252	0.2712845719382271
data/98	8	fd150	0.0027692895051665114	0.011642036860045855	0.04672685594071262	0.27268510978597743	1.0	1.0	108.04410168269966	0.2827726256213156
data/98	1	fd40_250	0.002109994182005108	0.011633561644584667	0.19611693946359265	0.19889894584314732	1.0	1.0	98.03593875086065	0.2567782148648765
data/98	2	fd40_250	0.0022069749601342555	0.011512935456662614	0.04846911634906638	0.08673867292882378	1.0	1.0	94.03586701895986	0.27638635471691236
data/98	3	fd40_250	0.002247455260640424	0.013058447291654958	0.13996405316205443	0.14333133649381682	1.0	1.0	98.04102528771875	0.26365733864092294
data/98	4	fd40_250	0.0023480605433098926	0.013887363778182091	0.09029349562736493	0.0914965429309663	1.0	1.0	98.04376407086147	0.49416172458676694
data/98	5	fd40_250	0.0019361806687151165	0.010550148791552746	-0.007630465301350095	0.09533605505266379	1.0	1.0	110.03634095422036	0.26178706652246186
data/98	6	fd40_250	0.0020875094816301854	0.010873278188732976	0.06259571482225866	0.09043337225927099	1.0	1.0	102.03721353492949	0.25726330577898127
data/98	7	fd40_250	0.0021440020504298572	0.012447591320197455	0.08851540190454603	0.09304433308414783	1.0	1.0	102.04054450871351	0.2650593743177237
data/98	8	fd40_250	0.0020169057755046803	0.01101027470341662	0.02981707267563507	0.12583482017566375	1.0	1.0	108.03882658510948	0.27553840801714957
data/98	1	sg40	0.0020196150882210297	0.011845971585587128	0.12281916342021841	0.126166407172871	1.0	1.0	98.0363280779203	0.2583931007544649
data/98	2	sg40	0.002098046211530789	0.011738341490181594	0.08248008124286951	0.09253739406236645	1.0	1.0	94.03627412310668	0.27831191532338906
data/98	3	sg40	0.0021470591369054624	0.0132940457982224	0.10893467257243207	0.11328351554424329	1.0	1.0	98.0414511296112	0.26566110916557173
data/98	4	sg40	0.002240568545359188	0.014123764090957582	0.10778316281991428	0.10980216357768077	1.0	1.0	98.0442024959113	0.48863944727206293
data/98	5	sg40	0.0018435340540097131	0.010760370843593693	0.05228487006854697	0.11643563451053866	1.0	1.0	110.03674660338362	0.26327860305420614
data/98	6	sg40	0.0019853565719295404	0.011074334273181798	0.06651574389760123	0.08273047987120473	1.0	1.0	102.03763841323718	0.2587414664402468
data/98	7	sg40	0.0020455209870984662	0.01264576972440384	0.10335438064970813	0.10822928124106095	1.0	1.0	102.04096910308257	0.26744207536474807
data/98	8	sg40	0.0019239857965067232	0.011194865036206633	0.0684468737016658	0.1034458772509569	1.0	1.0	108.03924032617081	0.27779211698913675
data/98	1	sg150	0.0021216711429933796	0.012432533432943899	0.020366292650187533	0.1229671001322992	1.0	1.0	98.04069083044745	0.2630204899384545
data/98	2	sg150	0.002206424196790843	0.012233091829416214	0.037000636953335254	0.15113109334620728	1.0	1.0	94.04031662992782	0.28219391709458014
data/98	3	sg150	0.0022100694656487225	0.013488046861282119	0.11385621494330175	0.1409320184921197	1.0	1.0	98.04511691593555	0.2684723243823097
data/98	4	sg150	0.0022812313408732084	0.013970590502847925	0.1200046580172884	0.13472784111674765	1.0	1.0	98.04772650039162	0.48951145575598537
data/98	5	sg150	0.0019295808384058712	0.01111261373735918	0.025606259768960533	0.18055388875840842	1.0	1.0	110.04104165515251	0.2671453486973507
data/98	6	sg150	0.002078556991425206	0.01157929058872398	0.04446800212274783	0.16709561196321965	1.0	1.0	102.04355558634519	0.2633261172694562
data/98	7	sg150	0.0021405720662251147	0.012707613112097099	0.11613405570409965	0.14695160932064952	1.0	1.0	102.04475558017252	0.2712845719382271
data/98	8	sg150	0.0020373711285662007	0.011115519686321993	0.09759998225905715	0.18377542199071747	1.0	1.0	108.04410168269966	0.2827726256213156
data/99	1	fd40	0.0033162725186317715	0.01561893339223823	0.13844919813926068	0.13844919813926068	1.0	1.0	84.03581600300669	0.5512233912891411
data/99	2	fd40	0.003286982302674181	0.018049375523147438	0.13311925167080718	0.13608971911540937	1.0	1.0	84.03867392516327	0.27846594736943364
data/99	3	fd40	0.0030304192456668422	0.017274891309217017	0.1326759951849163	0.1348264684387408	1.0	1.0	88.0354872747951	0.2823290119438308
data/99	4	fd40	0.003303259671777055	0.0168386577022298	0.14430558212620817	0.14430558212620817	1.0	1.0	82.03326742637628	0.5931372713259765
data/99	5	fd40	0.0034588296209679538	0.018657598242512348	0.135939717058392	0.13931692172134866	1.0	1.0	82.04100271203235	0.3007155322561622
data/99	6	fd40	0.003585813863680421	0.018419755102003096	0.12847052935478517	0.13203821199784294	1.0	1.0	84.04656892599573	0.2772976696515272
data/99	7	fd40	0.00362897897951765	0.016817993647278803	0.1360550844138998	0.13686283263841678	1.0	1.0	84.04374863075746	0.473005979101918
data/99	8	fd40	0.0033402791181072287	0.015298338314186033	0.08735827190492006	0.1418057976353489	1.0	1.0	96.04851823130754	0.4276736236166037
data/99	9	fd40	0.003919436730559116	0.017764569094276577	0.13439365410778462	0.13853965208638716	1.0	1.0	86.0546203017813	0.40520450882108083
data/99	10	fd40	0.004127880086236074	0.01901744465195155	0.12060716829449485	0.1235326109553088	1.0	1.0	86.06662612705473	0.23643100843507975
data/99	1	fd100	0.004228749936854443	0.017409994790909437	0.17511564540534985	0.2270168249799737	1.0	1.0	84.04653193165319	0.5530452782344232
data/99	2	fd100	0.006230221659249968	0.01900507143978796	0.07143740810429536	0.18529714642714634	1.0	1.0	84.07022615262234	0.2821649659535167
data/99	3	fd100	0.005441821590444019	0.017520963600887476	0.11199241836244202	0.21632657476770165	1.0	1.0	88.0617654326856	0.2906491877349551
data/99	4	fd100	0.004100147259320018	0.018554202481723958	0.15993104035798597	0.23726255710659153	1.0	1.0	82.04341084351432	0.5959548733243373
data/99	5	fd100	0.006142364028715034	0.019382302564433445	0.1310034898319616	0.1751416983508739	1.0	1.0	82.07158611051705	0.3065344260287972
data/99	6	fd100	0.006538940063344023	0.01931661028415611	0.111984115245085	0.19397650283298912	1.0	1.0	84.08199286551597	0.2852389003681804
data/99	7	fd100	0.004426824663299923	0.018632658585509183	0.15028180567297258	0.20955478429027052	1.0	1.0	84.0543854679599	0.46991968172039855
data/99	8	fd100	0.003893191250576524	0.01655645490119803	0.033397809735593566	0.20823668744559543	1.0	1.0	96.05829530937513	0.42423205362739663
data/99	9	fd100	0.004542432014262094	0.019292508034971477	0.10928016515305793	0.26567770427303394	1.0	1.0	86.06516449660252	0.4028961648287735
data/99	10	fd100	0.00752008979773198	0.020671724677741598	0.05414712909975462	0.1919698536909232	1.0	1.0	86.11797776812038	0.24072008035924733
data/99	1	fd150	0.004521041921085313	0.017729980508038663	0.10629677956975386	0.29789059685538766	1.0	1.0	84.04868827794422	0.5534009839370047
data/99	2	fd150	0.007157761593446857	0.01946505902400296	0.1922302333940314	0.4498222242098341	1.0	1.0	84.09635021118851	0.28102224262473957
data/99	3	fd150	0.00629134930258417	0.017948455595723375	0.13362620732262195	0.2775920428025766	1.0	1.0	88.08429459740857	0.2900746159522478
data/99	4	fd150	0.004387249577187856	0.018885488500690623	0.2015743595728215	0.332792410762863	1.0	1.0	82.04507521075752	0.5964579627552729
data/99	5	fd150	0.0071189663662571305	0.019956060986218722	0.15719141154578983	0.262827086128448	1.0	1.0	82.0978739616194	0.3054705889850108
data/99	6	fd150	0.007378920638332353	0.019817865340736217	0.14297586908357077	0.2524150435167612	1.0	1.0	84.11011580341966	0.2839975518486657
data/99	7	fd150	0.0046952798445872666	0.01885272890592575	0.10888457260039408	0.25310500485751675	1.0	1.0	84.05587832395666	0.47036245378839153
data/99	8	fd150	0.004020253476159651	0.01681223492052169	0.19166775012975967	0.3310734672234387	1.0	1.0	96.05931277439791	0.4244169283368058
data/99	9	fd150	0.004685165643092715	0.01952595565388656	0.08645657059264283	0.25315703441028625	1.0	1.0	86.06666085465402	0.4030713497545718
data/99	10	fd150	0.008602269827365281	0.021532925871921037	0.08402815103888384	0.23174295005237774	1.0	1.0	86.16026925722174	0.23936987742676344
data/99	1	fd40_250	0.002998206810017775	0.014955461625826949	0.13264946294652674	0.13264946294652674	1.0	1.0	84.03510765585371	0.5510070397057343
data/99	2	fd40_250	0.0029797952627117854	0.017357282377521648	0.1119197098497822	0.11257652550807974	1.0	1.0	84.03798292066965	0.27807423401688125
data/99	3	fd40_250	0.002751466024244637	0.01672019649903071	0.11342520237834237	0.11383156112213744	1.0	1.0	88.0348588457213	0.281157636130573
data/99	4	fd40_250	0.002983250011055911	0.016313472534994836	0.13760058023405713	0.13760058023405713	1.0	1.0	82.03260461919801	0.5920777495655262
data/99	5	fd40_250	0.003133393399301703	0.018022902110637486	0.12484947799806259	0.1256004800539901	1.0	1.0	82.04029974353732	0.29938084202187426
data/99	6	fd40_250	0.00323509683886873	0.01781546285628584	0.13259502717399224	0.13390449286476128	1.0	1.0	84.04574326222526	0.2755903941707903
data/99	7	fd40_250	0.0032713948616025492	0.016304700992726264	0.13959181093786974	0.13959181093786974	1.0	1.0	84.04288543537768	0.4723966056232972
data/99	8	fd40_250	0.003018672090456524	0.014816124854644933	0.1074459222760648	0.16273188205726186	1.0	1.0	96.04757843037574	0.42676741414831276
data/99	9	fd40_250	0.003542738181985509	0.017216373853689456	0.1304613166783303	0.1327061101577306	1.0	1.0	86.0535699084004	0.40416620004579434
data/99	10	fd40_250	0.003748433156315661	0.018421811872589174	0.11616119898362992	0.11715464614923111	1.0	1.0	86.06551530280743	0.23597904728388935
data/99	1	sg40	0.0027844660006802855	0.015577762577548995	0.14158939947973112	0.14158939947973112	1.0	1.0	84.03581600300669	0.5512233912891411
data/99	2	sg40	0.0027614874871757437	0.018036125118633783	0.1401469885420851	0.14134261593563022	1.0	1.0	84.03867392516327	0.27846594736943364
data/99	3	sg40	0.002555975639626133	0.017284849674656606	0.13679480404149802	0.1375348122912064	1.0	1.0	88.0354872747951	0.2823290119438308
data/99	4	sg40	0.002767749297421251	0.01682440231846553	0.1477093190642944	0.1477093190642944	1.0	1.0	82.03326742637628	0.5931372713259765
data/99	5	sg40	0.00290918206249247	0.018648071780569438	0.1444810970280597	0.1458278989320061	1.0	1.0	82.04100271203235	0.3007155322561622
data/99	6	sg40	0.003015515080095394	0.01838687972238184	0.13626645778781582	0.1379284625285389	1.0	1.0	84.04656892599573	0.2772976696515272
data/99	7	sg40	0.003036611511094747	0.016730074529926704	0.14092915874862966	0.14092915874862966	1.0	1.0	84.04374863075746	0.473005979101918
data/99	8	sg40	0.00281159125827635	0.015221199365482663	0.10285756667081832	0.14455075484651891	1.0	1.0	96.04851823130754	0.4276736236166037
data/99	9	sg40	0.003289806173525182	0.01765862081623951	0.13551918196165652	0.13779929526699822	1.0	1.0	86.0546203017813	0.40520450882108083
data/99	10	sg40	0.0034867320283564745	0.018877529503864673	0.13009220462665322	0.13146719204356377	1.0	1.0	86.06662612705473	0.23643100843507975
data/99	1	sg150	0.003016253054822252	0.01675798884791028	0.16366940311671274	0.1833437066998056	1.0	1.0	84.04868827794422	0.5534009839370047
data/99	2	sg150	0.003108073873742675	0.017533927049548155	0.14232348520223898	0.16432604555806893	1.0	1.0	84.09635021118851	0.28102224262473957
data/99	3	sg150	0.002862020545393365	0.016685901431469342	0.15160254075172147	0.17020870410552436	1.0	1.0	88.08429459740857	0.2900746159522478
data/99	4	sg150	0.0029502755964358972	0.017921565628883366	0.1446112147771559	0.15375644231260835	1.0	1.0	82.04507521075752	0.5964579627552729
data/99	5	sg150	0.0032704688677268018	0.0182557804935999	0.13554617136318786	0.1674056170340128	1.0	1.0	82.0978739616194	0.3054705889850108
data/99	6	sg150	0.003406998237069265	0.01803138172155617	0.1259959707421361	0.15964827592715106	1.0	1.0	84.11011580341966	0.2839975518486657
data/99	7	sg150	0.0032543850785178097	0.018091780778595308	0.15331071718456013	0.1750521419884782	1.0	1.0	84.05587832395666	0.47036245378839153
data/99	8	sg150	0.0029691350803380764	0.016071969775564767	0.10893415092003063	0.16360901658111812	1.0	1.0	96.05931277439791	0.4244169283368058
data/99	9	sg150	0.003461506999295162	0.018670528385981836	0.13604834704649046	0.15793205759958012	1.0	1.0	86.06666085465402	0.4030713497545718
data/99	10	sg150	0.003920029427802832	0.019072787956055114	0.07941458025445752	0.14418657370198082	1.0	1.0	86.16026925722174	0.23936987742676344
data/100	1	fd40	0.0029820495971098534	0.017349497310867087	0.13226495277066389	0.132328835346132	1.0	1.0	88.04828212478277	0.20803641481780338
data/100	2	fd40	0.002902353445803477	0.016341694711492254	0.1299586953942436	0.13202960849530224	1.0	1.0	90.04636684720414	0.22032045989048216
data/100	3	fd40	0.0030730247667534716	0.01808136153665819	0.123159410602839	0.123159410602839	1.0	1.0	84.04745672823174	0.20765357702953036
data/100	4	fd40	0.0028802132556502574	0.016792463796173874	0.07588523290437632	0.16750100748185967	1.0	1.0	88.04542295140435	0.20340084777702244
data/100	5	fd40	0.0024427264799074485	0.012871972391431556	0.10066716789822681	0.1264183877066047	1.0	1.0	104.04257986505361	0.2527184028912104
data/100	6	fd40	0.002756840824425404	0.016627449694149577	0.1082509365238606	0.12840264649446617	1.0	1.0	92.04610685592371	0.19528752130202728
data/100	7	fd40	0.0025034330716453904	0.014414264015566756	0.09000439486515627	0.12559013947084816	1.0	1.0	98.0418421137277	0.23941169237959636
data/100	8	fd40	0.002742384873289389	0.016143516228099595	0.10917529007857948	0.1278634170785696	1.0	1.0	92.04505733209282	0.19640895514264403
data/100	9	fd40	0.0024977141907483657	0.014983630246454759	0.14303498539240744	0.14303498539240744	1.0	1.0	104.04692955761162	0.18317366905611748
data/100	1	fd100	0.0034090661086640063	0.01781163574713384	0.1362878395944307	0.26735497623793153	1.0	1.0	88.05446317003334	0.21075030002539016
data/100	2	fd100	0.0034532576366949463	0.017128646612543263	0.19791730351312375	0.26055025938085485	1.0	1.0	90.0526179187227	0.22402684326582795
data/100	3	fd100	0.0034996878262270803	0.018774264505295152	0.25589208600298086	0.30799107789838476	1.0	1.0	84.05372506102532	0.21045788411855534
data/100	4	fd100	0.003529472500393559	0.017683230213754602	0.013085906720909703	0.25523544950435184	1.0	1.0	88.05233619817923	0.20715296801763913
data/100	5	fd100	0.002813265192862141	0.013309171999323983	0.28713751321658876	0.35773854566878494	1.0	1.0	104.04791812396553	0.25517499419282685
data/100	6	fd100	0.0031418952965267207	0.01722164375313366	0.276153748851647	0.3168401599815326	1.0	1.0	92.05222754668246	0.19675320049979256
data/100	7	fd100	0.0029686301822936627	0.015045839022468612	-0.06295608562290306	0.27517544386987863	1.0	1.0	98.047092219738	0.24200724822538888
data/100	8	fd100	0.0032387252732930224	0.01682382265582869	0.18411686117498038	0.25557638170108943	1.0	1.0	92.0510545998006	0.19860823744857056
data/100	9	fd100	0.002969142292749427	0.015694132257055585	0.06345257519293926	0.26838838643971114	1.0	1.0	104.05416263825995	0.18643646045218498
data/100	1	fd150	0.003750555642549594	0.01814775665811896	0.09450141952517127	0.4068919417014275	1.0	1.0	88.05654505735532	0.21130864696010845
data/100	2	fd150	0.003695284358800306	0.01739397842098745	0.1440467842846506	0.3053173095662536	1.0	1.0	90.0547665019055	0.224842056016752
data/100	3	fd150	0.003765081032221728	0.01900706283612299	0.32328106373390797	0.404602092491645	1.0	1.0	84.05590934931084	0.21113273666424434
data/100	4	fd150	0.003761022598029992	0.017947218046422565	-0.32996727983981544	0.7436169072596922	1.0	1.0	88.05407692656333	0.207911810144639
data/100	5	fd150	0.0030016004684584137	0.013515430283685586	-0.19536508451274684	0.5564677329841159	1.0	1.0	104.0495312709754	0.25556899572539143
data/100	6	fd150	0.0033729203599166093	0.0173951426720965	0.12918272464033292	0.29885846159798823	1.0	1.0	92.05386570073391	0.19727441919436237
data/100	7	fd150	0.003272154069302757	0.015305750000683993	-0.02541756213265643	0.28295041840795304	1.0	1.0	98.04933429072788	0.2424542104854507
data/100	8	fd150	0.0033872234879429005	0.01702255790782486	0.20137940882568986	0.4171199985432025	1.0	1.0	92.05263864185362	0.19932589671989512
data/100	9	fd150	0.0031414261784743626	0.015878166457996917	0.13159572392083432	0.29125178667242174	1.0	1.0	104.05590227866728	0.18726707836196796
data/100	1	fd40_250	0.0027647689954568766	0.016970510644166607	0.12584383098395857	0.12584383098395857	1.0	1.0	88.04765568792509	0.20429953816029606
data/100	2	fd40_250	0.0026849514005743117	0.015933014537901986	0.1240676619057211	0.12413065521636162	1.0	1.0	90.04575487637511	0.2178183412898
data/100	3	fd40_250	0.0028454740350735705	0.017699699336362333	0.12098488950804123	0.12098488950804123	1.0	1.0	84.04684705521805	0.20617370359512896
data/100	4	fd40_250	0.0026648789257879757	0.01644133109450496	0.09039715417232873	0.12267864454914303	1.0	1.0	88.0448260657256	0.20205804733370586
data/100	5	fd40_250	0.002258452839712503	0.012532096792818402	0.10013653811420115	0.12218082826929916	1.0	1.0	104.04201294945562	0.24913255552353494
data/100	6	fd40_250	0.002559315573865974	0.016242295584037364	0.10656637737819258	0.1198603430136604	1.0	1.0	92.04551840838644	0.19412496823277756
data/100	7	fd40_250	0.0023231393341881933	0.014142487005809983	0.08062975003570912	0.1167872135195455	1.0	1.0	98.04130479202556	0.23699663877115273
data/100	8	fd40_250	0.0025444396772055407	0.01576962176714298	0.10379856955548107	0.11664782997371113	1.0	1.0	92.04446702577661	0.1931573460841142
data/100	9	fd40_250	0.0023135795805682927	0.014600638531322957	0.1400997235323223	0.1400997235323223	1.0	1.0	104.04631724808202	0.1809768349839542
data/100	1	sg40	0.00261413087296234	0.017342937372595017	0.12567169524917218	0.12567169524917218	1.0	1.0	88.04828212478277	0.20803641481780338
data/100	2	sg40	0.0025335827852200755	0.01632711593762738	0.1321825902935053	0.1323353136572609	1.0	1.0	90.04636684720414	0.22032045989048216
data/100	3	sg40	0.0026925683936220367	0.018079393727032416	0.1208105767733253	0.1208105767733253	1.0	1.0	84.04745672823174	0.20765357702953036
data/100	4	sg40	0.0025138796063971956	0.01677719148970391	0.09522237276817237	0.1376998060430024	1.0	1.0	88.04542295140435	0.20340084777702244
data/100	5	sg40	0.002131835949406965	0.012851514766715024	0.10500995771234067	0.1215267506606317	1.0	1.0	104.04257986505361	0.2527184028912104
data/100	6	sg40	0.0024251636102667297	0.016624118838210217	0.10450301552444671	0.11954625617669282	1.0	1.0	92.04610685592371	0.19528752130202728
data/100	7	sg40	0.0022001756347705607	0.014404241627677557	0.08019699307096916	0.11834644762366787	1.0	1.0	98.0418421137277	0.23941169237959636
data/100	8	sg40	0.0024055049741524477	0.016132481819652312	0.10566734373212601	0.11817663053969403	1.0	1.0	92.04505733209282	0.19640895514264403
data/100	9	sg40	0.0021874582428222113	0.014979382592494594	0.14655987823027436	0.14655987823027436	1.0	1.0	104.04692955761162	0.18317366905611748
data/100	1	sg150	0.002659114002393745	0.017607590159210314	0.12615379366107593	0.1287222681271372	1.0	1.0	88.05654505735532	0.21130864696010845
data/100	2	sg150	0.0025789194943437567	0.01674319541277684	0.11614901829190191	0.13866967856646317	1.0	1.0	90.0547665019055	0.224842056016752
data/100	3	sg150	0.0027356990263712917	0.01844420983218402	0.12392336442212379	0.13092134132249916	1.0	1.0	84.05590934931084	0.21113273666424434
data/100	4	sg150	0.0025793523605317915	0.017318310704025862	0.1279621853536744	0.1727852084107623	1.0	1.0	88.05407692656333	0.207911810144639
data/100	5	sg150	0.002194850599910155	0.01298149615260525	0.05509941679120334	0.18598703592933347	1.0	1.0	104.0495312709754	0.25556899572539143
data/100	6	sg150	0.002467758126499614	0.01698506189566099	0.12343593599055398	0.12982917487048318	1.0	1.0	92.05386570073391	0.19727441919436237
data/100	7	sg150	0.0022536861456884183	0.01471625789012004	0.10585920213620696	0.15668711752142228	1.0	1.0	98.04933429072788	0.2424542104854507
data/100	8	sg150	0.002454029294777019	0.01651552045218236	0.13214107329081037	0.1493386343478483	1.0	1.0	92.05263864185362	0.19932589671989512
data/100	9	sg150	0.0022466403495806173	0.015324708190845054	0.11432550836095426	0.1465771594446767	1.0	1.0	104.05590227866728	0.18726707836196796
data/101	1	fd40	0.0020236729270204524	0.013471729263528623	0.09195242757554405	0.10718540959370239	1.0	1.0	96.03050985334053	0.23576160680859515
data/101	2	fd40	0.0020600811347498437	0.01383884736364349	0.06874304134102366	0.13706544298991252	1.0	1.0	104.0364765987246	0.18362978904217922
data/101	3	fd40	0.0022849289448776287	0.014087323962430285	0.07968006209616157	0.1231700792546713	1.0	1.0	106.04616572133179	0.14416273260682408
data/101	4	fd40	0.0022482909451140088	0.014587280508576526	0.09157407733193593	0.12976514025162061	1.0	1.0	106.04556647141956	0.15467379062124223
data/101	5	fd40	0.0021397642292310696	0.013517347318537244	0.09028266831497343	0.13831230743808887	1.0	1.0	110.04412454130603	0.16775770911512858
data/101	6	fd40	0.0019912027983320286	0.01244955171200752	0.09055664970405647	0.13246866261758808	1.0	1.0	110.03601964364722	0.2255255025740705
data/101	7	fd40	0.0020053872985822813	0.01316563850802604	0.10248153353895541	0.11845925660897354	1.0	1.0	98.03048582706364	0.2602033098427012
data/101	8	fd40	0.0017392321881589	0.011434553370158116	0.03599225733961272	0.14087544164236582	1.0	1.0	112.0287398404815	0.24720687724682544
data/101	9	fd40	0.001988742861983647	0.013158952969205594	0.09474359060112957	0.12184560898580475	1.0	1.0	102.03211017122553	0.20974778013582418
data/101	10	fd40	0.0011650962454579342	0.009686077997298622	-0.038356894150856614	0.11314202383477973	1.0	1.0	174.03603075349685	0.1342644908437093
data/101	11	fd40	0.0024692827698693247	0.01477523411447317	0.07176015610400104	0.12012409185066775	1.0	1.0	98.04487828826741	0.1522483959911875
data/101	1	fd100	0.0025943203983928528	0.013750094875418895	-0.014405559187038572	0.26520106245802516	1.0	1.0	96.03359327622583	0.23680203186876297
data/101	2	fd100	0.002531194520626351	0.013924886695714967	-0.04012238369057911	0.22998262534536557	1.0	1.0	104.03885972531494	0.18505650697222406
data/101	3	fd100	0.0028080866648406144	0.014251196512705922	0.01930641235557989	0.24679297743995565	1.0	1.0	106.05004441448244	0.14614024450494628
data/101	4	fd100	0.0027511723045559734	0.014658576355149656	-0.025491003372906947	0.1804212784982394	1.0	1.0	106.04935043300156	0.15552743864708876
data/101	5	fd100	0.0028162605179702185	0.013779481698918305	-0.03489448884296916	0.26752340308415345	1.0	1.0	110.04768949944325	0.16884605621976956
data/101	6	fd100	0.002672375416067273	0.01251204330059045	-0.07873551935344261	0.21269842988410223	1.0	1.0	110.04060409350437	0.2270228441151869
data/101	7	fd100	0.002888541534487374	0.013441671168986985	-0.0858228451913496	0.16622126595136114	1.0	1.0	98.03472372906413	0.2611936457524432
data/101	8	fd100	0.0023827615041780367	0.011565608143422149	-0.014752581154269093	0.2876114234975618	1.0	1.0	112.03160486544935	0.24816523148254513
data/101	9	fd100	0.0025849286205483274	0.013309942168527595	-0.054817081769818754	0.23724331942150587	1.0	1.0	102.03527012620894	0.2120822901364312
data/101	10	fd100	0.001348188596997137	0.009848703349895576	0.06933577716365276	0.22567782032789213	1.0	1.0	174.037782924502	0.1350959934521734
data/101	11	fd100	0.0032065866221541207	0.015056161239767147	-0.06672799379302966	0.2663351669137882	1.0	1.0	98.04942290233969	0.15624024407175457
data/101	1	fd150	0.0030425935952316957	0.013920392231448737	-0.061664132200738485	0.26343689990973024	1.0	1.0	96.03483968770344	0.2375842279793511
data/101	2	fd150	0.0027148945926826875	0.013975733600008106	-0.014751202365323625	0.35158563046439295	1.0	1.0	104.03935576990368	0.18535359468246143
data/101	3	fd150	0.0030458568802408073	0.014377405764173368	0.04267150521805355	0.2867206688915264	1.0	1.0	106.05089830224172	0.14639585167673266
data/101	4	fd150	0.0029455232356947574	0.014697410875846313	0.7721944461407786	0.9781110095974536	1.0	1.0	106.05018330576964	0.15592570485268098
data/101	5	fd150	0.003201845074232894	0.013934670854193093	0.06418574410420204	0.3279257035890041	1.0	1.0	110.04969017335212	0.16936748499985135
data/101	6	fd150	0.003018990332039854	0.012709450009513039	-0.18469768489931235	0.3672647932193379	1.0	1.0	110.04230498119938	0.22750155805803776
data/101	7	fd150	0.0032619797590790383	0.013593130024421921	-0.19399812463654204	0.3125847674183146	1.0	1.0	98.03601200577152	0.2617245677485957
data/101	8	fd150	0.00285402334606626	0.011721050955295092	-0.26453299434016747	0.5397427767026607	1.0	1.0	112.03302677491504	0.24897166674401297
data/101	9	fd150	0.0029285609343378907	0.013491853027361294	-0.014277366695879678	0.2312195554649202	1.0	1.0	102.03625866365496	0.2127460519332266
data/101	10	fd150	0.001581113107777132	0.009846692116244804	0.04966845324394463	0.29048012997636585	1.0	1.0	174.03892786498517	0.135179791845523
data/101	11	fd150	0.0033911857911274987	0.015169329625481318	-0.14947156573492543	0.2557151369821534	1.0	1.0	98.05041835362846	0.15670911526080678
data/101	1	fd40_250	0.0019052139024527462	0.013241416532239378	0.09723849586794127	0.10391611710031129	1.0	1.0	96.0302435850484	0.23422649591829
data/101	2	fd40_250	0.0019341676091134486	0.013613954967216457	0.0673447488157654	0.11852571548519047	1.0	1.0	104.03614724117226	0.18261523406452643
data/101	3	fd40_250	0.002147477975894388	0.013875929933908638	0.06375726856889902	0.09856703809233783	1.0	1.0	106.0457291199528	0.14268006441406914
data/101	4	fd40_250	0.002102950689633646	0.01435026875809665	0.10661160917386456	0.13612411029710353	1.0	1.0	106.04515085413671	0.15324394122846915
data/101	5	fd40_250	0.0020085794138108713	0.013279225728768966	0.10765250114349093	0.1317877260307361	1.0	1.0	110.04373104740571	0.16631563616322462
data/101	6	fd40_250	0.001856741790827235	0.012251805932689661	0.09358083864758646	0.13377866609953676	1.0	1.0	110.0356828611662	0.22310682144165256
data/101	7	fd40_250	0.0018832917040864897	0.01297003229555652	0.1003601245658483	0.10910600326722472	1.0	1.0	98.03020813993713	0.2565332618158135
data/101	8	fd40_250	0.0016339334244243682	0.011242841980728458	0.033674993025197546	0.13736570107668022	1.0	1.0	112.0284865814129	0.24595612443207557
data/101	9	fd40_250	0.0018630595347848345	0.012968650402850383	0.09493701623465489	0.11100873183802377	1.0	1.0	102.0318300534912	0.20713339034841372
data/101	10	fd40_250	0.0011044416655752439	0.00963972657880502	-0.029825726232812984	0.062080393158726974	1.0	1.0	174.03584018687607	0.13249801551484064
data/101	11	fd40_250	0.0022957298688559944	0.014485293500044943	0.0853421926495701	0.14310754608753654	1.0	1.0	98.04442769671911	0.15034369890759217
data/101	1	sg40	0.0018263418266702368	0.01348421195714652	0.09545667078495916	0.10250506799641035	1.0	1.0	96.03050985334053	0.23576160680859515
data/101	2	sg40	0.0018422243236490493	0.013845316210270665	0.07375078864567812	0.13271595981446838	1.0	1.0	104.0364765987246	0.18362978904217922
data/101	3	sg40	0.0020410177623241717	0.014088170027418	0.09082417216768074	0.13152076840318588	1.0	1.0	106.04616572133179	0.14416273260682408
data/101	4	sg40	0.002011800241363322	0.014595684381871242	0.0881405943080797	0.12322353853330865	1.0	1.0	106.04556647141956	0.15467379062124223
data/101	5	sg40	0.0019248345770328807	0.013516576625500149	0.09804187598482782	0.1197094609816016	1.0	1.0	110.04412454130603	0.16775770911512858
data/101	6	sg40	0.0017717774665563053	0.012457275381501664	0.0854205300328941	0.12401393597460157	1.0	1.0	110.03601964364722	0.2255255025740705
data/101	7	sg40	0.0018007487417126748	0.013179183079811486	0.09621664128582137	0.10794375109562304	1.0	1.0	98.03048582706364	0.2602033098427012
data/101	8	sg40	0.0015605110099596506	0.011442729281268313	0.04854864185369392	0.13044062716330931	1.0	1.0	112.0287398404815	0.24720687724682544
data/101	9	sg40	0.0017782333649825409	0.013161075595375901	0.1010943792086554	0.1200312218041645	1.0	1.0	102.03211017122553	0.20974778013582418
data/101	10	sg40	0.0010590712197711125	0.009699853825896347	-0.031527425145832386	0.09916429089780483	1.0	1.0	174.03603075349685	0.1342644908437093
data/101	11	sg40	0.0021846478945761394	0.014767923502532164	0.08516422579557528	0.1370344987076444	1.0	1.0	98.04487828826741	0.1522483959911875
data/101	1	sg150	0.001972999035103716	0.013564376980364291	0.09293230525915049	0.12064961456748102	1.0	1.0	96.03483968770344	0.2375842279793511
data/101	2	sg150	0.001953724767394961	0.013818412712783971	0.06620139633488302	0.13693986422882715	1.0	1.0	104.03935576990368	0.18535359468246143
data/101	3	sg150	0.0021920530387131375	0.014066536089832387	-0.10385453267555926	0.2329503900177994	1.0	1.0	106.05089830224172	0.14639585167673266
data/101	4	sg150	0.002167512864072649	0.01453898451885119	0.07106871726033986	0.10675672315517737	1.0	1.0	106.05018330576964	0.15592570485268098
data/101	5	sg150	0.0020640889791947053	0.013558276734746766	0.10033628495694867	0.16476796072351965	1.0	1.0	110.04969017335212	0.16936748499985135
data/101	6	sg150	0.001931203993744345	0.012363872410029087	0.12600055130083834	0.21629475554572153	1.0	1.0	110.04230498119938	0.22750155805803776
data/101	7	sg150	0.0019913668312138057	0.013149727848962109	0.11689944106255598	0.18295414087202838	1.0	1.0	98.03601200577152	0.2617245677485957
data/101	8	sg150	0.0016912456638984396	0.011364995901628592	0.10758757116962887	0.18615244495536862	1.0	1.0	112.03302677491504	0.24897166674401297
data/101	9	sg150	0.0019656481384941475	0.013131008805174661	0.06585103100506631	0.1195698040549258	1.0	1.0	102.03625866365496	0.2127460519332266
data/101	10	sg150	0.0011036040148208449	0.0097949074575584	-0.10798143597520479	0.15244070612131252	1.0	1.0	174.03892786498517	0.135179791845523
data/101	11	sg150	0.0023674460097248976	0.014834480709739441	-0.0983772303389209	0.2972432052377746	1.0	1.0	98.05041835362846	0.15670911526080678
data/102	1	fd40	0.002800190291216765	0.01791542894686308	-0.06169822569687618	0.12855922653643323	1.0	1.0	106.04273718494156	0.2756302902604943
data/102	2	fd40	0.0028624643880560264	0.018905212689415515	0.07689903741504549	0.24058946371747789	1.0	1.0	104.042643777639	0.3111024521463543
data/102	3	fd40	0.003141195991386022	0.02068473456906534	0.18107681845509546	0.29777589597797977	1.0	1.0	94.0425059687195	0.26400758029088356
data/102	4	fd40	0.002901383497528968	0.018713855240355928	-0.06472795226138292	0.12521446701258476	1.0	1.0	100.0414454832087	0.2690071948241727
data/102	5	fd40	0.0025945626982271913	0.016945833916536885	-0.0652911355879717	0.11862196944106207	1.0	1.0	114.04112892448518	0.31873723904201123
data/102	6	fd40	0.0028686603223936347	0.018734250524800745	0.026661169658101662	0.13704670377074268	1.0	1.0	104.04232064229834	0.3066851550201114
data/102	7	fd40	0.0027585155401436802	0.01786607100397335	0.00702858960430507	0.12827741616389077	1.0	1.0	108.0428596550709	0.28271116770675003
data/102	8	fd40	0.0027148422517979465	0.01734342620959498	-0.004336221503660985	0.12072720004714478	1.0	1.0	108.04156321155493	0.2820264047434614
data/102	9	fd40	0.0026151226432107916	0.01697024431675087	-0.059901708946376905	0.12778563607580876	1.0	1.0	112.04023758231139	0.318352314573836
data/102	1	fd100	0.0030229740604654958	0.01864662312435202	-0.11881534541345078	0.2394043898290123	1.0	1.0	106.04681375450188	0.2783425783327248
data/102	2	fd100	0.0031371357173694244	0.01932029505895211	-0.08581999232964217	0.18926088419947523	1.0	1.0	104.04592643756389	0.3138026596669078
data/102	3	fd100	0.0033480392775974994	0.021253106978825428	-0.06370537931061439	0.17517830722304384	1.0	1.0	94.04576815861597	0.26481851885973745
data/102	4	fd100	0.003096076062470419	0.019593559257165393	-0.13668565519687267	0.28476354535408616	1.0	1.0	100.04569083733587	0.2717476128112481
data/102	5	fd100	0.002873565414457058	0.017456678974556984	-0.09915495358178775	0.22124849201135066	1.0	1.0	114.04454663213534	0.32060691604922414
data/102	6	fd100	0.0031852306143161802	0.019497734760528542	-0.0759033455883257	0.1807538749715736	1.0	1.0	104.04545057321342	0.31000959486847324
data/102	7	fd100	0.002935819630575132	0.0188140042396501	-0.05627124403436892	0.18235953867520463	1.0	1.0	108.04687738367343	0.2853766630378885
data/102	8	fd100	0.0029174672782667998	0.01797377941003337	0.0363389488140155	0.2502101421796897	1.0	1.0	108.04541780713437	0.2850783579208129
data/102	9	fd100	0.0028299955684035105	0.017569847328396726	-0.08988362203714985	0.18418100285703035	1.0	1.0	112.04370664925946	0.3197125656755774
data/102	1	fd150	0.00331791784553382	0.01883681585124862	0.02476793147617583	0.24755359278138878	1.0	1.0	106.04897074889752	0.2792305340980261
data/102	2	fd150	0.0035568556803719786	0.019566678560878185	-0.03408991751660014	0.15500080585885184	1.0	1.0	104.04800671296903	0.31465306579710683
data/102	3	fd150	0.003794796343529476	0.021698199942369704	-0.02225481255489497	0.17077734058305435	1.0	1.0	94.04837168375283	0.2659743931032264
data/102	4	fd150	0.0033385642390837637	0.01979071868771244	-0.04611663774748385	0.2079398063124911	1.0	1.0	100.04786235053844	0.27250428847563574
data/102	5	fd150	0.0032804614788277315	0.0177276782939716	-0.11153764365038361	0.23010770981574738	1.0	1.0	114.04655371697542	0.3216996983977416
data/102	6	fd150	0.0034287201998053313	0.01980613688680443	-0.11623910886107167	0.2812734300613301	1.0	1.0	104.04722968315936	0.31084967161794974
data/102	7	fd150	0.003311243404138252	0.0191945123504666	-0.13074935386590353	0.33201137494726496	1.0	1.0	108.05004268527337	0.2865245280419892
data/102	8	fd150	0.003163767269324338	0.018280490152884514	0.07895084142459537	0.2690061165473209	1.0	1.0	108.0470901020326	0.28580265655479337
data/102	9	fd150	0.0032154464412697437	0.017959853525255205	-0.08568304365525452	0.218325821489372	1.0	1.0	112.04668453310555	0.3210510214816988
data/102	1	fd40_250	0.0025485486646900117	0.01718213919023492	-0.06074439914989909	0.134973342410771	1.0	1.0	106.04198561106652	0.2823978048739233
data/102	2	fd40_250	0.002616313104261111	0.01824185548801106	0.09088279521630292	0.23910408066352912	1.0	1.0	104.04192468273531	0.31591368153455707
data/102	3	fd40_250	0.0028930343392616987	0.019910758448121058	-0.019863635391491316	0.11408622687894751	1.0	1.0	94.04179541934604	0.2739369076577914
data/102	4	fd40_250	0.002645754082848111	0.017940018816291564	-0.06559706107188307	0.11234037163465574	1.0	1.0	100.04072834901375	0.2730760132113531
data/102	5	fd40_250	0.0023772614274983166	0.016489525408020393	-0.07592484783848989	0.13357015673500316	1.0	1.0	114.04043633226556	0.3261334275410322
data/102	6	fd40_250	0.0026313033059591514	0.017973334543123717	0.0366873020776127	0.1409788795476572	1.0	1.0	104.04161506702582	0.3117061970395151
data/102	7	fd40_250	0.00253066731777363	0.01709740342463033	-0.006692703500799264	0.08937364562661931	1.0	1.0	108.0421426636512	0.28626252790565737
data/102	8	fd40_250	0.0024767477128553772	0.01660045599721216	-0.020804286641227954	0.0888109695804681	1.0	1.0	108.04084821617874	0.29104283752506294
data/102	9	fd40_250	0.0024014224196913796	0.016439866254534936	-0.08613493953841445	0.1542212699500669	1.0	1.0	112.0395480291195	0.3215985186228607
data/102	1	sg40	0.002389669555926639	0.017948641330009663	-0.06548395477702922	0.11691541818305552	1.0	1.0	106.04273718494156	0.2756302902604943
data/102	2	sg40	0.0024622573372865765	0.018947143272084035	-0.006029481928504933	0.16652798496323948	1.0	1.0	104.042643777639	0.3111024521463543
data/102	3	sg40	0.00270559569582416	0.02073180535369719	-0.0015468165197285667	0.1300431756484828	1.0	1.0	94.0425059687195	0.26400758029088356
data/102	4	sg40	0.0024841556819854833	0.018755593917384787	-0.05756950230035044	0.11314217120428062	1.0	1.0	100.0414454832087	0.2690071948241727
data/102	5	sg40	0.002233057929799279	0.016972073169938505	-0.05275668855244008	0.1232041091215734	1.0	1.0	114.04112892448518	0.31873723904201123
data/102	6	sg40	0.0024624248528827136	0.01876328192337373	0.027280925934340276	0.14070974126371982	1.0	1.0	104.04232064229834	0.3066851550201114
data/102	7	sg40	0.002367892278151661	0.017902295737247376	0.06009077718367582	0.1759579343844402	1.0	1.0	108.0428596550709	0.28271116770675003
data/102	8	sg40	0.00231912820443027	0.017377137428370205	-0.03741125453947204	0.11228369911281123	1.0	1.0	108.04156321155493	0.2820264047434614
data/102	9	sg40	0.0022399682048412748	0.01700314813901559	-0.008298393175303422	0.1632349681427448	1.0	1.0	112.04023758231139	0.318352314573836
data/102	1	sg150	0.002436663753091217	0.018473905936506173	-0.07129663002332952	0.1392738969373298	1.0	1.0	106.04897074889752	0.2792305340980261
data/102	2	sg150	0.0025055150349064387	0.01914038649443642	-0.08987216189605804	0.15644468139811307	1.0	1.0	104.04800671296903	0.31465306579710683
data/102	3	sg150	0.00274463271032234	0.020965931185912542	-0.03176400458098653	0.10952823907623899	1.0	1.0	94.04837168375283	0.2659743931032264
data/102	4	sg150	0.00251099103155962	0.019341648449187645	-0.05645728245564104	0.11036071477064098	1.0	1.0	100.04786235053844	0.27250428847563574
data/102	5	sg150	0.0022826607316458504	0.01731589582423667	-0.09431152638978317	0.14750672569144407	1.0	1.0	114.04655371697542	0.3216996983977416
data/102	6	sg150	0.0025369215982012287	0.01919668372394492	-0.1583808306766946	0.2512259416956852	1.0	1.0	104.04722968315936	0.31084967161794974
data/102	7	sg150	0.002392133947538034	0.018498257168846496	-0.21010149249451193	0.2700518301213418	1.0	1.0	108.05004268527337	0.2865245280419892
data/102	8	sg150	0.002386636541029217	0.017753831083527186	-0.06472327871421471	0.1355920326302907	1.0	1.0	108.0470901020326	0.28580265655479337
data/102	9	sg150	0.0022952433726905097	0.017370676942972382	-0.06264082622340807	0.12171892232558983	1.0	1.0	112.04668453310555	0.3210510214816988
data/103	1	fd40	0.00297608911002519	0.01866567180459592	-0.10298012694728527	0.18837008405516142	1.0	1.0	94.04836057325544	0.10692357934422718
data/103	2	fd40	0.0036263260844700326	0.02048806858165951	-0.12345356612892795	0.1913160786138613	1.0	1.0	74.05155241271986	0.07560163216449856
data/103	3	fd40	0.0038860438383003077	0.01949778252406542	-0.06324661653418355	0.16553270364332587	1.0	1.0	82.06067806299997	0.1603575049459788
data/103	4	fd40	0.003699857485642774	0.020882245501058674	-0.05691804205485933	0.09589310415241749	1.0	1.0	88.06580936665293	0.14436900959772087
data/103	5	fd40	0.0035999362470352405	0.018591480354016903	-0.0879974019550057	0.16458274203255044	1.0	1.0	82.05305592004684	0.1025480918990456
data/103	6	fd40	0.0031556369536394177	0.01777542724629998	-0.013981863544346081	0.13110161967205722	1.0	1.0	96.0511919986659	0.1380022143055114
data/103	7	fd40	0.002879590139857175	0.015667030079505897	-0.09796420426640237	0.10813152361043937	1.0	1.0	98.04571880755167	0.12289225137658351
data/103	8	fd40	0.0029965869144871395	0.0171186827620736	0.059486025132143676	0.21872263469928363	1.0	1.0	88.04463797359799	0.14149706267699563
data/103	9	fd40	0.0029320859896769177	0.01588970663534381	-0.07981451367455722	0.15257940138682366	1.0	1.0	94.0486360078491	0.0974019316813172
data/103	10	fd40	0.0027950420205226645	0.0160082021393793	-0.06578448827764675	0.11419690118545389	1.0	1.0	102.0481333550827	0.1385896451693373
data/103	11	fd40	0.0027522686538339774	0.016241591564936632	-0.021570969278867484	0.1272497002655433	1.0	1.0	100.04595422713106	0.137900233089587
data/103	12	fd40	0.0030121782884408423	0.018061632154162625	0.005985464792307053	0.15236336935913178	1.0	1.0	92.0474433994499	0.12431188457280727
data/103	1	fd100	0.004247973197031106	0.018777153182292172	-0.09964711215029651	0.1486917809721256	1.0	1.0	94.05429957934614	0.11815147325693866
data/103	2	fd100	0.004422934331824284	0.020756647301400696	-0.10412266141708455	0.22492020888660275	1.0	1.0	74.05554864771753	0.09030181937020343
data/103	3	fd100	0.0046133830694805025	0.01924177807746342	-0.027139071870615056	0.15507741986133927	1.0	1.0	82.06671748414128	0.16965104767539632
data/103	4	fd100	0.00454044936955014	0.020909372380451062	-0.06006713489805693	0.17720505931676714	1.0	1.0	88.0713240010031	0.15682061038917885
data/103	5	fd100	0.00439584137075052	0.01896449363778247	-0.13834919939178889	0.20635077682852593	1.0	1.0	82.05808725648956	0.11979069441755161
data/103	6	fd100	0.003981086415686042	0.01779245018085024	0.03558367614301381	0.22660291306573263	1.0	1.0	96.05581964561935	0.1483242979249257
data/103	7	fd100	0.003613336860893468	0.015752187367335233	-0.027495332514463584	0.24847625669418522	1.0	1.0	98.05006529165671	0.13010395972780064
data/103	8	fd100	0.004053801041965869	0.01702788610746597	-0.10610969072367396	0.28228232601203823	1.0	1.0	88.04955227602467	0.1528067700514588
data/103	9	fd100	0.0037071643486267835	0.016654684165813515	0.0024429210048286538	0.27470098154216627	1.0	1.0	94.05325741551034	0.11184094043978385
data/103	10	fd100	0.003548169972079372	0.016185996800884738	-0.002409639168011419	0.23032667286828973	1.0	1.0	102.0525638104024	0.1470628003952177
data/103	11	fd100	0.003525410638223111	0.01604788345431414	0.038532504737698876	0.20624798316372303	1.0	1.0	100.0502972084676	0.1453272346844326
data/103	12	fd100	0.003668530202693828	0.017870389948203513	-0.004447787867389745	0.18194555628764758	1.0	1.0	92.05110644476173	0.131828784694911
data/103	1	fd150	0.0044807728157013815	0.018860888583402943	0.013134464888974996	0.218152077658607	1.0	1.0	94.05627881610907	0.11866365499765943
data/103	2	fd150	0.0047609132517531134	0.020904195857104	-0.08053678078601571	0.2538239375500146	1.0	1.0	74.05654019996439	0.0918704954725168
data/103	3	fd150	0.004759063558142018	0.01923021312811696	0.023863931559771123	0.2020898203472503	1.0	1.0	82.06736326384292	0.17002080507411513
data/103	4	fd150	0.004707743588865749	0.020921589148774143	-0.015260532073700706	0.2500782309706697	1.0	1.0	88.07220918782741	0.15708917394572508
data/103	5	fd150	0.004517434357214105	0.01905642844004755	-0.06365170519041323	0.18036514474347679	1.0	1.0	82.05880443784703	0.12016104543094018
data/103	6	fd150	0.0041016443789270675	0.01779998692734637	0.0073249071192925215	0.3010030688923102	1.0	1.0	96.05653220678258	0.1489893261505867
data/103	7	fd150	0.003764139136240753	0.01589438691748898	0.037306195565757504	0.27468481842423015	1.0	1.0	98.05074416788224	0.13043643685192563
data/103	8	fd150	0.00415841283238204	0.017003790552691134	-0.0014078163693801542	0.317173246684858	1.0	1.0	88.05033978193217	0.1536884255751274
data/103	9	fd150	0.003947586930591191	0.01670698964340754	-0.0319303394507994	0.26861487757130864	1.0	1.0	94.05395405797913	0.1124750055273054
data/103	10	fd150	0.003708738064288269	0.016526517953909525	0.006209426302129842	0.2760520794178165	1.0	1.0	102.05342084114223	0.14766976119511127
data/103	11	fd150	0.0037357669686297113	0.01603263053004099	0.06417637066754564	0.24415163326113148	1.0	1.0	100.05130988182266	0.14610499279982836
data/103	12	fd150	0.0037328332952732677	0.017919247476319688	0.02524711087340844	0.2690574739140739	1.0	1.0	92.05163510516613	0.13224435250237748
data/103	1	fd40_250	0.002710727468414385	0.018197918151481966	-0.037194182393530506	0.1384442702825545	1.0	1.0	94.04774344576389	0.10614452209293788
data/103	2	fd40_250	0.0033390767764212583	0.019949524697700578	-0.06281693730845252	0.10543134699020835	1.0	1.0	74.05086074409587	0.07633749816895684
data/103	3	fd40_250	0.003542460512472413	0.0189280391570101	-0.061497547569131374	0.14685450011205253	1.0	1.0	82.05978875701429	0.16020005701805
data/103	4	fd40_250	0.003439039306702595	0.020303080778142798	-0.06044047101223764	0.07589209882754318	1.0	1.0	88.06502116552296	0.14438870862808556
data/103	5	fd40_250	0.0032852191392204696	0.01789991266760579	-0.07589735837837218	0.14569735807815762	1.0	1.0	82.05227378609914	0.10554854021236752
data/103	6	fd40_250	0.0029190748411971577	0.017348538731845817	-0.02532708417442525	0.11542493178258205	1.0	1.0	96.050559547926	0.13819093750667438
data/103	7	fd40_250	0.0026547386077886846	0.01527234454412331	-0.0732106014212243	0.13233627771528075	1.0	1.0	98.04513874844483	0.12491797538857735
data/103	8	fd40_250	0.002777008932964703	0.016676197133685802	-0.055326715690830766	0.1204909691176562	1.0	1.0	88.04412160034724	0.14097398791607094
data/103	9	fd40_250	0.002701006949541363	0.015454279834744572	-0.03576979700757874	0.11352738459000113	1.0	1.0	94.04796454129175	0.09807552951587854
data/103	10	fd40_250	0.0026007806254074125	0.01565605212210625	-0.04554628874512957	0.0919184187909692	1.0	1.0	102.04757993147494	0.1387434027047455
data/103	11	fd40_250	0.0025426223802402516	0.01586659745378891	-0.040431552020595236	0.11342848494697633	1.0	1.0	100.04539472008257	0.1389469232192071
data/103	12	fd40_250	0.0027965393470021148	0.017585407310853184	-0.01759301581459448	0.10453954258275722	1.0	1.0	92.04687670621644	0.12512644366539155
data/103	1	sg40	0.002527289503735208	0.01867271634052199	-0.06756002962659716	0.139846050261263	1.0	1.0	94.04836057325544	0.10692357934422718
data/103	2	sg40	0.003144915765290533	0.020467302679263985	-0.02483711627885433	0.11282852203840296	1.0	1.0	74.05155241271986	0.07560163216449856
data/103	3	sg40	0.0033145164291255775	0.01946045021899241	-0.06783680722654749	0.15211586510312253	1.0	1.0	82.06067806299997	0.1603575049459788
data/103	4	sg40	0.0032399510854350597	0.0209062796677752	-0.021007793225056845	0.17903735767887208	1.0	1.0	88.06580936665293	0.14436900959772087
data/103	5	sg40	0.003065236486469761	0.018558030884179434	-0.09472619828470935	0.1708203423879228	1.0	1.0	82.05305592004684	0.1025480918990456
data/103	6	sg40	0.0027559491244942276	0.017803670994887163	-0.020927678327710586	0.13143468207546052	1.0	1.0	96.0511919986659	0.1380022143055114
data/103	7	sg40	0.0025116348665507235	0.015679893556945032	0.016252355919727644	0.2293269169544378	1.0	1.0	98.04571880755167	0.12289225137658351
data/103	8	sg40	0.0026313559289644494	0.017129108256696845	-0.05077462004861039	0.11910597717474024	1.0	1.0	88.04463797359799	0.14149706267699563
data/103	9	sg40	0.0025317957786564114	0.015873184484214594	-0.06505679265535753	0.1333980751282095	1.0	1.0	94.0486360078491	0.0974019316813172
data/103	10	sg40	0.002456891704422154	0.0160262794475206	-0.08035330369692952	0.1285202789351732	1.0	1.0	102.0481333550827	0.1385896451693373
data/103	11	sg40	0.0024023281597789804	0.016252597387223965	-0.029765234306185398	0.12495007705537856	1.0	1.0	100.04595422713106	0.137900233089587
data/103	12	sg40	0.0026387779649764175	0.01808244602496191	-0.022862219658687895	0.13161025491899417	1.0	1.0	92.0474433994499	0.12431188457280727
data/103	1	sg150	0.002810729418360381	0.018445764479341046	-0.07806444649864204	0.18577064577603375	1.0	1.0	94.05627881610907	0.11866365499765943
data/103	2	sg150	0.0032944244232891388	0.020638427097383043	-0.2424813119934236	0.31682156032574255	1.0	1.0	74.05654019996439	0.0918704954725168
data/103	3	sg150	0.003534341284412018	0.019270945878860756	-0.016142659522185576	0.163715399856761	1.0	1.0	82.06736326384292	0.17002080507411513
data/103	4	sg150	0.0034677330884955	0.02085564325272621	-0.1401139315034636	0.1540977635855814	1.0	1.0	88.07220918782741	0.15708917394572508
data/103	5	sg150	0.003281157222067982	0.018828935027439746	-0.09095148583680618	0.17614635774251086	1.0	1.0	82.05880443784703	0.12016104543094018
data/103	6	sg150	0.002947846685647071	0.01763642607843889	-0.026220823173878766	0.16119691772637332	1.0	1.0	96.05653220678258	0.1489893261505867
data/103	7	sg150	0.0026995681588113953	0.015582097742233411	-0.16401969123028673	0.17444853899843268	1.0	1.0	98.05074416788224	0.13043643685192563
data/103	8	sg150	0.002845451296630425	0.01683942531204227	-0.12024565561130922	0.15521689313706075	1.0	1.0	88.05033978193217	0.1536884255751274
data/103	9	sg150	0.0026664907989097327	0.01632116492380107	-0.03302390478833489	0.1954017616855165	1.0	1.0	94.05395405797913	0.1124750055273054
data/103	10	sg150	0.0026182767238666664	0.015833398492683178	-0.1250450077443927	0.18946060634593245	1.0	1.0	102.05342084114223	0.14766976119511127
data/103	11	sg150	0.0025199487803151664	0.016034265374265496	-0.04799352601483234	0.1791520346885966	1.0	1.0	100.05130988182266	0.14610499279982836
data/103	12	sg150	0.002787760311414808	0.017849989663993565	-0.02631106722116722	0.1688050140411918	1.0	1.0	92.05163510516613	0.13224435250237748
data/104	1	fd40	0.0010951809078692124	0.009241806124324176	0.03007940752947591	0.11589936038608585	1.0	1.0	140.0188311129234	0.13235027395679907
data/104	2	fd40	0.0012855079326207644	0.010609944625079087	0.003220352943949865	0.07526792634276983	1.0	1.0	124.02110304192782	0.12157763942278006
data/104	3	fd40	0.001145663575824771	0.009740323823506722	0.03088535691917956	0.11990592365834904	1.0	1.0	134.01938016796524	0.14231746561411818
data/104	4	fd40	0.0011642543924931196	0.00978851368656333	0.03015764821239888	0.10476231627119167	1.0	1.0	134.01897110424517	0.16486911019054165
data/104	5	fd40	0.001116411445824641	0.009368056361345245	0.05003486503721472	0.132942583539361	1.0	1.0	148.0189202243827	0.17969097703979667
data/104	6	fd40	0.0011461480901743346	0.009843394872466963	0.03194101835124705	0.12866328953099224	1.0	1.0	132.01929872004823	0.125237394200544
data/104	7	fd40	0.0011412890159587987	0.009791093238312358	0.030139060796343715	0.10946443471892756	1.0	1.0	132.0190940929619	0.1642345593519591
data/104	8	fd40	0.0013157918859135732	0.010731841197441513	0.023847519273418223	0.11357205848070759	1.0	1.0	124.02130572295239	0.1398714621882775
data/104	9	fd40	0.0013523337940226487	0.010468970078032196	0.023747746911117598	0.09318662825114234	1.0	1.0	122.02164506662773	0.11434945378837143
data/104	1	fd100	0.0012226795485124917	0.00920751233721752	-0.0035004125763007377	0.16838087086166525	1.0	1.0	140.01915362272283	0.132323639720614
data/104	2	fd100	0.001671824711729307	0.010682042098242377	0.07651886393506463	0.25718088073859596	1.0	1.0	124.02306235679977	0.12348059907315212
data/104	3	fd100	0.0012977945959637511	0.009644271652451306	0.04454080859010972	0.18373265102294456	1.0	1.0	134.01967651851942	0.14176486567365118
data/104	4	fd100	0.0012895098038006197	0.009655966527939043	0.03446728134691358	0.19575272523756007	1.0	1.0	134.01915736609266	0.1644363009201646
data/104	5	fd100	0.00149520360352386	0.009952272056802382	0.07826568165772559	0.31023850923430696	1.0	1.0	148.02113537160812	0.19091107421569356
data/104	6	fd100	0.0012961571310038324	0.009794803643541145	-0.005495208156715212	0.30134597976930294	1.0	1.0	132.01979272617157	0.12660843283875034
data/104	7	fd100	0.0013147007647738135	0.009730082712298182	0.11223886450063544	0.21415435743810005	1.0	1.0	132.01948388315606	0.16580260819707587
data/104	8	fd100	0.0017302632607386513	0.010912809374309261	-0.010802694136521025	0.19964201648380406	1.0	1.0	124.0237757560685	0.14229766433964774
data/104	9	fd100	0.0017857310708172024	0.010443102253238122	0.014517876334487905	0.1967986445452945	1.0	1.0	122.02432012293835	0.11784051795399816
data/104	1	fd150	0.0014167395648204877	0.009291958597408074	-0.047193582454075886	0.2604325190146713	1.0	1.0	140.019536363885	0.13228616196845225
data/104	2	fd150	0.0018021578735286294	0.010728701726541391	-0.07997327345521862	0.2503182889663111	1.0	1.0	124.02373737036307	0.1235765456680768
data/104	3	fd150	0.001475543806055215	0.009717545086966298	0.09501678249558634	0.3868325996409323	1.0	1.0	134.02004797544427	0.14145148221920448
data/104	4	fd150	0.0014402266655648749	0.00969830748317459	-0.0713486026866003	0.2415660171605172	1.0	1.0	134.0194104859064	0.16408099181777422
data/104	5	fd150	0.0016589618467966404	0.01012194095702892	0.27866472517987856	0.5493939084907484	1.0	1.0	148.023331602713	0.19165784746468825
data/104	6	fd150	0.0015186484255605938	0.009819091363643673	0.09871654228936586	0.30507205822770017	1.0	1.0	132.020149256819	0.12678467885559117
data/104	7	fd150	0.0014212528327633585	0.009746604591057667	0.17664007321733796	0.27909329710258846	1.0	1.0	132.01974839322355	0.16578672578247372
data/104	8	fd150	0.0019752976379274582	0.011000389673083678	-0.0782184486550565	0.30235812784451194	1.0	1.0	124.02485848273254	0.1424018282651845
data/104	9	fd150	0.0020048821624975613	0.010508100526034502	0.020988664582924876	0.21966181182792785	1.0	1.0	122.02552148812453	0.1181321365851151
data/104	1	fd40_250	0.0010243352922190002	0.009117096717649814	0.02424088768840992	0.10179624336384972	1.0	1.0	140.01876521258586	0.13167298815175138
data/104	2	fd40_250	0.0012075084547928372	0.010460284695683962	0.0007413280073667016	0.06473482428366685	1.0	1.0	124.02099127006571	0.1209896555280782
data/104	3	fd40_250	0.0010670683413739955	0.00963009218311531	0.040528499744650955	0.10908535735437856	1.0	1.0	134.019287805297	0.1419418507195109
data/104	4	fd40_250	0.001084822444326191	0.009680519158768516	0.04065506309351007	0.10791420379165288	1.0	1.0	134.01887396618224	0.16403531958361572
data/104	5	fd40_250	0.0010335472334307497	0.009238027186487235	0.037941397274707994	0.11108181657568826	1.0	1.0	148.01881789855383	0.18081709356472084
data/104	6	fd40_250	0.0010665706542242134	0.009722879961972932	0.04659370315998785	0.13293212854181713	1.0	1.0	132.01920692218212	0.12490569202676917
data/104	7	fd40_250	0.001070334637972556	0.009690567623944196	0.036738275985471046	0.1085972600379543	1.0	1.0	132.0190305824117	0.16305586116386897
data/104	8	fd40_250	0.0012299263333994124	0.010616538486436114	0.018211453701304253	0.08913780518162508	1.0	1.0	124.02121890561142	0.13868353759968352
data/104	9	fd40_250	0.0012477196840051685	0.01037428471129608	0.036715371342283545	0.1032270730311238	1.0	1.0	122.02155851485584	0.11332876343247968
data/104	1	sg40	0.000977931513131872	0.00923886761945375	0.028947368122833987	0.10779303124144331	1.0	1.0	140.0188311129234	0.13235027395679907
data/104	2	sg40	0.0011522767744283613	0.010606702758586873	0.0050786841115095915	0.07313444953426246	1.0	1.0	124.02110304192782	0.12157763942278006
data/104	3	sg40	0.0010194624090682435	0.009741132302587234	0.034921994416285324	0.1148956923751694	1.0	1.0	134.01938016796524	0.14231746561411818
data/104	4	sg40	0.0010375602871601065	0.009787189490726636	0.032581653259717604	0.1034862900168022	1.0	1.0	134.01897110424517	0.16486911019054165
data/104	5	sg40	0.0009802223434681873	0.009349972838557895	0.046241994870540606	0.12038171272904638	1.0	1.0	148.0189202243827	0.17969097703979667
data/104	6	sg40	0.001018725351767208	0.009843465358381914	0.03746234737342042	0.12412581826684153	1.0	1.0	132.01929872004823	0.125237394200544
data/104	7	sg40	0.0010263037410806338	0.00979282787381677	0.030915387358759625	0.10520239040038475	1.0	1.0	132.0190940929619	0.1642345593519591
data/104	8	sg40	0.00117263281984983	0.010721475768141132	0.024588775621904504	0.09606467305255464	1.0	1.0	124.02130572295239	0.1398714621882775
data/104	9	sg40	0.001191910410467717	0.010465597798608757	0.019054771015257925	0.0875485746357519	1.0	1.0	122.02164506662773	0.11434945378837143
data/104	1	sg150	0.0010034409077985546	0.009152179788136174	-0.001742798202868266	0.11962365976282496	1.0	1.0	140.019536363885	0.13228616196845225
data/104	2	sg150	0.001199872332730277	0.010583546292457443	0.0037309759858990097	0.10981932127752048	1.0	1.0	124.02373737036307	0.1235765456680768
data/104	3	sg150	0.0010532538446079915	0.009617016433268346	0.022287568851255574	0.15980720796698228	1.0	1.0	134.02004797544427	0.14145148221920448
data/104	4	sg150	0.001058089576438019	0.009634574659744986	0.025266907918278007	0.11925649398497587	1.0	1.0	134.0194104859064	0.16408099181777422
data/104	5	sg150	0.0010846928219610823	0.009813422240479687	0.0042085529814143196	0.17093556547141212	1.0	1.0	148.023331602713	0.19165784746468825
data/104	6	sg150	0.001023294164482529	0.009789669323684245	0.022493055180736264	0.14183828651699187	1.0	1.0	132.020149256819	0.12678467885559117
data/104	7	sg150	0.0010376179899210857	0.00973184091222797	0.028085672920822757	0.14626989821803707	1.0	1.0	132.01974839322355	0.16578672578247372
data/104	8	sg150	0.0012323055826672816	0.010784405494526994	0.039382652746070015	0.120625851122367	1.0	1.0	124.02485848273254	0.1424018282651845
data/104	9	sg150	0.0012445478693891509	0.01034572876786195	0.030875888774666623	0.13191298981884012	1.0	1.0	122.02552148812453	0.1181321365851151
data/105	1	fd40	0.0014725397729029048	0.005870097365270124	-0.018471428673152303	0.12074083369873231	1.0	1.0	120.017934903279	0.41681324805168257
data/105	2	fd40	0.001785092746304578	0.007073381061233005	0.04341048567107821	0.14138691894602504	1.0	1.0	96.0181916358471	0.44462573104791414
data/105	3	fd40	0.0011451878406205905	0.009416275561028043	-0.05536374870341772	0.09315653245164356	1.0	1.0	146.02830213771787	0.10749515473437864
data/105	4	fd40	0.0017094538600298226	0.006318689020772486	0.04176441791530433	0.1376061390118925	1.0	1.0	100.01619359425254	0.3975448140276376
data/105	5	fd40	0.001665072319608405	0.007001345331652972	0.03803746589865046	0.13285406841655237	1.0	1.0	100.01684534846724	0.43694628907760547
data/105	6	fd40	0.001587197034698042	0.006398768445818716	0.025171852612436905	0.130962321212145	1.0	1.0	110.01687501777648	0.44112990510828354
data/105	7	fd40	0.0016651260840094449	0.006375421649300781	0.038664840933551284	0.13560873848734203	1.0	1.0	104.01724500480067	0.3919562463175764
data/105	8	fd40	0.001736798313692152	0.006734517479520269	0.04589834892495738	0.1421941515498704	1.0	1.0	102.01843397229356	0.43491598455754993
data/105	9	fd40	0.001199941286421	0.00993084819467475	0.016059690456640276	0.14603884310570797	1.0	1.0	140.02798123867476	0.10660023082340583
data/105	10	fd40	0.0017919040172695525	0.006682123087749356	0.05771015677262025	0.15112267659602124	1.0	1.0	98.01787748070045	0.38166061383872113
data/105	1	fd100	0.0018790519081608933	0.005771821508214975	-0.15589234069117044	0.239441042726449	1.0	1.0	120.01957496204017	0.41748956759864003
data/105	2	fd100	0.002201796849049009	0.007268688456846167	0.021533213860462242	0.18744642812856305	1.0	1.0	96.0198081010793	0.4448284600014036
data/105	3	fd100	0.0014857050192062053	0.00956025986781122	0.12901656364920427	0.29470026148824235	1.0	1.0	146.0304742315961	0.10863286167234948
data/105	4	fd100	0.0021597619645251443	0.006449220511370163	-0.029933440755167937	0.27703211088675667	1.0	1.0	100.01768569731892	0.39988133427595274
data/105	5	fd100	0.002154267143199459	0.007122342976055107	-0.05245773643730441	0.23806474758189491	1.0	1.0	100.01864563710313	0.4373969403494811
data/105	6	fd100	0.0020738947075183557	0.006473207722035484	-0.042946984175325005	0.2297117393456666	1.0	1.0	110.01878976196568	0.44233873525072126
data/105	7	fd100	0.0020780713441818457	0.006436828672393816	0.011104828289930167	0.21833259047319237	1.0	1.0	104.0189516286061	0.3937493970567991
data/105	8	fd100	0.0022652180172592997	0.006919130883288392	-0.04721140371288831	0.2508936084010782	1.0	1.0	102.02043019958984	0.4381167032424917
data/105	9	fd100	0.0015526413989110132	0.010071709745822442	0.0806333464722964	0.2689129766026247	1.0	1.0	140.03004664650663	0.10925959202366092
data/105	10	fd100	0.0021841155841180924	0.0067575587967188735	-0.04430502486719959	0.2009732169999423	1.0	1.0	98.01932668805982	0.38450258036945756
data/105	1	fd150	0.002105170736363984	0.005972925691078143	-0.24509750104179465	0.35064949574124843	1.0	1.0	120.02008342749681	0.4179635187882229
data/105	2	fd150	0.002427811219657893	0.007381431047738294	0.025067325831146414	0.19170893557106272	1.0	1.0	96.02032239532699	0.4451570539452157
data/105	3	fd150	0.0016395093198348688	0.009568499359257378	0.033601369340180355	0.2740537182168341	1.0	1.0	146.03108668990225	0.10893190947664062
data/105	4	fd150	0.0023281720768803522	0.0065330513051801795	-0.06021191246525889	0.2714957963599336	1.0	1.0	100.01793332640273	0.4001292121274386
data/105	5	fd150	0.0023968688544306316	0.007285234349457493	-0.06803031468874103	0.2724919834282948	1.0	1.0	100.01913576145532	0.43793181025767647
data/105	6	fd150	0.0023507561952300937	0.00682273211380489	-0.048060148536583955	0.2596618210235624	1.0	1.0	110.01951375383415	0.443158732737257
data/105	7	fd150	0.002204230430900053	0.006533210131991362	-0.03801509904637867	0.22998516923974346	1.0	1.0	104.0193054182129	0.39407471780346903
data/105	8	fd150	0.002459261436817136	0.007068689915337896	-0.04217653148331821	0.29243487638506177	1.0	1.0	102.02085429166117	0.4385205299865817
data/105	9	fd150	0.001791110404660125	0.010075850176536233	0.04739725130027217	0.27791567772119724	1.0	1.0	140.0307833528642	0.10945354785260741
data/105	10	fd150	0.0023017576283627657	0.006844847702973726	-0.05640319080226191	0.23251056442414178	1.0	1.0	98.01967445224925	0.3848083831081107
data/105	1	fd40_250	0.0013639614203638521	0.005716441191354724	0.009661675870843585	0.13828052467080232	1.0	1.0	120.01770061983169	0.4160799842072559
data/105	2	fd40_250	0.0016500214472569563	0.0068787467323145335	0.040728745311615945	0.12952022774040187	1.0	1.0	96.01794574349458	0.4410704515686527
data/105	3	fd40_250	0.0010614799861830447	0.009355495806953391	-0.08653869183696644	0.11977197922295904	1.0	1.0	146.02812207301014	0.10804205029444856
data/105	4	fd40_250	0.0015769300114461774	0.006107634390100341	0.03945827416364798	0.1275397665555462	1.0	1.0	100.01596688701505	0.3953671358657519
data/105	5	fd40_250	0.001542289295545378	0.006828964144715321	0.035369549404771355	0.12395105981744878	1.0	1.0	100.01662684814295	0.4336132297999217
data/105	6	fd40_250	0.0014613521046623799	0.006243211763228439	0.02374248753276218	0.11716254645165121	1.0	1.0	110.01665237503441	0.4393718862793902
data/105	7	fd40_250	0.0015356230917279881	0.006216010125654465	0.0388115645467459	0.1251096560011339	1.0	1.0	104.01701674729877	0.39106178060773406
data/105	8	fd40_250	0.0016044526218577642	0.006565785424525778	0.03262058096812433	0.12079294351360882	1.0	1.0	102.01819488989526	0.43276186758821156
data/105	9	fd40_250	0.001119977483318548	0.009875859929182466	0.013713574566923086	0.09653255327519909	1.0	1.0	140.02780827932642	0.10674335447694844
data/105	10	fd40_250	0.001651901002875902	0.006461591915382552	0.05052300758683306	0.13597177803904065	1.0	1.0	98.01763143572919	0.38066082817535596
data/105	1	sg40	0.001290152590809044	0.005834661782743117	0.01799498501346584	0.15298294449282415	1.0	1.0	120.017934903279	0.41681324805168257
data/105	2	sg40	0.0015556729170112893	0.0070271112968748675	0.04297723186256238	0.14731420075273072	1.0	1.0	96.0181916358471	0.44462573104791414
data/105	3	sg40	0.001010664808257624	0.009431718209061454	-0.04835673115867418	0.10021370159655	1.0	1.0	146.02830213771787	0.10749515473437864
data/105	4	sg40	0.0014850941864607442	0.006274270328282294	0.04400094758477777	0.14278383296209302	1.0	1.0	100.01619359425254	0.3975448140276376
data/105	5	sg40	0.0014586524094117202	0.006966025854296657	0.03957978664313749	0.13682295252205098	1.0	1.0	100.01684534846724	0.43694628907760547
data/105	6	sg40	0.0013751109523182235	0.006367567805222771	0.032159275165424904	0.14089817254336576	1.0	1.0	110.01687501777648	0.44112990510828354
data/105	7	sg40	0.001447666492141484	0.0063368533320494825	0.03779056905562243	0.1416577283826285	1.0	1.0	104.01724500480067	0.3919562463175764
data/105	8	sg40	0.001514176761543306	0.0066914893947912805	0.03924752211649295	0.1386610253726081	1.0	1.0	102.01843397229356	0.43491598455754993
data/105	9	sg40	0.0010545433052873985	0.009944788814478234	-0.018650312313040377	0.16863226660386874	1.0	1.0	140.02798123867476	0.10660023082340583
data/105	10	sg40	0.0015571062180997645	0.006636001834672226	0.04826096314907974	0.14071931128380283	1.0	1.0	98.01787748070045	0.38166061383872113
data/105	1	sg150	0.001349236735541291	0.005636766892062679	-0.026629814840320277	0.23088422588087026	1.0	1.0	120.02008342749681	0.4179635187882229
data/105	2	sg150	0.0016575720835309185	0.007071342167543175	0.03605374422329485	0.16612802351853892	1.0	1.0	96.02032239532699	0.4451570539452157
data/105	3	sg150	0.001109666449305024	0.009538370017960289	-0.005749270488082976	0.12762198854034812	1.0	1.0	146.03108668990225	0.10893190947664062
data/105	4	sg150	0.0015706401466206946	0.006255827146375188	0.04315884401855435	0.1731176752932417	1.0	1.0	100.01793332640273	0.4001292121274386
data/105	5	sg150	0.0015179416504738559	0.006905353532756254	0.06850093368651718	0.18664998976166594	1.0	1.0	100.01913576145532	0.43793181025767647
data/105	6	sg150	0.0014823252365231319	0.0062408080921935675	0.03219706873371955	0.19773460880072974	1.0	1.0	110.01951375383415	0.443158732737257
data/105	7	sg150	0.0015479420234929795	0.006240562697494913	0.034784538746374535	0.17999283775689384	1.0	1.0	104.0193054182129	0.39407471780346903
data/105	8	sg150	0.0015974502192497618	0.006600763943111192	0.06327217809501683	0.20765605283829133	1.0	1.0	102.02085429166117	0.4385205299865817
data/105	9	sg150	0.0011530852985471999	0.010002806717971031	0.06858474246062944	0.15035385275963367	1.0	1.0	140.0307833528642	0.10945354785260741
data/105	10	sg150	0.0016328768320056381	0.006652152668616791	0.011383922633308546	0.15585979605884376	1.0	1.0	98.01967445224925	0.3848083831081107
data/106	1	fd40	0.0017272889041506018	0.007116924383015335	0.09174582493410649	0.16542769208289543	1.0	1.0	110.02201524530318	0.4887350108045327
data/106	2	fd40	0.0018574987538208794	0.007065473870378749	0.10158667539011053	0.16215919415441007	1.0	1.0	106.02362129347318	0.4693014877675495
data/106	3	fd40	0.0017879493298301001	0.007143436524929961	0.02018202095574649	0.11607109628185985	1.0	1.0	110.02412003957525	0.4581159041480049
data/106	4	fd40	0.0017122890561817306	0.007230971176654137	-0.01776003428321059	0.16406436531558172	1.0	1.0	110.02196873246368	0.4705326773993944
data/106	5	fd40	0.0015742350545831835	0.007141133042969989	0.07009617402819701	0.12483649186292411	1.0	1.0	112.01971666017013	0.5090425114455843
data/106	6	fd40	0.0015330024123112855	0.00694526566385442	0.051802707413665466	0.11986443544604994	1.0	1.0	114.01927780951985	0.5320996586434801
data/106	7	fd40	0.0016886529744360329	0.007403539552401014	0.026842571634620012	0.15053245291166234	1.0	1.0	106.01992824385596	0.5332571751150345
data/106	8	fd40	0.0016776403213725176	0.007382747392476203	0.02186792102228338	0.15413864368276792	1.0	1.0	108.02042971242884	0.5172976254521463
data/106	9	fd40	0.0017758119718006681	0.007242611777921458	-0.02651010616111495	0.15913125462000655	1.0	1.0	108.02267917403907	0.4765438006740193
data/106	10	fd40	0.0015511726366870323	0.006531225569175868	-0.013548919578473735	0.1724612637232273	1.0	1.0	122.02189167781971	0.48510517543293535
data/106	11	fd40	0.001682946876447053	0.007493979675442704	0.024804700276671653	0.14844039579009957	1.0	1.0	106.02012191827903	0.5127580629947959
data/106	1	fd100	0.0021374939016200727	0.00742885498572926	0.01834398061969519	0.33377853087457615	1.0	1.0	110.0253980040252	0.4845278075316889
data/106	2	fd100	0.002246990194046767	0.00740969541713619	0.10961378760891861	0.21002847224015392	1.0	1.0	106.02703566625186	0.46547330397128467
data/106	3	fd100	0.0023104170117226068	0.0074313997882364405	0.055541433956520406	0.1931108051959698	1.0	1.0	110.02757560049808	0.45428012518147753
data/106	4	fd100	0.0021284261466199806	0.0075479516779881645	0.1482679075508755	0.24825292587949793	1.0	1.0	110.02539133060061	0.46634685960930733
data/106	5	fd100	0.0019776768009687105	0.007360458209508832	-0.030828096091530994	0.26702211525257263	1.0	1.0	112.02245282110863	0.504567232020306
data/106	6	fd100	0.0019730306235428434	0.007203241539087011	0.21420616349379873	0.26266312857082375	1.0	1.0	114.02251012966654	0.5271970711369615
data/106	7	fd100	0.002102667825686163	0.00759014043703123	0.1395504884622581	0.28436454081941676	1.0	1.0	106.02271911562391	0.528658606287255
data/106	8	fd100	0.0020872422564176163	0.007534641818638161	-0.020515571938164237	0.2242638849522017	1.0	1.0	108.02313987003527	0.5123523918651514
data/106	9	fd100	0.0021688223271625184	0.007567428310494623	-0.02067849448485275	0.2025395112388006	1.0	1.0	108.02578728928482	0.4724214635231943
data/106	10	fd100	0.0019115659157356501	0.006770870986013957	0.11861868413705066	0.2465181471128254	1.0	1.0	122.02518284608084	0.4811393859766646
data/106	11	fd100	0.0020569670291257446	0.007705934427964432	0.08734972026481597	0.2227044175832662	1.0	1.0	106.02283230946767	0.5085351169148873
data/106	1	fd150	0.0023536782234657074	0.007555351945953345	0.06376153069841482	0.27986495778148723	1.0	1.0	110.02580451683289	0.48449861000144806
data/106	2	fd150	0.00242231457812055	0.007483444813986576	0.0575227836664249	0.2036550251385007	1.0	1.0	106.02732973104064	0.46558255442551566
data/106	3	fd150	0.00246839394988877	0.007510442088757194	0.0212044264746055	0.2979614251385004	1.0	1.0	110.02789680459085	0.45427030087595566
data/106	4	fd150	0.002232866713126242	0.0076094506359240055	0.10928485837686577	0.21284508784899905	1.0	1.0	110.02557167317684	0.4663571323468379
data/106	5	fd150	0.0021066253807583897	0.007439857376865449	0.12234902862711651	0.28314845464959854	1.0	1.0	112.02270146759054	0.5046080253372094
data/106	6	fd150	0.0021367958243344244	0.007259126050332179	0.14815191610981782	0.24340902745602697	1.0	1.0	114.02285996386583	0.5273120127158711
data/106	7	fd150	0.0022649510225920175	0.007683441312533312	0.060277325823514936	0.2532646166534463	1.0	1.0	106.02299612624635	0.528722740483506
data/106	8	fd150	0.002208127447924945	0.007597243149980623	0.01083778711682683	0.2653956003428794	1.0	1.0	108.02337549475847	0.5123075941119454
data/106	9	fd150	0.002301145835013527	0.007631058224785914	0.043841460809060054	0.2310183027249463	1.0	1.0	108.0259788569301	0.4724299797920022
data/106	10	fd150	0.002061026194690338	0.006852781900399129	0.09159311485064307	0.27855554358755386	1.0	1.0	122.0256297091526	0.48120900158426955
data/106	11	fd150	0.0022202620043275784	0.007759521498526885	0.166380761023052	0.30068538474891243	1.0	1.0	106.02305765845978	0.5085856045599724
data/106	1	fd40_250	0.0015712792981396493	0.006940583025987961	0.0933234657614104	0.11970408819482413	1.0	1.0	110.02167804301126	0.4878645050639616
data/106	2	fd40_250	0.0016932980046456153	0.006900363177284654	0.08221269196404328	0.12874644928835433	1.0	1.0	106.02325436850404	0.46897397988793266
data/106	3	fd40_250	0.001636020057783736	0.006977862079415631	0.03611212875072841	0.11302003241390898	1.0	1.0	110.02375822087383	0.45701062559207106
data/106	4	fd40_250	0.0015522730676774646	0.0070646741646932226	0.10168315108339697	0.2082963501162957	1.0	1.0	110.02163083322633	0.4691293530979872
data/106	5	fd40_250	0.001453183097401969	0.007000139888778065	0.08268270705341056	0.12118241705442594	1.0	1.0	112.01943587761892	0.5058428418263887
data/106	6	fd40_250	0.0014094379560048575	0.0067953520410583956	0.07937847502393507	0.10491584024661851	1.0	1.0	114.01899273570083	0.530068583720371
data/106	7	fd40_250	0.001542409972330408	0.007254680755364641	0.03734810368791325	0.12708680482447868	1.0	1.0	106.01962438290849	0.5309295892658216
data/106	8	fd40_250	0.0015353178968366438	0.007211617142768328	0.037893990193364	0.1326716220651303	1.0	1.0	108.02012255509263	0.5164009022307774
data/106	9	fd40_250	0.0016146789867130475	0.00707978842474799	-0.029291534425218087	0.1629177714351727	1.0	1.0	108.02233347185006	0.47583503477372036
data/106	10	fd40_250	0.0014111275978985192	0.006380141296109753	-0.014129925918904863	0.16237638067783425	1.0	1.0	122.02154615500056	0.4839635069650013
data/106	11	fd40_250	0.00153785776644628	0.007346098761607628	0.029741036638099943	0.126591175037931	1.0	1.0	106.01982396939125	0.5100680937602002
data/106	1	sg40	0.0014752162462975465	0.007052862595422495	0.0997329549686682	0.12506447538502513	1.0	1.0	110.02201524530318	0.4887350108045327
data/106	2	sg40	0.001589472063652522	0.006990485999023158	0.10709229242941448	0.1466729532304346	1.0	1.0	106.02362129347318	0.4693014877675495
data/106	3	sg40	0.0015406087802256887	0.007082579523016159	0.039811551097378106	0.12879330049066445	1.0	1.0	110.02412003957525	0.4581159041480049
data/106	4	sg40	0.0014534321523791182	0.007167653083271161	0.025790496363112498	0.15024579976881583	1.0	1.0	110.02196873246368	0.4705326773993944
data/106	5	sg40	0.0013681350969707102	0.007097024290818896	0.08252310527770215	0.1222145513752819	1.0	1.0	112.01971666017013	0.5090425114455843
data/106	6	sg40	0.00132570923403366	0.006904234991105475	0.09505909853482605	0.10545217737619642	1.0	1.0	114.01927780951985	0.5320996586434801
data/106	7	sg40	0.0014488019583580793	0.007350918349594097	0.025326406047525205	0.12033798652511961	1.0	1.0	106.01992824385596	0.5332571751150345
data/106	8	sg40	0.0014451807499844505	0.007329256848574915	0.0404778589097835	0.1321564583810908	1.0	1.0	108.02042971242884	0.5172976254521463
data/106	9	sg40	0.001514451811711236	0.007178462575611734	-0.027561724268520025	0.16066286924755205	1.0	1.0	108.02267917403907	0.4765438006740193
data/106	10	sg40	0.0013159326475916677	0.006475004434723949	-0.008037431209481544	0.1536971123212236	1.0	1.0	122.02189167781971	0.48510517543293535
data/106	11	sg40	0.0014431647278874162	0.007443521007413143	0.02191629910986633	0.13112645421057328	1.0	1.0	106.02012191827903	0.5127580629947959
data/106	1	sg150	0.0016100582003978317	0.007232682524632074	0.09344450790046838	0.14135434028813917	1.0	1.0	110.02580451683289	0.48449861000144806
data/106	2	sg150	0.0017283711455338586	0.007185213862109674	0.11300863696277869	0.1512638088754134	1.0	1.0	106.02732973104064	0.46558255442551566
data/106	3	sg150	0.0016765865531987395	0.00722745491520295	0.08084829353522915	0.18247573577051096	1.0	1.0	110.02789680459085	0.45427030087595566
data/106	4	sg150	0.0015901344093229356	0.007346689410817514	0.1587127306325908	0.2390845219415962	1.0	1.0	110.02557167317684	0.4663571323468379
data/106	5	sg150	0.0014911951782657989	0.007199727994105656	0.041172865410774695	0.14926060941638147	1.0	1.0	112.02270146759054	0.5046080253372094
data/106	6	sg150	0.0014505233816567399	0.00702861147928934	0.019392277135401974	0.1875579647246187	1.0	1.0	114.02285996386583	0.5273120127158711
data/106	7	sg150	0.0015565768896422093	0.007412199414633684	0.08254697247582946	0.14461129394940994	1.0	1.0	106.02299612624635	0.528722740483506
data/106	8	sg150	0.0015721403545655068	0.007382499321938283	0.1859757488451461	0.2840333662544089	1.0	1.0	108.02337549475847	0.5123075941119454
data/106	9	sg150	0.0016410520932420717	0.007380162902243682	0.029020132769544654	0.17657953866428464	1.0	1.0	108.0259788569301	0.4724299797920022
data/106	10	sg150	0.0014255860065451793	0.006595022144763022	0.02312116816110401	0.2003367481003836	1.0	1.0	122.0256297091526	0.48120900158426955
data/106	11	sg150	0.001552044965679246	0.007565106699341311	0.09898173122827258	0.15552607807688196	1.0	1.0	106.02305765845978	0.5085856045599724
data/107	1	fd40	0.0022028513959822128	0.013617781126585272	0.09864569450576041	0.14642838460733693	1.0	1.0	128.04273700347545	0.20916070393843522
data/107	2	fd40	0.0023223450407725645	0.01389586804211926	0.09406319352851233	0.14429916203771434	1.0	1.0	120.04143195221664	0.20613574346808874
data/107	3	fd40	0.0021520526583109554	0.013624526806799896	0.07460185230345216	0.1785663449751146	1.0	1.0	122.0378736791699	0.21228550165806606
data/107	4	fd40	0.0021890262275534858	0.013318785427308475	0.12183829026801787	0.20289032993482636	1.0	1.0	126.03957914352011	0.23475337704421526
data/107	5	fd40	0.0023478179428164446	0.01458309126317022	0.09109541697206858	0.13629978493810552	1.0	1.0	118.04167358568746	0.20842111647045047
data/107	6	fd40	0.002231169221911224	0.01380177406943286	0.0799451343125803	0.13472668314700378	1.0	1.0	122.04091677482825	0.1965275920954943
data/107	7	fd40	0.0022424103979707243	0.014409151785532932	0.07605076855287915	0.13742905549670345	1.0	1.0	116.03911201349773	0.21496571063122255
data/107	8	fd40	0.0023862217992139056	0.014871241416389448	0.06268925965366924	0.15157964243932187	1.0	1.0	118.04222446210132	0.22263179034170752
data/107	1	fd100	0.0031630431152519685	0.01455413140662409	-0.13938705767190826	0.41899779576905594	1.0	1.0	128.05474055799442	0.2259645803793456
data/107	2	fd100	0.003265559833691906	0.01491449633773181	-0.012015311487765594	0.32443915258544515	1.0	1.0	120.0541745712799	0.22360306452004963
data/107	3	fd100	0.003305307855848579	0.014642239864344115	0.047023876507759514	0.26765351012636257	1.0	1.0	122.05019804341771	0.22678580350290933
data/107	4	fd100	0.003364585792447651	0.014487739149654944	-0.09590302672706823	0.2449250419098941	1.0	1.0	126.05375057004537	0.25562263923266154
data/107	5	fd100	0.0033102394095421706	0.015616593926827722	0.03311035029766659	0.268710903284605	1.0	1.0	118.05239936358981	0.22467313425382346
data/107	6	fd100	0.0033989234423306134	0.01475717027516275	-0.02535707819348366	0.27045394834356057	1.0	1.0	122.05310385799294	0.21279882194865749
data/107	7	fd100	0.0034352194798255493	0.015508586852317683	-0.0756622355060321	0.2509815822148019	1.0	1.0	116.05091642089464	0.2311923631284148
data/107	8	fd100	0.003680921908039829	0.015946392462577955	-0.005970691661888169	0.2517609993322135	1.0	1.0	118.05469819999409	0.2381334272296695
data/107	1	fd150	0.0033957863615550364	0.014664237184880934	-0.022976383891605827	0.2855827131353414	1.0	1.0	128.05559255243998	0.22632958219416627
data/107	2	fd150	0.003568587305145331	0.015019497292710963	0.04320522587125406	0.27125307235033247	1.0	1.0	120.05527346210542	0.22411613925627222
data/107	3	fd150	0.003391818092082828	0.01477222364165478	-0.007650255118174697	0.3227805810559934	1.0	1.0	122.05108477062466	0.22716394529096315
data/107	4	fd150	0.0034963225294802097	0.014616248325804833	-0.009756804484088156	0.36251251910503407	1.0	1.0	126.05480084122915	0.2560654991896465
data/107	5	fd150	0.003477781789259808	0.015713283061213956	0.09827448706056327	0.2932570735147039	1.0	1.0	118.05321524204923	0.2249439058463601
data/107	6	fd150	0.0035766060252227926	0.014903641066634936	0.1186232030474173	0.3705841821372296	1.0	1.0	122.05401918436974	0.21333172534006203
data/107	7	fd150	0.003580959779427059	0.015584855592897979	-0.09196343931963592	0.24789787023740717	1.0	1.0	116.05165892720024	0.23171483487590833
data/107	8	fd150	0.004145380562235946	0.016337050853573003	0.04319296937310566	0.24906748267688988	1.0	1.0	118.05691986342804	0.23949972552440107
data/107	1	fd40_250	0.002007400422772505	0.013331764167518566	0.08382965075142487	0.12057061812739191	1.0	1.0	128.04216941971566	0.20941632772808574
data/107	2	fd40_250	0.002107513059420085	0.013651813268077724	0.07770469508214708	0.11746602767875329	1.0	1.0	120.0408714133301	0.2065977141143922
data/107	3	fd40_250	0.0019519008094435366	0.013348447676138343	0.046900885568013785	0.11289433246711536	1.0	1.0	122.03737803350987	0.21216770740345914
data/107	4	fd40_250	0.001985607681246644	0.013055649937302207	0.05721768305403128	0.1053514581583941	1.0	1.0	126.03903150244865	0.23422049190092165
data/107	5	fd40_250	0.0021404341708627463	0.014295370912414285	0.07398715087846344	0.1061973277646971	1.0	1.0	118.04113125397916	0.2083994522124655
data/107	6	fd40_250	0.002025633727716183	0.013515397230667503	0.07696597057436921	0.11787092177484272	1.0	1.0	122.0403790353502	0.19718297977867694
data/107	7	fd40_250	0.0020370835418224926	0.014136002656888457	0.07920328311233509	0.12352134133167887	1.0	1.0	116.03860345531444	0.21478113771704846
data/107	8	fd40_250	0.0021733899747161953	0.014565711400551346	0.03739638053296239	0.10565307269989631	1.0	1.0	118.04165884986062	0.2223763709858191
data/107	1	sg40	0.0018782460820693735	0.013572877093090694	0.09949736719998753	0.12725365388449383	1.0	1.0	128.04273700347545	0.20916070393843522
data/107	2	sg40	0.00197018964343281	0.01384344487713794	0.11233288549496888	0.1459509005604035	1.0	1.0	120.04143195221664	0.20613574346808874
data/107	3	sg40	0.0018268841165056575	0.013578417025209183	0.06730935017269737	0.12648562044904751	1.0	1.0	122.0378736791699	0.21228550165806606
data/107	4	sg40	0.0018545727482197647	0.013270367693410156	0.07307518658761553	0.11510732578931329	1.0	1.0	126.03957914352011	0.23475337704421526
data/107	5	sg40	0.0020028269589657905	0.01453479946799126	0.09227992804653985	0.12149264536005193	1.0	1.0	118.04167358568746	0.20842111647045047
data/107	6	sg40	0.0018984431938828077	0.013749338411985154	0.07884266054325435	0.11308719884252712	1.0	1.0	122.04091677482825	0.1965275920954943
data/107	7	sg40	0.001907647103368005	0.014361611357345098	-0.014004694217605931	0.20952557841394423	1.0	1.0	116.03911201349773	0.21496571063122255
data/107	8	sg40	0.002029229036581014	0.014828066344361223	0.053523904162770884	0.11344600021659731	1.0	1.0	118.04222446210132	0.22263179034170752
data/107	1	sg150	0.0021281679430990314	0.014192234732756475	0.00624987887538852	0.18829823511628768	1.0	1.0	128.05559255243998	0.22632958219416627
data/107	2	sg150	0.0022340129153094893	0.014430751933636117	0.02159062105184913	0.14491470357989403	1.0	1.0	120.05527346210542	0.22411613925627222
data/107	3	sg150	0.0021241021898642147	0.014251855067873877	0.024904964775225386	0.1749726497196987	1.0	1.0	122.05108477062466	0.22716394529096315
data/107	4	sg150	0.002155700234674718	0.013936839404418273	-0.0813555289164667	0.2746687272806428	1.0	1.0	126.05480084122915	0.2560654991896465
data/107	5	sg150	0.0022286553209250647	0.015184331781950909	0.023004944168258948	0.2059157521449659	1.0	1.0	118.05321524204923	0.2249439058463601
data/107	6	sg150	0.002167171898503737	0.01437954391951451	0.012122296651885354	0.21716834228481985	1.0	1.0	122.05401918436974	0.21333172534006203
data/107	7	sg150	0.002188016602697427	0.015019887035923768	0.0017171017149957548	0.21199470018860872	1.0	1.0	116.05165892720024	0.23171483487590833
data/107	8	sg150	0.002307071381195779	0.015386148400090538	0.04814151404249312	0.20627455705626904	1.0	1.0	118.05691986342804	0.23949972552440107
data/108	1	fd40	0.001714292904829036	0.010325717462347532	0.009836083031669702	0.12913964359909685	1.0	1.0	150.03203033225546	0.36471513941291134
data/108	2	fd40	0.001600721360950262	0.00933188003597397	0.0771647781080032	0.14451233469098795	1.0	1.0	162.03235020152147	0.37557096762176523
data/108	3	fd40	0.001873966644286021	0.010661991211606105	0.08554829930090797	0.1480014233000304	1.0	1.0	140.03255354697654	0.35592021677033786
data/108	4	fd40	0.0017230631681157348	0.010742787546855793	-0.041432077876984025	0.15032345891953197	1.0	1.0	148.02942303027467	0.3030955720941507
data/108	5	fd40	0.0018301988139659013	0.011131593654659473	0.11170259527700939	0.12071493072262908	1.0	1.0	138.03012290952856	0.3472338891231245
data/108	6	fd40	0.001608074238140546	0.01002006112728695	0.018875067108989705	0.15354658906905552	1.0	1.0	150.0281270852427	0.3444268558629002
data/108	7	fd40	0.001828939307497628	0.010510610768650291	0.052645593772323196	0.16473734737688633	1.0	1.0	146.03332373378268	0.34885764011964887
data/108	8	fd40	0.0017960214022356938	0.010495359113985117	0.11357947107679349	0.14695912705859865	1.0	1.0	150.02955358266556	0.33337013710944957
data/108	9	fd40	0.0016972873655675775	0.009662131132991175	0.04192328703355307	0.13628878219027557	1.0	1.0	150.03006315608036	0.3801641593862232
data/108	10	fd40	0.0016221875386147454	0.009900427025558238	0.08744217935152285	0.19239708959991458	1.0	1.0	150.0279848249071	0.36085097746211137
data/108	1	fd100	0.0027350234174062103	0.011031596335952975	0.02954261208232431	0.25405595508798123	1.0	1.0	150.03868080245448	0.3740225672174046
data/108	2	fd100	0.002261839982408575	0.00996494442639122	0.07605214841592141	0.22874306029286484	1.0	1.0	162.03642274944218	0.3817856200777005
data/108	3	fd100	0.0024307355073726372	0.011370026277132695	-0.007591672478836721	0.27799214519320053	1.0	1.0	140.03607679050856	0.35918394877422005
data/108	4	fd100	0.0022925424791658635	0.011068588727655796	-0.00733320827136881	0.18819570513166567	1.0	1.0	148.03313567713684	0.3095597653015617
data/108	5	fd100	0.00240525904902266	0.011677469810175518	-0.060615019815961894	0.2884484320774596	1.0	1.0	138.03339029625496	0.35150883041686554
data/108	6	fd100	0.0022774502390581985	0.010797079959618589	0.009690860331503591	0.23698222115701043	1.0	1.0	150.03195398842516	0.3520726135357267
data/108	7	fd100	0.0026563458513210133	0.011567308452819496	0.11305746416704048	0.3226054787109164	1.0	1.0	146.03817350763492	0.3556762435052327
data/108	8	fd100	0.0026107041888425533	0.011416648430133028	-0.08462250189567169	0.3511876263449675	1.0	1.0	150.03425968378127	0.3439628686456216
data/108	9	fd100	0.0025115920048463716	0.010535418752538234	0.024650436008726153	0.3527159834055187	1.0	1.0	150.03554694888308	0.3868319133192436
data/108	10	fd100	0.0024467386032029892	0.01059026733418596	-0.02206172137551507	0.26116204994965203	1.0	1.0	150.03301126315327	0.36947526447642187
data/108	1	fd150	0.003351052007710613	0.011498719076890969	-0.0017017382371301822	0.3141808286707468	1.0	1.0	150.04122496680577	0.3748311386333454
data/108	2	fd150	0.0026289372191467234	0.010156240454974864	0.10405025631971605	0.2911919389560892	1.0	1.0	162.03782563713418	0.38222839557399557
data/108	3	fd150	0.003051433473022171	0.011732041358991127	0.036287006751418056	0.3728020871582966	1.0	1.0	140.03820733888818	0.3595203950812959
data/108	4	fd150	0.0027488287990127007	0.01122290378568789	0.011426077848883632	0.36303025229271607	1.0	1.0	148.03522891825696	0.3101630079192317
data/108	5	fd150	0.0027690919368130538	0.011921629703421	0.03428397772958403	0.34960009378592266	1.0	1.0	138.03471031605656	0.3518655799610401
data/108	6	fd150	0.002565677625195287	0.010983717386952484	0.09652149215729385	0.38859064402101123	1.0	1.0	150.0329473199524	0.352278671811193
data/108	7	fd150	0.0029648859945443657	0.011656582426222056	0.03907565603231692	0.3708832152524356	1.0	1.0	146.03962042229654	0.35602042087011493
data/108	8	fd150	0.0032713102800537167	0.011738991329239615	0.12898191199890982	0.29796004077167193	1.0	1.0	150.03727771504745	0.34476645552463425
data/108	9	fd150	0.0028425711001423856	0.01085155953641173	0.05025666918051003	0.2891808729341628	1.0	1.0	150.03680975278203	0.387137834278875
data/108	10	fd150	0.0028035657407529334	0.010859413128644912	-0.01503097988091653	0.4629309641589766	1.0	1.0	150.03441184370388	0.36988822695310125
data/108	1	fd40_250	0.001580526725196428	0.010176032099229572	0.03583684152228646	0.10896403165356833	1.0	1.0	150.0316730019746	0.36787393837336274
data/108	2	fd40_250	0.0014769640783155213	0.009201323693650081	0.0733131534481222	0.12697687274271582	1.0	1.0	162.03198905935272	0.3775376498745759
data/108	3	fd40_250	0.0017221248176576378	0.010456855418731377	0.09216564538491677	0.12102669425407489	1.0	1.0	140.0321865299389	0.36020311464439164
data/108	4	fd40_250	0.0015849357840182876	0.010592190926709783	0.025576570564095624	0.0770849474005136	1.0	1.0	148.0290780660828	0.3018039865969476
data/108	5	fd40_250	0.001681269322044768	0.010941709365807802	0.13192212561534547	0.13940715053811387	1.0	1.0	138.0297952237678	0.3495737855633333
data/108	6	fd40_250	0.0014679059359652975	0.009891277789724264	-0.030815261758609342	0.23363598157264215	1.0	1.0	150.02782487446697	0.34701566242600984
data/108	7	fd40_250	0.0016772185358812695	0.010350888909681541	-0.013912493040883107	0.15199547880431702	1.0	1.0	146.03293656767076	0.3498234117356023
data/108	8	fd40_250	0.001633663619829656	0.010296885293160432	0.1421373943804556	0.16819985409619864	1.0	1.0	150.02918030350693	0.33045234440547944
data/108	9	fd40_250	0.0015591602970846834	0.0095084860132094	0.0352113259169429	0.11693161954017936	1.0	1.0	150.02972620045557	0.38215446397612396
data/108	10	fd40_250	0.0014930551023095728	0.00974494801226893	0.06777131927558182	0.12473881258928546	1.0	1.0	150.0276831844941	0.3602362030599318
data/108	1	sg40	0.0014943091766692414	0.010286237923014729	0.03547102465027792	0.16277785037257142	1.0	1.0	150.03203033225546	0.36471513941291134
data/108	2	sg40	0.0013918186465609517	0.009283751033789084	0.11871589429976254	0.14318110269381232	1.0	1.0	162.03235020152147	0.37557096762176523
data/108	3	sg40	0.0016219831492200638	0.010613363845115327	0.08984099804269087	0.15655016201698468	1.0	1.0	140.03255354697654	0.35592021677033786
data/108	4	sg40	0.0014777989669975753	0.01067732146193334	-0.037171632652906815	0.17650875619068038	1.0	1.0	148.02942303027467	0.3030955720941507
data/108	5	sg40	0.0015806508348277916	0.011084265293217769	0.1459573979228786	0.15141726942803155	1.0	1.0	138.03012290952856	0.3472338891231245
data/108	6	sg40	0.0013886052445133824	0.009965273267756097	0.006919771751825366	0.15641529348090338	1.0	1.0	150.0281270852427	0.3444268558629002
data/108	7	sg40	0.0015786127700935587	0.010456662623157979	0.03029912943367848	0.14105066665054575	1.0	1.0	146.03332373378268	0.34885764011964887
data/108	8	sg40	0.0015276118298030567	0.010427563768826425	0.09529402274517051	0.12582536726296978	1.0	1.0	150.02955358266556	0.33337013710944957
data/108	9	sg40	0.0014615176241454832	0.009604803045454772	0.056122269175912745	0.1453695317579672	1.0	1.0	150.03006315608036	0.3801641593862232
data/108	10	sg40	0.0014071235491908225	0.009848787375687215	0.0618147070614908	0.14870488465203008	1.0	1.0	150.0279848249071	0.36085097746211137
data/108	1	sg150	0.0017028399810612071	0.010559285989444665	-0.08773945739031686	0.32219732140289525	1.0	1.0	150.04122496680577	0.3748311386333454
data/108	2	sg150	0.0015239992778884298	0.009540666018454914	0.1681852161378353	0.21984635165266775	1.0	1.0	162.03782563713418	0.38222839557399557
data/108	3	sg150	0.0017341892148765292	0.0110022749886952	0.01731176277566937	0.1605326820538029	1.0	1.0	140.03820733888818	0.3595203950812959
data/108	4	sg150	0.001562189472490938	0.010853079483330733	0.034917991172503285	0.24605043323239548	1.0	1.0	148.03522891825696	0.3101630079192317
data/108	5	sg150	0.0016815634963177936	0.011338697032349325	-0.15987706474682808	0.3882077155943345	1.0	1.0	138.03471031605656	0.3518655799610401
data/108	6	sg150	0.0015083895129088265	0.010459034546741268	0.015059219320649629	0.27713318536486414	1.0	1.0	150.0329473199524	0.352278671811193
data/108	7	sg150	0.0017511068379385576	0.011099759314597892	-0.012421448195648884	0.23421360022914517	1.0	1.0	146.03962042229654	0.35602042087011493
data/108	8	sg150	0.0017008190825378922	0.011044699056784051	-0.01268573238863263	0.20460373066436624	1.0	1.0	150.03727771504745	0.34476645552463425
data/108	9	sg150	0.0016107354711949002	0.010075789225819181	0.1023487115324423	0.244451675602484	1.0	1.0	150.03680975278203	0.387137834278875
data/108	10	sg150	0.0015569084669551836	0.01026462557235794	0.04434557708573018	0.2389289365656068	1.0	1.0	150.03441184370388	0.36988822695310125
data/109	1	fd40	0.0027266627779133474	0.011343220809351738	0.0938226043594085	0.17330118504575298	1.0	1.0	126.05495893587211	0.5115388824439048
data/109	2	fd40	0.0034890732522658056	0.016655873622339445	0.04500475118580778	0.09920013956719757	1.0	1.0	92.06481896119588	0.18460416703839394
data/109	3	fd40	0.0031697106847099732	0.015427967087191177	0.1300227049310878	0.14448714766838	1.0	1.0	94.05186490512098	0.2582386431096282
data/109	4	fd40	0.003467533988116518	0.015575611644731044	0.1052613872958508	0.14240124721695088	1.0	1.0	82.04892861356386	0.3058075954294521
data/109	5	fd40	0.0019720908082678863	0.011320551974316398	0.1693176829762162	0.1707939541995103	1.0	1.0	154.03683864138912	0.904545191573559
data/109	6	fd40	0.0022547141442442607	0.011100605409732506	0.0717006558556707	0.16193938145468018	1.0	1.0	124.04821810453996	0.2930223197330456
data/109	7	fd40	0.002258414397681518	0.008961781712538924	0.0955855094819743	0.10942582729813288	1.0	1.0	122.04035049305283	0.5531961754239979
data/109	8	fd40	0.0031173645728293114	0.015625421722864203	0.10914584817355576	0.1513866728881344	1.0	1.0	94.05278405450565	0.2880297861871648
data/109	9	fd40	0.0028704051861626464	0.013782073427406482	0.0764852131003503	0.14163475977426493	1.0	1.0	106.05359638869771	0.2513861095534309
data/109	10	fd40	0.003973686882710924	0.017505842901945463	0.11364827897591583	0.15124845268392892	1.0	1.0	78.05209870948788	0.2999058139965869
data/109	11	fd40	0.003185048408462539	0.015669241810836766	0.14469939706103405	0.15485229235323703	1.0	1.0	98.05497639420143	0.3061860412419572
data/109	12	fd40	0.0018605795830110622	0.009725844533680549	0.0668337864702835	0.11926130550931276	1.0	1.0	164.04707976139971	0.7503622244345595
data/109	1	fd100	0.003142616189704366	0.011799635196191682	-0.38578700059245336	0.6859503692962193	1.0	1.0	126.0677486664781	0.5381945016231023
data/109	2	fd100	0.0068786603606724875	0.01837374087262693	0.08635125340921906	0.202830404967061	1.0	1.0	92.1205692457826	0.18304532367041917
data/109	3	fd100	0.0035464426110906866	0.015603470038050096	0.05083816914264581	0.21283174418346462	1.0	1.0	94.0577071938402	0.2718710167332879
data/109	4	fd100	0.004147116285371247	0.016859473567582835	0.10823282226749567	0.2723553410243977	1.0	1.0	82.05698476189718	0.3219612188737432
data/109	5	fd100	0.003506235713719297	0.011446454114031676	0.19547204883807717	0.2920560183147987	1.0	1.0	154.05837549063276	0.8871827730247047
data/109	6	fd100	0.004774271133090897	0.01239446308841606	0.01729563035035018	0.21700456328243478	1.0	1.0	124.09245657470039	0.2989301007516413
data/109	7	fd100	0.0027570075310628913	0.009332267465665527	0.06642964343659236	0.2825843256198169	1.0	1.0	122.04764648260529	0.5621856436404205
data/109	8	fd100	0.003663967992373426	0.01648784073426827	0.17195325844262188	0.2125173403722252	1.0	1.0	94.05886053502357	0.29621121703849507
data/109	9	fd100	0.0032304883872626322	0.01419551110131255	0.1844494389644302	0.2350674331758113	1.0	1.0	106.05948831854528	0.26233972961726976
data/109	10	fd100	0.004921424568814873	0.019552372412883	-0.12696533215297087	0.2823241766916873	1.0	1.0	78.06277816781966	0.3260301057579277
data/109	11	fd100	0.0034990584684019745	0.01578896028444981	-0.007892068366774991	0.3967058820401689	1.0	1.0	98.06077175876281	0.31510004577394624
data/109	12	fd100	0.003206767807010032	0.011456321689404862	0.06738973267096357	0.2628252530405868	1.0	1.0	164.0651237355476	0.7646130759552655
data/109	1	fd150	0.0032036680651537043	0.011862922576446744	0.06270267477456952	0.19521230039745308	1.0	1.0	126.06844901964085	0.5383597524534107
data/109	2	fd150	0.008244467796946516	0.01957739298949041	0.1605343126636317	0.25837140773611283	1.0	1.0	92.1732887156615	0.18187890264432366
data/109	3	fd150	0.0036865165759363567	0.015695807496806623	0.15019238289376985	0.22428597382611323	1.0	1.0	94.05820807943387	0.2720066499111184
data/109	4	fd150	0.004404775800047963	0.017115272651143945	-0.04954786954342332	0.28570121923434594	1.0	1.0	82.05790563453232	0.3221468603260048
data/109	5	fd150	0.004218101602288874	0.012157068548355732	0.09363105494476752	0.27144718817009433	1.0	1.0	154.079100864429	0.8851180129004339
data/109	6	fd150	0.005598575643947973	0.013014393606836254	-0.009490955179201661	0.2646955867644533	1.0	1.0	124.12959008601204	0.2978578033277827
data/109	7	fd150	0.0030196898565993877	0.009472339677148243	0.055865655862780667	0.2729616372622343	1.0	1.0	122.04872676370492	0.5624813815203351
data/109	8	fd150	0.003930863832515687	0.01671042885147291	0.0423456873936275	0.1899900065068338	1.0	1.0	94.05953810384987	0.29641122782359586
data/109	9	fd150	0.003407793136253867	0.01436507749338469	-0.18536413692400963	0.456929146473802	1.0	1.0	106.06022752293157	0.2624755511929205
data/109	10	fd150	0.005074889082335689	0.019688663564926923	-0.07304535779724244	0.26090080487618267	1.0	1.0	78.06360059763267	0.3261618679434148
data/109	11	fd150	0.0038476606277374308	0.01619362618594531	-0.09312402491250873	0.3302526981055804	1.0	1.0	98.0617669794437	0.3155296492789677
data/109	12	fd150	0.003402256159562352	0.011282886553465172	0.7724523278089399	1.069633255724457	1.0	1.0	164.07129220071357	0.765971212034369
data/109	1	fd40_250	0.0024310723684915067	0.010845068915164539	0.09371337536799731	0.1598345917770821	1.0	1.0	126.05391435018177	0.5087338601627843
data/109	2	fd40_250	0.00318011274487186	0.01610517977141194	0.045505629565284825	0.08177874628975594	1.0	1.0	92.06380001116752	0.18358494243899065
data/109	3	fd40_250	0.0029008158869857094	0.015028895811387066	0.10403046958150634	0.10908874197721609	1.0	1.0	94.05106732347082	0.255505878168107
data/109	4	fd40_250	0.0031586376804544785	0.015273296163384098	0.10715545306117612	0.12484241223198657	1.0	1.0	82.04814461301494	0.30426230222941036
data/109	5	fd40_250	0.0017797589180154696	0.010910488358788061	0.1334579788200374	0.13399765890458185	1.0	1.0	154.0361526499551	0.9009434877189885
data/109	6	fd40_250	0.002042384181788005	0.01070591373983649	0.12123277561077322	0.17024407215368945	1.0	1.0	124.04752694703447	0.29012843233609265
data/109	7	fd40_250	0.002070677085546962	0.008580930810939575	0.42175412173664106	0.4305666924705769	1.0	1.0	122.0396829039293	0.55121432461424
data/109	8	fd40_250	0.0028782485282774694	0.015217893282073326	0.08662088053028044	0.1390410066262624	1.0	1.0	94.0520268112142	0.2859559192875218
data/109	9	fd40_250	0.002630301604344059	0.013387138850513663	0.06959399865325398	0.11700228336219738	1.0	1.0	106.05277998681525	0.2502145861113633
data/109	10	fd40_250	0.0035973046721527913	0.017056761647797035	0.1166709378518321	0.14643080893813298	1.0	1.0	78.05119278383651	0.2963158486157115
data/109	11	fd40_250	0.002916693505161516	0.015161065710230898	0.1364804010442175	0.1431005320158826	1.0	1.0	98.05416507741026	0.3040009092447549
data/109	12	fd40_250	0.0016920629431077703	0.009407281242550383	0.02138989518588786	0.14713785593044837	1.0	1.0	164.046399709633	0.7430381964615997
data/109	1	sg40	0.002236052101031443	0.01129017300877231	0.0922391404011533	0.17001062712057022	1.0	1.0	126.05495893587211	0.5115388824439048
data/109	2	sg40	0.002958357796694557	0.016586950122251132	0.07978335377952278	0.11792201263807316	1.0	1.0	92.06481896119588	0.18460416703839394
data/109	3	sg40	0.002715613479055763	0.015423211388415023	0.1253456630480833	0.13160912752784268	1.0	1.0	94.05186490512098	0.2582386431096282
data/109	4	sg40	0.0029528748732663467	0.015497479511490733	0.11245807428771351	0.1244263029123872	1.0	1.0	82.04892861356386	0.3058075954294521
data/109	5	sg40	0.0016514585430405248	0.011345317393234045	0.07947249436555709	0.18950376438537211	1.0	1.0	154.03683864138912	0.904545191573559
data/109	6	sg40	0.0019081867431634837	0.011077169897992824	0.09239108737246023	0.16688552613166416	1.0	1.0	124.04821810453996	0.2930223197330456
data/109	7	sg40	0.0019421763199612052	0.008921620650584623	0.09865013529709886	0.09987916894783638	1.0	1.0	122.04035049305283	0.5531961754239979
data/109	8	sg40	0.002712215208541442	0.015626518968407856	0.10121258412088528	0.1456503077580903	1.0	1.0	94.05278405450565	0.2880297861871648
data/109	9	sg40	0.002465617252351844	0.013774208006226822	0.09370560115748337	0.14552855284180968	1.0	1.0	106.05359638869771	0.2513861095534309
data/109	10	sg40	0.0033464401294593716	0.01741903867202	0.13049426933717234	0.14609503748616856	1.0	1.0	78.05209870948788	0.2999058139965869
data/109	11	sg40	0.0027349001171220904	0.01566643417292878	0.17094560321154212	0.17739448979390482	1.0	1.0	98.05497639420143	0.3061860412419572
data/109	12	sg40	0.001582475683346599	0.009665085299113502	0.06414939219737897	0.13062974287522452	1.0	1.0	164.04707976139971	0.7503622244345595
data/109	1	sg150	0.0023771360088956552	0.01157567389636195	0.025620961922892312	0.21848580712647234	1.0	1.0	126.06844901964085	0.5383597524534107
data/109	2	sg150	0.0032653405749586586	0.016889857485374266	0.04564079519167553	0.1959108271356458	1.0	1.0	92.1732887156615	0.18187890264432366
data/109	3	sg150	0.0028334376120429778	0.01549906750392298	0.04730748170183888	0.17672966432645573	1.0	1.0	94.05820807943387	0.2720066499111184
data/109	4	sg150	0.003155875583938614	0.01649727030226157	0.12811463700539527	0.1643856226967246	1.0	1.0	82.05790563453232	0.3221468603260048
data/109	5	sg150	0.0018589904240156304	0.01114285780626883	0.14045755799111778	0.2657671102824322	1.0	1.0	154.079100864429	0.8851180129004339
data/109	6	sg150	0.0021893623451466403	0.011512397636925633	0.1013525317902947	0.17207343808684195	1.0	1.0	124.12959008601204	0.2978578033277827
data/109	7	sg150	0.0020295725150870905	0.009183097329930359	0.08506013667404648	0.13167885031274434	1.0	1.0	122.04872676370492	0.5624813815203351
data/109	8	sg150	0.002853417872948222	0.01615903085900348	0.09672051905364384	0.15691967401392712	1.0	1.0	94.05953810384987	0.29641122782359586
data/109	9	sg150	0.0025574723563802047	0.013979049199681999	0.060913184067984655	0.17134219070137618	1.0	1.0	106.06022752293157	0.2624755511929205
data/109	10	sg150	0.0036645429793301996	0.019049426206430867	0.12834052170479188	0.18346897841995227	1.0	1.0	78.06360059763267	0.3261618679434148
data/109	11	sg150	0.002808774761812536	0.015650079652346188	0.03806868119053006	0.14747948312744846	1.0	1.0	98.0617669794437	0.3155296492789677
data/109	12	sg150	0.0018789240843666215	0.011062611618434288	-0.016981300154483934	0.16926458117711074	1.0	1.0	164.07129220071357	0.765971212034369
data/110	1	fd40	0.0016960008641296348	0.014386317182209339	-0.10878002983589656	0.1913762311250184	1.0	1.0	98.01695264575449	0.1481618269507257
data/110	2	fd40	0.0015085710390029194	0.010107502045319683	-0.1762452574052524	0.1913505293104099	1.0	1.0	100.0098967464389	0.19171593884953692
data/110	3	fd40	0.0015184529457704533	0.012426294105339289	-0.04983627387682049	0.15564645891141404	1.0	1.0	98.01306034237865	0.15020880746097368
data/110	4	fd40	0.0009906834501700963	0.011567983416035252	0.018910320365738278	0.11014880451780179	1.0	1.0	164.0256663563593	0.9279387438666847
data/110	5	fd40	0.0014565924330396474	0.01261265052417419	-0.026128495816555755	0.1538926760772838	1.0	1.0	100.01382437199094	0.12864041939982088
data/110	6	fd40	0.001606733795323681	0.012442345234232408	-0.13052183241214008	0.15241646631508599	1.0	1.0	100.01429078601018	0.11951340855113236
data/110	7	fd40	0.0015250882998043443	0.011982089504305547	-0.09125509277998024	0.11417584262571766	1.0	1.0	94.0108738684488	0.1547834995567434
data/110	8	fd40	0.0014656969039113558	0.011284987662911571	-0.10646640002805313	0.13492814141608267	1.0	1.0	106.01290489090769	0.16121830854209265
data/110	9	fd40	0.0017851044784839263	0.014910447989888595	-0.09228865808544447	0.1289993934725978	1.0	1.0	94.01691527821643	0.17102702061074693
data/110	10	fd40	0.001737326397336102	0.015370560161384135	-0.047398173684349114	0.14081108863529854	1.0	1.0	94.0180522416748	0.1501739511433784
data/110	11	fd40	0.0015940264225579818	0.012793116747412537	0.014998412901861971	0.20565726930224662	1.0	1.0	96.013760916649	0.16710201326099028
data/110	1	fd100	0.002834093503985249	0.01590397175212513	-0.1114894038007974	0.2166067835348579	1.0	1.0	98.02310901810533	0.15261636999628322
data/110	2	fd100	0.0024786890942109312	0.012031735159569039	-0.4373803347403231	0.4553081944034251	1.0	1.0	100.01442870257415	0.20437145839610907
data/110	3	fd100	0.0025724302489315014	0.013338018966646473	-0.20329184712091258	0.23026993251801203	1.0	1.0	98.01709250230748	0.15784688044589854
data/110	4	fd100	0.00147644014616571	0.011729602539907664	0.025309263518660568	0.20292054610653681	1.0	1.0	164.0271479839649	0.9275372358487438
data/110	5	fd100	0.00278893521582506	0.014453643327543014	-0.1051736601387719	0.14418590587627883	1.0	1.0	100.02012785979345	0.13858071221360188
data/110	6	fd100	0.0025184196271597434	0.014334352403660284	-0.20138366316279113	0.2514921491938702	1.0	1.0	100.01913392960938	0.12935923291537238
data/110	7	fd100	0.0025917715603297462	0.013576005888056917	-0.004443867371243481	0.30435532506005814	1.0	1.0	94.01456508911427	0.17336211740677085
data/110	8	fd100	0.0025603902912024246	0.013243585520712397	-0.014192765490249934	0.2569239485355685	1.0	1.0	106.01850404855719	0.17116615968435633
data/110	9	fd100	0.0028752058194514377	0.01621225788018895	-0.0936528963283609	0.30463088016379536	1.0	1.0	94.02285872237148	0.17460963047752706
data/110	10	fd100	0.002779342603345035	0.016477375085124906	-0.011080623804885613	0.18139462850524304	1.0	1.0	94.02327463884494	0.15682378080599463
data/110	11	fd100	0.0026062834801300586	0.013831158936763071	0.14724809425596158	0.41520663703756816	1.0	1.0	96.01817540354043	0.1760093843757483
data/110	1	fd150	0.0031779114830998577	0.016135764273291314	-0.10816873787314153	0.2098721528486982	1.0	1.0	98.02443248384175	0.15290093575197605
data/110	2	fd150	0.002730066350173618	0.011994242631613807	-0.1246120737776793	0.2595480101837645	1.0	1.0	100.0153205109506	0.20506648118709211
data/110	3	fd150	0.0027646480590745024	0.0135165944928654	-0.09727515861302365	0.2797102022600913	1.0	1.0	98.01830051773733	0.15792364766459357
data/110	4	fd150	0.0017841138553563692	0.011872997372539823	0.07271236810525367	0.251548416267122	1.0	1.0	164.02823433011648	0.9278039396386097
data/110	5	fd150	0.003251636945650334	0.014862977831061202	-0.15103449908755848	0.30313299658329373	1.0	1.0	100.02184894871621	0.1388664959162858
data/110	6	fd150	0.002768608946111853	0.014361899954215503	-0.09050781472163937	0.257332436616011	1.0	1.0	100.01998905784102	0.1298213769800633
data/110	7	fd150	0.002892153498746713	0.01367724592904774	0.01142515814071791	0.34918631930006705	1.0	1.0	94.01538925876491	0.17445366474092877
data/110	8	fd150	0.0028507494049133694	0.013326571277395843	-0.127192774393221	0.45053215333141794	1.0	1.0	106.01947633198759	0.17176246542011964
data/110	9	fd150	0.0033131765135778336	0.01655931407401447	0.009027063390043083	0.345778349430781	1.0	1.0	94.02415747415932	0.1749828388717425
data/110	10	fd150	0.00301612121294957	0.01672926612655871	-0.046013794343378385	0.26210445043224534	1.0	1.0	94.02422637422296	0.15721711372936054
data/110	11	fd150	0.0027926487791164745	0.014050084989359689	-0.1875509831409449	0.2729643870482314	1.0	1.0	96.01876369226545	0.17639293251458327
data/110	1	fd40_250	0.0015151559165239661	0.014022795983589388	-0.08956495352026349	0.11705390035538768	1.0	1.0	98.01670818679347	0.1518426973721478
data/110	2	fd40_250	0.001312717372651906	0.009827165050092632	-0.12950396123459945	0.1401258343055871	1.0	1.0	100.00971002745437	0.1945620314541636
data/110	3	fd40_250	0.0013637831189640397	0.01210647657310734	-0.03080838360652534	0.11175860143803912	1.0	1.0	98.01285470985755	0.15654413299466177
data/110	4	fd40_250	0.0009537144545167356	0.011474708339420358	-0.00015720472205621601	0.09080173684265445	1.0	1.0	164.02558315559662	0.9285198987651857
data/110	5	fd40_250	0.0013160411674132508	0.01239343330171069	-0.03748565263771145	0.08258841309160482	1.0	1.0	100.01363777620344	0.13522027937009123
data/110	6	fd40_250	0.00141922598472612	0.01209323736240364	-0.10154963439288292	0.1270044606725028	1.0	1.0	100.01407294746684	0.12327336148441717
data/110	7	fd40_250	0.0013362396792905645	0.0115863140782753	0.2544293812333774	0.4307765747906009	1.0	1.0	94.0106956823187	0.1601604653750366
data/110	8	fd40_250	0.0012920659747332384	0.01100993249844177	-0.08160255548262234	0.11124164373447919	1.0	1.0	106.01267620045137	0.1680159198628021
data/110	9	fd40_250	0.0016000909505298688	0.014565587084218961	-0.07848920260568507	0.1049969436776457	1.0	1.0	94.01667217647837	0.1741197927079032
data/110	10	fd40_250	0.0015706948159817137	0.01492845777460849	-0.0486036344952559	0.12553868561274686	1.0	1.0	94.01781853633409	0.15278065799549784
data/110	11	fd40_250	0.0014253891669727045	0.012456955132570837	-0.059380203434565126	0.10648355546328947	1.0	1.0	96.0135602392805	0.16949194280798646
data/110	1	sg40	0.0014036559786345566	0.014420029699402802	-0.0979374962695577	0.14600458614202572	1.0	1.0	98.01695264575449	0.1481618269507257
data/110	2	sg40	0.0011951291915850595	0.010102552953778418	-0.1271394057456018	0.14761163058127524	1.0	1.0	100.0098967464389	0.19171593884953692
data/110	3	sg40	0.001255145268196907	0.012454069293191051	-0.036356164288963766	0.1632297397363014	1.0	1.0	98.01306034237865	0.15020880746097368
data/110	4	sg40	0.0009275730164268448	0.011590382757438967	0.007998785562861415	0.10672460775146421	1.0	1.0	164.0256663563593	0.9279387438666847
data/110	5	sg40	0.001218845830016181	0.012649367000542167	-0.011902718949024997	0.17960505455472753	1.0	1.0	100.01382437199094	0.12864041939982088
data/110	6	sg40	0.0012974449166788724	0.012459308140707457	-0.09248448140224813	0.15188355827998162	1.0	1.0	100.01429078601018	0.11951340855113236
data/110	7	sg40	0.0012336407636298374	0.011985223653300845	-0.03623303365171009	0.1734704945503161	1.0	1.0	94.0108738684488	0.1547834995567434
data/110	8	sg40	0.0011751458885287363	0.011289691663905796	-0.11686079050787891	0.18435343788375225	1.0	1.0	106.01290489090769	0.16121830854209265
data/110	9	sg40	0.001482856721725815	0.014950659382719346	-0.11041998723958493	0.15382713213564667	1.0	1.0	94.01691527821643	0.17102702061074693
data/110	10	sg40	0.0014729115878974895	0.015409121197938774	-0.05496526184914339	0.14076809667891957	1.0	1.0	94.0180522416748	0.1501739511433784
data/110	11	sg40	0.0013142470835667771	0.012822015367322992	-0.06792730275019963	0.13614809832686364	1.0	1.0	96.013760916649	0.16710201326099028
data/110	1	sg150	0.0017650519710582192	0.01526785553893865	-0.1791504228544898	0.24820003915202213	1.0	1.0	98.02443248384175	0.15290093575197605
data/110	2	sg150	0.0015012254089956326	0.011674886880540792	-0.08820661195944034	0.22776476754976996	1.0	1.0	100.0153205109506	0.20506648118709211
data/110	3	sg150	0.0015393195698829207	0.013035148223067278	-0.11653252506009443	0.23895423493763082	1.0	1.0	98.01830051773733	0.15792364766459357
data/110	4	sg150	0.000990784355912527	0.011666358243518637	0.015010545932667131	0.20733967956732233	1.0	1.0	164.02823433011648	0.9278039396386097
data/110	5	sg150	0.0016271314410293565	0.013696089080256832	-0.1761632370006766	0.2263478572698823	1.0	1.0	100.02184894871621	0.1388664959162858
data/110	6	sg150	0.0015857845129764992	0.013762878098027795	-0.12341805427397937	0.20003902860559092	1.0	1.0	100.01998905784102	0.1298213769800633
data/110	7	sg150	0.0015078280820678036	0.013157823860002561	-0.15369991575575867	0.233631016485007	1.0	1.0	94.01538925876491	0.17445366474092877
data/110	8	sg150	0.001506153651895956	0.012793669258972172	-0.03929567909033551	0.21868798117950616	1.0	1.0	106.01947633198759	0.17176246542011964
data/110	9	sg150	0.0018423436385345987	0.01567383996317898	-0.13054632382350567	0.19682192292912032	1.0	1.0	94.02415747415932	0.1749828388717425
data/110	10	sg150	0.001770096699319616	0.01595524522021246	-0.053033524583884835	0.15523217622654154	1.0	1.0	94.02422637422296	0.15721711372936054
data/110	11	sg150	0.0016353833413914713	0.01337920598332614	-0.24039685690443327	0.3271851325229948	1.0	1.0	96.01876369226545	0.17639293251458327
data/111	1	fd40	0.0006591099256086933	0.0036002475773594636	-0.03709425072662207	0.14759454870858213	1.0	1.0	156.00623663602616	0.3308625176083931
data/111	2	fd40	0.0007084990372046433	0.0033537244383592636	-0.030343065444031883	0.13610548321266722	1.0	1.0	148.0063756909468	0.2707022781820688
data/111	3	fd40	0.0007392238183621195	0.0036271163824240214	-0.04141888209242732	0.13979998197033236	1.0	1.0	158.0068943368598	0.2939450253925222
data/111	4	fd40	0.0006533175805447371	0.0031702237216717174	-0.04679733864458049	0.13667468003494554	1.0	1.0	144.00585851794716	0.27434711131919337
data/111	5	fd40	0.0006833162406430978	0.004097512944603225	0.02066289111485603	0.12855716292695854	1.0	1.0	154.00624579892735	0.24328933922353763
data/111	1	fd100	0.0013337328161014857	0.004246540083165224	-0.15191615071873882	0.3396226685332922	1.0	1.0	156.0081097441597	0.3355376671846601
data/111	2	fd100	0.0016816125157040319	0.0044291468461499965	0.09450587014843494	0.2777579218126126	1.0	1.0	148.00956406349113	0.2743249337555087
data/111	3	fd100	0.001450814176355802	0.004238597088797341	0.10193549145161818	0.4258149158275587	1.0	1.0	158.0093289617342	0.29509353857386544
data/111	4	fd100	0.0012318022018749594	0.003846247556438891	-0.15811943317488744	0.30892609700662377	1.0	1.0	144.00796123651577	0.2771032124255326
data/111	5	fd100	0.0014320306465831632	0.004746397507210704	0.042286256246011976	0.24402155293357927	1.0	1.0	154.00822489693127	0.24757344741632978
data/111	1	fd150	0.0015612325594455882	0.004552287444770504	-0.13829893308973318	0.5746162496382228	1.0	1.0	156.00926281626354	0.33529651716406794
data/111	2	fd150	0.0020149904083400895	0.004768188882274346	0.003925532230444518	0.3909536981573391	1.0	1.0	148.01155176784263	0.2743834342771153
data/111	3	fd150	0.0018116001216291	0.004656282357317515	0.14496576535548952	0.5509777026370811	1.0	1.0	158.0109356611068	0.2959608380670188
data/111	4	fd150	0.0015725206458559978	0.004262515526348611	-0.028526187418074476	0.27910175346248345	1.0	1.0	144.00925637728272	0.2773857616889097
data/111	5	fd150	0.0016943778734516488	0.005050512135226913	-0.03487010198886938	0.4185152312979857	1.0	1.0	154.00945683711635	0.2477858563123807
data/111	1	fd40_250	0.0006017635994086005	0.003495016037160881	-0.03541291272863907	0.13230506513898602	1.0	1.0	156.00620879172203	0.31653440625132023
data/111	2	fd40_250	0.000637959758501664	0.003243301029847436	-0.04126209005428345	0.12983475280834733	1.0	1.0	148.0063339173503	0.2570238055932906
data/111	3	fd40_250	0.0006701224897949257	0.003512469019051589	-0.031154702643856183	0.11381708398061584	1.0	1.0	158.00683984973136	0.2896734959347252
data/111	4	fd40_250	0.0005968409649462804	0.0030622633083159526	-0.06733341567913657	0.13318414054614622	1.0	1.0	144.0058197628604	0.26944566196465625
data/111	5	fd40_250	0.0006220820196389088	0.004008302418602807	0.0025984352817162533	0.11979570305479101	1.0	1.0	154.00619547675282	0.23825922597949323
data/111	1	sg40	0.0005656286067504654	0.0035921172703138036	-0.052857990048771925	0.14247101630276537	1.0	1.0	156.00623663602616	0.3308625176083931
data/111	2	sg40	0.000593944745058239	0.0033343892948546755	-0.04693190233602331	0.14920485281420812	1.0	1.0	148.0063756909468	0.2707022781820688
data/111	3	sg40	0.0006243494263976679	0.0036051758181384836	-0.049427506673178016	0.14344078362051718	1.0	1.0	158.0068943368598	0.2939450253925222
data/111	4	sg40	0.0005613892228617674	0.0031539594439975367	-0.05156606459991119	0.15184340900181867	1.0	1.0	144.00585851794716	0.27434711131919337
data/111	5	sg40	0.0005825227872156281	0.004088923477924163	-0.007731209486850774	0.1390430958043496	1.0	1.0	154.00624579892735	0.24328933922353763
data/111	1	sg150	0.0006730964630313811	0.0038350435908641855	-0.20667429173269353	0.2511420337559778	1.0	1.0	156.00926281626354	0.33529651716406794
data/111	2	sg150	0.000736657039981607	0.0037220578225259995	-0.07508548658015878	0.28980171889688994	1.0	1.0	148.01155176784263	0.2743834342771153
data/111	3	sg150	0.0007657892610698928	0.003865988993950088	0.06456560210540484	0.2803067977951288	1.0	1.0	158.0109356611068	0.2959608380670188
data/111	4	sg150	0.0006502839313510649	0.003361436405081174	0.020270155835105087	0.18345128557384197	1.0	1.0	144.00925637728272	0.2773857616889097
data/111	5	sg150	0.0006772061370410419	0.004251822272450627	0.09491390283329297	0.3471145804534528	1.0	1.0	154.00945683711635	0.2477858563123807
data/112	1	fd40	0.003110002602823593	0.011522583890983457	0.11304530886708043	0.14140454920693118	1.0	1.0	86.03953323737142	0.41078715191431675
data/112	2	fd40	0.0027583621049055234	0.011385513349885879	0.10978616733010318	0.12377962152609545	1.0	1.0	92.04068894867022	0.3634491853305978
data/112	3	fd40	0.0022481342363605042	0.01033878247142151	0.08401811156383963	0.15960750089874595	1.0	1.0	132.05123799569935	0.44923299548645856
data/112	4	fd40	0.002122741574066454	0.007769878753319363	-0.017183903039165463	0.17130816679023095	1.0	1.0	134.03915209873696	0.4488105482654741
data/112	5	fd40	0.002986547730160919	0.010915503916249646	0.04735692522333552	0.17603232856196516	1.0	1.0	90.04348868241752	0.4582799148187139
data/112	6	fd40	0.0032266757972945898	0.01302073039370084	0.04243925937230103	0.18233602709393743	1.0	1.0	84.04573635318548	0.3686330458572933
data/112	7	fd40	0.002536126440251422	0.009684461259545515	0.030999094457868012	0.1688102619235228	1.0	1.0	110.04382638498288	0.299015148907457
data/112	8	fd40	0.0028847607522991584	0.012448871140623487	0.032851624752318294	0.14053576151072833	1.0	1.0	96.04882383579871	0.37981588732749594
data/112	9	fd40	0.0030632583384910244	0.012708609209210997	0.04908675333456382	0.12305620432301113	1.0	1.0	90.04894692815468	0.506792109362748
data/112	10	fd40	0.0032285967749619087	0.01293994335107889	0.09899787754134519	0.11023480523333576	1.0	1.0	82.04015930507063	0.4867024089882453
data/112	11	fd40	0.002703222545703006	0.0105065449455618	0.08273127838395745	0.1655969240025585	1.0	1.0	104.04694203429813	0.37771788786733373
data/112	12	fd40	0.0028375631231609675	0.00984957982491916	0.018116554860476183	0.1736981827333142	1.0	1.0	92.04117553444227	0.39831658379983187
data/112	13	fd40	0.002904306169736295	0.011110762625514147	0.04713422557175607	0.15924130846728993	1.0	1.0	88.04250905498736	0.34286651816009717
data/112	1	fd100	0.00441114994368547	0.013070500431585447	0.14659534389784	0.28852073344838985	1.0	1.0	86.04932093579235	0.4206378733584623
data/112	2	fd100	0.004086183144772885	0.012978683026469817	0.01667789365464946	0.19546744627818807	1.0	1.0	92.05098451808279	0.36904585637671006
data/112	3	fd100	0.003328800136760601	0.011822060716405992	0.006223286314735352	0.28450575422642216	1.0	1.0	132.06283804341476	0.45806822363301225
data/112	4	fd100	0.0033410409646025246	0.009351888070065104	-0.009554870043441377	0.27494131114919795	1.0	1.0	134.05306655294743	0.4545112822337754
data/112	5	fd100	0.004770770600988735	0.012969046570336021	0.0573856963000067	0.26364525146184437	1.0	1.0	90.05518299096815	0.4706976248560851
data/112	6	fd100	0.004709197552917047	0.015520147664896997	0.17695949060368324	0.41993631906034323	1.0	1.0	84.0558317871969	0.3857364807967764
data/112	7	fd100	0.003604472288146093	0.011686218235868228	-0.13719220984516425	0.5134160928054019	1.0	1.0	110.05344213646748	0.31796406775137404
data/112	8	fd100	0.00418863261139078	0.014112311470432773	-0.20557117531386404	0.29946544270451353	1.0	1.0	96.05796775461732	0.3877132211751004
data/112	9	fd100	0.004358651218334999	0.014314770522782532	0.0365066229803525	0.21622015057982563	1.0	1.0	90.05975216890614	0.5119024498603387
data/112	10	fd100	0.004212662363327015	0.014197248452168227	0.027230565640700248	0.23027203270489988	1.0	1.0	82.0479960459563	0.49331816140650886
data/112	11	fd100	0.0040192345098111195	0.01223142818390231	-0.10278074040809863	0.21100524067874554	1.0	1.0	104.05689855613329	0.38754122442581046
data/112	12	fd100	0.003980398973892805	0.011850139232272126	-0.07131332363119243	0.2722503718408633	1.0	1.0	92.05242287571556	0.4038900146632911
data/112	13	fd100	0.0043465760705853	0.013379215088266594	0.04466655632954308	0.37063301080482025	1.0	1.0	88.05129222786897	0.35563050982075023
data/112	1	fd150	0.00481871267828958	0.013271781824849728	-0.07493078497505003	0.30325133780078317	1.0	1.0	86.05088541267178	0.42111892093089787
data/112	2	fd150	0.004725065582941842	0.013124860969720936	0.1487810191134691	0.3368042355775961	1.0	1.0	92.05285194753418	0.36985645860331584
data/112	3	fd150	0.0037462814083214207	0.012097560208692102	0.004953274584074898	0.3090974469336511	1.0	1.0	132.0649277798527	0.4584284765875396
data/112	4	fd150	0.0037372915770638865	0.009766655398731467	0.024229997326287514	0.25680354985487713	1.0	1.0	134.05541836959986	0.4556298454851052
data/112	5	fd150	0.005223289776121876	0.01359665840828277	0.013864568984402767	0.23360999957752257	1.0	1.0	90.05652233894611	0.47177268680427636
data/112	6	fd150	0.005153995274503083	0.015919398515578324	-0.027230409546460742	0.29942006799807974	1.0	1.0	84.0573296094817	0.3863609591274295
data/112	7	fd150	0.004010271708063145	0.012260869089092293	0.023826550907004945	0.4312289687167551	1.0	1.0	110.05521322210461	0.31856742343173955
data/112	8	fd150	0.004594163936533003	0.014305522469149456	-0.07967400105992876	0.2953463741459657	1.0	1.0	96.0592038221387	0.38808322170297815
data/112	9	fd150	0.004959318915190246	0.014813724249490866	0.18240083601437043	0.4408596355793034	1.0	1.0	90.06212106938547	0.5123536112760614
data/112	10	fd150	0.0044854648277993315	0.014271711240530909	-0.03403067774728872	0.28961412806549947	1.0	1.0	82.0488522071298	0.49367098549029487
data/112	11	fd150	0.004505689849261815	0.012583903127534204	-0.07881927643413794	0.23410542772491333	1.0	1.0	104.05885669176821	0.38825257010587494
data/112	12	fd150	0.004155591680555662	0.012046103864091044	0.10754202849805047	0.5334741545247101	1.0	1.0	92.05309944739821	0.4041695309218354
data/112	13	fd150	0.0049220998323638325	0.013730043665776731	0.11890508229831226	0.4964039662371241	1.0	1.0	88.05319837152385	0.35655515352093725
data/112	1	fd40_250	0.002820957237902448	0.011207571254192411	0.12105746986249984	0.13410322500911406	1.0	1.0	86.03887085156452	0.4088161420831254
data/112	2	fd40_250	0.0025385770893453868	0.011088981657080547	0.09853206378771477	0.10556878339037434	1.0	1.0	92.04008078236681	0.3623188510900745
data/112	3	fd40_250	0.002030986212644005	0.010116510552646691	0.08773158175695521	0.2030767872463788	1.0	1.0	132.05050988666312	0.4491103558035003
data/112	4	fd40_250	0.0018956143493125883	0.00758193314875499	-0.004056990374915497	0.13156864925093215	1.0	1.0	134.03844249935463	0.45084550485317737
data/112	5	fd40_250	0.002698080081089302	0.010668969529592565	0.05528675993295768	0.13972347297889598	1.0	1.0	90.0428357185668	0.4580542083320535
data/112	6	fd40_250	0.0029331157572877434	0.012613792978484625	0.021984903923354632	0.12135118721428036	1.0	1.0	84.04507781162464	0.3652284014484454
data/112	7	fd40_250	0.0023053625849996425	0.009413241769431667	0.012375854039545754	0.11791093330333977	1.0	1.0	110.04321009222429	0.2982578487420804
data/112	8	fd40_250	0.002643283380917075	0.012190444586974512	0.030291139428600542	0.10464961771674293	1.0	1.0	96.04816695406662	0.37426013561361066
data/112	9	fd40_250	0.0028053216463326406	0.012426099334387073	0.07721303183103974	0.08605751291452922	1.0	1.0	90.0482627758291	0.5021721735108813
data/112	10	fd40_250	0.002952569119462126	0.012555722755849418	0.10446412346756664	0.10807982724810422	1.0	1.0	82.03953597253714	0.4807729034452761
data/112	11	fd40_250	0.0024674757756348387	0.010177080110134617	0.0687363046890685	0.13459215151561638	1.0	1.0	104.04627508674774	0.376782899431381
data/112	12	fd40_250	0.002571176109706843	0.009540882131879149	0.036407868171814135	0.13667911178023387	1.0	1.0	92.04052920878263	0.39693497900073216
data/112	13	fd40_250	0.00264621351915811	0.010809519387933926	0.01875666486881894	0.1734871225443149	1.0	1.0	88.0419220381843	0.3415005864721921
data/112	1	sg40	0.0026336127321352908	0.011361891955888864	0.12881048571816175	0.1440160884623899	1.0	1.0	86.03953323737142	0.41078715191431675
data/112	2	sg40	0.0023801014818166113	0.011275810908584783	0.11437497153070698	0.1225278117334964	1.0	1.0	92.04068894867022	0.3634491853305978
data/112	3	sg40	0.001896286227424355	0.010267872735746471	0.13003647305752722	0.20576992664815946	1.0	1.0	132.05123799569935	0.44923299548645856
data/112	4	sg40	0.0017404144535033952	0.007625139868391155	-0.01227630432391979	0.16364972408435668	1.0	1.0	134.03915209873696	0.4488105482654741
data/112	5	sg40	0.002501821975072125	0.010798124864809027	0.053196073432818174	0.1806979465844266	1.0	1.0	90.04348868241752	0.4582799148187139
data/112	6	sg40	0.002725163763270714	0.01291763178518367	0.040930354474883274	0.15757618517280997	1.0	1.0	84.04573635318548	0.3686330458572933
data/112	7	sg40	0.002141122592697139	0.009595780546923552	0.022132059711539653	0.16769890014546418	1.0	1.0	110.04382638498288	0.299015148907457
data/112	8	sg40	0.0024742907988257825	0.01236684422729597	0.029643651045978197	0.14055617117076977	1.0	1.0	96.04882383579871	0.37981588732749594
data/112	9	sg40	0.002629970096678837	0.012613782424920604	0.12489559539717335	0.1340232612325305	1.0	1.0	90.04894692815468	0.506792109362748
data/112	10	sg40	0.0027688144919692393	0.0128473876354586	0.13269104999136894	0.13699171788192452	1.0	1.0	82.04015930507063	0.4867024089882453
data/112	11	sg40	0.002314217661224998	0.01042592615344325	0.0779674378287989	0.14478564334051877	1.0	1.0	104.04694203429813	0.37771788786733373
data/112	12	sg40	0.002391675758806104	0.0097236269847471	0.023549686451680853	0.1753639702435204	1.0	1.0	92.04117553444227	0.39831658379983187
data/112	13	sg40	0.002483680254263311	0.011005576277260027	0.054688306172786486	0.14770624939085472	1.0	1.0	88.04250905498736	0.34286651816009717
data/112	1	sg150	0.0028569287319945348	0.012362520869276757	0.09692270414738621	0.18762398016929988	1.0	1.0	86.05088541267178	0.42111892093089787
data/112	2	sg150	0.0025713888475722806	0.012251813122286802	0.09986559177245118	0.1676001718226697	1.0	1.0	92.05285194753418	0.36985645860331584
data/112	3	sg150	0.0021528665935332445	0.011244807975770084	0.051254258059170124	0.23747830466423558	1.0	1.0	132.0649277798527	0.4584284765875396
data/112	4	sg150	0.002011931479043067	0.008538562550553472	0.07439711809039595	0.31168355579912177	1.0	1.0	134.05541836959986	0.4556298454851052
data/112	5	sg150	0.0029433945245028867	0.011814703029261082	0.08517434743184331	0.23847442413346975	1.0	1.0	90.05652233894611	0.47177268680427636
data/112	6	sg150	0.00312530096395306	0.014633392365372398	0.10605634953267633	0.2546598929135891	1.0	1.0	84.0573296094817	0.3863609591274295
data/112	7	sg150	0.0024135992998610047	0.010941807788525923	0.21959952900863966	0.33964017622900516	1.0	1.0	110.05521322210461	0.31856742343173955
data/112	8	sg150	0.0027261964058066606	0.013490748748727336	0.02930145779399144	0.24388504558590118	1.0	1.0	96.0592038221387	0.38808322170297815
data/112	9	sg150	0.0029470629062526336	0.013751736369804927	0.11495651966118753	0.17406489073491616	1.0	1.0	90.06212106938547	0.5123536112760614
data/112	10	sg150	0.002900163432677322	0.01377086899361674	0.15826169170642598	0.1999757441693811	1.0	1.0	82.0488522071298	0.49367098549029487
data/112	11	sg150	0.0025351030966554128	0.011456758288970376	0.09388945493886894	0.2197816419195844	1.0	1.0	104.05885669176821	0.38825257010587494
data/112	12	sg150	0.0026290035759955095	0.011036768291031854	-0.009942923490411199	0.22400317161016306	1.0	1.0	92.05309944739821	0.4041695309218354
data/112	13	sg150	0.0027686977990200932	0.012590378650525685	0.16981005635102783	0.30254058192135863	1.0	1.0	88.05319837152385	0.35655515352093725
data/113	1	fd40	0.0030640591484818493	0.017575659942876177	0.1310267952218418	0.1310710123621488	1.0	1.0	92.05177812705604	0.19454653231747035
data/113	2	fd40	0.003306758369402967	0.02027115821746495	0.13559665173941454	0.1356289926693723	1.0	1.0	86.05706765399191	0.16259266708707665
data/113	3	fd40	0.0030223400409791754	0.018338199986404877	0.14238338585947213	0.14470619212167798	1.0	1.0	102.06285804437974	0.15273993999244806
data/113	4	fd40	0.003069256495434771	0.01841501290588428	0.14803435983370436	0.14803435983370436	1.0	1.0	98.05961266962932	0.1831386663434121
data/113	5	fd40	0.0025081471400892675	0.014129324618794445	0.12321478684157985	0.14878719386730233	1.0	1.0	116.05309960370728	0.19493916370386039
data/113	6	fd40	0.003005168473111926	0.01814569697848842	0.1287166842559866	0.1317651000949256	1.0	1.0	98.05764362201964	0.16978850931002637
data/113	7	fd40	0.0031850518110648155	0.01952536743125453	0.09482210027533643	0.14008878194739155	1.0	1.0	96.06314494969295	0.16947983224146287
data/113	8	fd40	0.00314252625830275	0.019055816285365554	0.10925540475652612	0.1216535932872739	1.0	1.0	94.0598589834609	0.1767857886313118
data/113	1	fd100	0.003506760008022053	0.018137653546566202	0.15274731232639524	0.2719521641549655	1.0	1.0	92.05625509516216	0.19628812367765716
data/113	2	fd100	0.003988698807929153	0.021136650184351412	-0.029993590224980892	0.1880199350585542	1.0	1.0	86.06246511989573	0.16590573259593028
data/113	3	fd100	0.003420899806634068	0.01906000345130918	0.12508175559191215	0.2068885868099797	1.0	1.0	102.06818523401739	0.15448004921177913
data/113	4	fd100	0.003534652882842129	0.018824534214136587	0.06331895667180752	0.17641774619864145	1.0	1.0	98.06437098770743	0.1846113095570837
data/113	5	fd100	0.0029345971250719486	0.014788363394910756	0.025086832436762633	0.22651117582397545	1.0	1.0	116.05753880359494	0.1954540876814903
data/113	6	fd100	0.003565209063617701	0.019011222350321346	-0.016837049757085006	0.24946520168476108	1.0	1.0	98.06253403935251	0.17145753084231685
data/113	7	fd100	0.0037676074220001857	0.020480559877534724	0.006999138355182823	0.23913013335242347	1.0	1.0	96.06867757115013	0.17128704449570675
data/113	8	fd100	0.003684054906988289	0.019736442922070784	0.1495234532800057	0.2499054128325636	1.0	1.0	94.06494198794748	0.17818854807066095
data/113	1	fd150	0.00377821635776511	0.018365360796259795	0.09115537002523283	0.2890843731707848	1.0	1.0	92.05724172443684	0.19690094115687246
data/113	2	fd150	0.004213687902029181	0.021375293919313292	0.030337637908034783	0.30661731492064825	1.0	1.0	86.06315783034432	0.16635250797415577
data/113	3	fd150	0.0037252659432767277	0.01921927778929923	0.19034296466673187	0.3198639019367811	1.0	1.0	102.06916548207344	0.15501246342441302
data/113	4	fd150	0.00377386951282702	0.01890084164390671	-0.02836438449372956	0.24004742802675805	1.0	1.0	98.06507776863599	0.18494576113918668
data/113	5	fd150	0.003142428749613397	0.014899413730585672	0.06866292923183862	0.24996707269410484	1.0	1.0	116.05832814291749	0.19586078271261392
data/113	6	fd150	0.003976514464426586	0.019484159246822227	-0.13054663830337643	0.30687815487499254	1.0	1.0	98.06400620061825	0.1724024696162865
data/113	7	fd150	0.003993831177103252	0.020708472509976927	-0.00152061942112873	0.3034866815468796	1.0	1.0	96.06958497402559	0.17156465235193596
data/113	8	fd150	0.004091373117163808	0.01989285440020842	0.08481171569235973	0.2797652908984646	1.0	1.0	94.06627774260305	0.17867876882985836
data/113	1	fd40_250	0.002845637316755802	0.01713907194889718	0.12060591474395736	0.12060591474395736	1.0	1.0	92.05114853950423	0.19328305847034796
data/113	2	fd40_250	0.003072936990232853	0.019843868202175596	0.1556336853794358	0.1556336853794358	1.0	1.0	86.05637646007335	0.16181168518677305
data/113	3	fd40_250	0.0028114815738192345	0.01791992313158673	0.12493911758563014	0.12648966188657043	1.0	1.0	102.06211152619879	0.1521092947344807
data/113	4	fd40_250	0.00284759133992307	0.018038366364511147	0.13678125893429047	0.13678125893429047	1.0	1.0	98.05890102581981	0.18229598204695777
data/113	5	fd40_250	0.0023327629515960237	0.013783809334784566	0.08138989027373515	0.12273164293205892	1.0	1.0	116.0524544710792	0.19474449803785404
data/113	6	fd40_250	0.002787856603189285	0.017782599694955627	0.16155090711289502	0.1630215997057089	1.0	1.0	98.05696350522747	0.16903636814848225
data/113	7	fd40_250	0.0029558627015185634	0.01908441154832636	0.08550293608578119	0.13992357891934634	1.0	1.0	96.06239061227608	0.168997407724804
data/113	8	fd40_250	0.002923169898122976	0.01859200695055885	0.047098299738074764	0.1532410218540754	1.0	1.0	94.05912654621972	0.1758807396714174
data/113	1	sg40	0.002697893588605712	0.017544772232516215	0.12331279076375759	0.1233133033999712	1.0	1.0	92.05177812705604	0.19454653231747035
data/113	2	sg40	0.0029215182058832823	0.020236727662409006	0.14442621849863221	0.14442621849863221	1.0	1.0	86.05706765399191	0.16259266708707665
data/113	3	sg40	0.002663978684298792	0.018307500568937273	0.13832027716888654	0.14007274371254982	1.0	1.0	102.06285804437974	0.15273993999244806
data/113	4	sg40	0.0027042068295683153	0.01838417422069323	0.1349256999299712	0.1349256999299712	1.0	1.0	98.05961266962932	0.1831386663434121
data/113	5	sg40	0.002208299007197295	0.014093216712552927	0.09614808477351483	0.12473081068990519	1.0	1.0	116.05309960370728	0.19493916370386039
data/113	6	sg40	0.0026512644895711835	0.018114527891715495	0.14876476707469857	0.1504265625764585	1.0	1.0	98.05764362201964	0.16978850931002637
data/113	7	sg40	0.0028038219818277504	0.019497115889548236	0.08485266627332551	0.14615819355086704	1.0	1.0	96.06314494969295	0.16947983224146287
data/113	8	sg40	0.0027647848080923076	0.01901992442699318	0.0811318304230465	0.16280056910444532	1.0	1.0	94.0598589834609	0.1767857886313118
data/113	1	sg150	0.0027612664183772643	0.01794248475329477	0.1105530278770268	0.11825935202633604	1.0	1.0	92.05724172443684	0.19690094115687246
data/113	2	sg150	0.0029850028675586135	0.02083610902638396	0.1800523910030373	0.2315258463282843	1.0	1.0	86.06315783034432	0.16635250797415577
data/113	3	sg150	0.0026809401239216513	0.018836388291483562	0.10580312222437228	0.12110404611704365	1.0	1.0	102.06916548207344	0.15501246342441302
data/113	4	sg150	0.002771358036828488	0.018742550239228738	0.08785979937447297	0.1712942814769663	1.0	1.0	98.06507776863599	0.18494576113918668
data/113	5	sg150	0.002242930439742631	0.014613601647539836	0.06183686718767211	0.16115882268323797	1.0	1.0	116.05832814291749	0.19586078271261392
data/113	6	sg150	0.0026946178503652334	0.0186851295276892	0.043385931926940326	0.16210382602464776	1.0	1.0	98.06400620061825	0.1724024696162865
data/113	7	sg150	0.002885856516101257	0.020177861030349364	0.10115136487065661	0.14507442342654095	1.0	1.0	96.06958497402559	0.17156465235193596
data/113	8	sg150	0.002826663235600108	0.01957850208949628	-0.01721230631104046	0.19182211411596256	1.0	1.0	94.06627774260305	0.17867876882985836
data/114	1	fd40	0.001893716840164363	0.011585337603177844	0.13839944085467581	0.20798766588922146	1.0	1.0	106.02488650674358	0.1425128682659643
data/114	2	fd40	0.0017109636428901686	0.01070336143732033	0.025046288811832775	0.1354139670992392	1.0	1.0	124.02568151388468	0.1533651081054285
data/114	3	fd40	0.0019350861126222474	0.012932078332275857	-0.07198438243953939	0.15046320640769187	1.0	1.0	104.0260325778304	0.11485110781556855
data/114	4	fd40	0.002006703923832368	0.012135845073586346	0.03269743087235619	0.10348303055724524	1.0	1.0	106.02789968675472	0.13120543694334263
data/114	5	fd40	0.0019265441639720788	0.012165527564862734	0.015928232053712372	0.13074262262164899	1.0	1.0	102.02547592205578	0.1549554468917883
data/114	6	fd40	0.0019961805222151975	0.012657449767455317	-0.030362451907819915	0.10413527069351652	1.0	1.0	102.02540364551263	0.11663735940616761
data/114	7	fd40	0.002007075210633354	0.012564106069076044	-0.04760195170462048	0.14088865676217194	1.0	1.0	102.02626504568983	0.14810404847037717
data/114	8	fd40	0.0020749515665870527	0.012580884470218911	0.018395155255631568	0.1295194899796873	1.0	1.0	102.02702761754131	0.11009707033390331
data/114	9	fd40	0.001981567925761848	0.011114175977226921	0.04621171742790365	0.10017167534697025	1.0	1.0	100.02527377479888	0.11405000301468851
data/114	10	fd40	0.0018571379448013281	0.011251056472997028	-0.04775481543469482	0.13220127721517486	1.0	1.0	112.02554208743686	0.12764058979787163
data/114	11	fd40	0.0019388906188146818	0.01200324509678116	0.11733896389727293	0.2378143455325739	1.0	1.0	104.0252847257494	0.13424073759421157
data/114	12	fd40	0.001977525686803842	0.01274291245314436	0.030851716810614885	0.10794440655074511	1.0	1.0	104.02564291336205	0.13657103549492544
data/114	1	fd100	0.002871963720639958	0.012857559484628687	0.15884944496551157	0.2558283333415341	1.0	1.0	106.0298425765527	0.1499531172568061
data/114	2	fd100	0.002604413197865001	0.011730209732668872	0.14710120462236084	0.2848440939186716	1.0	1.0	124.03067327113963	0.15806911066220453
data/114	3	fd100	0.002929265714687508	0.013859081084660415	-0.02721683820264156	0.3609724978373874	1.0	1.0	104.0306288934365	0.12141877523108624
data/114	4	fd100	0.0027793584550282217	0.012932364977367685	0.06422597396135925	0.2935326176243131	1.0	1.0	106.03235236553543	0.13616942625972484
data/114	5	fd100	0.002876311071978008	0.013240701206440353	0.1417965095095711	0.303986610687957	1.0	1.0	102.03034292199229	0.15913098307637696
data/114	6	fd100	0.0031107018455062974	0.014417526265905731	0.10124580980627565	0.34124901736200103	1.0	1.0	102.03111302458507	0.12801899365753958
data/114	7	fd100	0.00290410240590406	0.01361254281208667	0.06663944115169518	0.2575559804173335	1.0	1.0	102.0309624287366	0.1538707798262648
data/114	8	fd100	0.0028181197495926813	0.01368834473475064	0.023040078007050876	0.22412527001175925	1.0	1.0	102.03129514624722	0.11832821088695768
data/114	9	fd100	0.0027880743526773237	0.012145877457758789	0.05064393089984649	0.2592823191307085	1.0	1.0	100.02987742605508	0.11877354590966126
data/114	10	fd100	0.0027972973437447274	0.012423261216711775	0.0036177387940436495	0.24302469971468263	1.0	1.0	112.03026369217986	0.13377729130728339
data/114	11	fd100	0.003020624380611716	0.0134441092748547	-0.08827436103141809	0.3251431770498526	1.0	1.0	104.03055751395786	0.1410785578105202
data/114	12	fd100	0.002771259826949037	0.013867001283679943	0.06361542328220533	0.3683504287459197	1.0	1.0	104.03049786166292	0.14700553218399776
data/114	1	fd150	0.0031670351510859136	0.01304635091612277	-0.1310848367377363	0.2913495566883925	1.0	1.0	106.03086689208965	0.15151575691009556
data/114	2	fd150	0.0029554561697878946	0.012027904277057662	0.08419845763747569	0.29661772048193114	1.0	1.0	124.03276504111844	0.16062789270701575
data/114	3	fd150	0.0035934178359359028	0.014171922922406249	-0.0823561981494602	0.3184971526123176	1.0	1.0	104.0322696526193	0.12412676226821058
data/114	4	fd150	0.0031394852800608803	0.013141073001202994	-0.008052021090335114	0.25804855329996423	1.0	1.0	106.03345855522262	0.13814403905582634
data/114	5	fd150	0.0031593788302272607	0.013429547103216213	0.1366620943285323	0.354586859637418	1.0	1.0	102.03102140854052	0.159866604514376
data/114	6	fd150	0.0034099452888409726	0.014519684626012186	-0.40670891716655216	0.5399540786941789	1.0	1.0	102.03199963334802	0.129697415068146
data/114	7	fd150	0.003224048844546242	0.0137833119186869	0.08145538001897533	0.2593479681843627	1.0	1.0	102.03185465748167	0.15470172143928065
data/114	8	fd150	0.00328916552249974	0.014158970502317084	-0.03667153902412579	0.2391469767942404	1.0	1.0	102.03254353835646	0.12013890670395434
data/114	9	fd150	0.0031955142812877995	0.012325887722724933	0.07001427933180925	0.288398985935311	1.0	1.0	100.03076872764598	0.12027106026371047
data/114	10	fd150	0.0031194103857702824	0.012750555250217569	0.02004361316599677	0.3687771217397095	1.0	1.0	112.0314793757536	0.13520268260323476
data/114	11	fd150	0.00358978481480355	0.01376973948877193	0.007551618847974516	0.31883973142500105	1.0	1.0	104.032500378495	0.1439694932221457
data/114	12	fd150	0.003021516712888925	0.013915016989000033	-0.016192029940943285	0.2898370300636555	1.0	1.0	104.03122640145732	0.14778535928212097
data/114	1	fd40_250	0.0017233664597682244	0.011283016523394652	0.009123345095060579	0.06711990540156386	1.0	1.0	106.02454142767395	0.1411928724415621
data/114	2	fd40_250	0.0015374448369432144	0.01044975284837723	0.05763333246479099	0.10278069996300564	1.0	1.0	124.02532135572054	0.15251612342242005
data/114	3	fd40_250	0.0017467273980468628	0.012591006171455818	-0.061722234800542355	0.16223912876875243	1.0	1.0	104.02567700485511	0.11321699399064154
data/114	4	fd40_250	0.0018182561403110647	0.01177055507271184	0.004006698043087453	0.11915431033370931	1.0	1.0	106.02749439285537	0.13033066626361356
data/114	5	fd40_250	0.0017394469792758817	0.011905254891843521	0.038068356836399336	0.10901314030808397	1.0	1.0	102.02511688312309	0.15361968972379275
data/114	6	fd40_250	0.0017941437347448392	0.012298420809545659	-0.01654989823259942	0.10176587565106678	1.0	1.0	102.02504493772982	0.11556446122593195
data/114	7	fd40_250	0.0018114254018043304	0.012322281249015061	-0.051131829511139294	0.12517357334126333	1.0	1.0	102.02588411286695	0.14689136099802036
data/114	8	fd40_250	0.001856625820829604	0.012288110636597693	0.20657667722124365	0.27338998764089156	1.0	1.0	102.0266412931405	0.10923453144367005
data/114	9	fd40_250	0.0017968603212135158	0.010861263723518137	0.06700639652887257	0.11933765972224665	1.0	1.0	100.02491941654183	0.11366091910461804
data/114	10	fd40_250	0.0016746455254625602	0.010942991439152326	-0.030926305371454778	0.1257504889723517	1.0	1.0	112.02517953522609	0.1274918175501954
data/114	11	fd40_250	0.0017376926562385027	0.01167226934207766	0.08237597384553993	0.179816572720952	1.0	1.0	104.02491783220779	0.1325013470321874
data/114	12	fd40_250	0.0017836860027511303	0.012464853354274061	0.025260166000938444	0.08731843930745267	1.0	1.0	104.02527468483468	0.13472036473872465
data/114	1	sg40	0.0015895969361686207	0.011547677694355296	-0.1591047601094878	0.25669335202831667	1.0	1.0	106.02488650674358	0.1425128682659643
data/114	2	sg40	0.001436051100220803	0.010674846176730615	0.04415583291537333	0.10884890573150276	1.0	1.0	124.02568151388468	0.1533651081054285
data/114	3	sg40	0.001630167880867812	0.012907157655598607	-0.04896472978120825	0.1431690948051576	1.0	1.0	104.0260325778304	0.11485110781556855
data/114	4	sg40	0.0017023978704275525	0.012119672899708176	0.017871979671059565	0.09895479000504143	1.0	1.0	106.02789968675472	0.13120543694334263
data/114	5	sg40	0.0016207770145108581	0.012125312843735135	0.045656621750908656	0.17603531447118928	1.0	1.0	102.02547592205578	0.1549554468917883
data/114	6	sg40	0.0016588191502094265	0.012616679013290735	-0.023187836329502717	0.11191868929443313	1.0	1.0	102.02540364551263	0.11663735940616761
data/114	7	sg40	0.001677776534658005	0.01252607937734843	-0.04835133806143164	0.15134965899879785	1.0	1.0	102.02626504568983	0.14810404847037717
data/114	8	sg40	0.001739550727069366	0.012555356922451457	0.02116141065408447	0.150551906707119	1.0	1.0	102.02702761754131	0.11009707033390331
data/114	9	sg40	0.0016690262938719213	0.011070657640747161	0.08141900256856466	0.1295163933644783	1.0	1.0	100.02527377479888	0.11405000301468851
data/114	10	sg40	0.0015627538611030357	0.011211725747939964	-0.05246122553002962	0.13660227873156003	1.0	1.0	112.02554208743686	0.12764058979787163
data/114	11	sg40	0.0016284541906824118	0.01196041466345865	0.0263104737396212	0.1487144706690295	1.0	1.0	104.0252847257494	0.13424073759421157
data/114	12	sg40	0.0016499644740916382	0.01270595943220276	0.07241658838845463	0.14309755055328044	1.0	1.0	104.02564291336205	0.13657103549492544
data/114	1	sg150	0.0018081669678753983	0.012553165063969461	0.19907834118463763	0.25630125212983224	1.0	1.0	106.03086689208965	0.15151575691009556
data/114	2	sg150	0.0016312433000744847	0.01145540165673255	0.17714824969378143	0.306020492458536	1.0	1.0	124.03276504111844	0.16062789270701575
data/114	3	sg150	0.001855607498127687	0.01371447532722477	0.11387450285580226	0.19932272063523115	1.0	1.0	104.0322696526193	0.12412676226821058
data/114	4	sg150	0.0018520205441408344	0.012859005980195569	0.09429264985923227	0.28515701059813575	1.0	1.0	106.03345855522262	0.13814403905582634
data/114	5	sg150	0.0018465714114904587	0.013080946890041316	0.14711848050715357	0.22484324371490239	1.0	1.0	102.03102140854052	0.159866604514376
data/114	6	sg150	0.001909091770458202	0.014026107326699561	-0.26995621749270726	0.49459498405503666	1.0	1.0	102.03199963334802	0.129697415068146
data/114	7	sg150	0.0018842243756359886	0.013485885023360962	0.19558990754544311	0.32249609903167825	1.0	1.0	102.03185465748167	0.15470172143928065
data/114	8	sg150	0.0019412574261868868	0.013461231894720087	0.015777669167579025	0.17227711254998151	1.0	1.0	102.03254353835646	0.12013890670395434
data/114	9	sg150	0.001833137739212682	0.011934266856157198	0.07995483847456322	0.19726618686812178	1.0	1.0	100.03076872764598	0.12027106026371047
data/114	10	sg150	0.0016974105257212958	0.01211060998243682	0.010478333131500813	0.20186597497620568	1.0	1.0	112.0314793757536	0.13520268260323476
data/114	11	sg150	0.0018305179324908532	0.01320580638773221	-0.018504125262606145	0.28075008726528916	1.0	1.0	104.032500378495	0.1439694932221457
data/114	12	sg150	0.0018639144656381562	0.01378343851710509	0.10722323342733492	0.25719259564462116	1.0	1.0	104.03122640145732	0.14778535928212097
data/115	1	fd40	0.0013750122600018466	0.009716483498538046	0.07879758756617497	0.19818316609753092	1.0	1.0	106.0107047630736	0.26538032814798257
data/115	2	fd40	0.001218964434536801	0.009117540507326532	0.020990761629147387	0.12343250189498597	1.0	1.0	120.01149545161891	0.26605788832100247
data/115	3	fd40	0.0014866197167061484	0.011596685123606402	0.03509533865332778	0.14264493938942188	1.0	1.0	104.01336372103809	0.22207639671421153
data/115	4	fd40	0.001336318862527516	0.01055148348703179	0.1011304833133457	0.17383525836590927	1.0	1.0	116.01335272559183	0.21706363749656038
data/115	5	fd40	0.0013641036063745833	0.010242244992528278	0.05533743254892182	0.16248479590817316	1.0	1.0	112.01236609315355	0.23478706575407013
data/115	6	fd40	0.00132036075529695	0.009253345428340751	-0.01357078605939761	0.1502141358581595	1.0	1.0	110.01066625212636	0.28588022288497034
data/115	7	fd40	0.0013204415364770124	0.010184403056549747	0.09975223558152733	0.1272545348106405	1.0	1.0	116.01303584337995	0.23949806390017953
data/115	1	fd100	0.001792225796294144	0.010474728126507139	-0.03601451302063609	0.19743919654439676	1.0	1.0	106.01325865044605	0.26309643171492525
data/115	2	fd100	0.0015818467905690037	0.009634543755912824	0.04736771121687985	0.22088619904634213	1.0	1.0	120.01401159999955	0.2642754076268834
data/115	3	fd100	0.0019856483829636656	0.012339160184573771	0.049284117964756846	0.1727101531402792	1.0	1.0	104.01617475343292	0.2205692058564405
data/115	4	fd100	0.0017768709314060882	0.011269615445239628	0.11756064116025865	0.24026497450103837	1.0	1.0	116.01620878057433	0.21539241105784016
data/115	5	fd100	0.0017975063138102423	0.010855025323567805	0.08919428546026044	0.18137953158212275	1.0	1.0	112.01511738386074	0.2326689248491417
data/115	6	fd100	0.0017109993847233746	0.00997860096048882	0.013587952990377277	0.2086097623977917	1.0	1.0	110.0132048086983	0.28291003114549224
data/115	7	fd100	0.0017306359955279156	0.010666971725513731	0.008473121507177913	0.2662852167392023	1.0	1.0	116.01568329197622	0.2374610530584023
data/115	1	fd150	0.001862875116082647	0.010536851201994504	-0.02416483572588914	0.20173343587889472	1.0	1.0	106.01350043997617	0.26309222469406
data/115	2	fd150	0.001650034245755269	0.009682088377534124	-0.08698304170318844	0.34781981178013505	1.0	1.0	120.01418431635149	0.2642863737840923
data/115	3	fd150	0.0020298709530462995	0.012354044293004018	0.10860382312371662	0.166141111144005	1.0	1.0	104.01631035963702	0.2205585383582921
data/115	4	fd150	0.001822619598501889	0.01128278418297177	0.14145930320121045	0.35297265230201874	1.0	1.0	116.01636802496438	0.21542008671570292
data/115	5	fd150	0.0018545105848452104	0.010922083765183773	-0.022935955334990828	0.18672073629265698	1.0	1.0	112.01528090866636	0.23270116696613338
data/115	6	fd150	0.001761394931331717	0.010052303456399687	-0.023837815600012892	0.2633920523225101	1.0	1.0	110.01337426198491	0.28293014708667885
data/115	7	fd150	0.001788286207637866	0.010611715400316479	0.1389020537894396	0.24168655257702704	1.0	1.0	116.01583488999218	0.23747592046868296
data/115	1	fd40_250	0.0012295755991321218	0.009524017627646427	-0.026126744277130732	0.12823355462171568	1.0	1.0	106.0105405031969	0.2655807461971429
data/115	2	fd40_250	0.0010967201127134586	0.0089625973101966	0.16296446459443914	0.200223240710649	1.0	1.0	120.01132957730083	0.26617576912458707
data/115	3	fd40_250	0.0013669126381577234	0.011442649771706911	0.056282567073966824	0.06024980210782698	1.0	1.0	104.0131855064763	0.22102550073735536
data/115	4	fd40_250	0.0012204876490046984	0.010408263413061137	0.09891808776272396	0.10872677021034861	1.0	1.0	116.01317432369721	0.21683664993107307
data/115	5	fd40_250	0.0012346366304836643	0.01002138729839615	0.07605804643523886	0.09125033621863117	1.0	1.0	112.0121881091184	0.2341753631527658
data/115	6	fd40_250	0.0011805323352943246	0.009032527010575582	0.03519660051659947	0.09675405955383197	1.0	1.0	110.0105036770189	0.28557056083601834
data/115	7	fd40_250	0.0012119775179741759	0.010066126132079469	0.07450686385017892	0.0835862018043062	1.0	1.0	116.01286087850856	0.23924814820751852
data/115	1	sg40	0.0011322848456205724	0.009709032120302089	0.06603800541565599	0.11415516921637922	1.0	1.0	106.0107047630736	0.26538032814798257
data/115	2	sg40	0.0010243641270040063	0.009123331348802213	0.10479864578045947	0.141059006187922	1.0	1.0	120.01149545161891	0.26605788832100247
data/115	3	sg40	0.001277236522606637	0.011614706495174765	0.10691101424465926	0.11085567746250713	1.0	1.0	104.01336372103809	0.22207639671421153
data/115	4	sg40	0.001142019124993477	0.010565327557669996	0.12734395050110273	0.1341382137939981	1.0	1.0	116.01335272559183	0.21706363749656038
data/115	5	sg40	0.0011500339433977449	0.010259276488049949	0.10270142497285002	0.11381274826340147	1.0	1.0	112.01236609315355	0.23478706575407013
data/115	6	sg40	0.00109143571503727	0.009247146943428014	0.1143913628230263	0.16880254961347688	1.0	1.0	110.01066625212636	0.28588022288497034
data/115	7	sg40	0.0011322253847107432	0.010202789020264757	0.12714892458576948	0.1363674913981558	1.0	1.0	116.01303584337995	0.23949806390017953
data/115	1	sg150	0.0013015133023401794	0.01042791618332705	0.011562672690997651	0.1476260669022353	1.0	1.0	106.01350043997617	0.26309222469406
data/115	2	sg150	0.0011611928314697382	0.009627381417344786	0.018791863338833693	0.14640251478881072	1.0	1.0	120.01418431635149	0.2642863737840923
data/115	3	sg150	0.0014288388085302078	0.012207854862344002	0.15929292210808715	0.2206080747554094	1.0	1.0	104.01631035963702	0.2205585383582921
data/115	4	sg150	0.0012788351875913475	0.011139913479572508	0.02606752300027796	0.1498253924811989	1.0	1.0	116.01636802496438	0.21542008671570292
data/115	5	sg150	0.0013054120157079976	0.010778309444561984	0.03693381789646687	0.1451151017283559	1.0	1.0	112.01528090866636	0.23270116696613338
data/115	6	sg150	0.0012540874811654789	0.009962608785426591	0.03370026815460521	0.16251694738392003	1.0	1.0	110.01337426198491	0.28293014708667885
data/115	7	sg150	0.0012530422871011818	0.01062062681365965	-0.0049694437764615795	0.29978586632221227	1.0	1.0	116.01583488999218	0.23747592046868296
data/116	1	fd40	0.000542154551267131	0.005496082453767821	-0.030401246675059845	0.11188720396132064	1.0	1.0	192.0102911195467	0.4332103350212643
data/116	2	fd40	0.000515012711172395	0.005513581977543447	-0.09265442794815087	0.16592080337055914	1.0	1.0	204.0102531619397	0.36306115514607945
data/116	3	fd40	0.0004411153740769259	0.004949152714170539	-0.07299187264693867	0.14046465911863332	1.0	1.0	224.0100438653446	0.3271609533091136
data/116	4	fd40	0.0004880129343742669	0.0053860993403577	-0.00955419449981541	0.138992014566141	1.0	1.0	208.01029083858458	0.43023892879546966
data/116	5	fd40	0.0005218932781258693	0.0055273362372753885	-0.06619351594471613	0.10787580157780681	1.0	1.0	196.00983571795905	0.35737310993978777
data/116	6	fd40	0.0005496746699887136	0.0054936983999407905	-0.02453988909363826	0.1769988981706446	1.0	1.0	180.00937019434164	0.3468229380763674
data/116	7	fd40	0.0005278138046498074	0.0050570992631989485	-0.0008746443083499233	0.14998093077525562	1.0	1.0	200.00962341218204	0.3802465562119928
data/116	8	fd40	0.0005548631773639621	0.005689505543396282	-0.0773496786436217	0.18436574671771153	1.0	1.0	196.0108912590664	0.33826057706929613
data/116	9	fd40	0.0005260362874812403	0.0055643067999823085	-0.04129283111433426	0.11132832921547205	1.0	1.0	200.01060826945476	0.35750861991265787
data/116	10	fd40	0.00047836353497512614	0.005271464283719814	-0.06799372325210083	0.13036654600281006	1.0	1.0	212.01015314645878	0.36393728429260896
data/116	11	fd40	0.0004980135197207773	0.005543321428278323	-0.07139982884404335	0.11704790623408537	1.0	1.0	200.00982259128367	0.3585721833206365
data/116	12	fd40	0.0005406088469640149	0.005205748377147283	0.0313438746734451	0.16786571509468964	1.0	1.0	194.00960057179563	0.339241001642168
data/116	1	fd100	0.0008532584296580916	0.0056167633929994415	-0.02042845418400432	0.2882962291405969	1.0	1.0	192.01089811672233	0.4335868024963198
data/116	2	fd100	0.0007505903637270572	0.005616222919956018	-0.021791518561459135	0.25189983912199454	1.0	1.0	204.01072126101482	0.36339292743651214
data/116	3	fd100	0.0006526262070630744	0.00505198078920546	-0.1383313128293197	0.3048640670507005	1.0	1.0	224.01051574828492	0.32760363251628183
data/116	4	fd100	0.0007755569667910414	0.005520885879260626	0.026942932980952003	0.282279808091351	1.0	1.0	208.0108951112354	0.43031059027587343
data/116	5	fd100	0.0007803978315870494	0.005655612474239358	-0.11176304283272714	0.3027641965977915	1.0	1.0	196.01039790092614	0.35783741425399374
data/116	6	fd100	0.0007886034542958745	0.0055887191265210625	-0.07816740531978934	0.32098070738348006	1.0	1.0	180.009826472885	0.34746718064718596
data/116	7	fd100	0.0008130986740951074	0.005236528690205557	-0.02626243185443655	0.29004991436538263	1.0	1.0	200.0102507511212	0.3809380772499046
data/116	8	fd100	0.0008874024384611039	0.0058197234499866995	0.0773335585367717	0.21989369476275003	1.0	1.0	196.01164333841837	0.33905441587190316
data/116	9	fd100	0.0007957313379438884	0.005719504701866657	-0.015635788041378895	0.2666624614890751	1.0	1.0	200.0111465580112	0.35812922375641004
data/116	10	fd100	0.0007320270473471708	0.005359111210671549	-0.07316276902343742	0.2529725228567249	1.0	1.0	212.01066818074224	0.3643006081879677
data/116	11	fd100	0.0008256258793109157	0.00564809040936244	-0.1088685812409476	0.26072092215911913	1.0	1.0	200.0104875986966	0.35889881412870345
data/116	12	fd100	0.0007879391030724555	0.005337014621610773	0.04237822173738861	0.25503884777710734	1.0	1.0	194.01015248598787	0.33970362401104737
data/116	1	fd150	0.000980238364854432	0.005673617269181026	0.06319983994788834	0.31597835303639993	1.0	1.0	192.0111355021362	0.4336315349742671
data/116	2	fd150	0.0008470914128996255	0.005634134941366815	0.05723374335191837	0.31560853442818143	1.0	1.0	204.01097056337653	0.36341582192455785
data/116	3	fd150	0.0007331125308874155	0.005081925488022112	-0.10638709136573264	0.30093790886241006	1.0	1.0	224.01066866456972	0.32763129735093294
data/116	4	fd150	0.000834087741689068	0.00554393108549272	-0.014065632289343936	0.2980560505966766	1.0	1.0	208.01105291857368	0.43034521690759703
data/116	5	fd150	0.0008784985674606617	0.005685189623722276	-0.1463012353007162	0.3544618425513926	1.0	1.0	196.0105781633215	0.35788196000205236
data/116	6	fd150	0.000924153282594692	0.005636517387588358	-0.07142834931466352	0.2801200383707211	1.0	1.0	180.0100595942381	0.3475197087249648
data/116	7	fd150	0.0009413790445422833	0.005282292680150253	0.014091416962659671	0.30244249924684913	1.0	1.0	200.01049406750042	0.3809736654486585
data/116	8	fd150	0.0009495296003786384	0.005842889633148392	0.02481775124810152	0.2643223327371652	1.0	1.0	196.01181812023788	0.3390922140115474
data/116	9	fd150	0.0008913702066282492	0.005749799012931687	-0.0737838062747408	0.2213967321356881	1.0	1.0	200.01129913848206	0.3581643766345072
data/116	10	fd150	0.000822911773927422	0.005384760990329306	-0.20474128907303574	0.41225446644678204	1.0	1.0	212.01086032202068	0.3643465550872653
data/116	11	fd150	0.0008738786775830512	0.005661288623274984	-0.12211397993127455	0.3162755390080852	1.0	1.0	200.0106487397655	0.358920733312321
data/116	12	fd150	0.0008449352700645265	0.005357754065212063	-0.002979820651556025	0.23603776639310406	1.0	1.0	194.0102990299806	0.33973943702927567
data/116	1	fd40_250	0.0005077740312885138	0.005479788282910857	-0.027060781128393985	0.14039145632394043	1.0	1.0	192.0102585585005	0.4248663370159505
data/116	2	fd40_250	0.00048230399717449506	0.005490608749915616	-0.06643671342109336	0.12733722890145277	1.0	1.0	204.01022451536326	0.35694542550770214
data/116	3	fd40_250	0.00041578131811776216	0.004932640997416767	-0.12361292985936757	0.17853882804506652	1.0	1.0	224.01001597073463	0.3255993416396267
data/116	4	fd40_250	0.0004574105848012445	0.005367986021309164	-0.02567916534286384	0.13523303168522055	1.0	1.0	208.01026118533133	0.4246701566794619
data/116	5	fd40_250	0.0004890781227473177	0.005509426065130812	-0.08471447809904825	0.11912578065201473	1.0	1.0	196.00980451789636	0.3548183943435278
data/116	6	fd40_250	0.000516081656885999	0.005471590630611388	-0.04254437068727207	0.09104458277351263	1.0	1.0	180.00934069380236	0.3436462181695908
data/116	7	fd40_250	0.0004929861176144018	0.0050399355449989025	0.001021949092682324	0.10137448486330011	1.0	1.0	200.00959211474887	0.37792178205636995
data/116	8	fd40_250	0.0005174107858476302	0.005665221486524526	-0.031759009524860195	0.11117044083614451	1.0	1.0	196.01085521403363	0.3314638305560769
data/116	9	fd40_250	0.0004962932576096173	0.005546435646871506	-0.027388143059629475	0.07992501737810849	1.0	1.0	200.010576169967	0.3552856788402566
data/116	10	fd40_250	0.0004482515808186745	0.0052507850722724	-0.11647580546682337	0.16041014353279268	1.0	1.0	212.01012322638655	0.3586862314806279
data/116	11	fd40_250	0.00046726812413034404	0.0055296368599205845	-0.08177324924745166	0.11680568407399855	1.0	1.0	200.00979310727064	0.35190480830080667
data/116	12	fd40_250	0.0005031786210373125	0.005183913192294312	0.027158599598066067	0.09565561906503593	1.0	1.0	194.00956790516094	0.33405617042750885
data/116	1	sg40	0.0004869248941722011	0.005494578817709695	-0.0031574784498596734	0.15007305469567994	1.0	1.0	192.0102911195467	0.4332103350212643
data/116	2	sg40	0.0004617333443994403	0.0055131482794106125	-0.06079847197031128	0.1327249517875682	1.0	1.0	204.0102531619397	0.36306115514607945
data/116	3	sg40	0.0004000843697289556	0.004949096950835432	-0.06953928256108317	0.13549973868118356	1.0	1.0	224.0100438653446	0.3271609533091136
data/116	4	sg40	0.0004376430762341639	0.005384557428678374	-0.01581407582638019	0.14598624340218752	1.0	1.0	208.01029083858458	0.43023892879546966
data/116	5	sg40	0.00046883544111108475	0.005525761704075469	-0.08674112712611971	0.12123116864731767	1.0	1.0	196.00983571795905	0.35737310993978777
data/116	6	sg40	0.0004920896043324446	0.005492387070262351	-0.03736295997880847	0.12131383342272078	1.0	1.0	180.00937019434164	0.3468229380763674
data/116	7	sg40	0.00046754641241162487	0.005051761482778073	-0.03739004432415285	0.18013694312537062	1.0	1.0	200.00962341218204	0.3802465562119928
data/116	8	sg40	0.0004929784493987812	0.005686406262081549	-0.027622563971207534	0.14601805423642192	1.0	1.0	196.0108912590664	0.33826057706929613
data/116	9	sg40	0.00047653714299306045	0.005562681280280023	-0.03774514190937589	0.09343327552329604	1.0	1.0	200.01060826945476	0.35750861991265787
data/116	10	sg40	0.0004305275037733522	0.005271474047748048	-0.09081315712529343	0.1417405064199436	1.0	1.0	212.01015314645878	0.36393728429260896
data/116	11	sg40	0.00044767554200364983	0.005544563581937628	-0.08869242089584761	0.12721885944983372	1.0	1.0	200.00982259128367	0.3585721833206365
data/116	12	sg40	0.00047742553527369984	0.0052017961643151325	-0.031928427317155283	0.13358883994770585	1.0	1.0	194.00960057179563	0.339241001642168
data/116	1	sg150	0.0005429900493413225	0.005534039428918326	-0.002179342538328298	0.2106282131797471	1.0	1.0	192.0111355021362	0.4336315349742671
data/116	2	sg150	0.0005098614264289412	0.005567260507474141	-0.03239536840814445	0.18619652016585442	1.0	1.0	204.01097056337653	0.36341582192455785
data/116	3	sg150	0.00044644149669441433	0.005005860885047753	-0.08234384445325858	0.2073892777292989	1.0	1.0	224.01066866456972	0.32763129735093294
data/116	4	sg150	0.000494321654817183	0.005452643758059605	-0.0409061777580633	0.23659943291971094	1.0	1.0	208.01105291857368	0.43034521690759703
data/116	5	sg150	0.000510947603285586	0.005589203394419498	-0.040231581772399175	0.17173310671034553	1.0	1.0	196.0105781633215	0.35788196000205236
data/116	6	sg150	0.0005284420474180348	0.005530191367422041	-0.026435803758493723	0.165020741787447	1.0	1.0	180.0100595942381	0.3475197087249648
data/116	7	sg150	0.000528201280599534	0.00514109543091311	0.06587525124263208	0.23803424805292342	1.0	1.0	200.01049406750042	0.3809736654486585
data/116	8	sg150	0.0005605706859485265	0.0057427680797098824	0.05143794039304358	0.25189481984274253	1.0	1.0	196.01181812023788	0.3390922140115474
data/116	9	sg150	0.0005236509720466054	0.005650622811346499	-0.032662235742159235	0.18505537914471698	1.0	1.0	200.01129913848206	0.3581643766345072
data/116	10	sg150	0.0004822039495846925	0.005317271485748192	-0.057017415904454985	0.23807012606322805	1.0	1.0	212.01086032202068	0.3643465550872653
data/116	11	sg150	0.000505590697606105	0.005571429583270924	-0.0907479520550185	0.2097320066220859	1.0	1.0	200.0106487397655	0.358920733312321
data/116	12	sg150	0.0005283695291704701	0.005276110011998194	0.08262325668253899	0.17277269760501376	1.0	1.0	194.0102990299806	0.33973943702927567
data/117	1	fd40	0.0026635608801027304	0.016806658556144445	0.13818974595724073	0.14490037990407695	1.0	1.0	106.05123194392309	0.18433324987671615
data/117	2	fd40	0.0026726857846742307	0.016445434773033736	0.11503278482874277	0.11831400210180708	1.0	1.0	108.05108968831674	0.19784495447529787
data/117	3	fd40	0.002739909581201074	0.016783995277414896	0.11531876635692626	0.12318948684999517	1.0	1.0	104.05110506093132	0.21144879685995194
data/117	4	fd40	0.003043605830926531	0.01890206808039296	0.10131698013378623	0.11377701329603707	1.0	1.0	92.04993662920144	0.21606958831937767
data/117	5	fd40	0.0029235805658806885	0.017632642546943085	0.10904733849623024	0.11722898920734297	1.0	1.0	100.05279183081822	0.18967614235520128
data/117	6	fd40	0.002763343656755169	0.016858175798226523	0.11407254553235473	0.15314916493907843	1.0	1.0	102.04928326040422	0.19168750361846926
data/117	7	fd40	0.0024123568037860603	0.014855129162649057	0.21976623264704376	0.23581530671206716	1.0	1.0	116.04521541998929	0.19541666007348693
data/117	8	fd40	0.0026669037356451338	0.017191598196232425	0.0849495950891698	0.0926859615189879	1.0	1.0	100.04456386551703	0.17260875749657414
data/117	9	fd40	0.002833002015259612	0.018490799839301037	0.12854409809833664	0.1322862802124871	1.0	1.0	96.04901533267031	0.16635187475641552
data/117	10	fd40	0.0027984893000748026	0.017319416313603203	0.1099239466523997	0.11717684049263637	1.0	1.0	102.0514335920981	0.17823712913858325
data/117	11	fd40	0.0026662800459843483	0.01588976831843298	0.016050614556417958	0.10880451031390426	1.0	1.0	108.05112971850696	0.1823094962139292
data/117	12	fd40	0.0024544306510857097	0.0141651552266895	0.0639628633411213	0.13627037487779758	1.0	1.0	116.04977139336891	0.17367683938799944
data/117	13	fd40	0.0027914287923420877	0.016042599684316712	0.06736131758362507	0.1114923352824136	1.0	1.0	98.04486651316859	0.20274458815821722
data/117	1	fd100	0.0031459855015605626	0.018170089258573417	0.0023936476090046896	0.21133318807129073	1.0	1.0	106.05563573448237	0.18485085340821392
data/117	2	fd100	0.00309993526481785	0.01768227489997035	0.1431477845803869	0.2243668116157048	1.0	1.0	108.05488225712872	0.19789662413256684
data/117	3	fd100	0.003315838027906145	0.01834294542109676	0.13728490586567668	0.23539917701441349	1.0	1.0	104.05564807433218	0.21185969716321884
data/117	4	fd100	0.0037222327586030213	0.0201435859817559	0.11711233888452924	0.18205474598430815	1.0	1.0	92.05430217518344	0.2163337873422859
data/117	5	fd100	0.003479604239207285	0.018995254606611705	0.031713834538993665	0.197433682897981	1.0	1.0	100.05733680825226	0.1899463527717515
data/117	6	fd100	0.003234140356006828	0.017851654462228788	0.0679849397184183	0.19624366712998148	1.0	1.0	102.05303480713054	0.19165879594463003
data/117	7	fd100	0.002962920251026425	0.01587300813227945	-0.21344655232788048	0.2877420076547761	1.0	1.0	116.04909028534718	0.19630432476762633
data/117	8	fd100	0.0031034181874740594	0.01834051727494166	-0.010313728826418305	0.1738006740121959	1.0	1.0	100.04778911317645	0.172945434252229
data/117	9	fd100	0.0034522314571013343	0.020156769844285157	-0.02622405264588126	0.17915350354614498	1.0	1.0	96.0526851752814	0.1675705882354728
data/117	10	fd100	0.003459016788145329	0.019019508373837937	0.19574197462038834	0.3157967078608662	1.0	1.0	102.05640147037826	0.17962585400679817
data/117	11	fd100	0.0032286030289959892	0.017414235292794462	0.11123310227518388	0.26816905754062725	1.0	1.0	108.0559071452762	0.18344122762019077
data/117	12	fd100	0.003318212780147593	0.015744087007988315	0.135269652395456	0.19977643411605361	1.0	1.0	116.05468141624489	0.17888598071316653
data/117	13	fd100	0.003535205536081529	0.017409823062283843	-0.013166470627945846	0.20856210682627738	1.0	1.0	98.04921466862861	0.20374034648876718
data/117	1	fd150	0.003429026744615263	0.01841382292897837	0.0016991634792156843	0.26306508698314135	1.0	1.0	106.05651125846686	0.18517387690314363
data/117	2	fd150	0.0034224781984056587	0.017804529994582402	0.027748857097837504	0.2669666020795543	1.0	1.0	108.05600911270486	0.19837195724145187
data/117	3	fd150	0.0036064303677384685	0.018569179924132848	0.09968372602859096	0.23687482810180338	1.0	1.0	104.05675901134003	0.2122000666752831
data/117	4	fd150	0.004188378288283712	0.02039162867499069	-0.0008362627417903795	0.24614799623332762	1.0	1.0	92.05575522298705	0.21729858655312267
data/117	5	fd150	0.003714705819151165	0.019188148841923495	0.04367726600841054	0.22939776443104065	1.0	1.0	100.05808325550106	0.19031736269046165
data/117	6	fd150	0.0035495193499006654	0.01807867373350936	0.017785359893435722	0.22422307957144005	1.0	1.0	102.05398669473533	0.1921067871018149
data/117	7	fd150	0.0032284187346796576	0.01601746646794961	-0.03389585860178482	0.2336783653852834	1.0	1.0	116.05004780605599	0.19666498967459123
data/117	8	fd150	0.003373597176571237	0.018521281174007316	-0.1884358010906633	0.3425056613693292	1.0	1.0	100.0485904916214	0.17316803365845201
data/117	9	fd150	0.0039359408954830295	0.020444950995129958	-0.13388089075270712	0.24602072696248292	1.0	1.0	96.05397954620517	0.16845115089926552
data/117	10	fd150	0.003751587948018374	0.01931564708032598	0.054560705894837	0.24060053448659802	1.0	1.0	102.05763779177151	0.18013595595259535
data/117	11	fd150	0.0035971587637420813	0.017722148226791936	-0.03846955013878019	0.21262513360559776	1.0	1.0	108.05726640333951	0.18394545869980813
data/117	12	fd150	0.0037074697619545196	0.016067012951288952	0.055248700348071916	0.313736219303042	1.0	1.0	116.0563329747459	0.1799338540201189
data/117	13	fd150	0.0038473280833702054	0.01780059693767292	0.08601127936335781	0.38190118158289815	1.0	1.0	98.05027335680181	0.20439024823047092
data/117	1	fd40_250	0.0024678356883925515	0.016360534415704692	0.15804323429802708	0.1612497126235056	1.0	1.0	106.05055810121024	0.18352248096269014
data/117	2	fd40_250	0.002470960705959227	0.01608272755524425	0.13162621591163368	0.13285184519310897	1.0	1.0	108.05042034218667	0.19742666252705485
data/117	3	fd40_250	0.0025301099915804306	0.01640168629914894	0.17186113844902395	0.17556025682809445	1.0	1.0	104.05043779150077	0.21000783634707945
data/117	4	fd40_250	0.002810887294803564	0.018378437385618115	0.10563897365530461	0.11353410209842049	1.0	1.0	92.04928308321135	0.21431336114425342
data/117	5	fd40_250	0.0027053726580231322	0.017216965830426305	0.07345983367386762	0.07742191449944005	1.0	1.0	100.05206091284201	0.18925114084167094
data/117	6	fd40_250	0.002563082881898851	0.01640852101194428	0.0664899131292425	0.0900515805685025	1.0	1.0	102.04862617960457	0.1908091567716016
data/117	7	fd40_250	0.0022315884213931483	0.014448250461173737	0.11547364001814803	0.12183666316789547	1.0	1.0	116.04460635795512	0.1947636391108353
data/117	8	fd40_250	0.0024806010729286443	0.016661963104232107	0.0755243819962698	0.08013879660073661	1.0	1.0	100.04398199968043	0.17173115851145979
data/117	9	fd40_250	0.0026408870194807523	0.018020642657515254	0.06766230232621892	0.06902695973127965	1.0	1.0	96.04839475781435	0.16596319391186826
data/117	10	fd40_250	0.002583117844650197	0.016926830103368234	0.16062478143323874	0.16494506085743155	1.0	1.0	102.05074864754039	0.17758665198859847
data/117	11	fd40_250	0.002458506300524951	0.015393411850535535	0.07305454109989758	0.08867037048651867	1.0	1.0	108.05044870753932	0.18195927556524102
data/117	12	fd40_250	0.0022570334991136205	0.013839605316543562	-0.07066107473224288	0.18258683869716147	1.0	1.0	116.04911495193173	0.17344773158387916
data/117	13	fd40_250	0.002565665645206403	0.015557344226083797	0.1488546426439285	0.1695920181409271	1.0	1.0	98.04424448987412	0.20189820824900703
data/117	1	sg40	0.0023342231507056293	0.016795390305423083	0.13397052599220177	0.1375208398905912	1.0	1.0	106.05123194392309	0.18433324987671615
data/117	2	sg40	0.0023411154470616737	0.01642663749779171	0.13062669244528202	0.13208542957062427	1.0	1.0	108.05108968831674	0.19784495447529787
data/117	3	sg40	0.0023984948847943725	0.016767151575134472	0.14495393503210635	0.14919048197289678	1.0	1.0	104.05110506093132	0.21144879685995194
data/117	4	sg40	0.0026509949923973443	0.01888469979793962	0.12380969088868671	0.13185937828350938	1.0	1.0	92.04993662920144	0.21606958831937767
data/117	5	sg40	0.002545701629469668	0.01760894128536409	0.11273012110868519	0.11725601795733502	1.0	1.0	100.05279183081822	0.18967614235520128
data/117	6	sg40	0.002421844375955029	0.01684183373240594	0.09145023417760144	0.12896981024868773	1.0	1.0	102.04928326040422	0.19168750361846926
data/117	7	sg40	0.0021081088505061052	0.014846290418779867	0.13179502147879427	0.1396859413166609	1.0	1.0	116.04521541998929	0.19541666007348693
data/117	8	sg40	0.002339650145259157	0.01718688882933912	0.1488754104741095	0.15277429811893906	1.0	1.0	100.04456386551703	0.17260875749657414
data/117	9	sg40	0.0024898710123661557	0.018486118023289495	0.11589067322513612	0.11754827846475617	1.0	1.0	96.04901533267031	0.16635187475641552
data/117	10	sg40	0.002442824483998029	0.01730033483885237	0.14109318213012847	0.14556452166437142	1.0	1.0	102.0514335920981	0.17823712913858325
data/117	11	sg40	0.002318924549944725	0.015862644501019603	0.12838843549637616	0.14313217895684172	1.0	1.0	108.05112971850696	0.1823094962139292
data/117	12	sg40	0.002137555502158529	0.014140620507144448	0.07226424987121108	0.1152540477036519	1.0	1.0	116.04977139336891	0.17367683938799944
data/117	13	sg40	0.002413182970628742	0.016006498408394333	0.12006908248948082	0.13913557163712265	1.0	1.0	98.04486651316859	0.20274458815821722
data/117	1	sg150	0.002430431376251405	0.017770649169387722	0.064482437525694	0.16043174026465354	1.0	1.0	106.05651125846686	0.18517387690314363
data/117	2	sg150	0.0024511068229595818	0.01735999453989386	0.09926306857315204	0.13740721041378462	1.0	1.0	108.05600911270486	0.19837195724145187
data/117	3	sg150	0.0025374623692334445	0.017859045234300756	0.09615365167333555	0.13827700534063764	1.0	1.0	104.05675901134003	0.2122000666752831
data/117	4	sg150	0.0028214078679979437	0.01978523498814602	0.130013486760986	0.16605323565668823	1.0	1.0	92.05575522298705	0.21729858655312267
data/117	5	sg150	0.0026736775909045373	0.01857025032847926	0.14936892684671643	0.18139197158984502	1.0	1.0	100.05808325550106	0.19031736269046165
data/117	6	sg150	0.002525815431361689	0.017539319052736962	0.09248032415715784	0.14593228794902613	1.0	1.0	102.05398669473533	0.1921067871018149
data/117	7	sg150	0.0022101228288515097	0.015581727214371495	0.0925568105929389	0.1602891131623766	1.0	1.0	116.05004780605599	0.19666498967459123
data/117	8	sg150	0.002427573373553753	0.018077251248067826	0.083766910380527	0.1129792070755446	1.0	1.0	100.0485904916214	0.17316803365845201
data/117	9	sg150	0.002601313120170666	0.019652564176986326	-0.41928680498192666	0.6755830661249825	1.0	1.0	96.05397954620517	0.16845115089926552
data/117	10	sg150	0.00259216272616133	0.01851626850139157	0.11418768826168181	0.1698191740201525	1.0	1.0	102.05763779177151	0.18013595595259535
data/117	11	sg150	0.0024650339587974496	0.016979297965550668	0.0253729541766408	0.16952352569670115	1.0	1.0	108.05726640333951	0.18394545869980813
data/117	12	sg150	0.0023351840427011487	0.015293728544803296	0.060266720602405795	0.20039350492255323	1.0	1.0	116.0563329747459	0.1799338540201189
data/117	13	sg150	0.0025976521313328055	0.016985811869072713	0.09453241793373042	0.16153128314399764	1.0	1.0	98.05027335680181	0.20439024823047092
data/118	1	fd40	0.003324760111739996	0.019448406398510153	0.1266650759739833	0.12962059649803898	1.0	1.0	84.05906355425661	0.13360808853433043
data/118	2	fd40	0.0029211508536997155	0.017548544646717425	0.16716217780812903	0.16716217780812903	1.0	1.0	102.06158753651583	0.11325361389806476
data/118	3	fd40	0.0027206062185006537	0.016423733430882072	0.154493488226936	0.154493488226936	1.0	1.0	108.0612088794563	0.13709112255921685
data/118	4	fd40	0.002712424354334386	0.014605764166877729	0.13790457691356792	0.14159168054401197	1.0	1.0	110.05892020063152	0.15323886333953204
data/118	5	fd40	0.0030477301653479318	0.016581544920320528	0.11619464112157109	0.1321316095007614	1.0	1.0	94.05680883412235	0.15660688376001655
data/118	6	fd40	0.0029653081829652196	0.0170866469725889	0.1421268089071971	0.14294936307387532	1.0	1.0	100.0605178791349	0.11077953329971735
data/118	7	fd40	0.002668185989023274	0.015987781075122658	0.11440263411371696	0.17853907512178677	1.0	1.0	112.06151125251637	0.1177668347034751
data/118	8	fd40	0.002969514242588847	0.01753575364998263	0.15077874788596854	0.1532896238741112	1.0	1.0	100.06169907012973	0.14169312251737237
data/118	1	fd100	0.003761650378582925	0.019595518604168322	0.011475487793602019	0.23732970059490022	1.0	1.0	84.06166553926576	0.1368868060769325
data/118	2	fd100	0.003368223430115419	0.01807730550809593	0.07036024608808875	0.20845485609295408	1.0	1.0	102.0644641571307	0.11683503020895589
data/118	3	fd100	0.0031502361901968906	0.01658056276977443	0.05916546246195154	0.243802333184326	1.0	1.0	108.06442096103726	0.14085300723849845
data/118	4	fd100	0.0028827851466466654	0.014989498067018568	0.1683799787042971	0.27311222265821067	1.0	1.0	110.06201789793238	0.15648430919757886
data/118	5	fd100	0.003321708276052525	0.01677224282960151	-0.10826392779718752	0.29302221002188267	1.0	1.0	94.06018294922046	0.16151320098698504
data/118	6	fd100	0.0032848945529112272	0.017379771256408973	0.11051817895389847	0.20016001569292777	1.0	1.0	100.0637069926106	0.11700459122118599
data/118	7	fd100	0.0029783312119769606	0.016194057209449393	0.09884275674646302	0.21197459780172187	1.0	1.0	112.0644347529882	0.1222896706815975
data/118	8	fd100	0.0032980437080203247	0.0176104922381939	0.11946511195724271	0.20113143474859072	1.0	1.0	100.06469291580858	0.14630972989862875
data/118	1	fd150	0.00405015386511678	0.01993596352642099	0.03281709474990635	0.3019772904365523	1.0	1.0	84.06252031913084	0.13745146639645986
data/118	2	fd150	0.003499402456768851	0.018199203910761966	0.05506831779779402	0.1912919766154644	1.0	1.0	102.06515487699095	0.11720521186747211
data/118	3	fd150	0.0033791530504472234	0.016793804187717386	0.09893526958805318	0.2668821479626746	1.0	1.0	108.06519006013332	0.1413184517597372
data/118	4	fd150	0.00316536974109366	0.015303419329571298	0.19188393300598688	0.3362669725479567	1.0	1.0	110.06339527523895	0.15689820054779607
data/118	5	fd150	0.0036311919284303176	0.016974124064285796	0.029455839867079718	0.20827379817114164	1.0	1.0	94.06115588966097	0.16177092131790888
data/118	6	fd150	0.0036246130541428122	0.01763699164079637	0.0849587592910713	0.2616794650717885	1.0	1.0	100.06494543213402	0.11788403463387705
data/118	7	fd150	0.0032109759568902884	0.016411505378292054	-0.00807088751613651	0.2954531452766521	1.0	1.0	112.06536501679236	0.12284779621065424
data/118	8	fd150	0.0035611970077795672	0.017912076328190796	0.03243328273331619	0.2357698835173561	1.0	1.0	100.06572616855438	0.14694928512014702
data/118	1	fd40_250	0.0031001351454553044	0.01902501052010952	0.10380990373892374	0.10539781478880661	1.0	1.0	84.05837934250096	0.13277123124821688
data/118	2	fd40_250	0.002723382850080811	0.017146088174483758	0.12782506418088144	0.12782506418088144	1.0	1.0	102.06087104575074	0.11274683360418726
data/118	3	fd40_250	0.0025338630519876624	0.01606609581943636	0.13283143365755745	0.13283143365755745	1.0	1.0	108.06049855664055	0.13608118704444672
data/118	4	fd40_250	0.002522473832809504	0.014267012334668289	0.126593543947263	0.12885605858747473	1.0	1.0	110.05822276667288	0.1521191794507016
data/118	5	fd40_250	0.002834089967315821	0.016201549503931753	0.09380160142593197	0.10281329537032873	1.0	1.0	94.05612301733561	0.15533814820823424
data/118	6	fd40_250	0.0027506205481288852	0.016670622230446543	0.12874489187179589	0.12884980205057783	1.0	1.0	100.059805614184	0.10952067015890991
data/118	7	fd40_250	0.0024847579625971983	0.015631096512853288	0.0996068875669395	0.12358757114427492	1.0	1.0	112.06079885122512	0.1167886222142153
data/118	8	fd40_250	0.0027490862765171087	0.017187702612510368	0.16256179245529856	0.16342336758122986	1.0	1.0	100.06097577469224	0.14113429664245963
data/118	1	sg40	0.0029335251543246366	0.01944776162787932	0.1214795768301083	0.12337419099688096	1.0	1.0	84.05906355425661	0.13360808853433043
data/118	2	sg40	0.0025656651215730884	0.01753385403259375	0.16408995744380078	0.16408995744380078	1.0	1.0	102.06158753651583	0.11325361389806476
data/118	3	sg40	0.0024029581724254534	0.016414709872435592	0.04898939837823257	0.17894399426761265	1.0	1.0	108.0612088794563	0.13709112255921685
data/118	4	sg40	0.00238443046422002	0.014568647231296073	0.14349449359397362	0.14551987654646412	1.0	1.0	110.05892020063152	0.15323886333953204
data/118	5	sg40	0.0026719673743789635	0.016539397346796905	0.12501492758461344	0.1351691522761105	1.0	1.0	94.05680883412235	0.15660688376001655
data/118	6	sg40	0.0025962943313210494	0.01706935877514364	0.14666463080064826	0.14685223363133085	1.0	1.0	100.0605178791349	0.11077953329971735
data/118	7	sg40	0.0023431265341140746	0.015975893041068664	0.1122359924778615	0.18055794219897917	1.0	1.0	112.06151125251637	0.1177668347034751
data/118	8	sg40	0.0026159584860120503	0.01752485384588994	0.13432500947380666	0.1351937868129706	1.0	1.0	100.06169907012973	0.14169312251737237
data/118	1	sg150	0.0030177785876420323	0.019381727428814492	0.08792074340915272	0.12820466083239448	1.0	1.0	84.06252031913084	0.13745146639645986
data/118	2	sg150	0.002625936582315358	0.017740092849933504	0.17015709429259612	0.19168926162350935	1.0	1.0	102.06515487699095	0.11720521186747211
data/118	3	sg150	0.002446154043796247	0.01641248446944018	0.10970550528438502	0.1723514692943978	1.0	1.0	108.06519006013332	0.1413184517597372
data/118	4	sg150	0.002419600882818173	0.014744338970497012	0.06247858670222058	0.15388990267192576	1.0	1.0	110.06339527523895	0.15689820054779607
data/118	5	sg150	0.0027487349171221066	0.016549222931236385	-0.012139185086101293	0.18706726343854255	1.0	1.0	94.06115588966097	0.16177092131790888
data/118	6	sg150	0.0026506527107991785	0.017110038986513268	0.20836832564674382	0.21940510979237351	1.0	1.0	100.06494543213402	0.11788403463387705
data/118	7	sg150	0.0023871254605647148	0.016025920444413096	0.11098552977637642	0.20696306947653895	1.0	1.0	112.06536501679236	0.12284779621065424
data/118	8	sg150	0.002660204421492317	0.01739976584053441	0.10552099998493075	0.15231726934981446	1.0	1.0	100.06572616855438	0.14694928512014702
data/119	1	fd40	0.0025053406253447924	0.012248465135822334	0.11896715397959332	0.14682476775500578	1.0	1.0	84.02558463496692	0.3552542586749974
data/119	2	fd40	0.002460662956755396	0.012414573990007005	0.10658740507462931	0.14440421553511035	1.0	1.0	84.02478878832544	0.3352823229559442
data/119	3	fd40	0.002278182573938198	0.011827350355529004	0.07132514261340638	0.15463311774474617	1.0	1.0	98.028827722416	0.33208921864582674
data/119	4	fd40	0.0024511170874413598	0.012388627719105759	0.08958874563820167	0.13875571132331055	1.0	1.0	90.02889190572617	0.37186354213753015
data/119	5	fd40	0.00247740178934699	0.012221720232970964	0.1279932203625191	0.1476475283571151	1.0	1.0	82.02438462182627	0.3225779572035929
data/119	6	fd40	0.002377268206540114	0.012618758016317823	0.07562593819475705	0.17170337038050798	1.0	1.0	94.02890130938475	0.3431672911677856
data/119	7	fd40	0.00256692603369538	0.013554279220967457	0.09690437345717805	0.1534503476456245	1.0	1.0	92.03298572430647	0.3482321602489704
data/119	8	fd40	0.0022575861401004094	0.011074077804445831	0.06695461293034811	0.1571318342002446	1.0	1.0	96.02659741134246	0.37428328365795516
data/119	1	fd100	0.0036706278450729943	0.013397351338485127	0.00033121485658041936	0.21157356100942545	1.0	1.0	84.03336525392334	0.36693923889746527
data/119	2	fd100	0.003302839914784028	0.01361009725956234	0.014054236589655919	0.3206040945993812	1.0	1.0	84.0307723087088	0.34246753626451754
data/119	3	fd100	0.002902592675114348	0.012212083096688196	0.14556639996718188	0.2244827505346918	1.0	1.0	98.03383334437756	0.33805044381924615
data/119	4	fd100	0.003284311817107011	0.012840766288927415	-0.025663986055968178	0.264908247579989	1.0	1.0	90.0348548641453	0.3803484625414007
data/119	5	fd100	0.0034184927257131853	0.01334342012536464	0.0596371781739613	0.21059270111509512	1.0	1.0	82.03073751790402	0.3330811812850923
data/119	6	fd100	0.00313132889669792	0.013194312414610993	0.10170667107819885	0.23283441838840171	1.0	1.0	94.03420583100586	0.3490103499589606
data/119	7	fd100	0.0033789579792145503	0.013858605692761681	0.1671617063324332	0.2504791913109125	1.0	1.0	92.03843671815275	0.35381122883965255
data/119	8	fd100	0.003204876064202803	0.012010696246161204	0.0607202838176867	0.2574602630292026	1.0	1.0	96.0336002988229	0.38263399723470654
data/119	1	fd150	0.0038220759684889924	0.013782940136062016	0.20759197643617436	0.3972898962601586	1.0	1.0	84.03462336348915	0.368231009684933
data/119	2	fd150	0.0034154010702968415	0.01380046219809812	0.07308982418416611	0.2522697156878436	1.0	1.0	84.03165431234973	0.3431873177457723
data/119	3	fd150	0.002999519782135827	0.01232424968460149	0.11238694083054171	0.2688558560118479	1.0	1.0	98.03450703639687	0.33840663441679264
data/119	4	fd150	0.0034031162001970476	0.01320418197952275	0.03646541372091044	0.24086288201236433	1.0	1.0	90.03585125969467	0.3811405917428566
data/119	5	fd150	0.003554655755292944	0.013616221910235047	0.09631211361341313	0.30356610598261685	1.0	1.0	82.03206344782268	0.33471770931928796
data/119	6	fd150	0.003260816876339835	0.013493925985622436	0.09972284413743975	0.2587681697219191	1.0	1.0	94.03513144786648	0.34956621252130127
data/119	7	fd150	0.003561882359732384	0.01414403644959796	0.23934570414742873	0.3326188686516669	1.0	1.0	92.03947290220762	0.3542412441772351
data/119	8	fd150	0.00334326757497448	0.01223321805052068	-0.03280915004333074	0.30632288429710974	1.0	1.0	96.03464066549361	0.3834417659809444
data/119	1	fd40_250	0.002268942113143164	0.011772135909111811	0.12835219114975216	0.14459810225487824	1.0	1.0	84.025173426614	0.3534391521630854
data/119	2	fd40_250	0.002232008206974347	0.011933203183993232	0.09875264563066766	0.12514510807102092	1.0	1.0	84.0243853078884	0.3297655753590819
data/119	3	fd40_250	0.0020778644627817773	0.011466061551627028	0.05814311189590026	0.12476273700391374	1.0	1.0	98.02837344487016	0.3289152361429083
data/119	4	fd40_250	0.002227504741662226	0.011965599589263144	0.08822201227852469	0.12596965405989063	1.0	1.0	90.02843886985754	0.3681683466366532
data/119	5	fd40_250	0.002238874614256636	0.011776940225930815	0.1412447388363989	0.1529760847745513	1.0	1.0	82.02399034198012	0.3191345085351984
data/119	6	fd40_250	0.002151463229424623	0.012219845296338011	0.0895233870357881	0.1556187530321905	1.0	1.0	94.02844358113478	0.3397682428973037
data/119	7	fd40_250	0.0023242225009083043	0.013100981337460559	0.09861843523182648	0.14477902647598764	1.0	1.0	92.0324740714511	0.34276807862067504
data/119	8	fd40_250	0.0020492201727722787	0.010696906666625768	0.07952336335056502	0.14209975669079228	1.0	1.0	96.02617218480945	0.369613692875733
data/119	1	sg40	0.002126631562595052	0.012223203448009886	0.12237812053839142	0.14080054205061807	1.0	1.0	84.02558463496692	0.3552542586749974
data/119	2	sg40	0.0020767704769554785	0.012370640574570591	0.11482324947079288	0.14411965850252592	1.0	1.0	84.02478878832544	0.3352823229559442
data/119	3	sg40	0.0019312933054868439	0.011799307536224173	0.07798420151899232	0.1538211765177052	1.0	1.0	98.028827722416	0.33208921864582674
data/119	4	sg40	0.002084225974641865	0.01235813087884652	0.09732661260587097	0.1377499776387631	1.0	1.0	90.02889190572617	0.37186354213753015
data/119	5	sg40	0.00209897805543928	0.012183771700754999	0.12872397524511434	0.14233134073026876	1.0	1.0	82.02438462182627	0.3225779572035929
data/119	6	sg40	0.0020125420588686894	0.01259246054963771	0.07591711235511213	0.1610570572095086	1.0	1.0	94.02890130938475	0.3431672911677856
data/119	7	sg40	0.0021801068250283627	0.013522988465731394	0.10376047392768273	0.15466417917524142	1.0	1.0	92.03298572430647	0.3482321602489704
data/119	8	sg40	0.0019152364080782752	0.01103394031907443	0.07953123824439091	0.1520997971325548	1.0	1.0	96.02659741134246	0.37428328365795516
data/119	1	sg150	0.0023279628364661097	0.012762922585427121	0.1339232946471136	0.21816652355206406	1.0	1.0	84.03462336348915	0.368231009684933
data/119	2	sg150	0.0022402129999803417	0.013026218726182977	0.14620652169829032	0.24000192175223983	1.0	1.0	84.03165431234973	0.3431873177457723
data/119	3	sg150	0.002059384259290857	0.011984275510010675	0.10699368628570453	0.21713593635523123	1.0	1.0	98.03450703639687	0.33840663441679264
data/119	4	sg150	0.0022608389845910908	0.01240857483351444	0.11477722648689424	0.20055459392591118	1.0	1.0	90.03585125969467	0.3811405917428566
data/119	5	sg150	0.002271751149804643	0.012769520029601227	0.1178292882308369	0.19417593247655746	1.0	1.0	82.03206344782268	0.33471770931928796
data/119	6	sg150	0.0021584709126642467	0.012824645018204173	0.09607319476472104	0.24845923499661365	1.0	1.0	94.03513144786648	0.34956621252130127
data/119	7	sg150	0.00232141869594673	0.01359418598685712	0.05251769588647049	0.20539431621069287	1.0	1.0	92.03947290220762	0.3542412441772351
data/119	8	sg150	0.0020850290429935536	0.011478449476106932	0.05992008973810414	0.24158487253242833	1.0	1.0	96.03464066549361	0.3834417659809444
data/120	1	fd40	0.000760831359095935	0.0017349757300461183	0.05256559688482869	0.12546204091164154	1.0	1.0	122.00626786032427	0.2258336160054203
data/120	2	fd40	0.0007378736161547119	0.0017321741792561682	0.08320224217082892	0.13013647990600455	1.0	1.0	122.00631489237468	0.18542669285721172
data/120	3	fd40	0.0007624253218218113	0.0018663351102093872	0.1243189623773818	0.1635555858798654	1.0	1.0	118.00596594529125	0.16717936856859147
data/120	4	fd40	0.0007120219372203624	0.0016789847913564384	0.11379840229894597	0.1766342634669715	1.0	1.0	130.00646998636932	0.16350297943623465
data/120	5	fd40	0.0007054018223644227	0.0018380439265171403	0.003574680219982833	0.13314403926877083	1.0	1.0	130.00619535674093	0.2141318785374344
data/120	6	fd40	0.0007319901309950696	0.0019257033176127442	0.005938730839353998	0.14695935861288875	1.0	1.0	132.00651572280407	0.45320593235524176
data/120	7	fd40	0.0009429795478417784	0.0018693952890860089	0.08984136934552295	0.13837832223785562	1.0	1.0	100.00712754329795	0.24309691714689974
data/120	8	fd40	0.0006496860340336491	0.0015797179881923897	0.026923658951275402	0.13542149981690355	1.0	1.0	146.00666658772346	0.16574088168184936
data/120	1	fd100	0.0010224389640246896	0.002031016097397685	0.06287550184657087	0.25552447438843323	1.0	1.0	122.0071935264511	0.22490562003961617
data/120	2	fd100	0.0010109306786805208	0.001983043121669721	0.1943130123020744	0.3173484370019156	1.0	1.0	122.00720087173872	0.18489906516567786
data/120	3	fd100	0.0009919088362193205	0.0021094624981369534	0.03654671800157066	0.3104183917835371	1.0	1.0	118.00666190319542	0.16715515217653298
data/120	4	fd100	0.0009169666189704297	0.0018888242658276733	0.06494247465848653	0.22524676790913822	1.0	1.0	130.00723597665035	0.16315543553140735
data/120	5	fd100	0.0009257765670539906	0.002041360381857882	0.059366825137775026	0.2395798330734421	1.0	1.0	130.00697466119763	0.21356095638120917
data/120	6	fd100	0.0009636973098917493	0.002119969439374915	0.05459140671287227	0.25892516955545114	1.0	1.0	132.00740062428906	0.45182389566661163
data/120	7	fd100	0.001185773034842709	0.002239527960192835	0.27509092467293544	0.34165263263768425	1.0	1.0	100.00805175645343	0.24207741591648255
data/120	8	fd100	0.0008096850393281736	0.0017241629632741649	0.13591407166309633	0.24826057325590795	1.0	1.0	146.00741010861708	0.16523658182979808
data/120	1	fd150	0.0010587293059354987	0.002064828710515978	0.11431851427263466	0.2767460298591304	1.0	1.0	122.00730052912631	0.22497636838613597
data/120	2	fd150	0.0010342451667643522	0.0020092626809450494	0.08815961609891579	0.23856671738345847	1.0	1.0	122.00726076909609	0.1849863056597529
data/120	3	fd150	0.001083567444738994	0.0021614620355048107	0.08890665702440446	0.21720668856066347	1.0	1.0	118.00673582989124	0.16736418051337887
data/120	4	fd150	0.0009328015092167813	0.0018947499620598069	0.15057526000013058	0.2962909261356602	1.0	1.0	130.0072684260588	0.16321914699463644
data/120	5	fd150	0.000980701661839307	0.0020608912524617343	0.0448302916280246	0.2523087281905084	1.0	1.0	130.0070493089624	0.21373550884198167
data/120	6	fd150	0.0010074531518053126	0.0021659751965997795	0.1789756847629399	0.2922597300176716	1.0	1.0	132.0075041704528	0.45189115100562555
data/120	7	fd150	0.0012701411976031535	0.002298824313777187	-1.6410770556690155	1.9627362808312119	1.0	1.0	100.00812559063674	0.24219030806739825
data/120	8	fd150	0.0008608386962736868	0.0017556974811067656	0.05727083986680617	0.2612936860458917	1.0	1.0	146.00750365059957	0.165359246014151
data/120	1	fd40_250	0.0007000654913647728	0.001678836709165752	0.005086299733362424	0.11093951300423883	1.0	1.0	122.00619717972437	0.2247313934004844
data/120	2	fd40_250	0.0006825447360504378	0.0016734930470935422	0.08365146930688092	0.1382028483544825	1.0	1.0	122.00624262644232	0.18383906850870663
data/120	3	fd40_250	0.0006986179473869443	0.001806423132931608	0.04293007669075711	0.16369867217376008	1.0	1.0	118.00589938101754	0.16580031961893038
data/120	4	fd40_250	0.0006587756261793471	0.0016242270014037107	-0.29872828022923315	0.48404270890367507	1.0	1.0	130.00639612764076	0.1624253379218226
data/120	5	fd40_250	0.000649563485114135	0.0017876283790465258	-0.004771197491478407	0.15211948916423995	1.0	1.0	130.0061256903621	0.22123752224070786
data/120	6	fd40_250	0.0006760784109907259	0.0018742713677250946	0.03354107424454576	0.08400521872490371	1.0	1.0	132.00644162374456	0.4713882647946196
data/120	7	fd40_250	0.0008731825743795529	0.0018085800139092383	0.06581133388179054	0.10855118292928873	1.0	1.0	100.00704135688682	0.24297114779091494
data/120	8	fd40_250	0.0006044508400875142	0.0015341037244258216	-0.015849312342179667	0.15026223552377868	1.0	1.0	146.00659071022656	0.16689554101455922
data/120	1	sg40	0.0006586607576961994	0.001684119952756842	0.024099516296421656	0.13235827907009676	1.0	1.0	122.00626786032427	0.2258336160054203
data/120	2	sg40	0.0006485378296659094	0.0016779646064770282	0.06038317713993255	0.11805554658337057	1.0	1.0	122.00631489237468	0.18542669285721172
data/120	3	sg40	0.0006601525519696611	0.0018124728071682932	0.01563760267347108	0.17747274883683822	1.0	1.0	118.00596594529125	0.16717936856859147
data/120	4	sg40	0.0006260721703183683	0.00162808812894409	0.03442966182448812	0.14147686347305435	1.0	1.0	130.00646998636932	0.16350297943623465
data/120	5	sg40	0.0006153268259348888	0.001787986573115473	0.018024503822064546	0.1338821765095524	1.0	1.0	130.00619535674093	0.2141318785374344
data/120	6	sg40	0.0006380240315004369	0.001877651632052124	0.05544529734739167	0.11166237818649387	1.0	1.0	132.00651572280407	0.45320593235524176
data/120	7	sg40	0.0008241313765668548	0.0017928673442224683	0.09560075976462876	0.11903432282250687	1.0	1.0	100.00712754329795	0.24309691714689974
data/120	8	sg40	0.0005702446163653604	0.0015275952128596766	0.028935766270371494	0.15756576582345072	1.0	1.0	146.00666658772346	0.16574088168184936
data/120	1	sg150	0.0007133519015640678	0.001814517825017289	0.101713770848334	0.23900320045188564	1.0	1.0	122.00730052912631	0.22497636838613597
data/120	2	sg150	0.0007122395109501908	0.0017801497171574259	0.08285699801729897	0.1937630950217369	1.0	1.0	122.00726076909609	0.1849863056597529
data/120	3	sg150	0.0006998154954036911	0.0019032315130464495	0.07591641782999062	0.20653045441815351	1.0	1.0	118.00673582989124	0.16736418051337887
data/120	4	sg150	0.000672631815258258	0.0017306201030363203	0.1313791110246627	0.2632512083216891	1.0	1.0	130.0072684260588	0.16321914699463644
data/120	5	sg150	0.0006616681535501663	0.0018728897498306828	0.07111867569098929	0.21066845923806296	1.0	1.0	130.0070493089624	0.21373550884198167
data/120	6	sg150	0.0006921839714222004	0.001939263847651785	0.08494203173923111	0.197186898836806	1.0	1.0	132.0075041704528	0.45189115100562555
data/120	7	sg150	0.0008717229763782765	0.001991570945500887	0.17615523644821304	0.20358780849587294	1.0	1.0	100.00812559063674	0.24219030806739825
data/120	8	sg150	0.0006074704789595811	0.0015900155671629338	0.07004873808162262	0.17458228794761388	1.0	1.0	146.00750365059957	0.165359246014151
data/121	1	fd40	0.0009924745896111923	0.0037121284097703807	-0.028343698769193525	0.1235978238007369	1.0	1.0	122.01193541637943	0.19530734026445806
data/121	2	fd40	0.0011113084807761967	0.004179906397757828	-0.027446621955286025	0.11719054623958657	1.0	1.0	106.01104458465927	0.16618077492379016
data/121	3	fd40	0.0009937652863434867	0.003847125048516481	-0.04140606731503143	0.10822898381909793	1.0	1.0	118.0109355344995	0.15261309081668567
data/121	4	fd40	0.0011196580606399392	0.004816283635167557	-0.0348487257575171	0.1149084541569837	1.0	1.0	100.01021898209287	0.14440479618815827
data/121	5	fd40	0.0009135791095237423	0.003864999842753066	-0.029304526628555493	0.08734043550095714	1.0	1.0	126.01076532522171	0.15302754901204946
data/121	6	fd40	0.000982176420387242	0.006043057740355215	-0.030698396188084152	0.1354617926826237	1.0	1.0	134.01320112173346	0.4742355312152342
data/121	7	fd40	0.0010011551399618534	0.0041238969486622435	-0.015944533345717878	0.11952107650056851	1.0	1.0	116.01075256447835	0.17351093904669007
data/121	8	fd40	0.0009500984650563913	0.004262268289449285	0.03489308168687427	0.1253583535456372	1.0	1.0	132.01068319523486	0.7689938549972861
data/121	9	fd40	0.0011000010226436888	0.0044300721910023174	-0.03371921077258379	0.09425666240684795	1.0	1.0	104.01073823316298	0.18078989054358152
data/121	10	fd40	0.0009036389502625953	0.0039923600203258785	0.0017480510394273195	0.11896205907479523	1.0	1.0	128.01047431366348	0.21256768400062834
data/121	11	fd40	0.0009518013438313447	0.004220624029639879	-0.0386238989084841	0.10642332853871571	1.0	1.0	120.01042887463981	0.168033847961418
data/121	12	fd40	0.0009962383487870908	0.004022677421289777	-0.03369421579181418	0.11087547869941754	1.0	1.0	116.01071198535251	0.20756508750475544
data/121	13	fd40	0.0008663393761942491	0.0038676118898370005	0.014850062830919688	0.14172283885515125	1.0	1.0	130.01069997910903	0.2025314340793838
data/121	1	fd100	0.001378218384257164	0.004121709408384566	-0.03321256069122604	0.3363031184137969	1.0	1.0	122.01315268213952	0.19883282243625097
data/121	2	fd100	0.0016766365432256663	0.004658327220065245	-0.12399089736539874	0.2731142345806015	1.0	1.0	106.01258816917502	0.17511317733151172
data/121	3	fd100	0.0014073248426869716	0.004234417593362628	-0.01702997360745738	0.3801818239364458	1.0	1.0	118.01215183789401	0.15923584262962437
data/121	4	fd100	0.001827540475115235	0.005278768020492554	-0.16831107796411623	0.2637498942078774	1.0	1.0	100.01182514675014	0.15669058210322018
data/121	5	fd100	0.0013046558366781728	0.004100911411143381	-0.058630746119245444	0.33789571623893117	1.0	1.0	126.01196023667094	0.15771427869187635
data/121	6	fd100	0.001583321051178672	0.006647952601020708	-0.15798832879234767	0.3595020513937803	1.0	1.0	134.0153705856701	0.4793150040270492
data/121	7	fd100	0.0016443292903683701	0.004710284945790921	-0.021399237306221966	0.2928664166335729	1.0	1.0	116.0121933625189	0.17974280699387096
data/121	8	fd100	0.0014485641556485022	0.004912599900407286	-0.17890072915483524	0.3312959932485552	1.0	1.0	132.01224454894384	0.7692301462924791
data/121	9	fd100	0.0015966895409665314	0.004863623801006972	-0.027813584302679755	0.34074409289308044	1.0	1.0	104.01206612424083	0.18650966346963313
data/121	10	fd100	0.0014615315354718319	0.004418698493346677	-0.1262488532329909	0.33242778403591755	1.0	1.0	128.01184267815717	0.21887215376504918
data/121	11	fd100	0.0014106981751714298	0.004573190691251354	-0.11341763564842289	0.33069332691096703	1.0	1.0	120.01176855265557	0.17477182072648068
data/121	12	fd100	0.0014917581756546585	0.004401367689175878	-0.03985602412728682	0.29201107950147964	1.0	1.0	116.01196590064805	0.2113790359722395
data/121	13	fd100	0.0013900767197739575	0.004316313845039393	0.04292926320548191	0.2531377567757606	1.0	1.0	130.01201645291113	0.20653722029127666
data/121	1	fd150	0.001516483259631092	0.0041469732046907175	-0.08394185906481556	0.30250994041647017	1.0	1.0	122.01338816629811	0.19914879466443786
data/121	2	fd150	0.0017497537602486565	0.004694648492755139	0.0021128531173817224	0.3620992451119693	1.0	1.0	106.01276304608609	0.1752277774183957
data/121	3	fd150	0.001563103904179655	0.0043202985690176995	-0.10825739903359323	0.24826989304400857	1.0	1.0	118.01247083623426	0.1597826946096467
data/121	4	fd150	0.00205235693461308	0.005407648425964505	1.2449457691947854	1.5566471196478018	1.0	1.0	100.01229989915967	0.15739877314041636
data/121	5	fd150	0.0014729217842020374	0.004186022899355706	-0.021780172766884112	0.38611275275299295	1.0	1.0	126.01230973021478	0.15847656758954176
data/121	6	fd150	0.0016984200304105293	0.006703457473519895	-0.0834681964278146	0.35679410629349134	1.0	1.0	134.01579122089493	0.4795255282695121
data/121	7	fd150	0.0018486055381947677	0.004781141319105259	-0.07811509343378012	0.3006831472976697	1.0	1.0	116.01257390368897	0.18041545238847065
data/121	8	fd150	0.0016135752084353847	0.0050004405853998415	-0.5854712304384851	0.7790631432145335	1.0	1.0	132.01278964937018	0.7694247400358291
data/121	9	fd150	0.0017158177140829945	0.0049064411909344	-0.08320705981594713	0.2879681029776538	1.0	1.0	104.01228384213408	0.1867821307268691
data/121	10	fd150	0.0015928655098117399	0.004442719504741729	-0.12679677070418724	0.26096048055830223	1.0	1.0	128.01209537100814	0.21920154911687945
data/121	11	fd150	0.0015525053521012627	0.004625303138098546	-0.07733744093990368	0.3122436064394274	1.0	1.0	120.01203947533395	0.17511238962653222
data/121	12	fd150	0.001679084297743167	0.004459447669321878	0.041903443660660976	0.303723362453106	1.0	1.0	116.01225984476649	0.2116943804391919
data/121	13	fd150	0.0015440713630568703	0.004380162177166071	0.13185076206276622	0.33574162424465187	1.0	1.0	130.01235382833954	0.20709731675671678
data/121	1	fd40_250	0.0009266917403122808	0.0036521967660965906	-0.015264633635464335	0.14163108110030131	1.0	1.0	122.01182805622211	0.19731226067721777
data/121	2	fd40_250	0.001036257577114043	0.004099727229789798	-0.02616114970650979	0.09327481547709786	1.0	1.0	106.01093883396511	0.1698258879052805
data/121	3	fd40_250	0.0009301767028244461	0.003790071751932255	-0.038154637829211614	0.09270007526137125	1.0	1.0	118.01083483027378	0.15328702784447187
data/121	4	fd40_250	0.0010458046316768775	0.004726854871976368	-0.043043766738114365	0.08260118537737657	1.0	1.0	100.0101247150738	0.14505076405477507
data/121	5	fd40_250	0.0008561923720815802	0.0038091121155988143	-0.032869966583819715	0.08259914427185167	1.0	1.0	126.01066587572646	0.15520933746424206
data/121	6	fd40_250	0.0009131583165691714	0.005985764180299542	-0.019272072963248975	0.11798505860412471	1.0	1.0	134.01309152109945	0.47390543223227877
data/121	7	fd40_250	0.0009373231571083194	0.004061681496633911	-0.036788735443488374	0.09738740023436426	1.0	1.0	116.01065701300823	0.17415516731433814
data/121	8	fd40_250	0.0008862133426823455	0.004159514676988239	0.016980917256337696	0.0709460574315382	1.0	1.0	132.0105765624892	0.7733817700404716
data/121	9	fd40_250	0.0010246821847058464	0.004353607222474293	-0.0268253299463994	0.10887803913078277	1.0	1.0	104.01063815530092	0.18554385308643614
data/121	10	fd40_250	0.0008388355944620845	0.003941479029470317	0.015126683249311705	0.13765608888054165	1.0	1.0	128.01038287928816	0.21376064204594658
data/121	11	fd40_250	0.0008915020283722377	0.004140655699014232	-0.03547629765829006	0.08856606476691756	1.0	1.0	120.01033472797029	0.170330766805666
data/121	12	fd40_250	0.0009329037548721185	0.003962685447201208	-0.042526596663365	0.09135047879634708	1.0	1.0	116.01061385796767	0.20882877124153937
data/121	13	fd40_250	0.0008163681370471962	0.0038224385196429134	-0.017565677378639177	0.08247924270078093	1.0	1.0	130.01061068147803	0.20291407097687636
data/121	1	sg40	0.0008886085973584105	0.0036649890631459134	-0.033500739720799776	0.11827922216684714	1.0	1.0	122.01193541637943	0.19530734026445806
data/121	2	sg40	0.0009822210745216754	0.00412142956697872	-0.02286055765557269	0.12567064272640374	1.0	1.0	106.01104458465927	0.16618077492379016
data/121	3	sg40	0.000884928502075022	0.0037978848488933706	-0.037622917882735134	0.11106319582160386	1.0	1.0	118.0109355344995	0.15261309081668567
data/121	4	sg40	0.0009894288232539514	0.004769173667169711	-0.030182883076579712	0.12457133226367541	1.0	1.0	100.01021898209287	0.14440479618815827
data/121	5	sg40	0.0008185403331608916	0.0038233759156916995	-0.023600550577157965	0.0898532544476204	1.0	1.0	126.01076532522171	0.15302754901204946
data/121	6	sg40	0.0008697128096454164	0.006020487267421467	-0.020739852894229988	0.12279321582662171	1.0	1.0	134.01320112173346	0.4742355312152342
data/121	7	sg40	0.00089512092492587	0.004077060638690411	-0.038355259247791415	0.09805218246055948	1.0	1.0	116.01075256447835	0.17351093904669007
data/121	8	sg40	0.0008326940503181904	0.004220086125375628	0.07118979929601738	0.17415519461860612	1.0	1.0	132.01068319523486	0.7689938549972861
data/121	9	sg40	0.0009787822048512465	0.004375653196557581	-0.01628968902995567	0.11559279339226056	1.0	1.0	104.01073823316298	0.18078989054358152
data/121	10	sg40	0.0008003137615595743	0.003956686352093072	-0.0020675513230615783	0.1453125357751467	1.0	1.0	128.01047431366348	0.21256768400062834
data/121	11	sg40	0.0008485582226679198	0.004180941144087873	-0.02882022655811272	0.11403178376762833	1.0	1.0	120.01042887463981	0.168033847961418
data/121	12	sg40	0.0008902521655016876	0.003980508953542744	-0.03731114201193185	0.0996517390395617	1.0	1.0	116.01071198535251	0.20756508750475544
data/121	13	sg40	0.0007772466326009376	0.0038321533080358018	-0.013722067863319903	0.10684157015663827	1.0	1.0	130.01069997910903	0.2025314340793838
data/121	1	sg150	0.000945336325507744	0.003909478938138132	-0.03110948945968339	0.20567367674826162	1.0	1.0	122.01338816629811	0.19914879466443786
data/121	2	sg150	0.0010801397555065214	0.004397773373029609	-0.06952577145255237	0.20001180846753575	1.0	1.0	106.01276304608609	0.1752277774183957
data/121	3	sg150	0.0009454089829034888	0.004035533976754217	-0.039333534075592466	0.17523002338477303	1.0	1.0	118.01247083623426	0.1597826946096467
data/121	4	sg150	0.0011126548796085455	0.005014743885785841	-0.06956890931778789	0.23502464244054105	1.0	1.0	100.01229989915967	0.15739877314041636
data/121	5	sg150	0.0008648595326976922	0.003958070090593646	-0.029847588397125337	0.1829835128257349	1.0	1.0	126.01230973021478	0.15847656758954176
data/121	6	sg150	0.000975990805484262	0.006407719872887303	0.03518611930924951	0.27199078241829194	1.0	1.0	134.01579122089493	0.4795255282695121
data/121	7	sg150	0.0009705876868846818	0.0043628571505295675	-0.014335847423627576	0.2323433734623658	1.0	1.0	116.01257390368897	0.18041545238847065
data/121	8	sg150	0.0009186948781828915	0.004672982859244113	-0.14407328130466243	0.2607114854964627	1.0	1.0	132.01278964937018	0.7694247400358291
data/121	9	sg150	0.0010551490607917451	0.004614286578165493	-0.0349915004390229	0.1805824011797954	1.0	1.0	104.01228384213408	0.1867821307268691
data/121	10	sg150	0.0009013581659046457	0.004216840992929228	-0.0792028347570895	0.22534404299871427	1.0	1.0	128.01209537100814	0.21920154911687945
data/121	11	sg150	0.0009149458236313437	0.004424617710009594	-0.004305553527340415	0.2228337907215727	1.0	1.0	120.01203947533395	0.17511238962653222
data/121	12	sg150	0.0009412465446393338	0.004153456796440378	0.023448156459190926	0.28633068835824527	1.0	1.0	116.01225984476649	0.2116943804391919
data/121	13	sg150	0.0008440907420269858	0.004034811670577704	-0.02800264124761571	0.2039800215003392	1.0	1.0	130.01235382833954	0.20709731675671678
data/122	1	fd40	0.002011878561776849	0.008277730028585902	0.08666771162748438	0.09068788233655113	1.0	1.0	74.01413142052564	0.06221970104648683
data/122	2	fd40	0.0019358950871654014	0.007806144548625169	0.09523347599434108	0.09626141497384645	1.0	1.0	78.01406411303283	0.08384603032405973
data/122	3	fd40	0.0018094758096972223	0.007286854701298408	0.09991422655734747	0.10314103203065714	1.0	1.0	82.01358313876513	0.07649671156971426
data/122	4	fd40	0.0018668753798121562	0.00766154998299749	-0.27048300337747033	0.4245614193718941	1.0	1.0	80.01390394775598	0.05344234392794218
data/122	5	fd40	0.0020734512658418477	0.008501491722276995	0.07750402928571715	0.08250333463387531	1.0	1.0	72.01426605235169	0.05938346083467775
data/122	6	fd40	0.00188144336686222	0.0075066829385396746	0.17837405045425384	0.18232258133856294	1.0	1.0	80.01375460651114	0.07073068608890588
data/122	7	fd40	0.0019875656779802116	0.0081765639994873	0.09672323493790332	0.1112627218295732	1.0	1.0	74.01378496908673	0.05593680533548895
data/122	1	fd100	0.0023171995901371876	0.008645497790142303	-0.00550882835383191	0.14209324908868384	1.0	1.0	74.01624572331968	0.0735098695665321
data/122	2	fd100	0.0021866701733933803	0.008185701275017502	-0.05027659641884298	0.22141590324787275	1.0	1.0	78.01623545720065	0.08924927936648198
data/122	3	fd100	0.0020723036447683743	0.007606803409650155	-0.04446749832974865	0.21508424124144904	1.0	1.0	82.01552236036247	0.08500192313839054
data/122	4	fd100	0.0021701094881176504	0.008041543977915466	-0.06966264732846553	0.18900817078096632	1.0	1.0	80.01603449296117	0.07289790386565372
data/122	5	fd100	0.002418847494296183	0.008920692378249563	0.009154055117653572	0.1951135458769765	1.0	1.0	72.01653330506	0.07566103233002068
data/122	6	fd100	0.002157976800417415	0.007898907241550901	-0.03704196849849921	0.2013265161239354	1.0	1.0	80.01604160742531	0.0813449469336059
data/122	7	fd100	0.0022712553957030916	0.008573433504822455	-0.04224128419988274	0.1405490066580923	1.0	1.0	74.01582187873707	0.06860583744387992
data/122	1	fd150	0.0023684762755573825	0.008640620903309287	0.019343456692517014	0.17353787602981124	1.0	1.0	74.01632591614603	0.0740694060264589
data/122	2	fd150	0.002237963118603655	0.00820083773319479	0.00540752623707502	0.18561875255151078	1.0	1.0	78.01631806479895	0.08958126295429926
data/122	3	fd150	0.002133964105467608	0.007598990888667788	-0.008305666833827762	0.2088296223638604	1.0	1.0	82.01561459725873	0.08533702610997794
data/122	4	fd150	0.0022129314524493146	0.00804894260568229	-0.014931196790968354	0.19719619288212678	1.0	1.0	80.01610580546908	0.07342962521359259
data/122	5	fd150	0.0024758122958417265	0.008909965681898925	0.2132089652318365	0.36839780857333243	1.0	1.0	72.01663456987221	0.07623836376215662
data/122	6	fd150	0.002196640246650802	0.007914802556138214	0.02116604427544895	0.19384427644524657	1.0	1.0	80.01612205044765	0.08198117267808253
data/122	7	fd150	0.002294014632265247	0.008559337926078724	0.01296785401599397	0.1662570877590693	1.0	1.0	74.01592509676692	0.06913736025858044
data/122	1	fd40_250	0.0018001326233947586	0.008014119099984845	0.17594095924689646	0.17765328265376706	1.0	1.0	74.01388792383392	0.062296480757246184
data/122	2	fd40_250	0.0017580650197733289	0.007554154037911644	0.08985405916721516	0.09002319620082126	1.0	1.0	78.01381876277465	0.08342126917109093
data/122	3	fd40_250	0.0016321976013368873	0.0070403294672402176	0.14178119076829498	0.14184042379808423	1.0	1.0	82.01334707042498	0.07633127266676847
data/122	4	fd40_250	0.0016688930490211227	0.007418446339693194	0.12590284949388958	0.1292721016085249	1.0	1.0	80.01366326737688	0.054081097235272164
data/122	5	fd40_250	0.0018878227690085655	0.008210937890849437	0.07010656415924721	0.07200148489096932	1.0	1.0	72.0140180761689	0.05930863239720933
data/122	6	fd40_250	0.0016732368841010231	0.007261368667282479	0.3632977654602608	0.3658228120425052	1.0	1.0	80.01351462656598	0.07037723068903837
data/122	7	fd40_250	0.0017772488291552591	0.007914032893138502	0.28274073048991655	0.2841512433256872	1.0	1.0	74.01354650380823	0.05619739454619243
data/122	1	sg40	0.0016943943233310988	0.00820395368486218	0.28893209421241384	0.29066268967332204	1.0	1.0	74.01413142052564	0.06221970104648683
data/122	2	sg40	0.0016313881183581957	0.007731216355200172	0.1161914776769125	0.11646828015984582	1.0	1.0	78.01406411303283	0.08384603032405973
data/122	3	sg40	0.0015294244066300802	0.007219962044304844	0.13782963481151977	0.1379965132588852	1.0	1.0	82.01358313876513	0.07649671156971426
data/122	4	sg40	0.001579587838276221	0.007588824652667486	0.09282336280252046	0.0961014311661809	1.0	1.0	80.01390394775598	0.05344234392794218
data/122	5	sg40	0.0017449827135713485	0.008425502557094896	0.1073126120663987	0.10932960181774933	1.0	1.0	72.01426605235169	0.05938346083467775
data/122	6	sg40	0.0015773542014551859	0.007424305762049194	0.1863471041398141	0.18831116428672418	1.0	1.0	80.01375460651114	0.07073068608890588
data/122	7	sg40	0.001676040951608556	0.008103256746415193	0.17201769987435228	0.17356047184644757	1.0	1.0	74.01378496908673	0.05593680533548895
data/122	1	sg150	0.0018129588810666983	0.00847978877983574	-0.09126106165232986	0.25257525050585394	1.0	1.0	74.01632591614603	0.0740694060264589
data/122	2	sg150	0.0017185007111779054	0.008014671383266543	0.09817795065003168	0.1730053409453867	1.0	1.0	78.01631806479895	0.08958126295429926
data/122	3	sg150	0.0016175717214848635	0.00748209767851856	-0.09461369006083689	0.2344710801982846	1.0	1.0	82.01561459725873	0.08533702610997794
data/122	4	sg150	0.001684987342876068	0.007880249779605119	0.8565183393561704	1.0027720165268783	1.0	1.0	80.01610580546908	0.07342962521359259
data/122	5	sg150	0.001863661234777692	0.008740947686790766	0.2589503816240401	0.3092421829277023	1.0	1.0	72.01663456987221	0.07623836376215662
data/122	6	sg150	0.0016813581099596824	0.007713114693286315	0.1172353544470014	0.18836193937529022	1.0	1.0	80.01612205044765	0.08198117267808253
data/122	7	sg150	0.001781899233832391	0.00841292961797333	-0.10135583547243314	0.18240039933020283	1.0	1.0	74.01592509676692	0.06913736025858044
data/123	1	fd40	0.0031482068741483476	0.019051156946580057	-0.03836755708361392	0.1509544280846843	1.0	1.0	86.05720249546579	0.07434985654731428
data/123	2	fd40	0.002999777122578652	0.01740144481559986	-0.031231658386184913	0.14388390918740507	1.0	1.0	92.05581224237235	0.08039599613222297
data/123	3	fd40	0.0031524404751047098	0.018390252272217817	-0.05848308199887775	0.10757553540304222	1.0	1.0	84.05328719392209	0.07999196726747503
data/123	4	fd40	0.003306831505193725	0.02004124574345681	-0.02846809844037302	0.13602927252272803	1.0	1.0	82.05773747863641	0.08058569063229769
data/123	5	fd40	0.0032493132770198265	0.01903925110202816	-0.0531307930574575	0.1155680617678294	1.0	1.0	84.05701660388483	0.06764102615661322
data/123	6	fd40	0.0031947821722960925	0.018182201441626897	-0.049722387562059996	0.13917335682107562	1.0	1.0	82.05148571765258	0.08064889346995983
data/123	7	fd40	0.003025441750628922	0.018252552160483385	-0.03481885363656607	0.09074057555380796	1.0	1.0	90.05641518592908	0.07386564504022669
data/123	8	fd40	0.003069012587773065	0.0184238927417163	-0.015161946843376737	0.13724707053636384	1.0	1.0	90.05833914940513	0.07625406070046727
data/123	1	fd100	0.0038243891637110825	0.019635532287166964	0.02879617724581424	0.19379863377192327	1.0	1.0	86.06167336839123	0.0853434177758863
data/123	2	fd100	0.0036208570462875514	0.01773267189456504	0.1285288422604618	0.2249543979632585	1.0	1.0	92.06007210064081	0.08839107114363139
data/123	3	fd100	0.003738906136372971	0.018844886945673378	-0.07914579254385848	0.19581717787332198	1.0	1.0	84.05682278351422	0.08941273437090541
data/123	4	fd100	0.00403400684442678	0.02075871224909894	-0.09537678508885691	0.25236899319779227	1.0	1.0	82.06234391837263	0.09240290430510549
data/123	5	fd100	0.0039718920577772945	0.01956356740585214	0.12472576049579849	0.2837976536783991	1.0	1.0	84.06103891448842	0.08032565203545204
data/123	6	fd100	0.003955370642064667	0.01865227247321091	-0.00900442013935498	0.21943409217794302	1.0	1.0	82.05574032588814	0.09176287500862007
data/123	7	fd100	0.0036058898541419305	0.018834975881229753	0.02075751554940832	0.20418591565929153	1.0	1.0	90.06030287754696	0.08394525579123877
data/123	8	fd100	0.0037219147265078515	0.01894692283622132	-0.032538040219843446	0.2200008929105397	1.0	1.0	90.0630372712097	0.0862529266710042
data/123	1	fd150	0.00390398611300951	0.019693543603642366	0.03949056366465226	0.20322929228243353	1.0	1.0	86.06208699886503	0.08573890637699519
data/123	2	fd150	0.0036843092347223125	0.01780167688399559	0.1560627123081142	0.2711764711061119	1.0	1.0	92.06040242425131	0.0886951836415462
data/123	3	fd150	0.003940952944398468	0.01894950569977555	-0.07916578713713139	0.2162011274830211	1.0	1.0	84.05734393391835	0.09003908320793917
data/123	4	fd150	0.004080768194187573	0.02084171726103543	-0.011786836820736411	0.18627019836889408	1.0	1.0	82.06285900228727	0.09291116338708057
data/123	5	fd150	0.004117935277290982	0.019674691946552678	0.03336449485624829	0.21831924379552042	1.0	1.0	84.0615087261249	0.08101635816095737
data/123	6	fd150	0.004077304679940584	0.018728602241780332	-0.031231859564246574	0.25495807975564816	1.0	1.0	82.05622122330917	0.09235829812851681
data/123	7	fd150	0.0037201736786042013	0.018865837639355853	-0.0028647568803044235	0.2267661674097514	1.0	1.0	90.06067117790782	0.08425265869491257
data/123	8	fd150	0.0038427492968819608	0.019016514786347846	-0.06916569039969064	0.19932672697300816	1.0	1.0	90.06361263867751	0.08686337039594663
data/123	1	fd40_250	0.00293562638205914	0.01862343448054543	-0.014894705989979938	0.09811710186366862	1.0	1.0	86.05658967913818	0.07347106162586917
data/123	2	fd40_250	0.002780579857241752	0.017007795594534067	-0.04416898293156888	0.18187420932260323	1.0	1.0	92.05519599199373	0.07998694092694869
data/123	3	fd40_250	0.0029216520823531133	0.017948237633475493	0.03346402159884438	0.25242343165898984	1.0	1.0	84.05268633350202	0.07863297878202609
data/123	4	fd40_250	0.003068702005199585	0.019558065803946215	-0.062179851984909655	0.18804378996393406	1.0	1.0	82.05711700353582	0.07949018031667601
data/123	5	fd40_250	0.0030108314782080403	0.018603752443292425	0.1298273774011657	0.3454102456200049	1.0	1.0	84.0563891515105	0.06727734968760597
data/123	6	fd40_250	0.00297425107566985	0.01776059071288818	0.08335319156375737	0.16636345853072942	1.0	1.0	82.05089770941831	0.07962998850468168
data/123	7	fd40_250	0.002805464902848865	0.017835024072783676	-0.012162024045231574	0.111319249255914	1.0	1.0	90.05580801633812	0.07307684668205862
data/123	8	fd40_250	0.002850456023779681	0.018004725879232866	-0.03381684294713308	0.21112907156094962	1.0	1.0	90.05771458626953	0.075462639996119
data/123	1	sg40	0.002791293313211068	0.019034059459101135	-0.0781049660056643	0.16164128427624405	1.0	1.0	86.05720249546579	0.07434985654731428
data/123	2	sg40	0.0026458140769187472	0.017372636599293736	-0.04834787186416284	0.17035561484111525	1.0	1.0	92.05581224237235	0.08039599613222297
data/123	3	sg40	0.0027843464919429573	0.01836522526086835	-0.07782965171145184	0.17612466675478838	1.0	1.0	84.05328719392209	0.07999196726747503
data/123	4	sg40	0.00292236387510293	0.020017801608942593	-0.12247258098081815	0.2167662364031178	1.0	1.0	82.05773747863641	0.08058569063229769
data/123	5	sg40	0.0028700496028605106	0.019019688011427036	-0.10450523153481871	0.15575778352852035	1.0	1.0	84.05701660388483	0.06764102615661322
data/123	6	sg40	0.0028201361232389516	0.018156505861769402	-0.02187397327524534	0.1005664167832697	1.0	1.0	82.05148571765258	0.08064889346995983
data/123	7	sg40	0.002677543987670197	0.018226282794922867	0.09068220427300905	0.16291048310834527	1.0	1.0	90.05641518592908	0.07386564504022669
data/123	8	sg40	0.0027182454066028007	0.018396771520732335	-0.09084418148403844	0.19429477172283782	1.0	1.0	90.05833914940513	0.07625406070046727
data/123	1	sg150	0.002870074353314693	0.019477607405905515	-0.05913861108269486	0.13550283153093695	1.0	1.0	86.06208699886503	0.08573890637699519
data/123	2	sg150	0.002734404449890124	0.017609528120861084	-0.09712155645951202	0.2567156727953689	1.0	1.0	92.06040242425131	0.0886951836415462
data/123	3	sg150	0.002900147630552726	0.01873766229864967	-0.15576149922997148	0.21361715747602106	1.0	1.0	84.05734393391835	0.09003908320793917
data/123	4	sg150	0.003014138275650245	0.020603304261359336	-0.07220343702635124	0.15719969945210527	1.0	1.0	82.06285900228727	0.09291116338708057
data/123	5	sg150	0.0029626488452125558	0.019377603328046635	-0.12473484232024792	0.19571623085027062	1.0	1.0	84.0615087261249	0.08101635816095737
data/123	6	sg150	0.002950966800815095	0.01850896038668895	-0.0664034972100284	0.13573410936031183	1.0	1.0	82.05622122330917	0.09235829812851681
data/123	7	sg150	0.002735396150919946	0.018655296811512883	-0.17182472709863292	0.23165692968702298	1.0	1.0	90.06067117790782	0.08425265869491257
data/123	8	sg150	0.0027891088154926216	0.018823651059859357	-0.07594060235411083	0.13571773604376292	1.0	1.0	90.06361263867751	0.08686337039594663
data/124	1	fd40	0.0015871236974436067	0.011890894438225712	0.11331138411661393	0.11346022773044571	1.0	1.0	108.02075551601676	0.2124944993595356
data/124	2	fd40	0.001644431897193336	0.012404237142080447	0.10331450675111484	0.11089435719546807	1.0	1.0	102.02018538855654	0.2334466410605095
data/124	3	fd40	0.001675109275036407	0.012429619087579847	0.10545374373219343	0.10966365783472443	1.0	1.0	98.01977242455636	0.2227976203335699
data/124	4	fd40	0.0017311197371984947	0.012309703234575545	0.10010356934235062	0.10184648464554365	1.0	1.0	92.01986306431569	0.18725745052946097
data/124	5	fd40	0.0016692105518494244	0.012429491517332717	0.1033901139791429	0.10349222550168978	1.0	1.0	100.02035955629285	0.20469806865446796
data/124	6	fd40	0.0017135807070046978	0.012591359523599853	0.10833038181384326	0.11299329084114143	1.0	1.0	100.02072282488488	0.21960595249278736
data/124	7	fd40	0.0016990283396174032	0.012810296421302764	0.11418116562278101	0.11661766107864097	1.0	1.0	100.02104208675553	0.2205451221902723
data/124	1	fd100	0.001797782018950368	0.012264868491223867	0.11785661845530629	0.20488519796994759	1.0	1.0	108.02235131818951	0.2129706503225076
data/124	2	fd100	0.002092874014421397	0.012745263317677256	0.10028535115424654	0.22894500789485064	1.0	1.0	102.02211246650653	0.23527781703787376
data/124	3	fd100	0.001958621604425293	0.012878876277467253	0.11502132327843931	0.19263953512300871	1.0	1.0	98.0213964047699	0.22346295658029766
data/124	4	fd100	0.0021346656488180683	0.012763553213376423	0.014516236545051396	0.2431963511146098	1.0	1.0	92.02203602148649	0.18889702099607455
data/124	5	fd100	0.0019843920265463864	0.012752010542024557	0.03933292347377979	0.19516724321799334	1.0	1.0	100.02196299700675	0.20700991136432895
data/124	6	fd100	0.0020574263791608106	0.012821317303211123	0.16332569414851747	0.23396851785465414	1.0	1.0	100.02231244706194	0.22107230567915528
data/124	7	fd100	0.0019874113457246075	0.01305792435209581	0.09603789493053994	0.18788844851239683	1.0	1.0	100.02254290763818	0.22105542697993297
data/124	1	fd150	0.001861840710039656	0.01229554108357791	0.1456532299426969	0.2815909444081905	1.0	1.0	108.02251647684146	0.2130386751751012
data/124	2	fd150	0.0022576096275339387	0.012862026244225288	0.04561334367240869	0.26960595222391853	1.0	1.0	102.02257654200021	0.235652540570038
data/124	3	fd150	0.002086011137201044	0.012956688728324893	0.10567533802097073	0.2631326918058719	1.0	1.0	98.02168700052721	0.22362906082965123
data/124	4	fd150	0.002264290609710038	0.012798622149213316	-0.005579441507180295	0.39653137996805443	1.0	1.0	92.02241871583908	0.18921083003089187
data/124	5	fd150	0.0021460361251237144	0.012749285457097439	0.03015409911988903	0.2154551702433893	1.0	1.0	100.02222718344883	0.2073035010163457
data/124	6	fd150	0.0021616245768270657	0.01287720364060806	0.12791187134920765	0.24156751726877299	1.0	1.0	100.02254031312815	0.2212775244363756
data/124	7	fd150	0.0021721234619763575	0.013111829596621678	-0.0632923713913647	0.24510160728612798	1.0	1.0	100.02289531307605	0.22118980240099936
data/124	1	fd40_250	0.0014860197367303114	0.011653387033132028	0.11805639133639058	0.11805639133639058	1.0	1.0	108.0205323305029	0.21183855935063575
data/124	2	fd40_250	0.001536602161596746	0.012172736381730716	0.10348902375738198	0.10578651551732056	1.0	1.0	102.01997045816033	0.23205121682113083
data/124	3	fd40_250	0.0015643841313367952	0.012203601478568745	0.10657024607912292	0.10702842189679344	1.0	1.0	98.0195629157496	0.22096513602074974
data/124	4	fd40_250	0.0016185085288329298	0.012020305601043849	0.08664714564185029	0.08664714564185029	1.0	1.0	92.01964670925598	0.18640071779794812
data/124	5	fd40_250	0.001560097928935153	0.012150069471113557	0.09375649450218107	0.09375649450218107	1.0	1.0	100.02013952049285	0.2038326047738775
data/124	6	fd40_250	0.001600215581049719	0.012321528853694365	0.10327459543543568	0.1043022070021096	1.0	1.0	100.02049493710611	0.21728750172470654
data/124	7	fd40_250	0.0015933585493675415	0.012519022352219002	0.09204836115618678	0.09253849673743204	1.0	1.0	100.02081380374975	0.21975700034210635
data/124	1	sg40	0.0014166368122860568	0.011901238230142844	0.10427931661687208	0.10427931661687208	1.0	1.0	108.02075551601676	0.2124944993595356
data/124	2	sg40	0.001466280327856201	0.012417024833122875	0.10283919560985837	0.10574046028750028	1.0	1.0	102.02018538855654	0.2334466410605095
data/124	3	sg40	0.0014924274712289306	0.012440696550081643	0.10575377392859929	0.10701846702105053	1.0	1.0	98.01977242455636	0.2227976203335699
data/124	4	sg40	0.0015368664791668997	0.012311289806938925	0.10558863508863275	0.10563431878328898	1.0	1.0	92.01986306431569	0.18725745052946097
data/124	5	sg40	0.0014833347299511679	0.012439100289678979	0.10573791019022324	0.10573791019022324	1.0	1.0	100.02035955629285	0.20469806865446796
data/124	6	sg40	0.0015223109795501292	0.012601936750442577	0.10677477251795678	0.10829649905529155	1.0	1.0	100.02072282488488	0.21960595249278736
data/124	7	sg40	0.0015150378451112589	0.012823813691796082	0.10820188130680569	0.10896219874422224	1.0	1.0	100.02104208675553	0.2205451221902723
data/124	1	sg150	0.0014396711467546837	0.01219275305343586	0.1149482460936163	0.14277729857025523	1.0	1.0	108.02251647684146	0.2130386751751012
data/124	2	sg150	0.0014978088759680427	0.01261244799288419	0.11253026151495783	0.16973645790553704	1.0	1.0	102.02257654200021	0.235652540570038
data/124	3	sg150	0.0015321914531288238	0.012773227507627907	0.11409957687566728	0.1585663316339943	1.0	1.0	98.02168700052721	0.22362906082965123
data/124	4	sg150	0.0015762770521791749	0.01259384254847688	0.1012275194829176	0.1619118037036373	1.0	1.0	92.02241871583908	0.18921083003089187
data/124	5	sg150	0.0015376498739034846	0.012649699184173396	0.10548478699084152	0.1515476338768933	1.0	1.0	100.02222718344883	0.2073035010163457
data/124	6	sg150	0.0015555928429870603	0.012731627058604018	0.11530223947887203	0.16258839465737476	1.0	1.0	100.02254031312815	0.2212775244363756
data/124	7	sg150	0.0015489498040839984	0.012956957874562983	0.11894411121823541	0.12947130837165022	1.0	1.0	100.02289531307605	0.22118980240099936
data/125	1	fd40	0.0014054726955299998	0.008539272291132952	-0.05547161880358688	0.12937042862234235	1.0	1.0	136.02901242785197	0.24941400570919248
data/125	2	fd40	0.0015286773953993792	0.009439216835055959	-0.07340059260709925	0.11311805290416053	1.0	1.0	124.02756580586039	0.245834260859725
data/125	3	fd40	0.0015713717745745386	0.009678896303960323	-0.03811830136377726	0.11091004429313865	1.0	1.0	124.02919270179932	0.22841407060714752
data/125	4	fd40	0.0004622253619051125	0.0039836666555577984	-0.008686859039765087	0.17099255157656756	1.0	1.0	204.00587782138282	0.1467966635923326
data/125	5	fd40	0.0006290115365288193	0.004164734075371163	0.02566226896796752	0.12045453871738705	1.0	1.0	232.0121340973252	0.793404130935635
data/125	6	fd40	0.001369027584008112	0.008107350227820475	-0.04262639620390192	0.14180193291393323	1.0	1.0	138.02875109339394	0.25090824354793667
data/125	7	fd40	0.0015015006572314834	0.009254834290294545	-0.04692550344411138	0.1155366342929631	1.0	1.0	128.02817619939822	0.24005586644398286
data/125	1	fd100	0.0018151804526161663	0.008710367568150159	0.012166292157781356	0.22297561811970468	1.0	1.0	136.03068601999783	0.25008279798668004
data/125	2	fd100	0.00212098758494977	0.00989902130761819	-0.012908486396357352	0.26597646087912047	1.0	1.0	124.0293510755319	0.2470957958832366
data/125	3	fd100	0.001989533679723394	0.009818394293780359	0.008481957403382964	0.2383915880738544	1.0	1.0	124.03088911898064	0.22968770818468237
data/125	4	fd100	0.0008210298495786356	0.004188986206761752	-0.1017636424908932	0.31038400943928246	1.0	1.0	204.00678180088798	0.14891391460455997
data/125	5	fd100	0.0008520781104011086	0.004338081628900738	0.02191251900166366	0.19569600313372837	1.0	1.0	232.01285771647522	0.7930657815027745
data/125	6	fd100	0.0018724903274314048	0.008590477541780933	0.07147151601432371	0.2237205256667387	1.0	1.0	138.03057676445937	0.2517724643757586
data/125	7	fd100	0.0018154938830859872	0.009410424105524	-0.02654990643334	0.24974922187534304	1.0	1.0	128.02953211109707	0.24027839432069986
data/125	1	fd150	0.0019706655277805683	0.008779592109966039	-0.06024296809324806	0.3112460517824026	1.0	1.0	136.03115114728826	0.25028429846749184
data/125	2	fd150	0.0023204891129759353	0.010020856032196091	0.022422018737036174	0.3901615638190944	1.0	1.0	124.02987824171458	0.24755217721428563
data/125	3	fd150	0.0021765040024362323	0.009911044722489343	0.004341355202645444	0.22896391178414024	1.0	1.0	124.03147369137697	0.22996356146787067
data/125	4	fd150	0.0009758697269593677	0.004252039141700275	-0.07625287257300047	0.33150287629174247	1.0	1.0	204.00726318805096	0.1494128122166999
data/125	5	fd150	0.0009863138948585392	0.004445059615265153	-0.005075891872844965	0.2989861156047773	1.0	1.0	232.0132464365006	0.7931519084306279
data/125	6	fd150	0.002046074061356263	0.00870220853345617	0.02260407640669228	0.28975085926793565	1.0	1.0	138.03103931471603	0.25202682722987857
data/125	7	fd150	0.002036877597294127	0.009608624364604874	0.018298833769856426	0.28010691611143185	1.0	1.0	128.03003697715587	0.24053531869117697
data/125	1	fd40_250	0.0013273148934641566	0.00840610904504692	-0.05605445728699625	0.0880847262480303	1.0	1.0	136.02879179992163	0.24829400660324796
data/125	2	fd40_250	0.0014406731992014379	0.009292150882762985	-0.06022303234220005	0.09302417907202265	1.0	1.0	124.02735247729417	0.24470234596910356
data/125	3	fd40_250	0.001474708696308172	0.00951436279915996	-0.01162675357722717	0.11724208364579154	1.0	1.0	124.02896946916535	0.22754852923876198
data/125	4	fd40_250	0.00042576983830236643	0.003925331126999147	-0.021277853263236588	0.09884322353227343	1.0	1.0	204.00584356721922	0.14429363933587086
data/125	5	fd40_250	0.0005905140562031133	0.004118283142387673	0.01731934733374296	0.10977932015083293	1.0	1.0	232.0120671414355	0.8098691940124316
data/125	6	fd40_250	0.0012877950896365256	0.00799479425118331	-0.04575927893024518	0.10354924574162361	1.0	1.0	138.0285402819347	0.249877748846255
data/125	7	fd40_250	0.0014136526168394613	0.009111894620647085	-0.03522567280664042	0.09219592527102946	1.0	1.0	128.02796141047358	0.23922018127705252
data/125	1	sg40	0.0012715348251692415	0.008538487789434317	-0.08299341401155684	0.11117766971885812	1.0	1.0	136.02901242785197	0.24941400570919248
data/125	2	sg40	0.0013778913052335858	0.009440896187084822	-0.1448936745026364	0.17390244613468323	1.0	1.0	124.02756580586039	0.245834260859725
data/125	3	sg40	0.001409866647631626	0.009678467718806436	-0.16648133487688596	0.26045419871469827	1.0	1.0	124.02919270179932	0.22841407060714752
data/125	4	sg40	0.0003988882565637544	0.0039781781149618835	0.0244639476924207	0.16774419581901057	1.0	1.0	204.00587782138282	0.1467966635923326
data/125	5	sg40	0.0005680489259874471	0.004149835793758234	-0.007263893921484375	0.0905034780633051	1.0	1.0	232.0121340973252	0.793404130935635
data/125	6	sg40	0.0012317940797393588	0.008104904669201106	-0.03836379087550233	0.15213841306166773	1.0	1.0	138.02875109339394	0.25090824354793667
data/125	7	sg40	0.0013519377753201563	0.009254498647544563	-0.035927009765415074	0.10806059585403022	1.0	1.0	128.02817619939822	0.24005586644398286
data/125	1	sg150	0.0013398173811830076	0.008605291942701255	0.0680966307722749	0.22788029737045293	1.0	1.0	136.03115114728826	0.25028429846749184
data/125	2	sg150	0.001464695657450574	0.009619182418709786	-0.08800831025316092	0.24156286704862892	1.0	1.0	124.02987824171458	0.24755217721428563
data/125	3	sg150	0.001475305821323054	0.009694480574565685	0.06719551549553641	0.25786047166425047	1.0	1.0	124.03147369137697	0.22996356146787067
data/125	4	sg150	0.0004416916007178456	0.004095304229808275	-0.042889464334339225	0.24292908133706584	1.0	1.0	204.00726318805096	0.1494128122166999
data/125	5	sg150	0.0006078990964189505	0.004216149692146733	-0.2212074066316145	0.3624376442790576	1.0	1.0	232.0132464365006	0.7931519084306279
data/125	6	sg150	0.001324150701275921	0.008343455901145283	0.12110113183949633	0.2407178770501149	1.0	1.0	138.03103931471603	0.25202682722987857
data/125	7	sg150	0.0014160718072691676	0.009330944551291982	-0.030370484947292498	0.1902497919417238	1.0	1.0	128.03003697715587	0.24053531869117697
data/126	1	fd40	0.0029801238220845327	0.009225779625625005	0.10039926328827545	0.15690081999636762	1.0	1.0	92.04108908007156	0.2662091796545753
data/126	2	fd40	0.0029697067467389423	0.008916977508262864	0.08250550846920016	0.15587309480509715	1.0	1.0	94.04143454863963	0.3104818626393521
data/126	3	fd40	0.0031642721510888893	0.010069282373151236	0.12859695706659208	0.1378289576504335	1.0	1.0	84.04085580333569	0.30708460225055717
data/126	4	fd40	0.003329455887063347	0.009986492603750776	0.13384793502303566	0.13766895103469542	1.0	1.0	80.04174954600843	0.2687470134036002
data/126	5	fd40	0.0030516208473081625	0.00944126783771395	0.0871965847396305	0.15890938082329226	1.0	1.0	90.04127452958124	0.30008743478714367
data/126	6	fd40	0.0031338784857939464	0.009497028598796106	0.1194553708019907	0.1242826934714347	1.0	1.0	86.04086495611969	0.27650833791797136
data/126	7	fd40	0.0033946463607725436	0.010350069244622964	0.13294925789558637	0.1336332902755748	1.0	1.0	80.04169941149546	0.27962576528646277
data/126	8	fd40	0.0028568060850234903	0.008831445022618203	0.027942791581845938	0.1845994223298368	1.0	1.0	96.03914192606919	0.32128417918216384
data/126	9	fd40	0.002956765795313137	0.008983652525771477	0.06590508474309487	0.14111776870995943	1.0	1.0	94.040589406595	0.3267965736535776
data/126	1	fd100	0.0033721989595396256	0.009812558777163525	-0.0029318254531711663	0.19231626666729765	1.0	1.0	92.0474367246631	0.265843288770487
data/126	2	fd100	0.0034264065261164437	0.009531860468743375	0.06715017693911465	0.21050522800699237	1.0	1.0	94.0474626005792	0.3097137306937747
data/126	3	fd100	0.0036500010115032696	0.010651757950022576	0.09316509689607412	0.18749052181630024	1.0	1.0	84.04694655210496	0.3074768644086073
data/126	4	fd100	0.003837879962295951	0.010661968372589255	-0.020055523845616513	0.2521397272808784	1.0	1.0	80.04865269037157	0.26866555303364364
data/126	5	fd100	0.003723474165244536	0.010560555269337078	0.02459841883173592	0.2051147096248938	1.0	1.0	90.04839824240402	0.2988583449399831
data/126	6	fd100	0.0035777573396834042	0.010111144887325594	0.08343567389347138	0.290907329506888	1.0	1.0	86.04733633761585	0.27656380757320354
data/126	7	fd100	0.003950979534291603	0.010957123363178497	0.047404182359946465	0.2709628615023739	1.0	1.0	80.04820229178844	0.2788807783963778
data/126	8	fd100	0.0033388654080658445	0.009487699840209744	-0.03144106718528736	0.28884771261289777	1.0	1.0	96.04575945199392	0.3189851149738921
data/126	9	fd100	0.003511502865270165	0.009632606590910392	-0.0404797988494848	0.2350873570010737	1.0	1.0	94.04734063717864	0.3244377494570096
data/126	1	fd150	0.003559397599018985	0.009921283471090636	-0.0901240288007731	0.20381520979403528	1.0	1.0	92.04795748630842	0.2660355025767086
data/126	2	fd150	0.0035239933468157493	0.009620464676387025	0.08813464070782252	0.3100502634684799	1.0	1.0	94.04788737613107	0.30978968392155626
data/126	3	fd150	0.0037705851652942513	0.010702864252286582	0.08433508223529304	0.24854506931790876	1.0	1.0	84.04737622434567	0.307519052459335
data/126	4	fd150	0.004003004444559416	0.010761720708926559	0.020858425052837398	0.19324035168304227	1.0	1.0	80.04918949017532	0.26858033228450834
data/126	5	fd150	0.0038515236236291595	0.010668043102868004	-0.04621595059946415	0.26310065757826473	1.0	1.0	90.048994195451	0.29886665562022496
data/126	6	fd150	0.0037225614333417424	0.010319769445380185	-0.2798909089964434	0.4055528681954979	1.0	1.0	86.04792200135938	0.27684189027107065
data/126	7	fd150	0.004102628598088074	0.011020555096214876	-0.032523795822962644	0.36205618974877624	1.0	1.0	80.04872062188133	0.2788890278872617
data/126	8	fd150	0.0034540643482126442	0.009547247124592963	0.03797799618807358	0.23946744925475213	1.0	1.0	96.04625589010328	0.31896121608039946
data/126	9	fd150	0.003598773052401026	0.009694962509905392	-0.06006043901270876	0.2965294019069411	1.0	1.0	94.04770730513312	0.32446109234488163
data/126	1	fd40_250	0.002707417405983311	0.008939716920899586	0.11142721496288971	0.14615166730390727	1.0	1.0	92.04041427794272	0.26635834778995254
data/126	2	fd40_250	0.002713747507846263	0.008605650865697832	0.07431601600834196	0.10808181330613244	1.0	1.0	94.04074634564657	0.30895703916674727
data/126	3	fd40_250	0.0029035065217075653	0.009767957221159692	0.09620681583651051	0.09978868429000898	1.0	1.0	84.04020258402895	0.3083385445177804
data/126	4	fd40_250	0.0030427284154400393	0.009656794892991706	0.13146304260939418	0.13536843782101654	1.0	1.0	80.04104869294164	0.26493386729884594
data/126	5	fd40_250	0.0027937330264832575	0.00912099393430249	0.08470308988979744	0.09510225660847546	1.0	1.0	90.0405845061612	0.299680399489613
data/126	6	fd40_250	0.0028529496783398973	0.009199182478367512	0.11877859169977084	0.12109912426905407	1.0	1.0	86.0402116418192	0.27559674452040894
data/126	7	fd40_250	0.0030950188974330243	0.010008852194419021	0.14653942495924116	0.14653942495924116	1.0	1.0	80.0410153559624	0.27926789639146604
data/126	8	fd40_250	0.0026117134041901756	0.008531653002912927	0.08308303143898768	0.09342275994697048	1.0	1.0	96.0384845127536	0.31985650622542355
data/126	9	fd40_250	0.002696175211300167	0.008713298656383027	0.09485438937124586	0.10357904315358675	1.0	1.0	94.03992022392147	0.325646788018588
data/126	1	sg40	0.0025390430365020535	0.009065654379210794	0.0934338874157099	0.13869099604066343	1.0	1.0	92.04108908007156	0.2662091796545753
data/126	2	sg40	0.0025273437358050463	0.00875497849686625	-0.07685198800946053	0.3065852500594838	1.0	1.0	94.04143454863963	0.3104818626393521
data/126	3	sg40	0.0027132754202899467	0.009902155072120375	0.1287805642016655	0.13392751678736067	1.0	1.0	84.04085580333569	0.30708460225055717
data/126	4	sg40	0.0028499132448510044	0.009814881923530297	0.13573873569375838	0.1383784423931464	1.0	1.0	80.04174954600843	0.2687470134036002
data/126	5	sg40	0.0026052799184117827	0.009275553694245788	0.1428982235260992	0.15065008316121106	1.0	1.0	90.04127452958124	0.30008743478714367
data/126	6	sg40	0.002678765126422999	0.009321634223213656	0.13369653213332494	0.13658530081992948	1.0	1.0	86.04086495611969	0.27650833791797136
data/126	7	sg40	0.0028908528851600683	0.0101640606527875	0.14783317859027809	0.1480689220744583	1.0	1.0	80.04169941149546	0.27962576528646277
data/126	8	sg40	0.0024366833523134126	0.008686806367956337	0.14410712032071019	0.15293241529060583	1.0	1.0	96.03914192606919	0.32128417918216384
data/126	9	sg40	0.0025282283606310103	0.008826816394179716	0.13112680065819918	0.13713104227888548	1.0	1.0	94.040589406595	0.3267965736535776
data/126	1	sg150	0.0026321866694561592	0.009397021521401335	0.11261218564358277	0.19858504912518307	1.0	1.0	92.04795748630842	0.2660355025767086
data/126	2	sg150	0.0026463987373126297	0.009189435228829793	0.1290450922471254	0.14844581776610274	1.0	1.0	94.04788737613107	0.30978968392155626
data/126	3	sg150	0.0028178787898708673	0.01028580704473834	0.11091901778352385	0.14432444313899578	1.0	1.0	84.04737622434567	0.307519052459335
data/126	4	sg150	0.0029893650689633636	0.010156806018474287	0.11211369199968031	0.14480112506360876	1.0	1.0	80.04918949017532	0.26858033228450834
data/126	5	sg150	0.00273847791637293	0.010059233823296692	0.16340413573415227	0.20338243163853392	1.0	1.0	90.048994195451	0.29886665562022496
data/126	6	sg150	0.0028020760469229175	0.009668031045934992	0.11347659244114487	0.13694006989651478	1.0	1.0	86.04792200135938	0.27684189027107065
data/126	7	sg150	0.0030244160761521747	0.010562797404489547	0.1322185582808784	0.14747971643212585	1.0	1.0	80.04872062188133	0.2788890278872617
data/126	8	sg150	0.00254811031692476	0.009086674409033988	0.10644121894723606	0.14757228008418397	1.0	1.0	96.04625589010328	0.31896121608039946
data/126	9	sg150	0.002639502425723586	0.009249454118229573	0.10045814288287498	0.13796809724587908	1.0	1.0	94.04770730513312	0.32446109234488163
data/127	1	fd40	0.0006431293784968502	0.004052530721914267	0.019681589595110932	0.12603785297606895	1.0	1.0	148.00801038075224	0.10141537191636939
data/127	2	fd40	0.0007436402365330495	0.004549876167698035	0.035746072429637	0.12344951692040645	1.0	1.0	136.00915603685635	0.10987205423985964
data/127	3	fd40	0.0007659491139726001	0.005248343089279645	0.03260619328603923	0.12038234070821434	1.0	1.0	134.00944636617746	0.14026597943901958
data/127	4	fd40	0.0006839843504146993	0.004295062697507766	0.014233509603222826	0.10858530689765805	1.0	1.0	138.00836516036432	0.11924058744805238
data/127	1	fd100	0.000936782586709431	0.004467458316161833	0.013167116468773785	0.2665007920019234	1.0	1.0	148.00865052860595	0.10704639986825672
data/127	2	fd100	0.0010056142796756042	0.0048793374676699966	0.08088869968515895	0.2977837417955986	1.0	1.0	136.0096675810118	0.11379822174822207
data/127	3	fd100	0.0011075355726151077	0.005509141359337609	-0.02480165670662191	0.2995129672825991	1.0	1.0	134.01012952278373	0.14376461521441145
data/127	4	fd100	0.0009561714284061308	0.004672004272611691	-0.19491467136376162	0.4685458435206962	1.0	1.0	138.008891126518	0.12279601658882076
data/127	1	fd150	0.0010676379772029147	0.004513688614976246	-0.3309219882873742	0.5252553075303847	1.0	1.0	148.00886726313777	0.107403806939757
data/127	2	fd150	0.0011619720544425894	0.004958008931352514	-0.16305088116918215	0.4259636480025095	1.0	1.0	136.0098957928882	0.11432421652121773
data/127	3	fd150	0.0012848346578691013	0.005604184040624795	0.0741280828436375	0.47506120175804245	1.0	1.0	134.0104150362184	0.14427335236958244
data/127	4	fd150	0.0011075415198333362	0.004713089063525593	0.06787812347886073	0.2874056524328557	1.0	1.0	138.00913757356426	0.12316175006955948
data/127	1	fd40_250	0.0006019758126447495	0.003988258976764522	0.008492359603003175	0.13198292984767823	1.0	1.0	148.00797613544685	0.10128478434996063
data/127	2	fd40_250	0.0006994589924932648	0.004491929428549814	0.0419299281751222	0.11972007970858961	1.0	1.0	136.00911422812786	0.10809522122768904
data/127	3	fd40_250	0.0007251859019832889	0.00520527111762967	0.015786731317442276	0.0949622570979112	1.0	1.0	134.009403249659	0.13989065579134577
data/127	4	fd40_250	0.0006436499504258195	0.004251222331758393	0.011189694860569756	0.09230416252913015	1.0	1.0	138.00832915363605	0.11887716885110305
data/127	1	sg40	0.0005752642500163719	0.00404643217157254	0.008591760852942578	0.10904048546083411	1.0	1.0	148.00801038075224	0.10141537191636939
data/127	2	sg40	0.0006719667271317322	0.004544454608158719	0.03716037579182275	0.11830485923220453	1.0	1.0	136.00915603685635	0.10987205423985964
data/127	3	sg40	0.0006962259628580973	0.005246799520205746	0.03192673338561495	0.11415629189657615	1.0	1.0	134.00944636617746	0.14026597943901958
data/127	4	sg40	0.000618123727575859	0.00429147800894793	0.01876771080004872	0.10288700231047386	1.0	1.0	138.00836516036432	0.11924058744805238
data/127	1	sg150	0.0006324888096990724	0.004368729930078544	-0.02385315009856407	0.18952784542467566	1.0	1.0	148.00886726313777	0.107403806939757
data/127	2	sg150	0.0007075177193375745	0.004746779575961254	-0.007028704364957133	0.18226930164958977	1.0	1.0	136.0098957928882	0.11432421652121773
data/127	3	sg150	0.0007261246102266078	0.0053777018196968845	-0.08086698578834063	0.18701514154397025	1.0	1.0	134.0104150362184	0.14427335236958244
data/127	4	sg150	0.000656524681473649	0.004555804006147527	-0.01660057574984103	0.18534314796033452	1.0	1.0	138.00913757356426	0.12316175006955948
data/128	1	fd40	0.002561625408542846	0.011755017065444656	-0.03565585667240049	0.11959789460084276	1.0	1.0	90.02800747468793	0.12367668605393504
data/128	2	fd40	0.0023639508501335556	0.010889266401431206	0.008383231921086892	0.1831618093022278	1.0	1.0	98.02788320546243	0.12934328197761352
data/128	3	fd40	0.0025960642514916985	0.012097662428174777	-0.05225423115979036	0.12145997608588249	1.0	1.0	88.02780505015527	0.132419442903966
data/128	4	fd40	0.0025481730643318037	0.011670177309715979	-0.02924884791106397	0.12901291657694144	1.0	1.0	90.02751839555765	0.12640731714066797
data/128	5	fd40	0.0026591131793132373	0.01131322523748689	-0.04390994287103189	0.12129042732955998	1.0	1.0	88.02953748170505	0.09770735965853777
data/128	6	fd40	0.002688017383387879	0.012094459508313397	-0.025757067604791604	0.12016832843900399	1.0	1.0	86.02923749529737	0.11832298051843444
data/128	7	fd40	0.002536575432248678	0.01177818305329609	0.005118095338414222	0.19044107011262928	1.0	1.0	90.02776989722402	0.11959653584413088
data/128	1	fd100	0.002938378283365003	0.011805990614635392	-0.06147552666547533	0.1686148282215612	1.0	1.0	90.03124663542451	0.12959595693167258
data/128	2	fd100	0.002747905631941429	0.011055122553337814	-0.08043825220262595	0.22108149236451408	1.0	1.0	98.03117025072675	0.13532959592939822
data/128	3	fd100	0.00297660144692589	0.012285782445855651	0.005758752160351443	0.2886967860604544	1.0	1.0	88.03114476879888	0.14087793145564123
data/128	4	fd100	0.002884763151941486	0.011744756480357714	-0.05578271733989522	0.1578227117579737	1.0	1.0	90.03066805425097	0.13482465332656265
data/128	5	fd100	0.0030369255963235736	0.011450431530215598	-0.031412332128084315	0.16366078336597856	1.0	1.0	88.03280785142992	0.10697361661182414
data/128	6	fd100	0.0030698297055268887	0.012291794069541766	-0.005390079777002388	0.19065416717763484	1.0	1.0	86.03232072247194	0.12568375944578508
data/128	7	fd100	0.0030137975004641713	0.011888369741010088	-0.037150533932418024	0.14096509084898454	1.0	1.0	90.03093863558324	0.12921192677229137
data/128	1	fd150	0.0030026670407660013	0.011879090388554262	-0.0806132162771902	0.20457161772957544	1.0	1.0	90.03149792806357	0.12993105771011032
data/128	2	fd150	0.0028429992783849537	0.011209058529553718	-0.004442324508221664	0.1901657923525979	1.0	1.0	98.03146792712897	0.13588768943306367
data/128	3	fd150	0.0030405383031693028	0.012396210877146579	-0.3955484169383874	0.6263491265446884	1.0	1.0	88.03144340215573	0.14130320050970951
data/128	4	fd150	0.0029311132725886946	0.011802630973313688	-0.05668107644756769	0.17730039061069797	1.0	1.0	90.03087019241879	0.13505713358838206
data/128	5	fd150	0.003202986473421196	0.011585636891240349	-0.04343067791879998	0.18575602521279785	1.0	1.0	88.0332426614938	0.1074879379650965
data/128	6	fd150	0.0031906216521937576	0.012436250645994809	0.23718097518569792	0.42429908161764357	1.0	1.0	86.03270689613127	0.12588836727035202
data/128	7	fd150	0.0030948191203725326	0.01200480741688062	-0.008908516962152816	0.16462527786105371	1.0	1.0	90.03129527115632	0.12968374838808805
data/128	1	fd40_250	0.0023050034967021385	0.011346022288438586	-0.07451847659567494	0.1375333350223925	1.0	1.0	90.02749992238236	0.12519886969159585
data/128	2	fd40_250	0.0021598662725969497	0.01046073262723608	0.015056130197051446	0.12541477177412536	1.0	1.0	98.02737578832222	0.1297069874221244
data/128	3	fd40_250	0.002328684797728653	0.011609677909813598	-0.025094511663434436	0.1368460103350979	1.0	1.0	88.0273008526917	0.13290333809648766
data/128	4	fd40_250	0.002311759377953335	0.011187244657929826	-0.0024444884621696657	0.10298327973866434	1.0	1.0	90.02701906314459	0.12648195786754496
data/128	5	fd40_250	0.002433791662334544	0.010840136403499704	-0.02030542907527437	0.1112070022104284	1.0	1.0	88.02900162234532	0.09924582284512655
data/128	6	fd40_250	0.002429889697719249	0.011626847172366906	-0.004225388234917959	0.10035698667163642	1.0	1.0	86.02872156335815	0.11892846956947742
data/128	7	fd40_250	0.002315454246591329	0.011330894101982968	0.008457105467187165	0.09627669031172031	1.0	1.0	90.02727397867329	0.11960523380698311
data/128	1	sg40	0.0021483959426200246	0.011690231008485659	-0.05904924299688052	0.14043634720299367	1.0	1.0	90.02800747468793	0.12367668605393504
data/128	2	sg40	0.001990821384425804	0.010834575489091853	-0.04921843094669226	0.14938450502844688	1.0	1.0	98.02788320546243	0.12934328197761352
data/128	3	sg40	0.0021714504102765273	0.012032299020807357	0.02114184088538326	0.17605491143424537	1.0	1.0	88.02780505015527	0.132419442903966
data/128	4	sg40	0.0021356293269680685	0.011604532332626108	-0.05259399061545514	0.14816666489971728	1.0	1.0	90.02751839555765	0.12640731714066797
data/128	5	sg40	0.0022426931059572404	0.011231310608356504	0.06212039137262963	0.20549316263540185	1.0	1.0	88.02953748170505	0.09770735965853777
data/128	6	sg40	0.0022568808271672823	0.01202138284829798	-0.028367869844395023	0.14244820354581483	1.0	1.0	86.02923749529737	0.11832298051843444
data/128	7	sg40	0.0021301124539748347	0.011711239834567696	-0.022420795956061258	0.13091747757613936	1.0	1.0	90.02776989722402	0.11959653584413088
data/128	1	sg150	0.0022420525064654577	0.011800290141048242	-0.030444675181404524	0.1636823881597342	1.0	1.0	90.03149792806357	0.12993105771011032
data/128	2	sg150	0.0020825855686435364	0.01095094664076252	0.006723617634571784	0.19991512008801907	1.0	1.0	98.03146792712897	0.13588768943306367
data/128	3	sg150	0.002284453718605799	0.012180054058132878	-0.07094327636147386	0.19825998305916978	1.0	1.0	88.03144340215573	0.14130320050970951
data/128	4	sg150	0.002229080492803516	0.011738090915680375	-0.012771524100389819	0.1814271975994018	1.0	1.0	90.03087019241879	0.13505713358838206
data/128	5	sg150	0.002339084140536995	0.011289775539203769	-0.017242469558786843	0.1848529714730537	1.0	1.0	88.0332426614938	0.1074879379650965
data/128	6	sg150	0.002367583420419005	0.0122455917129889	-0.06375654842597643	0.17524832863630213	1.0	1.0	86.03270689613127	0.12588836727035202
data/128	7	sg150	0.002241873325755361	0.011828990932529175	0.028880340408423796	0.2232318698922801	1.0	1.0	90.03129527115632	0.12968374838808805
data/129	1	fd40	0.0011706958326659267	0.011249784548240374	0.016464326790855202	0.11411078098333205	1.0	1.0	90.00919267340257	0.04711987628296872
data/129	2	fd40	0.001083750556271843	0.010810116228197423	0.025311731516159806	0.12635365589837896	1.0	1.0	104.01119011698341	0.035540079654975715
data/129	3	fd40	0.0009643622403319055	0.009964822655843612	0.0429328106818689	0.11125751848241507	1.0	1.0	112.01038857640171	0.03630209714629001
data/129	4	fd40	0.0011328774718797124	0.011687648914045421	0.005044613570800885	0.15072658974839825	1.0	1.0	92.00990277476845	0.0483271138766313
data/129	5	fd40	0.0010694678425229372	0.011159464489419998	0.033645376435595294	0.10853208365253368	1.0	1.0	96.00977618035597	0.03994685492903634
data/129	6	fd40	0.0008437118660605695	0.008362232527255797	0.08072264593856676	0.14795208302567114	1.0	1.0	136.0108492757887	0.03916789761005461
data/129	7	fd40	0.001183198432740292	0.011605703223104355	0.009143828666685559	0.11767876448565566	1.0	1.0	96.01107224131752	0.037600861580982824
data/129	8	fd40	0.0011244159936624415	0.011314886079633374	0.023129415934150268	0.11405511902807487	1.0	1.0	90.00903380028043	0.04810500417846505
data/129	1	fd100	0.0014822043233500596	0.011901492949732336	-0.000941192594376403	0.2872344288744826	1.0	1.0	90.01027489418134	0.05401660791246517
data/129	2	fd100	0.001349798072113668	0.010954123153524089	0.015611260603768825	0.16544954110586166	1.0	1.0	104.01202162415619	0.03858150513130399
data/129	3	fd100	0.0011602560832568339	0.010153519584041178	0.1205548475377498	0.25076012867399405	1.0	1.0	112.01117133907043	0.03910476454637382
data/129	4	fd100	0.001493476049329163	0.012130189221985834	0.13617251822504042	0.2373709966444982	1.0	1.0	92.01090209600406	0.051700694046856184
data/129	5	fd100	0.0013930939452520732	0.011462456042512933	0.08617841052139517	0.2179619295625411	1.0	1.0	96.0107110778171	0.04487929245212524
data/129	6	fd100	0.0010785511430785732	0.008663320541764857	-0.18687429908330444	0.3632500540958379	1.0	1.0	136.01174886148786	0.04125463040871506
data/129	7	fd100	0.0015435808079374066	0.012172957354550729	0.01576304063672009	0.17874001619966207	1.0	1.0	96.01211945508939	0.04128413703237061
data/129	8	fd100	0.0014214915506000026	0.011740783397271137	0.05469853027885399	0.20204688499896978	1.0	1.0	90.00989979530013	0.05173192253884757
data/129	1	fd150	0.001677364459989921	0.011950771680778597	0.012241229989605331	0.2471541867095511	1.0	1.0	90.0105144478231	0.05441415468428814
data/129	2	fd150	0.0014362924280834958	0.010979152642640069	-0.01112597005926639	0.36694384141649483	1.0	1.0	104.01231428078796	0.038927276880598785
data/129	3	fd150	0.0012455444465152572	0.010164372638086644	0.0927299126193042	0.2622123295538778	1.0	1.0	112.01151985606931	0.03930117475821941
data/129	4	fd150	0.001612305753387316	0.012088581612796719	0.09504481975713693	0.35495506688795964	1.0	1.0	92.01138057658906	0.05220942138847473
data/129	5	fd150	0.001436237891954225	0.011425664022251708	0.10073724134844837	0.3052162331721095	1.0	1.0	96.01098147960467	0.0452747017734985
data/129	6	fd150	0.001167641608693289	0.008682515248259309	0.005300502856346462	0.33236156051714355	1.0	1.0	136.0120449762011	0.04138272546968482
data/129	7	fd150	0.001692709634597551	0.012382232177519837	0.14487719563580745	0.3247025772674286	1.0	1.0	96.01253441591626	0.04150376279213745
data/129	8	fd150	0.001505305710963335	0.011725150313026157	-0.006151908736047215	0.25234354025409933	1.0	1.0	90.01012090999455	0.051962515148606614
data/129	1	fd40_250	0.001091450700591635	0.011112382299531891	0.027143253327882484	0.06799156397598108	1.0	1.0	90.00909835526322	0.04659200186009231
data/129	2	fd40_250	0.0010144996413942787	0.010591237058772556	0.013269748210678757	0.1679935384841653	1.0	1.0	104.01109118719609	0.03540649797783509
data/129	3	fd40_250	0.0009101474746426751	0.009848769631393296	-0.019300792342140154	0.10792630880100595	1.0	1.0	112.01029859976124	0.03611174300412174
data/129	4	fd40_250	0.0010686857162782984	0.011514013394636233	0.03301161106073545	0.05604958103469757	1.0	1.0	92.00981318488088	0.04788287064592825
data/129	5	fd40_250	0.0010109920751291011	0.01101210119170655	0.024665866378221865	0.04579213023860864	1.0	1.0	96.00969190374707	0.03962521799965918
data/129	6	fd40_250	0.0007880905990041956	0.008209542984214108	-0.07966063556573177	0.20459001133762167	1.0	1.0	136.01074821254474	0.03942641694498883
data/129	7	fd40_250	0.001111388317228392	0.011365507360642494	0.04632811013407998	0.07961238916082385	1.0	1.0	96.01096998540595	0.03742771599672834
data/129	8	fd40_250	0.0010541412007914032	0.01114549155579737	0.03058341540719136	0.07808081042711768	1.0	1.0	90.0089506022968	0.04733949019658302
data/129	1	sg40	0.0010345078529035996	0.011257567218775718	0.03182310018757853	0.1008123003470571	1.0	1.0	90.00919267340257	0.04711987628296872
data/129	2	sg40	0.0009753495630651026	0.01082518565415844	0.007053601820522717	0.11052653754434799	1.0	1.0	104.01119011698341	0.035540079654975715
data/129	3	sg40	0.000866525869947138	0.009975305170978827	-0.25649216210400205	0.3806995777872592	1.0	1.0	112.01038857640171	0.03630209714629001
data/129	4	sg40	0.001015139343410262	0.011696674451086688	0.06324562797579088	0.09856612053806232	1.0	1.0	92.00990277476845	0.0483271138766313
data/129	5	sg40	0.0009617830248448504	0.011171785462159882	0.04855554422738833	0.08823793617886881	1.0	1.0	96.00977618035597	0.03994685492903634
data/129	6	sg40	0.0007528453990681402	0.00837063339127649	0.02195128938101391	0.10875193805806824	1.0	1.0	136.0108492757887	0.03916789761005461
data/129	7	sg40	0.0010620949123597405	0.011621416307012253	0.037045380297207685	0.0985871569835794	1.0	1.0	96.01107224131752	0.037600861580982824
data/129	8	sg40	0.0010038352872493164	0.011327342371939044	0.03805910759428115	0.10552088360122093	1.0	1.0	90.00903380028043	0.04810500417846505
data/129	1	sg150	0.0010915447089276588	0.011816843245226862	0.07372777404954241	0.17047781733706074	1.0	1.0	90.0105144478231	0.05441415468428814
data/129	2	sg150	0.0010141821993644546	0.010996839505631137	0.02322717048652876	0.13561381177087586	1.0	1.0	104.01231428078796	0.038927276880598785
data/129	3	sg150	0.0009010423222608816	0.010223766398623102	-0.006763166372757542	0.14261813643413965	1.0	1.0	112.01151985606931	0.03930117475821941
data/129	4	sg150	0.0010719499837638967	0.012220105410199737	0.09006376229879019	0.12439007746206442	1.0	1.0	92.01138057658906	0.05220942138847473
data/129	5	sg150	0.0010074769557081866	0.011527217542910423	0.06943714255644966	0.1079698238210793	1.0	1.0	96.01098147960467	0.0452747017734985
data/129	6	sg150	0.0007928377810421151	0.008714625430576325	-0.2285892652772656	0.42665966016021767	1.0	1.0	136.0120449762011	0.04138272546968482
data/129	7	sg150	0.001106174205859874	0.012147083556762917	0.061206470539390684	0.1803975178557494	1.0	1.0	96.01253441591626	0.04150376279213745
data/129	8	sg150	0.0010487657352210836	0.011753557072808708	0.049541685318025525	0.16480639736627972	1.0	1.0	90.01012090999455	0.051962515148606614
data/130	1	fd40	0.0018619396236209914	0.007674925864654729	0.14700220075217316	0.147004217912679	1.0	1.0	76.013381468057	0.1425218299144064
data/130	2	fd40	0.0016152775809537845	0.0057437731366861014	0.08051838370715636	0.15276294527573198	1.0	1.0	94.01431228247596	0.10996968851950259
data/130	3	fd40	0.0014909730564791378	0.00627903757565377	0.1640590796128819	0.1640590796128819	1.0	1.0	100.0140503022558	0.13355586998968647
data/130	4	fd40	0.0016892280012612024	0.006746496977496825	0.14527006528548042	0.14539196019577522	1.0	1.0	88.01339436225346	0.14260853027831297
data/130	5	fd40	0.0016070384489389358	0.005902099759137566	0.061791128655316364	0.14179395982821139	1.0	1.0	98.01373828011201	0.11857591984289029
data/130	6	fd40	0.00165188033211043	0.006441978651693781	0.1348619010606931	0.16272377237003413	1.0	1.0	88.01425915819178	0.1487268709203942
data/130	7	fd40	0.0017052542591340228	0.006503868732670562	0.14812901518969565	0.155299104541593	1.0	1.0	88.01338788221774	0.14869606880167485
data/130	1	fd100	0.0026066287079937896	0.008253455825870011	0.11738529283653895	0.2444636646888959	1.0	1.0	76.01535501740881	0.1595653529572246
data/130	2	fd100	0.002074204325735739	0.006188496106717537	0.19945693051821065	0.2524797867706429	1.0	1.0	94.0156877594707	0.11567791467938082
data/130	3	fd100	0.001899597254051672	0.006337150034620731	0.040550662308271264	0.2349911919710945	1.0	1.0	100.01547521569893	0.13979071557364944
data/130	4	fd100	0.0021574695954686097	0.006850215433587558	-0.06450087690507647	0.25216736775633164	1.0	1.0	88.01470207808798	0.14834490206655637
data/130	5	fd100	0.002196711443241567	0.006648759913881778	0.12768622215154835	0.27044394700724134	1.0	1.0	98.01559885619442	0.1427558193178782
data/130	6	fd100	0.0020957294677143943	0.006633085986839005	0.19261191102903655	0.2444189977354421	1.0	1.0	88.01559481228104	0.1502148770349207
data/130	7	fd100	0.002242918506334897	0.007081197935529263	0.1376155101106527	0.2665454209243782	1.0	1.0	88.01502672619014	0.16280237912228623
data/130	1	fd150	0.0027994615443949268	0.008445860942943962	-0.07790253726709492	0.4171569999319818	1.0	1.0	76.01585467994614	0.16217519168068972
data/130	2	fd150	0.002283815228894762	0.006418775302971103	0.22329806318135878	0.32331861492807396	1.0	1.0	94.01621656741969	0.11715983588213075
data/130	3	fd150	0.002170911245414468	0.006575168762560276	0.10890991505270196	0.5671757524772585	1.0	1.0	100.01617618023386	0.14151053844635472
data/130	4	fd150	0.002365008686586895	0.007058090993607619	-0.07448706839383379	0.28087913795833064	1.0	1.0	88.01510966712644	0.14971066270259278
data/130	5	fd150	0.0025287120895124316	0.007124796270286784	-0.054293300399610736	0.21436618630791698	1.0	1.0	98.01627756063631	0.14517093489751
data/130	6	fd150	0.002281359095850614	0.006853672769393985	0.07641354645713559	0.2617716738967328	1.0	1.0	88.01588594642132	0.1510301117838568
data/130	7	fd150	0.0024667240823879003	0.0072002959331396	0.1041026493229754	0.2523482744095914	1.0	1.0	88.01548169195003	0.16386809412654044
data/130	1	fd40_250	0.0017134872111325748	0.007397275599923995	0.12268368588334756	0.12268368588334756	1.0	1.0	76.01320024929214	0.14088218422857535
data/130	2	fd40_250	0.001489228032011321	0.005516680628650461	0.07648323073874765	0.13954504209654806	1.0	1.0	94.01412405283564	0.10952342473427731
data/130	3	fd40_250	0.001362555695712519	0.00607611793653599	0.1549821253177335	0.1549821253177335	1.0	1.0	100.01386833866921	0.13305940001994196
data/130	4	fd40_250	0.001552543322795133	0.006511627663294988	0.1429175773911991	0.1429175773911991	1.0	1.0	88.01321623335032	0.14194107498620032
data/130	5	fd40_250	0.0014612501428154176	0.0056310462230449035	0.11597650236597251	0.17725280720716427	1.0	1.0	98.01355043003784	0.12073203458513311
data/130	6	fd40_250	0.0015200119216978183	0.0062739902579191965	0.12751325099493283	0.1461063256837435	1.0	1.0	88.01408180239305	0.14819708381715754
data/130	7	fd40_250	0.0015608893870207097	0.006252689919242617	0.13163987575839642	0.13815853241420817	1.0	1.0	88.01320613602223	0.14849687775418519
data/130	1	sg40	0.0016058335921567085	0.007628254143703789	0.6676826313826437	0.6676826313826437	1.0	1.0	76.013381468057	0.1425218299144064
data/130	2	sg40	0.0014009446401521619	0.005689777503798044	0.07106474696366485	0.17277358032837004	1.0	1.0	94.01431228247596	0.10996968851950259
data/130	3	sg40	0.0012777789922821844	0.006248478834829213	0.16924141026036066	0.16924141026036066	1.0	1.0	100.0140503022558	0.13355586998968647
data/130	4	sg40	0.0014585641827183915	0.00671055831578378	0.138996643301585	0.138996643301585	1.0	1.0	88.01339436225346	0.14260853027831297
data/130	5	sg40	0.0013705994198609528	0.005830624305007249	0.10613060453886039	0.18969658694008282	1.0	1.0	98.01373828011201	0.11857591984289029
data/130	6	sg40	0.0014351687614057634	0.006391325621497817	0.13690215657020463	0.15555847794878824	1.0	1.0	88.01425915819178	0.1487268709203942
data/130	7	sg40	0.0014627621687342328	0.006445623356206858	0.11459590190050233	0.1392327487935516	1.0	1.0	88.01338788221774	0.14869606880167485
data/130	1	sg150	0.0017523524953191611	0.007968296770212139	0.11154534670338685	0.1853482786313369	1.0	1.0	76.01585467994614	0.16217519168068972
data/130	2	sg150	0.001461243466072206	0.005839987204331049	0.16239195196388242	0.19937627555111015	1.0	1.0	94.01621656741969	0.11715983588213075
data/130	3	sg150	0.0013758355631222207	0.006200635848625076	0.12622976590663046	0.20501252449000706	1.0	1.0	100.01617618023386	0.14151053844635472
data/130	4	sg150	0.0015410062457902878	0.006707063390437583	0.05991719823302569	0.19264677760774448	1.0	1.0	88.01510966712644	0.14971066270259278
data/130	5	sg150	0.0015516456180510916	0.0063901432685321115	0.049254251289548516	0.18177103516009038	1.0	1.0	98.01627756063631	0.14517093489751
data/130	6	sg150	0.0015046447679701298	0.006486599839249495	0.10983994691229744	0.18842336397704892	1.0	1.0	88.01588594642132	0.1510301117838568
data/130	7	sg150	0.0015861816545651647	0.006866626180767823	0.06993608920460041	0.2036522594129434	1.0	1.0	88.01548169195003	0.16386809412654044
data/131	1	fd40	0.0018824324566569521	0.009936395078926474	0.061183780403082866	0.12950833306150392	1.0	1.0	112.02577533431784	0.3698105738104886
data/131	2	fd40	0.00180627503918754	0.008929645853466313	0.0996715231911062	0.19711100964494613	1.0	1.0	116.0253158131948	0.35584306687238243
data/131	3	fd40	0.0017962166842399308	0.009404102931713705	-0.009368063075379194	0.19137149462616693	1.0	1.0	112.02381975320128	0.3218019092760918
data/131	4	fd40	0.00174670110869195	0.009563633817095957	0.08828125943009546	0.1878837789611371	1.0	1.0	112.02251972337339	0.34641450294493176
data/131	5	fd40	0.002126576939753539	0.011708910402323611	0.043668472574407396	0.25998396569073656	1.0	1.0	90.02318712296827	0.3976228192766965
data/131	6	fd40	0.0018676154840399587	0.009815864502231519	0.018020347385411556	0.15111193582658175	1.0	1.0	110.0235423298993	0.3625159272807319
data/131	7	fd40	0.0020653236125470855	0.010536994129297171	0.09983633341442039	0.1677175090123037	1.0	1.0	100.02484237358888	0.38105304962965075
data/131	8	fd40	0.0018216694892558205	0.009794144468734585	-0.011720932774834358	0.17277838553336708	1.0	1.0	110.02348138219173	0.3780927529619399
data/131	1	fd100	0.002354088640596015	0.01011328943316893	-0.036679826083439414	0.27291308335358344	1.0	1.0	112.02891994197205	0.37109092352515766
data/131	2	fd100	0.002148234714876357	0.008998173261104027	0.08121898563781677	0.23040510074371867	1.0	1.0	116.02796988180036	0.3565387151601725
data/131	3	fd100	0.0021833609920432566	0.009464990382177907	0.003983447040545739	0.264417045320087	1.0	1.0	112.02644499331163	0.32254907560303275
data/131	4	fd100	0.0021908269396752078	0.009534701377332392	-0.0817785933449476	0.2333026271328303	1.0	1.0	112.02528992003985	0.34794425664304757
data/131	5	fd100	0.0026258825228588907	0.011892509169829682	0.05648116879327378	0.23611530266458478	1.0	1.0	90.02571676115997	0.3986154815692162
data/131	6	fd100	0.002232433918309611	0.009849763873886018	0.06067904983526883	0.19911283981991096	1.0	1.0	110.0262366727867	0.3628785278961221
data/131	7	fd100	0.002460359043309002	0.010560192890372789	0.08242629955822317	0.185096679164738	1.0	1.0	100.02757388921748	0.3818814249542645
data/131	8	fd100	0.0021461826772866096	0.009759352793274096	0.0482619455503849	0.19444104530382486	1.0	1.0	110.02589968792088	0.3776251464337508
data/131	1	fd150	0.002563740242971287	0.010291399268797094	0.029917371383252695	0.2895842838663128	1.0	1.0	112.02967657650213	0.37130347765476146
data/131	2	fd150	0.0024251510997810835	0.009032371982940048	-0.012571958829692734	0.3214254778982202	1.0	1.0	116.02871023839049	0.35686068063302023
data/131	3	fd150	0.002433275084800088	0.009563728081872312	0.02142040466470459	0.27427953209271666	1.0	1.0	112.02722743997629	0.322829162472523
data/131	4	fd150	0.002404104876607165	0.009561336735629252	0.06803318072653373	0.2902243471365504	1.0	1.0	112.02592091684153	0.3482719072973551
data/131	5	fd150	0.002865535175078903	0.011842825405419664	0.010860898182505265	0.27722525535509535	1.0	1.0	90.02623455432419	0.3989289829799428
data/131	6	fd150	0.002380957977464046	0.009857155475818991	0.08400273572903447	0.23745541970188075	1.0	1.0	110.0266915861836	0.3629453021659051
data/131	7	fd150	0.002666784829908399	0.010569310976573456	0.04169505214606278	0.2945624437074962	1.0	1.0	100.02821574240878	0.38211300523982866
data/131	8	fd150	0.0023470184453206404	0.009828147941936191	-0.14257365627393323	0.38454824556029604	1.0	1.0	110.02643287115386	0.37786221740073495
data/131	1	fd40_250	0.0017041581069338638	0.009700136354713836	0.07462089377598162	0.11310413190650784	1.0	1.0	112.0254022023163	0.36536594027723646
data/131	2	fd40_250	0.0016323403643682278	0.008738273217280467	0.02174571775830378	0.14774601950029329	1.0	1.0	116.02493780295039	0.35191628235719286
data/131	3	fd40_250	0.001619300866121606	0.009208925742399536	0.030849266512208002	0.15847885421346902	1.0	1.0	112.02347372763776	0.31760228543594626
data/131	4	fd40_250	0.001575316722915258	0.009351475479226377	0.03824596287706039	0.1441153418975167	1.0	1.0	112.02219586459047	0.34171890486145967
data/131	5	fd40_250	0.0019233705862594975	0.011457315259511295	0.02446713218993222	0.18944532896815214	1.0	1.0	90.02285695919144	0.39193501424562366
data/131	6	fd40_250	0.0016799324929509772	0.009578972649697095	0.017736221505741532	0.1361335486885781	1.0	1.0	110.0231944985381	0.35952772873601435
data/131	7	fd40_250	0.0018539702420413368	0.010275666957989054	0.23519926759937848	0.3011884780539464	1.0	1.0	100.02447372195796	0.37914799926747095
data/131	8	fd40_250	0.0016475087957815656	0.009524491140805384	0.04418006657285011	0.13241964867459294	1.0	1.0	110.02314524766376	0.37471958769629443
data/131	1	sg40	0.001584947217854985	0.009898882917356735	0.04551204740171886	0.15166755690265044	1.0	1.0	112.02577533431784	0.3698105738104886
data/131	2	sg40	0.0015162733203873484	0.008886358908773156	0.13836207754372348	0.2626957797306511	1.0	1.0	116.0253158131948	0.35584306687238243
data/131	3	sg40	0.001499712788785613	0.00936796150511827	0.02170471120073083	0.16853903025981684	1.0	1.0	112.02381975320128	0.3218019092760918
data/131	4	sg40	0.0014596609340267787	0.009538328686040543	0.03335195668377409	0.15388401683584177	1.0	1.0	112.02251972337339	0.34641450294493176
data/131	5	sg40	0.0017895361735905725	0.01167464925065253	0.2826160468058832	0.3662726846069757	1.0	1.0	90.02318712296827	0.3976228192766965
data/131	6	sg40	0.001554799931150135	0.009784611710927774	0.0011699142135107542	0.17118262107095658	1.0	1.0	110.0235423298993	0.3625159272807319
data/131	7	sg40	0.001718892396777126	0.010487140763174738	0.08963019368724813	0.15883070768107788	1.0	1.0	100.02484237358888	0.38105304962965075
data/131	8	sg40	0.0015361094649729609	0.009769155631390978	0.044742309365838326	0.1525557828195283	1.0	1.0	110.02348138219173	0.3780927529619399
data/131	1	sg150	0.0016922287943213021	0.009984589117158863	0.06762029268476252	0.2179885483089215	1.0	1.0	112.02967657650213	0.37130347765476146
data/131	2	sg150	0.0016278633480990216	0.008982609312036255	-0.01566423283925018	0.24126271052688703	1.0	1.0	116.02871023839049	0.35686068063302023
data/131	3	sg150	0.0016131924441622413	0.009393306636277824	-0.010831113082377494	0.2406646213073144	1.0	1.0	112.02722743997629	0.322829162472523
data/131	4	sg150	0.0015928578413879353	0.009517308718403636	0.12745448012909405	0.33854460907938566	1.0	1.0	112.02592091684153	0.3482719072973551
data/131	5	sg150	0.0019374119634095028	0.01185998958504606	0.05408684475603171	0.230255309332907	1.0	1.0	90.02623455432419	0.3989289829799428
data/131	6	sg150	0.001690188429544363	0.009825856155719811	0.09468547403234819	0.24844783031419604	1.0	1.0	110.0266915861836	0.3629453021659051
data/131	7	sg150	0.0018835212905169963	0.010539102937006599	0.09032819793462506	0.22893839689825232	1.0	1.0	100.02821574240878	0.38211300523982866
data/131	8	sg150	0.0016566360918509131	0.009729617755667892	0.0689773477464208	0.19909880826920398	1.0	1.0	110.02643287115386	0.37786221740073495
data/132	1	fd40	0.003849129531459464	0.01914602159094586	0.09655039080314859	0.1345283622789857	1.0	1.0	90.06589397145845	0.7904749565677923
data/132	2	fd40	0.0038958685735560033	0.020285962578705664	0.11526768783815135	0.11695516651329231	1.0	1.0	92.06864307768846	0.766314156920468
data/132	3	fd40	0.003701918297301139	0.018961431887551002	0.13483330595557827	0.1348802961962635	1.0	1.0	90.06050712957803	0.8529030535042526
data/132	4	fd40	0.003558467828020234	0.018077247000626996	0.07903207612281006	0.13238564968756475	1.0	1.0	100.06776443446611	0.7488860744575032
data/132	5	fd40	0.003954587462557161	0.02118721033174298	0.11742993690493723	0.11778249357728852	1.0	1.0	88.06569611421241	0.8442555103198094
data/132	6	fd40	0.003248021478634266	0.016514609659486163	0.06978664384235359	0.12509670456736255	1.0	1.0	104.06117603959153	0.7552647608232969
data/132	7	fd40	0.0036123013204722	0.017935246256083462	0.07938265551034646	0.1419286690764135	1.0	1.0	94.06339984771833	0.7861889837493661
data/132	8	fd40	0.0036258227209967284	0.01913014370788121	0.1623503968948475	0.16428544033818435	1.0	1.0	102.07181370131792	0.7301060934071588
data/132	1	fd100	0.004435367106016352	0.019041325924835407	0.11068593170092043	0.20582449796819044	1.0	1.0	90.07637840144564	0.7918651045012779
data/132	2	fd100	0.004352531465906569	0.019995683879622507	0.10241336198335803	0.16164820174571534	1.0	1.0	92.07890116952154	0.7729989146191111
data/132	3	fd100	0.004317289464123885	0.01883535718018945	0.13544382180677997	0.20798480543535863	1.0	1.0	90.07132631402196	0.8546288913393486
data/132	4	fd100	0.0039592565227526836	0.01807815361940618	0.10527461388403747	0.15679661061640088	1.0	1.0	100.07732030568636	0.7545250108915739
data/132	5	fd100	0.004443801205343746	0.02086813543150229	0.09399940856153352	0.15783916216415964	1.0	1.0	88.07618323105814	0.8530874466889306
data/132	6	fd100	0.0036988065440298015	0.016669518344746868	0.11086575081717995	0.2361550294977612	1.0	1.0	104.07129779614863	0.7572570759505097
data/132	7	fd100	0.00401010945075352	0.017899319126254077	0.1285616981799174	0.20396891704285827	1.0	1.0	94.07268191115062	0.786066546756368
data/132	8	fd100	0.004099197546090018	0.018889806040528943	0.11624154203448771	0.2643341764102439	1.0	1.0	102.08254474520187	0.7379452220319818
data/132	1	fd150	0.0047445329496159025	0.019164608418686627	0.08356011435458856	0.2496433958497094	1.0	1.0	90.07802911739411	0.7918797048248849
data/132	2	fd150	0.00455730683592047	0.02008954819827392	0.18668839795055203	0.2717528370405689	1.0	1.0	92.08020383796766	0.773024179728405
data/132	3	fd150	0.00456593540934414	0.018967244721258603	0.11079567366420395	0.24994908947122174	1.0	1.0	90.07262555930575	0.8549475205338127
data/132	4	fd150	0.0041277993178598146	0.01803439347683081	0.04807168931475966	0.26790156759234485	1.0	1.0	100.07840203122869	0.7546100614455477
data/132	5	fd150	0.004679746145295651	0.02088640732675536	0.04089037969968957	0.22351206944875776	1.0	1.0	88.07788544424295	0.8533355048376862
data/132	6	fd150	0.004019891821858911	0.016720877440343354	0.10410105369428067	0.25742009720818604	1.0	1.0	104.07315175783701	0.7574440385473703
data/132	7	fd150	0.004244865267292687	0.01802411333922782	0.24269111534447962	0.34868016228533605	1.0	1.0	94.07429123510052	0.786378127754445
data/132	8	fd150	0.004359574252088119	0.018911278674051527	0.1815533808573949	0.36282867748114495	1.0	1.0	102.08396622588043	0.7381471438394571
data/132	1	fd40_250	0.0035288568039109243	0.01866483714179682	0.10783947186172542	0.11572298818530764	1.0	1.0	90.06487376925111	0.7813182648618976
data/132	2	fd40_250	0.003563322864830263	0.019827178396363405	0.05291790192505164	0.16947873209222428	1.0	1.0	92.06756268659028	0.7617181038936598
data/132	3	fd40_250	0.0033859682357532173	0.01847762709470149	0.15004508253911678	0.15004508253911678	1.0	1.0	90.05955429148139	0.8415383346725667
data/132	4	fd40_250	0.003255436632560988	0.017686436362532035	0.07947197933559891	0.12216402866581692	1.0	1.0	100.06670574992914	0.7378804779311087
data/132	5	fd40_250	0.0036175945357035375	0.020595296667197734	0.11223397551841816	0.11234418602331461	1.0	1.0	88.06466854586736	0.8288596888015248
data/132	6	fd40_250	0.002978655155810008	0.016067077811148578	0.07012710229269864	0.11648776831723008	1.0	1.0	104.06022900580366	0.7516307892832673
data/132	7	fd40_250	0.003316164859614077	0.017466852566096293	0.09128050793690247	0.12386259204397038	1.0	1.0	94.06243937943651	0.7779697414917129
data/132	8	fd40_250	0.0033141238671092047	0.01849480158006429	0.10250234899882088	0.10920672866796094	1.0	1.0	102.07067817169256	0.7240419321796067
data/132	1	sg40	0.0033120972262162224	0.01909069732003989	0.11234224708488218	0.11950009388518915	1.0	1.0	90.06589397145845	0.7904749565677923
data/132	2	sg40	0.0033396091209300957	0.020252581615785328	0.10281629133521238	0.1270904397480674	1.0	1.0	92.06864307768846	0.766314156920468
data/132	3	sg40	0.0031748050394799746	0.018919968153907497	0.11843184795789019	0.1186548405080749	1.0	1.0	90.06050712957803	0.8529030535042526
data/132	4	sg40	0.00305040937573784	0.018028472442319594	0.07986037447822172	0.13157156064711464	1.0	1.0	100.06776443446611	0.7488860744575032
data/132	5	sg40	0.0033915097753332334	0.021159217120613166	0.11747379388894906	0.1177093200238835	1.0	1.0	88.06569611421241	0.8442555103198094
data/132	6	sg40	0.002796500430234663	0.016458449076438706	0.07234932933477888	0.12233638546875054	1.0	1.0	104.06117603959153	0.7552647608232969
data/132	7	sg40	0.0031158121684163047	0.017884626599615497	0.09333030686213498	0.12917298480610692	1.0	1.0	94.06339984771833	0.7861889837493661
data/132	8	sg40	0.0031033619213501023	0.019103681786447266	0.08762835025018306	0.12920128415682855	1.0	1.0	102.07181370131792	0.7301060934071588
data/132	1	sg150	0.003452739668263516	0.01893682310580486	0.1067359859019912	0.1357806124208076	1.0	1.0	90.07802911739411	0.7918797048248849
data/132	2	sg150	0.003472137606668729	0.02003716284816718	0.10221915617308462	0.11982654201994487	1.0	1.0	92.08020383796766	0.773024179728405
data/132	3	sg150	0.0033250063155456874	0.018717623814322452	0.1078504184884588	0.11807863626954841	1.0	1.0	90.07262555930575	0.8549475205338127
data/132	4	sg150	0.0031619160852209725	0.018078577957464606	0.08361292275671646	0.12501404391078233	1.0	1.0	100.07840203122869	0.7546100614455477
data/132	5	sg150	0.0035359740761889595	0.020901540221907353	0.10607228876748737	0.11551468108906394	1.0	1.0	88.07788544424295	0.8533355048376862
data/132	6	sg150	0.002916790709900278	0.016565598548341325	0.04917267003467514	0.14754071396721152	1.0	1.0	104.07315175783701	0.7574440385473703
data/132	7	sg150	0.003234177040516756	0.017770522745134045	0.10451591790808348	0.11221016136131937	1.0	1.0	94.07429123510052	0.786378127754445
data/132	8	sg150	0.0032327363490883164	0.01896733739888638	0.05606228095138965	0.15850873448063768	1.0	1.0	102.08396622588043	0.7381471438394571
data/133	1	fd40	0.0005874754048642485	0.003559722372320495	0.031122159007757822	0.14415902028569025	1.0	1.0	110.00267509466153	0.4986297311314675
data/133	2	fd40	0.0005478633416612619	0.0030792839855532314	0.005562855179748184	0.12820250851744996	1.0	1.0	120.00260377401223	0.52119467925037
data/133	3	fd40	0.0005924723598267106	0.0032426454880432856	0.07730359578592634	0.12036461711065433	1.0	1.0	104.0024860750119	0.5031270022462547
data/133	4	fd40	0.0005773059185497474	0.0033764667228672117	0.046480685061384634	0.1471359649890473	1.0	1.0	112.00259261226122	0.507005564995132
data/133	5	fd40	0.0005611722801436887	0.0031214833541857267	-0.021699679021887786	0.1384186976804893	1.0	1.0	118.00260302403898	0.515292247848847
data/133	6	fd40	0.0005254986283253028	0.0025676873266746074	0.08939738417547936	0.13562279279751402	1.0	1.0	120.00256716843859	0.45157362995541617
data/133	7	fd40	0.0005752232692276868	0.003343964009593444	0.024031766600808715	0.12360796790915685	1.0	1.0	110.00263762763221	0.5043146626035864
data/133	1	fd100	0.0008581190207678833	0.0036654434915257927	-0.004124031039519853	0.2545746863471375	1.0	1.0	110.0030597449468	0.5031308129740628
data/133	2	fd100	0.0007999449261600588	0.003224610450314468	-0.023354588646798527	0.21467938149981772	1.0	1.0	120.00298793849788	0.522794716789637
data/133	3	fd100	0.000836481275071153	0.0034964433199342424	-0.02560115983546892	0.25245141812835087	1.0	1.0	104.00282423707516	0.5070095093429329
data/133	4	fd100	0.0009245147000503028	0.003611121025278175	-0.1628501608386797	0.28764047971402107	1.0	1.0	112.00306856095493	0.5110165125655015
data/133	5	fd100	0.0008706595977883243	0.00330227192665107	-0.06209946447948267	0.22167194786722427	1.0	1.0	118.0030971138345	0.5195846973734418
data/133	6	fd100	0.0007633017732309401	0.0027132517678546296	-0.10103643102679222	0.22477012581164407	1.0	1.0	120.00291954632785	0.4539157567127138
data/133	7	fd100	0.0008576118742656882	0.003560503501595531	0.00467634178652582	0.2533416318361545	1.0	1.0	110.00305859022554	0.5067579899348209
data/133	1	fd150	0.0009353344375302192	0.0036991927464915413	0.03842859307608868	0.2348418122227589	1.0	1.0	110.00316421993952	0.5033140841576116
data/133	2	fd150	0.0008966590451569109	0.003310262363497139	0.001722951198436598	0.24334802827515903	1.0	1.0	120.00308800543915	0.5230415141795627
data/133	3	fd150	0.0009348859002029024	0.0035661465092295705	0.07744680226337088	0.27516993984188853	1.0	1.0	104.00290164344405	0.507092570892783
data/133	4	fd150	0.00098744667015019	0.0036714415531491607	-0.08016932896970973	0.23718114194782086	1.0	1.0	112.00315656654399	0.5113355681157278
data/133	5	fd150	0.0009374596342663319	0.003356957360005416	0.011828305364166581	0.2814606738200639	1.0	1.0	118.00319175810132	0.5199783338877316
data/133	6	fd150	0.0008445513922395239	0.0027564084622691415	0.03930594189446125	0.30970767220854606	1.0	1.0	120.00301758223199	0.45429569809499293
data/133	7	fd150	0.0009259688404358681	0.00361197550228026	-0.035517550942254186	0.27637136165647147	1.0	1.0	110.00314133805733	0.5068853803094392
data/133	1	fd40_250	0.0005409626145661565	0.0035028382211429003	0.02509533506816905	0.10952530755625538	1.0	1.0	110.0026468774281	0.49189769647847265
data/133	2	fd40_250	0.0005041638109370263	0.0030386898598458835	0.03370048821216018	0.0793791827738079	1.0	1.0	120.00257522361228	0.518623799482164
data/133	3	fd40_250	0.0005448117981623274	0.0031973435158180186	0.12100811320508915	0.14371704308474997	1.0	1.0	104.00245896271264	0.49507242723008144
data/133	4	fd40_250	0.0005299601593531943	0.003324762602315983	0.055818208506097464	0.11009370533994237	1.0	1.0	112.00256447316421	0.5001953137222629
data/133	5	fd40_250	0.0005112369114287415	0.003080856549619447	-0.008930527969988477	0.11129605391362042	1.0	1.0	118.00257314019028	0.510245318520551
data/133	6	fd40_250	0.0004862201444513678	0.0025334365234195235	0.06949026772687199	0.09602193693593954	1.0	1.0	120.00253802341516	0.4498110387494122
data/133	7	fd40_250	0.0005330085102353359	0.003294983526548711	0.04776392356249161	0.08827298626437556	1.0	1.0	110.00260978677807	0.49715412178686635
data/133	1	sg40	0.0005098474657005645	0.0035533986932347423	0.024056875448957373	0.13835455505348235	1.0	1.0	110.00267509466153	0.4986297311314675
data/133	2	sg40	0.0004752516198602991	0.003070152797400966	0.07362393260414217	0.11484103775550572	1.0	1.0	120.00260377401223	0.52119467925037
data/133	3	sg40	0.0005155015666353451	0.0032316577660070297	0.10539039458930541	0.13109422407219454	1.0	1.0	104.0024860750119	0.5031270022462547
data/133	4	sg40	0.0004980299163631374	0.0033690387723552544	0.0232821604320532	0.16013527850805362	1.0	1.0	112.00259261226122	0.507005564995132
