## Supplementary material for "Calibration and processing sensitivity of time-embedded three-dimensional electrocardiographic descriptors: a two-dataset benchmark": Research materials and reproducible analysis code: beat_metrics.csv (part 2 of 2)

record	beat	condition	curvature_mean	almost_curvature_mean	torsion_mean	abs_torsion_mean	torsion_valid_duration_fraction	torsion_valid_sample_fraction	arc_length	shape_singular_ratio
data/133	5	sg40	0.00047943110418506406	0.0031090953959915617	-0.007574726683407498	0.11639541515916378	1.0	1.0	118.00260302403898	0.515292247848847
data/133	6	sg40	0.0004595425100748174	0.002555755416820894	0.09120367736780215	0.11754588753046855	1.0	1.0	120.00256716843859	0.45157362995541617
data/133	7	sg40	0.0005040468346889645	0.0033358147110986703	0.09022317777061409	0.13649329906101823	1.0	1.0	110.00263762763221	0.5043146626035864
data/133	1	sg150	0.000588269304400177	0.003602020183513768	0.017940387892921312	0.19934305635389418	1.0	1.0	110.00316421993952	0.5033140841576116
data/133	2	sg150	0.0005459645180780725	0.003148552575812867	0.0024646666040169427	0.23069902579259088	1.0	1.0	120.00308800543915	0.5230415141795627
data/133	3	sg150	0.0005858146850617452	0.003402092848524987	0.11092513741772644	0.26835372560394904	1.0	1.0	104.00290164344405	0.507092570892783
data/133	4	sg150	0.0005859107206090718	0.003473621913838484	0.09462229470472774	0.308364661064097	1.0	1.0	112.00315656654399	0.5113355681157278
data/133	5	sg150	0.0005618414022540744	0.0032093795737913153	-0.023542162414237407	0.2301832500136808	1.0	1.0	118.00319175810132	0.5199783338877316
data/133	6	sg150	0.0005164511503124951	0.0026399095351318977	-0.05826184056279647	0.205097185264245	1.0	1.0	120.00301758223199	0.45429569809499293
data/133	7	sg150	0.0005786421094459948	0.0034753104748452934	0.006373591834047382	0.22963626587353686	1.0	1.0	110.00314133805733	0.5068853803094392
data/134	1	fd40	0.001531645342565324	0.011813304543070701	0.0485536149046706	0.12160831225335357	1.0	1.0	114.02203055503654	0.33581076084423567
data/134	2	fd40	0.0016276521458164516	0.012102805683174862	0.10511257491050892	0.10704378808698987	1.0	1.0	104.01999358472317	0.36616931166544703
data/134	3	fd40	0.0016098359620746407	0.01161329837880493	0.06608444539213758	0.1323322792136564	1.0	1.0	112.0214389926465	0.34463817616099535
data/134	4	fd40	0.001389097751674261	0.009574590157777908	0.04288714984627514	0.14515041818729438	1.0	1.0	122.01828636065927	0.41420317967305376
data/134	5	fd40	0.0017305022284297728	0.013040481391350172	0.11142153992988682	0.1128883187648751	1.0	1.0	102.02201298601761	0.35204125383630314
data/134	6	fd40	0.001551089521272097	0.011398807492136257	0.07059401185369145	0.13533971110092488	1.0	1.0	114.02027486673994	0.34154737734048957
data/134	1	fd100	0.0019385759040916883	0.01220115410844033	0.05452579310679104	0.28528164394974703	1.0	1.0	114.02472030619886	0.33647138162279244
data/134	2	fd100	0.002003785377356133	0.012328231256863918	0.007410319610827263	0.2132424792043679	1.0	1.0	104.02217511225614	0.3655344833630702
data/134	3	fd100	0.0019450040252508066	0.011877838566057444	-0.05747505133867415	0.21085613867461633	1.0	1.0	112.02390261158469	0.3453791779737034
data/134	4	fd100	0.0016730597241372742	0.010012134677390557	-2.072431705307301	2.201956751188885	1.0	1.0	122.01993086203909	0.4152653626616502
data/134	5	fd100	0.002036243816003772	0.013356832527208725	-0.08608901792851578	0.31319479086870267	1.0	1.0	102.02423363458149	0.35230923828364513
data/134	6	fd100	0.001933311246795394	0.011804141725350837	-0.09147269126759607	0.21764075816049103	1.0	1.0	114.02282753406035	0.34175959408849166
data/134	1	fd150	0.002049294277388184	0.012311761119922738	-0.053997837207407494	0.2783692036870406	1.0	1.0	114.02519563889655	0.33651749116520224
data/134	2	fd150	0.002210789565736244	0.012478035141917532	0.01024263141877995	0.25299700820358073	1.0	1.0	104.02256476186147	0.3656719775037789
data/134	3	fd150	0.002106070918110273	0.01199557642488816	0.10663324523733	0.36286336988936857	1.0	1.0	112.02436987091659	0.3455071295708221
data/134	4	fd150	0.001789106381559804	0.01011140689184234	-0.014052604223031935	0.24001132770282266	1.0	1.0	122.02033695559068	0.41540666434439977
data/134	5	fd150	0.002228099092481077	0.013425724092353002	-0.0010555879501588856	0.2827863281821171	1.0	1.0	102.02459984014749	0.35244836865751616
data/134	6	fd150	0.002074173358988135	0.01188156090463875	-0.0961700844410019	0.24045417846751468	1.0	1.0	114.02327115576324	0.34190006606571155
data/134	1	fd40_250	0.0014271939257933695	0.011625745488503706	0.05619981194328443	0.11461694302949083	1.0	1.0	114.02180495916548	0.33355913549395116
data/134	2	fd40_250	0.0015157948365508824	0.011897081939065786	0.10880302562978031	0.10897255429144698	1.0	1.0	104.01979125511963	0.36444367673841493
data/134	3	fd40_250	0.0014955968745649032	0.011396530390116703	0.0718142882645189	0.11445947536670865	1.0	1.0	112.02120877004323	0.34328132834693775
data/134	4	fd40_250	0.0012936448123988002	0.009479421416292632	0.031186936496006755	0.13648988463371567	1.0	1.0	122.01810457704076	0.41136701452487767
data/134	5	fd40_250	0.001613533620232954	0.012844846005243417	0.11270861561421934	0.11329544040236106	1.0	1.0	102.02178465342936	0.34884768189751225
data/134	6	fd40_250	0.0014327966238287984	0.011199863956426675	0.07659271039046854	0.13845869114585593	1.0	1.0	114.02005207561652	0.3385927256623413
data/134	1	sg40	0.0013585495048013838	0.011843601956891889	0.05313494663834393	0.12171143300643035	1.0	1.0	114.02203055503654	0.33581076084423567
data/134	2	sg40	0.0014462295590466313	0.012140121783949473	0.10451210911617784	0.10486947406264174	1.0	1.0	104.01999358472317	0.36616931166544703
data/134	3	sg40	0.0014183930943587487	0.011635862668632915	0.07524536627291892	0.12328652949991208	1.0	1.0	112.0214389926465	0.34463817616099535
data/134	4	sg40	0.001226121183198715	0.009592897118486092	0.03510446724144047	0.14944483232522365	1.0	1.0	122.01828636065927	0.41420317967305376
data/134	5	sg40	0.0015387928421003874	0.01307355276573154	0.11030878748769916	0.11094965667887682	1.0	1.0	102.02201298601761	0.35204125383630314
data/134	6	sg40	0.0013627799812590245	0.011419479720163802	0.07167374974329631	0.12405983365899295	1.0	1.0	114.02027486673994	0.34154737734048957
data/134	1	sg150	0.0014329928693902702	0.01190839229660904	0.10045048992469625	0.28046545065238154	1.0	1.0	114.02519563889655	0.33651749116520224
data/134	2	sg150	0.0015166829751861097	0.012145097959980882	0.12571910343679435	0.17507211915639292	1.0	1.0	104.02256476186147	0.3656719775037789
data/134	3	sg150	0.0014947625678166912	0.011704839854467472	0.08787446610467627	0.16295025846314126	1.0	1.0	112.02436987091659	0.3455071295708221
data/134	4	sg150	0.0012910224709053015	0.00979566380972418	0.0270727679528435	0.17285506618902027	1.0	1.0	122.02033695559068	0.41540666434439977
data/134	5	sg150	0.0015927821785123382	0.013214506375497115	0.13870998716612498	0.18920871189737046	1.0	1.0	102.02459984014749	0.35244836865751616
data/134	6	sg150	0.0014388786620387769	0.0116027946330513	0.04395803501384317	0.1715885533688587	1.0	1.0	114.02327115576324	0.34190006606571155
data/135	1	fd40	0.003051222572186246	0.01793787647494294	0.09556255189846978	0.11937505630960009	1.0	1.0	98.06108498812742	0.2409219447178477
data/135	2	fd40	0.00328196599914274	0.01879706108248845	0.12132177713740996	0.14860222000300435	1.0	1.0	90.06071227222856	0.26219844254404784
data/135	3	fd40	0.002867625589249113	0.015474643820410163	0.09987289816224015	0.1344090142026721	1.0	1.0	100.05435026178685	0.2772521737120533
data/135	4	fd40	0.0027434121169900693	0.015476336908863646	0.077381694285034	0.11971883186610001	1.0	1.0	100.04991601049892	0.2833532661427983
data/135	5	fd40	0.0029250786391711975	0.01727315570861356	0.09067356118324292	0.11928838615908477	1.0	1.0	96.05394891252938	0.2579937224181533
data/135	6	fd40	0.003122527220688939	0.018625518051541664	0.0909595930297429	0.1130541983238829	1.0	1.0	94.05948218646243	0.2480479002397424
data/135	7	fd40	0.0034619221918739547	0.02044981854335522	0.11394504006439123	0.12586798925169732	1.0	1.0	84.0605553693479	0.25296439199788673
data/135	8	fd40	0.0033365381988582576	0.018904122370740847	0.10725810883084853	0.1243994497776367	1.0	1.0	88.05962382157259	0.26213820685461714
data/135	9	fd40	0.002668959490401911	0.014688293874539146	0.07038686455626428	0.12875233940950787	1.0	1.0	104.05012346085503	0.28688905089765865
data/135	1	fd100	0.003425606225651242	0.018380996942974796	0.15742017985471046	0.30121606036308396	1.0	1.0	98.0653658508513	0.242300023599742
data/135	2	fd100	0.003713280369313659	0.019206965644436993	0.12127338375520323	0.25593023523226355	1.0	1.0	90.06496024238186	0.2633937365460305
data/135	3	fd100	0.003258385768237244	0.01573160722019361	-0.004903671474924141	0.23868378733449497	1.0	1.0	100.05792502348339	0.2780076253580618
data/135	4	fd100	0.0031330860608767717	0.015826110827314527	0.034695005671974005	0.18048583496171258	1.0	1.0	100.05332956327395	0.2838717664170271
data/135	5	fd100	0.003299044684086106	0.017612754828926425	-0.029545021137557775	0.19491544047460985	1.0	1.0	96.05748972413215	0.25913561666912277
data/135	6	fd100	0.0035203532232029535	0.019055395105465205	0.027882288530949987	0.16876117722000003	1.0	1.0	94.06348295394186	0.24937894107623482
data/135	7	fd100	0.003922646753422486	0.020904224595361513	0.05045026880741373	0.1698287190914547	1.0	1.0	84.06471382152147	0.2544689073438207
data/135	8	fd100	0.003810946006957988	0.019304439097515554	0.04005907918594212	0.18088866949331564	1.0	1.0	88.06398425126663	0.26355795528885
data/135	9	fd100	0.003023653904555895	0.014982045614060838	0.11107551734924334	0.2510484139335222	1.0	1.0	104.05346590787977	0.2873738185765618
data/135	1	fd150	0.003605042475065112	0.018603587325763924	0.0056613524304149	0.23847606882497416	1.0	1.0	98.0665517562115	0.24250555838923754
data/135	2	fd150	0.003917440931952038	0.01937853027421062	0.008679061601310703	0.20010347283079383	1.0	1.0	90.06599550296528	0.26363739583785484
data/135	3	fd150	0.0034749641336422206	0.01589985576050303	0.02891275198587292	0.229750173915951	1.0	1.0	100.05882948853713	0.27846705557179063
data/135	4	fd150	0.0033478516145840393	0.015996380497143334	0.1489887164190577	0.26081468407071035	1.0	1.0	100.05430489952847	0.28439488617132347
data/135	5	fd150	0.0035245164047054307	0.01777936203833218	-0.0675440626592798	0.2294681120363443	1.0	1.0	96.05851720399417	0.2595292121939431
data/135	6	fd150	0.0037112432246839454	0.01930184071760077	0.05755656180499357	0.24182689339609525	1.0	1.0	94.06471333542582	0.24964540429516777
data/135	7	fd150	0.004145183816760486	0.021140193545147835	0.043496834941987673	0.2046689714652428	1.0	1.0	84.0658360130493	0.2547225397196146
data/135	8	fd150	0.004021977716589312	0.01952720825146947	0.026954962316426093	0.20232040703251356	1.0	1.0	88.06516223702933	0.2639045781784902
data/135	9	fd150	0.0032702487788325535	0.015140946928074942	0.018921030614347654	0.20594848771645854	1.0	1.0	104.05443117000559	0.28789598248496795
data/135	1	fd40_250	0.002827576363111454	0.0175480419695521	0.08791634381932897	0.10447778530141538	1.0	1.0	98.06031598666485	0.23903864580176454
data/135	2	fd40_250	0.003031498993644462	0.01840407524484414	0.13348501858999712	0.1519187841822631	1.0	1.0	90.05993989971765	0.2592850206088506
data/135	3	fd40_250	0.002657942886541589	0.015130984289345948	0.08604008205079902	0.11446024668657229	1.0	1.0	100.05364681543139	0.2741610633027873
data/135	4	fd40_250	0.0025366459812488818	0.015142780422975137	0.08539357820571154	0.11669624759365226	1.0	1.0	100.04927028934638	0.28223103747859574
data/135	5	fd40_250	0.002703663976692088	0.01693638015463478	0.11849801123727154	0.1392992871726819	1.0	1.0	96.05327025214605	0.25683184135111775
data/135	6	fd40_250	0.0028946098354473244	0.01825595931924052	0.08970221092943376	0.10496118246162248	1.0	1.0	94.05873887263296	0.2455777967643139
data/135	7	fd40_250	0.0032049354760052945	0.020001027649674524	0.10933183739376853	0.11572939331896678	1.0	1.0	84.0597898210362	0.24811385119147875
data/135	8	fd40_250	0.003076145352175488	0.01850251600015078	0.14107548976859588	0.15107547176397707	1.0	1.0	88.0588622787813	0.26060550845659763
data/135	9	fd40_250	0.002468232735802255	0.014342762239728793	-0.008233072729073433	0.19382045203723697	1.0	1.0	104.04946800517565	0.2858583789431411
data/135	1	sg40	0.002673891459393466	0.017903241889613737	0.09144572606192543	0.10967173782854689	1.0	1.0	98.06108498812742	0.2409219447178477
data/135	2	sg40	0.002872287471439722	0.01875403321158519	0.10886466742724718	0.1287849903852361	1.0	1.0	90.06071227222856	0.26219844254404784
data/135	3	sg40	0.002509604013156627	0.015425955950572714	0.09805418484796363	0.12564707442853315	1.0	1.0	100.05435026178685	0.2772521737120533
data/135	4	sg40	0.002395985522035841	0.0154374566761576	0.06018153332144663	0.1497041336285018	1.0	1.0	100.04991601049892	0.2833532661427983
data/135	5	sg40	0.0025637685053347893	0.017241967158469953	0.10425121897698837	0.12420657308856076	1.0	1.0	96.05394891252938	0.2579937224181533
data/135	6	sg40	0.002738429883104517	0.01859485859277322	0.0953970107996237	0.11016535699580972	1.0	1.0	94.05948218646243	0.2480479002397424
data/135	7	sg40	0.003033365437407182	0.020409401503260045	0.10933592234560739	0.11710598221582715	1.0	1.0	84.0605553693479	0.25296439199788673
data/135	8	sg40	0.0029125105162585425	0.018855376352250083	0.12147571308526445	0.1331581347524508	1.0	1.0	88.05962382157259	0.26213820685461714
data/135	9	sg40	0.0023297815169573276	0.014648663692476823	0.07079750937170849	0.13498642944679715	1.0	1.0	104.05012346085503	0.28688905089765865
data/135	1	sg150	0.00273411608304668	0.018112264537464083	0.046056896044868706	0.10929706895245364	1.0	1.0	98.0665517562115	0.24250555838923754
data/135	2	sg150	0.002940814724729236	0.018943965456888385	0.06344616483421678	0.11010910637961303	1.0	1.0	90.06599550296528	0.26363739583785484
data/135	3	sg150	0.0025655475286404162	0.015516700099082084	0.15640432741650573	0.1975302547795577	1.0	1.0	100.05882948853713	0.27846705557179063
data/135	4	sg150	0.0024619641656899683	0.01560813844574368	0.10336918996493066	0.1121694640248093	1.0	1.0	100.05430489952847	0.28439488617132347
data/135	5	sg150	0.0026267666491384596	0.017396004527106053	0.15511567563416864	0.16792356627575422	1.0	1.0	96.05851720399417	0.2595292121939431
data/135	6	sg150	0.0028034035532023154	0.018776061159677167	0.05687820010291325	0.10451275640437611	1.0	1.0	94.06471333542582	0.24964540429516777
data/135	7	sg150	0.003122663894415838	0.020622758806253014	0.06207154554448204	0.1201144135596832	1.0	1.0	84.0658360130493	0.2547225397196146
data/135	8	sg150	0.002999493320002129	0.01902788525869339	-0.2758582543666706	0.46779122934559325	1.0	1.0	88.06516223702933	0.2639045781784902
data/135	9	sg150	0.0023884418343448036	0.014753773059143641	0.05526134568333721	0.1363230854906334	1.0	1.0	104.05443117000559	0.28789598248496795
data/136	1	fd40	0.003533511894609141	0.01894207226905579	0.09840312435267631	0.15239517798369293	1.0	1.0	88.05699945778221	0.31374603838113146
data/136	2	fd40	0.003685122920886782	0.01972269689848294	0.10171598595639621	0.12960210426856278	1.0	1.0	86.05986300793813	0.3148862903207855
data/136	3	fd40	0.003932964989794954	0.02058545013950338	0.14680005521549203	0.1608481428658913	1.0	1.0	76.0549027418259	0.3509133601392068
data/136	4	fd40	0.0035124601149227456	0.018814265155161443	0.1127334899490269	0.13681346752916465	1.0	1.0	84.05037222268597	0.3528296878359786
data/136	5	fd40	0.0037027307866979867	0.020134777637936616	0.15115414090073637	0.17345763691616006	1.0	1.0	82.05543127915864	0.3251337980767517
data/136	6	fd40	0.0036906304025728647	0.019444412463453898	0.10592764594089074	0.1330826912983927	1.0	1.0	86.05927685607823	0.3243717371107172
data/136	7	fd40	0.003626141425979771	0.018776704708126066	0.10732983748984552	0.14033451556633403	1.0	1.0	86.05624151288194	0.3564711666578889
data/136	8	fd40	0.0033452685191867194	0.017896730029944265	0.08131143076952148	0.1705917438071892	1.0	1.0	88.05014972992664	0.36172149919619695
data/136	9	fd40	0.003482940893149331	0.018790222653059355	0.10224780078093536	0.13173175919394298	1.0	1.0	88.05488650844782	0.3314249920513885
data/136	10	fd40	0.003750993147206634	0.02009466638415386	0.11125315644390979	0.13139947572733052	1.0	1.0	82.05734615156211	0.33359364043710443
data/136	11	fd40	0.0032707507005635076	0.0171670375753444	0.06078641903437065	0.15491081203226081	1.0	1.0	94.05345675214717	0.35242317006137447
data/136	1	fd100	0.004146974335490583	0.020165229304912855	-0.2122519600525698	0.34246360056032954	1.0	1.0	88.06368314734358	0.3123307244659754
data/136	2	fd100	0.004535435798458406	0.021107562631216124	0.024501744338685304	0.19523083026921256	1.0	1.0	86.0679565475198	0.31357700113490666
data/136	3	fd100	0.0048199675550621495	0.022271932298672248	-0.13485339348700823	0.1976089256109728	1.0	1.0	76.06219737348843	0.349822755588182
data/136	4	fd100	0.0041923505973827145	0.020151960905270733	-0.20823922908923606	0.2905654580557896	1.0	1.0	84.05650754729513	0.35265628496847806
data/136	5	fd100	0.004496029944446756	0.02144351552806124	-0.16008758129566228	0.2331333651901184	1.0	1.0	82.06239598045828	0.32402197409627814
data/136	6	fd100	0.004501801023925525	0.020718302091524442	-0.09584576975641736	0.18669377320594724	1.0	1.0	86.06704909726962	0.3230561381023114
data/136	7	fd100	0.004451351620970004	0.020219309374065	0.020058382388303066	0.33226796074347315	1.0	1.0	86.06393118301024	0.3547289998233764
data/136	8	fd100	0.0040621028925288205	0.019329646332972735	0.0823382945386665	0.2351030048452779	1.0	1.0	88.05722031054341	0.36040464614517154
data/136	9	fd100	0.00418526440362122	0.01987855237556808	-0.0795572254983857	0.1986547727001261	1.0	1.0	88.061544304428	0.3296100052125654
data/136	10	fd100	0.004519277512267181	0.021594549203523775	0.030958306707409185	0.21528625998117867	1.0	1.0	82.06484913141695	0.3322524937425909
data/136	11	fd100	0.00380560767285314	0.018249531824750673	-0.0903140629203315	0.2494167009859354	1.0	1.0	94.05983811237603	0.35098647577124903
data/136	1	fd150	0.004483976416710214	0.020518262324529035	-0.051840175886463086	0.23824276338841924	1.0	1.0	88.06445932159501	0.31257175532790366
data/136	2	fd150	0.004779554825015648	0.02128812495934728	-0.06285745288012867	0.23282482050969933	1.0	1.0	86.06888173057504	0.3138206591586151
data/136	3	fd150	0.005217851560930652	0.022501094898421958	-0.12153396785332542	0.2574091065901722	1.0	1.0	76.06339678416981	0.350288288327072
data/136	4	fd150	0.004561715289124448	0.02029154482328642	-0.18433430731129075	0.2877183415811621	1.0	1.0	84.05774088611463	0.3529786996143153
data/136	5	fd150	0.0047565659884222285	0.02157679879120494	-0.12212241529691815	0.23349865879853546	1.0	1.0	82.06323083097274	0.3241943755614166
data/136	6	fd150	0.004790829109798547	0.02081995988753619	-0.09102693471008605	0.22788467065915305	1.0	1.0	86.06818573709891	0.3233405712991218
data/136	7	fd150	0.004820046829050612	0.020406155963192462	0.03190181198076278	0.2850187198363983	1.0	1.0	86.06550472333349	0.35535392597677246
data/136	8	fd150	0.004380520884165077	0.019548430199734557	0.06849131910510121	0.36903376096316265	1.0	1.0	88.05848832049051	0.3609349720444024
data/136	9	fd150	0.00451563407880802	0.02005586166005288	0.002373670689918536	0.19297718001080985	1.0	1.0	88.06259506593771	0.3297968233580025
data/136	10	fd150	0.004848845543336424	0.021746464927117563	-0.18456793811513783	0.34720992468798595	1.0	1.0	82.06598911879979	0.33263464164338785
data/136	11	fd150	0.004125716730242667	0.018431594811336202	-0.10775792007495612	0.2230921604569522	1.0	1.0	94.0609222669516	0.35132863315987706
data/136	1	fd40_250	0.003232064548317262	0.018407275105867257	0.08508218869123711	0.10985300103675218	1.0	1.0	88.05613625398458	0.31252954978240133
data/136	2	fd40_250	0.0033626266430122026	0.019111311066430676	0.13477454678101114	0.14852898346498603	1.0	1.0	86.05895398130203	0.31287116177960933
data/136	3	fd40_250	0.0035904608239336108	0.01992851500191244	0.12476114282692974	0.13042989370505373	1.0	1.0	76.05404274581637	0.3493858711605167
data/136	4	fd40_250	0.0031985175990826018	0.018283083319318168	0.13491146446368912	0.14892263156357066	1.0	1.0	84.04958455210092	0.3488048148318614
data/136	5	fd40_250	0.003384222417841115	0.01950463900100898	0.11710796972016829	0.12691793057579626	1.0	1.0	82.054576338505	0.32201528751723224
data/136	6	fd40_250	0.003367558588832398	0.01884171184347821	0.1233394849505859	0.1381750364727106	1.0	1.0	86.05837199816995	0.3224593556535434
data/136	7	fd40_250	0.003303660741942261	0.018209300524428026	0.11297554296494824	0.13343098317551166	1.0	1.0	86.05535696568657	0.35345847349062004
data/136	8	fd40_250	0.0030513451371148403	0.017398641013117926	0.14542436971092415	0.1794251119317366	1.0	1.0	88.04937277472632	0.3603272015088314
data/136	9	fd40_250	0.003179615644131669	0.018316495125353206	0.09215742587685627	0.11656157603578748	1.0	1.0	88.05405014439746	0.3278387036297402
data/136	10	fd40_250	0.0034244404966426046	0.019550675728559553	0.0962826028974566	0.10513708645365057	1.0	1.0	82.05646141631787	0.3302518697456932
data/136	11	fd40_250	0.0029797042845317308	0.016683539970576974	0.058829008411219595	0.13924228718791368	1.0	1.0	94.05261796805286	0.3498419853388582
data/136	1	sg40	0.003024547752714867	0.018874877084301543	0.11471782549163652	0.13544182490000703	1.0	1.0	88.05699945778221	0.31374603838113146
data/136	2	sg40	0.0031477102522578025	0.019646928791599266	0.12657760410312877	0.143800005002232	1.0	1.0	86.05986300793813	0.3148862903207855
data/136	3	sg40	0.003349195553433323	0.02049342980006751	0.14003826852055185	0.14836816455048135	1.0	1.0	76.0549027418259	0.3509133601392068
data/136	4	sg40	0.0029931698626103243	0.018748909172995615	0.126459097418742	0.1443543532216937	1.0	1.0	84.05037222268597	0.3528296878359786
data/136	5	sg40	0.0031636581243117533	0.020066248575436412	0.12722125085033495	0.14106083091101207	1.0	1.0	82.05543127915864	0.3251337980767517
data/136	6	sg40	0.0031496645833075853	0.019364337868930395	0.12954150610895881	0.14830938207321692	1.0	1.0	86.05927685607823	0.3243717371107172
data/136	7	sg40	0.0030866566485034555	0.018695704878911198	0.1149041124836491	0.1405244976044252	1.0	1.0	86.05624151288194	0.3564711666578889
data/136	8	sg40	0.0028577697387287115	0.01782954799170291	0.1046573103231997	0.1552406122024312	1.0	1.0	88.05014972992664	0.36172149919619695
data/136	9	sg40	0.0029769858664660757	0.018723955827694868	0.12405876833147599	0.14458965367634405	1.0	1.0	88.05488650844782	0.3314249920513885
data/136	10	sg40	0.0032042659102728653	0.020021044319470056	0.13451104034438732	0.14636899697422984	1.0	1.0	82.05734615156211	0.33359364043710443
data/136	11	sg40	0.002788877513133389	0.017101428239068107	0.0844310640438536	0.16132052099172606	1.0	1.0	94.05345675214717	0.35242317006137447
data/136	1	sg150	0.0031312797111178654	0.019765122138208573	0.08763942505247174	0.15683577898991932	1.0	1.0	88.06445932159501	0.31257175532790366
data/136	2	sg150	0.0033089109583801066	0.020690766225577997	0.07415316118341836	0.16027279156936047	1.0	1.0	86.06888173057504	0.3138206591586151
data/136	3	sg150	0.0034884588152274	0.021739704230100923	0.013381533961085925	0.15769901495566507	1.0	1.0	76.06339678416981	0.350288288327072
data/136	4	sg150	0.003107081232862613	0.019753175783587273	0.07274598190879254	0.18541145581982402	1.0	1.0	84.05774088611463	0.3529786996143153
data/136	5	sg150	0.0032900929550380978	0.021040639470553426	0.03476291052767579	0.14059584242870915	1.0	1.0	82.06323083097274	0.3241943755614166
data/136	6	sg150	0.003292627120905367	0.020336427079455686	0.11601730343221522	0.1769160491506368	1.0	1.0	86.06818573709891	0.3233405712991218
data/136	7	sg150	0.0032044778561075107	0.019761477401111796	0.04901796681101041	0.1267383458110358	1.0	1.0	86.06550472333349	0.35535392597677246
data/136	8	sg150	0.002957307111401176	0.018827747048858246	-0.0013707727234672782	0.20065023848612065	1.0	1.0	88.05848832049051	0.3609349720444024
data/136	9	sg150	0.00308133027903569	0.019573377812323642	0.08159350947834192	0.205949498864351	1.0	1.0	88.06259506593771	0.3297968233580025
data/136	10	sg150	0.003326712238968119	0.021154909588969577	0.20166553516169952	0.24642810144355534	1.0	1.0	82.06598911879979	0.33263464164338785
data/136	11	sg150	0.0028601044007863013	0.0178846588541475	0.047150675810338626	0.17058244102505032	1.0	1.0	94.0609222669516	0.35132863315987706
data/137	1	fd40	0.002672340854562912	0.012619140343665276	0.0645124271485648	0.16127001106147965	1.0	1.0	104.04140159230143	0.648009165157453
data/137	2	fd40	0.0028085852697006604	0.013102757207408292	0.12682401601941667	0.1555811206780865	1.0	1.0	100.04565572289592	0.5445446774574461
data/137	3	fd40	0.002674193834359632	0.013698262270970965	0.02280650622280104	0.17012957985645513	1.0	1.0	106.04526539545842	0.5560799805430177
data/137	4	fd40	0.0028031056942593334	0.014870701683387147	0.07993977612123597	0.1189618341719429	1.0	1.0	98.04298637597486	0.6382205827707641
data/137	5	fd40	0.0027353507866277305	0.013607673185084683	0.1131829379675601	0.15249347417986853	1.0	1.0	98.03995613652712	0.6890606806013324
data/137	6	fd40	0.002806511721539784	0.01239067439797311	0.05917286734757697	0.15285461765896818	1.0	1.0	102.04596051296052	0.5293440045135026
data/137	7	fd40	0.002959289931425454	0.01387348369270198	0.1068391099716966	0.1377774943462531	1.0	1.0	96.04658584914152	0.5322727869480672
data/137	8	fd40	0.0029493493900792866	0.015342382728194064	0.11785480761482563	0.15031985507775653	1.0	1.0	96.0453663010924	0.5925197943975052
data/137	1	fd100	0.00330834400612165	0.01306071169197791	0.05497545626523914	0.2652987855679242	1.0	1.0	104.0480386099059	0.6443323965652795
data/137	2	fd100	0.0035963016122630455	0.013665870266819013	-0.06429163697082992	0.31382702823308845	1.0	1.0	100.05267672930849	0.5422617125388715
data/137	3	fd100	0.003551754641491391	0.014133745595629224	0.026582196099006	0.31244280710089817	1.0	1.0	106.05287463922608	0.5569926938102815
data/137	4	fd100	0.003440314432548508	0.015205812267901778	0.03678293640133996	0.2078800517418587	1.0	1.0	98.04892571622761	0.6370919029698823
data/137	5	fd100	0.0035048676264920735	0.014097828768282396	0.06255030533324424	0.33151721275512697	1.0	1.0	98.04650405441252	0.685857343469312
data/137	6	fd100	0.0036272838113312585	0.012986041374582213	0.06214506290922683	0.23230924786602883	1.0	1.0	102.0548084875084	0.5268285382167125
data/137	7	fd100	0.00387306357875187	0.014426211353467293	-0.013514871945991191	0.3010897573435523	1.0	1.0	96.05488991557198	0.5323814147401443
data/137	8	fd100	0.0036736369268454885	0.015731133950992706	0.15523419564356902	0.2667423295745978	1.0	1.0	96.05127470648095	0.5923903563210807
data/137	1	fd150	0.0037588626305945947	0.013193670548716431	0.06305266473747075	0.3738641932348603	1.0	1.0	104.05039761980176	0.6440876458812594
data/137	2	fd150	0.004049440269081101	0.013788419516158515	-0.025207739340120296	0.3381980061997871	1.0	1.0	100.05439900787016	0.5420719217435173
data/137	3	fd150	0.004085349189256792	0.014378361653451669	-0.10858952634130391	0.34835326535465017	1.0	1.0	106.05508758209902	0.5570299640868749
data/137	4	fd150	0.0038463040295830773	0.015222977432172926	-0.1511673507871293	0.32862358037037565	1.0	1.0	98.05078816527275	0.6370010341880965
data/137	5	fd150	0.003983070774893748	0.014154690578381637	-0.05542387540765642	0.2292837415331655	1.0	1.0	98.04907335425412	0.6854599837319576
data/137	6	fd150	0.004062295364459198	0.013137828508430729	0.1852970931490459	0.4283879293270051	1.0	1.0	102.05706924665859	0.5264673806075255
data/137	7	fd150	0.004028735448985978	0.014407603932989912	0.045984085714206424	0.36626523265580896	1.0	1.0	96.05603306511304	0.5321989951464925
data/137	8	fd150	0.00402871919815645	0.01575248323299943	0.005601444784046968	0.2729448595678003	1.0	1.0	96.05365602697262	0.5923829668206174
data/137	1	fd40_250	0.002425639636073967	0.012274037944003578	0.08065765526234286	0.1560010252157413	1.0	1.0	104.04079097408454	0.6443833557564173
data/137	2	fd40_250	0.002566552671125096	0.012824179685828115	0.13646264487622636	0.15713337798689098	1.0	1.0	100.04501264450285	0.5410068018618118
data/137	3	fd40_250	0.0024490447522315588	0.01339093867051693	0.07145078439466539	0.11697395194251738	1.0	1.0	106.04462372333917	0.5492832518450299
data/137	4	fd40_250	0.0025738785216740134	0.014444305823903311	0.09529297805365115	0.1232896544462948	1.0	1.0	98.04239529403084	0.6282012684856644
data/137	5	fd40_250	0.0025051011224509114	0.013218085156380613	0.10932981171505779	0.14270727300190464	1.0	1.0	98.03938385977727	0.680324130548621
data/137	6	fd40_250	0.002553937395388355	0.012115760524849346	0.07252847274891272	0.13576856544295138	1.0	1.0	102.04527105454717	0.5234452386297502
data/137	7	fd40_250	0.0027038170937392875	0.013554239359257168	0.0925705856402629	0.11776073354178658	1.0	1.0	96.04590536610237	0.5210253119320019
data/137	8	fd40_250	0.0026992074363257177	0.015030529863231732	0.09433249411884265	0.11998986209469398	1.0	1.0	96.0447430831247	0.5877197942011466
data/137	1	sg40	0.002264378078901118	0.01254995155384268	0.07031772961207682	0.16138970792969182	1.0	1.0	104.04140159230143	0.648009165157453
data/137	2	sg40	0.002407448904981106	0.013021272692039178	0.1287735127914687	0.15297435362674214	1.0	1.0	100.04565572289592	0.5445446774574461
data/137	3	sg40	0.002296009850425685	0.013642212948483999	0.06383444357330387	0.1346277057187746	1.0	1.0	106.04526539545842	0.5560799805430177
data/137	4	sg40	0.0024193473808228733	0.01482740926416059	0.11433897100752144	0.14392570283190997	1.0	1.0	98.04298637597486	0.6382205827707641
data/137	5	sg40	0.002351337468987298	0.013544826158743363	0.10567807164967395	0.14204223907348068	1.0	1.0	98.03995613652712	0.6890606806013324
data/137	6	sg40	0.002387321163139008	0.012288414379146066	0.06607211200903361	0.14298542396473624	1.0	1.0	102.04596051296052	0.5293440045135026
data/137	7	sg40	0.0025318686054068614	0.013788251386487047	0.09687947566313991	0.12521820410006432	1.0	1.0	96.04658584914152	0.5322727869480672
data/137	8	sg40	0.002531440365952098	0.015279442537320989	0.08240996714763917	0.14205676912832102	1.0	1.0	96.0453663010924	0.5925197943975052
data/137	1	sg150	0.0023772381543460766	0.012754915139052999	0.08051084717297277	0.1864510989726846	1.0	1.0	104.05039761980176	0.6440876458812594
data/137	2	sg150	0.0025013127277347287	0.013329993497475262	0.09063137377029143	0.17198817352867965	1.0	1.0	100.05439900787016	0.5420719217435173
data/137	3	sg150	0.0023890169162372006	0.01385073509964478	0.07548807665659435	0.1843080606016775	1.0	1.0	106.05508758209902	0.5570299640868749
data/137	4	sg150	0.0025213643323541714	0.015034450685973583	0.0671691773060642	0.14363915378650352	1.0	1.0	98.05078816527275	0.6370010341880965
data/137	5	sg150	0.0024225387036438018	0.013816438563162883	0.05170894978964073	0.16586938177542476	1.0	1.0	98.04907335425412	0.6854599837319576
data/137	6	sg150	0.0024918451750477267	0.012577675660854664	0.09687028187456874	0.21138081494403063	1.0	1.0	102.05706924665859	0.5264673806075255
data/137	7	sg150	0.002631586188636759	0.014122865190355166	0.11398199947227927	0.1962922912613437	1.0	1.0	96.05603306511304	0.5321989951464925
data/137	8	sg150	0.00263346787876699	0.015553762524884341	0.044606384522091314	0.22872904399731805	1.0	1.0	96.05365602697262	0.5923829668206174
data/138	1	fd40	0.002571644273116427	0.012945508410229022	0.05654221681117337	0.13822916375456867	1.0	1.0	106.03976725107671	0.34005777423421396
data/138	2	fd40	0.00263024584871601	0.013550318516314028	0.07037092931857136	0.15891289358047966	1.0	1.0	100.03962718974009	0.3604348757100192
data/138	3	fd40	0.0023085587180656985	0.011972731175157203	0.10968975596043838	0.1394391851884625	1.0	1.0	114.03727503222879	0.35360952423492675
data/138	4	fd40	0.0025056463646737953	0.012901185948596997	0.022932827130721874	0.16351175971467027	1.0	1.0	108.03944515696863	0.35588143790567317
data/138	5	fd40	0.0024315798366381317	0.013382577858830489	0.060171443679782284	0.12298616022895542	1.0	1.0	108.03758707035759	0.3583970463565141
data/138	6	fd40	0.002586859570539285	0.013646629565135815	0.03956130686367392	0.14363768819437647	1.0	1.0	102.03875132572453	0.3558502938396159
data/138	7	fd40	0.0027037639637159773	0.01479384950752203	0.1315532204137625	0.13649913396652472	1.0	1.0	94.03752440529274	0.3714517012931169
data/138	8	fd40	0.0027211399390749103	0.01404252801509905	0.08761367519050653	0.11815116443005966	1.0	1.0	98.03934052270814	0.3361381475661529
data/138	1	fd100	0.0034338431691072952	0.014406061793720282	-0.058001697968161015	0.2513614963409693	1.0	1.0	106.0470080103313	0.34185529688376404
data/138	2	fd100	0.0036079703046103763	0.015168823425352883	0.053877286362415545	0.2526438535776448	1.0	1.0	100.04731190448176	0.3616125980104607
data/138	3	fd100	0.004123179387434803	0.014165856932675407	-0.16667560468848572	0.2873696457222853	1.0	1.0	114.05552186410573	0.35115742472378586
data/138	4	fd100	0.0033099834439179686	0.014155620777524679	-0.07708073399276906	0.23673914563176354	1.0	1.0	108.04714327422533	0.35642768389418544
data/138	5	fd100	0.0032753369418334673	0.014784415812397455	0.06589658610922632	0.25418980872237595	1.0	1.0	108.04454278987635	0.35694826207980973
data/138	6	fd100	0.003466354792158429	0.015204666499399624	-0.09351361917770748	0.2687918234681019	1.0	1.0	102.04585918738319	0.3563956544339099
data/138	7	fd100	0.003453214670842723	0.01612001967438612	0.01892342116035681	0.17469998098406372	1.0	1.0	94.04436195620205	0.3690399530060016
data/138	8	fd100	0.0036796906543346717	0.01576278499637905	-0.05322379528939756	0.23384716891639962	1.0	1.0	98.04730197051492	0.3364104622642725
data/138	1	fd150	0.003754680245444607	0.014702639277076402	-0.26949493179653955	0.549858562929857	1.0	1.0	106.0484084458117	0.34234620756135004
data/138	2	fd150	0.0039213594579422095	0.015287678666272973	0.023175813272379372	0.2579517127175786	1.0	1.0	100.04829615847493	0.36204419690855194
data/138	3	fd150	0.005316368794678476	0.015668978589733425	-0.17256839188736892	0.338790447012652	1.0	1.0	114.07236451494377	0.35205580457235963
data/138	4	fd150	0.003598122837073867	0.014286444320164304	-0.03611854899974208	0.22565738760600698	1.0	1.0	108.04842070183625	0.3569642805440439
data/138	5	fd150	0.003668770643993253	0.015013265774291148	0.001972965780864085	0.24924243800459417	1.0	1.0	108.04584606904069	0.35763717038203
data/138	6	fd150	0.004187280958224279	0.01565745063447594	-0.22311355836844193	0.4342034369518477	1.0	1.0	102.04814079463539	0.35767713406995494
data/138	7	fd150	0.003941959848878953	0.016249586165185757	0.005993382233945287	0.25567357835572163	1.0	1.0	94.04604386137675	0.3699328164274223
data/138	8	fd150	0.003973264873978342	0.01589569131713492	-0.008639374643098654	0.2663653806380201	1.0	1.0	98.04850673352139	0.3368393675984123
data/138	1	fd40_250	0.0023530031114197317	0.01246661237992261	0.08398528356051521	0.10834005491220629	1.0	1.0	106.0391653986375	0.33870136167588577
data/138	2	fd40_250	0.0024002013634417153	0.013178920186777392	0.06279210748608553	0.13408740580665734	1.0	1.0	100.03901809293785	0.357614288928898
data/138	3	fd40_250	0.002104004940840431	0.011558372244520927	0.1113848711488649	0.16383283893592032	1.0	1.0	114.03667676966701	0.35242922146121136
data/138	4	fd40_250	0.0022783375383039236	0.012483789134886784	0.019702721561787845	0.16596539189185086	1.0	1.0	108.038833656075	0.35520286113332744
data/138	5	fd40_250	0.0022240505147867813	0.013005403987275042	0.07429377690602555	0.11340339733254277	1.0	1.0	108.037026196298	0.355912345765811
data/138	6	fd40_250	0.0023644420195505097	0.013242335180853571	0.03931529382576333	0.12735353449239978	1.0	1.0	102.03815896544886	0.3542181652463534
data/138	7	fd40_250	0.0024829040038105523	0.014370934513256226	0.11316606616718417	0.11418938353773227	1.0	1.0	94.03695451376205	0.36915302825219093
data/138	8	fd40_250	0.0024913949551065243	0.013631676246652234	0.08786310230760233	0.10200125453604751	1.0	1.0	98.03872853775941	0.3340080739724529
data/138	1	sg40	0.0022053051126575763	0.012884498628922806	0.09897734300915075	0.11643704321254154	1.0	1.0	106.03976725107671	0.34005777423421396
data/138	2	sg40	0.002252613385624304	0.013498328632621943	0.05504858193585314	0.1475379431949235	1.0	1.0	100.03962718974009	0.3604348757100192
data/138	3	sg40	0.001974320088133257	0.011934573742759134	0.12340341194257433	0.140973821347234	1.0	1.0	114.03727503222879	0.35360952423492675
data/138	4	sg40	0.0021340626421645645	0.01284910814481198	0.017059800977602423	0.1698678811218185	1.0	1.0	108.03944515696863	0.35588143790567317
data/138	5	sg40	0.0020873195327923647	0.01334365644988693	0.08465420285011088	0.13003838539180046	1.0	1.0	108.03758707035759	0.3583970463565141
data/138	6	sg40	0.0022129365616512966	0.013598128945849868	0.045046734717376614	0.14503928866622803	1.0	1.0	102.03875132572453	0.3558502938396159
data/138	7	sg40	0.0023267321593249683	0.01475497187055101	0.13766221789627886	0.139342102953436	1.0	1.0	94.03752440529274	0.3714517012931169
data/138	8	sg40	0.002321734280358721	0.013979670302689755	0.11752113851700527	0.1324779714131387	1.0	1.0	98.03934052270814	0.3361381475661529
data/138	1	sg150	0.002402471345394632	0.013976683105406168	0.055314766623014114	0.1444156592347588	1.0	1.0	106.0484084458117	0.34234620756135004
data/138	2	sg150	0.002496102252133336	0.014641272415724943	0.07494511120462216	0.2557230189843654	1.0	1.0	100.04829615847493	0.36204419690855194
data/138	3	sg150	0.0022437908261902025	0.013378163061379896	0.044019525853403386	0.2507183846642809	1.0	1.0	114.07236451494377	0.35205580457235963
data/138	4	sg150	0.002322888965875352	0.01369317423289889	-0.0009278548973454753	0.19759486816310437	1.0	1.0	108.04842070183625	0.3569642805440439
data/138	5	sg150	0.0022735848721333273	0.014311910539185037	0.05300197556640866	0.20467412933897594	1.0	1.0	108.04584606904069	0.35763717038203
data/138	6	sg150	0.002403754128601926	0.01471526056016069	-0.015401122526147443	0.24561674805797554	1.0	1.0	102.04814079463539	0.35767713406995494
data/138	7	sg150	0.0025226414819241433	0.015677116939437685	0.14911833516315032	0.16583348767888095	1.0	1.0	94.04604386137675	0.3699328164274223
data/138	8	sg150	0.002554177095891518	0.015228545399510624	0.21863115423144497	0.2659088627841905	1.0	1.0	98.04850673352139	0.3368393675984123
data/139	1	fd40	0.0016263399358916915	0.009108892637965002	0.10918246930374169	0.17617712696534046	1.0	1.0	126.02723001475366	0.4574495776072593
data/139	2	fd40	0.0018610331341469212	0.010117900240450537	0.11601663687066474	0.12052107593660402	1.0	1.0	112.02798488765708	0.507144342503597
data/139	3	fd40	0.002010835220785902	0.011029061303768316	0.07841821292222716	0.14574558818759126	1.0	1.0	104.0276859179537	0.5231754689544175
data/139	4	fd40	0.0018891033107786876	0.00989760895403719	0.01915115057697608	0.14655557309770897	1.0	1.0	112.02778587884765	0.49813065730469674
data/139	5	fd40	0.0019953268507864213	0.010561436875019967	0.060908225724273686	0.13006628978086482	1.0	1.0	102.02745909545979	0.38615646327803876
data/139	6	fd40	0.0018808771594866658	0.010259102715844688	0.07117867775433766	0.1265421470309647	1.0	1.0	110.0288138875208	0.40647646271700966
data/139	7	fd40	0.0017059819925911537	0.009353089225089749	0.03207731537525932	0.11591656835203526	1.0	1.0	122.02838131999664	0.477129553257681
data/139	8	fd40	0.0019532426844435305	0.010597544341151522	0.06089814816110651	0.12793660383516622	1.0	1.0	106.02775044877339	0.5213326548152989
data/139	9	fd40	0.0018014138530282582	0.010147370192518356	0.04708662113759606	0.12045142704596801	1.0	1.0	116.0272524754984	0.5091926650923236
data/139	10	fd40	0.0019786054137755555	0.010823206659068054	0.14087331796262603	0.15098021367799982	1.0	1.0	104.02637720055534	0.5130823045680387
data/139	1	fd100	0.002263135131126224	0.009880775919885164	-0.07574158229267136	0.33294127178298843	1.0	1.0	126.03162746639015	0.4576292857824745
data/139	2	fd100	0.0024068870258534916	0.010545466290365181	-0.03646709368188593	0.2928321717058127	1.0	1.0	112.03220550977797	0.5074153110782823
data/139	3	fd100	0.0026458035678582734	0.011668626058140468	-0.09673176825742401	0.28129176905519315	1.0	1.0	104.0320255085372	0.5231426840262676
data/139	4	fd100	0.002442638514291267	0.010339312075834344	0.014549333218089945	0.26208147991050185	1.0	1.0	112.03216665438573	0.4994514063801587
data/139	5	fd100	0.0028290457037976912	0.011256202444373729	0.10163126917297112	0.25252459946178923	1.0	1.0	102.0324366618819	0.38865825156896744
data/139	6	fd100	0.0026504528738603276	0.010936542261494287	-0.03226881822134149	0.28151581776030765	1.0	1.0	110.03353700332728	0.4090710979504535
data/139	7	fd100	0.0022089953453388288	0.00964451946697478	0.0654755011483581	0.2654457442185328	1.0	1.0	122.0325210734184	0.4779571478924352
data/139	8	fd100	0.002643799523901004	0.011349233555302839	0.08625036648813163	0.21242177251405678	1.0	1.0	106.03200505874722	0.5214458617622489
data/139	9	fd100	0.0022831649631675395	0.010482212119984938	-0.00244689749483058	0.2931974023500325	1.0	1.0	116.03127608351068	0.5081186389477313
data/139	10	fd100	0.00262457752414994	0.011377571353130268	-0.2105938021448675	0.38818666442356176	1.0	1.0	104.03074406896854	0.5144373665057937
data/139	1	fd150	0.0025789717174168098	0.01002063413904054	0.19583510124261433	0.28009399679313046	1.0	1.0	126.03235673609879	0.45794882802004994
data/139	2	fd150	0.00281252338943664	0.010910641138574137	-0.1362785994038242	0.33749716910711997	1.0	1.0	112.0330097439508	0.5076936591256636
data/139	3	fd150	0.002912863475639264	0.011808234718311574	-0.10070288934501165	0.306182826852693	1.0	1.0	104.03267547210301	0.5234094523084303
data/139	4	fd150	0.0028107851805733134	0.010538724572002393	-0.013971066242527816	0.2553608786753414	1.0	1.0	112.03287250868118	0.4998311230364201
data/139	5	fd150	0.003012798131342838	0.011289981015907133	0.3935137099464214	0.5659202657422658	1.0	1.0	102.03292111709881	0.3889430974071349
data/139	6	fd150	0.0029545179991245563	0.011257612715873602	-0.08356345175134802	0.3932000934972055	1.0	1.0	110.03435485360714	0.40942328871639305
data/139	7	fd150	0.0024180015315469977	0.009799340819384147	0.22468443174118607	0.4663676055540307	1.0	1.0	122.03306458324309	0.4781183900670235
data/139	8	fd150	0.0028695694269881894	0.01151791682470872	0.06081261419119041	0.2845685481788375	1.0	1.0	106.03251749613972	0.5217406469443697
data/139	9	fd150	0.0026034606914611316	0.010692107417983193	-0.2083776604161194	0.439763902523527	1.0	1.0	116.03203491885117	0.5083695559643598
data/139	10	fd150	0.0030262020023421733	0.01157850873786633	0.38450527659843103	0.6145141465317135	1.0	1.0	104.03167843877002	0.5150161189448
data/139	1	fd40_250	0.0015018158547401596	0.008925093935231767	0.07343036467435324	0.11558308016997235	1.0	1.0	126.02688739684851	0.4547512352685719
data/139	2	fd40_250	0.0017297845692891749	0.00991081145384669	0.10449441406903097	0.10740778695275713	1.0	1.0	112.02762920043959	0.5026514095034861
data/139	3	fd40_250	0.0018606527805050588	0.01082614887695646	0.08147441793962026	0.10477619538996265	1.0	1.0	104.02733208119642	0.521080750720343
data/139	4	fd40_250	0.0017357587761445508	0.00969947040594048	0.016404031860547348	0.13823181830121384	1.0	1.0	112.0274128093491	0.49396443424294056
data/139	5	fd40_250	0.00184430526979613	0.010365278046148568	0.13494825198740845	0.14845856986050646	1.0	1.0	102.02710348032335	0.3838250444112309
data/139	6	fd40_250	0.0017480140891988599	0.01009471659219298	0.05143478129777181	0.1089083689145999	1.0	1.0	110.02845146342013	0.4042810500284106
data/139	7	fd40_250	0.0015815249531043098	0.009196909030727275	0.03860404688394406	0.10097751816620534	1.0	1.0	122.02802071405961	0.4750844821185695
data/139	8	fd40_250	0.0018062408439181636	0.010403344378996815	0.062334300029171064	0.10999772912408666	1.0	1.0	106.02740001777552	0.5175557209805471
data/139	9	fd40_250	0.0016645064596228134	0.009930442448735897	0.06147598830700286	0.12790267366062083	1.0	1.0	116.02690467085787	0.507758238191668
data/139	10	fd40_250	0.0018250955598322015	0.010567092244664086	0.09652952849604235	0.09748641939828143	1.0	1.0	104.02602863920076	0.5112498633667673
data/139	1	sg40	0.0014190989841465233	0.009081772985412148	0.08084345223653147	0.12922526650379834	1.0	1.0	126.02723001475366	0.4574495776072593
data/139	2	sg40	0.001637166147586666	0.01008752017840016	0.11456302581649773	0.11695402958658516	1.0	1.0	112.02798488765708	0.507144342503597
data/139	3	sg40	0.001755612344987125	0.010998796345500623	0.11085873987614513	0.12504064884036026	1.0	1.0	104.0276859179537	0.5231754689544175
data/139	4	sg40	0.001638267014453408	0.009861589484586264	-0.0019793663536985568	0.14924668289436965	1.0	1.0	112.02778587884765	0.49813065730469674
data/139	5	sg40	0.0017399429995556598	0.010523059473731288	0.10433393408166548	0.11990150091552698	1.0	1.0	102.02745909545979	0.38615646327803876
data/139	6	sg40	0.0016530787011620799	0.010229207338555698	0.08059611831541605	0.11755651647483427	1.0	1.0	110.0288138875208	0.40647646271700966
data/139	7	sg40	0.001495839808494523	0.00932820081668311	0.045155830285252406	0.12607225746206246	1.0	1.0	122.02838131999664	0.477129553257681
data/139	8	sg40	0.001707853799836698	0.01056991964190996	0.07067650902727597	0.1288914659427943	1.0	1.0	106.02775044877339	0.5213326548152989
data/139	9	sg40	0.0015777494458249464	0.010122900810221346	0.05616553404706513	0.12784597074612367	1.0	1.0	116.0272524754984	0.5091926650923236
data/139	10	sg40	0.0017215112614588238	0.01079103084544243	0.1285883221366209	0.1309222020577661	1.0	1.0	104.02637720055534	0.5130823045680387
data/139	1	sg150	0.0015404829060887725	0.00966015973053897	-0.03941688257807252	0.24115698378927408	1.0	1.0	126.03235673609879	0.45794882802004994
data/139	2	sg150	0.0017083669035385925	0.010338139914040378	0.08645719901621862	0.13899780441917273	1.0	1.0	112.0330097439508	0.5076936591256636
data/139	3	sg150	0.0018731244923310077	0.011411106139563369	0.0242598477920171	0.16025327103704923	1.0	1.0	104.03267547210301	0.5234094523084303
data/139	4	sg150	0.0017392190969807693	0.01013555794349912	0.04396605578451461	0.16176486076778002	1.0	1.0	112.03287250868118	0.4998311230364201
data/139	5	sg150	0.001896962393945521	0.010983295232723731	0.07334819496861135	0.23974263048858419	1.0	1.0	102.03292111709881	0.3889430974071349
data/139	6	sg150	0.0017766746861404353	0.01065986072103843	-0.06238684833477313	0.2755195721009438	1.0	1.0	110.03435485360714	0.40942328871639305
data/139	7	sg150	0.0015726888685061754	0.00939394818908976	0.05126309870713293	0.15471876233402163	1.0	1.0	122.03306458324309	0.4781183900670235
data/139	8	sg150	0.0018171187977018572	0.011000580048328473	0.07744083095213694	0.16544414621919623	1.0	1.0	106.03251749613972	0.5217406469443697
data/139	9	sg150	0.0016504753802091797	0.010291623928418321	-0.03936130529691008	0.23543879301285647	1.0	1.0	116.03203491885117	0.5083695559643598
data/139	10	sg150	0.0018293299803819492	0.011074119511658063	0.05504719193613761	0.1288283805566582	1.0	1.0	104.03167843877002	0.5150161189448
data/140	1	fd40	0.003972333844697384	0.019425033850553917	0.09583252926291441	0.18457489373740202	1.0	1.0	96.06851175180813	0.6032864844434681
data/140	2	fd40	0.004110720859286647	0.019942628816173716	0.1372155472485704	0.14943949800789627	1.0	1.0	96.07530588195651	0.5040921465705244
data/140	3	fd40	0.003796782926391901	0.01832660384444191	0.10390525396133321	0.1630505994052093	1.0	1.0	104.07562905680348	0.506445757794
data/140	4	fd40	0.003641413319157159	0.017133945375106492	0.11365624252192534	0.17536994309690754	1.0	1.0	108.07297531196225	0.5774580183448477
data/140	5	fd40	0.003555044699911377	0.01712557095872269	0.07962873346819382	0.14653887284412814	1.0	1.0	106.0663492366955	0.6424246034083284
data/140	6	fd40	0.0037368972569284675	0.018549699444885586	0.09048729522013911	0.14818794385317577	1.0	1.0	102.06910251757706	0.5735851210149503
data/140	7	fd40	0.0035350370833699156	0.01747397783567072	0.13510829859299214	0.14307167283310088	1.0	1.0	112.07467309216466	0.5200182832811505
data/140	8	fd40	0.0042886556385583205	0.02055000822931986	0.1425809676612819	0.17475280059485768	1.0	1.0	92.07498035167022	0.5143127465674469
data/140	9	fd40	0.0036495268317412667	0.017332817529317347	0.3396257023513804	0.355761911682243	1.0	1.0	108.07308274370327	0.5289640098165881
data/140	10	fd40	0.0038698403094310223	0.01806527640975257	0.08309507049746591	0.1655091176066666	1.0	1.0	100.07094525311952	0.5598182661372634
data/140	1	fd100	0.004857204626056706	0.020225374036826938	0.17588599870623653	0.261842248057163	1.0	1.0	96.08213685141095	0.6027724659031507
data/140	2	fd100	0.004872176312192846	0.020752650581470574	0.13979437771767236	0.21832546875561373	1.0	1.0	96.08796372567149	0.5037185656518441
data/140	3	fd100	0.00458650024942614	0.01921916815048371	0.07308230168476532	0.27653718349725753	1.0	1.0	104.08903713278096	0.5058148183780745
data/140	4	fd100	0.004453297716206591	0.017971897068122206	0.10640623779179333	0.26517375543778127	1.0	1.0	108.08767839237873	0.5769471376588567
data/140	5	fd100	0.004369768148429218	0.017958123414174902	0.07240711199012234	0.18353437157114263	1.0	1.0	106.07999868714955	0.6400287065936472
data/140	6	fd100	0.00455014402519449	0.019336758204214	0.12130670008554355	0.2340145434746448	1.0	1.0	102.08225406567225	0.573313911740881
data/140	7	fd100	0.004274211217726786	0.018068085426092357	0.10335868672915924	0.24567840953844358	1.0	1.0	112.08770479626378	0.5209698763482926
data/140	8	fd100	0.00509049587040946	0.021419582350829948	0.08831990923627701	0.2019845467768556	1.0	1.0	92.08801009191393	0.5137719842372787
data/140	9	fd100	0.004372366290456338	0.017960177594053526	0.1474326912358849	0.21556372933327766	1.0	1.0	108.08693592073872	0.5281160847553911
data/140	10	fd100	0.004640033555976781	0.01894176233375109	0.05756079493740405	0.23833946056808863	1.0	1.0	100.08448672892749	0.5585940795911413
data/140	1	fd150	0.005050374560996001	0.020318176591883088	0.11999979773492923	0.24494186491474293	1.0	1.0	96.08430974712826	0.6030498841626447
data/140	2	fd150	0.005029592269677344	0.0208579661322064	0.15392550712428832	0.2544228056348119	1.0	1.0	96.08959786546592	0.5038947019885888
data/140	3	fd150	0.004716427951000088	0.019314217772550855	0.0825685463310239	0.26667453902049	1.0	1.0	104.09048265958813	0.5058726233802421
data/140	4	fd150	0.004640520636468509	0.018193410549486772	0.2232228403233993	0.3184868087079205	1.0	1.0	108.08940296221121	0.5770537789471464
data/140	5	fd150	0.004517207645702318	0.01811586068551203	0.058764652233428964	0.2068511939363206	1.0	1.0	106.08206343214862	0.6401453044625427
data/140	6	fd150	0.004713960011608745	0.01942345251460013	0.061127657442470895	0.27462380477447995	1.0	1.0	102.08395072784619	0.5734274514094608
data/140	7	fd150	0.0044631104806775	0.01818885037192397	0.142617973666782	0.31876046862526264	1.0	1.0	112.08934651200181	0.5211028695205966
data/140	8	fd150	0.0052540931976152935	0.021532862007011978	0.08941832493545655	0.190544756483742	1.0	1.0	92.0895660811426	0.5139735002551438
data/140	9	fd150	0.004533886033258632	0.018069373944479477	0.06225056146666594	0.2877776696241659	1.0	1.0	108.08860409935782	0.5282993609688257
data/140	10	fd150	0.004774729229947401	0.01909391321119352	0.05759248522057697	0.308249205278612	1.0	1.0	100.08641758890343	0.558807501730871
data/140	1	fd40_250	0.0036002492278265474	0.018924830235892864	0.10649463707156474	0.15492307814963283	1.0	1.0	96.06727996302644	0.6020164174786358
data/140	2	fd40_250	0.0037211966504239764	0.019457420868043206	0.08982981550275286	0.19564650667921704	1.0	1.0	96.07395190758572	0.501228654662506
data/140	3	fd40_250	0.0034398135503504227	0.017738053772560387	0.11273472633005917	0.1496108161029333	1.0	1.0	104.07426461868798	0.5055129678618903
data/140	4	fd40_250	0.0032911552253223125	0.016633400824332498	0.003370077809968398	0.22185450299511342	1.0	1.0	108.07164930739225	0.5740536609092622
data/140	5	fd40_250	0.003219507817768704	0.016552480829760303	0.08134323190003175	0.14422261086609386	1.0	1.0	106.06514706540334	0.6401475938732722
data/140	6	fd40_250	0.0033869811235192056	0.018143066390327714	0.07947063283415653	0.14642952527223085	1.0	1.0	102.06787533096076	0.5714885851165576
data/140	7	fd40_250	0.0032059111688993473	0.016942111013249807	0.12235100564354233	0.13884025351839208	1.0	1.0	112.07334452712007	0.5191388227811417
data/140	8	fd40_250	0.0038798590107626606	0.019943089654932234	0.14625486048525524	0.1529225643393294	1.0	1.0	92.07363133628681	0.5112399160642895
data/140	9	fd40_250	0.003299305407914887	0.016694989481303907	0.10968558577048565	0.1367998898496584	1.0	1.0	108.07175339183081	0.5261064050398208
data/140	10	fd40_250	0.003497813441962594	0.017485846893179665	0.048531523604901455	0.18769472983200736	1.0	1.0	100.06965161785281	0.5585951820930241
data/140	1	sg40	0.0033511525166587154	0.01937653518622595	0.1103083127481016	0.15365699604747632	1.0	1.0	96.06851175180813	0.6032864844434681
data/140	2	sg40	0.0034643124392835976	0.01987852193667383	0.11925117763197517	0.1520265471035179	1.0	1.0	96.07530588195651	0.5040921465705244
data/140	3	sg40	0.0031993749752212146	0.018265970894110424	0.09061258627817713	0.15113429023644637	1.0	1.0	104.07562905680348	0.506445757794
data/140	4	sg40	0.003061557549481007	0.01707653345554184	0.07133987745711383	0.15952178269566997	1.0	1.0	108.07297531196225	0.5774580183448477
data/140	5	sg40	0.002995710777260289	0.017084442231203985	0.10597340092475634	0.14764457433198114	1.0	1.0	106.0663492366955	0.6424246034083284
data/140	6	sg40	0.0031530858487261657	0.018496183190463325	0.08172267204862649	0.15198898322745394	1.0	1.0	102.06910251757706	0.5735851210149503
data/140	7	sg40	0.0029847939051526893	0.01743670344051119	0.09759456073326996	0.1507797710989962	1.0	1.0	112.07467309216466	0.5200182832811505
data/140	8	sg40	0.0036042991607586235	0.020489690252465907	0.1628645003191145	0.1699410532884284	1.0	1.0	92.07498035167022	0.5143127465674469
data/140	9	sg40	0.0030649278997200817	0.0172799316339252	0.0992204555307665	0.15543066110961068	1.0	1.0	108.07308274370327	0.5289640098165881
data/140	10	sg40	0.0032516063861112708	0.018001535271320902	0.07303651602701171	0.1662341843137953	1.0	1.0	100.07094525311952	0.5598182661372634
data/140	1	sg150	0.0035141895604862226	0.01975774844055143	0.10664440273569763	0.16578006881797927	1.0	1.0	96.08430974712826	0.6030498841626447
data/140	2	sg150	0.003619044640590346	0.020366309955009237	0.12099998721996695	0.16164656462668262	1.0	1.0	96.08959786546592	0.5038947019885888
data/140	3	sg150	0.003363207944973325	0.01879638701948627	0.11216713414817957	0.18434404745906827	1.0	1.0	104.09048265958813	0.5058726233802421
data/140	4	sg150	0.0032275307752252344	0.017537176864110382	0.08161138900508436	0.25850947961250365	1.0	1.0	108.08940296221121	0.5770537789471464
data/140	5	sg150	0.0031624461112433892	0.017481380562427706	0.11279098820087159	0.16754496220051993	1.0	1.0	106.08206343214862	0.6401453044625427
data/140	6	sg150	0.003311729220720114	0.018928274910887527	0.10891253229203073	0.17373313457501108	1.0	1.0	102.08395072784619	0.5734274514094608
data/140	7	sg150	0.0031350165293467197	0.017726203012471256	0.11085922758903097	0.16601015539205388	1.0	1.0	112.08934651200181	0.5211028695205966
data/140	8	sg150	0.003790576629286451	0.020966422486269388	0.036930999763741264	0.21360285831012127	1.0	1.0	92.0895660811426	0.5139735002551438
data/140	9	sg150	0.0032172893913739033	0.017594806122009303	0.06855522130004438	0.20923269169173425	1.0	1.0	108.08860409935782	0.5282993609688257
data/140	10	sg150	0.0034205584385066496	0.018493518915282364	0.0760364724351857	0.16673664705461658	1.0	1.0	100.08641758890343	0.558807501730871
data/141	1	fd40	0.0022651771009857403	0.013731423242945963	0.11454298121850874	0.1303292791105743	1.0	1.0	110.04147614102145	0.16677239831284213
data/141	2	fd40	0.002110093491914059	0.013086655016159115	0.14007406803218156	0.14287651812911642	1.0	1.0	122.04320877449842	0.16699734286366552
data/141	3	fd40	0.0022092020962537974	0.01396983442281002	0.12106531515380753	0.12157268526029977	1.0	1.0	116.04519900171809	0.14083216015438754
data/141	4	fd40	0.002230525303965356	0.013908217836539645	0.10613978093476024	0.10747435688273906	1.0	1.0	108.04187234586826	0.13087486801755568
data/141	5	fd40	0.0020735214137496006	0.013634830885860354	0.09010929641824884	0.1003935964184364	1.0	1.0	118.04213116354823	0.14705909226344344
data/141	6	fd40	0.002104896340964675	0.012634728631614604	0.06601228951854156	0.08995015060468556	1.0	1.0	118.04077370264417	0.1694310192629987
data/141	7	fd40	0.00202649821996811	0.012479970605854965	0.11550201311950796	0.12346404713702112	1.0	1.0	122.04126883013491	0.16540474289672258
data/141	8	fd40	0.0021361233423061255	0.013621325605476964	0.09786924693476873	0.1001523951505579	1.0	1.0	116.04268373330503	0.14878131339835832
data/141	1	fd100	0.0035423366594438434	0.01486758951989719	0.03830693443595275	0.2434323501540933	1.0	1.0	110.04720574623654	0.18045711644535686
data/141	2	fd100	0.00242436263697023	0.013271876670522775	0.030319363908352014	0.19312859531811788	1.0	1.0	122.04510154341614	0.16902325831888612
data/141	3	fd100	0.002584401674216307	0.01416614607333942	0.060134903320499256	0.19638130570330178	1.0	1.0	116.04737388086497	0.14396879150913774
data/141	4	fd100	0.00271040819449884	0.014313138912062658	0.13432271642305446	0.22502587385204287	1.0	1.0	108.04418196334879	0.13390632707144853
data/141	5	fd100	0.002512359038648073	0.013783945387969562	0.17447502329991313	0.28727232920694096	1.0	1.0	118.0444907410893	0.1514493631003973
data/141	6	fd100	0.002574696100365721	0.01302176784721837	0.01819885947511675	0.21364577377625835	1.0	1.0	118.04327921495067	0.17423050808312515
data/141	7	fd100	0.0024366106758631836	0.012706862510301117	0.08374108071186306	0.303035597647352	1.0	1.0	122.04340346797018	0.16863545257078763
data/141	8	fd100	0.002494223341041698	0.013716968811820206	0.02880771157546609	0.21770201291247232	1.0	1.0	116.04472005150916	0.15160676967464473
data/141	1	fd150	0.00449579945329342	0.016177735645293446	-0.019122285392028607	0.2857409404540168	1.0	1.0	110.0576411835148	0.19088953721349988
data/141	2	fd150	0.0025553831619276467	0.013282348251078805	0.09563227819624688	0.26827640546071607	1.0	1.0	122.04549954008502	0.16918859444646533
data/141	3	fd150	0.0026906411070234198	0.014203056988477627	-0.10720473626154141	0.3539385960952906	1.0	1.0	116.04783068834647	0.14429159647923487
data/141	4	fd150	0.0028420309923008797	0.014391540788565893	0.02504420059475612	0.29046558080749757	1.0	1.0	108.04462701137977	0.13424707021685672
data/141	5	fd150	0.0027289296618796485	0.01390532640665123	0.06629802345227674	0.2796717632548599	1.0	1.0	118.04506825456977	0.1517909289184819
data/141	6	fd150	0.0027181677805808453	0.013039207768029316	0.055214108365809325	0.24286216420148188	1.0	1.0	118.04367537901607	0.1745372073600926
data/141	7	fd150	0.0026281281028847636	0.012790494200101822	-0.08529946277812572	0.36449942015610387	1.0	1.0	122.04377350518095	0.16895064084509906
data/141	8	fd150	0.0026218689539801265	0.013769136801646016	0.05846493167832713	0.28510192189107975	1.0	1.0	116.04513093241712	0.15189909832764553
data/141	1	fd40_250	0.002117868294664792	0.013455299429898754	0.09966778057005382	0.10782338052900259	1.0	1.0	110.04100729418448	0.16655383489580644
data/141	2	fd40_250	0.001986663307484249	0.01280627718728522	0.07344396189525132	0.07438301256282599	1.0	1.0	122.0427537407662	0.16714042207049037
data/141	3	fd40_250	0.002080264355626033	0.013675598663741717	0.07284187096131998	0.07284187096131998	1.0	1.0	116.04471277968503	0.1408033558688213
data/141	4	fd40_250	0.002089202065254293	0.01367068577643644	0.1127141893784971	0.11343589700770539	1.0	1.0	108.0414168786118	0.1312133214385714
data/141	5	fd40_250	0.0019374424327843068	0.01339313449125764	0.12670489484852962	0.13406943764445245	1.0	1.0	118.0416788388539	0.1484304170567036
data/141	6	fd40_250	0.001975941056944738	0.0123725002662908	0.07444186633862751	0.0812401567079381	1.0	1.0	118.04031266673275	0.16893895153209826
data/141	7	fd40_250	0.001908920357621344	0.012224590861564726	0.06821346500672126	0.07283331398362844	1.0	1.0	122.04082234077106	0.16585605590373576
data/141	8	fd40_250	0.0019965425184346576	0.01338357511493332	0.17400505255025306	0.17449877447880732	1.0	1.0	116.0422290217223	0.14895303352577416
data/141	1	sg40	0.002010375266134319	0.013731925839096047	0.1160579348643291	0.1251589738622339	1.0	1.0	110.04147614102145	0.16677239831284213
data/141	2	sg40	0.0018876580129951759	0.013080523968373853	0.11524629016832778	0.11648561566361637	1.0	1.0	122.04320877449842	0.16699734286366552
data/141	3	sg40	0.001971949227933355	0.013966279235555679	0.1301274667761606	0.13020269908562293	1.0	1.0	116.04519900171809	0.14083216015438754
data/141	4	sg40	0.0019957462116016018	0.013907781188455067	0.11174133539256464	0.11254838674333556	1.0	1.0	108.04187234586826	0.13087486801755568
data/141	5	sg40	0.0018552218201112346	0.013637956824035435	0.11784132595244963	0.12602614003294837	1.0	1.0	118.04213116354823	0.14705909226344344
data/141	6	sg40	0.0018792828279901928	0.01262140956662894	0.09990524453314627	0.10320878389467117	1.0	1.0	118.04077370264417	0.1694310192629987
data/141	7	sg40	0.001815754625916016	0.012476900383617106	0.11015792157320428	0.1157845011535904	1.0	1.0	122.04126883013491	0.16540474289672258
data/141	8	sg40	0.0019161760780282624	0.013617316862614848	0.13551713417415687	0.13617521843152539	1.0	1.0	116.04268373330503	0.14878131339835832
data/141	1	sg150	0.002195317572531054	0.014258424957352547	0.06103331046789389	0.20095596274203195	1.0	1.0	110.0576411835148	0.19088953721349988
data/141	2	sg150	0.0019591689489745516	0.013289360447046239	0.10775074163058314	0.1355233508134904	1.0	1.0	122.04549954008502	0.16918859444646533
data/141	3	sg150	0.002078088254832935	0.01411243077637287	0.10762905212777292	0.13890130415418145	1.0	1.0	116.04783068834647	0.14429159647923487
data/141	4	sg150	0.002094416483628774	0.014089590264909104	0.1207390930925006	0.15459904011752063	1.0	1.0	108.04462701137977	0.13424707021685672
data/141	5	sg150	0.001958957273640818	0.013723437861019748	0.05751160326856605	0.13346605057766983	1.0	1.0	118.04506825456977	0.1517909289184819
data/141	6	sg150	0.0019840926321512803	0.01284226279155435	0.07768998634541771	0.18708472224768968	1.0	1.0	118.04367537901607	0.1745372073600926
data/141	7	sg150	0.0019055841168085371	0.01258330626498082	0.08070024851181025	0.1262511594619966	1.0	1.0	122.04377350518095	0.16895064084509906
data/141	8	sg150	0.0019942695844437706	0.013657204827835882	0.06845206619150355	0.1500655661654332	1.0	1.0	116.04513093241712	0.15189909832764553
data/142	1	fd40	0.003121428578240157	0.013839124611007727	0.11103820631175476	0.14401086571503574	1.0	1.0	88.0381484955929	0.48817664345675343
data/142	2	fd40	0.0031615339577503315	0.014474495620679748	0.04308697521076105	0.18771223988073743	1.0	1.0	92.04276418102225	0.46514400923195914
data/142	3	fd40	0.003359550628487981	0.016297682641843298	0.12535786814530067	0.14294440477335257	1.0	1.0	88.04498425313339	0.4441067769880741
data/142	4	fd40	0.0035540618213188114	0.017806440780845555	0.12034478980794465	0.12793889015515364	1.0	1.0	80.04365143902776	0.4415992735406557
data/142	5	fd40	0.003366085608878484	0.015316804349392962	0.11414710949398979	0.1258670731407604	1.0	1.0	84.04123373281504	0.49300597641538985
data/142	6	fd40	0.003305501836200886	0.014619058512389921	0.12703438807989686	0.14511294180342652	1.0	1.0	88.04277792284786	0.4771478025549161
data/142	7	fd40	0.0034466116523072837	0.016019118395169445	0.11152767589204164	0.13797274430103143	1.0	1.0	86.04549825291782	0.4607471633970386
data/142	8	fd40	0.0032370717278862875	0.015554881540405895	0.13539021537646406	0.1521771365492053	1.0	1.0	92.04571253587977	0.44079371745877766
data/142	9	fd40	0.0031587626437625735	0.015276933648232195	0.14779959181882174	0.1680257609870656	1.0	1.0	94.04460224004542	0.4330822825051189
data/142	10	fd40	0.003253442561971695	0.01543127608235843	0.10793359160680155	0.12882262303282394	1.0	1.0	88.0420827645935	0.4599104320834392
data/142	1	fd100	0.004184093397672717	0.014781801721108661	0.2116558289005206	0.3104132174931479	1.0	1.0	88.05034584313223	0.4811698223707566
data/142	2	fd100	0.004170275312997203	0.015297638106096694	0.1314760587410852	0.29341641804803814	1.0	1.0	92.05551002233923	0.459982464254515
data/142	3	fd100	0.0042368533664990035	0.016908878427079048	0.08593873620842161	0.23934361204043722	1.0	1.0	88.05696447448993	0.43983522118239543
data/142	4	fd100	0.004620497819195998	0.018786436514954503	0.18219980375992634	0.29905244683002435	1.0	1.0	80.0561981083743	0.43804006668247075
data/142	5	fd100	0.004386742190169789	0.01605554734288163	0.00798277228914971	0.2054685140018886	1.0	1.0	84.05392224574649	0.48610188531721815
data/142	6	fd100	0.004293987098761972	0.015483382381750179	-0.015863175819902656	0.3719448179641329	1.0	1.0	88.0555693892012	0.4714799793141465
data/142	7	fd100	0.004348827938350149	0.016569915442594445	0.12339662401482943	0.23645118703564924	1.0	1.0	86.05787253404193	0.4551813500380035
data/142	8	fd100	0.0041009134193002944	0.01625030746929499	0.0846873781517679	0.2139293784299525	1.0	1.0	92.05803193478545	0.4363192567705116
data/142	9	fd100	0.003938391431391146	0.015837450952782037	0.20495290426948934	0.4309638327566056	1.0	1.0	94.05665059051637	0.4289234094213397
data/142	10	fd100	0.004242359759432408	0.016241570395220648	0.09835521247216633	0.2564202355846387	1.0	1.0	88.05451625146173	0.45482699074470934
data/142	1	fd150	0.004657941130703268	0.014971888564564034	-0.04184800208264572	0.30456104322513533	1.0	1.0	88.05350389823184	0.4810448822560971
data/142	2	fd150	0.0046161279984429145	0.015496284340343003	0.011367206310206091	0.24276295466005907	1.0	1.0	92.05850227300495	0.46003891454169415
data/142	3	fd150	0.004540228006460067	0.017008286470749274	-0.18239919403646862	0.39588385460913533	1.0	1.0	88.05935702334317	0.44007338647239413
data/142	4	fd150	0.004966227708038085	0.018941269360857625	-0.013430807272057366	0.2592327319835592	1.0	1.0	80.05850604841822	0.4382606643242509
data/142	5	fd150	0.004684396086361174	0.016175066450728543	-0.03515984847035406	0.23990654975776657	1.0	1.0	84.0566010501137	0.4859032440020213
data/142	6	fd150	0.004694353858784333	0.015585179023824612	0.013847503899153657	0.35291653143719964	1.0	1.0	88.0582612763316	0.4715277541339392
data/142	7	fd150	0.004704036160717225	0.016685985943537464	0.05486024721496106	0.2189311145862146	1.0	1.0	86.0604956638063	0.4551921902187543
data/142	8	fd150	0.0043502347259120975	0.01641403651309252	0.07389684414466827	0.26923651679741434	1.0	1.0	92.06018639358393	0.4362487080582749
data/142	9	fd150	0.004246905996577672	0.015986747390716056	0.027579786875381315	0.21710326677122074	1.0	1.0	94.05898642062405	0.4289988331878703
data/142	10	fd150	0.0044963931621723125	0.01625687314923191	-0.011700037324402801	0.2865436380697726	1.0	1.0	88.05687774703178	0.454824519628364
data/142	1	fd40_250	0.002810301390309172	0.01342569056496312	0.13706263685649908	0.15752980541887143	1.0	1.0	88.03745639739724	0.4834050520508383
data/142	2	fd40_250	0.002867148838427795	0.0140299930818783	0.08425163004650944	0.10576726363612353	1.0	1.0	92.04199203176373	0.46077246978377523
data/142	3	fd40_250	0.003039667138288392	0.015853266109254152	0.12604440286703428	0.1366042870465856	1.0	1.0	88.04419236933542	0.4423961767007106
data/142	4	fd40_250	0.003205295262118118	0.017301897825535796	0.17204264072783945	0.17862215384092223	1.0	1.0	80.04286671210542	0.4365814617166503
data/142	5	fd40_250	0.0030424543956421015	0.01485345281124972	0.13985641156427728	0.14534869657189717	1.0	1.0	84.04049819451643	0.49126879872967066
data/142	6	fd40_250	0.0029978949952615755	0.014166678249190484	0.11324189816026851	0.12445724524229741	1.0	1.0	88.0420124611507	0.472593714172027
data/142	7	fd40_250	0.0031329251153634644	0.0155529528113381	0.09323023541898161	0.10953084637719711	1.0	1.0	86.04469550719668	0.4574322264922336
data/142	8	fd40_250	0.002930154320584236	0.015091700734989806	0.12385552068147772	0.1333778383327139	1.0	1.0	92.04490504786159	0.4392592629075562
data/142	9	fd40_250	0.0028636024274418283	0.014820607397341382	0.10608816655777013	0.11963817304232802	1.0	1.0	94.04380940131449	0.4303692641767256
data/142	10	fd40_250	0.002949312349200457	0.014983928645383154	0.10036116720007843	0.11452457375164471	1.0	1.0	88.04133333465121	0.4582057597500233
data/142	1	sg40	0.0026206368241726615	0.013743592434700204	0.11322150893178136	0.13066493869043214	1.0	1.0	88.0381484955929	0.48817664345675343
data/142	2	sg40	0.0026577487703105663	0.014390064565620397	0.09085503817800915	0.14308817430475604	1.0	1.0	92.04276418102225	0.46514400923195914
data/142	3	sg40	0.0028397676748221964	0.01622720115893972	0.11624455428008104	0.12789488674080352	1.0	1.0	88.04498425313339	0.4441067769880741
data/142	4	sg40	0.002991028155977301	0.017737661294189654	0.13423283795081595	0.13853591875870158	1.0	1.0	80.04365143902776	0.4415992735406557
data/142	5	sg40	0.002836195260931302	0.015228898195064658	0.1301121238545867	0.1368067369883488	1.0	1.0	84.04123373281504	0.49300597641538985
data/142	6	sg40	0.0027883473807093027	0.014524926630409258	0.12163919805792343	0.13411402425466934	1.0	1.0	88.04277792284786	0.4771478025549161
data/142	7	sg40	0.0029108169852680244	0.01593494023958844	0.12080660309086712	0.13237356410709217	1.0	1.0	86.04549825291782	0.4607471633970386
data/142	8	sg40	0.0027341953788306643	0.01547887038196421	0.13886421798149803	0.1493591701386943	1.0	1.0	92.04571253587977	0.44079371745877766
data/142	9	sg40	0.0026667210938730685	0.015208942912971101	0.12598624375129855	0.1398932658076388	1.0	1.0	94.04460224004542	0.4330822825051189
data/142	10	sg40	0.0027435396332013873	0.01535246132254636	0.12050991472649496	0.13437609579190454	1.0	1.0	88.0420827645935	0.4599104320834392
data/142	1	sg150	0.002893214080315947	0.014334460689537238	0.1553671894118931	0.19492377639242403	1.0	1.0	88.05350389823184	0.4810448822560971
data/142	2	sg150	0.0028979997702508536	0.014970897611216543	0.10402998916436675	0.18651366845972797	1.0	1.0	92.05850227300495	0.46003891454169415
data/142	3	sg150	0.0030617222420778727	0.016626050812094822	0.1338141177079384	0.1624093223471795	1.0	1.0	88.05935702334317	0.44007338647239413
data/142	4	sg150	0.003266256779517726	0.018287980222705825	0.1583990967098051	0.1893708949900322	1.0	1.0	80.05850604841822	0.4382606643242509
data/142	5	sg150	0.0030952829739659634	0.015693466975018694	0.16891868268972848	0.19686095276222543	1.0	1.0	84.0566010501137	0.4859032440020213
data/142	6	sg150	0.003022924985990676	0.015108200244981081	0.13678538743308322	0.16574520001917073	1.0	1.0	88.0582612763316	0.4715277541339392
data/142	7	sg150	0.0031239670510501403	0.01622784862898791	0.14422943792961004	0.17178629767097114	1.0	1.0	86.0604956638063	0.4551921902187543
data/142	8	sg150	0.002958798454830815	0.01589644738147965	0.12617957933292717	0.16106010757026112	1.0	1.0	92.06018639358393	0.4362487080582749
data/142	9	sg150	0.002869517456046391	0.015486615345429396	0.14964699577644325	0.1747276939701283	1.0	1.0	94.05898642062405	0.4289988331878703
data/142	10	sg150	0.002985537695853696	0.01585860267463057	0.12868693593421174	0.16597146441575858	1.0	1.0	88.05687774703178	0.454824519628364
data/143	1	fd40	0.003756705023427048	0.01877613900141201	0.09333526977436052	0.13023472048370527	1.0	1.0	94.06334646240593	0.5227412104366064
data/143	2	fd40	0.0038442185791438266	0.018250203611927068	0.08684748621370217	0.11940462053358823	1.0	1.0	86.05375509978676	0.566033837263931
data/143	3	fd40	0.003299250827172216	0.016191173599100477	0.10213038247772649	0.13083307263822305	1.0	1.0	98.0512595292918	0.5468503734320418
data/143	4	fd40	0.00402830581087012	0.020960516304387368	0.11829785655995981	0.1275502702479923	1.0	1.0	86.06202496626956	0.49917056253865044
data/143	5	fd40	0.004174664672952775	0.021928739872125586	0.11946923720827797	0.12660084360577906	1.0	1.0	86.06778423361114	0.4786270366016619
data/143	6	fd40	0.003886778337669508	0.020199157831427908	0.10568101810014821	0.1245467989907706	1.0	1.0	90.06392591360826	0.5056929005257225
data/143	7	fd40	0.0035948789839561316	0.016976823913292666	0.1460863858250702	0.1727714314798151	1.0	1.0	92.05389608420612	0.5586917650960296
data/143	8	fd40	0.003486297972333148	0.01749511076797806	0.12180301829286082	0.14515536585404915	1.0	1.0	94.05341474389728	0.5472309850600046
data/143	9	fd40	0.003677420472763121	0.0187702408115097	0.06763571341991516	0.15944048566891517	1.0	1.0	94.06034585911958	0.5136941245219364
data/143	10	fd40	0.004320915815883314	0.02247057305441096	0.1223803737699004	0.13268114000917938	1.0	1.0	82.06602215038869	0.4988316876633508
data/143	11	fd40	0.004002955960697301	0.02070209547179858	0.08505326154903872	0.14657793003414457	1.0	1.0	90.06724398516576	0.49723067762476814
data/143	1	fd100	0.004348878690637495	0.019111237370831483	0.12083459526757129	0.24949153404194174	1.0	1.0	94.0728522885598	0.5177774823126581
data/143	2	fd100	0.004709519360973357	0.019053829330501978	0.20779626790555097	0.2258572334857239	1.0	1.0	86.06510137563043	0.5559689858420713
data/143	3	fd100	0.004027399668632212	0.01676286106485309	0.0928997176232426	0.2126994403576176	1.0	1.0	98.06167471252519	0.537920720115213
data/143	4	fd100	0.0046599986080353515	0.021195076303006377	0.12298314803342957	0.2220163997332946	1.0	1.0	86.07161968605473	0.4944199581908034
data/143	5	fd100	0.004772834202415199	0.02190184569514669	0.11416992581550618	0.20691698067275502	1.0	1.0	86.07725776966996	0.4756426122175337
data/143	6	fd100	0.004547508441148602	0.020470638708849923	0.054134068134235845	0.18545636052760936	1.0	1.0	90.07403775162835	0.5009388694099662
data/143	7	fd100	0.004390113929515522	0.017786055449703245	0.42158716129974116	0.5364665187578128	1.0	1.0	92.06528430687507	0.548450618274131
data/143	8	fd100	0.004232252991760792	0.01817673269356828	0.3449815583558204	0.37772790067369966	1.0	1.0	94.06436601556379	0.5386912783340978
data/143	9	fd100	0.0043203041265443805	0.019260820413314166	0.05920525036500766	0.178777353444781	1.0	1.0	94.070665905898	0.5077744842750895
data/143	10	fd100	0.005042043658383631	0.022532328133700884	0.10833254609799098	0.16964387696363306	1.0	1.0	82.07585552099714	0.4950048622753354
data/143	11	fd100	0.004540634436037443	0.02081237063847246	0.09681244766245965	0.17674486057574487	1.0	1.0	90.07653051214247	0.4935378792460458
data/143	1	fd150	0.004583561053111397	0.019048628127421335	0.21522654671457142	0.35324490490294863	1.0	1.0	94.07444444607468	0.5177491692022471
data/143	2	fd150	0.005075050110989341	0.018969146290912096	0.11317354442177235	0.20994929492838593	1.0	1.0	86.06686169155996	0.5559348779743002
data/143	3	fd150	0.00424092197672947	0.016818091931974966	0.14363514635516011	0.26654445740176286	1.0	1.0	98.0630609009829	0.5378424628529754
data/143	4	fd150	0.0047556560907859	0.0212300089645347	0.09158882550510739	0.21156044541773314	1.0	1.0	86.0727997893614	0.49442892237240155
data/143	5	fd150	0.004896044795648957	0.021873897720733042	0.14355881278281704	0.23291552905706403	1.0	1.0	86.07862856601639	0.47562429567100917
data/143	6	fd150	0.004719656851405788	0.020483295144794585	0.030761649354597638	0.2107173653419696	1.0	1.0	90.0752719665304	0.5009607302659936
data/143	7	fd150	0.00464051370192662	0.017750919486891864	0.087076932264382	0.2427935904444345	1.0	1.0	92.06686004276551	0.5483966285650601
data/143	8	fd150	0.0044810553513688536	0.01824193153695524	0.18755890128904681	0.2689069258288864	1.0	1.0	94.06578710364079	0.5387104236386303
data/143	9	fd150	0.004496554434258423	0.01932038359638391	0.11373315277828432	0.31776488954739923	1.0	1.0	94.07205410635295	0.5078571701705135
data/143	10	fd150	0.005183674755876046	0.022552468251995535	0.07875279826310272	0.22327413426920356	1.0	1.0	82.07716326843052	0.49499642316055004
data/143	11	fd150	0.004814758317631413	0.020865145303562534	0.15883446972820087	0.28508768874691964	1.0	1.0	90.07807320812802	0.4935603312605865
data/143	1	fd40_250	0.003415918880484745	0.018259901845186437	0.10156496039366651	0.12465995375059732	1.0	1.0	94.06227162188114	0.5193659369329998
data/143	2	fd40_250	0.0034697617949317012	0.017648043205448122	0.09852503988577355	0.11834938994643349	1.0	1.0	86.05276978003023	0.5615016578300924
data/143	3	fd40_250	0.0029900108209820766	0.015677477727015287	0.11151703965408935	0.12304201184920605	1.0	1.0	98.05034215847736	0.5439159086410004
data/143	4	fd40_250	0.0036566374092270168	0.020412208731748527	0.12527261621454389	0.1298605753375666	1.0	1.0	86.06095513631541	0.4951646604837433
data/143	5	fd40_250	0.003798789898555943	0.02134661228775756	0.12356252384343053	0.12755048856101522	1.0	1.0	86.06664935725765	0.47461694685200245
data/143	6	fd40_250	0.003544786638566959	0.019634619822862874	0.1035565664404024	0.11494610048203192	1.0	1.0	90.0628516161361	0.5024091373572311
data/143	7	fd40_250	0.003253920101968149	0.016524080103888172	0.12350987191497724	0.13894137479570917	1.0	1.0	92.05291875225889	0.5536269981333858
data/143	8	fd40_250	0.0031646063866160377	0.016981946501863358	0.10897328947542619	0.12369945219935843	1.0	1.0	94.05246714783902	0.5433429096044434
data/143	9	fd40_250	0.0033459912269675355	0.018147055909398007	0.06374640107594204	0.13619460232528344	1.0	1.0	94.05930048591358	0.5100487932550475
data/143	10	fd40_250	0.003920445573820062	0.021866566129650072	0.12775661068191202	0.13361532501348886	1.0	1.0	82.0649046722423	0.4942391894946608
data/143	11	fd40_250	0.0036550575054548062	0.020104358668114584	0.09247642694431514	0.11782491675177535	1.0	1.0	90.06612006915299	0.4932042501542678
data/143	1	sg40	0.003192924828940955	0.01871942988895159	0.09052668986498455	0.13819861531245162	1.0	1.0	94.06334646240593	0.5227412104366064
data/143	2	sg40	0.003222047591338068	0.018152510465676727	0.11854300882983697	0.141296237915141	1.0	1.0	86.05375509978676	0.566033837263931
data/143	3	sg40	0.0027843393548671017	0.016123184565270766	0.12367780985193924	0.1373040572914249	1.0	1.0	98.0512595292918	0.5468503734320418
data/143	4	sg40	0.003419947652069981	0.02089627086533148	0.12226235220439124	0.12794190951965645	1.0	1.0	86.06202496626956	0.49917056253865044
data/143	5	sg40	0.0035552402393995114	0.02187789856456439	0.12321107288563136	0.1276496747532225	1.0	1.0	86.06778423361114	0.4786270366016619
data/143	6	sg40	0.0033144083946437227	0.02014200315407793	0.1123455195754587	0.12282828359508353	1.0	1.0	90.06392591360826	0.5056929005257225
data/143	7	sg40	0.0030322410131426187	0.016887672470350935	0.11448763537588745	0.13228261385462667	1.0	1.0	92.05389608420612	0.5586917650960296
data/143	8	sg40	0.00295030180696825	0.017425648804508226	0.12567505682737368	0.1420000572282917	1.0	1.0	94.05341474389728	0.5472309850600046
data/143	9	sg40	0.003118469253426417	0.018708563278184723	0.08912861172735696	0.13917522102935134	1.0	1.0	94.06034585911958	0.5136941245219364
data/143	10	sg40	0.003664805893975843	0.022407427298120404	0.12672432525256327	0.1333836760075459	1.0	1.0	82.06602215038869	0.4988316876633508
data/143	11	sg40	0.003416162364913918	0.02064876694315751	0.11094722302886642	0.12447479315361305	1.0	1.0	90.06724398516576	0.49723067762476814
data/143	1	sg150	0.003350022276753545	0.018846068496479716	0.11215421067599433	0.1895956446082534	1.0	1.0	94.07444444607468	0.5177491692022471
data/143	2	sg150	0.003447942950936476	0.018734591547483585	0.15505953139950435	0.19650341040150196	1.0	1.0	86.06686169155996	0.5559348779743002
data/143	3	sg150	0.002969191311922172	0.016495260382776832	0.13935996401872935	0.17708561475653112	1.0	1.0	98.0630609009829	0.5378424628529754
data/143	4	sg150	0.003599706876820323	0.021050354660510726	0.13858206975455067	0.1543240010323363	1.0	1.0	86.0727997893614	0.49442892237240155
data/143	5	sg150	0.0037239696408434314	0.021827151916199758	0.13056714975767353	0.15162046886300204	1.0	1.0	86.07862856601639	0.47562429567100917
data/143	6	sg150	0.0034787745729325235	0.020229039543456742	0.12631041762406722	0.15475487061271248	1.0	1.0	90.0752719665304	0.5009607302659936
data/143	7	sg150	0.003239032234944411	0.0174654004163581	0.16992655884308086	0.19969990804535134	1.0	1.0	92.06686004276551	0.5483966285650601
data/143	8	sg150	0.0031297400237309293	0.01783615943151824	0.1369459419600677	0.1642323608356712	1.0	1.0	94.06578710364079	0.5387104236386303
data/143	9	sg150	0.0032944906956961836	0.01898963736890289	0.09452880308845531	0.17818180222021765	1.0	1.0	94.07205410635295	0.5078571701705135
data/143	10	sg150	0.0038805605612683017	0.02244237888530975	0.13937626820611973	0.15941159824175516	1.0	1.0	82.07716326843052	0.49499642316055004
data/143	11	sg150	0.0035614900745927582	0.020665698503833773	0.13124321543527254	0.1532153503164577	1.0	1.0	90.07807320812802	0.4935603312605865
data/144	1	fd40	0.003111584181250741	0.01664195632634707	0.12397491537822183	0.1253588663394432	1.0	1.0	88.0452913114259	0.19340026604326416
data/144	2	fd40	0.0027144028416645452	0.01484359101143316	0.03964099927037224	0.15827243990386536	1.0	1.0	104.04759725185775	0.1757243383048844
data/144	3	fd40	0.002890344431320067	0.016797178250074943	0.10778987983918474	0.10957878744381072	1.0	1.0	98.04938687070404	0.15982002941554782
data/144	4	fd40	0.00319502730591931	0.018113377607393275	0.05962147167279083	0.16962851010787494	1.0	1.0	88.04918034301778	0.17266802176870832
data/144	5	fd40	0.0029879195632120147	0.015997430526090116	0.1344011878270962	0.1344107132018134	1.0	1.0	94.04696846846949	0.19141023824175857
data/144	6	fd40	0.0029071459387437822	0.01588778227508819	0.12615275186246458	0.16477280051376425	1.0	1.0	98.04883118981692	0.16618700764515126
data/144	7	fd40	0.002660213502789541	0.014599332768382394	0.16489406856472572	0.17221425012166566	1.0	1.0	108.04875426057718	0.17181560389219475
data/144	8	fd40	0.0028600365931455668	0.016517412460424947	0.20518429676317632	0.20597997193857295	1.0	1.0	100.04985784816942	0.14715771768069733
data/144	9	fd40	0.003053305301833826	0.01716650032373204	0.11604605602569343	0.11643504615478778	1.0	1.0	94.04980954655059	0.15700432852845547
data/144	1	fd100	0.0037452586978614006	0.017206223992467237	0.0696385386976561	0.22693327712553799	1.0	1.0	88.05209175270596	0.19476158705774826
data/144	2	fd100	0.0032812426605792057	0.015338003017703168	0.009392075898091875	0.1809818853325127	1.0	1.0	104.05478034769469	0.17853962959497027
data/144	3	fd100	0.0035024014515504754	0.017293642469370568	-0.04305401759231533	0.36010475556334	1.0	1.0	98.0568532073995	0.16429343999092152
data/144	4	fd100	0.0038111645476358318	0.018726823703806454	0.12170587411849727	0.2967699864224851	1.0	1.0	88.05649465392554	0.17610060162301713
data/144	5	fd100	0.0036658768643559082	0.01665553195838306	0.08476000220333009	0.21898775123838848	1.0	1.0	94.05478840529787	0.19451989476954246
data/144	6	fd100	0.0034539561206157364	0.01635303905817911	0.11466049187921225	0.19235820083853988	1.0	1.0	98.05565129268962	0.16812405890391308
data/144	7	fd100	0.003174970905063511	0.01500728726653344	0.013781997029078159	0.22107628732417997	1.0	1.0	108.05590588714247	0.17482163075202953
data/144	8	fd100	0.0034164557666928356	0.017028416814641595	0.16582668003363976	0.24952258810527433	1.0	1.0	100.05687127410911	0.1515392157489194
data/144	9	fd100	0.003595575691886442	0.017677404631605012	0.013498686558520144	0.15011898739568819	1.0	1.0	94.05702453162013	0.16127398905621576
data/144	1	fd150	0.0038249741730765076	0.017220049356642234	0.050881019796723485	0.21661846319926245	1.0	1.0	88.05256761919951	0.1948517367497575
data/144	2	fd150	0.0033597421982956704	0.01541631368618724	0.0304809176740546	0.2041061491704349	1.0	1.0	104.055328397656	0.17871129638392594
data/144	3	fd150	0.0035897581808648645	0.017319023651769735	0.0899212748811247	0.20811488387780974	1.0	1.0	98.05735130695267	0.16448487628356429
data/144	4	fd150	0.003906265587805758	0.018767445261318984	0.06281908298031066	0.23370027647974378	1.0	1.0	88.05697953698188	0.17626510050862684
data/144	5	fd150	0.003692448886659718	0.01669802616739008	0.18108811819632994	0.3004446699646623	1.0	1.0	94.05533273688994	0.19461483568432522
data/144	6	fd150	0.003498303161649542	0.016390210851366972	0.09364631308391616	0.21068097167109093	1.0	1.0	98.05616902649565	0.16821915872984547
data/144	7	fd150	0.0032276080583559714	0.01503176861837693	0.0317262002617493	0.2771978257453413	1.0	1.0	108.0563803549337	0.17495153031576324
data/144	8	fd150	0.003532039744829419	0.01710188019693887	-0.0702698297462688	0.18005535869345313	1.0	1.0	100.05740282306537	0.15165744085435354
data/144	9	fd150	0.0036690705959720217	0.01773712110170251	0.013612726037672045	0.20486573004663058	1.0	1.0	94.057480257475	0.16138058780815817
data/144	1	fd40_250	0.002847527523059849	0.016251644427792568	0.09242802175170016	0.15155591286155123	1.0	1.0	88.04462391430486	0.19280391419469065
data/144	2	fd40_250	0.002487234541444281	0.014490093257058394	0.0701364709465743	0.11970339616488736	1.0	1.0	104.04689665468413	0.17461035919075835
data/144	3	fd40_250	0.0026465279466337675	0.01630853582733303	0.0897303515123574	0.10658295705125068	1.0	1.0	98.04867453121648	0.15912617526299352
data/144	4	fd40_250	0.00292544243713584	0.017685752980431114	0.09984165002572057	0.13394847671399115	1.0	1.0	88.0484588834406	0.17119846234242836
data/144	5	fd40_250	0.0027322336819607137	0.015596753980709465	0.1273046514800591	0.1461857222968818	1.0	1.0	94.04627341739634	0.19049038472005833
data/144	6	fd40_250	0.002664701252034925	0.01549874251537137	0.10239861070907891	0.11254971118393639	1.0	1.0	98.04811570085484	0.16537121649472572
data/144	7	fd40_250	0.0024284517129495005	0.014237267405946817	0.1381593430559972	0.17237460309909297	1.0	1.0	108.04804471538449	0.171394948547948
data/144	8	fd40_250	0.002615212974321155	0.016048226706552735	0.13964755842511653	0.13979314296129725	1.0	1.0	100.04914005291134	0.14624621662739057
data/144	9	fd40_250	0.002791999191358739	0.016670341200553745	0.09848186497152732	0.09995862838365878	1.0	1.0	94.04908520435393	0.15628056039607222
data/144	1	sg40	0.0026674164276135975	0.01658605033055321	0.09264506945789465	0.16330212197434665	1.0	1.0	88.0452913114259	0.19340026604326416
data/144	2	sg40	0.0023308131065034442	0.014800658556623566	0.06594305148705272	0.13967473704030356	1.0	1.0	104.04759725185775	0.1757243383048844
data/144	3	sg40	0.0024824035911758004	0.016762336112079234	0.081154099594419	0.12780824082846157	1.0	1.0	98.04938687070404	0.15982002941554782
data/144	4	sg40	0.002742915715434315	0.01806764672862303	0.10760678408581703	0.13924905611979424	1.0	1.0	88.04918034301778	0.17266802176870832
data/144	5	sg40	0.002558824376822362	0.015943229170907902	0.10191187785145363	0.1649284847122601	1.0	1.0	94.04696846846949	0.19141023824175857
data/144	6	sg40	0.0024953116356198784	0.015840486035404264	0.06719918112953215	0.17698691324454	1.0	1.0	98.04883118981692	0.16618700764515126
data/144	7	sg40	0.0022779979520730375	0.014556893657897209	0.10151996040983301	0.18126077555981224	1.0	1.0	108.04875426057718	0.17181560389219475
data/144	8	sg40	0.002452295278266688	0.016481152395537976	0.11608955776548116	0.12999749328605115	1.0	1.0	100.04985784816942	0.14715771768069733
data/144	9	sg40	0.002610970170386989	0.0171198277776903	0.10229030849777045	0.13122056584899325	1.0	1.0	94.04980954655059	0.15700432852845547
data/144	1	sg150	0.002813188669177116	0.016968964829764784	0.12217159942110785	0.19081989440589445	1.0	1.0	88.05256761919951	0.1948517367497575
data/144	2	sg150	0.002467303667730514	0.015100208932921787	0.1303354875177207	0.18953342339065232	1.0	1.0	104.055328397656	0.17871129638392594
data/144	3	sg150	0.0026177458440525487	0.01708049131352733	0.09218929892551062	0.2095630545049648	1.0	1.0	98.05735130695267	0.16448487628356429
data/144	4	sg150	0.002879741343576401	0.01847794504072662	0.13049506014849158	0.17889051095288025	1.0	1.0	88.05697953698188	0.17626510050862684
data/144	5	sg150	0.0027326088989836615	0.016359809476684813	0.13924541233709348	0.1811936276411244	1.0	1.0	94.05533273688994	0.19461483568432522
data/144	6	sg150	0.0026235214609780263	0.01614155757540133	0.07323932628917161	0.1624173555827734	1.0	1.0	98.05616902649565	0.16821915872984547
data/144	7	sg150	0.0024102127627651875	0.014817935495499798	0.05187209674024508	0.2161115658559374	1.0	1.0	108.0563803549337	0.17495153031576324
data/144	8	sg150	0.0025879377997620146	0.01682282565337486	0.10529072653460986	0.14167075096431808	1.0	1.0	100.05740282306537	0.15165744085435354
data/144	9	sg150	0.0027545946456140826	0.01744576155551034	0.10806790975992835	0.15917803995897767	1.0	1.0	94.057480257475	0.16138058780815817
data/145	1	fd40	0.004415928608494377	0.020844626053883757	-0.03912143094256693	0.19770541363425442	1.0	1.0	94.08103189053934	0.2251285907469347
data/145	2	fd40	0.004020307058764325	0.01891267292812664	-0.08495952240581618	0.16205704115608774	1.0	1.0	98.06781855155123	0.2071114738669103
data/145	3	fd40	0.0040268503794202186	0.019096368130923337	-0.07557673426505303	0.16080410495804856	1.0	1.0	100.07449936951323	0.22570002644504158
data/145	4	fd40	0.004211418563221778	0.019668274770356996	-0.04119754754324542	0.1886226331831747	1.0	1.0	100.08253254113195	0.21841912801794916
data/145	5	fd40	0.004399394053356178	0.01993905749650794	-0.047563624316073694	0.17165148457016483	1.0	1.0	94.07983791717473	0.21723346715508354
data/145	6	fd40	0.004269537148132289	0.019710861949316413	-0.07192853170029137	0.12703664513690732	1.0	1.0	92.0680935543311	0.21166030399152325
data/145	7	fd40	0.003799564121431772	0.017854493132226274	-0.045298412180326424	0.17658479678403521	1.0	1.0	106.07211157395696	0.22101469006337668
data/145	8	fd40	0.004295560822087129	0.020140083115857032	-0.0679347387890172	0.16281187611410258	1.0	1.0	96.07902646329885	0.22260814690777805
data/145	9	fd40	0.00427822868180183	0.019661220291780315	-0.04706376490279699	0.17106617688613457	1.0	1.0	98.08177297576204	0.2163213714244294
data/145	1	fd100	0.005591788342136452	0.02216221083238325	-0.015340445781094024	0.2071636015176634	1.0	1.0	94.09648039484408	0.2312457628298424
data/145	2	fd100	0.005115415308682502	0.020711924116338706	-0.01432682553171698	0.19377102798039242	1.0	1.0	98.08345162357011	0.20905044105552123
data/145	3	fd100	0.0051305992264487265	0.02072266076968928	-0.04653546971365917	0.22182221443533823	1.0	1.0	100.09002400339129	0.2295101478104385
data/145	4	fd100	0.0053276413984675265	0.02091709306330983	-0.025225409758686847	0.19498098725174923	1.0	1.0	100.09836692018793	0.2255830874128067
data/145	5	fd100	0.005548409546748194	0.02161041208522176	0.05310022145651166	0.251681498848565	1.0	1.0	94.0958613729255	0.22186258319544552
data/145	6	fd100	0.005398935569989135	0.021686293344368356	-0.027148994660854634	0.18894339152832265	1.0	1.0	92.08381378244567	0.21262633263101258
data/145	7	fd100	0.004759609047718	0.019378954556334895	-0.11440940812411857	0.2784312638001197	1.0	1.0	106.0876344797578	0.22386805568738075
data/145	8	fd100	0.00546065385115968	0.021609821609580002	0.034323194579097646	0.29643990127814135	1.0	1.0	96.09482883334117	0.2284089215559478
data/145	9	fd100	0.0053903751047179385	0.020950186847306766	0.02986162943352524	0.24087452922578137	1.0	1.0	98.0976787120793	0.22256724739239028
data/145	1	fd150	0.005668595184067344	0.022255061097141128	-0.1618807097251066	0.35063886691570484	1.0	1.0	94.09830982586159	0.23170068900596089
data/145	2	fd150	0.005134266447210685	0.020820398007606683	-0.14119241448058228	0.26229462833070494	1.0	1.0	98.08568003825953	0.20931535771728532
data/145	3	fd150	0.005200054192729445	0.02080401508311068	0.055792738552248276	0.23257370051750545	1.0	1.0	100.09201703922935	0.22983681336720357
data/145	4	fd150	0.005397634702677048	0.02095040446502186	-0.013817651047933746	0.3018486400192668	1.0	1.0	100.10016268640616	0.2260141108953362
data/145	5	fd150	0.005645719180167613	0.021675393070031874	-0.03936488533983125	0.19733080550914225	1.0	1.0	94.09783657192943	0.22226753416575856
data/145	6	fd150	0.005487662486667997	0.021811413903951027	-0.06992772961429923	0.16569880952195165	1.0	1.0	92.08601968255454	0.21282896547049276
data/145	7	fd150	0.004812376077045601	0.01943861922640492	-0.08830297778602073	0.26339682448090146	1.0	1.0	106.08976299645613	0.22414407297937516
data/145	8	fd150	0.005533789341743259	0.02165484965106936	-0.12299901472869963	0.2679340459506349	1.0	1.0	96.09670095453734	0.22878447560435064
data/145	9	fd150	0.005481122382222669	0.02099346252619674	-0.029289861230733696	0.20447147368772917	1.0	1.0	98.09958368635748	0.2230380327500016
data/145	1	fd40_250	0.003990214813344792	0.02009967123386137	-0.03558910801655439	0.11017248323022476	1.0	1.0	94.07948244170998	0.22493209437731398
data/145	2	fd40_250	0.0035666840169224223	0.018020676926305775	-0.12131015531689578	0.20300933456686138	1.0	1.0	98.06648583316228	0.20734954172371406
data/145	3	fd40_250	0.0035823510689237227	0.018349123823167807	-0.09749304843083641	0.17262354963244939	1.0	1.0	100.07307573736074	0.22559405317020428
data/145	4	fd40_250	0.003742602814730016	0.018832388836778444	-0.06139352413354796	0.20611049656845967	1.0	1.0	100.08095360667761	0.21827055016075458
data/145	5	fd40_250	0.00395207662044929	0.01919103507851823	-0.06454038875894279	0.10219953179733253	1.0	1.0	94.07829781230623	0.21712656626248475
data/145	6	fd40_250	0.0037989534339217196	0.01883470863180114	-0.10215176640379545	0.15107630047323511	1.0	1.0	92.066754677678	0.21174552750908598
data/145	7	fd40_250	0.0034117078906036923	0.017188285474892324	-0.07400624773493071	0.10984921998697642	1.0	1.0	106.0707239427675	0.22094869467746597
data/145	8	fd40_250	0.0038494823098994026	0.019422615710097752	-0.07253166954293369	0.11443815914931092	1.0	1.0	96.07751776958757	0.22246052239364028
data/145	9	fd40_250	0.003846050827735311	0.018965487565890077	-0.06041599760631067	0.09711577749792526	1.0	1.0	98.08020440175618	0.2160864696182504
data/145	1	sg40	0.003643645171326519	0.020711407790187365	-0.03891637045122045	0.19433443702819464	1.0	1.0	94.08103189053934	0.2251285907469347
data/145	2	sg40	0.0033054647603798135	0.018775920113570245	-0.06889379931489624	0.18437064427036287	1.0	1.0	98.06781855155123	0.2071114738669103
data/145	3	sg40	0.003314466507610511	0.018979757612455357	-0.07786921489567987	0.20878701447485062	1.0	1.0	100.07449936951323	0.22570002644504158
data/145	4	sg40	0.003471279899200926	0.019540629459604067	-0.05787898661278867	0.15827916928426497	1.0	1.0	100.08253254113195	0.21841912801794916
data/145	5	sg40	0.0036215784331418634	0.019783005100359578	-0.06101213856800954	0.15453343123618102	1.0	1.0	94.07983791717473	0.21723346715508354
data/145	6	sg40	0.0035058378069941607	0.019553943761334472	-0.038240452128849155	0.20273773194319716	1.0	1.0	92.0680935543311	0.21166030399152325
data/145	7	sg40	0.003126775818709267	0.017739295156717474	-0.06676939824523126	0.1568931206067853	1.0	1.0	106.07211157395696	0.22101469006337668
data/145	8	sg40	0.0035398381717445114	0.02000625543574605	-0.0761177711005712	0.16470171308572426	1.0	1.0	96.07902646329885	0.22260814690777805
data/145	9	sg40	0.0035252993850378106	0.019522205250395965	-0.062058810619141744	0.15022986957284265	1.0	1.0	98.08177297576204	0.2163213714244294
data/145	1	sg150	0.003960053127384515	0.021733043850189402	-0.045092724575354376	0.1509905055698891	1.0	1.0	94.09830982586159	0.23170068900596089
data/145	2	sg150	0.003600007142153942	0.020204304125649802	-0.06482099882282409	0.1533996857252487	1.0	1.0	98.08568003825953	0.20931535771728532
data/145	3	sg150	0.0036100944152459495	0.020231340203183675	-0.051418966345262634	0.1491855594398905	1.0	1.0	100.09201703922935	0.22983681336720357
data/145	4	sg150	0.003764156871529221	0.020459111520910872	-0.04832400118144867	0.17474677918308734	1.0	1.0	100.10016268640616	0.2260141108953362
data/145	5	sg150	0.003939870069005984	0.02110734605869354	0.727764690195711	0.8953187098614956	1.0	1.0	94.09783657192943	0.22226753416575856
data/145	6	sg150	0.003830294229661205	0.021201583005240898	-0.09442630899615907	0.17005696881823032	1.0	1.0	92.08601968255454	0.21282896547049276
data/145	7	sg150	0.0033837529232287763	0.018943207441714367	0.01877982953396923	0.20362105522412147	1.0	1.0	106.08976299645613	0.22414407297937516
data/145	8	sg150	0.003857366832016578	0.021125189869126145	-0.16733354566241054	0.2546808867674927	1.0	1.0	96.09670095453734	0.22878447560435064
data/145	9	sg150	0.003823088014052299	0.02048712559966428	-0.07673793432258497	0.17602311486637948	1.0	1.0	98.09958368635748	0.2230380327500016
data/146	1	fd40	0.0023447634675844878	0.01183601106458525	0.06883084049147602	0.11369688414867613	1.0	1.0	124.0452234631572	0.7022055606322287
data/146	2	fd40	0.002348757295002111	0.011320819527166051	0.014338908463536606	0.12410956071726774	1.0	1.0	124.04655012538673	0.6304009648488605
data/146	3	fd40	0.0022003956514951217	0.010677398925430676	0.10011953584335763	0.14074594144080735	1.0	1.0	120.03733436147496	0.7262563843345764
data/146	4	fd40	0.0022050264320600957	0.01120820810450376	0.016310072388066733	0.1297889351707054	1.0	1.0	126.04179100440368	0.7565316282406295
data/146	5	fd40	0.0022516381202288176	0.010834163914660102	0.056046786244685995	0.10294668271631548	1.0	1.0	130.04527265859932	0.6770803332860312
data/146	6	fd40	0.0021388823787176136	0.010277033788889257	0.04171790869718396	0.12063481590206986	1.0	1.0	128.04059128233672	0.7290357298424538
data/146	7	fd40	0.0021721886067980053	0.011143832858693723	0.027470691317349347	0.16502670149999565	1.0	1.0	122.03805310323624	0.783776604057972
data/146	8	fd40	0.0024454297546107505	0.01259978945940749	0.05253530505907452	0.09954803411774314	1.0	1.0	116.04383064899098	0.7525435346160492
data/146	1	fd100	0.0028317437378026305	0.012303147402834905	0.03497036662003605	0.22100649465120561	1.0	1.0	124.04958981052955	0.7008155707568393
data/146	2	fd100	0.0029442762600443944	0.011920934450460668	-0.10131515948729634	0.23494809451441714	1.0	1.0	124.05122649648611	0.6290765876960616
data/146	3	fd100	0.0028692065005484916	0.011091927665243887	0.14141312588965518	0.2792931745719958	1.0	1.0	120.04156166913639	0.7260517724908024
data/146	4	fd100	0.002767895372950324	0.01174281449694749	0.0014533332865339687	0.2677892649199229	1.0	1.0	126.04596266802906	0.7545553659812517
data/146	5	fd100	0.0027700754657606244	0.011531660386460996	0.062090279655825115	0.2420018483752758	1.0	1.0	130.04919081273638	0.6752689140449878
data/146	6	fd100	0.002841213180560231	0.010949618262415112	0.049991612674914886	0.2906239041549059	1.0	1.0	128.04513017637646	0.727792177488926
data/146	7	fd100	0.002922672169519192	0.011611755046750227	0.026389292259402286	0.1941682004334742	1.0	1.0	122.04321650113974	0.7819600610885725
data/146	8	fd100	0.003026324259006846	0.013257266942883	-0.08848432148866749	0.19608324748485434	1.0	1.0	116.04826467278642	0.7511943494367552
data/146	1	fd150	0.0030689138678302408	0.012504664376474248	0.008301475551051712	0.2323668880243082	1.0	1.0	124.05045922181944	0.7010377335172193
data/146	2	fd150	0.0031225422711960893	0.012112930683075547	0.004183694503657322	0.33913198799119154	1.0	1.0	124.0522725584708	0.6292817296553742
data/146	3	fd150	0.003081265355563455	0.011252949753190399	0.08405312793558951	0.2927321013046282	1.0	1.0	120.04270890966755	0.726397461907999
data/146	4	fd150	0.002994679962147503	0.011942914120442705	-0.05659282951721419	0.30203570197561136	1.0	1.0	126.0469099548321	0.7546657478168631
data/146	5	fd150	0.00298222827578744	0.011741199470084248	0.0810298834104282	0.2834006343409544	1.0	1.0	130.05006593848043	0.6754633501055624
data/146	6	fd150	0.0029981998104627395	0.011079575741059755	0.2320377420908564	0.5995624191151397	1.0	1.0	128.04608451993752	0.727950520465051
data/146	7	fd150	0.0030542633013624036	0.011727724502300927	-0.13336907983264681	0.28839694340902844	1.0	1.0	122.04400315842017	0.7819172002431034
data/146	8	fd150	0.0032389813625084206	0.013439867073045527	-0.0004071330358696527	0.3237642956625216	1.0	1.0	116.04921098374565	0.751357857131691
data/146	1	fd40_250	0.0021835132812334595	0.011582540243913479	0.09233277925299567	0.1268366100563691	1.0	1.0	124.04467041142459	0.6996237007859104
data/146	2	fd40_250	0.0021847633710889948	0.011066085910531516	0.006975417467251753	0.12993016579067426	1.0	1.0	124.04597847535425	0.6280331078638152
data/146	3	fd40_250	0.0020500116375040504	0.01047317201766049	0.07111470240495678	0.10651967863115486	1.0	1.0	120.03687964178465	0.7255709379910127
data/146	4	fd40_250	0.0020574496701526923	0.010933944176075296	0.031815755999283664	0.1072448992979301	1.0	1.0	126.04128507501818	0.755095495933675
data/146	5	fd40_250	0.0020903769205553695	0.010615492938466456	-0.041566196987552734	0.181812796833555	1.0	1.0	130.0447080345498	0.6756577958038251
data/146	6	fd40_250	0.0019898460266228467	0.010080600028818866	0.10036047143433287	0.16775578342543168	1.0	1.0	128.04008876986026	0.7270678876083329
data/146	7	fd40_250	0.002022008360752263	0.010945874979682526	0.08801806625531525	0.12615329664998431	1.0	1.0	122.0375798595636	0.7825350028452527
data/146	8	fd40_250	0.002275876740152443	0.012325786547793306	0.05964064233256263	0.09177381949176591	1.0	1.0	116.043290794891	0.7496341517369636
data/146	1	sg40	0.0020724059037280492	0.011806356766269567	0.09295324729564533	0.1324761963820225	1.0	1.0	124.0452234631572	0.7022055606322287
data/146	2	sg40	0.00207025302657542	0.01128589055102192	0.013461599679908887	0.12977745503947016	1.0	1.0	124.04655012538673	0.6304009648488605
data/146	3	sg40	0.0019455200135919512	0.010651668654605527	0.14135483870983914	0.1785581360058116	1.0	1.0	120.03733436147496	0.7262563843345764
data/146	4	sg40	0.0019524167618187112	0.011187143806884604	0.03225665782628719	0.11711464928617218	1.0	1.0	126.04179100440368	0.7565316282406295
data/146	5	sg40	0.001983601400563007	0.010796611265540029	0.036467059338811954	0.12107590591013272	1.0	1.0	130.04527265859932	0.6770803332860312
data/146	6	sg40	0.001889732827823883	0.010246793111210573	0.043226797810918656	0.11491751033944139	1.0	1.0	128.04059128233672	0.7290357298424538
data/146	7	sg40	0.0019182022044556411	0.011121789587873772	0.047474985876741746	0.1414439187625536	1.0	1.0	122.03805310323624	0.783776604057972
data/146	8	sg40	0.002158955598134592	0.012574580881241668	0.4145398613455751	0.4423263285399824	1.0	1.0	116.04383064899098	0.7525435346160492
data/146	1	sg150	0.002147658703147703	0.01192628820021108	0.07153546230362802	0.1619577858127412	1.0	1.0	124.05045922181944	0.7010377335172193
data/146	2	sg150	0.0021656836232082977	0.011474211510217706	-0.028486943148417508	0.21587799323801243	1.0	1.0	124.0522725584708	0.6292817296553742
data/146	3	sg150	0.0020750875806033273	0.010583342218862143	0.13547585112234153	0.2085436376069603	1.0	1.0	120.04270890966755	0.726397461907999
data/146	4	sg150	0.002030812503342515	0.011309569050160152	0.014113516142402308	0.2093855675283522	1.0	1.0	126.0469099548321	0.7546657478168631
data/146	5	sg150	0.002044753628319126	0.01102033274183317	0.07126111845970598	0.20663738014036262	1.0	1.0	130.05006593848043	0.6754633501055624
data/146	6	sg150	0.0019894221421895286	0.010406351659481838	-0.02412516431504369	0.236330865174747	1.0	1.0	128.04608451993752	0.727950520465051
data/146	7	sg150	0.0020619191758042186	0.011186108826828883	0.04791655697540433	0.1767796500593726	1.0	1.0	122.04400315842017	0.7819172002431034
data/146	8	sg150	0.0022525298309832515	0.01280798671374826	0.06875063291614356	0.18389911657178457	1.0	1.0	116.04921098374565	0.751357857131691
data/147	1	fd40	0.0027971922818454927	0.013925399607516535	0.10166450144317916	0.11336978388045854	1.0	1.0	100.05079375869744	0.41660515692939665
data/147	2	fd40	0.0028070765940760548	0.012920969729982607	0.09890816495602807	0.1272520422253849	1.0	1.0	98.04822429691957	0.4481170968541585
data/147	3	fd40	0.0028477593394557136	0.013330569087197404	0.1123331684555362	0.1148315942064582	1.0	1.0	94.04712430313359	0.4368154408664129
data/147	4	fd40	0.0030767796683490926	0.015385067068682881	0.11142204103209491	0.11805335102012991	1.0	1.0	90.05150164767174	0.40872489042947097
data/147	5	fd40	0.0027891192543472248	0.013827112408933289	0.09534979294931137	0.12059596665606048	1.0	1.0	100.05026622223156	0.41980237490267974
data/147	6	fd40	0.0028087466583749097	0.0127033784383463	0.11101889979985917	0.11740497630406166	1.0	1.0	96.04715427168253	0.45564552331306246
data/147	7	fd40	0.0028475651136517822	0.013455072898090658	0.11371820938448993	0.11568198136728902	1.0	1.0	94.04701741698246	0.44217526462370954
data/147	8	fd40	0.0029695002831371694	0.014923383087887498	0.1119902156573215	0.11531896981572776	1.0	1.0	94.05162054269448	0.3969464809824035
data/147	1	fd100	0.0029983594961827615	0.01430241958734772	0.10300489368828691	0.14722072826506774	1.0	1.0	100.05289869374101	0.41973607626554865
data/147	2	fd100	0.0030360046420704646	0.013216412506724985	0.040547560756519344	0.1703137510684029	1.0	1.0	98.05009541530214	0.4505025415727602
data/147	3	fd100	0.0030430959679092194	0.013562428162776719	0.07262207931524249	0.11824452031104081	1.0	1.0	94.04904590155398	0.4389085630137799
data/147	4	fd100	0.003291148345279075	0.01587599451936535	0.026599431639093795	0.18644582660136488	1.0	1.0	90.05364149053227	0.41156931663293517
data/147	5	fd100	0.0029661617502097387	0.01419280589683707	0.1002504344307324	0.1611304222873084	1.0	1.0	100.05237748502108	0.4229980015689936
data/147	6	fd100	0.003008224746892947	0.012869601338846001	0.0990962543360565	0.1392164198493954	1.0	1.0	96.04899626063246	0.4579892439671457
data/147	7	fd100	0.0030731482697839573	0.013648945462358533	0.118872154091004	0.14878235614678062	1.0	1.0	94.04892964192308	0.4443709796457606
data/147	8	fd100	0.0031334519910256545	0.015366117263817732	0.07086849162401511	0.1538914062134771	1.0	1.0	94.05365091492227	0.3998456212566583
data/147	1	fd150	0.003052589937972113	0.014369746906523246	0.053613630306662954	0.22240491427725784	1.0	1.0	100.0533469429188	0.4198940056706494
data/147	2	fd150	0.003126719238578198	0.013269159943904024	0.027916805309257643	0.1925003627002707	1.0	1.0	98.05057161233174	0.45061772807408806
data/147	3	fd150	0.003131524771463667	0.013616530993025296	0.07244468667323542	0.15655705661169436	1.0	1.0	94.04942776024969	0.4389608648947396
data/147	4	fd150	0.003359686297207585	0.015925355396823677	0.027391335268979668	0.22972970790464972	1.0	1.0	90.05402927171075	0.4116785360479839
data/147	5	fd150	0.0030328030810868184	0.014277841556896598	0.16925387128028896	0.2885013712031757	1.0	1.0	100.05279308147274	0.4230848425878357
data/147	6	fd150	0.003150931210989327	0.012944340548354518	0.06428640010565971	0.1706701710317191	1.0	1.0	96.04944319701355	0.4580746444924709
data/147	7	fd150	0.0031726738047044597	0.01371203854957582	0.11594853315337088	0.18561827831265745	1.0	1.0	94.04931154257707	0.44439207660054064
data/147	8	fd150	0.0032008024714202856	0.015412779265462265	0.07990844143172367	0.20190905950135038	1.0	1.0	94.05406248942968	0.40001492393385385
data/147	1	fd40_250	0.0026060448440950196	0.013546851608646503	0.10157351864604569	0.1093748347910653	1.0	1.0	100.05019295923213	0.4104337015938258
data/147	2	fd40_250	0.0026141030664341425	0.012654281972560246	0.09457750754716723	0.11309523952624527	1.0	1.0	98.04765398884412	0.44356995242203956
data/147	3	fd40_250	0.0026551078870152116	0.013024099490368372	0.11330482997708011	0.1141889891177373	1.0	1.0	94.04657065079695	0.43184718387809046
data/147	4	fd40_250	0.0028634037157079734	0.015016622557663213	0.10881769791608627	0.11235839724768049	1.0	1.0	90.05089081788532	0.40376393424856977
data/147	5	fd40_250	0.002599046672759937	0.013559786535807736	0.0930799848179153	0.11022805177564843	1.0	1.0	100.04966964855586	0.4138698573975067
data/147	6	fd40_250	0.0026204494194131136	0.0124000200420837	0.10661773743924974	0.11024321396785597	1.0	1.0	96.04660390741543	0.4531645598557093
data/147	7	fd40_250	0.0026534525525422695	0.013174313232056846	0.11721986892048286	0.11803123544689563	1.0	1.0	94.04646561186811	0.4370901555155054
data/147	8	fd40_250	0.0027644294339078256	0.01457204532745645	0.10980911457218104	0.1116102853759222	1.0	1.0	94.05100968297045	0.3924879169394133
data/147	1	sg40	0.002474035445153322	0.013901493365126779	0.10298675506412641	0.11184509697343638	1.0	1.0	100.05079375869744	0.41660515692939665
data/147	2	sg40	0.0024801793131503124	0.012880558743762965	0.1019387958231924	0.11962402544540703	1.0	1.0	98.04822429691957	0.4481170968541585
data/147	3	sg40	0.0025226187752796386	0.013293561101775963	0.11268795700288232	0.1137499712943044	1.0	1.0	94.04712430313359	0.4368154408664129
data/147	4	sg40	0.0027158586215199885	0.015355417709358804	0.11236781843478152	0.11632624193508176	1.0	1.0	90.05150164767174	0.40872489042947097
data/147	5	sg40	0.0024666752257624146	0.013801532963166654	0.09911619131452483	0.11605987330584004	1.0	1.0	100.05026622223156	0.41980237490267974
data/147	6	sg40	0.002489789314336365	0.012660722978015822	0.11056749350075172	0.11430912939437649	1.0	1.0	96.04715427168253	0.45564552331306246
data/147	7	sg40	0.0025201788239698963	0.013418120250893915	0.11476820965208129	0.1159956380372146	1.0	1.0	94.04701741698246	0.44217526462370954
data/147	8	sg40	0.0026229159095287847	0.014893943094066052	0.11250290835380435	0.11455640148030359	1.0	1.0	94.05162054269448	0.3969464809824035
data/147	1	sg150	0.0025343919283712436	0.01414156802346416	0.11031400227411547	0.135814688085289	1.0	1.0	100.0533469429188	0.4198940056706494
data/147	2	sg150	0.0025402526299271398	0.013088360045932928	0.09492991160723731	0.13706596906534244	1.0	1.0	98.05057161233174	0.45061772807408806
data/147	3	sg150	0.0025810910577923037	0.013420391428385378	0.11800297047337899	0.12307949135605172	1.0	1.0	94.04942776024969	0.4389608648947396
data/147	4	sg150	0.0027793594547703753	0.015723731153906226	0.1291879603367907	0.15096267760670803	1.0	1.0	90.05402927171075	0.4116785360479839
data/147	5	sg150	0.0025223292189201917	0.014021136129230494	0.10637541353343812	0.13847958217603845	1.0	1.0	100.05279308147274	0.4230848425878357
data/147	6	sg150	0.0025437143257970043	0.012748305721589151	0.12249172142745864	0.12710221878799557	1.0	1.0	96.04944319701355	0.4580746444924709
data/147	7	sg150	0.0025873333921726483	0.013506851749982457	0.12617718307100895	0.13014284587120656	1.0	1.0	94.04931154257707	0.44439207660054064
data/147	8	sg150	0.0026799237892414832	0.015226555221885065	0.119185563297866	0.12713502088592843	1.0	1.0	94.05406248942968	0.40001492393385385
data/148	1	fd40	0.003159766795315413	0.015637608518032975	-0.024648646953787372	0.14336057877133246	1.0	1.0	98.04891159649156	0.44474405223026237
data/148	2	fd40	0.0034783367050160627	0.017167964819768646	0.03503174040578642	0.1455430924368016	1.0	1.0	86.04832914208494	0.46259723751822857
data/148	3	fd40	0.0027618031556186436	0.013006188030335127	0.036379810819672634	0.13640782104355953	1.0	1.0	104.04135551655241	0.4245806979181719
data/148	4	fd40	0.0027804999814777646	0.01381096361928535	0.0202785154414326	0.14328180123427722	1.0	1.0	100.039773630102	0.471376239593567
data/148	5	fd40	0.0033284177958440046	0.01678342098492758	0.019132350525564546	0.12551530519733814	1.0	1.0	92.0492669336419	0.4535550202814899
data/148	6	fd40	0.0030237490583974523	0.014908666450088143	-0.013869565605311973	0.13579824425814124	1.0	1.0	100.04848304698227	0.443153979541108
data/148	7	fd40	0.002974064770928956	0.014121183439925772	0.039213680529028454	0.1343951362595076	1.0	1.0	102.04645842304117	0.4392924723115246
data/148	8	fd40	0.002795039929240371	0.01304006302647788	0.020960017662939995	0.15089944949320067	1.0	1.0	100.03943889469457	0.4329653411883
data/148	9	fd40	0.0028521457872118356	0.013969225175337177	0.06786762321019596	0.16795669901092072	1.0	1.0	96.03850603789273	0.47876717382669304
data/148	10	fd40	0.0031005110746449177	0.015227809306255865	0.08932273563536557	0.1920003566966153	1.0	1.0	96.04538447452173	0.4708371875025153
data/148	1	fd100	0.004018674595323056	0.01659053242593769	-0.042969804182847474	0.26815422039580056	1.0	1.0	98.05793877180645	0.44248192962756666
data/148	2	fd100	0.004483416915073715	0.018151128981667597	-0.06998821068125426	0.2215363740649352	1.0	1.0	86.05690440019983	0.46053586420317416
data/148	3	fd100	0.003481202469458858	0.013682646759790465	-0.11649791596010181	0.33792924863284346	1.0	1.0	104.04895971330421	0.4197885702828207
data/148	4	fd100	0.0034987097394929656	0.014685987147128862	0.13824371813489708	0.2636122461021389	1.0	1.0	100.04686414659429	0.4660171453964575
data/148	5	fd100	0.004065595290279983	0.017555198189436218	-0.06507326584141257	0.22318048738079452	1.0	1.0	92.05799215648044	0.4511395913167529
data/148	6	fd100	0.00394730415513308	0.0158221118231157	-0.08999639815808487	0.2525229991649991	1.0	1.0	100.05725043234544	0.4411145005585306
data/148	7	fd100	0.003694621467775555	0.015130710234752527	-0.04553599124485642	0.18252703524080183	1.0	1.0	102.05458041474591	0.43469178596338
data/148	8	fd100	0.003458349010446649	0.01391371776410642	0.038805913690783386	0.2320359838597879	1.0	1.0	100.0466166458124	0.4286063405560482
data/148	9	fd100	0.0036729743194070185	0.014804577615785174	0.08704040667394776	0.24489579880288204	1.0	1.0	96.04611717766494	0.47474633157309404
data/148	10	fd100	0.003984486791937446	0.016253621609260204	-0.09288413300971797	0.2641380960505492	1.0	1.0	96.0538821335695	0.4663380581554808
data/148	1	fd150	0.0044481043512438765	0.016912281697519554	-0.12561544908105526	0.26198210932942195	1.0	1.0	98.0606044946044	0.442703494794013
data/148	2	fd150	0.005007637215218584	0.018546121970145834	0.06701409504333636	0.3210809631218682	1.0	1.0	86.05975047920555	0.46104859084653627
data/148	3	fd150	0.004069028184941896	0.014230673968579882	-0.009404175964041058	0.279924994720146	1.0	1.0	104.05166488044854	0.4207247818462512
data/148	4	fd150	0.0039610945137823475	0.015234813279578967	-0.0063317266796153356	0.2682016249075507	1.0	1.0	100.04940025659428	0.4664889987710025
data/148	5	fd150	0.004598357484399178	0.018113729837808214	-0.01132661931731854	0.28220821722554446	1.0	1.0	92.06112027618325	0.4516866689803933
data/148	6	fd150	0.004349043402197894	0.01630043146957028	0.05043905388793833	0.23746933411684448	1.0	1.0	100.0596373639195	0.4416048911787038
data/148	7	fd150	0.004089964696126419	0.015503007980386492	0.019789504648478822	0.255621838054751	1.0	1.0	102.05774376159229	0.43512353864289993
data/148	8	fd150	0.0038685153461117455	0.014308592709045907	-0.017582757036536237	0.26160508007568134	1.0	1.0	100.04874653822252	0.4290978511756364
data/148	9	fd150	0.004132784833906161	0.015228984027305765	0.08355321139143101	0.30069924975425216	1.0	1.0	96.04871551275636	0.47515654540481067
data/148	10	fd150	0.004340025276954831	0.016514301150507834	-0.032920536844275566	0.3141100312339451	1.0	1.0	96.05653550943893	0.46670775489518357
data/148	1	fd40_250	0.0028515681422171795	0.015107141250415124	-0.0002992699619746977	0.13279170556824987	1.0	1.0	98.04806893415343	0.443047696885323
data/148	2	fd40_250	0.0031634483364749934	0.016662467900446065	0.018045206561616664	0.11988209623390057	1.0	1.0	86.04749627786909	0.45965063167514514
data/148	3	fd40_250	0.0025110675671207233	0.012594361290477713	0.04819436356764905	0.13942018500743497	1.0	1.0	104.04063692164576	0.4225927964691304
data/148	4	fd40_250	0.0025330209999512333	0.013366285956697643	0.033690741538012846	0.12815919580445834	1.0	1.0	100.0391031156746	0.46893644473761925
data/148	5	fd40_250	0.0030182454316283348	0.016209911010769514	0.025868275464310104	0.12221423736277305	1.0	1.0	92.04841267793674	0.4501572912358703
data/148	6	fd40_250	0.002740937356627484	0.01441414448930449	0.013074391909426657	0.11815096914285136	1.0	1.0	100.04766357655711	0.4421559274267873
data/148	7	fd40_250	0.002698483281854486	0.013662450838705976	0.02912204032747778	0.11635674949235211	1.0	1.0	102.04567026221328	0.4378248270547887
data/148	8	fd40_250	0.002544209695697202	0.012592973211055585	0.02985387132624199	0.11627446104473309	1.0	1.0	100.03875549696717	0.43225098740633167
data/148	9	fd40_250	0.002603363298882525	0.01355811834273206	0.02482952750344331	0.11186145138639007	1.0	1.0	96.03784428393367	0.47790159657880205
data/148	10	fd40_250	0.0028300553995113374	0.014779750219926452	0.013654692251222534	0.10892838452793273	1.0	1.0	96.04460690723973	0.46791396340950253
data/148	1	sg40	0.0026541323354866363	0.01555955105079738	0.0009200496086063662	0.1500180425375275	1.0	1.0	98.04891159649156	0.44474405223026237
data/148	2	sg40	0.00292012473121562	0.017071042780187735	0.06478292198149205	0.1794244787398101	1.0	1.0	86.04832914208494	0.46259723751822857
data/148	3	sg40	0.002332885689664613	0.012943102956566508	0.059665462484080195	0.15772473359964753	1.0	1.0	104.04135551655241	0.4245806979181719
data/148	4	sg40	0.002363383244670629	0.01375394306598225	0.035031615744191905	0.14279228901458033	1.0	1.0	100.039773630102	0.471376239593567
data/148	5	sg40	0.0028047376920422125	0.016708061156002152	0.032997629817675025	0.13984658939181802	1.0	1.0	92.0492669336419	0.4535550202814899
data/148	6	sg40	0.002557426966483102	0.014829088949989	0.005764773909773621	0.14890911141830446	1.0	1.0	100.04848304698227	0.443153979541108
data/148	7	sg40	0.0025108496389997167	0.014037183204913744	0.027993381526866767	0.13960736439759655	1.0	1.0	102.04645842304117	0.4392924723115246
data/148	8	sg40	0.002361061270915783	0.012967612944015067	0.033106312943207226	0.14096455671062888	1.0	1.0	100.03943889469457	0.4329653411883
data/148	9	sg40	0.0024117502515837975	0.013903436299007808	0.046413671706136105	0.14760550166427783	1.0	1.0	96.03850603789273	0.47876717382669304
data/148	10	sg40	0.0026135920554005436	0.01514728258888894	0.050456171132622206	0.1568623855511382	1.0	1.0	96.04538447452173	0.4708371875025153
data/148	1	sg150	0.0028417031398240275	0.016084633840739233	-0.06454972553541925	0.22508512813072115	1.0	1.0	98.0606044946044	0.442703494794013
data/148	2	sg150	0.003143486612705152	0.017663855529080952	-0.010559476697958758	0.1725191295563269	1.0	1.0	86.05975047920555	0.46104859084653627
data/148	3	sg150	0.0024820005896696315	0.0133315488893944	0.07351062434951502	0.22097596592679145	1.0	1.0	104.05166488044854	0.4207247818462512
data/148	4	sg150	0.0024812264491491085	0.014190827096485684	0.006271263156052079	0.2000628633370124	1.0	1.0	100.04940025659428	0.4664889987710025
data/148	5	sg150	0.0029729143283082626	0.017181299678450678	0.023401963121054643	0.19210302246765892	1.0	1.0	92.06112027618325	0.4516866689803933
data/148	6	sg150	0.002741273374527428	0.015296716954515188	0.029281590768210707	0.23002892184575618	1.0	1.0	100.0596373639195	0.4416048911787038
data/148	7	sg150	0.0026797480256635898	0.014632069020958916	0.08383264780669293	0.16857096739931848	1.0	1.0	102.05774376159229	0.43512353864289993
data/148	8	sg150	0.00247317967738487	0.013511131130619254	0.09081418471772194	0.20576301323342502	1.0	1.0	100.04874653822252	0.4290978511756364
data/148	9	sg150	0.002567394433014018	0.014311543794312064	0.04209573959107093	0.16119334352180367	1.0	1.0	96.04871551275636	0.47515654540481067
data/148	10	sg150	0.0027890610377413454	0.01575324491458523	0.04407928190238238	0.1757284279052301	1.0	1.0	96.05653550943893	0.46670775489518357
data/149	1	fd40	0.003053859855456617	0.017541550730995965	-0.035001696472615626	0.08525907233060155	1.0	1.0	102.05702193756115	0.15699958990752247
data/149	2	fd40	0.0033203136025769723	0.019300855503705715	-0.026753585303969568	0.12124261992595932	1.0	1.0	92.05713561168969	0.14477962003696254
data/149	3	fd40	0.0032455732581705126	0.019281398831414602	-0.02773326685668532	0.09514866359343746	1.0	1.0	94.0570263726702	0.15096014796457957
data/149	4	fd40	0.003172924624326732	0.018787744843198582	0.14896549108557544	0.23675303683994564	1.0	1.0	96.05657924245368	0.1510140001420216
data/149	5	fd40	0.0029540316277126923	0.017412492528633507	-0.019989298378197476	0.11205578848474304	1.0	1.0	104.0558288156997	0.1604956430777966
data/149	6	fd40	0.0031207567648210083	0.018204492392284458	-0.008594005069121965	0.09357868480536151	1.0	1.0	98.05644328494466	0.15447091389622356
data/149	7	fd40	0.0032247084613525262	0.01894451142296705	-0.016117957565993445	0.08223698898016264	1.0	1.0	94.05664276049444	0.15980245610747743
data/149	8	fd40	0.0031965177017977604	0.018777291530422367	0.004305580189124922	0.09443532446603527	1.0	1.0	94.05490194874093	0.16056588116092327
data/149	9	fd40	0.0032195596673808406	0.018508055121879186	-0.0024056309149232493	0.08004160553772717	1.0	1.0	96.05656161051137	0.16526297011132865
data/149	1	fd100	0.003764428062676315	0.01812479432163315	-0.1834177758623144	0.27672346056084285	1.0	1.0	102.06216011807304	0.16269841377292626
data/149	2	fd100	0.00408688392373787	0.020029190715456474	-0.0975305769370955	0.1867068240613696	1.0	1.0	92.06236264132626	0.1516037066211233
data/149	3	fd100	0.0040060298802281485	0.02006889031986025	-0.20030803131672562	0.2962742839177348	1.0	1.0	94.06233359950903	0.15758241703770132
data/149	4	fd100	0.0039888817895536235	0.019567219437816124	-0.14086036407552946	0.2095754232399192	1.0	1.0	96.06211677825485	0.15885598576062887
data/149	5	fd100	0.003605231844200997	0.017963556117540188	0.5704802462024094	0.8300921670105954	1.0	1.0	104.06097226375967	0.1662821725454856
data/149	6	fd100	0.003840000349287872	0.018876433566607925	-0.0561734161995438	0.1637067919895407	1.0	1.0	98.06152096608497	0.16153484178310526
data/149	7	fd100	0.004042622247511754	0.01967646671139861	-0.12848487455901916	0.23542059856818076	1.0	1.0	94.0619358104331	0.16671153329832833
data/149	8	fd100	0.00398539628526396	0.019519809808908713	-0.01816709440223761	0.1651981575242029	1.0	1.0	94.06029117227243	0.16801284367817562
data/149	9	fd100	0.00395514289142528	0.019206861286094223	-0.08931902696671461	0.18782693676349274	1.0	1.0	96.06187971732035	0.1723945659532109
data/149	1	fd150	0.003984170907425885	0.01811880677366913	-0.0612049369656216	0.24232163818376806	1.0	1.0	102.06335853495759	0.16303515543854372
data/149	2	fd150	0.004307195940130599	0.019970037980807574	-0.1506936827891531	0.34123124376856856	1.0	1.0	92.06349834485357	0.1520107712696061
data/149	3	fd150	0.004235411759625419	0.019995367547713583	-0.03810015575295406	0.20674218986199458	1.0	1.0	94.06332547368994	0.15789369085275837
data/149	4	fd150	0.004220036931630025	0.019524933095551696	-0.14378032723110293	0.21641184003711658	1.0	1.0	96.06320103000955	0.15917904441157413
data/149	5	fd150	0.003846163575862986	0.017888938606978023	-0.08704307545498348	0.17829316253677277	1.0	1.0	104.06209849159866	0.1665670528335184
data/149	6	fd150	0.004056675983505065	0.018812856372487353	-0.13857563711702717	0.2002269041426806	1.0	1.0	98.06269486055278	0.16191614260530962
data/149	7	fd150	0.0042441896462995145	0.019587657892141883	-0.0655133579293271	0.28231903073990666	1.0	1.0	94.06292869854218	0.16698607608945154
data/149	8	fd150	0.004234603047888531	0.01947132543888448	-0.06088511006434857	0.17535328826681199	1.0	1.0	94.06143577414052	0.16830890879433555
data/149	9	fd150	0.004202726595735617	0.019145906863337902	-0.09796046516993695	0.28766649614089007	1.0	1.0	96.06312380667298	0.17269164454019573
data/149	1	fd40_250	0.0028228073790681697	0.017079743407935607	-0.09780712033364487	0.14364534209235333	1.0	1.0	102.05631234357563	0.15726025958061585
data/149	2	fd40_250	0.003056184910057311	0.018838611400297252	0.1207311652540017	0.1925030036873094	1.0	1.0	92.05641958957497	0.14529225755081737
data/149	3	fd40_250	0.002992468032319356	0.018798407853727495	-0.06820299731520968	0.16156037574098006	1.0	1.0	94.05633052859774	0.15082477004476746
data/149	4	fd40_250	0.0029323387874716548	0.018366123513374622	0.03529231673265997	0.11448061795242641	1.0	1.0	96.05588808318105	0.15106381725974963
data/149	5	fd40_250	0.002739920390104928	0.01698347896803019	-0.03268411873293729	0.099268383086112	1.0	1.0	104.0551476644973	0.16047268747367224
data/149	6	fd40_250	0.002893306660228959	0.017737513990663995	-0.020997691266357463	0.09036114731170328	1.0	1.0	98.05575342699517	0.15512795316882044
data/149	7	fd40_250	0.002983213062388874	0.018443280621468248	-0.030909237105795163	0.08638821671495615	1.0	1.0	94.05594831456051	0.15953844290674218
data/149	8	fd40_250	0.002954770825105208	0.01832517604498879	-0.010282156690080634	0.08478532686464178	1.0	1.0	94.05422628566839	0.16098429398236494
data/149	9	fd40_250	0.0029775210772034003	0.018047165767857486	-0.015071074227596895	0.08254174848852482	1.0	1.0	96.05586297275308	0.16531538175898902
data/149	1	sg40	0.002667861842497356	0.017505168164724843	0.0036835061603659193	0.1145854496338408	1.0	1.0	102.05702193756115	0.15699958990752247
data/149	2	sg40	0.002896323469872983	0.01925506504348365	0.09731646813045725	0.18084067909660745	1.0	1.0	92.05713561168969	0.14477962003696254
data/149	3	sg40	0.002832474042847977	0.019237273879536856	-0.09640832618812448	0.17645388391370523	1.0	1.0	94.0570263726702	0.15096014796457957
data/149	4	sg40	0.002780052193600988	0.018744456840878238	0.021828817009140133	0.09712650123684256	1.0	1.0	96.05657924245368	0.1510140001420216
data/149	5	sg40	0.00258932109040495	0.017374409476709072	0.01598369563027573	0.11885903339842961	1.0	1.0	104.0558288156997	0.1604956430777966
data/149	6	sg40	0.002723646910244521	0.018165827506952937	0.03297295786965965	0.13437767656466784	1.0	1.0	98.05644328494466	0.15447091389622356
data/149	7	sg40	0.0028105634665018023	0.0188957511815029	0.023657849415057594	0.11824090891381299	1.0	1.0	94.05664276049444	0.15980245610747743
data/149	8	sg40	0.002787383668918156	0.01873238466710826	0.05174363661665567	0.1348004762581076	1.0	1.0	94.05490194874093	0.16056588116092327
data/149	9	sg40	0.0028064525035286013	0.018463752722551782	0.02201496348583921	0.10615423694869751	1.0	1.0	96.05656161051137	0.16526297011132865
data/149	1	sg150	0.0027358452997918083	0.018058733048448815	-0.07378107069636776	0.14613427570001392	1.0	1.0	102.06335853495759	0.16303515543854372
data/149	2	sg150	0.002985407583196948	0.019987955041533813	-0.13064902927286393	0.21012514579359148	1.0	1.0	92.06349834485357	0.1520107712696061
data/149	3	sg150	0.0029278837646461017	0.020025191093673424	-0.03089682668520021	0.11938040073503567	1.0	1.0	94.06332547368994	0.15789369085275837
data/149	4	sg150	0.002866940363344164	0.019552853417892223	-0.03067106035926308	0.16199565970228005	1.0	1.0	96.06320103000955	0.15917904441157413
data/149	5	sg150	0.002654914175041858	0.017974722717378686	-0.019093407797997078	0.10598684447589068	1.0	1.0	104.06209849159866	0.1665670528335184
data/149	6	sg150	0.002814299681952024	0.0188108861397891	-0.01005654470842775	0.17463037573600174	1.0	1.0	98.06269486055278	0.16191614260530962
data/149	7	sg150	0.0029160501969748387	0.0196456436303179	-0.03133363469006361	0.1391242636624139	1.0	1.0	94.06292869854218	0.16698607608945154
data/149	8	sg150	0.0028925023254976973	0.019506908850837317	-0.036745253918993886	0.12181657482377166	1.0	1.0	94.06143577414052	0.16830890879433555
data/149	9	sg150	0.0028935363998443555	0.019164246186311355	-0.038820144250969114	0.14254775298397496	1.0	1.0	96.06312380667298	0.17269164454019573
data/150	1	fd40	0.0028561496068859648	0.017522530140234138	-0.011229406729934156	0.11320736477366233	1.0	1.0	90.04700028103488	0.06382138630135875
data/150	2	fd40	0.0026355135002401366	0.01575700793305294	-0.003703120384592864	0.1667768208307195	1.0	1.0	98.04612308902809	0.05636069493021415
data/150	3	fd40	0.0028031046219995693	0.01646675226648187	-0.03430131695720628	0.1373744298654089	1.0	1.0	90.04456945554685	0.06278830159303253
data/150	4	fd40	0.0027579644374526166	0.016314333221936976	-0.01606343839619269	0.11929308940949793	1.0	1.0	94.04612952730191	0.06615868977634522
data/150	5	fd40	0.002402034422197089	0.014410241913814039	-0.0907046034658957	0.13923893678899113	1.0	1.0	110.0469612574204	0.06786536418840113
data/150	6	fd40	0.0027482382428667108	0.016515781907563698	-0.05286148955013101	0.17491761280524365	1.0	1.0	96.04742869754602	0.066454876783676
data/150	7	fd40	0.0026144411855783473	0.015654585894386314	-0.009226594789519578	0.11375326288866594	1.0	1.0	100.04649181396584	0.06148223342814119
data/150	8	fd40	0.002775192122606256	0.016300091343699634	-0.029561463610237704	0.10390394543328141	1.0	1.0	92.04484501616946	0.062129151200788005
data/150	1	fd100	0.0032233398612823865	0.01766598157777456	-0.027024090745288252	0.25087877603300257	1.0	1.0	90.04941868121983	0.06948368103558125
data/150	2	fd100	0.002952001602120024	0.016161672585045504	-0.07009116744244655	0.34161213894892745	1.0	1.0	98.04850535467436	0.06562458705175606
data/150	3	fd100	0.0031411076438852097	0.01674414844277412	-0.1229443766772144	0.2619431538962231	1.0	1.0	90.04685824835208	0.06962892231321398
data/150	4	fd100	0.0031035492691540087	0.016628669543213494	-0.06284657464385567	0.24708407598810458	1.0	1.0	94.04862893097037	0.0724772944517837
data/150	5	fd100	0.0027753921001479175	0.014831944668420576	-0.11433689608519623	0.24184716999445274	1.0	1.0	110.04978192241978	0.07518599173209789
data/150	6	fd100	0.0029756030716915714	0.01679460435322005	-0.006120640947313243	0.20854215674758456	1.0	1.0	96.0498992049429	0.07393257509263398
data/150	7	fd100	0.003037700551258305	0.01588163073138058	-0.11785403290930327	0.2548429684702788	1.0	1.0	100.0494174453641	0.07383542574982503
data/150	8	fd100	0.0031427111597332465	0.016614471403738795	0.022207908200943826	0.22764526679371283	1.0	1.0	92.04756119782036	0.07170571178113443
data/150	1	fd150	0.0032931113150958726	0.01769517440688998	-0.028103348939763073	0.23730323639314577	1.0	1.0	90.0499207405807	0.06984585700594417
data/150	2	fd150	0.003126466784387605	0.016324006104020895	-0.1492093911052283	0.4158176548932682	1.0	1.0	98.04908245869545	0.06654524861878909
data/150	3	fd150	0.0032993209078889256	0.0168120245221042	-0.15519456512251492	0.29703258690260875	1.0	1.0	90.04742789041819	0.07022770373065429
data/150	4	fd150	0.0033109585835050005	0.016689859012972135	-0.07958318623433558	0.28738112136961097	1.0	1.0	94.04939743669817	0.07351621471890687
data/150	5	fd150	0.0030834544010630116	0.014926286846408348	-0.12899286047510208	0.259707197200988	1.0	1.0	110.05080012744956	0.07627371374705931
data/150	6	fd150	0.0032072763574421126	0.01689497241636628	-0.11244306012205325	0.3771375973542652	1.0	1.0	96.0507249768573	0.07492688685893936
data/150	7	fd150	0.003216578355204798	0.015968719863116872	-0.06975633931440181	0.2739619045720957	1.0	1.0	100.05014843784728	0.07467225582501054
data/150	8	fd150	0.003284639139536334	0.01662540972808755	0.0021683727882261744	0.30348829187669674	1.0	1.0	92.04818214286354	0.07229274163848061
data/150	1	fd40_250	0.002639117411283924	0.01714511961989265	0.14813964960341194	0.24810876267206436	1.0	1.0	90.04647644244245	0.06325587682372483
data/150	2	fd40_250	0.0024622857604136464	0.015457059593769031	-0.048559767305067156	0.10122620419992032	1.0	1.0	98.04560226150579	0.056587352312094025
data/150	3	fd40_250	0.0026133652418379593	0.016158185513668342	-0.03668087937600645	0.10469559082236578	1.0	1.0	90.04406545195329	0.06234012629784884
data/150	4	fd40_250	0.0025655783772866422	0.01599645149640849	-0.05326772689203493	0.12027975248354938	1.0	1.0	94.04560274187565	0.06613924143666977
data/150	5	fd40_250	0.002232828131635803	0.014108040837112729	-0.03854761845410821	0.07305986275393861	1.0	1.0	110.04642109183361	0.0678004058600623
data/150	6	fd40_250	0.002549752655266665	0.016198444693594733	-0.03875398816163121	0.11127334159277892	1.0	1.0	96.04689455103666	0.06580856687110044
data/150	7	fd40_250	0.002411283007965595	0.01531856150425915	-0.14572886156498502	0.24562232308604767	1.0	1.0	100.04596376165394	0.061345698817083245
data/150	8	fd40_250	0.002582294234183256	0.015992213796138192	-0.029855884070205056	0.08503819759884233	1.0	1.0	92.0443360349542	0.062191368681956884
data/150	1	sg40	0.002513512690028158	0.017522588610589696	0.09948534920006483	0.3715230073900768	1.0	1.0	90.04700028103488	0.06382138630135875
data/150	2	sg40	0.002325836273164194	0.015750866649180933	-0.03904891081773401	0.1305661456005833	1.0	1.0	98.04612308902809	0.05636069493021415
data/150	3	sg40	0.0024730933749966904	0.01645932749284671	-0.028744855829154956	0.10310261417848027	1.0	1.0	90.04456945554685	0.06278830159303253
data/150	4	sg40	0.00242112723206258	0.016294940084918216	0.03647062774478904	0.2126287828697742	1.0	1.0	94.04612952730191	0.06615868977634522
data/150	5	sg40	0.002121495902752555	0.014400559108922708	-0.04578196740665236	0.09658478625232664	1.0	1.0	110.0469612574204	0.06786536418840113
data/150	6	sg40	0.00241435824982192	0.016498928098547656	-0.012443598790337754	0.08478276436432708	1.0	1.0	96.04742869754602	0.066454876783676
data/150	7	sg40	0.002287386647734206	0.01564162479777081	-0.07754259392667862	0.16877118674700417	1.0	1.0	100.04649181396584	0.06148223342814119
data/150	8	sg40	0.0024354560883545497	0.016287800765141396	-0.030696044758699914	0.12307878751132555	1.0	1.0	92.04484501616946	0.062129151200788005
data/150	1	sg150	0.002592833596240526	0.017533357139473144	0.16131330236776037	0.35799879658504463	1.0	1.0	90.0499207405807	0.06984585700594417
data/150	2	sg150	0.002398144579716158	0.015959369711096023	0.03171448841976195	0.14790971540540707	1.0	1.0	98.04908245869545	0.06654524861878909
data/150	3	sg150	0.0025358414043590723	0.016560238687845792	-0.01724569139134445	0.16926759853554207	1.0	1.0	90.04742789041819	0.07022770373065429
data/150	4	sg150	0.002477538001610021	0.016483723382628233	0.02865899510492672	0.19254250433870518	1.0	1.0	94.04939743669817	0.07351621471890687
data/150	5	sg150	0.0021622432965668612	0.014668818629919972	-0.1243258259984046	0.20560596412366358	1.0	1.0	110.05080012744956	0.07627371374705931
data/150	6	sg150	0.002479453224239872	0.01663216161320009	-0.07840436178002953	0.14115158851577997	1.0	1.0	96.0507249768573	0.07492688685893936
data/150	7	sg150	0.0023690442989372064	0.015718160823968878	-0.09159154596998201	0.2625004875235202	1.0	1.0	100.05014843784728	0.07467225582501054
data/150	8	sg150	0.00250392483018914	0.01641069719051023	-0.08532997522873524	0.18864257381244817	1.0	1.0	92.04818214286354	0.07229274163848061
data/151	1	fd40	0.002562626533493563	0.013667199214247226	0.0694975867715595	0.14622560323661812	1.0	1.0	106.0466942788407	0.22993206866455157
data/151	2	fd40	0.002575875844775207	0.014529212231483717	0.06040398720365384	0.12975688089734597	1.0	1.0	104.04679205728804	0.2152848557116262
data/151	3	fd40	0.002511219744096487	0.014096990728152762	0.08990699049930548	0.1331687828711578	1.0	1.0	108.04690543115086	0.17937141135135115
data/151	4	fd40	0.00225478679142425	0.012325141430857516	0.14404865955708818	0.16898933490554796	1.0	1.0	116.044394933717	0.2101162950859879
data/151	5	fd40	0.002722015411694919	0.014268444524536041	0.12476538986398612	0.12866132281526976	1.0	1.0	100.04654328152841	0.2343044526910209
data/151	6	fd40	0.0025156924649958516	0.013463125697996863	0.10281774428128758	0.14248553676382672	1.0	1.0	110.04730598540058	0.2155617282695184
data/151	7	fd40	0.0028330525058255416	0.015808134407192975	0.10197778620194159	0.12766824989100284	1.0	1.0	96.04796538486826	0.20349166200354665
data/151	8	fd40	0.0023923898704841552	0.01330298212958374	0.11992633167880357	0.15720148287613175	1.0	1.0	118.048823195969	0.19443035036664075
data/151	9	fd40	0.0027318631704608743	0.01438269954031291	0.05898192775049612	0.1746305157702162	1.0	1.0	100.04573859332928	0.22631993117326954
data/151	10	fd40	0.003040904710751505	0.0156887341698818	0.1141843961522532	0.13142100542470186	1.0	1.0	90.04813393416003	0.21791308938719306
data/151	1	fd100	0.0029899860383213964	0.01469322054564682	-0.009706094304401575	0.2576468445621322	1.0	1.0	106.05012778455026	0.23021779156325864
data/151	2	fd100	0.0028790970624462705	0.015218601240474604	-0.1259929133020248	0.2821589880952388	1.0	1.0	104.05002823423067	0.21678478441341545
data/151	3	fd100	0.0028390314743067958	0.014773008283099402	-0.13109384932149815	0.23045486535270232	1.0	1.0	108.05013156469741	0.18208269621860387
data/151	4	fd100	0.0026158103111582	0.013208484671327092	0.03412380463334381	0.2685870461033026	1.0	1.0	116.04781809729997	0.21136615238638964
data/151	5	fd100	0.003140159684972278	0.01494228861576093	-0.0252036511841882	0.1616804376993395	1.0	1.0	100.05044165338177	0.23464276786002067
data/151	6	fd100	0.002760434724415808	0.014095473726085786	0.07708417830908264	0.39498078590769126	1.0	1.0	110.05055304646885	0.21700944525296206
data/151	7	fd100	0.0031906221827838806	0.01647512072928743	0.27173911346417207	0.47739686706261275	1.0	1.0	96.05095651101325	0.20486618377194213
data/151	8	fd100	0.0026220140230161057	0.013963691017198528	-0.10336499470215808	0.1956140350732391	1.0	1.0	118.05175134370297	0.19659396250803401
data/151	9	fd100	0.002979985141053229	0.015091915561454622	0.017103707961913663	0.15945867173935105	1.0	1.0	100.0490703102387	0.22783144321702747
data/151	10	fd100	0.003367287857544874	0.016365481064741397	-0.029966076747359262	0.19756202735449777	1.0	1.0	90.05153204035612	0.21816743532323885
data/151	1	fd150	0.0031396876769011267	0.014903308343287198	-0.02477641460321688	0.242194715130656	1.0	1.0	106.05075076501629	0.23049540231335763
data/151	2	fd150	0.0030477576775581393	0.015341149936061957	-0.18705554947332975	0.3151539590771736	1.0	1.0	104.05050804996422	0.21697344853760245
data/151	3	fd150	0.003001135222499901	0.014884837208977033	-0.10058773539956203	0.21470321837932096	1.0	1.0	108.0506736593433	0.18232972285005108
data/151	4	fd150	0.002788035783733273	0.013371717736846452	-0.13499025968675515	0.31027469930653356	1.0	1.0	116.04842341210274	0.21150437229349467
data/151	5	fd150	0.003271020863300173	0.015105637982003045	-0.03640867634667725	0.22571246913008422	1.0	1.0	100.05093103062455	0.23478594538311656
data/151	6	fd150	0.002934100780660599	0.01427610441517402	-0.011401964406604044	0.26194268640281076	1.0	1.0	110.05113745250014	0.2171578505153632
data/151	7	fd150	0.003339763999083547	0.01663695055619026	-0.12293899619411802	0.26279328908501776	1.0	1.0	96.05146189208594	0.20510123659114762
data/151	8	fd150	0.0027816244070212872	0.014091247251154999	-0.12319817046637366	0.26510810836756615	1.0	1.0	118.0523216783106	0.19680309226080359
data/151	9	fd150	0.0032116255520378994	0.015305115969514848	0.04848231450089671	0.19987509069115766	1.0	1.0	100.0497267017076	0.22804060077031033
data/151	10	fd150	0.0035454810320183234	0.016618291251354486	0.05646421406080987	0.2890362999081401	1.0	1.0	90.05222100211746	0.21855599799989175
data/151	1	fd40_250	0.0023636372519286485	0.013336543660689806	0.05869364942019671	0.1326017504388468	1.0	1.0	106.04607095763939	0.22846844322953974
data/151	2	fd40_250	0.002387935216838724	0.014197955082364162	0.042282231572811815	0.11524652417679919	1.0	1.0	104.04619368167367	0.2129089221570965
data/151	3	fd40_250	0.0023177050152031514	0.013774840062419984	0.07864509883261617	0.11454812146433388	1.0	1.0	108.04629620570222	0.17756819396594847
data/151	4	fd40_250	0.0020854155005669553	0.012015683443021558	0.009592085530898126	0.1956571822770429	1.0	1.0	116.04381395627613	0.20959892769499616
data/151	5	fd40_250	0.002521079217520448	0.013940057321138299	0.13377068844031406	0.1341471197244636	1.0	1.0	100.04593868450955	0.23345751140182483
data/151	6	fd40_250	0.0023231928799851784	0.013173684285573311	0.11851571995926895	0.14891414336399209	1.0	1.0	110.04667828133391	0.2141770276367873
data/151	7	fd40_250	0.0026155205015016623	0.015442318254918186	0.10571135527124047	0.12159197732545664	1.0	1.0	96.04734942148193	0.20257056712683896
data/151	8	fd40_250	0.002205165672547733	0.013016748119224772	0.12617989543580996	0.15721163376344904	1.0	1.0	118.04819392284975	0.19328686311826296
data/151	9	fd40_250	0.0025134895434790576	0.014055699006910156	0.07366154399217835	0.16996991668110098	1.0	1.0	100.04512828017137	0.2253178373761426
data/151	10	fd40_250	0.0028053882704451145	0.015318552994655807	0.12195521849071288	0.12832766938979237	1.0	1.0	90.04748725004396	0.21621221496772827
data/151	1	sg40	0.002229583931621942	0.01361992265673052	0.06556135632874452	0.13616049525322996	1.0	1.0	106.0466942788407	0.22993206866455157
data/151	2	sg40	0.0022568221032645	0.014490489591428226	0.06257542285293885	0.11961630847841624	1.0	1.0	104.04679205728804	0.2152848557116262
data/151	3	sg40	0.00218424557234399	0.014052209435692653	0.08732671965667411	0.12536352805620835	1.0	1.0	108.04690543115086	0.17937141135135115
data/151	4	sg40	0.0019629415192409408	0.012279551019700729	0.11134943227737563	0.1520058934705151	1.0	1.0	116.044394933717	0.2101162950859879
data/151	5	sg40	0.0023880256860427944	0.014216396005171343	0.12451505562011012	0.125171795882792	1.0	1.0	100.04654328152841	0.2343044526910209
data/151	6	sg40	0.0021943465096701054	0.013420226124760619	0.11321283021728953	0.14691126174210298	1.0	1.0	110.04730598540058	0.2155617282695184
data/151	7	sg40	0.002473709936950353	0.01576376086646886	0.10575853441597512	0.12547374503208228	1.0	1.0	96.04796538486826	0.20349166200354665
data/151	8	sg40	0.0020851805156446397	0.013264019093930381	0.11296799258017651	0.14600237979710806	1.0	1.0	118.048823195969	0.19443035036664075
data/151	9	sg40	0.0023704338088648158	0.014325653934351163	0.08307289583964714	0.1511224689557853	1.0	1.0	100.04573859332928	0.22631993117326954
data/151	10	sg40	0.0026513047904434322	0.015622409819809255	0.1201621960675843	0.12686996580910165	1.0	1.0	90.04813393416003	0.21791308938719306
data/151	1	sg150	0.002285512330563761	0.01425472409609768	0.18361029844236626	0.23626745987022546	1.0	1.0	106.05075076501629	0.23049540231335763
data/151	2	sg150	0.0023074700159151054	0.014903091434937812	0.06689210395560516	0.1417154377584719	1.0	1.0	104.05050804996422	0.21697344853760245
data/151	3	sg150	0.0022349240699321136	0.014520911426808095	0.06735814237546256	0.1358140913892462	1.0	1.0	108.0506736593433	0.18232972285005108
data/151	4	sg150	0.0020011370408105737	0.012805897628499405	-0.034710220215026705	0.24505809798912767	1.0	1.0	116.04842341210274	0.21150437229349467
data/151	5	sg150	0.0024340921707481896	0.014586834505238932	0.11289090319634637	0.16285775597950977	1.0	1.0	100.05093103062455	0.23478594538311656
data/151	6	sg150	0.0022196129163990935	0.013768937063110956	0.09842859020577503	0.16106276220684476	1.0	1.0	110.05113745250014	0.2171578505153632
data/151	7	sg150	0.0025305309638445714	0.016170840421044403	0.1032791099910992	0.1494992323196762	1.0	1.0	96.05146189208594	0.20510123659114762
data/151	8	sg150	0.002113144921608466	0.01367973057352599	0.06036418994589782	0.16812791308997624	1.0	1.0	118.0523216783106	0.19680309226080359
data/151	9	sg150	0.0023900714273355182	0.014743134390033623	0.06774099524674965	0.15613887719424063	1.0	1.0	100.0497267017076	0.22804060077031033
data/151	10	sg150	0.002690858429416545	0.01600429447867691	0.07482198596468313	0.12039920946203884	1.0	1.0	90.05222100211746	0.21855599799989175
data/152	1	fd40	0.0031544211398958403	0.01932005192688021	0.10884478574569094	0.1089064575721509	1.0	1.0	96.06223026903757	0.5691072515663447
data/152	2	fd40	0.0027178515538737943	0.014224922852115318	0.09703675909545273	0.1121508280314716	1.0	1.0	102.0510791222282	0.6229785736305306
data/152	3	fd40	0.0026095143293585568	0.014051243965702684	0.09348834100651952	0.10345060157222903	1.0	1.0	108.0528294713893	0.6207736400331301
data/152	4	fd40	0.002912811386364714	0.017084110788213466	0.10173113484132323	0.10285854703526144	1.0	1.0	102.05878173232804	0.5972319197771386
data/152	5	fd40	0.002871188722956952	0.017016638363273762	0.09519799981116696	0.10427530552157074	1.0	1.0	104.05888884231797	0.6047944882890307
data/152	6	fd40	0.0028455251321763096	0.014389997965254897	0.1118770651916406	0.11401507701520223	1.0	1.0	96.05025437317627	0.6528751567934011
data/152	7	fd40	0.0027327650024150927	0.01448071013869036	0.1047250383695219	0.10476284993450694	1.0	1.0	102.05197042308008	0.6254282004277143
data/152	8	fd40	0.0029768947403331966	0.0169799647110166	0.1054464583097658	0.10607999446404671	1.0	1.0	100.05901943474157	0.6051232109731018
data/152	9	fd40	0.0030097778853144515	0.017477348626852088	0.10511171435530256	0.10644677979292698	1.0	1.0	100.05997265437287	0.6111407749969309
data/152	1	fd100	0.00357728631465795	0.01919040765032624	0.05807406232043313	0.20347901962839812	1.0	1.0	96.06714275958731	0.5706636186829608
data/152	2	fd100	0.0033440825594141287	0.014691168888710054	0.08389227245018603	0.2400080740143156	1.0	1.0	102.05659439223419	0.6219685171448429
data/152	3	fd100	0.0032348180995892847	0.014643609941253619	0.048063957559971254	0.25660730202458804	1.0	1.0	108.05871617942874	0.6201167508741356
data/152	4	fd100	0.0034013785806557726	0.017250560203212164	0.13263530588045885	0.2664433628235187	1.0	1.0	102.06422191117021	0.5981770357413188
data/152	5	fd100	0.0033559643720760795	0.017117308130956257	0.024714942300071534	0.18834941192511764	1.0	1.0	104.06443663006942	0.6056793273602359
data/152	6	fd100	0.003621711293836507	0.015287981294588318	0.03515078852182187	0.2071213908491508	1.0	1.0	96.0566450096984	0.6513542117127507
data/152	7	fd100	0.003398528374555861	0.014986572620687368	0.049697074488507194	0.2201366524449116	1.0	1.0	102.05815910893004	0.624102269342798
data/152	8	fd100	0.0034652638619051862	0.017059002217712387	0.04691956835474605	0.17764891848850206	1.0	1.0	100.06435021629605	0.6057108954636712
data/152	9	fd100	0.0035045175122253424	0.01751696010919746	0.007222202412556129	0.20435563849828825	1.0	1.0	100.06522264900366	0.6116595221998107
data/152	1	fd150	0.0037461343556751247	0.019542619428277754	0.07940665580057478	0.2254093181691739	1.0	1.0	96.06791977899528	0.5707522251490448
data/152	2	fd150	0.003489190381762302	0.014894277061535278	0.06988269316867879	0.28372055902795273	1.0	1.0	102.05727496377412	0.6220918929509668
data/152	3	fd150	0.00338134069340054	0.014883844915725343	-0.049907963951209146	0.27828360340732705	1.0	1.0	108.0593726382675	0.620202912321862
data/152	4	fd150	0.003591282979756799	0.017527173050016408	0.026628053912317	0.24591357672966746	1.0	1.0	102.0650995035769	0.598351091622786
data/152	5	fd150	0.0034975938887754116	0.017274037332345334	-0.006827676628988746	0.2196796596314188	1.0	1.0	104.06513341912111	0.6057033452327505
data/152	6	fd150	0.00376639895097507	0.015541039842848754	0.021240566366873492	0.23060099778217805	1.0	1.0	96.05725518227624	0.6514518048263939
data/152	7	fd150	0.0035264006521660107	0.01513047800803151	0.03477882627862111	0.2468422277485121	1.0	1.0	102.05868265094755	0.6241795378141156
data/152	8	fd150	0.003623470876670628	0.01734217189252319	0.00023480388294074562	0.2323208166650298	1.0	1.0	100.06505561113059	0.6057816689038512
data/152	9	fd150	0.0036384468817688763	0.0178373795000259	0.14639555899316636	0.30690841472734787	1.0	1.0	100.0659480268534	0.6117713668774069
data/152	1	fd40_250	0.0029481400123639707	0.018990861839482252	0.10657748025451359	0.10664698122755352	1.0	1.0	96.06153750420764	0.5652266955422725
data/152	2	fd40_250	0.0025400717653276056	0.014040620918770515	0.09818485876660371	0.10602564525492487	1.0	1.0	102.05047744935798	0.6179446705212183
data/152	3	fd40_250	0.0024375384801864353	0.013869071697398594	0.09372949460318789	0.10088706604830644	1.0	1.0	108.05220456121856	0.618181280217153
data/152	4	fd40_250	0.0027254614775040964	0.01689261083078759	0.100141671321353	0.10026123406286246	1.0	1.0	102.05812034323218	0.5906243884030363
data/152	5	fd40_250	0.0026850471172829926	0.016755910413441474	0.09485109722512218	0.10071185559885504	1.0	1.0	104.05821821369433	0.6015012891622542
data/152	6	fd40_250	0.0026517775641767536	0.01414701831253169	0.10981711698444901	0.10981711698444901	1.0	1.0	96.04964136014709	0.6502989801332535
data/152	7	fd40_250	0.0025521388041930865	0.014280678091946218	0.1027380552817337	0.1027380552817337	1.0	1.0	102.05135436983905	0.6198987376774521
data/152	8	fd40_250	0.002780897533807287	0.016735795151816592	0.10369831815182984	0.10381438089549297	1.0	1.0	100.05833825026792	0.5950818428169072
data/152	9	fd40_250	0.0028091199054206145	0.017219685685672156	0.10347930156972619	0.1039474388161525	1.0	1.0	100.05928342548685	0.6005390414174353
data/152	1	sg40	0.0028065733715732957	0.01932910964090036	0.10898435500723709	0.109072763309219	1.0	1.0	96.06223026903757	0.5691072515663447
data/152	2	sg40	0.002417305424625264	0.014179843783838915	0.09927200320694125	0.1070590284977263	1.0	1.0	102.0510791222282	0.6229785736305306
data/152	3	sg40	0.002320668815706669	0.014005616347205322	0.093585974232548	0.10055556347837113	1.0	1.0	108.0528294713893	0.6207736400331301
data/152	4	sg40	0.0025953112908252223	0.017069133730373248	0.1022748051323798	0.10251184407499601	1.0	1.0	102.05878173232804	0.5972319197771386
data/152	5	sg40	0.0025572571130991605	0.017007083774951585	0.09677579962240893	0.10258616132842735	1.0	1.0	104.05888884231797	0.6047944882890307
data/152	6	sg40	0.0025162781675978755	0.014318107521331802	0.11003607123726943	0.11013563477334865	1.0	1.0	96.05025437317627	0.6528751567934011
data/152	7	sg40	0.0024266841414879187	0.014437070245275439	0.10427913902452182	0.10427913902452182	1.0	1.0	102.05197042308008	0.6254282004277143
data/152	8	sg40	0.00264669917508344	0.01696763533062974	0.10533526248419721	0.10562591457547456	1.0	1.0	100.05901943474157	0.6051232109731018
data/152	9	sg40	0.002671635365795749	0.017469486871706207	0.10596668623215075	0.10667162987587156	1.0	1.0	100.05997265437287	0.6111407749969309
data/152	1	sg150	0.002879216736602196	0.01875645018947733	0.11054880916148117	0.12165134540324755	1.0	1.0	96.06791977899528	0.5707522251490448
data/152	2	sg150	0.0025078653008845306	0.014067687296620876	0.09371625806608437	0.14091602314886703	1.0	1.0	102.05727496377412	0.6220918929509668
data/152	3	sg150	0.002414632268616562	0.013961153520008731	0.09107379986632573	0.1380928750352679	1.0	1.0	108.0593726382675	0.620202912321862
data/152	4	sg150	0.0026741179623461153	0.016747521511713288	0.09014020587655133	0.1327290204528151	1.0	1.0	102.0650995035769	0.598351091622786
data/152	5	sg150	0.002640491149537472	0.016678545259511072	0.09026877194854997	0.12221406920924203	1.0	1.0	104.06513341912111	0.6057033452327505
data/152	6	sg150	0.0026499487242125828	0.014424956905674717	0.10201809396182399	0.14053301677064903	1.0	1.0	96.05725518227624	0.6514518048263939
data/152	7	sg150	0.0025419016216646877	0.014319432812218692	0.0983468530004161	0.13068081047017896	1.0	1.0	102.05868265094755	0.6241795378141156
data/152	8	sg150	0.002739553910013725	0.016542093857716288	0.10778410076856738	0.1267019761230188	1.0	1.0	100.06505561113059	0.6057816689038512
data/152	9	sg150	0.002756514202737889	0.016992126701217036	0.10502058891158604	0.126454001154929	1.0	1.0	100.0659480268534	0.6117713668774069
data/153	1	fd40	0.003162143969416761	0.01685863995003314	0.05437021998074578	0.10978414065136441	1.0	1.0	94.05650129149866	0.2545453993989007
data/153	2	fd40	0.0028793043256413312	0.015442419401374854	0.07856545831091898	0.1792785026824834	1.0	1.0	100.05291537651065	0.2598556468078178
data/153	3	fd40	0.002931384386201071	0.01669893037534686	0.22586991662530811	0.25596407303058	1.0	1.0	104.06016297910092	0.24085154806571113
data/153	4	fd40	0.0031140376098930957	0.017848204037059126	0.057030419048443214	0.10963546549047998	1.0	1.0	100.06271077498158	0.24098061244416796
data/153	5	fd40	0.003327802404122868	0.018171647340366213	0.07036824278783534	0.10882297341455752	1.0	1.0	92.06067958647328	0.2585032241771909
data/153	6	fd40	0.002727111989672894	0.014359450111683636	0.0474972622548488	0.1784171485867002	1.0	1.0	106.05225556243042	0.25863821074347493
data/153	7	fd40	0.0029597588475336932	0.016261060585745248	0.04082844512630624	0.12485636956849117	1.0	1.0	100.05561241752892	0.2484154550734187
data/153	8	fd40	0.0030491374045653074	0.01747320394712919	0.15018859772404594	0.17924190951751814	1.0	1.0	100.06073693134564	0.24443274069355403
data/153	1	fd100	0.003995949083835011	0.016743848030325754	0.09548367531524658	0.20645586922854356	1.0	1.0	94.06092326521821	0.25839704812550257
data/153	2	fd100	0.003595231940262182	0.015257285174622224	0.10637746823656254	0.24713478561049976	1.0	1.0	100.05687098595581	0.26356565456598935
data/153	3	fd100	0.003519671533698159	0.016502595914664887	0.1989828234900086	0.24921706341711966	1.0	1.0	104.06446475968922	0.24376086374015882
data/153	4	fd100	0.0036848462677358316	0.017585358310177435	0.1143536876911932	0.1901248477580209	1.0	1.0	100.06695010424545	0.24351457040120741
data/153	5	fd100	0.004017068843945194	0.01792130198309597	0.11938908567783298	0.18856534728814903	1.0	1.0	92.06504666975309	0.2617437560544553
data/153	6	fd100	0.0034015567855935295	0.01420017005100121	0.17076661119263137	0.2771905213468986	1.0	1.0	106.05611315760652	0.2623527114923904
data/153	7	fd100	0.003543902915946689	0.01603062115284897	0.03007231202762287	0.28544250673338956	1.0	1.0	100.05931142630259	0.251279818194171
data/153	8	fd100	0.003638329621834022	0.017173203862242158	0.13884896617123865	0.1862213126883476	1.0	1.0	100.06494128753612	0.24738012781289814
data/153	1	fd150	0.004101555869890972	0.016951540657359637	0.08027703851629185	0.19822968458919735	1.0	1.0	94.06146041796254	0.2586271219593955
data/153	2	fd150	0.003685628521578775	0.015374995408683761	0.06449996573337584	0.2655160030860598	1.0	1.0	100.05735913974121	0.2637756721090704
data/153	3	fd150	0.0036303809231315776	0.016616123696229976	0.10831461594584496	0.2773606147632547	1.0	1.0	104.06491349506527	0.24389430684536606
data/153	4	fd150	0.0037806528959725013	0.017699224532783272	0.040936150736372426	0.19664752173992675	1.0	1.0	100.06735689913636	0.2436137503771851
data/153	5	fd150	0.004116484472966393	0.018080792443317506	0.21662803475049247	0.32187028337199197	1.0	1.0	92.06556808751446	0.26191918210584714
data/153	6	fd150	0.003498347714177921	0.01428396906733987	0.13059945332060918	0.25178212833222424	1.0	1.0	106.05663159911653	0.26257763877095885
data/153	7	fd150	0.0036456408420081736	0.016161302586253815	0.21996911742783168	0.3342739649764637	1.0	1.0	100.05974138552281	0.2514293177418085
data/153	8	fd150	0.0037021845511586533	0.017240990030584148	0.08640629012160474	0.16812017188369147	1.0	1.0	100.06532569975624	0.2474952346605257
data/153	1	fd40_250	0.00292846105058524	0.01640885452815999	0.05628358255192307	0.08371800000326904	1.0	1.0	94.05578142984436	0.2530102975572272
data/153	2	fd40_250	0.002650458201332822	0.015077209295118361	0.10204591676616045	0.15556621387629793	1.0	1.0	100.05224924567572	0.25908486518649493
data/153	3	fd40_250	0.002730065940994754	0.01625678264538502	0.06638360641478733	0.08560810304980707	1.0	1.0	104.05942702629616	0.23899245226679958
data/153	4	fd40_250	0.002875634732829578	0.017438687871230284	0.21017870297031105	0.2517980452021169	1.0	1.0	100.06195299147203	0.24018210353687677
data/153	5	fd40_250	0.00306247703039279	0.017769501322097304	0.11496129721276753	0.13111962728706772	1.0	1.0	92.0599213879489	0.2561377892490112
data/153	6	fd40_250	0.002510968131014338	0.01400721321555486	0.0746953029465747	0.13684806436874503	1.0	1.0	106.05159002651008	0.2573259560545459
data/153	7	fd40_250	0.0027492522183453333	0.015827634748507693	0.04006245159187618	0.08299659445846022	1.0	1.0	100.05491918720402	0.24615971804736186
data/153	8	fd40_250	0.0028229461166424815	0.017065503155823062	0.26208938486844763	0.2794578241720954	1.0	1.0	100.06000181921013	0.2424774534106714
data/153	1	sg40	0.002757863273317373	0.01682963540168206	0.07853228979354578	0.10760315915428213	1.0	1.0	94.05650129149866	0.2545453993989007
data/153	2	sg40	0.0025170495668506926	0.01542066709475724	0.10986085285565032	0.16613524377440797	1.0	1.0	100.05291537651065	0.2598556468078178
data/153	3	sg40	0.0025658584012245864	0.016685750291829678	0.14258520359270238	0.16601974863742588	1.0	1.0	104.06016297910092	0.24085154806571113
data/153	4	sg40	0.0027252545298623097	0.01783695262648817	0.0885799850737831	0.12024900678613246	1.0	1.0	100.06271077498158	0.24098061244416796
data/153	5	sg40	0.002905186392526275	0.018145641714562132	0.09949515933961298	0.11936918697838754	1.0	1.0	92.06067958647328	0.2585032241771909
data/153	6	sg40	0.0023810442709116773	0.014336120615309698	0.05670004466226064	0.18185662264191965	1.0	1.0	106.05225556243042	0.25863821074347493
data/153	7	sg40	0.0025821715772900732	0.016240425236557162	0.07872639039497228	0.12304600133259193	1.0	1.0	100.05561241752892	0.2484154550734187
data/153	8	sg40	0.002673445102351108	0.01746461435614239	0.06985819792126405	0.13577348054234148	1.0	1.0	100.06073693134564	0.24443274069355403
data/153	1	sg150	0.002928134217327842	0.016573048279357135	0.09188492637137233	0.16138505342815898	1.0	1.0	94.06146041796254	0.2586271219593955
data/153	2	sg150	0.0026420017129115416	0.015186288206706072	0.18279341862854995	0.24234046147537328	1.0	1.0	100.05735913974121	0.2637756721090704
data/153	3	sg150	0.0026985850302259935	0.016444685516654536	0.11724232594394197	0.19623426405592362	1.0	1.0	104.06491349506527	0.24389430684536606
data/153	4	sg150	0.0028632285378219903	0.017570484143889935	0.09784877321128527	0.16389420289319287	1.0	1.0	100.06735689913636	0.2436137503771851
data/153	5	sg150	0.003059435265982869	0.017874877893237096	0.12815154398246992	0.17608627825905188	1.0	1.0	92.06556808751446	0.26191918210584714
data/153	6	sg150	0.002495305838217243	0.01410683930822724	0.1114318204450879	0.20149321406838216	1.0	1.0	106.05663159911653	0.26257763877095885
data/153	7	sg150	0.0027088092899185978	0.016002476804057364	0.11865025042266994	0.1913802975325439	1.0	1.0	100.05974138552281	0.2514293177418085
data/153	8	sg150	0.0028097794056715746	0.017180671362753606	0.13497328628565528	0.17413424871665298	1.0	1.0	100.06532569975624	0.2474952346605257
data/154	1	fd40	0.0033707122035521644	0.014765839575513173	0.059812566770551044	0.16278320615798134	1.0	1.0	96.05232380642784	0.45920413083738204
data/154	2	fd40	0.003637699123864082	0.017099688660428335	0.05051027779172422	0.153273132127869	1.0	1.0	94.06036596413631	0.445674729345318
data/154	3	fd40	0.003456633907276851	0.017202046981113946	0.06724587029686434	0.15566125943315842	1.0	1.0	100.06295016380237	0.4398429933279973
data/154	4	fd40	0.003229244978353973	0.01492680636030936	0.05753271251120749	0.149949634169011	1.0	1.0	104.05728033625269	0.45459813142460587
data/154	5	fd40	0.0029009683002622967	0.01295627915935807	-0.007875742904140984	0.15288289188701337	1.0	1.0	114.05460146627615	0.4423517071289383
data/154	6	fd40	0.0033563387374836305	0.01612217395741271	0.050288934470141995	0.14397086956447164	1.0	1.0	102.06060616303844	0.4481719323721865
data/154	7	fd40	0.0032978629754835827	0.01634063231571309	0.07003754698230323	0.1441191090466657	1.0	1.0	106.06525165455845	0.4066367025126592
data/154	8	fd40	0.0034236521354528864	0.01579822596113046	0.055788306534921756	0.15777038203629914	1.0	1.0	100.06023242370041	0.44581446694301585
data/154	9	fd40	0.003023403358289533	0.013605204720467503	0.05168899591139329	0.14060877668002275	1.0	1.0	112.0571989689821	0.44385992062057894
data/154	1	fd100	0.004201516257112675	0.014902980084582254	0.06128222361793594	0.21588972995114633	1.0	1.0	96.06159105392229	0.45333882415297483
data/154	2	fd100	0.004487747810356418	0.017176001249241676	0.0198734596167928	0.20164860131945495	1.0	1.0	94.06996894445552	0.4403194682936517
data/154	3	fd100	0.00426935953407771	0.017206472460267408	0.007892567786486625	0.2223439639123258	1.0	1.0	100.07300662526765	0.43723557072076136
data/154	4	fd100	0.003985713266449019	0.014975277906895814	0.015068561944269905	0.21253019314145888	1.0	1.0	104.06704189307607	0.44793083266661426
data/154	5	fd100	0.0036321202915195992	0.012989710814966157	0.055875036203267496	0.26459831005527873	1.0	1.0	114.06433194009566	0.4365087357784687
data/154	6	fd100	0.004171649472827378	0.016133138532801912	0.06774268736489204	0.31486711901797787	1.0	1.0	102.07010557634027	0.4432642670197748
data/154	7	fd100	0.004142949731876098	0.01652910078534555	0.022287555047631625	0.22558804340110042	1.0	1.0	106.07527815675287	0.4049178719375464
data/154	8	fd100	0.004257039716794141	0.01582021647832653	0.2707737523656009	0.38391045398129536	1.0	1.0	100.07015711230116	0.4403214557244662
data/154	9	fd100	0.003759339576480542	0.013686458467340661	0.052672492931565916	0.23163889672262858	1.0	1.0	112.067251514921	0.4380805554346058
data/154	1	fd150	0.00435068078064041	0.015062838203995418	0.07523025749381014	0.24029891938469172	1.0	1.0	96.06282353786486	0.4536855373795159
data/154	2	fd150	0.004705474966279099	0.017349955539135636	0.9895449852187488	1.3776829205287664	1.0	1.0	94.07086606381482	0.440584428358429
data/154	3	fd150	0.004358277848672448	0.017360057486472017	-0.0279641221705343	0.2661338540364962	1.0	1.0	100.07366256273458	0.4374262002045216
data/154	4	fd150	0.004125976986136758	0.015099931302011347	0.022643810638348826	0.3264002978964401	1.0	1.0	104.06792637023901	0.4481196115264178
data/154	5	fd150	0.0038848669177347504	0.013209819799263172	-0.0719486883871299	0.2827902596648317	1.0	1.0	114.06607440250657	0.43704047460827294
data/154	6	fd150	0.0044691648328658035	0.01636442435785037	0.1282551358660651	0.2446699388741656	1.0	1.0	102.07128056090092	0.44366257426335143
data/154	7	fd150	0.004298380866920373	0.016682771105917142	0.07093073047374608	0.24813586972767543	1.0	1.0	106.07600847185547	0.40519934717775824
data/154	8	fd150	0.004548592654891338	0.016096030530808478	0.10677343886850224	0.21098609757886738	1.0	1.0	100.07122209514719	0.44057118319613386
data/154	9	fd150	0.003869195163891216	0.01383026373727155	0.06376435519331937	0.2163751213465494	1.0	1.0	112.0682759690882	0.4382429413612284
data/154	1	fd40_250	0.003051651058938039	0.014237314703094464	0.04322508044008388	0.13267413540000245	1.0	1.0	96.05138072254903	0.455871726974498
data/154	2	fd40_250	0.003277397531786312	0.016619569033784042	0.04680255835682834	0.16867907344139152	1.0	1.0	94.05930768773902	0.4432666802096194
data/154	3	fd40_250	0.003133772218145044	0.016677057096510513	0.09937049773842445	0.12595068861548842	1.0	1.0	100.06188176988934	0.43851591118383937
data/154	4	fd40_250	0.0029151055354475317	0.014457806396074397	0.07569075925058125	0.1494473067762414	1.0	1.0	104.0562548841422	0.45176812411369777
data/154	5	fd40_250	0.002625321942129165	0.012557938763786159	-0.019033409911879733	0.1483950503477232	1.0	1.0	114.05361346338157	0.44088559663060295
data/154	6	fd40_250	0.0030495169199543687	0.015587302438998507	0.05440283649818432	0.1181720446632631	1.0	1.0	102.05955443466397	0.44577644757301227
data/154	7	fd40_250	0.0030152113913570985	0.01586212779486435	0.08240233773883052	0.10545979890987653	1.0	1.0	106.06415119937569	0.4046892937804364
data/154	8	fd40_250	0.003109792593571182	0.015271470435036521	0.05466848414620831	0.12184674753024038	1.0	1.0	100.05916959165165	0.4447376535465153
data/154	9	fd40_250	0.0027431069980987516	0.013191111502907051	0.03596310058327918	0.13051181068423393	1.0	1.0	112.05617411898581	0.4431369141441321
data/154	1	sg40	0.0028220446866545953	0.014648380418967858	0.052361257977240165	0.16136129237671518	1.0	1.0	96.05232380642784	0.45920413083738204
data/154	2	sg40	0.003057932034196132	0.016998972061655716	0.02967866166704156	0.16872009452561343	1.0	1.0	94.06036596413631	0.445674729345318
data/154	3	sg40	0.0029282318439158967	0.017128491201970023	0.11006752058857097	0.1396825797720488	1.0	1.0	100.06295016380237	0.4398429933279973
data/154	4	sg40	0.002713559721941316	0.014835386732263294	0.05497514951887779	0.1507892343193461	1.0	1.0	104.05728033625269	0.45459813142460587
data/154	5	sg40	0.0024343211701292186	0.01286679436211822	-0.004228192615567043	0.1587356463130984	1.0	1.0	114.05460146627615	0.4423517071289383
data/154	6	sg40	0.0028392565588616207	0.016036715368231973	0.05394821072746737	0.13179476364510265	1.0	1.0	102.06060616303844	0.4481719323721865
data/154	7	sg40	0.0028030395208276456	0.016268158607748044	0.1386948873520397	0.16043258672319619	1.0	1.0	106.06525165455845	0.4066367025126592
data/154	8	sg40	0.0028827797949981565	0.015699803815859635	0.027287603052342357	0.1784877697702307	1.0	1.0	100.06023242370041	0.44581446694301585
data/154	9	sg40	0.002545570914584092	0.013512860055305562	0.05045589300452659	0.14199690918899727	1.0	1.0	112.0571989689821	0.44385992062057894
data/154	1	sg150	0.0030224707765912607	0.014743411770318774	0.07785634609469189	0.20437740192037004	1.0	1.0	96.06282353786486	0.4536855373795159
data/154	2	sg150	0.003254305857179703	0.01698847069170171	0.05060700719098365	0.1938063597876368	1.0	1.0	94.07086606381482	0.440584428358429
data/154	3	sg150	0.0030929406027754743	0.017024359229171827	0.022224010488073494	0.17552886958562197	1.0	1.0	100.07366256273458	0.4374262002045216
data/154	4	sg150	0.002902488269343701	0.01482340361988547	0.049025663642558996	0.1830688171057002	1.0	1.0	104.06792637023901	0.4481196115264178
data/154	5	sg150	0.0026009611506552476	0.012849362073112493	0.03141240176167347	0.2474567199851724	1.0	1.0	114.06607440250657	0.43704047460827294
data/154	6	sg150	0.003002553307619572	0.01598528905111835	0.07214274315639438	0.21070562826397435	1.0	1.0	102.07128056090092	0.44366257426335143
data/154	7	sg150	0.0029823228182283526	0.01626954033614709	0.12480828411648134	0.2151249024272524	1.0	1.0	106.07600847185547	0.40519934717775824
data/154	8	sg150	0.00306340314355501	0.015591966373516154	0.0717900176863072	0.1851548681422528	1.0	1.0	100.07122209514719	0.44057118319613386
data/154	9	sg150	0.0027243875682626813	0.013574216513999177	0.051094813822087644	0.1844037745722384	1.0	1.0	112.0682759690882	0.4382429413612284
data/155	1	fd40	0.002412898236477375	0.016627284420711683	0.09403850194836819	0.10111091455648324	1.0	1.0	94.03632506287033	0.24876747821086823
data/155	2	fd40	0.0022497152029949444	0.015560713570093539	0.11762358675828358	0.13405516182860475	1.0	1.0	100.0353012330672	0.25448955457580763
data/155	3	fd40	0.0024071610420417625	0.016618110527377317	0.09304988056844875	0.09698782525151137	1.0	1.0	92.03649384854414	0.20631239440508897
data/155	4	fd40	0.0023392321048416303	0.01660188269711704	0.040640391699242745	0.11700545818293671	1.0	1.0	98.038303104555	0.21113171618424365
data/155	5	fd40	0.002341523941079279	0.016584399579132863	0.07241529136271499	0.08452606481693518	1.0	1.0	96.03612137954497	0.24962250069117134
data/155	6	fd40	0.0021590701390595225	0.01436877701295954	0.012639669820785864	0.12907605806805678	1.0	1.0	106.03673905343504	0.22913344988228804
data/155	7	fd40	0.0020840086252886946	0.014053690830008023	0.015608068169060558	0.15812779946892544	1.0	1.0	112.0381537924917	0.18624513154684288
data/155	8	fd40	0.0024324376242708195	0.016942164254331336	0.09302884314381198	0.10828662384455094	1.0	1.0	94.03812084813018	0.21109840833640864
data/155	1	fd100	0.0028418776560399208	0.017310706367588344	-0.013425686584737254	0.1972144853092296	1.0	1.0	94.03878591447535	0.2508630019011357
data/155	2	fd100	0.0026293166669593667	0.016106796563253926	-0.005828274738046091	0.19247090731371583	1.0	1.0	100.03764923528907	0.256668534137272
data/155	3	fd100	0.002774058763657285	0.017197500665595316	0.05721590499792075	0.18514034064245166	1.0	1.0	92.0386997046116	0.20790575703951272
data/155	4	fd100	0.002722554701130781	0.016999589423722455	0.05139583023690201	0.17945855192041077	1.0	1.0	98.0405794847761	0.21359962229945764
data/155	5	fd100	0.002719650828363477	0.017126865551130882	0.05576927453702091	0.20040542660729158	1.0	1.0	96.03860069145281	0.25273669964389883
data/155	6	fd100	0.0024695513861843366	0.014938082486028138	0.04996262590551809	0.18710826878161912	1.0	1.0	106.03891054593036	0.23011174070621052
data/155	7	fd100	0.002484257060960033	0.014677341919448032	0.12631971266297218	0.34800164502748415	1.0	1.0	112.04049309745804	0.18893132628407783
data/155	8	fd100	0.0027758533168652914	0.017640165041281432	-0.03801426096875906	0.15873345823853446	1.0	1.0	94.04038164445913	0.21225473942911932
data/155	1	fd150	0.0030582864453540756	0.017455802637148646	0.008026129860549762	0.23698142589295654	1.0	1.0	94.03936915784406	0.25103107219245985
data/155	2	fd150	0.0027824781160423525	0.016166092311972954	-0.06719488410996069	0.24620611422401828	1.0	1.0	100.03815403295994	0.25682566241723753
data/155	3	fd150	0.0029189113556363365	0.01724670258726283	-0.08405806743536375	0.29600900224705545	1.0	1.0	92.03906603375157	0.20803665792512213
data/155	4	fd150	0.0028970087661631953	0.017054332060280713	0.033177184481687855	0.21515749872592163	1.0	1.0	98.0411930869468	0.2138138957642731
data/155	5	fd150	0.002840957637110757	0.017183111835928893	0.04814900664588323	0.26967609090151934	1.0	1.0	96.03901459359705	0.2528774020783326
data/155	6	fd150	0.002727359993495218	0.015122393584242368	0.05582790155480164	0.23008146657716502	1.0	1.0	106.0395062503994	0.23036502401675776
data/155	7	fd150	0.002604656492729802	0.014742056228386455	0.015586940976937405	0.2531915347090593	1.0	1.0	112.04101920915632	0.1891636405305445
data/155	8	fd150	0.002896358568907761	0.017740591010140947	-0.029145123010934082	0.24170556823575315	1.0	1.0	94.04096769479636	0.21243805552580367
data/155	1	fd40_250	0.0022459892565669082	0.016310313583794034	0.08686681329361728	0.09067863088655095	1.0	1.0	94.0359081877032	0.24651633769548578
data/155	2	fd40_250	0.002086348447422543	0.015309285672305696	0.1453498220351811	0.15584401182614577	1.0	1.0	100.03489664328562	0.25334429291878763
data/155	3	fd40_250	0.0022378356525866033	0.016314945345068412	0.14704208635135127	0.149648658079487	1.0	1.0	92.03608944888384	0.20532697559485097
data/155	4	fd40_250	0.0021873270337789534	0.016288266072668308	0.0740417063514146	0.08343469827380821	1.0	1.0	98.0378772151453	0.20919389510140743
data/155	5	fd40_250	0.002184919325842541	0.016227828828533773	0.07104732413233376	0.0783010539473794	1.0	1.0	96.03570557846724	0.24656678072960955
data/155	6	fd40_250	0.0020172013198371023	0.01408558492125847	-0.028035404910959287	0.1466470494517229	1.0	1.0	106.03633125801561	0.2274645238032807
data/155	7	fd40_250	0.0019363349909192736	0.013790989924818944	0.04225912947075395	0.11385793336776094	1.0	1.0	112.03772562344108	0.18557667155399551
data/155	8	fd40_250	0.0022661161782886446	0.016600709435651895	0.08800703332315753	0.09664161187698052	1.0	1.0	94.03768821698668	0.2089844707901259
data/155	1	sg40	0.002126084544364063	0.0166243957940289	0.09688457140300695	0.10108779585857604	1.0	1.0	94.03632506287033	0.24876747821086823
data/155	2	sg40	0.0019899457537893984	0.015558280315266515	0.10080453655880361	0.11225283544111324	1.0	1.0	100.0353012330672	0.25448955457580763
data/155	3	sg40	0.00213588889456881	0.016610443419375714	0.12434654298462623	0.12713034153535058	1.0	1.0	92.03649384854414	0.20631239440508897
data/155	4	sg40	0.002075038373915824	0.016604305350977185	0.0788639976149117	0.0883764808961063	1.0	1.0	98.038303104555	0.21113171618424365
data/155	5	sg40	0.0020695715577196314	0.016585475157015916	0.10194549852356223	0.10963288307830477	1.0	1.0	96.03612137954497	0.24962250069117134
data/155	6	sg40	0.0019188953146871072	0.01435683983753225	-0.024558576718063	0.15367432364316486	1.0	1.0	106.03673905343504	0.22913344988228804
data/155	7	sg40	0.0018431130629605519	0.014044545354364784	0.06943923864259073	0.10192442819931727	1.0	1.0	112.0381537924917	0.18624513154684288
data/155	8	sg40	0.002154494100028936	0.016938719959955294	0.09004698010021346	0.09971000948005514	1.0	1.0	94.03812084813018	0.21109840833640864
data/155	1	sg150	0.002220778332896193	0.017016647972674177	-0.006071432229608121	0.17853541519072935	1.0	1.0	94.03936915784406	0.25103107219245985
data/155	2	sg150	0.0020780649533397077	0.015873271883156376	0.04077132825588051	0.08572807287507254	1.0	1.0	100.03815403295994	0.25682566241723753
data/155	3	sg150	0.0022254877979151037	0.01701211950873034	0.060277038704092074	0.0850337267466991	1.0	1.0	92.03906603375157	0.20803665792512213
data/155	4	sg150	0.0021623846690233288	0.01682691317377754	0.020364808476537953	0.16642563586429934	1.0	1.0	98.0411930869468	0.2138138957642731
data/155	5	sg150	0.002139168485390612	0.01692959724614528	0.025096026254689766	0.11602517759117059	1.0	1.0	96.03901459359705	0.2528774020783326
data/155	6	sg150	0.0019729709062341876	0.014707335460321429	0.04232492739742163	0.17003374309792726	1.0	1.0	106.0395062503994	0.23036502401675776
data/155	7	sg150	0.0019270606177487011	0.014463417288564	-0.05746900772851434	0.18435273308439606	1.0	1.0	112.04101920915632	0.1891636405305445
data/155	8	sg150	0.002215455867160126	0.017388941994468398	0.03962103608268644	0.08801379470624059	1.0	1.0	94.04096769479636	0.21243805552580367
data/156	1	fd40	0.0031851545801157015	0.019667984903695753	0.03323717095804928	0.11491831972171775	1.0	1.0	88.05159158108691	0.05256099882525218
data/156	2	fd40	0.0030056099881904832	0.01854186435069671	0.19687015649576642	0.2743174965289315	1.0	1.0	92.04775908569897	0.06316464414383101
data/156	3	fd40	0.003152465878268797	0.019502403857047976	0.03143132008651316	0.11994366047662641	1.0	1.0	88.04955407463065	0.05314967611664978
data/156	4	fd40	0.003109011616455052	0.01891746174573317	0.05528979469878039	0.10288294160356547	1.0	1.0	92.0521200156263	0.055348001067393404
data/156	5	fd40	0.0030413859436915227	0.018855735589530177	0.004619624281716989	0.13521114430498554	1.0	1.0	90.04697255430337	0.06884257375758171
data/156	6	fd40	0.0029398618419608814	0.01802037064618149	0.038874583036505816	0.09182301192386748	1.0	1.0	96.04963398275717	0.05364829113674397
data/156	7	fd40	0.0037962544513980186	0.023096858318804044	0.007323325607317266	0.07058252332399029	1.0	1.0	74.05335512821279	0.05133194064186997
data/156	1	fd100	0.003705531702920058	0.02077174208594507	-0.045686112271331014	0.2138456315225791	1.0	1.0	88.05609417439346	0.0724043951273438
data/156	2	fd100	0.0035079277880873754	0.01951080323433479	-0.0149014948644131	0.2218273768159545	1.0	1.0	92.05184760271078	0.08571522949391275
data/156	3	fd100	0.003616279473390109	0.020548210050358676	0.17790500236928916	0.27565806489054273	1.0	1.0	88.05377086550442	0.07483244496326348
data/156	4	fd100	0.0035638174056084894	0.019873986957207115	0.10785675368025119	0.2448770603782898	1.0	1.0	92.05683473901084	0.07390871496072957
data/156	5	fd100	0.003526181404238043	0.019837472267161486	-0.07834513535984892	0.22024255139937574	1.0	1.0	90.05090696090082	0.08912330089453904
data/156	6	fd100	0.003422828161388292	0.019034357078876938	0.031171080186894736	0.1890492295362409	1.0	1.0	96.0539601935741	0.07482175162229758
data/156	7	fd100	0.004414010332710775	0.024442280159744263	0.08730773709128381	0.17321327771297754	1.0	1.0	74.05813354367703	0.07505668419188213
data/156	1	fd150	0.003869002374864934	0.020726741625329267	0.005949407860466229	0.25885281522785	1.0	1.0	88.05680558834763	0.07309473090629166
data/156	2	fd150	0.003625068255154055	0.019565567705960265	0.08236610359262725	0.21129341704693072	1.0	1.0	92.05250483496827	0.08664839552561646
data/156	3	fd150	0.003749053124710144	0.020500800276792977	0.09706580660611853	0.26119792858137436	1.0	1.0	88.05434476594552	0.07553059909381543
data/156	4	fd150	0.003742171202508099	0.01980276621381567	-0.01550082363353163	0.37424918446343797	1.0	1.0	92.05759168128644	0.07472532464242726
data/156	5	fd150	0.003662612874754226	0.01985300295964859	0.0930499857471222	0.309894551095197	1.0	1.0	90.05166739807954	0.08991270314508415
data/156	6	fd150	0.003580047757568407	0.019003157269009918	0.07990429900912857	0.2410122276394695	1.0	1.0	96.054622910122	0.07570725377900615
data/156	7	fd150	0.004609717587087224	0.02436164151252848	0.1262919193759214	0.23275337358151718	1.0	1.0	74.05886461777413	0.07590863651280422
data/156	1	fd40_250	0.002935352901046487	0.01912935511904633	0.12414695582975849	0.13999980522110528	1.0	1.0	88.05085682379976	0.05336304188244202
data/156	2	fd40_250	0.002754785123154954	0.017980208825127835	0.19903688709954293	0.2147676222743438	1.0	1.0	92.04708773233304	0.06395397415998508
data/156	3	fd40_250	0.002906582408931639	0.018952971101243325	0.116303198838771	0.1272923557783938	1.0	1.0	88.04886273834254	0.05377507699351659
data/156	4	fd40_250	0.0028457901641373994	0.01835932420208757	0.03505661937081703	0.08781038177563116	1.0	1.0	92.05138587263347	0.05595941874978766
data/156	5	fd40_250	0.002798768757981625	0.01832178449766726	0.16984165368934592	0.18458723400430743	1.0	1.0	90.04631123028004	0.06961139794738652
data/156	6	fd40_250	0.0027084403624606963	0.017533470595237053	0.08074931646856993	0.10129195496579081	1.0	1.0	96.04894208665966	0.0543476982390241
data/156	7	fd40_250	0.0034622881743099107	0.02240860059252258	-0.007816977326205083	0.07121904137512192	1.0	1.0	74.05259950268281	0.05153587116793314
data/156	1	sg40	0.0027496732351285427	0.019659384436237316	-0.05407649587399517	0.24166862736213393	1.0	1.0	88.05159158108691	0.05256099882525218
data/156	2	sg40	0.0025992632203103243	0.0185370899025103	0.08649659755566284	0.1130511918693426	1.0	1.0	92.04775908569897	0.06316464414383101
data/156	3	sg40	0.0027222711722814947	0.019499564288436154	-0.019261941188126987	0.2104258307568393	1.0	1.0	88.04955407463065	0.05314967611664978
data/156	4	sg40	0.0026808582718601324	0.018913798758656092	0.07177364880726342	0.12289594065733281	1.0	1.0	92.0521200156263	0.055348001067393404
data/156	5	sg40	0.0026261534414256577	0.018848429738137766	0.02636038989322111	0.17003582528907182	1.0	1.0	90.04697255430337	0.06884257375758171
data/156	6	sg40	0.0025310860715170593	0.018016364059870497	0.046328188091936943	0.15259156412495237	1.0	1.0	96.04963398275717	0.05364829113674397
data/156	7	sg40	0.0032576828618455585	0.02308028725983609	0.03627857655833464	0.1143786633113273	1.0	1.0	74.05335512821279	0.05133194064186997
data/156	1	sg150	0.0028580209867285	0.02059539518489216	-0.011760751388252489	0.12491041491483591	1.0	1.0	88.05680558834763	0.07309473090629166
data/156	2	sg150	0.0026932575190720194	0.019278351003176087	-0.020848154889713533	0.23016883044324932	1.0	1.0	92.05250483496827	0.08664839552561646
data/156	3	sg150	0.002827758079171114	0.020318635097259927	0.008584106439263285	0.12574042447630945	1.0	1.0	88.05434476594552	0.07553059909381543
data/156	4	sg150	0.0027588929505566475	0.019688011784729936	0.0256885560562154	0.09038903696071415	1.0	1.0	92.05759168128644	0.07472532464242726
data/156	5	sg150	0.0027246070587340155	0.019615112720124547	-0.03339362674960633	0.12990386854953237	1.0	1.0	90.05166739807954	0.08991270314508415
data/156	6	sg150	0.002638364273478948	0.018834559761454817	-0.012163409194493303	0.12675602621778734	1.0	1.0	96.054622910122	0.07570725377900615
data/156	7	sg150	0.003383864180833168	0.024154532481753043	0.027862196179554977	0.09446220003937572	1.0	1.0	74.05886461777413	0.07590863651280422
data/157	1	fd40	0.0027431702755362176	0.01829782680825616	0.08473073792229692	0.11380357357222225	1.0	1.0	104.04787883555761	0.6049461094744751
data/157	2	fd40	0.00275731729176441	0.017415077469099857	0.09822021829462772	0.13208460660275076	1.0	1.0	98.04240116655146	0.6499135297263043
data/157	3	fd40	0.0025987025418999824	0.017458567434553502	0.060870759262292594	0.12355472978806557	1.0	1.0	112.04930260573181	0.5676866473664473
data/157	4	fd40	0.0029249838431262727	0.019270996385531963	0.10309718942925791	0.1202445494783496	1.0	1.0	98.0492323528069	0.609276998042577
data/157	5	fd40	0.002812290735421702	0.017845913615795236	0.11374677604782141	0.1401869107844072	1.0	1.0	90.03876579646645	0.6724871428530454
data/157	6	fd40	0.0030008277856280632	0.020337486534047475	0.1096214518640263	0.12566086032926818	1.0	1.0	94.0487676482438	0.5888845347799078
data/157	7	fd40	0.0029509103389314738	0.01946076353242725	0.0988571214455126	0.11686084665931211	1.0	1.0	96.04816669714769	0.6188316373154488
data/157	1	fd100	0.003397859834295936	0.018304446665820675	0.09609471817458938	0.2620811706183276	1.0	1.0	104.0522768783321	0.6039986280727657
data/157	2	fd100	0.0036182118077721834	0.017993768929748605	0.11777259169787055	0.22191833145306286	1.0	1.0	98.04721708329075	0.648177375378401
data/157	3	fd100	0.003226201223195408	0.01736197700682071	0.024410297778468624	0.2132910961302528	1.0	1.0	112.0540421317419	0.5672005178108317
data/157	4	fd100	0.003680500027282128	0.019628440610063642	0.10208345351705238	0.18732572492226304	1.0	1.0	98.05410990466562	0.6079743097324581
data/157	5	fd100	0.003703000594299341	0.01845345117012304	0.06605670911924733	0.20054762767534454	1.0	1.0	90.04296260477658	0.6715571430366415
data/157	6	fd100	0.0037466028286593854	0.02046955883078881	0.08726898115415051	0.1606541454622049	1.0	1.0	94.05322594460456	0.5883002997182073
data/157	7	fd100	0.003781792687212578	0.019869954895874186	0.1660392467302035	0.2356346498650063	1.0	1.0	96.05316907257685	0.6176621257193134
data/157	1	fd150	0.0035939691574593956	0.0186316133146392	0.07710111033358065	0.2282197854538267	1.0	1.0	104.05344966782063	0.6039141847798163
data/157	2	fd150	0.0038110326780055274	0.01833767736724362	0.1399071829966268	0.26856829346994443	1.0	1.0	98.04847992700778	0.647969890742711
data/157	3	fd150	0.003393857672724767	0.017582018027945998	0.09901017721942544	0.2572692428355741	1.0	1.0	112.05538064888009	0.5672296151037218
data/157	4	fd150	0.003902747038914958	0.019924803595678227	0.06667797249706565	0.2277799221594767	1.0	1.0	98.05531228411468	0.6078785499161787
data/157	5	fd150	0.003967961026416445	0.018861785824637538	0.12614627358502656	0.24795803339323608	1.0	1.0	90.04436199946089	0.6713128462597836
data/157	6	fd150	0.003914508408532115	0.02069316220168414	0.048585636927842124	0.2213994979330226	1.0	1.0	94.05450016736518	0.5882876975806016
data/157	7	fd150	0.004015756775991047	0.02016404285011679	0.004401151344908441	0.27072121841270286	1.0	1.0	96.05453372605307	0.6175187572518379
data/157	1	fd40_250	0.0025511964930761233	0.018003466252876108	0.08090188420221867	0.09268663574882138	1.0	1.0	104.0473402611092	0.6036167669212689
data/157	2	fd40_250	0.002547026069305068	0.01714060991778002	0.07768355005921	0.10479254814475697	1.0	1.0	98.04189259134144	0.6467673213858061
data/157	3	fd40_250	0.0024146917228068934	0.017157720298628037	0.04215920346522768	0.14178008566014796	1.0	1.0	112.04875077947466	0.5643931263489389
data/157	4	fd40_250	0.0027141279438240365	0.018999485728519932	0.10365526989616926	0.11464158834939941	1.0	1.0	98.04867123530705	0.6065194582345005
data/157	5	fd40_250	0.002585517137139687	0.017457860993619824	0.12497780960620651	0.14394021122951936	1.0	1.0	90.03828700376312	0.6683086724118648
data/157	6	fd40_250	0.002781306009082152	0.0200453295413255	0.11198611651676385	0.12005330488168652	1.0	1.0	94.04820316617003	0.5867563068031589
data/157	7	fd40_250	0.0027350779398307742	0.019065565040448595	0.09262434155894515	0.10230396890941974	1.0	1.0	96.0476018946235	0.614907200445363
data/157	1	sg40	0.002417479784095397	0.018325904137574116	0.09021729409160098	0.11202498527073376	1.0	1.0	104.04787883555761	0.6049461094744751
data/157	2	sg40	0.0024040509778267445	0.017421432753537077	0.10468280655803425	0.12482065454444177	1.0	1.0	98.04240116655146	0.6499135297263043
data/157	3	sg40	0.0022940353561054306	0.017492942475602055	0.0675665063053615	0.1221195404855147	1.0	1.0	112.04930260573181	0.5676866473664473
data/157	4	sg40	0.0025751102515445394	0.01929152636694403	0.1044356909425521	0.11367455372793951	1.0	1.0	98.0492323528069	0.609276998042577
data/157	5	sg40	0.0024388405535777477	0.01784324551430813	0.11744645296092371	0.13651484776496897	1.0	1.0	90.03876579646645	0.6724871428530454
data/157	6	sg40	0.0026376057126217024	0.020361725118987997	0.10931304951034647	0.11829684892516226	1.0	1.0	94.0487676482438	0.5888845347799078
data/157	7	sg40	0.0025917587872419743	0.019480635289555657	0.10555952310774974	0.11558921081229516	1.0	1.0	96.04816669714769	0.6188316373154488
data/157	1	sg150	0.0025175662118314653	0.017774691360215693	0.12913658902524003	0.1599060082593441	1.0	1.0	104.05344966782063	0.6039141847798163
data/157	2	sg150	0.002541869765791634	0.017239531341026224	0.10070663410862939	0.15180913818262645	1.0	1.0	98.04847992700778	0.647969890742711
data/157	3	sg150	0.0023891054109842513	0.01693160192527254	0.07508004738810316	0.17432099773237583	1.0	1.0	112.05538064888009	0.5672296151037218
data/157	4	sg150	0.002690672354858499	0.018958329807585425	0.10354718226313696	0.13927437104515936	1.0	1.0	98.05531228411468	0.6078785499161787
data/157	5	sg150	0.002590105153572793	0.017761143219657678	0.11717085831368727	0.15912954619086586	1.0	1.0	90.04436199946089	0.6713128462597836
data/157	6	sg150	0.002766143736037081	0.019939450714545115	0.1189943897448658	0.15509673143708858	1.0	1.0	94.05450016736518	0.5882876975806016
data/157	7	sg150	0.0027225689382506606	0.019172992243995223	0.10690445255542219	0.14848645668534835	1.0	1.0	96.05453372605307	0.6175187572518379
data/158	1	fd40	0.003557251728830868	0.02106274727940106	-0.05235279093409055	0.15786484187241873	1.0	1.0	80.04986981661287	0.1282992457153696
data/158	2	fd40	0.0034242230333121557	0.019248690763920887	-0.04207538309124201	0.1576136076804253	1.0	1.0	90.05682099439787	0.11998083789511083
data/158	3	fd40	0.0036499339101832545	0.019602190363314207	-0.02399493068459797	0.17217120084975227	1.0	1.0	88.06001135631556	0.12189930919217075
data/158	4	fd40	0.0036975896103851815	0.02018556621437228	-0.004307794083617525	0.15307369935112275	1.0	1.0	84.05635486507774	0.12533124782789107
data/158	5	fd40	0.003384259237916671	0.01979282349080607	-0.04221109854235269	0.15523092389563936	1.0	1.0	84.04817761875191	0.1385261865845386
data/158	6	fd40	0.0031631038921989593	0.018946287656623987	0.07408198527868942	0.1973114039115652	1.0	1.0	88.04472539401483	0.14632809365577581
data/158	7	fd40	0.0033408881104791364	0.01992037475264647	-0.05361756277593002	0.14801726498069648	1.0	1.0	84.04658313586195	0.1566929801067934
data/158	8	fd40	0.0035549842943870848	0.02072925271635645	-0.0098362928641197	0.14503415282407126	1.0	1.0	82.05110613451303	0.13438673470276433
data/158	1	fd100	0.004706973022283195	0.02319752510720725	-0.10510994539049542	0.24070272629883832	1.0	1.0	80.05800134422759	0.14690047628841996
data/158	2	fd100	0.004266605694551191	0.020776098492552166	0.08662971912408944	0.24262278276443688	1.0	1.0	90.06540623225534	0.13925906541949587
data/158	3	fd100	0.0044765757034683955	0.02158068101946382	0.0030735301356459373	0.3664201994111753	1.0	1.0	88.0688643413388	0.13920530424463143
data/158	4	fd100	0.00473345627608692	0.022215506538331722	-0.031002568680116388	0.2291902918802378	1.0	1.0	84.06494968353715	0.14193055483483236
data/158	5	fd100	0.004486916556349936	0.02157862917767021	-0.13171668435830994	0.27343272418663983	1.0	1.0	84.05649252058991	0.1575394610413192
data/158	6	fd100	0.004226454194134195	0.02053946758427042	-0.1510125108554642	0.32218980985055806	1.0	1.0	88.05244440485265	0.16594172216141767
data/158	7	fd100	0.004386347787963316	0.02155955245182235	-0.06662433837584907	0.26579196013780315	1.0	1.0	84.05448545325346	0.17434445937417553
data/158	8	fd100	0.0046735925135009395	0.022764960390285464	0.034481007622494744	0.20760650751260146	1.0	1.0	82.05979919318483	0.15401980500557097
data/158	1	fd150	0.0051811827356908645	0.02382506286595524	0.012287694541684612	0.2837508797824721	1.0	1.0	80.06101553927127	0.1483452094411215
data/158	2	fd150	0.004630461359322791	0.02138390160698497	-0.059305460715076405	0.32866854595321143	1.0	1.0	90.06836400731936	0.1406962517223586
data/158	3	fd150	0.004940915812421372	0.022002540919169554	-0.07240208534396148	0.3603271878310705	1.0	1.0	88.07200401293207	0.1405880021478207
data/158	4	fd150	0.005163622084674726	0.022446901515062647	0.024535274063106488	0.25572436121499936	1.0	1.0	84.06789949269219	0.14338107186704158
data/158	5	fd150	0.004829876597851189	0.022084979892711666	-0.2712925408162809	0.5449702664634252	1.0	1.0	84.05900306001516	0.15866911475287246
data/158	6	fd150	0.004556126860165465	0.021065940724779436	-0.03319795097019503	0.3206805455672628	1.0	1.0	88.05469368306686	0.1671139948612527
data/158	7	fd150	0.004780445353236936	0.021903117063467807	0.7882793339693667	1.1686968661681623	1.0	1.0	84.05714120482499	0.17555642567326038
data/158	8	fd150	0.005088395114628717	0.02333168100960858	0.07740685761545155	0.30531166626623973	1.0	1.0	82.06257587133094	0.1553083450764796
data/158	1	fd40_250	0.0032558414019344915	0.020306685525168476	0.11026566627963338	0.14483686223484288	1.0	1.0	80.04912733823706	0.12797000294374353
data/158	2	fd40_250	0.0031096293233994045	0.018662713378750168	-0.1962917889075823	0.28294286040185423	1.0	1.0	90.0559490966006	0.11980830848335076
data/158	3	fd40_250	0.0033194035998653673	0.019027177875333205	-0.030551439715638874	0.13613712459756203	1.0	1.0	88.05906823018125	0.12109284214407898
data/158	4	fd40_250	0.0033626629050847933	0.01953307635921832	0.02486218678050237	0.13123852588385093	1.0	1.0	84.05548290727344	0.12511458572032344
data/158	5	fd40_250	0.0031052313656902975	0.019080674008761796	0.10925368125535168	0.15345658217742233	1.0	1.0	84.04742759142052	0.13825843393198006
data/158	6	fd40_250	0.0028945554804132604	0.018336155481834072	0.04491468621770908	0.0869937391754856	1.0	1.0	88.04404566620279	0.14616777976944775
data/158	7	fd40_250	0.003045231550272035	0.01937140182482611	-0.003648923384021329	0.08268436935990163	1.0	1.0	84.04587003831227	0.1559228010487531
data/158	8	fd40_250	0.0032528689675744306	0.02005376990994018	0.07162919799424158	0.12184673630849467	1.0	1.0	82.0503189932741	0.13367053902804693
data/158	1	sg40	0.0030354776369317434	0.021056395144952056	0.0677867649658069	0.13377133962068172	1.0	1.0	80.04986981661287	0.1282992457153696
data/158	2	sg40	0.0029200323151797863	0.01923756606065489	-0.026137353850512017	0.155411524007596	1.0	1.0	90.05682099439787	0.11998083789511083
data/158	3	sg40	0.003093417683732313	0.019558738732877626	-0.009595630968893465	0.1664755427423438	1.0	1.0	88.06001135631556	0.12189930919217075
data/158	4	sg40	0.0031323821542390586	0.020144242014255024	-0.0243052725386059	0.16107958315750745	1.0	1.0	84.05635486507774	0.12533124782789107
data/158	5	sg40	0.0028856161561289363	0.01979463602203749	-0.027192388160356608	0.1789654114244666	1.0	1.0	84.04817761875191	0.1385261865845386
data/158	6	sg40	0.0026906678356584434	0.01895401015156599	0.11654294977157917	0.1835415124625057	1.0	1.0	88.04472539401483	0.14632809365577581
data/158	7	sg40	0.002847285983829217	0.019926048267593095	0.05803372618541505	0.12191544554513799	1.0	1.0	84.04658313586195	0.1566929801067934
data/158	8	sg40	0.003025783290692238	0.02072676600306265	-0.0047420067798176055	0.1602862465459787	1.0	1.0	82.05110613451303	0.13438673470276433
data/158	1	sg150	0.003253164443134415	0.022162935774757125	-0.11884775891620145	0.22879565759051518	1.0	1.0	80.06101553927127	0.1483452094411215
data/158	2	sg150	0.0031000258417512557	0.020082470554094057	-0.03782384328465605	0.20682538512162255	1.0	1.0	90.06836400731936	0.1406962517223586
data/158	3	sg150	0.003271806530156218	0.02069852597448763	-0.05699725772336974	0.18711870488412893	1.0	1.0	88.07200401293207	0.1405880021478207
data/158	4	sg150	0.003328188697198974	0.02132870868096788	-0.06310872615237102	0.2058912616502904	1.0	1.0	84.06789949269219	0.14338107186704158
data/158	5	sg150	0.0030945631744087546	0.02064381864971539	-0.075143241732821	0.19907062994979838	1.0	1.0	84.05900306001516	0.15866911475287246
data/158	6	sg150	0.0028976593027893534	0.019765716450310004	-0.10203665400004432	0.20256910485551458	1.0	1.0	88.05469368306686	0.1671139948612527
data/158	7	sg150	0.003055158821061489	0.02076113894702683	-0.09886188754614086	0.20586460507140225	1.0	1.0	84.05714120482499	0.17555642567326038
data/158	8	sg150	0.0032284699864650723	0.021784132218296646	-0.0928917820614529	0.21565889172009983	1.0	1.0	82.06257587133094	0.1553083450764796
data/159	1	fd40	0.003358737733961129	0.019102983539987007	0.12254126601066472	0.14394122162480755	1.0	1.0	88.04768539256803	0.44606982595412353
data/159	2	fd40	0.0035080935112195843	0.020899335643379615	0.11173809981360197	0.1272095394594902	1.0	1.0	90.05812125568016	0.38012465647677024
data/159	3	fd40	0.0034680059847629545	0.021090435438819225	0.1182351410161943	0.1277755404851873	1.0	1.0	92.06018183506868	0.3749065329604615
data/159	4	fd40	0.003306151697200701	0.018061933014643008	0.10625454766627562	0.13310697250407705	1.0	1.0	94.05015207241266	0.43284939611879647
data/159	5	fd40	0.003244780698778638	0.01814850813206793	0.11500942616245624	0.13299394435789164	1.0	1.0	94.0497788656404	0.4232510157826635
data/159	6	fd40	0.003187533088027208	0.01870367688516385	0.10633462822472724	0.11859536702012176	1.0	1.0	98.0548547010459	0.38992686041618524
data/159	7	fd40	0.00341567884604741	0.020606546890799125	0.10495524297690302	0.11947693384186062	1.0	1.0	94.05978790285421	0.3821567513672872
data/159	8	fd40	0.003194058157972142	0.017439201525020463	0.036570245403665706	0.2022602824738731	1.0	1.0	98.05160435160309	0.43758652463608994
data/159	9	fd40	0.0032504865075504603	0.01815638254778599	0.11054066703011844	0.13110928557872578	1.0	1.0	92.04753914477	0.43681564455789307
data/159	1	fd100	0.004000699812521975	0.019249145905315092	0.11196882121936493	0.16181238935486256	1.0	1.0	88.05492932728941	0.44847898674145514
data/159	2	fd100	0.004054602344471961	0.020978422290564194	0.12007415027506424	0.1837571729258794	1.0	1.0	90.06562724236072	0.38116868218476996
data/159	3	fd100	0.003966164079052835	0.021027358288814357	0.21451437345852625	0.2674266948220361	1.0	1.0	92.06783415659461	0.3758874794765452
data/159	4	fd100	0.003826585020895661	0.018244207350144124	0.2773668618751333	0.31994133624188986	1.0	1.0	94.05814776461852	0.4344146404918027
data/159	5	fd100	0.0038231761893503494	0.01827632394187377	0.14817082476425356	0.24021865137599746	1.0	1.0	94.05715709297678	0.42488073777772684
data/159	6	fd100	0.003761358828670267	0.018802633773844057	-0.1029997560066968	0.2841132998698302	1.0	1.0	98.06277829632953	0.39071407767805233
data/159	7	fd100	0.0039610910082161915	0.020597623676158205	0.04575422916673512	0.1374835891680832	1.0	1.0	94.06786806295486	0.38295756447008195
data/159	8	fd100	0.0037425558053632312	0.01751976328488533	0.12720810789891213	0.19980671037274692	1.0	1.0	98.05978921433883	0.43858425475307833
data/159	9	fd100	0.003832679443905127	0.01823492241587079	0.10595073943528081	0.2027963347078867	1.0	1.0	92.05459755968612	0.43873109512611774
data/159	1	fd150	0.004530458979776663	0.019634420941160417	0.06518066400070327	0.2670171363127647	1.0	1.0	88.05708836634658	0.4486699445745429
data/159	2	fd150	0.0045336898713049835	0.021243252055938185	0.02363356434075233	0.22805110160821762	1.0	1.0	90.06790841591207	0.3815581096482469
data/159	3	fd150	0.004476280483394576	0.02132622802872436	0.3281512071431565	0.5100104163708675	1.0	1.0	92.07038048274501	0.37627682778435595
data/159	4	fd150	0.004297236832867771	0.018607686139624168	0.022450928175295634	0.264073956264456	1.0	1.0	94.06013313337148	0.43459533261501426
data/159	5	fd150	0.004290398798127801	0.018675890771234608	0.08397747209818136	0.2994711043555368	1.0	1.0	94.05935232969442	0.42510908884290255
data/159	6	fd150	0.004205896061495096	0.019134401294635683	-0.09609625649258065	0.31824478096175035	1.0	1.0	98.065028619951	0.3909987182941094
data/159	7	fd150	0.004459848036680468	0.020819613203736608	0.08956887526976033	0.31149762986759355	1.0	1.0	94.07033120132438	0.38333986395252506
data/159	8	fd150	0.00419042878838879	0.01784376276204499	0.03199370565351721	0.2887105986865804	1.0	1.0	98.06176254370739	0.43884516457454703
data/159	9	fd150	0.004303153848766207	0.01863362815829475	-0.030194766302992976	0.3324461662332109	1.0	1.0	92.05664343828605	0.43893946383003174
data/159	1	fd40_250	0.003054248074080117	0.018537233009391408	0.12111593046842493	0.1325223577891246	1.0	1.0	88.04694046601176	0.4453966739789715
data/159	2	fd40_250	0.003209910563560457	0.02030295258460543	0.10722609046267208	0.11403918870526591	1.0	1.0	90.05727031200513	0.3788665406319136
data/159	3	fd40_250	0.003183930779109169	0.02053097689088586	0.11746766064452352	0.12116298889161616	1.0	1.0	92.05931578392838	0.37314807725311566
data/159	4	fd40_250	0.003006267427402743	0.01756970973122141	0.11698864134889647	0.13202886145141315	1.0	1.0	94.04933470499765	0.43143367355182105
data/159	5	fd40_250	0.002953642268038947	0.017662534644419248	0.12813984708766515	0.13823882123923517	1.0	1.0	94.04901133142015	0.42204119228979375
data/159	6	fd40_250	0.0029276919197949174	0.01826212982841503	0.10141419451583863	0.10727259188505503	1.0	1.0	98.05404249611236	0.38845392312586247
data/159	7	fd40_250	0.003140789604450664	0.020054757120045858	0.09058359901372168	0.10177858502909684	1.0	1.0	94.05892569554905	0.3810077761458422
data/159	8	fd40_250	0.0029098487414235966	0.016950396562423503	0.11692107726494463	0.1407782963231323	1.0	1.0	98.05077316250411	0.4363040385606055
data/159	9	fd40_250	0.002964083357437233	0.017675645358207218	0.1105197801122992	0.12222062885527275	1.0	1.0	92.04678601840476	0.4352132802777987
data/159	1	sg40	0.002861252336680034	0.019084927524141745	0.12220259057683065	0.1364815721581829	1.0	1.0	88.04768539256803	0.44606982595412353
data/159	2	sg40	0.003018276208120939	0.020889966414463598	0.11576709456766182	0.12498237944720664	1.0	1.0	90.05812125568016	0.38012465647677024
data/159	3	sg40	0.0030010922463757366	0.021089128949764467	0.11359931540171056	0.11874162926415754	1.0	1.0	92.06018183506868	0.3749065329604615
data/159	4	sg40	0.0028139147191574418	0.018035810342061153	0.11923418500711157	0.13677933267297654	1.0	1.0	94.05015207241266	0.43284939611879647
data/159	5	sg40	0.0027706377790694	0.018126318848140446	0.12225022525040857	0.1343443570912002	1.0	1.0	94.0497788656404	0.4232510157826635
data/159	6	sg40	0.0027496388614392073	0.01869510242213916	0.11349009409496773	0.12024543958660901	1.0	1.0	98.0548547010459	0.38992686041618524
data/159	7	sg40	0.0029540801097801945	0.020601042643029255	0.11361870063949532	0.12125226763150032	1.0	1.0	94.05978790285421	0.3821567513672872
data/159	8	sg40	0.0027281953119165894	0.017415051429831477	0.0906551337623019	0.15151660008070728	1.0	1.0	98.05160435160309	0.43758652463608994
data/159	9	sg40	0.0027752242369059794	0.018139846682711885	0.11795337874652154	0.13189853275026683	1.0	1.0	92.04753914477	0.43681564455789307
data/159	1	sg150	0.003065847538556116	0.019034523296143826	0.13277447527582772	0.17050335043713166	1.0	1.0	88.05708836634658	0.4486699445745429
data/159	2	sg150	0.0031683039574523855	0.020844661322988595	0.11807217986441301	0.14212588497517276	1.0	1.0	90.06790841591207	0.3815581096482469
data/159	3	sg150	0.003144685594179643	0.02099389093487073	0.12183670568544964	0.1364222961970789	1.0	1.0	92.07038048274501	0.37627682778435595
data/159	4	sg150	0.0029947822472302767	0.01798524865239002	0.12443664875324544	0.1587882085322913	1.0	1.0	94.06013313337148	0.43459533261501426
data/159	5	sg150	0.002939067846796088	0.018075971933232918	0.1261605401530147	0.154902411228783	1.0	1.0	94.05935232969442	0.42510908884290255
data/159	6	sg150	0.002888541871811056	0.01862340319883721	0.12494273460695737	0.14793663239763014	1.0	1.0	98.065028619951	0.3909987182941094
data/159	7	sg150	0.0030921341859041786	0.02052487586040574	0.11621437447576095	0.1333941079751703	1.0	1.0	94.07033120132438	0.38333986395252506
data/159	8	sg150	0.0029013014478519172	0.017304186156837653	0.14158333656713262	0.17759771871409966	1.0	1.0	98.06176254370739	0.43884516457454703
data/159	9	sg150	0.0029395626760567715	0.01807208832030841	0.12599842435451827	0.15413849501782242	1.0	1.0	92.05664343828605	0.43893946383003174
data/160	1	fd40	0.004062993159679258	0.020822034059854937	0.05128350045536368	0.10934459847030029	1.0	1.0	92.07210260208582	0.4992616863210722
data/160	2	fd40	0.004334329766726975	0.022108167232107526	0.048895286090784175	0.12395415107429417	1.0	1.0	88.07686592644629	0.45623308506233734
data/160	3	fd40	0.003934748900709601	0.019206439705653916	-0.0068577755543863484	0.17226967991090172	1.0	1.0	98.07364943609315	0.47199955580634706
data/160	4	fd40	0.0038439742852274085	0.018884210696865213	0.02105059960807008	0.1540135437337085	1.0	1.0	94.06577423396077	0.5422206095519218
data/160	5	fd40	0.003583446592310514	0.018470320824143856	0.018293542671220932	0.1908590775526514	1.0	1.0	104.07511571650438	0.44979884460913483
data/160	1	fd100	0.0056126542647112745	0.020926616596881907	0.012196071615444034	0.19294851643316355	1.0	1.0	92.09049148837431	0.5076410638844412
data/160	2	fd100	0.005883436621134653	0.022070819380766823	0.02726153482755321	0.17956580039613043	1.0	1.0	88.09515433974225	0.4633126684570269
data/160	3	fd100	0.005358018850155343	0.019331289484771707	0.0785797394680076	0.2523058371366344	1.0	1.0	98.09225862166105	0.4805297575714723
data/160	4	fd100	0.005342778384775479	0.019179587145016583	0.16206936307675185	0.27139725381700364	1.0	1.0	94.08213082284169	0.5472236944027249
data/160	5	fd100	0.005002780411620083	0.018753468875284948	-0.05855240547466514	0.2163524424360923	1.0	1.0	104.09287075378737	0.4571859086856707
data/160	1	fd150	0.005923153049326007	0.021157425939134496	0.10619731180557312	0.23067092248990131	1.0	1.0	92.09394137623295	0.5078021110697124
data/160	2	fd150	0.006156907753897294	0.02234378960230396	0.025551281472343316	0.17522205459730952	1.0	1.0	88.09835562271043	0.46346658948501346
data/160	3	fd150	0.005551063819626852	0.019661991294167642	0.16346804701599107	0.3108169864046743	1.0	1.0	98.09568624764034	0.48071575958093005
data/160	4	fd150	0.0056357798075218814	0.019444147295689943	0.020179387944479522	0.2385853105766045	1.0	1.0	94.08562642740347	0.547424418168565
data/160	5	fd150	0.005209207657782102	0.019082624164253836	-0.07712317542397623	0.29824398905841143	1.0	1.0	104.09648776872311	0.45738889042851333
data/160	1	fd40_250	0.0037006205083853615	0.020201925556206254	0.056641887041976376	0.08321362352343595	1.0	1.0	92.07094079006819	0.4933910088762708
data/160	2	fd40_250	0.0038851095390071834	0.021443945614502663	0.21642356635957818	0.2370201533600319	1.0	1.0	88.07562440131571	0.4540790442540604
data/160	3	fd40_250	0.003544559352403172	0.018638780036013533	0.05337229342771131	0.11291743180866365	1.0	1.0	98.07242974025982	0.46855178280772153
data/160	4	fd40_250	0.003433125913275922	0.018162722743310006	0.04599466672549776	0.1271658179143979	1.0	1.0	94.06466757751254	0.5385141835600062
data/160	5	fd40_250	0.0032331492778549732	0.017952708227966598	0.09080861621352508	0.14110012466104124	1.0	1.0	104.07389007574676	0.4462627668911803
data/160	1	sg40	0.003423109362337126	0.020751405929345882	0.1132614733232691	0.14208393280690465	1.0	1.0	92.07210260208582	0.4992616863210722
data/160	2	sg40	0.0036283743088354093	0.022026037707851887	0.11901096422779968	0.1418351709264406	1.0	1.0	88.07686592644629	0.45623308506233734
data/160	3	sg40	0.003280685429539307	0.01911935196044795	0.09948732038694288	0.14038577669873584	1.0	1.0	98.07364943609315	0.47199955580634706
data/160	4	sg40	0.0031830865377259223	0.018786518895926665	0.07391155167972294	0.16457215091958946	1.0	1.0	94.06577423396077	0.5422206095519218
data/160	5	sg40	0.0030071486797700778	0.018404244528047516	0.1425545520761763	0.1608101814217056	1.0	1.0	104.07511571650438	0.44979884460913483
data/160	1	sg150	0.003784084228062089	0.02055844758052542	0.022342569738641523	0.20476169462642602	1.0	1.0	92.09394137623295	0.5078021110697124
data/160	2	sg150	0.00402507302980523	0.021853386208479115	0.07427230279662672	0.17656468726403765	1.0	1.0	88.09835562271043	0.46346658948501346
data/160	3	sg150	0.0036280598156763736	0.019036661501510205	0.07360345793082672	0.1862612507656569	1.0	1.0	98.09568624764034	0.48071575958093005
data/160	4	sg150	0.0035651949018105557	0.018618893334376364	0.14182817334291054	0.23888641647955983	1.0	1.0	94.08562642740347	0.547424418168565
data/160	5	sg150	0.0033130057620441972	0.018325116700033502	0.07864400743107353	0.1955811042461994	1.0	1.0	104.09648776872311	0.45738889042851333
data/161	1	fd40	0.00296907512577411	0.01644792243514896	0.06312877695071391	0.15414321740541526	1.0	1.0	108.05566643061955	0.48609510709942155
data/161	2	fd40	0.003039523129108037	0.016958841647929608	0.06480272316014972	0.1575817487616857	1.0	1.0	108.05894171764464	0.4775815173907681
data/161	3	fd40	0.003110702347684531	0.017549164070734126	0.06568665093310971	0.141760849832784	1.0	1.0	108.06268846761469	0.4587191050989513
data/161	4	fd40	0.0032079584280125095	0.01784924125275632	0.0562244124446973	0.146486175531742	1.0	1.0	104.0619728323695	0.46723718562603217
data/161	5	fd40	0.002959061792043506	0.01592918638411618	0.05133891240654327	0.13719314554458498	1.0	1.0	110.05633563072989	0.5009502572436381
data/161	6	fd40	0.0027407481799908004	0.01523935922178809	0.018458285814223433	0.15042419224001496	1.0	1.0	116.0540985399342	0.47690872377422355
data/161	7	fd40	0.0032482373307321315	0.017977722639861856	0.038795185188336724	0.14959237093347713	1.0	1.0	100.05782506836844	0.4690007001576466
data/161	8	fd40	0.002998789873360654	0.017011886183232464	0.07026506125579204	0.14317312523121967	1.0	1.0	112.0629017971296	0.43518208070397435
data/161	1	fd100	0.0032841122160328215	0.016815947397583308	-0.03385738107418705	0.18217431735759992	1.0	1.0	108.0621890906582	0.48635692711325923
data/161	2	fd100	0.003331087005232361	0.01734758574870629	-0.041065270597850964	0.30693299956007425	1.0	1.0	108.06558224971829	0.47913452860560857
data/161	3	fd100	0.0034752740090143977	0.0179273044538411	0.06714369060724118	0.22855756885793704	1.0	1.0	108.06948124838948	0.46062156859335945
data/161	4	fd100	0.003560554655909622	0.018324791964903584	-0.11569422475551475	0.294636958979661	1.0	1.0	104.06897414948979	0.46812101062629363
data/161	5	fd100	0.0032997051784054835	0.01638336562573445	-0.1476710808136322	0.31550959964797426	1.0	1.0	110.06312878097359	0.5002417285907222
data/161	6	fd100	0.0031196388675746654	0.015685470276435354	-0.07939478687341998	0.21515164700345915	1.0	1.0	116.0605113489496	0.4776503216599893
data/161	7	fd100	0.0035885810384406625	0.01833332593422662	-0.06423573652455852	0.2359618103315869	1.0	1.0	100.06411589811948	0.4687756145064968
data/161	8	fd100	0.003224181049178696	0.017409390041702433	0.03469984930014118	0.2495679262123676	1.0	1.0	112.06932460941441	0.4362427824666778
data/161	1	fd150	0.0035351827925363716	0.016731923014407027	-0.11278821440651493	0.2457799360808067	1.0	1.0	108.06309035772321	0.48649342532562073
data/161	2	fd150	0.003596456364098543	0.01730364829126071	-0.08475263005061329	0.2912671887067909	1.0	1.0	108.06650930799225	0.4793123730894398
data/161	3	fd150	0.003670455284128413	0.017941390045338908	0.021741327862279138	0.2858891655929201	1.0	1.0	108.07022781498529	0.4607708044739058
data/161	4	fd150	0.0037400646277462517	0.018289028642462905	-0.17414295880704006	0.41013314919350147	1.0	1.0	104.0696660824922	0.468255783776147
data/161	5	fd150	0.0035399505358278895	0.016317417687593285	-0.11217980952498474	0.2530736906867707	1.0	1.0	110.06400525104026	0.500304478400521
data/161	6	fd150	0.003334440100979655	0.01564332253233369	-0.09546016788316684	0.2822837224976137	1.0	1.0	116.06146177786468	0.4778364682451151
data/161	7	fd150	0.0038382162886831223	0.018262559497383993	-0.18738747570414246	0.3270170407112778	1.0	1.0	100.06502839713234	0.46895760112323315
data/161	8	fd150	0.00346865875799605	0.017409052613956803	-0.08765466537457642	0.19660651501071	1.0	1.0	112.06995957983045	0.43639070710240596
data/161	1	fd40_250	0.002709271435512741	0.016047101532886226	0.057117574396082074	0.11275101208744118	1.0	1.0	108.0548114722207	0.4845997343141654
data/161	2	fd40_250	0.0027871615271103894	0.016512627098878598	0.056587317751679966	0.10809077613559713	1.0	1.0	108.05805728880347	0.47311771451124857
data/161	3	fd40_250	0.0028309659074361054	0.017169974445114474	0.012503917632093253	0.2052628655373868	1.0	1.0	108.06176420501325	0.45726445626974715
data/161	4	fd40_250	0.0029434888592531285	0.017386789363772658	0.04907378426964144	0.10186509210124466	1.0	1.0	104.06104742538923	0.46566879471935096
data/161	5	fd40_250	0.0026903344865103758	0.015524117852157125	0.03344606204519181	0.15976813394379635	1.0	1.0	110.05545446534592	0.49825887750313974
data/161	6	fd40_250	0.002510347873680945	0.014861592909218924	0.013848551922763314	0.11693940717879057	1.0	1.0	116.05326996493243	0.47349493621499117
data/161	7	fd40_250	0.0029588551256365405	0.017546057824556992	0.0660325243136792	0.12321318746666952	1.0	1.0	100.05694977699439	0.4673181833382186
data/161	8	fd40_250	0.0027543516826682257	0.01655847269360743	0.06007342644125567	0.09580248723585998	1.0	1.0	112.0619722008518	0.43403403220232734
data/161	1	sg40	0.0025279421605887125	0.016392774455525685	0.05402635950677639	0.12359969723389061	1.0	1.0	108.05566643061955	0.48609510709942155
data/161	2	sg40	0.0025952097272016203	0.016903709651885732	-0.024005468660241336	0.22204847507965908	1.0	1.0	108.05894171764464	0.4775815173907681
data/161	3	sg40	0.0026628428207470835	0.017496557884292406	0.06413276110453427	0.12479787261311992	1.0	1.0	108.06268846761469	0.4587191050989513
data/161	4	sg40	0.002742361082707646	0.017788858507998606	-0.00832951440186632	0.1918587236336646	1.0	1.0	104.0619728323695	0.46723718562603217
data/161	5	sg40	0.0025211632621930844	0.015869348716880862	0.05392033473506049	0.1284701968304306	1.0	1.0	110.05633563072989	0.5009502572436381
data/161	6	sg40	0.0023392623546162543	0.015188007435865266	0.013169900382134768	0.14626045471672067	1.0	1.0	116.0540985399342	0.47690872377422355
data/161	7	sg40	0.002767618466835593	0.017915911345996384	0.05899284537404241	0.12492226473030443	1.0	1.0	100.05782506836844	0.4690007001576466
data/161	8	sg40	0.0025684388502204567	0.01696204196605361	0.12958774005743487	0.16024284825707363	1.0	1.0	112.0629017971296	0.43518208070397435
data/161	1	sg150	0.002597070859742386	0.016691011454275775	0.06864960621847695	0.14726408143245454	1.0	1.0	108.06309035772321	0.48649342532562073
data/161	2	sg150	0.0026572854490145466	0.017165025302325578	0.055848191033223256	0.1721316149606865	1.0	1.0	108.06650930799225	0.4793123730894398
data/161	3	sg150	0.002725587747316576	0.017706469058768767	0.03711755761779011	0.1593462605749904	1.0	1.0	108.07022781498529	0.4607708044739058
data/161	4	sg150	0.0027996020062753023	0.0181207697617931	0.07165029365448766	0.1640317343396815	1.0	1.0	104.0696660824922	0.468255783776147
data/161	5	sg150	0.002584597587724708	0.01622179927993742	0.03962413782342301	0.14238908255356345	1.0	1.0	110.06400525104026	0.500304478400521
data/161	6	sg150	0.0024233063225903833	0.01549908423671745	0.007156304077875978	0.1644942737959892	1.0	1.0	116.06146177786468	0.4778364682451151
data/161	7	sg150	0.002841599229690725	0.018192361389740633	0.04029754985299463	0.1430852458352799	1.0	1.0	100.06502839713234	0.46895760112323315
data/161	8	sg150	0.002615367982171521	0.017244603376984396	0.030303047543113616	0.16619386810390488	1.0	1.0	112.06995957983045	0.43639070710240596
data/162	1	fd40	0.0026033494588348534	0.016451184528595997	0.04675235061402633	0.12241493346756832	1.0	1.0	106.04572126491944	0.5956513720361489
data/162	2	fd40	0.002458201450939909	0.015510551379744539	0.14047028046347046	0.1780615081096457	1.0	1.0	114.04665383701806	0.5937625738995796
data/162	3	fd40	0.0024461050560405703	0.014592529347974875	0.08997537812280622	0.13310896526347862	1.0	1.0	106.04033652469485	0.6335670258053839
data/162	4	fd40	0.0022670956718651623	0.013031867058611212	0.09790315112414542	0.14161688720566076	1.0	1.0	104.03364132548958	0.6425706362616609
data/162	5	fd40	0.002208233153178905	0.013547262171019528	0.11211092600537745	0.15279936028492055	1.0	1.0	110.03523641079614	0.6269015108256104
data/162	6	fd40	0.0023052762862800823	0.014466312987762301	0.038553947015776906	0.12798645923725444	1.0	1.0	108.03732845185878	0.6159512675753471
data/162	7	fd40	0.0022863212260548294	0.014299068741867118	0.08351233376311858	0.1252477373768374	1.0	1.0	112.03918146481388	0.6213965334022519
data/162	8	fd40	0.00250887497585082	0.01577819390744365	0.05989607382535331	0.1092895833539846	1.0	1.0	106.04266838318848	0.6128105854645224
data/162	9	fd40	0.002531489275483806	0.015840397173725734	0.09041494476431461	0.13253117377047402	1.0	1.0	106.04350402237382	0.6101435858678181
data/162	10	fd40	0.0023039162541297095	0.013752259450283412	0.09348599016587873	0.13618703770593615	1.0	1.0	108.03742937148436	0.62420581337396
data/162	1	fd100	0.003243618656765308	0.01735707408211588	0.08349556264421122	0.22560570315079653	1.0	1.0	106.05008327090773	0.5948855927388423
data/162	2	fd100	0.003110869089617097	0.016460958330465535	0.0512729845378639	0.20297985726456247	1.0	1.0	114.05161280451172	0.5931092361507064
data/162	3	fd100	0.003150755579946791	0.015463662599408949	0.05643671525863291	0.2088481259557327	1.0	1.0	106.04472541247706	0.6337196177587705
data/162	4	fd100	0.002939975692172021	0.013937232753611025	0.053448338690576316	0.2655125940412264	1.0	1.0	104.03757003781423	0.6438199725577384
data/162	5	fd100	0.0028868928646615184	0.014357402126548494	0.02632574852517282	0.22977364023903527	1.0	1.0	110.03929226204698	0.6265885348836996
data/162	6	fd100	0.002941970128109062	0.015238161642704588	0.09335338392733371	0.19848505155637283	1.0	1.0	108.0411398391526	0.6156186709533452
data/162	7	fd100	0.0029527151186306893	0.015131752150153834	0.056635842714062426	0.20732386945330705	1.0	1.0	112.04339356706151	0.6211597992168155
data/162	8	fd100	0.0031962791878442386	0.01670605969379063	-0.030513745746459122	0.288517985372938	1.0	1.0	106.04711426947738	0.6123981839642069
data/162	9	fd100	0.0032450588135462194	0.016827159298902012	0.04978687658140492	0.22357590886658957	1.0	1.0	106.04818934406981	0.6100427881479289
data/162	10	fd100	0.002958396593558609	0.014510779234282647	-0.02270239063424868	0.2916457337471662	1.0	1.0	108.04140879452679	0.6251427255141109
data/162	1	fd150	0.003382336189537369	0.017469783672902955	-0.04998153863989899	0.3736552678434367	1.0	1.0	106.0509067526125	0.5948849543483549
data/162	2	fd150	0.0032387716473373683	0.016503028553297768	0.10269113740115407	0.20478734864197246	1.0	1.0	114.05239689621986	0.5931286385650706
data/162	3	fd150	0.003340817950061634	0.015476341776928044	0.08583325598908288	0.22672810123822015	1.0	1.0	106.04545097306138	0.6337602944362623
data/162	4	fd150	0.003142808378596631	0.013884231725073888	0.05707515225382466	0.25980359532924463	1.0	1.0	104.03828324017239	0.6438620636469146
data/162	5	fd150	0.0030199752603361596	0.014387629667314055	-0.07022756148824286	0.3433341729598019	1.0	1.0	110.04006356672089	0.6266339441129226
data/162	6	fd150	0.003058914709586366	0.015303547006852235	0.09837774817443544	0.2127139756502837	1.0	1.0	108.04193792280178	0.6156333439394801
data/162	7	fd150	0.003077044660567641	0.015148191330524582	0.07764028046604243	0.24732462897672167	1.0	1.0	112.04415737876162	0.6211768487009197
data/162	8	fd150	0.0033158981196380753	0.01677612142681774	0.150953612654532	0.29275047670045595	1.0	1.0	106.04781251109348	0.6123837713794719
data/162	9	fd150	0.0033830724277117952	0.01683762400541325	-0.029228970307928863	0.2887322612875391	1.0	1.0	106.04888833843042	0.6100572893179893
data/162	10	fd150	0.003136760511566543	0.014517808538464018	0.05921301594910709	0.2824627605605313	1.0	1.0	108.04220783326865	0.6251830476602881
data/162	1	fd40_250	0.002412283806250287	0.01607155002075582	0.01292651456052791	0.14893710767496468	1.0	1.0	106.04517205397235	0.5916641401153817
data/162	2	fd40_250	0.0022821643530508886	0.015233652620975695	0.08684713263713469	0.11689952070374066	1.0	1.0	114.04609081798456	0.5904669208501105
data/162	3	fd40_250	0.002269266398871	0.014236368453352532	0.0985763278082282	0.13561073755304773	1.0	1.0	106.03985056073653	0.62959016160095
data/162	4	fd40_250	0.002105595797794331	0.01267967014778354	0.10426004587240738	0.13772394782375377	1.0	1.0	104.03324419575604	0.640691892624864
data/162	5	fd40_250	0.002053473898498264	0.013308186384612541	0.07622959385748551	0.1084537018588525	1.0	1.0	110.03482199094557	0.6233315334176783
data/162	6	fd40_250	0.002145880267370979	0.014121562715738122	0.06234953195687429	0.09926558534923825	1.0	1.0	108.03689118279695	0.6141284015447872
data/162	7	fd40_250	0.0021269208610947025	0.013947022784301976	0.05825164128393061	0.10244814256245308	1.0	1.0	112.038726404436	0.6197260598408053
data/162	8	fd40_250	0.002324344963810702	0.015457057962633804	-1.0895971886927958	1.251923982206226	1.0	1.0	106.04216081272685	0.6087948415650299
data/162	9	fd40_250	0.0023517615024773856	0.015454324461068493	0.07129662200319638	0.10609829417899931	1.0	1.0	106.04298984663407	0.6063383119875962
data/162	10	fd40_250	0.0021412839309270138	0.013529535412251985	0.08046883417425564	0.11282476628703433	1.0	1.0	108.0369904621979	0.6190728226196118
data/162	1	sg40	0.002286884217095746	0.016451829901732495	0.06562944385486921	0.10894982682983115	1.0	1.0	106.04572126491944	0.5956513720361489
data/162	2	sg40	0.0021631574068351348	0.015509899351293833	0.10011382562802403	0.13620091827974823	1.0	1.0	114.04665383701806	0.5937625738995796
data/162	3	sg40	0.0021505129028522364	0.014581980963993437	0.09814773313136099	0.14115161774218932	1.0	1.0	106.04033652469485	0.6335670258053839
data/162	4	sg40	0.001996859985892921	0.013012726977660597	0.09683210660480895	0.13689961639871717	1.0	1.0	104.03364132548958	0.6425706362616609
data/162	5	sg40	0.001948819885006796	0.013543762837476696	0.10404170802340466	0.1416336784639437	1.0	1.0	110.03523641079614	0.6269015108256104
data/162	6	sg40	0.00203882230698015	0.01446866530874682	0.09131205923054167	0.12421228138381776	1.0	1.0	108.03732845185878	0.6159512675753471
data/162	7	sg40	0.002019356873832278	0.014296715003822656	0.08258369521741453	0.12121883952535716	1.0	1.0	112.03918146481388	0.6213965334022519
data/162	8	sg40	0.002207281633804018	0.015776631419834333	0.06905393733573137	0.11167586850152712	1.0	1.0	106.04266838318848	0.6128105854645224
data/162	9	sg40	0.002228371901853352	0.0158362635276682	0.09525081881264585	0.1359439254330071	1.0	1.0	106.04350402237382	0.6101435858678181
data/162	10	sg40	0.002029822420230764	0.013739851869544602	0.09483350656072514	0.1363587194780672	1.0	1.0	108.03742937148436	0.62420581337396
data/162	1	sg150	0.0023504019434175197	0.017064657572338292	0.14799328274970922	0.20366142762162504	1.0	1.0	106.0509067526125	0.5948849543483549
data/162	2	sg150	0.002216372588824934	0.01622331970971231	0.10503679648070653	0.16199146288683375	1.0	1.0	114.05239689621986	0.5931286385650706
data/162	3	sg150	0.0022078890847086075	0.01525995139810063	0.05993913430540848	0.14362246023256173	1.0	1.0	106.04545097306138	0.6337602944362623
data/162	4	sg150	0.002036297456168359	0.013717015486996562	0.10167986646261558	0.1854127106057226	1.0	1.0	104.03828324017239	0.6438620636469146
data/162	5	sg150	0.001994415492049956	0.014137751450323713	0.07518135881628732	0.137925410419604	1.0	1.0	110.04006356672089	0.6266339441129226
data/162	6	sg150	0.0020914451856737224	0.015031230683334153	0.08777871090311173	0.14793571828781227	1.0	1.0	108.04193792280178	0.6156333439394801
data/162	7	sg150	0.002080995549647534	0.014909051834446217	0.10986543717728867	0.17011612161969317	1.0	1.0	112.04415737876162	0.6211768487009197
data/162	8	sg150	0.0022707485237609547	0.016423567510670457	0.09585630136541445	0.16085329102192888	1.0	1.0	106.04781251109348	0.6123837713794719
data/162	9	sg150	0.002285106374077525	0.01655690205625698	0.09081894401375436	0.15162161729435022	1.0	1.0	106.04888833843042	0.6100572893179893
data/162	10	sg150	0.002072695427176181	0.014329780896011602	0.04999113563821894	0.13411164986429644	1.0	1.0	108.04220783326865	0.6251830476602881
data/163	1	fd40	0.003152139051065192	0.018537452320772554	0.13580009288598915	0.13700952744221567	1.0	1.0	88.04832944755228	0.46258919122654424
data/163	2	fd40	0.002477268908772763	0.014760839564739132	0.14542697375670213	0.149322528759482	1.0	1.0	114.04694497872289	0.43682577199809036
data/163	3	fd40	0.002728225237273923	0.016281315567577326	0.1278631805328947	0.13082664425736779	1.0	1.0	100.04453043911506	0.4662307935959085
data/163	4	fd40	0.0030276366969106527	0.017324127285691077	0.12805310048692767	0.13034591260536718	1.0	1.0	92.04545051147	0.470586103369681
data/163	5	fd40	0.0025586443611090607	0.014435054784091213	0.06890459424325844	0.14064561343457757	1.0	1.0	110.04660893045475	0.4332275527915801
data/163	6	fd40	0.0031483336542472195	0.018308340762910404	0.09253165149053522	0.12437155064307728	1.0	1.0	90.05060885556784	0.43855086066477
data/163	7	fd40	0.0028683527701733997	0.01764922361580633	0.13005037731638805	0.13045193549879214	1.0	1.0	100.0511586999177	0.4412925010594971
data/163	8	fd40	0.0031319343557443895	0.018695483109697507	0.11048516948532848	0.11496614985451559	1.0	1.0	88.04679051833412	0.48679883423758286
data/163	9	fd40	0.0030820074117070668	0.018080735113181153	0.11065381488319234	0.11466577380086015	1.0	1.0	90.04673260808896	0.4506784528394724
data/163	10	fd40	0.0028940313189045356	0.016319398055439478	0.08553735687473116	0.12099788436448511	1.0	1.0	100.04956827454214	0.43866907995441684
data/163	1	fd100	0.0036718497244754445	0.01837893749329677	-0.06936314662372105	0.316601927735954	1.0	1.0	88.0530000040378	0.46705095157908405
data/163	2	fd100	0.003070788762288469	0.014859464481304888	0.06638681693870202	0.24344925819340957	1.0	1.0	114.05203963979781	0.4427285623636489
data/163	3	fd100	0.003173124770169673	0.01597313177948127	0.03475521465225413	0.17726152465701092	1.0	1.0	100.04905576175494	0.47001414213147497
data/163	4	fd100	0.0036258563827234395	0.01706713821093418	-0.12406852012341477	0.33322581191244927	1.0	1.0	92.05119699829089	0.4752180208812341
data/163	5	fd100	0.0030808095506900243	0.014444184293797083	-0.007719877769898304	0.2828445448355309	1.0	1.0	110.0514033640349	0.4354310444560323
data/163	6	fd100	0.0035236575211652368	0.01807564835552278	0.10254523883462166	0.20490000000150546	1.0	1.0	90.05491601065589	0.4416748082512033
data/163	7	fd100	0.0033714754703883343	0.017574631231979325	0.1106794867221382	0.20423830286358652	1.0	1.0	100.05606682309931	0.44623594472545314
data/163	8	fd100	0.0036291325406565874	0.01842551894250744	0.07716671081842688	0.18080501453124864	1.0	1.0	88.05151508366504	0.49121626917617245
data/163	9	fd100	0.003679119200111896	0.01782336987565122	0.010047468419836855	0.16460357597144865	1.0	1.0	90.05179474140078	0.45467128242985705
data/163	10	fd100	0.0033492850813655454	0.016218710839273988	0.08646518835300673	0.3687100043061296	1.0	1.0	100.05436357295844	0.44059683153634965
data/163	1	fd150	0.003937105098866259	0.018499971673344898	0.0009176397825578081	0.2516525115881061	1.0	1.0	88.05397777821004	0.46747823458959065
data/163	2	fd150	0.0031889419635426075	0.014961164432743588	-0.006258085532641932	0.2726571032561876	1.0	1.0	114.05259065795168	0.4429211864401951
data/163	3	fd150	0.003394944755727479	0.016098397046831817	0.016927647221914987	0.3948918252291702	1.0	1.0	100.04968311675394	0.4702269140925297
data/163	4	fd150	0.003807979362957469	0.017117542102885533	-0.1671900515312875	0.3793111015243517	1.0	1.0	92.0518998455909	0.4754912269503512
data/163	5	fd150	0.003445943106017697	0.014595338544942492	0.03690876674416937	0.38572637950010286	1.0	1.0	110.05221101411381	0.4357112106998662
data/163	6	fd150	0.0036576081832931633	0.018157707129820337	0.0363673441210673	0.197147379121902	1.0	1.0	90.0555662034764	0.441977648806742
data/163	7	fd150	0.003507739443853113	0.017579848109364745	0.12454858723411717	0.2317605860934691	1.0	1.0	100.05651472287678	0.44639780823630154
data/163	8	fd150	0.0038632086965391856	0.018503461161043868	0.05910880421734022	0.1837269614480231	1.0	1.0	88.05219024075267	0.4914755548476604
data/163	9	fd150	0.003980145321690403	0.017974338257156157	-0.0330998023930572	0.24395937213093968	1.0	1.0	90.05256293394913	0.45495078173076137
data/163	10	fd150	0.0035905732344809786	0.016274841772998545	-0.13558610721309494	0.27340414872446	1.0	1.0	100.05522833906215	0.4408583133413503
data/163	1	fd40_250	0.002909697420663639	0.0181329908257606	0.11980154519311195	0.11980154519311195	1.0	1.0	88.0476962995804	0.45443677635988095
data/163	2	fd40_250	0.0022792875406386164	0.014426020337184303	0.13081940293888197	0.13186133297243327	1.0	1.0	114.04632163835117	0.43391217069068083
data/163	3	fd40_250	0.0025205205876650135	0.015903935123860614	0.12024491680146233	0.12099745859562792	1.0	1.0	100.04394783663022	0.46388071568992373
data/163	4	fd40_250	0.002793704404213115	0.01697962399410687	0.10767047730608825	0.10788224801865201	1.0	1.0	92.04482599259012	0.46289173663571304
data/163	5	fd40_250	0.0023593154206683624	0.014155051029524144	0.030144462203438537	0.1532941667472901	1.0	1.0	110.04596535335412	0.42937653497400874
data/163	6	fd40_250	0.0029131343957215553	0.017929311167513264	0.09217297200041379	0.10442200646091417	1.0	1.0	90.04995225459881	0.43331362111321603
data/163	7	fd40_250	0.0026543998923928224	0.017246711052745684	0.13141335935311088	0.13141335935311088	1.0	1.0	100.05050771795395	0.4350820243773161
data/163	8	fd40_250	0.00289370470754446	0.018362265877699093	0.10460677050973649	0.10596501546333684	1.0	1.0	88.04618381227769	0.4834669696873618
data/163	9	fd40_250	0.0028477176893464944	0.017719899637439578	0.10175981078393792	0.10368619177640716	1.0	1.0	90.04611941919799	0.4452052067216216
data/163	10	fd40_250	0.0026715206593858026	0.01597695308011384	0.08015363730114394	0.10362481570239548	1.0	1.0	100.0488863196206	0.4324245066839931
data/163	1	sg40	0.002742439116864179	0.01853766341698855	0.13315483057739083	0.13315483057739083	1.0	1.0	88.04832944755228	0.46258919122654424
data/163	2	sg40	0.0021453938033436522	0.014753277000932282	0.1523528490367373	0.15392097305311894	1.0	1.0	114.04694497872289	0.43682577199809036
data/163	3	sg40	0.0023855657386628072	0.01628283794593846	0.12226043553196515	0.12327544220134193	1.0	1.0	100.04453043911506	0.4662307935959085
data/163	4	sg40	0.002625656777459156	0.017310721177611253	0.12444267178916689	0.1248353252653607	1.0	1.0	92.04545051147	0.470586103369681
data/163	5	sg40	0.0022192794398842226	0.014413783130411357	0.0782850615639893	0.12665863498847565	1.0	1.0	110.04660893045475	0.4332275527915801
data/163	6	sg40	0.002748499888315588	0.01829974371483417	0.10530531319710347	0.11597275494647812	1.0	1.0	90.05060885556784	0.43855086066477
data/163	7	sg40	0.002511446882347028	0.01765779054639105	0.13276850841469837	0.13276850841469837	1.0	1.0	100.0511586999177	0.4412925010594971
data/163	8	sg40	0.002730006417193555	0.018696487958738985	0.11332939314829357	0.11495271616835723	1.0	1.0	88.04679051833412	0.48679883423758286
data/163	9	sg40	0.0026849025495861833	0.018081992458821732	0.11341597546690596	0.11501771265385932	1.0	1.0	90.04673260808896	0.4506784528394724
data/163	10	sg40	0.002513577203602495	0.01629725788913291	0.04684398770401642	0.15604718937011772	1.0	1.0	100.04956827454214	0.43866907995441684
data/163	1	sg150	0.002845169654991338	0.01820264024726785	0.14053516742408592	0.14972787205870455	1.0	1.0	88.05397777821004	0.46747823458959065
data/163	2	sg150	0.0022704228613473106	0.014667877410032712	0.13540287212499794	0.16719006037900175	1.0	1.0	114.05259065795168	0.4429211864401951
data/163	3	sg150	0.002474938535815408	0.015894509530778853	0.10916625275189094	0.12865348728615256	1.0	1.0	100.04968311675394	0.4702269140925297
data/163	4	sg150	0.0027594140065756506	0.016902819642731742	0.12560493374062348	0.14256320937353104	1.0	1.0	92.0518998455909	0.4754912269503512
data/163	5	sg150	0.0023096120790353134	0.014191013570021031	0.04888859143364076	0.16811657960141824	1.0	1.0	110.05221101411381	0.4357112106998662
data/163	6	sg150	0.002838529044099349	0.01801114084825196	0.10488458633260565	0.13227354835394592	1.0	1.0	90.0555662034764	0.441977648806742
data/163	7	sg150	0.00258796207166737	0.01739331252676528	0.11989239022860324	0.1690300838051838	1.0	1.0	100.05651472287678	0.44639780823630154
data/163	8	sg150	0.002841562361215827	0.018326405708779338	0.12221961372263616	0.1357042812350597	1.0	1.0	88.05219024075267	0.4914755548476604
data/163	9	sg150	0.0028072614906849537	0.017692516360856374	0.13358937384813047	0.14636792856518446	1.0	1.0	90.05256293394913	0.45495078173076137
data/163	10	sg150	0.0025969845394268032	0.01611846275497894	0.07510135635775446	0.1906697950492951	1.0	1.0	100.05522833906215	0.4408583133413503
data/164	1	fd40	0.0031636257616152906	0.01807584288515077	0.06823468164558448	0.09347545693540776	1.0	1.0	94.0496317136838	0.36272282753335905
data/164	2	fd40	0.00332450687834224	0.01725120949979049	0.11257365492428534	0.1257326966587573	1.0	1.0	86.0464701148802	0.36489453572617436
data/164	3	fd40	0.0032020862207997715	0.01784603151898745	0.07574247782897212	0.084252710480097	1.0	1.0	90.04797504479552	0.33368944536461675
data/164	4	fd40	0.003178300086808979	0.018420996151739935	0.12446524711223701	0.13436796101820075	1.0	1.0	92.0482819649541	0.3537480276865166
data/164	5	fd40	0.0034868454566583393	0.020643230897804614	0.13117310060259343	0.13822593262744076	1.0	1.0	82.04890650679658	0.365813517795766
data/164	6	fd40	0.0028074473534259884	0.015284856055197412	0.0976406421379765	0.10669289311181283	1.0	1.0	106.04804307877552	0.3725673112022341
data/164	7	fd40	0.002834829790171872	0.01436821088743924	0.058588133259665325	0.13244218656174894	1.0	1.0	102.0468191541656	0.3526824878523106
data/164	8	fd40	0.002933746655357961	0.016524947866294094	0.0424679242450405	0.10144033357589292	1.0	1.0	100.04851824209936	0.3407135891020659
data/164	9	fd40	0.0030839384645553795	0.018250144215419484	0.11225874639906727	0.12001956767597916	1.0	1.0	94.0489890696368	0.34859276234622877
data/164	1	fd100	0.0035533844667452494	0.018802849295499288	-0.048438249571749185	0.21324977822804583	1.0	1.0	94.05419715961423	0.36279106978126613
data/164	2	fd100	0.0037880384705272865	0.01798625128529938	0.045271312971487065	0.1305865627937096	1.0	1.0	86.0508486833181	0.3638959621144162
data/164	3	fd100	0.0035713863701355777	0.018513899032787436	0.016840435983666312	0.13901775493442026	1.0	1.0	90.05254130822574	0.33406690442563386
data/164	4	fd100	0.0035391736801473105	0.019045411480437497	-0.033766198646699185	0.19395597717595334	1.0	1.0	92.05299127144733	0.3556710473077658
data/164	5	fd100	0.003864646699471212	0.021355918124676777	-0.009095392498271782	0.1791631471367531	1.0	1.0	82.0534796324855	0.3679794233735198
data/164	6	fd100	0.0031346946895307614	0.015738230662352675	0.09034626923387792	0.19818337782461348	1.0	1.0	106.052344162773	0.3734616452590121
data/164	7	fd100	0.003290746222987845	0.014883906746575545	0.0833748889840344	0.1813651860304383	1.0	1.0	102.05112669125158	0.35294418336310746
data/164	8	fd100	0.003284832450142417	0.017216579820777685	0.0840411881060158	0.17967155204807547	1.0	1.0	100.0529684610276	0.3420995453757746
data/164	9	fd100	0.003421226475294114	0.018988717039711823	-0.0411218203204405	0.17937731789985895	1.0	1.0	94.05384182961208	0.3504942701123952
data/164	1	fd150	0.0037098420276886297	0.019023872321430605	-0.22060410263293043	0.34802038191219486	1.0	1.0	94.05511773745556	0.3629730197816203
data/164	2	fd150	0.003904881956905391	0.018102282281614205	0.046956826626657254	0.15929584485404077	1.0	1.0	86.05161389626478	0.3640555095906088
data/164	3	fd150	0.003720107048547181	0.018674703284089388	0.1523529812567334	0.2786313109377027	1.0	1.0	90.05342312998896	0.33440483488330996
data/164	4	fd150	0.0036393536080067262	0.01914444001832104	-0.0427740342685493	0.3768415829271176	1.0	1.0	92.05386386045441	0.3559385372744641
data/164	5	fd150	0.003970398710295423	0.02145022565830286	0.0406246763047775	0.15503172734624543	1.0	1.0	82.05412222089566	0.368329601781516
data/164	6	fd150	0.003329491517348931	0.01594667886182727	0.18807861695278444	0.3862506299985426	1.0	1.0	106.05301379976015	0.37351824782825443
data/164	7	fd150	0.00348995912399615	0.015027441319939628	0.07071860420978222	0.19990733734857663	1.0	1.0	102.0517791774594	0.35324325424672154
data/164	8	fd150	0.003454903159845689	0.01738981453220573	0.08055236265078221	0.2678770122229694	1.0	1.0	100.05370158683887	0.34246993619482347
data/164	9	fd150	0.003502193678430843	0.019055592130878932	-0.03241921582210643	0.16670416395553198	1.0	1.0	94.0545878633616	0.350459245357821
data/164	1	fd40_250	0.002901867061594146	0.01764952998729082	0.07162499922018326	0.07968400534654387	1.0	1.0	94.04887507477841	0.3614496822772978
data/164	2	fd40_250	0.0030329023653974346	0.01675222367779532	0.13820613766532308	0.14239333950500804	1.0	1.0	86.04573825013297	0.36438468368225096
data/164	3	fd40_250	0.0029382580101972927	0.017438203377629788	0.07964342686514522	0.08196306373446023	1.0	1.0	90.04724747312173	0.3326795672940592
data/164	4	fd40_250	0.002925692176740988	0.017972770730745668	0.09400158548538166	0.09701883856538437	1.0	1.0	92.0475510694622	0.35203332477836335
data/164	5	fd40_250	0.0031733897302864125	0.02013092439027078	0.19745463510858174	0.19902047804436923	1.0	1.0	82.04815526131709	0.3637333539709171
data/164	6	fd40_250	0.0025736406209926955	0.014846045972020374	0.11852186303603537	0.12200126063433617	1.0	1.0	106.0472958935037	0.37180033798004825
data/164	7	fd40_250	0.002592448660405661	0.013933242548640942	0.1197170050910274	0.12547859201007674	1.0	1.0	102.04607617193909	0.35171260104996405
data/164	8	fd40_250	0.002704578796071174	0.01615285303535918	0.027583314924874775	0.0741581499467472	1.0	1.0	100.04779073064024	0.33892008047147676
data/164	9	fd40_250	0.002828470192038833	0.017708235841696004	0.15134359437786035	0.15336026846770529	1.0	1.0	94.04823991506298	0.34707248839418914
data/164	1	sg40	0.0027206712063338697	0.01802413735304351	0.10569416255713529	0.11554115148711926	1.0	1.0	94.0496317136838	0.36272282753335905
data/164	2	sg40	0.0028481264232766454	0.017170941600089137	0.1255514604339827	0.13163665068147448	1.0	1.0	86.0464701148802	0.36489453572617436
data/164	3	sg40	0.002754770950434597	0.017787468195156482	0.1581943822080287	0.16143884218570492	1.0	1.0	90.04797504479552	0.33368944536461675
data/164	4	sg40	0.002737665417056498	0.018376229679023255	0.0949130636346167	0.09918724239600468	1.0	1.0	92.0482819649541	0.3537480276865166
data/164	5	sg40	0.0029902695242007985	0.020591268225086747	0.1512869608162703	0.15371480208623028	1.0	1.0	82.04890650679658	0.365813517795766
data/164	6	sg40	0.0024131922408319006	0.01524066255680819	0.13313096497205107	0.13751752014182392	1.0	1.0	106.04804307877552	0.3725673112022341
data/164	7	sg40	0.0024338974661533407	0.014302188119312614	0.12694578648072485	0.13467039674471018	1.0	1.0	102.0468191541656	0.3526824878523106
data/164	8	sg40	0.0025300539029856593	0.01648140669301928	0.05666727360147092	0.1054273307479667	1.0	1.0	100.04851824209936	0.3407135891020659
data/164	9	sg40	0.0026478408163953028	0.018207773925400888	0.17556542068193418	0.1788894649960238	1.0	1.0	94.0489890696368	0.34859276234622877
data/164	1	sg150	0.0027972338934843083	0.018525754012011952	0.12445136884676727	0.1507290167280049	1.0	1.0	94.05511773745556	0.3629730197816203
data/164	2	sg150	0.002969438518728129	0.017766203272807177	0.1204773603953365	0.14242095275763617	1.0	1.0	86.05161389626478	0.3640555095906088
data/164	3	sg150	0.002853836823434359	0.01826559646935249	0.06922073587253486	0.0977433362213115	1.0	1.0	90.05342312998896	0.33440483488330996
data/164	4	sg150	0.0028234032617522067	0.018841303509429256	0.047376498173505824	0.1566308162304081	1.0	1.0	92.05386386045441	0.3559385372744641
data/164	5	sg150	0.0031062304007975334	0.02114148041972939	0.08456374947585309	0.13818081487362177	1.0	1.0	82.05412222089566	0.368329601781516
data/164	6	sg150	0.0024932094331562263	0.015524777456907127	0.09610525688489993	0.11269123921998948	1.0	1.0	106.05301379976015	0.37351824782825443
data/164	7	sg150	0.0025341334725746223	0.014617709999931396	0.1132225226105939	0.16572175077772758	1.0	1.0	102.0517791774594	0.35324325424672154
data/164	8	sg150	0.0026004767969872618	0.016913626335545138	0.18919386115788392	0.2397555775787906	1.0	1.0	100.05370158683887	0.34246993619482347
data/164	9	sg150	0.00273873491093621	0.01874495372002523	0.10589742798728284	0.14009467542410856	1.0	1.0	94.0545878633616	0.350459245357821
data/165	1	fd40	0.0031575046076568825	0.016346800280174344	0.10340161289584993	0.1211530941338181	1.0	1.0	92.04905161148392	0.3745947019466546
data/165	2	fd40	0.0028575095767743985	0.014085725754670955	0.051506777254495734	0.15951619593059577	1.0	1.0	104.04924079416662	0.3746102209082281
data/165	3	fd40	0.002899316376648435	0.015142561953687139	0.09718937715345227	0.11535806325250256	1.0	1.0	102.05004635094062	0.35010895895240063
data/165	4	fd40	0.002920056082429397	0.01596801984433159	0.06300452787623438	0.13026395913750488	1.0	1.0	100.05011792668803	0.32873435239551235
data/165	5	fd40	0.0025071761236457727	0.012519420214832114	0.1550772138298042	0.16700494908528868	1.0	1.0	116.04678653954464	0.3726501287536779
data/165	6	fd40	0.0028756253859066622	0.014626268432183044	0.12690910294054158	0.1361293393505156	1.0	1.0	100.04778162239221	0.36586518801162393
data/165	7	fd40	0.0027931456436158467	0.01513429629992945	0.07956305761586603	0.11052914852059932	1.0	1.0	104.04939632199229	0.3395329184635125
data/165	8	fd40	0.0027509030631641617	0.01385527652577752	0.1272541279997976	0.14111112947210203	1.0	1.0	108.04904192792013	0.37146490043110036
data/165	9	fd40	0.003056226619908755	0.015205621913595013	0.17160925428652216	0.18878115182875863	1.0	1.0	96.04889461792763	0.37174720121647326
data/165	1	fd100	0.003517691883411825	0.016462916259658632	0.023753391837658223	0.18380836255592606	1.0	1.0	92.0530937025557	0.3730302677589633
data/165	2	fd100	0.0032826714788431652	0.014178919678844815	0.3782146961733813	0.5681042986872129	1.0	1.0	104.05386252453243	0.3735804400144126
data/165	3	fd100	0.003292451249674545	0.015213226065414148	-0.031597372062326615	0.2199893651017102	1.0	1.0	102.05410733265624	0.34873369814840055
data/165	4	fd100	0.0033023717251205674	0.016011499824691924	0.05840357211507679	0.18559252902764922	1.0	1.0	100.0540283178085	0.32829093200343235
data/165	5	fd100	0.002899202294485875	0.012757855919925771	-0.04416248515334027	0.22262687488279465	1.0	1.0	116.05110111248133	0.3715187578832296
data/165	6	fd100	0.003394360319199529	0.014868998786690419	0.011744745294995173	0.20911544693626496	1.0	1.0	100.05251622000532	0.3654989804270358
data/165	7	fd100	0.0031655088902699585	0.015217205366092447	-0.03914759723624593	0.2512278673616496	1.0	1.0	104.05335695140799	0.33849486601423634
data/165	8	fd100	0.0031953776308856372	0.013965058754856612	0.007599169254371097	0.24074337434852686	1.0	1.0	108.05358274080696	0.37074225673295036
data/165	9	fd100	0.00346754160413639	0.015300014670869439	0.07353987935300056	0.2329959498157285	1.0	1.0	96.05339668117117	0.37043195298613585
data/165	1	fd150	0.003563792687587678	0.01652622848179377	0.02425523259219056	0.21777097084294234	1.0	1.0	92.05332704168318	0.37307935975336576
data/165	2	fd150	0.0033794792062594374	0.014296042394682866	-0.013199813935498909	0.22728135428118706	1.0	1.0	104.05415220551961	0.3736573841163759
data/165	3	fd150	0.003414884384495716	0.015356943887510823	-0.03199454469593265	0.25210047661805657	1.0	1.0	102.054404023106	0.348782842188328
data/165	4	fd150	0.0033943472121886775	0.016070269763982674	0.0458859179717512	0.22598848995038434	1.0	1.0	100.05434918846032	0.3283651073939193
data/165	5	fd150	0.0030437058824708168	0.012924042626843272	0.11961292160819496	0.2625482405771235	1.0	1.0	116.05143599967059	0.37156101645175094
data/165	6	fd150	0.0035164963765571405	0.014969037906727616	0.11780612040283475	0.2605044934953321	1.0	1.0	100.05290782974858	0.36560605484101566
data/165	7	fd150	0.003293303572621948	0.015287735454803457	0.025924863156396603	0.20377935324946267	1.0	1.0	104.05361438952723	0.3385608525297423
data/165	8	fd150	0.0032472772855501437	0.014061403389445956	0.0464138497625318	0.2208144839186007	1.0	1.0	108.05397020870869	0.3707855807035448
data/165	9	fd150	0.0036206683618007426	0.015381560550926822	0.057522948730737156	0.21995716054787384	1.0	1.0	96.05373109830197	0.3705404009395396
data/165	1	fd40_250	0.0028948189881010415	0.015897210733052728	0.13734428602778093	0.1463695857701554	1.0	1.0	92.0483002388687	0.373113168657322
data/165	2	fd40_250	0.0026139182289432526	0.01370742064972082	0.06315109929274626	0.11074284562629769	1.0	1.0	104.04845386606242	0.3710300502764814
data/165	3	fd40_250	0.002656835430059662	0.014737206997306438	0.10369223960800554	0.11157379465432525	1.0	1.0	102.04927760813248	0.34763430820241026
data/165	4	fd40_250	0.002685994625174849	0.015506626048401428	0.07033083183968364	0.11053725951297905	1.0	1.0	100.0493661091781	0.3275920705051143
data/165	5	fd40_250	0.0022927393611110397	0.012141901951373598	0.12879792623141434	0.13300873132393007	1.0	1.0	116.04605523417538	0.3717239147114625
data/165	6	fd40_250	0.0026382392174786455	0.014219167901869483	0.1161941435173388	0.11942735636941564	1.0	1.0	100.04704041408196	0.36458822513633593
data/165	7	fd40_250	0.0025639427733325846	0.01472016879695732	0.00790709690134342	0.15773035270884783	1.0	1.0	104.04864264871146	0.33843104386490247
data/165	8	fd40_250	0.0025215518369470467	0.013480958359258464	0.1081326355856315	0.11544935196922426	1.0	1.0	108.04827228641545	0.37034640759963006
data/165	9	fd40_250	0.002794125497412746	0.014765106297301074	0.12103427939535318	0.13091968856097708	1.0	1.0	96.04812330307197	0.3678992557502856
data/165	1	sg40	0.0027163497239756805	0.016289158915510187	0.11618465030767201	0.12794089781380397	1.0	1.0	92.04905161148392	0.3745947019466546
data/165	2	sg40	0.002441489711147261	0.01402041475062485	0.0674542838832401	0.14426219138032395	1.0	1.0	104.04924079416662	0.3746102209082281
data/165	3	sg40	0.0024902276810940425	0.015093203845649812	0.13997590788595488	0.1497838014968138	1.0	1.0	102.05004635094062	0.35010895895240063
data/165	4	sg40	0.0025149382536540743	0.015926263194887016	0.06631027610965382	0.14271443672359613	1.0	1.0	100.05011792668803	0.32873435239551235
data/165	5	sg40	0.002140236676064926	0.012460464756019737	0.16452896406352222	0.1698719143008478	1.0	1.0	116.04678653954464	0.3726501287536779
data/165	6	sg40	0.0024660004655252584	0.014569041632083297	0.09992425664900209	0.11368490374223074	1.0	1.0	100.04778162239221	0.36586518801162393
data/165	7	sg40	0.0024065567019083962	0.015097323069335759	0.08203901053833328	0.10993567969232901	1.0	1.0	104.04939632199229	0.3395329184635125
data/165	8	sg40	0.002361914178901872	0.01380448653031845	0.12722215530846245	0.1356267224023692	1.0	1.0	108.04904192792013	0.37146490043110036
data/165	9	sg40	0.0026193370013224923	0.015139468756873923	0.12030463378894445	0.13186168196104403	1.0	1.0	96.04889461792763	0.37174720121647326
data/165	1	sg150	0.0028073936696400713	0.016314686809891288	0.12896523074983068	0.13788599220001013	1.0	1.0	92.05332704168318	0.37307935975336576
data/165	2	sg150	0.0025249171911710436	0.014026277928882178	0.020563499882634874	0.205672657143673	1.0	1.0	104.05415220551961	0.3736573841163759
data/165	3	sg150	0.0025766250298630156	0.015096179246803176	0.08818843239513056	0.1467405027064851	1.0	1.0	102.054404023106	0.348782842188328
data/165	4	sg150	0.002605173254847104	0.015902148637822727	0.06981084593569639	0.16552028887526785	1.0	1.0	100.05434918846032	0.3283651073939193
data/165	5	sg150	0.002235344704886482	0.012610677208202992	0.04707992141730359	0.1870046752849215	1.0	1.0	116.05143599967059	0.37156101645175094
data/165	6	sg150	0.0025834299939883915	0.014634329261830123	0.11252430414395864	0.1489869577086563	1.0	1.0	100.05290782974858	0.36560605484101566
data/165	7	sg150	0.0024971563039358356	0.015105634074248463	0.10868209281150418	0.14707662477120537	1.0	1.0	104.05361438952723	0.3385608525297423
data/165	8	sg150	0.002451128021481671	0.0137877018457636	0.04535749956491962	0.20878304698075723	1.0	1.0	108.05397020870869	0.3707855807035448
data/165	9	sg150	0.002712446013923356	0.01513316346180156	0.12259753818250267	0.16034572061083863	1.0	1.0	96.05373109830197	0.3705404009395396
data/166	1	fd40	0.0030563368175507036	0.017180385676539355	0.049917046109711254	0.1820239941200835	1.0	1.0	112.0733831841655	0.2279730279634213
data/166	2	fd40	0.0032529405734434387	0.018139890432376942	-0.0401985575146254	0.1223635757287359	1.0	1.0	108.07665858673754	0.21133425974857478
data/166	3	fd40	0.0030319545486764336	0.017053473932169234	0.030504649096753537	0.1820120706010176	1.0	1.0	114.07407299754917	0.22535238389807621
data/166	4	fd40	0.0032091635602238652	0.01785872190526153	-0.043449314763332046	0.14845838770180503	1.0	1.0	108.0757950920892	0.2159858066367439
data/166	5	fd40	0.002899279029797742	0.0160843783789597	0.02243072345153931	0.20409699587200328	1.0	1.0	122.07531041013729	0.21520950296163613
data/166	6	fd40	0.003171987953907317	0.017622511648575586	-0.049675167695297284	0.12196002565209597	1.0	1.0	108.0726880398909	0.22368766734827505
data/166	7	fd40	0.003227499691162231	0.017907229159988134	0.030502008964653746	0.18476744886554067	1.0	1.0	108.07581875089028	0.21612837769719476
data/166	8	fd40	0.0028710555385681184	0.016156930636240997	0.010407809202046708	0.13466972160169055	1.0	1.0	122.0757397373009	0.21974594963844793
data/166	1	fd100	0.003796792729319489	0.01691918055375009	-0.05540159447733767	0.21352321472285693	1.0	1.0	112.08060343937535	0.22904396951035208
data/166	2	fd100	0.004022813265487279	0.017826954211228218	-0.08317789154939449	0.1909929140998337	1.0	1.0	108.08448078034337	0.21291422253456496
data/166	3	fd100	0.0037680911365471884	0.01680500062812046	0.0028942101634374415	0.2081227897569608	1.0	1.0	114.08164770153702	0.2264537881429821
data/166	4	fd100	0.003970238805986497	0.017624601205917294	-0.08807169309150142	0.25229058859606956	1.0	1.0	108.0835036621444	0.21801716256189665
data/166	5	fd100	0.0035832710840674317	0.01574458983446629	-0.02583623936513697	0.17409452644701087	1.0	1.0	122.08361455715051	0.2167143592740951
data/166	6	fd100	0.0038888490809433785	0.017406040831685	-0.04379208494185177	0.19977796632499734	1.0	1.0	108.07958010984265	0.22503301094071396
data/166	7	fd100	0.004028082637896505	0.017496306347640076	-0.07374991451072911	0.22919250320355314	1.0	1.0	108.08384435422144	0.21794858457124439
data/166	8	fd100	0.0035534097562613808	0.015950001070990504	-0.023383964208752675	0.19132823803751722	1.0	1.0	122.08356424043761	0.2208083692051347
data/166	1	fd150	0.003942651814841366	0.01693893766340291	-0.064787830566176	0.2553932729831388	1.0	1.0	112.08177164757804	0.2292750728550434
data/166	2	fd150	0.004200893709430932	0.01795850384803482	-0.09607417164554614	0.269304524965148	1.0	1.0	108.0860262290542	0.21322548826322524
data/166	3	fd150	0.003914549675991449	0.01686846904931205	0.005050382343547995	0.23484430402047762	1.0	1.0	114.08291162556979	0.22671845479189223
data/166	4	fd150	0.00421697550473918	0.017741364191959593	-0.08601109587137798	0.2649172068843907	1.0	1.0	108.0850111099874	0.21835388119299964
data/166	5	fd150	0.003697999688655652	0.015811298296551694	-0.08510425364157162	0.24331222378014666	1.0	1.0	122.08497577307608	0.21698553838404427
data/166	6	fd150	0.003990192086562293	0.017453529956331145	-0.03833138125523473	0.22505282358665363	1.0	1.0	108.0806883842643	0.22524376723953052
data/166	7	fd150	0.004219694181707092	0.017582701118889446	-0.07477225619574088	0.31338333678550034	1.0	1.0	108.08524402055801	0.21830173264919636
data/166	8	fd150	0.003630105783159447	0.015972857109276446	-0.0462567953343566	0.26008077510216576	1.0	1.0	122.08478720143623	0.22102093100014691
data/166	1	fd40_250	0.0028259311661701296	0.016749549234369953	-0.04679735682574238	0.10487004911223068	1.0	1.0	112.07235836265576	0.22635154685143802
data/166	2	fd40_250	0.0030031211084029777	0.017659491825376763	-0.02871160633669017	0.11770829274858977	1.0	1.0	108.07558894045087	0.21089246309804838
data/166	3	fd40_250	0.002802127936545547	0.016629546584090427	-0.0494408993781209	0.10655690048144541	1.0	1.0	114.07304158576638	0.22424657686154656
data/166	4	fd40_250	0.002971447990787538	0.01740439341411429	-0.07464206858974301	0.13216787821424517	1.0	1.0	108.07474959626043	0.21434444713067158
data/166	5	fd40_250	0.002668541464030103	0.015643151501969738	-0.0005114536927631814	0.09456789889426892	1.0	1.0	122.0742276401984	0.21443335448043926
data/166	6	fd40_250	0.002909573286550758	0.017160494530581258	-0.06278753129746946	0.15217511909465475	1.0	1.0	108.07168742605911	0.22207078369093522
data/166	7	fd40_250	0.002970117261673622	0.017406925433494064	0.11291256819189958	0.18936505509323678	1.0	1.0	108.07473829022823	0.21448316022858985
data/166	8	fd40_250	0.002647727225493085	0.015729811097509806	0.01956175630898013	0.1167205562647394	1.0	1.0	122.07467558775188	0.21890337439310356
data/166	1	sg40	0.002659251908814609	0.017153871476988745	0.03660682544841821	0.12978227921523564	1.0	1.0	112.0733831841655	0.2279730279634213
data/166	2	sg40	0.0028193237129431827	0.018116071059583124	-0.037874424767969976	0.12464359057132396	1.0	1.0	108.07665858673754	0.21133425974857478
data/166	3	sg40	0.002634114667454234	0.01702857300692479	0.04301458248776196	0.1486193383344285	1.0	1.0	114.07407299754917	0.22535238389807621
data/166	4	sg40	0.0027884686323959456	0.01782855346291719	0.024426363780603973	0.16514624362061628	1.0	1.0	108.0757950920892	0.2159858066367439
data/166	5	sg40	0.0025090062108122087	0.016071598752193564	0.08423083076367205	0.20460839341582215	1.0	1.0	122.07531041013729	0.21520950296163613
data/166	6	sg40	0.0027479594212458103	0.017593052723102673	-0.025646769022846464	0.12213239798518954	1.0	1.0	108.0726880398909	0.22368766734827505
data/166	7	sg40	0.002802009414635359	0.01788664173388955	0.05421861939619611	0.14335509226367685	1.0	1.0	108.07581875089028	0.21612837769719476
data/166	8	sg40	0.002489596332631145	0.016135338704460978	-0.010581878656601037	0.13648524447550175	1.0	1.0	122.0757397373009	0.21974594963844793
data/166	1	sg150	0.002835910054878082	0.017066932875316125	-0.047197587341977425	0.19522497337907754	1.0	1.0	112.08177164757804	0.2292750728550434
data/166	2	sg150	0.003009558572361942	0.017964271419438606	0.007932126900826949	0.14867391299642907	1.0	1.0	108.0860262290542	0.21322548826322524
data/166	3	sg150	0.002806677655374057	0.016918724973489528	-0.05858241405850564	0.2288898596794945	1.0	1.0	114.08291162556979	0.22671845479189223
data/166	4	sg150	0.0029964109292304666	0.01772947836667454	0.004569051176304256	0.16526098669157868	1.0	1.0	108.0850111099874	0.21835388119299964
data/166	5	sg150	0.002683165995628859	0.015950887167277526	0.0022077063824828764	0.18252633081132616	1.0	1.0	122.08497577307608	0.21698553838404427
data/166	6	sg150	0.002926954199252541	0.01750288663373421	2.4860110440865308e-05	0.18088460998119135	1.0	1.0	108.0806883842643	0.22524376723953052
data/166	7	sg150	0.002993238083827111	0.017674837796388145	0.009937082514364537	0.14839613832858356	1.0	1.0	108.08524402055801	0.21830173264919636
data/166	8	sg150	0.0026661338922048033	0.01606886951776098	-0.019454178264234876	0.15992413681160186	1.0	1.0	122.08478720143623	0.22102093100014691
data/167	1	fd40	0.003501947361765196	0.01966563328640169	0.13348004738883962	0.13348004738883962	1.0	1.0	76.04441252330317	0.24838207345210547
data/167	2	fd40	0.003483199583787696	0.019549404126362947	0.1345884448019695	0.1345884448019695	1.0	1.0	78.04537336463537	0.2458235588997539
data/167	3	fd40	0.0035164693014392854	0.02001781891230843	0.1399963998693825	0.1399963998693825	1.0	1.0	82.05130393274149	0.20672220192176816
data/167	4	fd40	0.0033609478016704704	0.018959356126233767	0.13872211396040834	0.13872211396040834	1.0	1.0	80.04433979053228	0.23786387282648053
data/167	5	fd40	0.0035843819317692162	0.020490458453939476	0.13298595773976224	0.13298595773976224	1.0	1.0	78.04880703110693	0.2156798708420488
data/167	6	fd40	0.0036604287427876485	0.0207651161861703	0.13252063803469427	0.13252063803469427	1.0	1.0	76.04909119918095	0.21900365433793
data/167	7	fd40	0.003275429633739422	0.018349478821332636	0.1333088999670517	0.1333955343345088	1.0	1.0	82.04367238070222	0.2447155045996827
data/167	8	fd40	0.003747002664420734	0.02166085275773275	0.12221215371393167	0.12221215371393167	1.0	1.0	74.0492988732063	0.21815397076249118
data/167	9	fd40	0.0034924699677991865	0.019725270610455647	0.13977961207886966	0.13977961207886966	1.0	1.0	78.0463359226421	0.22527645476797567
data/167	1	fd100	0.004377393333733299	0.021013859704668875	0.0046365574291950045	0.17452356066788396	1.0	1.0	76.04984677748281	0.25262370409491636
data/167	2	fd100	0.004267671149479112	0.0208059813413684	0.041183015114635846	0.1552350702146183	1.0	1.0	78.05075782151164	0.24972576571819446
data/167	3	fd100	0.0041905223215571346	0.020944812784007054	0.11800223811848383	0.22161761815953585	1.0	1.0	82.05616761794055	0.21199977637122788
data/167	4	fd100	0.004182482328696289	0.020121753330438478	0.019750153292461457	0.15342774255691866	1.0	1.0	80.04963948223495	0.24197751159007552
data/167	5	fd100	0.004282034212704957	0.021591424194720297	0.06258236456920684	0.17710156118811282	1.0	1.0	78.05352767762074	0.22021170540816742
data/167	6	fd100	0.0044178900102241824	0.02194906983768861	0.0557217550266746	0.17287970312887851	1.0	1.0	76.05412418102888	0.22372296711819378
data/167	7	fd100	0.004058871466004772	0.01962153402406164	0.02960326721888322	0.15868828229819626	1.0	1.0	82.0489636404814	0.24825886340217454
data/167	8	fd100	0.004455648868474617	0.022758846052722676	0.020201393138978407	0.14363701807070417	1.0	1.0	74.05399456116876	0.22305282108573551
data/167	9	fd100	0.004271520782152474	0.02086774457213007	0.054171447817444	0.1625830365245077	1.0	1.0	78.05124894706348	0.22913081937682442
data/167	1	fd150	0.004505936820670871	0.021067996266712057	0.10192685030890729	0.27680800025544494	1.0	1.0	76.0503909324795	0.25285760085387454
data/167	2	fd150	0.0044234621850047845	0.020832437811331556	0.02516247226964359	0.14922371566489226	1.0	1.0	78.05127833102524	0.24995371813778375
data/167	3	fd150	0.004352551126018523	0.020993555291306573	0.09043342360950483	0.21869936841977383	1.0	1.0	82.05679542986856	0.21234853601690765
data/167	4	fd150	0.004332658958420058	0.020171293117905748	0.02105215741575047	0.16074065799201473	1.0	1.0	80.05015519235573	0.2422147105622981
data/167	5	fd150	0.0044274027705118665	0.021595978882564842	0.08509240527874055	0.19774602050117115	1.0	1.0	78.05405299011055	0.2204724721789607
data/167	6	fd150	0.004571005613702287	0.022012315353667926	0.01536595370628051	0.15079164842357975	1.0	1.0	76.05470147082514	0.22398482342213924
data/167	7	fd150	0.0041954500332659845	0.01967918375628307	0.00823259056510286	0.18285421834393328	1.0	1.0	82.04951372421478	0.2485443585207921
data/167	8	fd150	0.004600516402837047	0.02278409750219226	0.014452813726682973	0.13667199909409533	1.0	1.0	74.05447897674817	0.223339391770704
data/167	9	fd150	0.004443871856540115	0.02089626318124087	0.04439996202846161	0.15188451051043408	1.0	1.0	78.05180752283557	0.22940247225395255
data/167	1	fd40_250	0.003217529782629549	0.019124678025404823	0.12501181457038846	0.12501181457038846	1.0	1.0	76.04377655978598	0.24757503229468736
data/167	2	fd40_250	0.0031957171464417674	0.018923953543148582	0.1278969779419665	0.1278969779419665	1.0	1.0	78.04471854869297	0.24417728542512124
data/167	3	fd40_250	0.0032409400547398918	0.0194678527682186	0.12726151215715242	0.12726151215715242	1.0	1.0	82.05057458263337	0.20554534593197443
data/167	4	fd40_250	0.0030857496572247248	0.018367582068565973	0.13178777552001153	0.13178777552001153	1.0	1.0	80.0437035034443	0.237091423694898
data/167	5	fd40_250	0.003291176947902299	0.0199437099871859	0.13373846610432474	0.13373846610432474	1.0	1.0	78.04811121853511	0.21426735216308557
data/167	6	fd40_250	0.003360685430139358	0.020108693264438596	0.12391902592915448	0.12391902592915448	1.0	1.0	76.0483926298886	0.2183767545521892
data/167	7	fd40_250	0.003009014769805161	0.017808816851907067	0.13313790605267606	0.13313790605267606	1.0	1.0	82.04303893154476	0.24351224517779546
data/167	8	fd40_250	0.0034359189447525826	0.021088421610892957	0.11470641111048677	0.11470641111048677	1.0	1.0	74.04859599463964	0.21684066012733436
data/167	9	fd40_250	0.0032077361120373274	0.019105857791209813	0.1332183539183637	0.1332183539183637	1.0	1.0	78.0456666047943	0.2235146221051864
data/167	1	sg40	0.003026950306280338	0.019630900305923765	0.1378387483413715	0.1378387483413715	1.0	1.0	76.04441252330317	0.24838207345210547
data/167	2	sg40	0.003010929576168761	0.01952114126907661	0.12989218466888858	0.12989218466888858	1.0	1.0	78.04537336463537	0.2458235588997539
data/167	3	sg40	0.003046345650254295	0.019992868935491504	0.1380263453285728	0.1380263453285728	1.0	1.0	82.05130393274149	0.20672220192176816
data/167	4	sg40	0.0029061835719134095	0.018925248012083645	0.1355966841641411	0.1355966841641411	1.0	1.0	80.04433979053228	0.23786387282648053
data/167	5	sg40	0.003100912267117908	0.020467294756968537	0.1374442008000989	0.1374442008000989	1.0	1.0	78.04880703110693	0.2156798708420488
data/167	6	sg40	0.0031654531625081293	0.020738786568775914	0.1297945762251207	0.1297945762251207	1.0	1.0	76.04909119918095	0.21900365433793
data/167	7	sg40	0.0028289547126776208	0.018312018926552532	0.1384730433151195	0.13851151719378918	1.0	1.0	82.04367238070222	0.2447155045996827
data/167	8	sg40	0.003228677501258538	0.02163928107948214	0.1289262618901037	0.1289262618901037	1.0	1.0	74.0492988732063	0.21815397076249118
data/167	9	sg40	0.0030190275530157917	0.019688945315699494	0.13903222648901248	0.13903222648901248	1.0	1.0	78.0463359226421	0.22527645476797567
data/167	1	sg150	0.0032183442724603275	0.020685269682140694	0.10244849990114768	0.13829520725943031	1.0	1.0	76.0503909324795	0.25285760085387454
data/167	2	sg150	0.0031659152687699434	0.020539454673869435	0.2164213414754021	0.24394712454715226	1.0	1.0	78.05127833102524	0.24995371813778375
data/167	3	sg150	0.0032003113834791833	0.02069828700627201	0.09383184097418765	0.11408955390990114	1.0	1.0	82.05679542986856	0.21234853601690765
data/167	4	sg150	0.003066851442859747	0.01982848120121839	0.3844929496139165	0.41232164204256117	1.0	1.0	80.05015519235573	0.2422147105622981
data/167	5	sg150	0.003261903380980963	0.021340738026248005	0.09524415512643133	0.123856265364747	1.0	1.0	78.05405299011055	0.2204724721789607
data/167	6	sg150	0.003325280487533534	0.021655986814546925	0.19710647107994939	0.22518738200964253	1.0	1.0	76.05470147082514	0.22398482342213924
data/167	7	sg150	0.002992190512354386	0.01927267574964113	0.10496241159062436	0.13489847842426564	1.0	1.0	82.04951372421478	0.2485443585207921
data/167	8	sg150	0.0034011097025743904	0.022497892493425254	0.12432981432314688	0.14867586568525112	1.0	1.0	74.05447897674817	0.223339391770704
data/167	9	sg150	0.0031838551049747613	0.020598766489332877	0.1654456490313991	0.18874864437897096	1.0	1.0	78.05180752283557	0.22940247225395255
data/168	1	fd40	0.0026497214006764975	0.015569716821875825	-0.01304811079498479	0.16414635822563545	1.0	1.0	94.03779621683339	0.28074206673215374
data/168	2	fd40	0.0019839689068245664	0.009715767720578564	-0.14439507390301157	0.15398306250739163	1.0	1.0	120.02886761232845	0.1866254124496656
data/168	3	fd40	0.002112324868504656	0.011491310233976829	-0.09794108582071272	0.15903122705994188	1.0	1.0	110.0303763732085	0.1955467292562152
data/168	4	fd40	0.0022843127054457692	0.013227494778809855	0.029738970836053653	0.14291290733263867	1.0	1.0	112.03686550283001	0.27061161954898194
data/168	5	fd40	0.0024195012564031232	0.014217271817570872	0.028066134169563356	0.16822119161550445	1.0	1.0	108.0389133011672	0.28393069002384885
data/168	6	fd40	0.0023560208890717692	0.013098153270311528	0.06347643753660952	0.16836482121820504	1.0	1.0	122.04229251255859	0.3001034467637754
data/168	7	fd40	0.0019398072918124375	0.009766833065207549	-0.04227305255733996	0.17384405746050333	1.0	1.0	124.03059928116765	0.2266317492880051
data/168	8	fd40	0.0019229841488676675	0.010704568091961169	-0.07283596222586998	0.12951601490371076	1.0	1.0	126.03245776125827	0.21014304669848588
data/168	1	fd100	0.004258959371830182	0.016643400320621317	0.056119664393618984	0.22226045879049586	1.0	1.0	94.04854545316864	0.2865202476429948
data/168	2	fd100	0.003331036468100547	0.011071917737803867	0.08345092570859139	0.28698607196205994	1.0	1.0	120.03555678734159	0.20611857453532248
data/168	3	fd100	0.0034798028134601176	0.012663873002473831	-0.017330601893860553	0.2592539899573131	1.0	1.0	110.03725629376297	0.2072224996567312
data/168	4	fd100	0.0035589614120628654	0.013895121158695943	-0.04401538331257964	0.2873821705961279	1.0	1.0	112.04518094387242	0.27533859052973925
data/168	5	fd100	0.003963182595712984	0.01568489703612732	0.009280286338047615	0.2724795322156672	1.0	1.0	108.04859636616774	0.2895139551578943
data/168	6	fd100	0.003546177636200522	0.014147419901949279	0.0030082243511223416	0.2751416617649066	1.0	1.0	122.0514602410796	0.3064925361335591
data/168	7	fd100	0.003147787781132112	0.011039734030840066	0.16819234310028738	0.34715752898395974	1.0	1.0	124.03760919257726	0.2373184617861443
data/168	8	fd100	0.0032236484090906307	0.011993915576690608	-0.03383795026604528	0.3342974647822851	1.0	1.0	126.04055390706702	0.22159676568298428
data/168	1	fd150	0.004599501312160961	0.01709085870857826	0.37774009198151415	0.4955465501456882	1.0	1.0	94.0502570866543	0.28788853829721606
data/168	2	fd150	0.003704390084586743	0.011442405729783918	0.25005760247768277	0.5164799184458179	1.0	1.0	120.03803729485564	0.21023880585867047
data/168	3	fd150	0.0038800196314996913	0.013050204200947754	-0.28232950946888863	0.5669400182145807	1.0	1.0	110.03939178492423	0.21028929122807544
data/168	4	fd150	0.004037284101230681	0.01428265178224122	-0.02518020650934148	0.3511070897332126	1.0	1.0	112.04737813765868	0.27708326628333185
data/168	5	fd150	0.0042485289565068335	0.015988507579296644	0.10874382586556149	0.3655734899078998	1.0	1.0	108.05021077728725	0.2906611510158069
data/168	6	fd150	0.003974145431325429	0.01435066550164816	0.021466852755745475	0.2953621476787819	1.0	1.0	122.0535225864996	0.3074862238705156
data/168	7	fd150	0.0034711037891188646	0.01140086788357225	0.02444774363623617	0.36365331631971703	1.0	1.0	124.03922016201543	0.23938479395587675
data/168	8	fd150	0.0036888442719269442	0.012314714218727344	-0.20162749276549913	0.4633133550494504	1.0	1.0	126.04258392184386	0.2240012592984679
data/168	1	fd40_250	0.002381653084834739	0.015071280681035294	-0.01408863200242236	0.17375928372399968	1.0	1.0	94.03719398438292	0.2814092504128692
data/168	2	fd40_250	0.0017889519839570692	0.009437192446938959	-0.1432335889525526	0.1506388140341575	1.0	1.0	120.02842585406515	0.18691277391160455
data/168	3	fd40_250	0.0019108162951714156	0.011211982137615737	-0.13757551417812586	0.18124565841448434	1.0	1.0	110.02992593525063	0.1960305196417563
data/168	4	fd40_250	0.002060756512202607	0.012827496423546766	0.012610186584464991	0.1250750791808888	1.0	1.0	112.03630710840854	0.2711826841447143
data/168	5	fd40_250	0.0021988892616464847	0.013892481530062326	0.017732664507291537	0.11517384405795059	1.0	1.0	108.03832598147073	0.28655427664903627
data/168	6	fd40_250	0.0021250004560421426	0.012758882740762133	0.06291237019349079	0.13676277816806248	1.0	1.0	122.04161346472134	0.30127760476090754
data/168	7	fd40_250	0.0017639236740909084	0.009495965336984822	-0.05493263388306597	0.10852735450232352	1.0	1.0	124.03012427919855	0.2267861923389472
data/168	8	fd40_250	0.0017596033848676694	0.010456198964406712	-0.11727938127387874	0.15993718904922305	1.0	1.0	126.03198634888437	0.2113703010778356
data/168	1	sg40	0.0022303902237186127	0.015538955361327027	-0.01974869514478559	0.16175804502841648	1.0	1.0	94.03779621683339	0.28074206673215374
data/168	2	sg40	0.0016689336293269324	0.009638586923457213	-0.12721325303906564	0.15323002694697888	1.0	1.0	120.02886761232845	0.1866254124496656
data/168	3	sg40	0.0017976475299204037	0.011442207648385147	-0.11068499919831314	0.16474328687045908	1.0	1.0	110.0303763732085	0.1955467292562152
data/168	4	sg40	0.0019293049529347992	0.013188931044586502	0.004715020794040314	0.12809372628350088	1.0	1.0	112.03686550283001	0.27061161954898194
data/168	5	sg40	0.0020391171079587127	0.014181694205275229	0.03790957670253663	0.14704907387944516	1.0	1.0	108.0389133011672	0.28393069002384885
data/168	6	sg40	0.001960296292127649	0.013044485471418071	0.06509285329193369	0.16306032758315386	1.0	1.0	122.04229251255859	0.3001034467637754
data/168	7	sg40	0.0016350396764380085	0.009699662542736935	-0.10977922983259501	0.15864330024704196	1.0	1.0	124.03059928116765	0.2266317492880051
data/168	8	sg40	0.001636422515200654	0.010675942770897054	-0.09214828465634001	0.13568093078553986	1.0	1.0	126.03245776125827	0.21014304669848588
data/168	1	sg150	0.0026070851862827525	0.016283733233646208	0.000680660592269124	0.19815158578039102	1.0	1.0	94.0502570866543	0.28788853829721606
data/168	2	sg150	0.0018736489959864364	0.010349021635496981	0.10070026032908666	0.38245304579654144	1.0	1.0	120.03803729485564	0.21023880585867047
data/168	3	sg150	0.0019911331202587808	0.011918034128844719	-0.019260927931397744	0.22888991876757445	1.0	1.0	110.03939178492423	0.21028929122807544
data/168	4	sg150	0.0021613121267153768	0.013493938380084199	0.06805671265251233	0.21639882072939384	1.0	1.0	112.04737813765868	0.27708326628333185
data/168	5	sg150	0.0023583578935110253	0.01496106989812708	0.12535647755193868	0.28947882539801517	1.0	1.0	108.05021077728725	0.2906611510158069
data/168	6	sg150	0.0022372542062975933	0.013860475508466542	0.11406035533691611	0.23882242835029865	1.0	1.0	122.0535225864996	0.3074862238705156
data/168	7	sg150	0.0018452286656233704	0.010468933425735908	0.07333166532332523	0.3066090316334095	1.0	1.0	124.03922016201543	0.23938479395587675
data/168	8	sg150	0.001855254452186125	0.011388584326500851	-0.08647801712856874	0.2683975341375005	1.0	1.0	126.04258392184386	0.2240012592984679
data/169	1	fd40	0.0023509599447965506	0.013991196857987992	0.10643910489794602	0.1204058014035875	1.0	1.0	126.0549552742194	0.5077128164463596
data/169	2	fd40	0.0025324774153500803	0.015962626119064856	0.10586412784054008	0.12005147434214147	1.0	1.0	120.06050191717088	0.4373011835897215
data/169	3	fd40	0.002469312398412986	0.014814480137477872	0.07037500066487187	0.1382629980914888	1.0	1.0	122.057911346958	0.49703355519856407
data/169	4	fd40	0.0023623366730913566	0.014464976295943689	0.0553069173638156	0.1313298895440666	1.0	1.0	126.0567823965359	0.4775846578159585
data/169	5	fd40	0.00274075665915471	0.017068811360849177	0.10742401095831433	0.11860356353009051	1.0	1.0	110.0609516084824	0.4557194967379513
data/169	6	fd40	0.002673588378619732	0.015958017030949734	0.11886493252018368	0.12299842712249147	1.0	1.0	110.05626801297738	0.5185975237448293
data/169	7	fd40	0.002343522559517621	0.014097852880884077	0.08032549896550288	0.15697125145897925	1.0	1.0	124.05438317057242	0.513771442761851
data/169	1	fd100	0.0027919407139848297	0.014330233676599606	0.060495305005781944	0.22381831442036765	1.0	1.0	126.05833873679077	0.5091509347616686
data/169	2	fd100	0.0030319320938875403	0.016545306448036354	0.1535787282885431	0.25569152411425267	1.0	1.0	120.06393891424328	0.43904279726958845
data/169	3	fd100	0.002819733795353302	0.015246077821254082	0.09095398837424618	0.20704856320962037	1.0	1.0	122.0613208007788	0.49798918910354756
data/169	4	fd100	0.002808473464930675	0.01512899580531176	0.15349028412558105	0.21242398743194024	1.0	1.0	126.06003949957481	0.4784448067763107
data/169	5	fd100	0.0031002255625415297	0.01746961801113886	0.149362376443997	0.20226419538790907	1.0	1.0	110.06410384893772	0.4573427706940362
data/169	6	fd100	0.003178044567187818	0.016524161099785183	0.11161562485175529	0.2617488240456972	1.0	1.0	110.05981139918542	0.5199390362847621
data/169	7	fd100	0.002918241328528601	0.014776011559339209	0.05438136346624582	0.27936782454184833	1.0	1.0	124.05790988753057	0.5147225662427438
data/169	1	fd150	0.003150961064029613	0.014468252349789584	0.03804799707538244	0.2961001491600767	1.0	1.0	126.05956870878153	0.5094591678664381
data/169	2	fd150	0.0035098286158064818	0.016901292159370918	0.1230178115583173	0.23495943349189588	1.0	1.0	120.06572691297339	0.4393602609040583
data/169	3	fd150	0.0031685561939623985	0.015519351019549921	0.08581283522052059	0.22740364131278254	1.0	1.0	122.06236378211891	0.4981703769177637
data/169	4	fd150	0.0030434857626464857	0.015228514430650547	0.11449565326559058	0.30368753673051807	1.0	1.0	126.06088201610542	0.47858641428418475
data/169	5	fd150	0.0034273385579111026	0.017643268964219187	0.11218124378572905	0.2151639928480361	1.0	1.0	110.06500349197299	0.45744881822580497
data/169	6	fd150	0.0036001021458428677	0.016630022693171275	0.09837346726463496	0.3119444436423401	1.0	1.0	110.06114717913421	0.5201705175437032
data/169	7	fd150	0.003162532799719706	0.014907719023582995	0.05095272454434169	0.20240449670149663	1.0	1.0	124.05883212912927	0.5148449063678262
data/169	1	fd40_250	0.00219630604982513	0.013761673835588167	0.09938320433735776	0.10678082045298823	1.0	1.0	126.05433734046233	0.5049676585593643
data/169	2	fd40_250	0.0023735248540940586	0.01573217654660956	0.1248420565719747	0.13296058401540845	1.0	1.0	120.0598577145633	0.43296835299104935
data/169	3	fd40_250	0.0023084208965151566	0.014603175076177624	0.06467054701370549	0.10970071233878954	1.0	1.0	122.05727931897002	0.4935757956380429
data/169	4	fd40_250	0.0022112726454052677	0.014253607891597657	0.044131135410809624	0.11713989386911595	1.0	1.0	126.0561649917985	0.47445726729187204
data/169	5	fd40_250	0.0025586363897813547	0.016752993223284336	0.11734830375966253	0.12364582153780589	1.0	1.0	110.06029151150317	0.4518052945149974
data/169	6	fd40_250	0.0025019047718112812	0.015713831678258666	0.1089579992363489	0.10942045851288017	1.0	1.0	110.05565048212154	0.5139389760972065
data/169	7	fd40_250	0.0021849505248310273	0.01389604211583909	0.07091193195147086	0.09840387556349105	1.0	1.0	124.05377174801802	0.5101355166312401
data/169	1	sg40	0.0020868197958605573	0.013971834116292053	0.11111386365617333	0.11883625908038338	1.0	1.0	126.0549552742194	0.5077128164463596
data/169	2	sg40	0.002260760389075525	0.01595083310816005	0.10751234539164115	0.1157985026320887	1.0	1.0	120.06050191717088	0.4373011835897215
data/169	3	sg40	0.0021941306555889623	0.014800180960322127	0.0635823271911313	0.1308170484593694	1.0	1.0	122.057911346958	0.49703355519856407
data/169	4	sg40	0.0021035940523780657	0.01445178186482896	0.054760078707135985	0.12880718044572675	1.0	1.0	126.0567823965359	0.4775846578159585
data/169	5	sg40	0.0024361339408318188	0.01705252087809785	0.1086822484432378	0.11567082702249398	1.0	1.0	110.0609516084824	0.4557194967379513
data/169	6	sg40	0.0023824578157969436	0.015937664947315557	0.10797841089224992	0.10884037269654334	1.0	1.0	110.05626801297738	0.5185975237448293
data/169	7	sg40	0.002072889938175252	0.014074230771256245	0.04675067041675436	0.11290431700096996	1.0	1.0	124.05438317057242	0.513771442761851
data/169	1	sg150	0.002149710832153398	0.0142443250764373	0.09057924419217997	0.17681241825388527	1.0	1.0	126.05956870878153	0.5094591678664381
data/169	2	sg150	0.0023015557968249613	0.01625672629085447	0.12674792820425854	0.19368463035891723	1.0	1.0	120.06572691297339	0.4393602609040583
data/169	3	sg150	0.0022487393096407376	0.015094302416052146	0.05340933100198634	0.20338682256293866	1.0	1.0	122.06236378211891	0.4981703769177637
data/169	4	sg150	0.0021566845084660616	0.014914681210272968	0.05378282895989235	0.18454820040291917	1.0	1.0	126.06088201610542	0.47858641428418475
data/169	5	sg150	0.0024958252682567845	0.01738289821746487	0.13844245245999182	0.17234107505364776	1.0	1.0	110.06500349197299	0.45744881822580497
data/169	6	sg150	0.0024669878586512056	0.016329269369719533	0.14348153963994192	0.16843369228881283	1.0	1.0	110.06114717913421	0.5201705175437032
data/169	7	sg150	0.002156830439438646	0.014433465709686503	0.1442362479166565	0.22467179109985594	1.0	1.0	124.05883212912927	0.5148449063678262
data/170	1	fd40	0.002254356576411998	0.014630950333237155	0.11163524154823577	0.14663934160114392	1.0	1.0	102.04135013509689	0.2060793744720707
data/170	2	fd40	0.0023348792086920864	0.014817299357922767	0.07345692949429443	0.1047954207703705	1.0	1.0	96.03782566994636	0.23762911134459186
data/170	3	fd40	0.002151146291638704	0.014154881300112129	0.07015649788662605	0.12826407884077975	1.0	1.0	106.03999399437731	0.2320931981689565
data/170	4	fd40	0.0022364863671232903	0.01421403022287604	0.15562950401670092	0.15713834630303536	1.0	1.0	104.04142421849973	0.20524814484952514
data/170	5	fd40	0.002196889967203716	0.013735191334329844	0.07243586437684635	0.1429877703205448	1.0	1.0	102.0376276133649	0.24830167740462128
data/170	6	fd40	0.0021312950772654966	0.013778920569300537	0.04924115600961703	0.1279728986832193	1.0	1.0	108.04086776691372	0.22018813477736748
data/170	7	fd40	0.0022112097477896106	0.013977850076184664	0.06394902085777728	0.13262418220563899	1.0	1.0	102.03817208559109	0.2409004211966743
data/170	1	fd100	0.002586687793138601	0.015046691220417576	0.08031423987586835	0.23468385480950127	1.0	1.0	102.04334827136688	0.20821171120219706
data/170	2	fd100	0.0026204676365470477	0.01526736731928247	0.03307992007916417	0.1515453471133729	1.0	1.0	96.04007570750362	0.23872264014417893
data/170	3	fd100	0.002464581710505174	0.014537834485671948	0.061820917643414505	0.1999698676234325	1.0	1.0	106.04188052099352	0.23376413486408248
data/170	4	fd100	0.002598418132898497	0.014551373407881612	0.1904880448296587	0.23205583148630707	1.0	1.0	104.04352866006221	0.20731030207366435
data/170	5	fd100	0.0025169518903317744	0.014234017239909325	0.12638612106466784	0.18766614026254658	1.0	1.0	102.03992771999764	0.2500597134878539
data/170	6	fd100	0.0024409630100815454	0.014030875717030091	0.12747987360718538	0.1827894611574725	1.0	1.0	108.04279638167205	0.22196046154882756
data/170	7	fd100	0.0025077895644610316	0.014523832172403914	0.0832886536815327	0.13937873032366188	1.0	1.0	102.04042904038451	0.24254835502154234
data/170	1	fd150	0.002775246836457777	0.015075727916521139	0.03315494543693818	0.2655751519649824	1.0	1.0	102.04377766097345	0.20855750746397503
data/170	2	fd150	0.0027367247334895532	0.015298807159433594	0.12219713375749558	0.24204363138439122	1.0	1.0	96.04038004990423	0.23884288918642682
data/170	3	fd150	0.002674128634301245	0.014667788814785584	0.07640972920397224	0.2878635475271932	1.0	1.0	106.0423236755261	0.2340032187174972
data/170	4	fd150	0.0026896373579019897	0.01461738237305747	0.12006653485472213	0.1896235293170146	1.0	1.0	104.04384860981455	0.20755186907220052
data/170	5	fd150	0.002691846593739589	0.014268804792167336	0.08779984022984672	0.24151830982360906	1.0	1.0	102.04026857638304	0.25017591627079655
data/170	6	fd150	0.002581519388047477	0.014085641331336416	0.14380974248048908	0.23518856900859753	1.0	1.0	108.04316496676091	0.22225095665127148
data/170	7	fd150	0.002637525041929127	0.014530847064092627	0.1023728039676882	0.20087831279846743	1.0	1.0	102.04077037816106	0.2426868199070627
data/170	1	fd40_250	0.0021150142940517384	0.014384885074637	0.17573129640096605	0.17967035639467155	1.0	1.0	102.04095588161863	0.20411545811298548
data/170	2	fd40_250	0.002192404484959312	0.014570446875179785	0.07957080255477932	0.09783646344365499	1.0	1.0	96.03745541106234	0.2363124107432218
data/170	3	fd40_250	0.002019060083935138	0.013929930054907197	0.0788648805072722	0.1133509962083425	1.0	1.0	106.03961185288979	0.2300935879749061
data/170	4	fd40_250	0.002098724674051556	0.013997996569300068	0.138881938355752	0.13927824474640585	1.0	1.0	104.04102596581244	0.20283315132535334
data/170	5	fd40_250	0.002062582220030639	0.013508780206591787	0.06688582603945509	0.12937732190518292	1.0	1.0	102.03726100724523	0.24643777572855746
data/170	6	fd40_250	0.002005532270203036	0.013537588263309511	0.06484909396665786	0.08683477248855873	1.0	1.0	108.04047960715123	0.21779385068628584
data/170	7	fd40_250	0.002072856013066155	0.013750118816890863	0.06438119404208646	0.13448201303167542	1.0	1.0	102.03779783237059	0.23859052228063712
data/170	1	sg40	0.002024213932472165	0.014614049502387339	0.09460875830617317	0.1010718585104248	1.0	1.0	102.04135013509689	0.2060793744720707
data/170	2	sg40	0.0020936801807275173	0.014796950185296287	0.09869014009251793	0.11053187794286633	1.0	1.0	96.03782566994636	0.23762911134459186
data/170	3	sg40	0.0019286748528666083	0.014138244015318805	0.11562212304685757	0.15097731081377658	1.0	1.0	106.03999399437731	0.2320931981689565
data/170	4	sg40	0.002005054156670034	0.014197419019478161	0.139999506119663	0.14063072938542395	1.0	1.0	104.04142421849973	0.20524814484952514
data/170	5	sg40	0.0019692430667531367	0.013713970162181848	0.0622553730494729	0.13636231769591758	1.0	1.0	102.0376276133649	0.24830167740462128
data/170	6	sg40	0.0019160134066437348	0.013762101204033553	0.1960987147889604	0.21586355559532078	1.0	1.0	108.04086776691372	0.22018813477736748
data/170	7	sg40	0.0019778690138613567	0.013955343766104016	0.07312994530196612	0.13581137823644698	1.0	1.0	102.03817208559109	0.2409004211966743
data/170	1	sg150	0.0021208321478263445	0.014926963977033553	0.07389912230119317	0.14740231284460162	1.0	1.0	102.04377766097345	0.20855750746397503
data/170	2	sg150	0.0021651435454135806	0.015183961114062493	0.10778583502353885	0.11697386549876805	1.0	1.0	96.04038004990423	0.23884288918642682
data/170	3	sg150	0.0020104985917971277	0.014461160339014881	0.08064576902304049	0.13627343567125264	1.0	1.0	106.0423236755261	0.2340032187174972
data/170	4	sg150	0.002098533511027677	0.014453525181998576	0.06328327560860295	0.17081026320818388	1.0	1.0	104.04384860981455	0.20755186907220052
data/170	5	sg150	0.0020451791822759806	0.01415067925336833	0.14581420735031372	0.19474509096564183	1.0	1.0	102.04026857638304	0.25017591627079655
data/170	6	sg150	0.0019889029938565104	0.013964945263301453	0.12240209724309256	0.15222428867732263	1.0	1.0	108.04316496676091	0.22225095665127148
data/170	7	sg150	0.002054920927569679	0.014447103620886031	0.01822914219398675	0.20570759744298964	1.0	1.0	102.04077037816106	0.2426868199070627
data/171	1	fd40	0.0037963285871702684	0.021603910558290494	-0.16222813322452076	0.16222813322452076	1.0	1.0	90.06492510073983	0.14267130592690927
data/171	2	fd40	0.0037736304645057477	0.020520321859269268	-0.1314295673020608	0.15758086068764227	1.0	1.0	92.06526178814035	0.1268362079371755
data/171	3	fd40	0.003641409454856859	0.01986317196737617	-0.023291774585762776	0.12578191266229016	1.0	1.0	92.06098140770617	0.12640229639850217
data/171	4	fd40	0.003678677236504617	0.02026908159726072	-0.10649742991401982	0.15372074401214492	1.0	1.0	90.05944397191638	0.14137377363183942
data/171	5	fd40	0.0037071106205436412	0.020528000819713964	-0.09083364479423343	0.11919217159997639	1.0	1.0	90.06257165139534	0.13280315838332044
data/171	6	fd40	0.0038921305147673136	0.02136424676480665	-0.06954233779578434	0.25539280792568986	1.0	1.0	86.06356699446022	0.14010631449791902
data/171	7	fd40	0.003703373442337408	0.020199152105253252	-0.03655529618238845	0.09609499296917283	1.0	1.0	92.06220455643673	0.10616781600632044
data/171	8	fd40	0.00345376320636976	0.018916312248223884	-0.014509978698288815	0.1612154504933732	1.0	1.0	94.05634936078913	0.13750319177768947
data/171	9	fd40	0.0034882662205656433	0.019406064765437707	-0.0985319687464198	0.11258269714486734	1.0	1.0	94.05967658344142	0.1265285914601852
data/171	1	fd100	0.005351095258629382	0.02313969991663277	0.009321051129732326	0.16247696505806383	1.0	1.0	90.08160042997632	0.1461996129244322
data/171	2	fd100	0.005336179513046333	0.02178593922219386	0.12224159182371654	0.21491400212975736	1.0	1.0	92.08199406692519	0.13177394263808143
data/171	3	fd100	0.005088512561246652	0.020535996287277435	0.04916980817551808	0.10484739541483906	1.0	1.0	92.07370831892645	0.13509444304323343
data/171	4	fd100	0.005082601907450948	0.02107802517008247	0.26017995728052395	0.40530578720556676	1.0	1.0	90.0726987619753	0.14626746102394336
data/171	5	fd100	0.005188950035809709	0.021952280490095042	0.11198668531282105	0.19345380697415934	1.0	1.0	90.07845836529296	0.1366213138509728
data/171	6	fd100	0.005499531480021935	0.022865437755423795	0.01901309931617683	0.13881403239661988	1.0	1.0	86.0799962738193	0.14338490389861103
data/171	7	fd100	0.005146178312496076	0.020947045262487786	0.05122115919717256	0.14048147140112816	1.0	1.0	92.07518234218657	0.11843344181117987
data/171	8	fd100	0.0048463754548134785	0.019612366883520433	0.11556660682949264	0.23602499348805864	1.0	1.0	94.06889319592638	0.1467764548006108
data/171	9	fd100	0.004889249634175847	0.020671936660406138	-0.03865371507448258	0.380745863526691	1.0	1.0	94.07435748194638	0.13131068468255966
data/171	1	fd150	0.005570634028780487	0.023162469955652368	-0.011477876192866904	0.2104782678964526	1.0	1.0	90.08366202306374	0.14641314084693768
data/171	2	fd150	0.0056106986871858	0.021879626869794788	0.04619632032310404	0.15228211974583744	1.0	1.0	92.08407638221901	0.13214785969061107
data/171	3	fd150	0.005251950640856095	0.020633605437981244	0.05241234684552721	0.16851464321581872	1.0	1.0	92.07472309331668	0.1354941334817013
data/171	4	fd150	0.005326259157333257	0.021243406070281586	-0.04470666470581551	0.2909980939301052	1.0	1.0	90.07410362305497	0.14658807774305438
data/171	5	fd150	0.00537124751656582	0.02201141573777382	0.2167276375528591	0.3439580592810627	1.0	1.0	90.08048579851918	0.13684159629392137
data/171	6	fd150	0.005727445312161371	0.022941198125745268	0.08486116481625436	0.2075026444653984	1.0	1.0	86.08190546140496	0.14360423007518974
data/171	7	fd150	0.00530953251684958	0.021012504542374605	0.0701692180490262	0.2004883242718562	1.0	1.0	92.0762294676435	0.11904754227331117
data/171	8	fd150	0.005025271006269289	0.01974008195302194	0.20514358196194465	0.352729761102391	1.0	1.0	94.07003001125348	0.14727788486981183
data/171	9	fd150	0.005132458470380661	0.020750094171052606	0.1611992635506165	0.2870518745434421	1.0	1.0	94.07653108965243	0.13161894346489486
data/171	1	fd40_250	0.003431566706993602	0.02100955997330784	-0.14665380847840762	0.14665380847840762	1.0	1.0	90.0639019973243	0.1420590492206972
data/171	2	fd40_250	0.0034115592815769195	0.01984339739150692	-0.13229954635945668	0.14794062741641156	1.0	1.0	92.06420362782737	0.126545891407331
data/171	3	fd40_250	0.003319697750622255	0.019079723625372726	-0.04848895874218697	0.06443825377256016	1.0	1.0	92.0599615533603	0.12583884684242239
data/171	4	fd40_250	0.0033434978775387673	0.019483130678912688	-0.05632470722882579	0.07044427334256412	1.0	1.0	90.05845089950977	0.14074526911693705
data/171	5	fd40_250	0.003362401770215453	0.01987514042066288	-0.07700476508813096	0.0983658869628616	1.0	1.0	90.06157344134576	0.1321853106391301
data/171	6	fd40_250	0.003525170626740133	0.020670364465341057	-0.1449871682101206	0.15702527834360538	1.0	1.0	86.06254608477647	0.13929091535958438
data/171	7	fd40_250	0.003351296112538456	0.0195371232937501	0.01243839787545024	0.16764761187206015	1.0	1.0	92.061165177368	0.10640135708509091
data/171	8	fd40_250	0.003150677972702723	0.018199382382940135	-0.04713051022051109	0.05963618448687481	1.0	1.0	94.05540293538637	0.13725568115903647
data/171	9	fd40_250	0.0031684491077406214	0.018809408288511544	-0.054443563262451186	0.09382265876692576	1.0	1.0	94.05872813276281	0.12611474571619982
data/171	1	sg40	0.0031991325100569254	0.021561228855168844	-0.14835759779780147	0.14835759779780147	1.0	1.0	90.06492510073983	0.14267130592690927
data/171	2	sg40	0.003169140094375983	0.020471960014390903	-0.1471084458933273	0.2569288262480996	1.0	1.0	92.06526178814035	0.1268362079371755
data/171	3	sg40	0.0030798313672593435	0.019837072363445434	-0.054941118636992976	0.09241914264048683	1.0	1.0	92.06098140770617	0.12640229639850217
data/171	4	sg40	0.0030996008138682294	0.020221841558236617	-0.0774846865457503	0.10659481890501629	1.0	1.0	90.05944397191638	0.14137377363183942
data/171	5	sg40	0.0031270977564469083	0.020485897618565323	-0.06719527390268258	0.13416370504722208	1.0	1.0	90.06257165139534	0.13280315838332044
data/171	6	sg40	0.0032825887429314272	0.021306215944565127	-0.1490435618712598	0.1751857846400603	1.0	1.0	86.06356699446022	0.14010631449791902
data/171	7	sg40	0.003137957741432633	0.020175966298470866	-0.03340128963065835	0.08954564128107394	1.0	1.0	92.06220455643673	0.10616781600632044
data/171	8	sg40	0.0029245948333449278	0.01889030757325768	-0.036770451788484405	0.07375179270231788	1.0	1.0	94.05634936078913	0.13750319177768947
data/171	9	sg40	0.0029500117624981998	0.01937109598772344	-0.04418841357910237	0.12350362145490087	1.0	1.0	94.05967658344142	0.1265285914601852
data/171	1	sg150	0.003566608867123694	0.022760109766125414	-0.15003557779969617	0.22278675512885687	1.0	1.0	90.08366202306374	0.14641314084693768
data/171	2	sg150	0.0035193347868616525	0.02144075777063963	-0.018610858018860237	0.234563431194234	1.0	1.0	92.08407638221901	0.13214785969061107
data/171	3	sg150	0.0033668829400769745	0.02006623197533718	0.07701310505492692	0.15952275417290288	1.0	1.0	92.07472309331668	0.1354941334817013
data/171	4	sg150	0.0034158736623300756	0.02075466315383293	0.033674335586301375	0.11676593503316594	1.0	1.0	90.07410362305497	0.14658807774305438
data/171	5	sg150	0.003459795897281278	0.021597921596635712	0.11657317050383925	0.25967116227290177	1.0	1.0	90.08048579851918	0.13684159629392137
data/171	6	sg150	0.00364674837362729	0.02261678042115642	-0.022741892240232976	0.1456151337423204	1.0	1.0	86.08190546140496	0.14360423007518974
data/171	7	sg150	0.003414539413206756	0.020437399190210263	0.07926732403512579	0.17136222199528192	1.0	1.0	92.0762294676435	0.11904754227331117
data/171	8	sg150	0.0031990698446637466	0.01906449446765959	0.05677498296346618	0.18927019893275493	1.0	1.0	94.07003001125348	0.14727788486981183
data/171	9	sg150	0.003244339425805577	0.02019645184168181	0.0909050150011958	0.15445257752036776	1.0	1.0	94.07653108965243	0.13161894346489486
data/172	1	fd40	0.0023257017181011136	0.016041632939576115	0.07410263877734286	0.08489821562021492	1.0	1.0	104.04445605512569	0.236805731608641
data/172	2	fd40	0.0024512756957805614	0.017182317633757674	0.09534664738562744	0.10049097222095421	1.0	1.0	100.04649564249078	0.2374156358192
data/172	3	fd40	0.002267534633942801	0.014738035609020208	0.07283837952565259	0.0837229564923449	1.0	1.0	106.04160070094633	0.2885391694665557
data/172	4	fd40	0.002312298138523596	0.015699711468952333	0.08130120376554212	0.09029150171891319	1.0	1.0	104.04327965395568	0.25945836360912977
data/172	5	fd40	0.002420281027800685	0.016721857764381613	0.11822730282384754	0.12483890613341898	1.0	1.0	100.04480471291592	0.255104392435642
data/172	6	fd40	0.0022818026316603936	0.014962591746018857	0.10084022349586942	0.11047467853470938	1.0	1.0	108.0434667291426	0.2840466607188957
data/172	7	fd40	0.0022896854878895704	0.015010507673765454	0.08552483556490029	0.09420312402208905	1.0	1.0	104.04159245761338	0.27413880504324495
data/172	1	fd100	0.0027061498758496894	0.016205831582489602	0.1154774861231409	0.18289939028398589	1.0	1.0	104.04755689517604	0.238869494434963
data/172	2	fd100	0.002874083381929384	0.017543650025133122	0.0938103059639714	0.1932385050816188	1.0	1.0	100.0499358622209	0.23956988370176016
data/172	3	fd100	0.002634877702172668	0.014852751035396424	0.10070430415527204	0.18756844679089515	1.0	1.0	106.04488167069694	0.2907979454533122
data/172	4	fd100	0.002709043378535373	0.015857257846487314	0.09201969812632092	0.19335832508116504	1.0	1.0	104.0464876842139	0.2611642609140147
data/172	5	fd100	0.0028179615528363387	0.016920808122449865	0.0677216782810516	0.1526789205794271	1.0	1.0	100.04798832671618	0.2569080186544385
data/172	6	fd100	0.002682972166858091	0.015083323100584882	0.08375733939574409	0.20425571692626196	1.0	1.0	108.04705548008835	0.28598211757553776
data/172	7	fd100	0.0027065031491785023	0.015193779951311583	0.09284596059894178	0.2114560909514291	1.0	1.0	104.04484965094534	0.276239854914295
data/172	1	fd150	0.0029105823803435124	0.016178885114133974	0.05480042252527041	0.2710291836541331	1.0	1.0	104.0481948930779	0.23898642077850765
data/172	2	fd150	0.0030549708803832717	0.017510491092015808	0.022450271591630933	0.23207071740840543	1.0	1.0	100.05047038688652	0.2397147330945814
data/172	3	fd150	0.0028289306049936644	0.014850294740482004	0.10377806124156443	0.24351757281500314	1.0	1.0	106.04548028380911	0.290843733180413
data/172	4	fd150	0.0028355133806807317	0.01583574891838782	0.1807242023976023	0.315999994970042	1.0	1.0	104.04703820376291	0.26121103406348467
data/172	5	fd150	0.0030023125876543016	0.016916458358208295	0.007742745277541581	0.2570734622735023	1.0	1.0	100.04863156188948	0.2570580568943312
data/172	6	fd150	0.0028629141326747547	0.015070328743292949	0.09070189785074688	0.30799885018921286	1.0	1.0	108.0477593544592	0.28607196599750945
data/172	7	fd150	0.002881518575124526	0.015206838784679329	0.1226517958815101	0.2430256633441729	1.0	1.0	104.04549306127016	0.2763210614257754
data/172	1	fd40_250	0.0021673380041614533	0.015770769871675822	0.10013115565170541	0.1058110503669574	1.0	1.0	104.0439859315154	0.2356420140041242
data/172	2	fd40_250	0.002285824017406268	0.01686141078303541	0.0940080406389866	0.096655517785792	1.0	1.0	100.04599446137128	0.2334798026906595
data/172	3	fd40_250	0.0021155146522782247	0.014515380778236116	0.06870450460945325	0.07541483489407463	1.0	1.0	106.04114937416655	0.28590828761135867
data/172	4	fd40_250	0.002153141046261679	0.015436411118286818	0.12016273387328681	0.12352385858848142	1.0	1.0	104.04282094058654	0.2557008091933968
data/172	5	fd40_250	0.0022603213343930176	0.01645293012241457	0.10898223267989823	0.11115650888199971	1.0	1.0	100.04433174310091	0.2536674738606822
data/172	6	fd40_250	0.002130345574030333	0.014717323349472544	0.07018708909979839	0.07432549287661468	1.0	1.0	108.04299764558402	0.2803775022815139
data/172	7	fd40_250	0.002136773633448736	0.014756471040099266	0.07494930742059455	0.0790292883767656	1.0	1.0	104.0411464309978	0.2727581004538138
data/172	1	sg40	0.0020663672666737768	0.016044249504325616	0.10527557369764562	0.11090630749098639	1.0	1.0	104.04445605512569	0.236805731608641
data/172	2	sg40	0.0021772190724994437	0.01718193260404801	0.09849673021863277	0.10114282732620639	1.0	1.0	100.04649564249078	0.2374156358192
data/172	3	sg40	0.002008167401380601	0.014740424592194422	0.09263034107618297	0.09852428893943704	1.0	1.0	106.04160070094633	0.2885391694665557
data/172	4	sg40	0.0020520747015638735	0.01570175023064678	0.11126102366825655	0.11546370198771502	1.0	1.0	104.04327965395568	0.25945836360912977
data/172	5	sg40	0.002150497143687288	0.016722889937051337	0.09913334238636691	0.10198394223496716	1.0	1.0	100.04480471291592	0.255104392435642
data/172	6	sg40	0.0020215662296589193	0.014965418868526916	0.1033227743533958	0.10806219923482903	1.0	1.0	108.0434667291426	0.2840466607188957
data/172	7	sg40	0.002027471294178968	0.015010332367004723	0.1017556683741677	0.10595168275530881	1.0	1.0	104.04159245761338	0.27413880504324495
data/172	1	sg150	0.0021662022242172263	0.016275435216627245	0.10348793625706773	0.13293710994210345	1.0	1.0	104.0481948930779	0.23898642077850765
data/172	2	sg150	0.0022852727491236256	0.017577045483375547	0.09682163341939773	0.11933054309666445	1.0	1.0	100.05047038688652	0.2397147330945814
data/172	3	sg150	0.0021136901345398607	0.014897559470096423	0.09217701581010068	0.12111331860880264	1.0	1.0	106.04548028380911	0.290843733180413
data/172	4	sg150	0.0021602445868393366	0.01589700638421853	0.10725245903234042	0.14380206493042225	1.0	1.0	104.04703820376291	0.26121103406348467
data/172	5	sg150	0.0022555475432112513	0.016985973474020647	0.1077180066275216	0.13401357969357736	1.0	1.0	100.04863156188948	0.2570580568943312
data/172	6	sg150	0.002132814302310451	0.01510562980567214	0.11983097365410894	0.1414964752716171	1.0	1.0	108.0477593544592	0.28607196599750945
data/172	7	sg150	0.0021465326758417264	0.015224222214374167	0.10194975483264336	0.13062902913799135	1.0	1.0	104.04549306127016	0.2763210614257754
data/173	1	fd40	0.0023394496045367748	0.011131667424095429	0.032789300713606785	0.12084809001703746	1.0	1.0	96.03531640861445	0.23876521553232083
data/173	2	fd40	0.00239715132755189	0.012137280747095825	0.02039608676475789	0.0926755600833815	1.0	1.0	88.0308510575682	0.283903017795709
data/173	3	fd40	0.0022961159983062255	0.012446109363681828	0.07212133161612871	0.09196004464291986	1.0	1.0	92.03115852160808	0.2644354375469889
data/173	4	fd40	0.002363180076578143	0.01140842132774672	0.0652411985445553	0.13512825877314036	1.0	1.0	96.03543919727962	0.231383783089596
data/173	5	fd40	0.002402542179616404	0.0116854559693363	-0.004440193044850249	0.11608600522133433	1.0	1.0	94.03648525220781	0.188409023024063
data/173	6	fd40	0.002215394754256997	0.010664633164550985	-0.10008772674398976	0.2677126547871682	1.0	1.0	100.03369470395285	0.20962378064340534
data/173	7	fd40	0.002533505948494348	0.013848144924933962	0.1323669873557076	0.1604923955992378	1.0	1.0	90.03676278229335	0.22247609094142706
data/173	8	fd40	0.001532645239373148	0.008250738149834498	0.10290711680546474	0.12703713165748617	1.0	1.0	138.03057685798947	0.2436075894834177
data/173	9	fd40	0.0023466748889118	0.012883233590122244	0.11996765217006966	0.13490144916730773	1.0	1.0	88.03072743828187	0.2996076960375629
data/173	10	fd40	0.00222071488915276	0.01127534385070634	0.11970339182725534	0.1622542628966492	1.0	1.0	100.03498583447292	0.19839504356721127
data/173	1	fd100	0.0026885740067044534	0.011246836810573604	0.10804809782468705	0.2256089692413985	1.0	1.0	96.03796207633451	0.2418659737303824
data/173	2	fd100	0.002874657708815304	0.012501233340524377	-0.0019862145009821863	0.2552232303550615	1.0	1.0	88.03342831539452	0.28913397633357985
data/173	3	fd100	0.0026929482492899885	0.012405889518747628	0.09959749372033704	0.2784222903074408	1.0	1.0	92.03333779591136	0.2672082121991405
data/173	4	fd100	0.003142771065948706	0.011973787270399395	0.04885275147981886	0.22266372705850393	1.0	1.0	96.0392258089443	0.2375519478067181
data/173	5	fd100	0.0028734028847780748	0.01191946988694113	-0.04608008196788206	0.2555155825405152	1.0	1.0	94.0392966669458	0.19096392652178437
data/173	6	fd100	0.0026797556365754116	0.010948897465012758	0.05818645828266611	0.19207112284201183	1.0	1.0	100.03650343893702	0.21446951922273577
data/173	7	fd100	0.0029968974285990656	0.014495710490606255	0.0947814890554868	0.19390877398434883	1.0	1.0	90.04014367113851	0.22392770926169087
data/173	8	fd100	0.0020353324033258453	0.008636044489771452	0.13678601912284027	0.20884233164035698	1.0	1.0	138.03303324769433	0.24570871516779924
data/173	9	fd100	0.0027478670176005614	0.013093257927218334	0.1517508257991345	0.21819259525240797	1.0	1.0	88.03266265135339	0.30052256701518754
data/173	10	fd100	0.002830035694461076	0.01184280013805033	0.05009804547674295	0.3250115699036114	1.0	1.0	100.03797599754964	0.20175664092489373
data/173	1	fd150	0.0029441608662828483	0.011402063113106653	0.15256126422032448	0.3404969235615041	1.0	1.0	96.03936340246918	0.24214947899795553
data/173	2	fd150	0.003236127184379255	0.012690825833179441	-0.006139735932595111	0.31445185893010946	1.0	1.0	88.03493976471218	0.28940675969512974
data/173	3	fd150	0.0030483403161732044	0.012716055799541808	-0.10662398083976067	0.36505510237749206	1.0	1.0	92.03495417749797	0.26731509351030086
data/173	4	fd150	0.003547080576641779	0.012249612619721663	-0.027475445521911643	0.22920793127537006	1.0	1.0	96.04094219257084	0.2379683832225197
data/173	5	fd150	0.0032482028240302433	0.01216781131050382	-0.08114540981909073	0.44720815951734644	1.0	1.0	94.04067111704863	0.19155774992689906
data/173	6	fd150	0.0029354645528045413	0.011019894763425145	0.05866273680656546	0.29026455342490665	1.0	1.0	100.03780572542944	0.21468981315236915
data/173	7	fd150	0.003228864134533185	0.014673536422478067	0.11227814842199794	0.2913789339539131	1.0	1.0	90.04082427035405	0.22431874310999206
data/173	8	fd150	0.0023225513605246856	0.008836000024956946	0.021737947008360844	0.2321089369599645	1.0	1.0	138.034589653392	0.245706902084782
data/173	9	fd150	0.0031754850548095224	0.013273104267423674	0.04147939388867101	0.1946331712162699	1.0	1.0	88.0342483301482	0.3006003482763192
data/173	10	fd150	0.003177189936474629	0.012140887528425208	0.007412604529822862	0.25787783538893483	1.0	1.0	100.03938769031514	0.20225270400085413
data/173	1	fd40_250	0.002136340295950261	0.010866113436366363	0.023430037219083683	0.14995428841767172	1.0	1.0	96.03483584344391	0.2364392203302961
data/173	2	fd40_250	0.00220122364292438	0.011885776418528138	-0.046420009153936605	0.16688769614223106	1.0	1.0	88.03045151908611	0.28227851097977524
data/173	3	fd40_250	0.0021165838781365106	0.012192649632520498	0.0803891932352832	0.09017915163950559	1.0	1.0	92.03076794177053	0.26054572210015364
data/173	4	fd40_250	0.0021699244174642374	0.01111496987835335	0.05281765543174378	0.08820747735307329	1.0	1.0	96.03495777877237	0.2303434876882891
data/173	5	fd40_250	0.0022125722309465573	0.011428538883641117	0.009184938711333772	0.07797267029198332	1.0	1.0	94.03599355382305	0.18684462439306432
data/173	6	fd40_250	0.0020324439301473056	0.010394471209465852	-0.04465820748897095	0.17371543702919023	1.0	1.0	100.0332500594493	0.20924057395038595
data/173	7	fd40_250	0.0023228998383589294	0.01356143081738671	0.12166661283009352	0.1373692576996351	1.0	1.0	90.03626036744666	0.2203280543647181
data/173	8	fd40_250	0.0014155683098523205	0.008083652116589946	0.08219971715038621	0.1056472750526545	1.0	1.0	138.03019145584247	0.24308897406768426
data/173	9	fd40_250	0.0021793977561069735	0.01263162151428007	0.0942190729844209	0.10208576436419738	1.0	1.0	88.03034785352554	0.29446350056680776
data/173	10	fd40_250	0.002037968692718151	0.010994827738302817	0.15621272932539843	0.17293900641035687	1.0	1.0	100.03452378036394	0.19822333172985174
data/173	1	sg40	0.0020063185250342556	0.011062992057304691	0.03780857052530544	0.19496053757237441	1.0	1.0	96.03531640861445	0.23876521553232083
data/173	2	sg40	0.0020817436217027813	0.012085787311199338	0.02403282743389922	0.10203739745995878	1.0	1.0	88.0308510575682	0.283903017795709
data/173	3	sg40	0.002002851289826857	0.012406563926793575	0.09610541700500703	0.10804336648589459	1.0	1.0	92.03115852160808	0.2644354375469889
data/173	4	sg40	0.0020439812490584187	0.011343071253916167	0.07818217777545157	0.10043299781041988	1.0	1.0	96.03543919727962	0.231383783089596
data/173	5	sg40	0.002082450976894755	0.011620734977499419	0.007042963756859683	0.08437853127969235	1.0	1.0	94.03648525220781	0.188409023024063
data/173	6	sg40	0.001916277374750525	0.010588928501223864	0.03438238348452769	0.12258527096111455	1.0	1.0	100.03369470395285	0.20962378064340534
data/173	7	sg40	0.002178028739134399	0.013791898197790428	0.13558080788444318	0.15370560944245956	1.0	1.0	90.03676278229335	0.22247609094142706
data/173	8	sg40	0.0013420658495482173	0.008216538286070078	0.09124926238964652	0.12169992792224725	1.0	1.0	138.03057685798947	0.2436075894834177
data/173	9	sg40	0.0020574846086468795	0.012847959803242177	0.12048335366894812	0.12962150704278017	1.0	1.0	88.03072743828187	0.2996076960375629
data/173	10	sg40	0.0019184443465266165	0.01120605648574248	0.10324006619890914	0.121026518608106	1.0	1.0	100.03498583447292	0.19839504356721127
data/173	1	sg150	0.002077670829730632	0.011048040637449297	0.10697855983483769	0.19861125297295334	1.0	1.0	96.03936340246918	0.24214947899795553
data/173	2	sg150	0.002157936459492863	0.012142246635127397	0.06136886536246478	0.13173885584515663	1.0	1.0	88.03493976471218	0.28940675969512974
data/173	3	sg150	0.002060870528584662	0.012228217738064484	0.06813306439571418	0.10622810022819495	1.0	1.0	92.03495417749797	0.26731509351030086
data/173	4	sg150	0.0021511196163375513	0.011456055953310671	0.037807327094600454	0.20028064703425294	1.0	1.0	96.04094219257084	0.2379683832225197
data/173	5	sg150	0.002146511948902882	0.01167097935551757	0.050630442895417335	0.18173850933946822	1.0	1.0	94.04067111704863	0.19155774992689906
data/173	6	sg150	0.001992411883419455	0.01076681448345747	0.04536472852413201	0.21109660097252225	1.0	1.0	100.03780572542944	0.21468981315236915
data/173	7	sg150	0.002268404637807242	0.014268820520755303	0.07314883629275469	0.16250669898500839	1.0	1.0	90.04082427035405	0.22431874310999206
data/173	8	sg150	0.0013966874476838559	0.008388085815530832	0.16880074753925223	0.22851458745227107	1.0	1.0	138.034589653392	0.245706902084782
data/173	9	sg150	0.002106075227057081	0.012936392262068537	0.1433948870786677	0.16342204832821972	1.0	1.0	88.0342483301482	0.3006003482763192
data/173	10	sg150	0.002019097938008199	0.011485754207804027	0.1571878963054791	0.22897455311019033	1.0	1.0	100.03938769031514	0.20225270400085413
data/174	1	fd40	0.001407943483826186	0.006291221313630478	0.11247217782477971	0.14420965454415594	1.0	1.0	124.01617102008315	0.7034665198797269
data/174	2	fd40	0.0017314444133905912	0.007867266216482358	0.1064303343010801	0.10904377487567848	1.0	1.0	104.01803683727904	0.6495595097550224
data/174	3	fd40	0.001866408433307213	0.008306626315973802	0.11695259474329095	0.12033116228906304	1.0	1.0	96.0182903121891	0.6076312465997551
data/174	4	fd40	0.0018422190079585227	0.007732310638077823	0.12236710892621415	0.12236710892621415	1.0	1.0	92.01641326772412	0.5733545840333917
data/174	5	fd40	0.0016492189184370565	0.00725174946841005	0.11873473035736617	0.11873473035736617	1.0	1.0	100.01506741004805	0.6362260562187504
data/174	6	fd40	0.001876947423691712	0.00854711526074886	0.11735778059804843	0.1184208636790756	1.0	1.0	94.01768888744932	0.6345786875852425
data/174	7	fd40	0.001980578882052248	0.008895822209309621	0.12033152346568596	0.12418989904901344	1.0	1.0	90.01867073542184	0.6066530579054124
data/174	8	fd40	0.00174650276265191	0.007475763697855546	0.11591477335643806	0.11591477335643806	1.0	1.0	98.016559563669	0.5842683544394228
data/174	1	fd100	0.001568613078119498	0.006588149873682479	0.0763596266126264	0.21975587546066538	1.0	1.0	124.01720207809961	0.7008365660100505
data/174	2	fd100	0.0019300568946188357	0.008186113368343519	0.09224428475956468	0.24741068794929702	1.0	1.0	104.01923207545244	0.6473089889017812
data/174	3	fd100	0.0021056662898723127	0.008687770342542691	0.08422984267803085	0.1880404820026301	1.0	1.0	96.01936292573083	0.6062948556055034
data/174	4	fd100	0.0020914423924595455	0.008028143068998636	0.10767048299420053	0.2128883273207965	1.0	1.0	92.01750547299645	0.5720547975200646
data/174	5	fd100	0.0018653247547004656	0.007557993986104506	0.1303494017351247	0.20693355426794505	1.0	1.0	100.01617594703137	0.6346544014425047
data/174	6	fd100	0.0020564586059895313	0.008848109318845741	0.12524257109613848	0.17059929033506563	1.0	1.0	94.01876170189908	0.6323441386066002
data/174	7	fd100	0.0022010443682971073	0.009318148428480172	0.10828619559366999	0.19173244762365307	1.0	1.0	90.01975444027872	0.604297215787796
data/174	8	fd100	0.0019963624125817515	0.007790877948924695	0.14901906381541385	0.2534434796814988	1.0	1.0	98.01776436995672	0.5826361548567323
data/174	1	fd150	0.0017132923859265988	0.006657273284881021	0.003163060417367767	0.2983971083592505	1.0	1.0	124.01769898840182	0.7009252882643581
data/174	2	fd150	0.0021093430303503677	0.008295904296144045	0.0054000747613754336	0.26085867037401156	1.0	1.0	104.01984110894487	0.6473579643828593
data/174	3	fd150	0.0022968955153118385	0.008786010731162558	0.00916853609840639	0.23607687447480416	1.0	1.0	96.01991033006934	0.6063701423890355
data/174	4	fd150	0.0022082773652857095	0.008117587519537138	0.09290771998526429	0.29714480849560954	1.0	1.0	92.0180767023689	0.5721586770431032
data/174	5	fd150	0.001981547695321025	0.007601710091553987	0.14945359106129932	0.29996891926754254	1.0	1.0	100.01672311573125	0.6347328725943575
data/174	6	fd150	0.0021625950103821337	0.0089062028497847	0.07399196977847503	0.23330584978784108	1.0	1.0	94.01922176421941	0.6322756831053077
data/174	7	fd150	0.002338711837985425	0.0093961854841654	0.14859970588675195	0.43932488884187526	1.0	1.0	90.0202202888617	0.604469839039588
data/174	8	fd150	0.0021478841267568195	0.007858453065876797	-0.00887838920589907	0.3685805059871044	1.0	1.0	98.01837050315197	0.5828614064334131
data/174	1	fd40_250	0.0013082364682067585	0.006140989990067575	0.09806759615460428	0.12421387827252486	1.0	1.0	124.01596843357433	0.7050599218161877
data/174	2	fd40_250	0.001610830032514105	0.007664898517944633	0.09907341167719418	0.10632106444881165	1.0	1.0	104.01781187022553	0.649426915898939
data/174	3	fd40_250	0.0017337713598214594	0.008135373828779708	0.11474195187006332	0.11499489210649505	1.0	1.0	96.01806163914726	0.6076100361223933
data/174	4	fd40_250	0.0017124473869545782	0.007560824738178944	0.11870123883730663	0.11870123883730663	1.0	1.0	92.01620615641886	0.5741788439960652
data/174	5	fd40_250	0.0015360987160190226	0.007093600071461215	0.11419985964688635	0.11419985964688635	1.0	1.0	100.01488103893247	0.639469018571294
data/174	6	fd40_250	0.0017441880925857735	0.00831464631850585	0.1131418717154387	0.1131418717154387	1.0	1.0	94.0174668895844	0.6352095806032173
data/174	7	fd40_250	0.0018415486119155715	0.008687815456415768	0.11653704068537551	0.11740838143390873	1.0	1.0	90.01843796839337	0.6052251114455024
data/174	8	fd40_250	0.0016248179658831798	0.007294598424777584	0.10990012353777216	0.11278016065792534	1.0	1.0	98.0163518359803	0.5853985562174894
data/174	1	sg40	0.001239119251211634	0.006270270628854652	0.10471380514488257	0.13433989808020794	1.0	1.0	124.01617102008315	0.7034665198797269
data/174	2	sg40	0.0015263845212272488	0.007839505179519667	0.07397674737301778	0.14171005533678682	1.0	1.0	104.01803683727904	0.6495595097550224
data/174	3	sg40	0.00164381491873615	0.00827265151161924	0.11853272649460944	0.11940650155917217	1.0	1.0	96.0182903121891	0.6076312465997551
data/174	4	sg40	0.0016234862580527326	0.007697655328192296	0.12415218187680536	0.12415218187680536	1.0	1.0	92.01641326772412	0.5733545840333917
data/174	5	sg40	0.00145843837208318	0.007225067757890922	0.1179888379805263	0.1179888379805263	1.0	1.0	100.01506741004805	0.6362260562187504
data/174	6	sg40	0.001653063435027672	0.008520091876119715	0.11924625933559653	0.11933966014643413	1.0	1.0	94.01768888744932	0.6345786875852425
data/174	7	sg40	0.0017461282565965621	0.008860726193114907	0.12263235878290736	0.12413079955089373	1.0	1.0	90.01867073542184	0.6066530579054124
data/174	8	sg40	0.001541144602444883	0.007441897277804288	0.11618836611174543	0.11677070172127053	1.0	1.0	98.016559563669	0.5842683544394228
data/174	1	sg150	0.0012659650053231998	0.00646354015994117	0.12004378121089902	0.14315520338492552	1.0	1.0	124.01769898840182	0.7009252882643581
data/174	2	sg150	0.001564595114373095	0.008037490703467754	0.08668105273785548	0.12812666555648258	1.0	1.0	104.01984110894487	0.6473579643828593
data/174	3	sg150	0.0016971341829618923	0.008525846943335752	0.11955058013659653	0.13662872066743642	1.0	1.0	96.01991033006934	0.6063701423890355
data/174	4	sg150	0.0016666083504418578	0.00791918229101732	0.11468182908834644	0.13789501203352098	1.0	1.0	92.0180767023689	0.5721586770431032
data/174	5	sg150	0.0014992039095736646	0.007456931576347835	0.11726469401265634	0.12860543751224404	1.0	1.0	100.01672311573125	0.6347328725943575
data/174	6	sg150	0.0016972995900035725	0.008710043018519706	0.11822299899172364	0.1230831804592402	1.0	1.0	94.01922176421941	0.6322756831053077
data/174	7	sg150	0.0017925140608862744	0.009139662978269526	0.11951259743124823	0.133827561038291	1.0	1.0	90.0202202888617	0.604469839039588
data/174	8	sg150	0.0015856597824200317	0.0076444349024443236	0.10704697156500849	0.13813884466794218	1.0	1.0	98.01837050315197	0.5828614064334131
data/175	1	fd40	0.0025706573841568136	0.014285148302481399	0.09296967619471866	0.13193485259417137	1.0	1.0	100.0407204491146	0.5354043181545531
data/175	2	fd40	0.002642551590517572	0.01593187969343807	0.0652332815860344	0.10172183442014067	1.0	1.0	102.04570163278106	0.48536550856958177
data/175	3	fd40	0.002777532963461002	0.01713566288633818	0.04520532643653038	0.13825272558210122	1.0	1.0	100.04919687619673	0.4541822095395497
data/175	4	fd40	0.0026876041645417558	0.01565200915711438	0.05623679590385267	0.11952846474091476	1.0	1.0	102.04619087992548	0.49347022802448043
data/175	5	fd40	0.002417893060243518	0.012942891663387239	0.09498683609178153	0.13898048994601975	1.0	1.0	106.0393610242975	0.548197222624376
data/175	6	fd40	0.0021637837831797752	0.011763755065235871	0.23552265203074282	0.2675628625074546	1.0	1.0	114.03649924598415	0.5454404475879658
data/175	7	fd40	0.0023855940959799185	0.014049968273143658	0.14349492856838422	0.19073805272230893	1.0	1.0	110.04200396853089	0.5003065763679488
data/175	8	fd40	0.0026182526482848344	0.016433478523934425	0.03172213852838181	0.10888286644268193	1.0	1.0	106.04901212069659	0.4483186019051467
data/175	9	fd40	0.002375363152534382	0.014684789598892547	0.04420088441395932	0.10585101625610167	1.0	1.0	120.05039453156147	0.4308993512373818
data/175	1	fd100	0.0034005954113205806	0.015035799511766623	0.05022727977937687	0.16644488894841608	1.0	1.0	100.04770004450839	0.532878757615757
data/175	2	fd100	0.0033934653503349056	0.016198043375592268	0.03544309833411427	0.24035817832255624	1.0	1.0	102.0520475861856	0.48500364919627503
data/175	3	fd100	0.0034414667021012636	0.017414665341184146	-0.02405661531769695	0.179057007180475	1.0	1.0	100.05521033722351	0.45392948257894694
data/175	4	fd100	0.0034843309653993905	0.01609125882107192	0.06547843808226472	0.20623136511366885	1.0	1.0	102.05306566855865	0.49234149589404286
data/175	5	fd100	0.0032475283096827	0.013824025655616313	-0.015532311099785576	0.2020389497095564	1.0	1.0	106.04673619062878	0.544102624171558
data/175	6	fd100	0.002923893473473697	0.0126988072964892	-0.16038911090171315	0.3494259732189233	1.0	1.0	114.04416326355768	0.540598858041249
data/175	7	fd100	0.003042868203516847	0.014529000665390535	-0.021399452850193897	0.24854517386022082	1.0	1.0	110.04849808705625	0.4985766704637513
data/175	8	fd100	0.003312911089890021	0.016528818325774384	-0.013028738183203012	0.23325303823281135	1.0	1.0	106.05495381271041	0.4483271714081326
data/175	9	fd100	0.0029220135584739067	0.014773895534503484	0.07144401670058625	0.20071750911789	1.0	1.0	120.05609590842828	0.4311519716448235
data/175	1	fd150	0.00349558472983426	0.015050314213816465	0.02882034090160002	0.29665952898611037	1.0	1.0	100.04841680309309	0.5329905288544182
data/175	2	fd150	0.0035380941543098543	0.01621135171817795	0.07912216798146365	0.22797923213804924	1.0	1.0	102.05275409220522	0.4850885298424683
data/175	3	fd150	0.0035860283369629287	0.017377799414511595	0.075230580880916	0.24779377368209463	1.0	1.0	100.05585766669228	0.4540271591629387
data/175	4	fd150	0.0036387661902786937	0.01610984841215325	-0.016732689807151365	0.2584982856046978	1.0	1.0	102.05383583813564	0.4924477770462676
data/175	5	fd150	0.0034354207664848138	0.013886822675960229	-0.01525086613299717	0.25199177911717924	1.0	1.0	106.04755970178782	0.5442784046004753
data/175	6	fd150	0.0031643201628890377	0.012802083564287298	-0.04336915570117525	0.5397473024776485	1.0	1.0	114.04481326354376	0.540620523526865
data/175	7	fd150	0.0031650106459837997	0.01458656346640007	-0.11085718639216631	0.2717041002529037	1.0	1.0	110.04921360062417	0.4987380436954098
data/175	8	fd150	0.0034827247064916985	0.016580891748109353	-0.050233663365587995	0.3210010817909148	1.0	1.0	106.05573357983965	0.44841846927697293
data/175	9	fd150	0.003090608883433452	0.014790054436980048	0.10015173894966325	0.322665236110755	1.0	1.0	120.05677054284078	0.43123012356153595
data/175	1	fd40_250	0.00236429560926454	0.013982135121944904	0.09533916866805808	0.12900959419533195	1.0	1.0	100.04017735202152	0.5333423620587643
data/175	2	fd40_250	0.0024380736333196504	0.015595889697980484	0.056644448639194656	0.0882501946379635	1.0	1.0	102.04513597178304	0.48155781617104376
data/175	3	fd40_250	0.0025609777657922585	0.016776217574370485	0.060115838513409854	0.11067421206880665	1.0	1.0	100.04859603571622	0.4521708470020261
data/175	4	fd40_250	0.002473306743305274	0.015334293979800937	-0.09632112800918166	0.2375276494800453	1.0	1.0	102.0455979919327	0.4895644500079059
data/175	5	fd40_250	0.0022286106444318055	0.012664212518574063	0.07118457936943277	0.10712880263020941	1.0	1.0	106.0388179732226	0.5451504287957558
data/175	6	fd40_250	0.002002709865540532	0.011497198538875082	0.06597421636838897	0.09618524806086724	1.0	1.0	114.03599232815542	0.5428656950147225
data/175	7	fd40_250	0.0022055087934335356	0.01376599101869893	0.10148426228663403	0.14198677458484646	1.0	1.0	110.04147199844355	0.496629202305501
data/175	8	fd40_250	0.002418151052865343	0.016067655715731634	0.267510761218314	0.3216703406128055	1.0	1.0	106.04841861624585	0.44485948971033024
data/175	9	fd40_250	0.002194671225781253	0.014397900532605654	0.04241618902036395	0.0857826132149429	1.0	1.0	120.04978683201558	0.4270963244486626
data/175	1	sg40	0.0022222346483618577	0.014240840526576285	0.1193906846748262	0.1506772048667806	1.0	1.0	100.0407204491146	0.5354043181545531
data/175	2	sg40	0.002301006867338506	0.015910764626228188	0.07869697439853575	0.1066474793504967	1.0	1.0	102.04570163278106	0.48536550856958177
data/175	3	sg40	0.0024167048280037315	0.01711600235311271	0.06391188084955825	0.10706056781518145	1.0	1.0	100.04919687619673	0.4541822095395497
data/175	4	sg40	0.0023321300548227574	0.015625078934396297	0.016346401126727483	0.15190464926654176	1.0	1.0	102.04619087992548	0.49347022802448043
data/175	5	sg40	0.0020965666583242157	0.012897214995503966	0.08669512575172358	0.11665341910325538	1.0	1.0	106.0393610242975	0.548197222624376
data/175	6	sg40	0.0018842682109856638	0.011718914384778881	0.11829475375990371	0.13672346837200586	1.0	1.0	114.03649924598415	0.5454404475879658
data/175	7	sg40	0.0020828584735037427	0.014025577401747742	0.07527880573519159	0.10760416663554644	1.0	1.0	110.04200396853089	0.5003065763679488
data/175	8	sg40	0.002288476603830011	0.016422951773898315	0.10444834248258973	0.13627962904799718	1.0	1.0	106.04901212069659	0.4483186019051467
data/175	9	sg40	0.0020711816819814193	0.014676251899218347	0.05077268488805902	0.11367541938268504	1.0	1.0	120.05039453156147	0.4308993512373818
data/175	1	sg150	0.0023684827362852575	0.0147759665943163	0.09293600235698957	0.15844454426640414	1.0	1.0	100.04841680309309	0.5329905288544182
data/175	2	sg150	0.0024549117272987453	0.016043379364236478	0.07400720649356227	0.13834993418235203	1.0	1.0	102.05275409220522	0.4850885298424683
data/175	3	sg150	0.002570847379523192	0.01730161059305813	0.09787201851349209	0.14896392084150195	1.0	1.0	100.05585766669228	0.4540271591629387
data/175	4	sg150	0.002485200926943579	0.015927188980407906	0.1187791069015837	0.17613074919978958	1.0	1.0	102.05383583813564	0.4924477770462676
data/175	5	sg150	0.002233067019472704	0.013477464670670434	0.2026913181190914	0.27024052072733773	1.0	1.0	106.04755970178782	0.5442784046004753
data/175	6	sg150	0.002014383672349765	0.01232547407970183	0.025015975372087322	0.16082555710236113	1.0	1.0	114.04481326354376	0.540620523526865
data/175	7	sg150	0.0021896707887288022	0.014345434687074108	0.11774322869949798	0.18996696779897154	1.0	1.0	110.04921360062417	0.4987380436954098
data/175	8	sg150	0.0024281781104068204	0.016407546090985697	0.09254872536273484	0.1550137772486551	1.0	1.0	106.05573357983965	0.44841846927697293
data/175	9	sg150	0.0021875388898561243	0.014667262818073228	0.16652786492099353	0.21907759728391796	1.0	1.0	120.05677054284078	0.43123012356153595
data/176	1	fd40	0.001688179289165016	0.011365604315163601	0.03687800632831423	0.1146093738047233	1.0	1.0	126.02916455224405	0.634023829795671
data/176	2	fd40	0.0017497390276266951	0.01232556347991028	0.021730269026457024	0.12494568239752997	1.0	1.0	120.02844645939508	0.6396339043298781
data/176	3	fd40	0.0016880424333381822	0.011488514079174445	0.07840896016901074	0.11768467113487617	1.0	1.0	118.02612742884608	0.598980017984133
data/176	4	fd40	0.0017900167938154738	0.01146395599724544	0.0902303445017672	0.12895114023056065	1.0	1.0	118.02955947193125	0.6097290750454888
data/176	5	fd40	0.0015312024840379028	0.009813922397541688	0.057960329388456557	0.13580855813390014	1.0	1.0	138.02965570915782	0.6093273329881059
data/176	6	fd40	0.0018099642755513897	0.012720996040228898	0.0323730023918745	0.10355567381576707	1.0	1.0	116.02947461357113	0.6336294236374905
data/176	7	fd40	0.0016513003823864756	0.01153624494824801	0.07316888877744511	0.11457940958000866	1.0	1.0	118.0257157327544	0.6214595437517765
data/176	8	fd40	0.0017166689853357995	0.010798618213943057	0.08479096637862518	0.1222579395078404	1.0	1.0	122.02888330196494	0.5878021840826037
data/176	1	fd100	0.002380604056494187	0.012188130499465962	0.07443362513562403	0.2546878191838655	1.0	1.0	126.03234668325348	0.6340250994762002
data/176	2	fd100	0.0023949752998722105	0.01310146044395019	0.05114168634173475	0.18103975834677283	1.0	1.0	120.03130867939085	0.6395008198868929
data/176	3	fd100	0.0024448172862580604	0.013138742942899219	0.04831586703770286	0.24034778108363952	1.0	1.0	118.02937640665971	0.5992598031610779
data/176	4	fd100	0.00250987650808094	0.012845785639514145	0.0592585429208655	0.2310907525028242	1.0	1.0	118.03283454867324	0.6110771128369317
data/176	5	fd100	0.002074790706494601	0.010665198275691297	-0.033876156654205264	0.253700388376062	1.0	1.0	138.0325027753881	0.609382955058514
data/176	6	fd100	0.002497452989615844	0.013219829931940793	0.030196374647430312	0.25775047226287406	1.0	1.0	116.03267991047163	0.6337329455905135
data/176	7	fd100	0.0024799181935832707	0.01276896367130603	0.05271730471408077	0.24861196057472898	1.0	1.0	118.02895171405517	0.6221242949110506
data/176	8	fd100	0.0024160854646350857	0.012280452909019027	0.06422553465680882	0.2422191521879515	1.0	1.0	122.0321596619646	0.5891112847092389
data/176	1	fd150	0.0025784783899417646	0.012346698473869412	-0.007685420192457085	0.32400969412261854	1.0	1.0	126.03322528018724	0.6340702241822751
data/176	2	fd150	0.002618385788383039	0.013089462624450645	0.011326189163757034	0.22907887937776536	1.0	1.0	120.03207034172391	0.6394914912459202
data/176	3	fd150	0.002588476469833877	0.013202816929176348	0.01528274932513717	0.3033485590901285	1.0	1.0	118.02994081265732	0.5992067369122398
data/176	4	fd150	0.0027010228505766863	0.012950999304225795	-0.039217207573517474	0.2936518606879717	1.0	1.0	118.03358482432672	0.611117451638359
data/176	5	fd150	0.002206021930013072	0.01071313530826653	-0.015658821617228903	0.38407292187428776	1.0	1.0	138.03308272684313	0.6094042478292987
data/176	6	fd150	0.002706715707766518	0.013416434618238786	0.02162605274515348	0.2503746729653249	1.0	1.0	116.03359006047835	0.6336954801627506
data/176	7	fd150	0.0026249929720944185	0.012817410692224272	0.12230749487073739	0.39628122700122614	1.0	1.0	118.02952495594899	0.6222146938284419
data/176	8	fd150	0.0026193685243671885	0.012443381611194284	-0.08473934667340693	0.359354195579921	1.0	1.0	122.03290953224112	0.5891938158297274
data/176	1	fd40_250	0.00157328370211493	0.011240225966413596	0.034120291294994456	0.11061317468018698	1.0	1.0	126.02893383379376	0.6259587427916963
data/176	2	fd40_250	0.0016387383335878397	0.01218237323671789	0.0428825071527376	0.09453237033752228	1.0	1.0	120.02822639208532	0.6249983318585519
data/176	3	fd40_250	0.0015772070956047172	0.011343515000165443	0.07558892577381211	0.1129538743404581	1.0	1.0	118.02591772472458	0.5907410092830102
data/176	4	fd40_250	0.001671482176749834	0.011289836150347995	0.0824588056707197	0.11773253456061743	1.0	1.0	118.02931786938032	0.6039431299327718
data/176	5	fd40_250	0.001432827949623523	0.009681946782621196	0.033846813922522125	0.09651708801170146	1.0	1.0	138.02942714672614	0.6042135374011373
data/176	6	fd40_250	0.0016880844862860649	0.012609704788522271	0.015828961082389337	0.11552991347917256	1.0	1.0	116.02924787438432	0.6162110091305729
data/176	7	fd40_250	0.0015381412392746591	0.0113989110068691	0.07612565795581364	0.1114597222110429	1.0	1.0	118.02552402483785	0.6118907442042296
data/176	8	fd40_250	0.0016074573435158055	0.01064537170774583	0.06330577334085412	0.09503000622879272	1.0	1.0	122.02865639579684	0.5829061352408785
data/176	1	sg40	0.0014989414488011654	0.011371388853122612	0.0417265343259842	0.10864444242838985	1.0	1.0	126.02916455224405	0.634023829795671
data/176	2	sg40	0.001558861303164047	0.012342808766128848	0.02982304168883798	0.11808007805798346	1.0	1.0	120.02844645939508	0.6396339043298781
data/176	3	sg40	0.001502206844154273	0.011481426714219995	0.07974520066342854	0.11955372848315339	1.0	1.0	118.02612742884608	0.598980017984133
data/176	4	sg40	0.0015884413419117586	0.011450786567802414	0.0937808516210715	0.13206970040706564	1.0	1.0	118.02955947193125	0.6097290750454888
data/176	5	sg40	0.0013615626081616844	0.00980898797598907	0.05160821092134718	0.1265347717530144	1.0	1.0	138.02965570915782	0.6093273329881059
data/176	6	sg40	0.0016116874383730563	0.0127393601805088	0.017204008337729865	0.11379169028033276	1.0	1.0	116.02947461357113	0.6336294236374905
data/176	7	sg40	0.0014645616483371707	0.011535460929009573	0.07595265344938776	0.11535907181501176	1.0	1.0	118.0257157327544	0.6214595437517765
data/176	8	sg40	0.0015293531658047666	0.010788193482982779	0.09836923899506347	0.13480700495672612	1.0	1.0	122.02888330196494	0.5878021840826037
data/176	1	sg150	0.0016103176847452425	0.011891518232049737	0.055211375024640366	0.17000591556660652	1.0	1.0	126.03322528018724	0.6340702241822751
data/176	2	sg150	0.0016703815067984082	0.012822795552640936	0.05514718731481473	0.15839227804400016	1.0	1.0	120.03207034172391	0.6394914912459202
data/176	3	sg150	0.0016104286230966096	0.01265988259883258	0.034573824747405855	0.21280761566278866	1.0	1.0	118.02994081265732	0.5992067369122398
data/176	4	sg150	0.0016978378633656893	0.012381452620110282	0.06923659185424248	0.17937809052544626	1.0	1.0	118.03358482432672	0.611117451638359
data/176	5	sg150	0.0014312931052015009	0.010371916990493784	0.04076011084623512	0.19623536387752466	1.0	1.0	138.03308272684313	0.6094042478292987
data/176	6	sg150	0.0017360929313228251	0.01293315624303762	0.04178071702063193	0.17620417498260832	1.0	1.0	116.03359006047835	0.6336954801627506
data/176	7	sg150	0.001600234777622215	0.012399913516190934	0.07124785745671444	0.1925023649425361	1.0	1.0	118.02952495594899	0.6222146938284419
data/176	8	sg150	0.0016384567795705754	0.011792156469535048	0.14357413396923563	0.24735368498525928	1.0	1.0	122.03290953224112	0.5891938158297274
data/177	1	fd40	0.0034611250552693765	0.01811366515015981	0.09333225485248449	0.14271585919814633	1.0	1.0	104.07567689224295	0.31121194691545423
data/177	2	fd40	0.0037465819942947925	0.01939204970026806	0.09680390518147387	0.13673402208432003	1.0	1.0	96.07596475324135	0.31468465158103265
data/177	3	fd40	0.003265661427362913	0.016693586384660307	0.07329787571557865	0.1398127132452117	1.0	1.0	110.07519126461655	0.30624563455948123
data/177	4	fd40	0.003153533366776868	0.01533109555748942	0.09862496973126882	0.13303778528799137	1.0	1.0	108.0668292750476	0.35501685834164143
data/177	5	fd40	0.0034900008175348957	0.01637708449541965	0.09868117603442153	0.14564940450142827	1.0	1.0	94.05958732810691	0.40256688424370446
data/177	6	fd40	0.003133618287830008	0.016019079469785508	0.05141578466704721	0.15013415258329008	1.0	1.0	110.06824166047002	0.3574908689091495
data/177	7	fd40	0.0032564833083757586	0.017162175256096007	0.09266436521722764	0.13005515165837053	1.0	1.0	110.07651555614592	0.30115399232052387
data/177	8	fd40	0.0035078131480972803	0.018106545835080028	0.25133803767452095	0.2901841083373326	1.0	1.0	104.0767782436116	0.3061165794143454
data/177	9	fd40	0.003351337250440838	0.016465147871007082	0.08882779559126336	0.13824162464554418	1.0	1.0	104.06903880426496	0.3525506458024972
data/177	10	fd40	0.0030674112032912557	0.015106246544406902	0.11352604261888156	0.14800390577639083	1.0	1.0	104.05836553696848	0.39751123003531336
data/177	1	fd100	0.0039244280423600935	0.018658670559770805	-0.07255388790155771	0.23819161177917256	1.0	1.0	104.08416512440972	0.312070973454162
data/177	2	fd100	0.004278896480483574	0.020109032155303436	-0.34406236384668065	0.5502325526741979	1.0	1.0	96.08364346709917	0.3144507087918817
data/177	3	fd100	0.003678225069319504	0.017233892623800224	0.0005149289054877488	0.22596094991551063	1.0	1.0	110.0835685154882	0.3069222149486754
data/177	4	fd100	0.0036815546416220156	0.015876606962382078	0.04523477558841405	0.23324567808607632	1.0	1.0	108.07507748331595	0.3551585403803193
data/177	5	fd100	0.003913580442768669	0.016868053064633466	0.030455982517942404	0.2045073804994518	1.0	1.0	94.06613263970539	0.400856873778557
data/177	6	fd100	0.003580178132692679	0.016663933420778116	-0.0678182512846192	0.23702028105327203	1.0	1.0	110.07516918252739	0.3571378845555091
data/177	7	fd100	0.003704399039049428	0.01768238924824971	0.04006550741454706	0.2595418025986217	1.0	1.0	110.08446878459839	0.3016234499723868
data/177	8	fd100	0.003985499627270736	0.018677020276013763	0.09387114835192338	0.19990129039483231	1.0	1.0	104.0850084912324	0.3067641255742331
data/177	9	fd100	0.003820342584418714	0.017062396392973772	0.03353855592875	0.22490109791020446	1.0	1.0	104.07751342554933	0.3524778540814978
data/177	10	fd100	0.0034785658300707533	0.0156834941590537	0.013320627925305643	0.24046863987392333	1.0	1.0	104.06486466982744	0.39658023576600165
data/177	1	fd150	0.0040950913385515535	0.018740842803203674	0.04941947927640458	0.2493506197109812	1.0	1.0	104.08481130400008	0.31219331797142197
data/177	2	fd150	0.004444871334571472	0.020193844220681333	0.041880160321127534	0.24727500541042258	1.0	1.0	96.0842863271462	0.31458410792623764
data/177	3	fd150	0.0038213109395019633	0.01729045684185132	-0.007700733592961962	0.264536757472096	1.0	1.0	110.08422061373436	0.307032857517885
data/177	4	fd150	0.003906510150793345	0.01607143400432629	0.07576596622323563	0.3169424992681939	1.0	1.0	108.0759374450508	0.35523635993398
data/177	5	fd150	0.004072814729762916	0.016930928401482775	0.000619774233209721	0.24311646163258152	1.0	1.0	94.06684594265147	0.4008667720673715
data/177	6	fd150	0.003723592355680552	0.016769417480296377	-0.03541668653377608	0.22664384724786524	1.0	1.0	110.07572609019896	0.35720001694594805
data/177	7	fd150	0.0038653108522922093	0.01778653537983683	-0.039630529418272414	0.3144193764494236	1.0	1.0	110.08509333260999	0.30171253010052795
data/177	8	fd150	0.004119374796778729	0.018728130115303547	-0.016419713544651833	0.23332643338084383	1.0	1.0	104.085680791021	0.30689792056181797
data/177	9	fd150	0.003991851421551164	0.017179928116466896	0.03569737941870033	0.2389116556570952	1.0	1.0	104.07814635105743	0.35253021451438493
data/177	10	fd150	0.003659190651347555	0.01575227331668138	0.07084115535910775	0.3105476294414515	1.0	1.0	104.0655046060708	0.39667884867344794
data/177	1	fd40_250	0.0031791394261531476	0.017621979331934084	0.08555101994979518	0.12466203063017003	1.0	1.0	104.07455612022815	0.3100698891590549
data/177	2	fd40_250	0.0034516035194739614	0.018867733451440518	0.09351937409385701	0.12610721297474298	1.0	1.0	96.07485257400245	0.3109403456319511
data/177	3	fd40_250	0.003004887378020063	0.016246742923509333	0.08153588024799012	0.11568239945005854	1.0	1.0	110.07407683318215	0.3045079980352913
data/177	4	fd40_250	0.0028919618991150448	0.01497192095685687	0.10052563659025145	0.12924828802823204	1.0	1.0	108.06582547048473	0.35384953039469375
data/177	5	fd40_250	0.003189217264926279	0.01598576149068212	0.09817981016832972	0.13406740777454193	1.0	1.0	94.05867576489207	0.3987622854146653
data/177	6	fd40_250	0.002882864723149834	0.015622831821209321	0.07653704681011271	0.11900655346045907	1.0	1.0	110.0672556504554	0.35538071536973065
data/177	7	fd40_250	0.0030011903658631466	0.01674570428061211	0.08843439070809724	0.12140511153719866	1.0	1.0	110.07539871474549	0.2991495219432888
data/177	8	fd40_250	0.0032188013096198747	0.017696550815648283	0.0901223667169091	0.12878230936045126	1.0	1.0	104.07563873316738	0.3049574232081287
data/177	9	fd40_250	0.0030729480400123127	0.01608422400232656	0.06707723626026217	0.14827451683058837	1.0	1.0	104.06799978034566	0.34903802806181466
data/177	10	fd40_250	0.0028230542947853612	0.014767871184618031	0.10409981172217743	0.1269027473983605	1.0	1.0	104.05751828587327	0.3961362801256204
data/177	1	sg40	0.002980307265620564	0.018054222127334322	0.09184985676539485	0.13662289744583667	1.0	1.0	104.07567689224295	0.31121194691545423
data/177	2	sg40	0.00324312531268622	0.019333329503452148	0.10058097398193287	0.13264612348672208	1.0	1.0	96.07596475324135	0.31468465158103265
data/177	3	sg40	0.0028187555456691367	0.016634108295792507	0.10389371580577157	0.13958223905709796	1.0	1.0	110.07519126461655	0.30624563455948123
data/177	4	sg40	0.0027207004389047293	0.015265039340404294	0.09974817257309268	0.12776515517301826	1.0	1.0	108.0668292750476	0.35501685834164143
data/177	5	sg40	0.002986691325866994	0.016299283459805334	0.1017815773993583	0.1446880523879135	1.0	1.0	94.05958732810691	0.40256688424370446
data/177	6	sg40	0.002711847123868407	0.015968895675919633	0.13515686621451525	0.1742348107376282	1.0	1.0	110.06824166047002	0.3574908689091495
data/177	7	sg40	0.0028284919695345852	0.01711544885957488	0.09303214701051728	0.11898926354459088	1.0	1.0	110.07651555614592	0.30115399232052387
data/177	8	sg40	0.0030227314581276156	0.018038927488683135	0.0709628231214466	0.15298254024088995	1.0	1.0	104.0767782436116	0.3061165794143454
data/177	9	sg40	0.0028853262461923735	0.016395852579872035	0.09300460045322494	0.1327556665716648	1.0	1.0	104.06903880426496	0.3525506458024972
data/177	10	sg40	0.0026574385689113415	0.015052912436067286	0.11329894850259223	0.1356833572930227	1.0	1.0	104.05836553696848	0.39751123003531336
data/177	1	sg150	0.0030666542042487657	0.0184599790492714	0.08478401875403713	0.13361040127653928	1.0	1.0	104.08481130400008	0.31219331797142197
data/177	2	sg150	0.0033281788705791094	0.019817440564863637	0.08599241931985362	0.15233457267891506	1.0	1.0	96.0842863271462	0.31458410792623764
data/177	3	sg150	0.0028952933739340905	0.01701268347618986	0.07354354504225992	0.1378769210613238	1.0	1.0	110.08422061373436	0.307032857517885
data/177	4	sg150	0.002806711870118035	0.01561602270797258	0.0946889996274807	0.13444339152669188	1.0	1.0	108.0759374450508	0.35523635993398
data/177	5	sg150	0.003090669726966498	0.01666057299429759	0.09952170177201516	0.15305247933932747	1.0	1.0	94.06684594265147	0.4008667720673715
data/177	6	sg150	0.0027983959982008345	0.016456273612214613	0.1005640589025771	0.13794488704647057	1.0	1.0	110.07572609019896	0.35720001694594805
data/177	7	sg150	0.00290866311544556	0.01746192926403074	0.1327369289953136	0.1495867464404774	1.0	1.0	110.08509333260999	0.30171253010052795
data/177	8	sg150	0.003120656705908789	0.018499992955736254	0.14482772902039964	0.1553197374288811	1.0	1.0	104.085680791021	0.30689792056181797
data/177	9	sg150	0.0029789526448565245	0.016799959910735865	0.0924792382898565	0.14109426479290074	1.0	1.0	104.07814635105743	0.35253021451438493
data/177	10	sg150	0.0027454655144757314	0.015474739336783125	0.06331201742111803	0.15287167397894977	1.0	1.0	104.0655046060708	0.39667884867344794
data/178	1	fd40	0.0019643945379971923	0.01094481949490691	0.05159442035841901	0.13192722544896393	1.0	1.0	124.03387034301485	0.7747897549160773
data/178	2	fd40	0.0020436427652098647	0.011813538354766466	0.08784495189334157	0.12788586201452465	1.0	1.0	120.03507387025896	0.7518913706426285
data/178	3	fd40	0.002074512405658242	0.01138266623416545	0.06910377993643022	0.1154603228971265	1.0	1.0	120.03544855468458	0.7392378157869658
data/178	4	fd40	0.0019075814732575334	0.009219673243912895	0.05395910852413813	0.1652823652549813	1.0	1.0	140.0363598528183	0.6643088085872864
data/178	5	fd40	0.0021345474879199125	0.010787984998049402	0.07774723241271028	0.11089492126017207	1.0	1.0	122.03790099075873	0.7265834826792571
data/178	6	fd40	0.002143999749237398	0.012117981037289161	0.011414105730975076	0.1482533349707141	1.0	1.0	120.0392239083781	0.7446131388477172
data/178	7	fd40	0.0021099474233549323	0.01313326826325614	0.051194562595602754	0.10438757805621073	1.0	1.0	120.03869079698038	0.7266430016616839
data/178	8	fd40	0.0021682322020347257	0.013345653984416827	0.05249597915021009	0.10820867746518356	1.0	1.0	114.03775004975617	0.7266234274563615
data/178	9	fd40	0.0020994886737197055	0.010623915952199926	-0.012244293543087374	0.23189383127142096	1.0	1.0	124.03665487195542	0.7010719740158564
data/178	10	fd40	0.0019688714548006946	0.010541903949921166	0.0688278628919631	0.15099011061811585	1.0	1.0	132.03796857524037	0.7451874017149588
data/178	11	fd40	0.0020687093753081194	0.012393895947610398	0.054027194864928095	0.11752864672033426	1.0	1.0	124.03869346597413	0.7456283001492184
data/178	1	fd100	0.0025578730750805212	0.011472249232886566	0.10287858929671177	0.23572709806978476	1.0	1.0	124.03763708783076	0.770750354717963
data/178	2	fd100	0.002690898777374271	0.0122471486417267	0.005542761709507673	0.29687307841993077	1.0	1.0	120.03906662671585	0.7487305359167046
data/178	3	fd100	0.002748632002046365	0.012207727820420134	0.0013484518433389838	0.21879089760805345	1.0	1.0	120.03977633067504	0.7367454105608252
data/178	4	fd100	0.00251365591460945	0.01007485629749379	0.266035726558106	0.46693985666871435	1.0	1.0	140.04090137523795	0.6629465679715146
data/178	5	fd100	0.0027410408425425233	0.011570420707441248	-0.005958682699768933	0.16881968555800175	1.0	1.0	122.04195337997855	0.7234534114386177
data/178	6	fd100	0.0028358634079619803	0.012828723914126362	0.027783637583789555	0.22858583650201345	1.0	1.0	120.04380042733722	0.7405346220687258
data/178	7	fd100	0.003179018544291918	0.013892334246291597	-0.06248284453426065	0.23874235639800004	1.0	1.0	120.0445241272978	0.7239083334789006
data/178	8	fd100	0.0032030862004245875	0.014161722552564447	-0.04200145738873917	0.2059483833207885	1.0	1.0	114.04328976525468	0.7238451387369874
data/178	9	fd100	0.0027871231907021757	0.011787199392032797	-0.10463789708917817	0.3440592150727439	1.0	1.0	124.04126151873646	0.6982481634568342
data/178	10	fd100	0.0026114739682299142	0.011348305255072383	0.09659870405272923	0.2485144203605292	1.0	1.0	132.04234768325225	0.7413914882002723
data/178	11	fd100	0.002866147494786725	0.012899221314034186	-0.0031157380278948247	0.2452898285852946	1.0	1.0	124.04362610967513	0.7416141509196553
data/178	1	fd150	0.002947917265682144	0.01154930380969595	0.1239533248439954	0.30214454720274386	1.0	1.0	124.03897807217581	0.7709659541718572
data/178	2	fd150	0.0030683774670256458	0.012464543126419463	0.11139662596272007	0.34945138845438933	1.0	1.0	120.040743520632	0.7490615095129921
data/178	3	fd150	0.003084017380529787	0.012458840318210013	0.07941753918484769	0.33939414818856933	1.0	1.0	120.04138091363947	0.737094455519971
data/178	4	fd150	0.002762804515234224	0.010259524121109524	-0.012207154435690225	0.30691891204962346	1.0	1.0	140.04218146946488	0.6632952610016316
data/178	5	fd150	0.0030531856717888853	0.01180748729598258	0.009994675581032102	0.2653259727966772	1.0	1.0	122.04306039313815	0.723703041606262
data/178	6	fd150	0.003196049384402611	0.013046975308152247	-0.013213563525221092	0.28614556752037845	1.0	1.0	120.04539254539407	0.7406774994307409
data/178	7	fd150	0.003478192882896615	0.01401784407633468	-0.031478021369487665	0.3000213677090853	1.0	1.0	120.04601783067147	0.7240649057339266
data/178	8	fd150	0.0035480250584902276	0.014444323764919378	-0.021872831425881537	0.25413740036203836	1.0	1.0	114.04486288244843	0.7240510220021237
data/178	9	fd150	0.0031074124188870257	0.012118258834390938	-0.029005933325589366	0.24931378862912984	1.0	1.0	124.04242412378373	0.6985948952298474
data/178	10	fd150	0.0029947125959766526	0.011585930451898784	0.05508377583619744	0.30885714422216487	1.0	1.0	132.04365395835762	0.7416257319991584
data/178	11	fd150	0.003277658398757014	0.013147468785144311	0.07346583491645876	0.286306432626765	1.0	1.0	124.04540068736894	0.7418434152582009
data/178	1	fd40_250	0.0018084182438735856	0.010783685181664372	0.07453178461770626	0.1402774420596437	1.0	1.0	124.03351907735293	0.773161507917831
data/178	2	fd40_250	0.0018929893868711574	0.011631984697291091	0.06021037324969079	0.08985954983209359	1.0	1.0	120.03471219021544	0.7467026046875329
data/178	3	fd40_250	0.0019112813729323516	0.011226629194630595	0.07278556038024774	0.1021233050786836	1.0	1.0	120.03507117490682	0.73778868641715
data/178	4	fd40_250	0.001759549671380829	0.008952505183398286	0.012382533411023359	0.11773744268957646	1.0	1.0	140.03591940889518	0.6639524967160861
data/178	5	fd40_250	0.0019741347176674027	0.01053299919813996	0.0670123027718516	0.08985088283450895	1.0	1.0	122.03747796724342	0.7245379899831047
data/178	6	fd40_250	0.0019767808667135425	0.011939309271058863	0.07931763440570534	0.14537083385634583	1.0	1.0	120.03881900758371	0.7428634695787318
data/178	7	fd40_250	0.0019430549436174358	0.01293055450057975	0.09606719084820838	0.11595980704344042	1.0	1.0	120.03831050113689	0.7207225278887006
data/178	8	fd40_250	0.002002294426023947	0.013136491018421476	0.07226721788567235	0.093887519101582	1.0	1.0	114.03737758606857	0.7226724957066273
data/178	9	fd40_250	0.0019430337894628658	0.010310782801881725	0.05700384240975778	0.08616269213541564	1.0	1.0	124.03622430381422	0.7001601378617391
data/178	10	fd40_250	0.0018116626480395078	0.010383895366475701	0.0024508709498025113	0.23230546653217551	1.0	1.0	132.0375569947577	0.7417163481197707
data/178	11	fd40_250	0.0019116656490070637	0.012215387368599213	0.10335762395717497	0.15432667583216755	1.0	1.0	124.03830706568331	0.743822417045133
data/178	1	sg40	0.0017153226661752118	0.0109270890675662	0.07056363449506706	0.1416234505966613	1.0	1.0	124.03387034301485	0.7747897549160773
data/178	2	sg40	0.0017874018833047127	0.011798177466929124	0.08300199359380551	0.1151168652262721	1.0	1.0	120.03507387025896	0.7518913706426285
data/178	3	sg40	0.0018105655361582366	0.011355334051309302	0.07724246659524352	0.10934982333615202	1.0	1.0	120.03544855468458	0.7392378157869658
data/178	4	sg40	0.001650420311648907	0.009166629723316135	0.030381002403652126	0.14088488744087724	1.0	1.0	140.0363598528183	0.6643088085872864
data/178	5	sg40	0.0018620050219763328	0.010730739985339063	0.09589178461860634	0.1223137464756023	1.0	1.0	122.03790099075873	0.7265834826792571
data/178	6	sg40	0.001882206617842389	0.01209863219385167	0.07012525309621839	0.11031907933006911	1.0	1.0	120.0392239083781	0.7446131388477172
data/178	7	sg40	0.0018488660567803226	0.013119523027285435	0.0960422861625562	0.1177820604499082	1.0	1.0	120.03869079698038	0.7266430016616839
data/178	8	sg40	0.0018994080123442853	0.013332245873073146	0.10283061212474917	0.1266121750602981	1.0	1.0	114.03775004975617	0.7266234274563615
data/178	9	sg40	0.0018229190014832685	0.010556714959901407	0.09755760273035899	0.12947615771902496	1.0	1.0	124.03665487195542	0.7010719740158564
data/178	10	sg40	0.0017208082514650123	0.010506488088965166	0.08582865489921344	0.11727803149216343	1.0	1.0	132.03796857524037	0.7451874017149588
data/178	11	sg40	0.0018227345122269957	0.01238032946196938	0.07132048100831738	0.11215276285509398	1.0	1.0	124.03869346597413	0.7456283001492184
data/178	1	sg150	0.0018808761416572812	0.011269841744107873	-0.047247004049130466	0.21657692060295505	1.0	1.0	124.03897807217581	0.7709659541718572
data/178	2	sg150	0.0019787827189358008	0.012073922835249596	0.08182809378935708	0.15222136671963366	1.0	1.0	120.040743520632	0.7490615095129921
data/178	3	sg150	0.001998393456916927	0.011929316489911032	0.07038117044540249	0.21149404908606037	1.0	1.0	120.04138091363947	0.737094455519971
data/178	4	sg150	0.001805008327421158	0.009696486965205831	0.051294900001966626	0.1648125061902312	1.0	1.0	140.04218146946488	0.6632952610016316
data/178	5	sg150	0.0020427080790514736	0.011277462277506223	0.08249444167906501	0.14681010714126086	1.0	1.0	122.04306039313815	0.723703041606262
data/178	6	sg150	0.002073754342252292	0.012537837756087487	0.0604422202864395	0.19616206696256316	1.0	1.0	120.04539254539407	0.7406774994307409
data/178	7	sg150	0.0021098125537615795	0.013483951745474128	-0.005581640265804306	0.20170687851589605	1.0	1.0	120.04601783067147	0.7240649057339266
data/178	8	sg150	0.002166021009307557	0.013759125367378838	-0.014313004875223462	0.2368248430433446	1.0	1.0	114.04486288244843	0.7240510220021237
data/178	9	sg150	0.0020028545777992265	0.011293567234714332	0.021756223320733074	0.20160476792061158	1.0	1.0	124.04242412378373	0.6985948952298474
data/178	10	sg150	0.0018930568226442704	0.011049689871403602	0.07116937878955779	0.15065737149025216	1.0	1.0	132.04365395835762	0.7416257319991584
data/178	11	sg150	0.00203973201101007	0.012585756682850575	0.05260670085072637	0.16843441761555603	1.0	1.0	124.04540068736894	0.7418434152582009
data/179	1	fd40	0.0018457500180256963	0.011628247748763218	0.06681008457968013	0.10693716969943137	1.0	1.0	120.03679271956187	0.3307102902049895
data/179	2	fd40	0.0016890872751016753	0.010194922487926012	0.06520714278939686	0.11265715947867065	1.0	1.0	140.04085035334273	0.32552615873312973
data/179	3	fd40	0.0016933138199334225	0.011552265579177039	0.08156457927551274	0.09705927735989217	1.0	1.0	140.0411951774415	0.3272634874171325
data/179	4	fd40	0.00196457576248893	0.013299919195436398	0.06277032244157428	0.1032965236855369	1.0	1.0	114.03731406836133	0.3408478226123332
data/179	5	fd40	0.001856631757989877	0.011863250484435704	0.0755137130515602	0.09851196559840307	1.0	1.0	118.03743250711506	0.3433640941979924
data/179	6	fd40	0.0021702617412088883	0.01276092758753291	0.08919372448307489	0.10675088752815683	1.0	1.0	108.04137163772339	0.34859863306221034
data/179	7	fd40	0.0020265820042385	0.01255310361828254	0.06724975719569311	0.11857658977269556	1.0	1.0	116.04165007599995	0.30605477956339205
data/179	8	fd40	0.0021122303103376827	0.013515808111495484	0.08105863934018388	0.09425931850944204	1.0	1.0	110.0398442498679	0.3383153232867566
data/179	1	fd100	0.0021644699766996244	0.01176686665048936	-0.03573618291198891	0.29277326177883445	1.0	1.0	120.03844577542552	0.3308953933044666
data/179	2	fd100	0.001986221921937243	0.010319358619448018	0.014760852822485604	0.22041691530342053	1.0	1.0	140.04264355111627	0.3256401120800419
data/179	3	fd100	0.0019478589374127676	0.011859781742560254	-0.08084976601280372	0.24144141177627604	1.0	1.0	140.0429932639743	0.3278710908828708
data/179	4	fd100	0.0022410955056542444	0.013743799007409902	-0.02761621476227663	0.18248251472053406	1.0	1.0	114.0391347558476	0.34224055335914255
data/179	5	fd100	0.0020977932405114637	0.012035977280279954	-0.0077829813677024635	0.2170051747530557	1.0	1.0	118.03894581421875	0.3437623588475831
data/179	6	fd100	0.0024638520535266244	0.013008547246834715	0.01883421834808769	0.2024303300085479	1.0	1.0	108.0430855829059	0.34899893052223613
data/179	7	fd100	0.002367859810996842	0.012803868206823815	-0.05996684354125059	0.2872205931251606	1.0	1.0	116.0435681883236	0.30681515774878143
data/179	8	fd100	0.002377309873776631	0.01388573577946734	-0.010240727562193474	0.18016796978267374	1.0	1.0	110.04174464419094	0.33871978623271504
data/179	1	fd150	0.00223680752261843	0.011822419538707744	0.038772368724450716	0.23193778573093465	1.0	1.0	120.03871597952912	0.33098544912369454
data/179	2	fd150	0.0020795578030955355	0.010351745529713555	-0.03325232669236452	0.24067864062500866	1.0	1.0	140.04294904697338	0.32567299010330547
data/179	3	fd150	0.002034792598786675	0.011862211304383025	0.26538469614514454	0.42913964135039456	1.0	1.0	140.04328826918365	0.3279327695718406
data/179	4	fd150	0.0023485213899854915	0.013752475174660937	-0.024567861124956365	0.21303652945698354	1.0	1.0	114.03948836257615	0.34226381672256306
data/179	5	fd150	0.0021562076782945393	0.012059208925199225	-0.016330631254222804	0.28417778313384917	1.0	1.0	118.03912524314823	0.3437832829969396
data/179	6	fd150	0.002541958548501256	0.013024580587963316	-0.08481567755924725	0.2532709694854641	1.0	1.0	108.04339847856751	0.34903021304320503
data/179	7	fd150	0.0024730138707253274	0.012833154224197306	-0.002642904820968854	0.22221050681098836	1.0	1.0	116.04385202347434	0.30685037447307173
data/179	8	fd150	0.002439233127825667	0.013908815958781892	0.09623196252479294	0.23206053317486197	1.0	1.0	110.04200615906758	0.33873589575484164
data/179	1	fd40_250	0.001734881026204827	0.01144224660373605	0.06894429404259522	0.09693844967673598	1.0	1.0	120.03642242646129	0.3268716040355784
data/179	2	fd40_250	0.0015884551483875584	0.010033052154964996	0.039311338262905955	0.12802881324593843	1.0	1.0	140.04044111823785	0.3245606844749477
data/179	3	fd40_250	0.0015915947548108963	0.011340094270744535	0.07727291137879477	0.08984576088275113	1.0	1.0	140.04079480047503	0.32667829229839973
data/179	4	fd40_250	0.0018505288188161108	0.013032461721036262	0.06065061639949999	0.09792613969947658	1.0	1.0	114.03695097910607	0.33776450869683877
data/179	5	fd40_250	0.001750603413286539	0.011647778335278408	0.07252573376023679	0.08894534036143459	1.0	1.0	118.03707275408607	0.3406290706689773
data/179	6	fd40_250	0.002036757105458397	0.012552455393547272	0.08918347143732491	0.10117877365024583	1.0	1.0	108.04095891609298	0.3432205401305113
data/179	7	fd40_250	0.0019060458225283532	0.012363971581205078	0.0720961182829163	0.0959597188325083	1.0	1.0	116.041239876967	0.3046963241043327
data/179	8	fd40_250	0.0019849290154682992	0.013295304020745694	0.08354369133237682	0.08930477117093268	1.0	1.0	110.0394437721309	0.3354149944688206
data/179	1	sg40	0.001658062105937631	0.011622412416217151	0.06936780206370484	0.09862333006773971	1.0	1.0	120.03679271956187	0.3307102902049895
data/179	2	sg40	0.0015205825179824741	0.010188232558940651	0.044818214671681754	0.101198648496843	1.0	1.0	140.04085035334273	0.32552615873312973
data/179	3	sg40	0.001518649011593594	0.011551874416818889	0.10505070288215695	0.11607871952913631	1.0	1.0	140.0411951774415	0.3272634874171325
data/179	4	sg40	0.0017693492749224094	0.013302419460258341	0.07279682023777845	0.09433562124177172	1.0	1.0	114.03731406836133	0.3408478226123332
data/179	5	sg40	0.001674873905377019	0.011861184299992876	0.07553237752739964	0.09193643831833158	1.0	1.0	118.03743250711506	0.3433640941979924
data/179	6	sg40	0.0019461682283576126	0.012744922097769328	0.09128250127078795	0.10311476281834142	1.0	1.0	108.04137163772339	0.34859863306221034
data/179	7	sg40	0.00182376220005241	0.012545413284438778	0.07734077998374138	0.09290464297391844	1.0	1.0	116.04165007599995	0.30605477956339205
data/179	8	sg40	0.0018974866034014379	0.013512072147236796	0.08515621235945432	0.09089907912218352	1.0	1.0	110.0398442498679	0.3383153232867566
data/179	1	sg150	0.0017107072192527667	0.011690579006461033	0.0796893735374709	0.16030201079664502	1.0	1.0	120.03871597952912	0.33098544912369454
data/179	2	sg150	0.001579121501318537	0.010264143918800652	0.05647461117164279	0.15373134983380432	1.0	1.0	140.04294904697338	0.32567299010330547
data/179	3	sg150	0.0015643996733643822	0.011775528840735426	0.0622003798637469	0.1474312360551758	1.0	1.0	140.04328826918365	0.3279327695718406
data/179	4	sg150	0.001806940423451898	0.013658404221942063	0.05743888548172281	0.14375656237478177	1.0	1.0	114.03948836257615	0.34226381672256306
data/179	5	sg150	0.0017151928886307106	0.011984936145735384	0.04920441947396945	0.13289590455646652	1.0	1.0	118.03912524314823	0.3437832829969396
data/179	6	sg150	0.0019995359283474174	0.012917291987203197	0.09594279149229533	0.14513202053323962	1.0	1.0	108.04339847856751	0.34903021304320503
data/179	7	sg150	0.0018895195568899405	0.01271354912040695	0.092552730460316	0.16681089747210576	1.0	1.0	116.04385202347434	0.30685037447307173
data/179	8	sg150	0.001942266495455593	0.0138151351092596	0.06494101794869966	0.12428774856632206	1.0	1.0	110.04200615906758	0.33873589575484164
data/180	1	fd40	0.0017936915287741517	0.013669365735156135	0.10551183282258562	0.12439428012025584	1.0	1.0	122.03757392960287	0.21104464045304563
data/180	2	fd40	0.001971463476888774	0.015101015248684848	0.10749085438876028	0.11092842627094956	1.0	1.0	110.03753530842471	0.23188713476392864
data/180	3	fd40	0.001958099026280515	0.014555038113767967	0.08683801822201956	0.09795179589254037	1.0	1.0	110.03708663148556	0.249341807639485
data/180	4	fd40	0.0020294439344492117	0.015099992367979131	0.0929465331970252	0.09613397041296522	1.0	1.0	108.03905130678707	0.22650131080880495
data/180	5	fd40	0.0018612321754459956	0.01385104295077807	0.09125136572548284	0.09733715660771036	1.0	1.0	120.04036456883603	0.20509649193588086
data/180	6	fd40	0.001774425682333585	0.013173660146018958	0.08351114378664762	0.10940240328687219	1.0	1.0	126.03912760891816	0.21167176990218534
data/180	7	fd40	0.001786333703659175	0.013701230552660133	0.08337685392061868	0.11178558997576368	1.0	1.0	122.03731362316937	0.22364056570944973
data/180	8	fd40	0.0019804594154398973	0.015288889201534128	0.08332079833664795	0.0947858640175333	1.0	1.0	108.03680618491998	0.23996225095408708
data/180	9	fd40	0.0016935620317922472	0.012792331839542814	0.0939362834169698	0.10791044758186381	1.0	1.0	128.0363167994185	0.238271413518422
data/180	10	fd40	0.0018719262317642377	0.013731127247019541	0.09676409308270605	0.10654368041866645	1.0	1.0	116.03742960470542	0.23547549666303166
data/180	1	fd100	0.0020345086850105227	0.013793326756699776	0.03161812467012854	0.1590263943165911	1.0	1.0	122.0391679624672	0.2122552013685918
data/180	2	fd100	0.0021934515139220823	0.015280891009606935	0.09526312920631984	0.15128001226604654	1.0	1.0	110.03897834849779	0.23278160313671617
data/180	3	fd100	0.0022428646225346725	0.014684067816022467	0.09555696792735227	0.17388010189094005	1.0	1.0	110.03889790962018	0.2510367998493324
data/180	4	fd100	0.0022743747965348845	0.015213948452278596	0.05862777579315193	0.2114569413069397	1.0	1.0	108.04064794359711	0.22776029007300036
data/180	5	fd100	0.0021435145800729476	0.013983085864980458	0.041406583897763624	0.20338049982213524	1.0	1.0	120.04223115839952	0.20736548102116653
data/180	6	fd100	0.0020041644315640654	0.013453298069766091	0.01990345055210125	0.2136343329841816	1.0	1.0	126.0408175445082	0.21336841976903773
data/180	7	fd100	0.002049863190043676	0.013780033430746153	0.05614279567241501	0.18375941136343604	1.0	1.0	122.03892537485147	0.22507056913339593
data/180	8	fd100	0.0022173892424426243	0.015354701104750365	-0.0018147545164686038	0.16510798313158864	1.0	1.0	108.03846674515214	0.24117790810975281
data/180	9	fd100	0.0019447257041123871	0.013068043382187654	-0.025341539540698232	0.22565939264919027	1.0	1.0	128.03800191695814	0.2389199953698912
data/180	10	fd100	0.0021169450039752293	0.013798932852442247	0.10459420656342364	0.20895092865803674	1.0	1.0	116.03928703985173	0.2372654644787246
data/180	1	fd150	0.0021866978288718553	0.013853192051238514	-0.05261793381186727	0.26927453748794256	1.0	1.0	122.03950472753985	0.21238714964648764
data/180	2	fd150	0.0023291802867399136	0.015364969998545802	0.03178639261378791	0.30770571098975885	1.0	1.0	110.0393094234614	0.23289771284916247
data/180	3	fd150	0.002320992638419545	0.014732765363727867	0.08650393433897001	0.2178450305537119	1.0	1.0	110.03915010550267	0.25108158379488665
data/180	4	fd150	0.0024086814945441896	0.015278563600555597	-0.05292251041633169	0.2261137390326129	1.0	1.0	108.04096853218856	0.22790212180294306
data/180	5	fd150	0.0022789827756554224	0.014036130593037103	0.07064534455218727	0.27097042668369525	1.0	1.0	120.04250794106227	0.2074747745686757
data/180	6	fd150	0.0021434710085383338	0.013604129555909169	-0.10777865951611955	0.3427447532807849	1.0	1.0	126.04110689484209	0.21350400900243008
data/180	7	fd150	0.0021842859590851557	0.013836398108977731	0.058352503588114016	0.2986988014288247	1.0	1.0	122.03924336858945	0.2252594621365893
data/180	8	fd150	0.0023703436445976817	0.015396501438814702	-0.016604125937247468	0.17880185129079362	1.0	1.0	108.03879502514536	0.2412971836196315
data/180	9	fd150	0.002132571542019512	0.01310264065018791	0.005176977908614149	0.24235511605720544	1.0	1.0	128.03847137047728	0.23913038477143056
data/180	10	fd150	0.002277265094178584	0.013836551735967113	0.03303092420201563	0.21999574183687876	1.0	1.0	116.03963225512385	0.23741970368521073
data/180	1	fd40_250	0.0016917608464266831	0.01343779747643963	0.08821186786594837	0.1059142668396831	1.0	1.0	122.03724687394832	0.20955623046777802
data/180	2	fd40_250	0.0018568358429472576	0.014875369080427329	0.1060736780598899	0.10646612570817798	1.0	1.0	110.03720643867878	0.22982563396391878
data/180	3	fd40_250	0.0018434001573413778	0.01433131469976476	0.08995388075206338	0.09806441876961769	1.0	1.0	110.03676027173499	0.2466432676220184
data/180	4	fd40_250	0.0019125239739608937	0.014858367571152319	0.09884123820688252	0.1004821396044312	1.0	1.0	108.03871094168895	0.22303148700469402
data/180	5	fd40_250	0.0017533749729754808	0.013635905525406895	0.09174979211080267	0.09762023596038373	1.0	1.0	120.0400178359029	0.20423381454675
data/180	6	fd40_250	0.001668789505827221	0.012967865882519823	0.08734748398277659	0.10905460618592147	1.0	1.0	126.03878627887651	0.21025009128458605
data/180	7	fd40_250	0.0016840212413421504	0.013500785051112752	0.0750008873709517	0.09553405587744095	1.0	1.0	122.0369840918496	0.22188219582914975
data/180	8	fd40_250	0.0018714890969392184	0.0150453694086731	0.07643411527770788	0.08668335533585722	1.0	1.0	108.03648171442401	0.23657541831716639
data/180	9	fd40_250	0.0015969027714014398	0.012631339162011347	0.08853035395511762	0.10008962016906955	1.0	1.0	128.03599984762516	0.23587079750102424
data/180	10	fd40_250	0.0017659181200109578	0.01351880881640348	0.09498190886724789	0.1017431629127792	1.0	1.0	116.03710336827002	0.2325097980410824
data/180	1	sg40	0.0016163207301585867	0.013677461116042025	0.10435707083245431	0.12208052717445873	1.0	1.0	122.03757392960287	0.21104464045304563
data/180	2	sg40	0.0017801317833536388	0.015116971560773247	0.10737988559157044	0.10849438907626625	1.0	1.0	110.03753530842471	0.23188713476392864
data/180	3	sg40	0.0017679883894454217	0.014565163348902649	0.089546638626619	0.09721036163091566	1.0	1.0	110.03708663148556	0.249341807639485
data/180	4	sg40	0.0018361934601262976	0.015106154178363416	0.0951198898519824	0.09668287191189397	1.0	1.0	108.03905130678707	0.22650131080880495
data/180	5	sg40	0.001682795289837403	0.013855705743953473	0.090138410689338	0.09643543512964238	1.0	1.0	120.04036456883603	0.20509649193588086
data/180	6	sg40	0.0016003423177488685	0.01317858814732075	0.08537894688332491	0.10737470280877355	1.0	1.0	126.03912760891816	0.21167176990218534
data/180	7	sg40	0.0016102986070154605	0.013714665439618526	0.08749360773533767	0.10627655817539094	1.0	1.0	122.03731362316937	0.22364056570944973
data/180	8	sg40	0.0017920560927639074	0.015302768326750248	0.08512126873946856	0.09565279496956328	1.0	1.0	108.03680618491998	0.23996225095408708
data/180	9	sg40	0.0015299527041264405	0.01280167779099426	0.0937561716322433	0.10562276021526695	1.0	1.0	128.0363167994185	0.238271413518422
data/180	10	sg40	0.001693310860046735	0.013736121329580435	0.09793328074854563	0.10441009050394966	1.0	1.0	116.03742960470542	0.23547549666303166
data/180	1	sg150	0.0016639332228509894	0.013760493121667813	0.028813131177983464	0.15783829189597415	1.0	1.0	122.03950472753985	0.21238714964648764
data/180	2	sg150	0.001846191422454396	0.015220915580181217	0.10960297884037122	0.1464486056708633	1.0	1.0	110.0393094234614	0.23289771284916247
data/180	3	sg150	0.0018487077936937579	0.014626888433964348	0.09388363634772913	0.1356815831553997	1.0	1.0	110.03915010550267	0.25108158379488665
data/180	4	sg150	0.001879675156372593	0.015160544413427676	0.09123289973143019	0.1319211225308865	1.0	1.0	108.04096853218856	0.22790212180294306
data/180	5	sg150	0.0017420638809664026	0.013900628135697183	0.11149337935169132	0.15659362370410893	1.0	1.0	120.04250794106227	0.2074747745686757
data/180	6	sg150	0.0016530119226583517	0.01337377295393929	0.027376478290266227	0.14683326067579597	1.0	1.0	126.04110689484209	0.21350400900243008
data/180	7	sg150	0.0016748696891091736	0.013721535208067038	0.10238511114395202	0.14448285559730165	1.0	1.0	122.03924336858945	0.2252594621365893
data/180	8	sg150	0.0018418627821328224	0.015330225565402289	0.06979508296931258	0.1217632196234948	1.0	1.0	108.03879502514536	0.2412971836196315
data/180	9	sg150	0.0015824304380353971	0.013022406725760757	0.038990042040172486	0.17550907814516042	1.0	1.0	128.03847137047728	0.23913038477143056
data/180	10	sg150	0.001745783833330032	0.01378183449115926	0.10900783147291428	0.15561255768121426	1.0	1.0	116.03963225512385	0.23741970368521073
data/181	1	fd40	0.002729486771839213	0.01619004099543378	0.10361236205719417	0.11270126033048346	1.0	1.0	104.05286399457461	0.27197221720324466
data/181	2	fd40	0.002691680845170194	0.016400513344748145	0.08873569381253983	0.09989398109260092	1.0	1.0	106.0530313754038	0.2864608311775463
data/181	3	fd40	0.002441271265602011	0.013785815447506514	0.0783472534783152	0.09725457606162594	1.0	1.0	114.04982657635972	0.25605440684420167
data/181	4	fd40	0.002637661356973567	0.014856731890916127	0.10265657318668867	0.12257631075031916	1.0	1.0	106.050980644747	0.2541926330716415
data/181	5	fd40	0.002251646520072682	0.013517085365128727	0.03592042727198323	0.12728379317356966	1.0	1.0	128.05307930120213	0.2720247466782892
data/181	6	fd40	0.002647436497078672	0.01598104427471416	0.08918845861351837	0.11663309757783268	1.0	1.0	108.05299867538366	0.2866749092104856
data/181	7	fd40	0.002580953541650537	0.01444293282260367	0.11228365843581524	0.122925401763095	1.0	1.0	108.050018082735	0.27354080157263616
data/181	8	fd40	0.002498291917837334	0.014089113557916573	0.07187708786192834	0.14010530739937851	1.0	1.0	112.05098093827505	0.25262165447045837
data/181	1	fd100	0.003445740852347875	0.01590711158307342	-0.05685881535804734	0.3285908281042916	1.0	1.0	104.059024389871	0.2764229340688562
data/181	2	fd100	0.003292650274463153	0.01592166534781774	0.06361604255298511	0.14684013087494702	1.0	1.0	106.05879691076794	0.28923151031918054
data/181	3	fd100	0.002998044797491004	0.013574707693245978	0.013559344432189818	0.188155527896656	1.0	1.0	114.0557241089464	0.2614568238081962
data/181	4	fd100	0.003129550040939578	0.01468311037062997	0.3534914989176703	0.4417624989102352	1.0	1.0	106.05635718993297	0.2578334008358383
data/181	5	fd100	0.002782234264503402	0.013178516362499011	-0.006084775463676816	0.18771328224522082	1.0	1.0	128.05875667161456	0.2751453056407391
data/181	6	fd100	0.0032196665684132903	0.015431790123026808	0.08697457915004513	0.15241957056578548	1.0	1.0	108.05868205931789	0.28973766133786816
data/181	7	fd100	0.0031567312368386453	0.014429559804604933	0.05003151701703477	0.18670820772315036	1.0	1.0	108.0560171030288	0.2779479029085325
data/181	8	fd100	0.003018934376143128	0.01392731744381954	-0.002390541538199969	0.27131760225301604	1.0	1.0	112.05676440403194	0.2571743970434772
data/181	1	fd150	0.0036562744559237256	0.01600584773766118	0.032650780798679585	0.29976120438363824	1.0	1.0	104.06015416792856	0.27675356997948014
data/181	2	fd150	0.003459966485726471	0.015982167314489634	0.08020984013803692	0.22464734371099407	1.0	1.0	106.05981566805445	0.2894883618152795
data/181	3	fd150	0.0030742161917367405	0.013644194908163687	0.034248902510110535	0.20518764855663596	1.0	1.0	114.05639689128807	0.26160714810147895
data/181	4	fd150	0.003282709187412754	0.014728376612053931	0.071126574131966	0.2042646633318128	1.0	1.0	106.05712201034603	0.2580044997424586
data/181	5	fd150	0.002896923883756934	0.013222531569891558	0.002397969587619231	0.3589104677963724	1.0	1.0	128.05960892902323	0.27529417890642865
data/181	6	fd150	0.003322558318559298	0.015457328637371736	0.11635032648263485	0.23453073968888472	1.0	1.0	108.05949285153682	0.2898796681087724
data/181	7	fd150	0.0032709114461796454	0.014492176851643768	0.01701438460428252	0.28641096217111517	1.0	1.0	108.05680346691207	0.27810865895025133
data/181	8	fd150	0.003126099463519385	0.013972042046925677	-0.1137995106396218	0.4227204424690284	1.0	1.0	112.05752976055379	0.25732403686020233
data/181	1	fd40_250	0.002531764649793102	0.015881202081772374	0.10498721699449919	0.10973825318988137	1.0	1.0	104.05221272613782	0.27024471976056696
data/181	2	fd40_250	0.0025022615952198595	0.01612064757066318	0.08935957702410868	0.09447425857113363	1.0	1.0	106.05237609377465	0.2854961745141837
data/181	3	fd40_250	0.002264890337562014	0.01354004596863711	0.07805147119986368	0.09239280792527994	1.0	1.0	114.04919599248146	0.25489838170252915
data/181	4	fd40_250	0.0024519480612159037	0.014588872734815945	0.09449656583693404	0.10329726740235093	1.0	1.0	106.05034118040567	0.25324200226307453
data/181	5	fd40_250	0.002096904034127982	0.013282352594252238	0.03606997873403004	0.11400067013656659	1.0	1.0	128.05242385929645	0.2708514053797847
data/181	6	fd40_250	0.0024566139011133214	0.01568880701948667	0.08452433825144984	0.10136149337146577	1.0	1.0	108.05234266954366	0.2851290901424963
data/181	7	fd40_250	0.0023930001281966835	0.014130846113966956	0.09113857749449308	0.09697663522657064	1.0	1.0	108.04939487038052	0.27182038414307064
data/181	8	fd40_250	0.00232335746352078	0.013830234485728036	0.07042069032388143	0.10996122396531254	1.0	1.0	112.05034327082072	0.25210878591960845
data/181	1	sg40	0.0024050720783440915	0.01619133825095503	0.10492334496527017	0.1101104362806994	1.0	1.0	104.05286399457461	0.27197221720324466
data/181	2	sg40	0.002372093419029509	0.01640672528197764	0.09712445880039013	0.10303257548495871	1.0	1.0	106.0530313754038	0.2864608311775463
data/181	3	sg40	0.0021449107067190287	0.013774478648324448	0.09275167834441057	0.1055216017164628	1.0	1.0	114.04982657635972	0.25605440684420167
data/181	4	sg40	0.0023177634950066047	0.014843543300882311	0.09465116825951161	0.1041771672839268	1.0	1.0	106.050980644747	0.2541926330716415
data/181	5	sg40	0.001985234348984656	0.013519478603509874	0.0394210291299274	0.12348912217118019	1.0	1.0	128.05307930120213	0.2720247466782892
data/181	6	sg40	0.002332956768340267	0.015987046056470788	0.09081144473557481	0.107490664983277	1.0	1.0	108.05299867538366	0.2866749092104856
data/181	7	sg40	0.0022702218395489948	0.014432069499123925	0.09849168803957584	0.10503000026316806	1.0	1.0	108.050018082735	0.27354080157263616
data/181	8	sg40	0.002195819010268132	0.01407957316067382	0.06935806983234477	0.12282776454736265	1.0	1.0	112.05098093827505	0.25262165447045837
data/181	1	sg150	0.0025899736298703535	0.015721779279169627	0.10158499064535631	0.13608197569864017	1.0	1.0	104.06015416792856	0.27675356997948014
data/181	2	sg150	0.002545877003810845	0.015951577771812317	0.0943406206432582	0.1252192214115453	1.0	1.0	106.05981566805445	0.2894883618152795
data/181	3	sg150	0.00230761775782044	0.013432377663252728	0.09505300011153482	0.13607933195832764	1.0	1.0	114.05639689128807	0.26160714810147895
data/181	4	sg150	0.0024657949535980632	0.014575089510627621	0.09881956538730076	0.1298038109428523	1.0	1.0	106.05712201034603	0.2580044997424586
data/181	5	sg150	0.0021242292665030497	0.013154863289943489	0.03872972602363279	0.2081327671864121	1.0	1.0	128.05960892902323	0.27529417890642865
data/181	6	sg150	0.0024969780932236167	0.015436933773470258	0.11174049828495834	0.13668773769510695	1.0	1.0	108.05949285153682	0.2898796681087724
data/181	7	sg150	0.00243148014503337	0.014203567427043644	0.1577004435161367	0.1844842645374646	1.0	1.0	108.05680346691207	0.27810865895025133
data/181	8	sg150	0.0023583708667713234	0.013799374051888866	0.07034316874236025	0.11626542825295637	1.0	1.0	112.05752976055379	0.25732403686020233
data/182	1	fd40	0.0029443119259934957	0.018246944444681456	0.09150622032456596	0.13846548386460805	1.0	1.0	100.06324088115161	0.14884136533869358
data/182	2	fd40	0.003038883492772166	0.019230152616989852	0.10259525483302341	0.13797227277744722	1.0	1.0	96.062406470529	0.14812938293483005
data/182	3	fd40	0.0032635120518645206	0.020182238719431932	0.10026515024239999	0.10872274522801	1.0	1.0	86.05959477603238	0.16510472583716976
data/182	4	fd40	0.0029942168456035404	0.01759960549326688	0.11818992584804189	0.14912640888153975	1.0	1.0	94.05837365944167	0.18514124586813557
data/182	5	fd40	0.003133772820623573	0.018352548236221677	0.11100896211300976	0.12715858924962226	1.0	1.0	92.06076531047728	0.18188762362312103
data/182	6	fd40	0.0031301510577339377	0.019598702598515663	0.08193188520780471	0.11454722611425638	1.0	1.0	94.06358730505154	0.1483666643270368
data/182	7	fd40	0.002741487494538055	0.01695801031692047	0.07948451288674026	0.11045982151120892	1.0	1.0	108.06191388848616	0.1460951859414083
data/182	8	fd40	0.0030547671595413544	0.018368857191044533	0.1623834171814084	0.18704436320920553	1.0	1.0	94.05960752765156	0.1689620210329366
data/182	9	fd40	0.0029156438872924807	0.016833321117174484	0.09752428070781544	0.14014675140633998	1.0	1.0	98.05895010808085	0.1735154546032403
data/182	10	fd40	0.003062766296243866	0.018663139649387768	0.1024959157075438	0.11776788219523791	1.0	1.0	94.06119352960583	0.16138585970151534
data/182	11	fd40	0.003080171602894789	0.01922853959434447	0.10888595262336347	0.13916166691815024	1.0	1.0	94.06256990953715	0.15169147271559738
data/182	12	fd40	0.0031408343290701382	0.01954879287334175	0.09921138733375977	0.14383686457712946	1.0	1.0	92.06122768240931	0.14500060947874943
data/182	1	fd100	0.00362050614763552	0.017728764689319568	0.020798388046008878	0.16919741666713858	1.0	1.0	100.06964866257182	0.15414888490883694
data/182	2	fd100	0.003704607071417863	0.018731364747308896	0.09243571990335865	0.21325496877629235	1.0	1.0	96.06871525697557	0.1543208905937705
data/182	3	fd100	0.0040974864230866855	0.019761935604465878	0.042484057480954455	0.2131276676241576	1.0	1.0	86.06601608439323	0.17098477238689583
data/182	4	fd100	0.0037565604743163695	0.017322645312260167	0.04389165715445019	0.2408940942569629	1.0	1.0	94.06420605012481	0.18956752998499435
data/182	5	fd100	0.00380534925465571	0.018045511868588094	0.19040003292792515	0.2613607928705909	1.0	1.0	92.06625866238878	0.18483946808822035
data/182	6	fd100	0.0038168802511103325	0.01916651563073177	0.07836834626225925	0.13468833098514005	1.0	1.0	94.06948964652541	0.15417977819276327
data/182	7	fd100	0.0034500572720101235	0.016587837556143577	0.14449311560743144	0.20412415065345618	1.0	1.0	108.0690330641904	0.1539541183805285
data/182	8	fd100	0.003868578719822399	0.01798577850470282	0.07074822873051596	0.21869469204753134	1.0	1.0	94.06656179802972	0.17559958504131723
data/182	9	fd100	0.0037250362955927284	0.016792538166652802	0.09348480046513336	0.2129418730744203	1.0	1.0	98.06471136180855	0.17734222151770507
data/182	10	fd100	0.0037127753039221697	0.01833369010827322	0.13030870643878717	0.22159955171279017	1.0	1.0	94.06694799202145	0.16471527443897693
data/182	11	fd100	0.003798041250426647	0.018728323265814507	0.07404872415802842	0.1947096604585991	1.0	1.0	94.06896865188095	0.15777276923511946
data/182	12	fd100	0.003996557094902512	0.01918256834226489	0.1038244309761692	0.20861317465230944	1.0	1.0	92.06779131559858	0.1524733756395678
data/182	1	fd150	0.0039349402646774315	0.017899420046282314	0.02764561427943006	0.20437966224450302	1.0	1.0	100.070758890646	0.15440612554967925
data/182	2	fd150	0.003937948486178326	0.018817423104206903	-0.02390307962143586	0.3617369991539962	1.0	1.0	96.06970687006228	0.15463800393798333
data/182	3	fd150	0.004340184157448064	0.019839135184362807	0.027378539798280897	0.2364506462796749	1.0	1.0	86.0671152861975	0.17138304026683396
data/182	4	fd150	0.004058921454412626	0.01743523881881967	-0.05039569176093647	0.22472472474398636	1.0	1.0	94.06531042954971	0.1900273668398271
data/182	5	fd150	0.004012941846748965	0.018062028302017537	0.1561043498124436	0.2762959803122934	1.0	1.0	92.06711383980378	0.18508780273430658
data/182	6	fd150	0.00414976089501082	0.019280086897744138	0.014239256939449267	0.22132268184833614	1.0	1.0	94.0706802044588	0.15457248303273002
data/182	7	fd150	0.0037166193980251983	0.016740220733767634	0.0028933096744234326	0.2150369915737969	1.0	1.0	108.07003543467164	0.1542146908908523
data/182	8	fd150	0.004155606920931758	0.018174156653797336	0.15604028173473636	0.3382796480848619	1.0	1.0	94.06770831045641	0.17604970956413676
data/182	9	fd150	0.0040603253202394236	0.016936055891914898	-0.031142728867727204	0.3200506141820675	1.0	1.0	98.06562981009287	0.1776871938946602
data/182	10	fd150	0.003933720762330039	0.018428676085698068	0.023202275183269387	0.182884377046928	1.0	1.0	94.06794253540905	0.1650182380747148
data/182	11	fd150	0.004054176392707003	0.018778886192455997	-0.057269217557032515	0.3169715871282652	1.0	1.0	94.06997238225959	0.1579952110939746
data/182	12	fd150	0.004191458916723968	0.019296571338754665	-0.13292906136454963	0.4003861221564086	1.0	1.0	92.06869839962481	0.15272629497157914
data/182	1	fd40_250	0.0027209092332727914	0.01790848867038824	0.1210816528254385	0.16052264454642157	1.0	1.0	100.06253897224185	0.14674048182980745
data/182	2	fd40_250	0.00284157021730894	0.01888076724474248	0.06406828790765484	0.08842707031639857	1.0	1.0	96.06170779537658	0.14638638622542396
data/182	3	fd40_250	0.0030271102350311646	0.019819193974132423	0.11889734226784049	0.12307730934769674	1.0	1.0	86.05892934534528	0.16288894797991993
data/182	4	fd40_250	0.0027983610996271083	0.01724927717022269	0.0797889561117471	0.09837863515007172	1.0	1.0	94.05772241155552	0.1831455918328699
data/182	5	fd40_250	0.0029221237387127706	0.017987387037893064	0.08927976231381943	0.10047949898124948	1.0	1.0	92.06009366330791	0.17880223241371626
data/182	6	fd40_250	0.002909061799571062	0.019201719215970452	0.08404801373757761	0.10624505891780542	1.0	1.0	94.06288058128132	0.1467361005196822
data/182	7	fd40_250	0.002539138185199911	0.01661215004468437	0.08574804973571098	0.10851689607799565	1.0	1.0	108.06121234325641	0.14555581201771775
data/182	8	fd40_250	0.002816120404781509	0.01803433652771644	0.19494080745834336	0.21054196609319903	1.0	1.0	94.05892896087074	0.1671599576776113
data/182	9	fd40_250	0.0027164937111577173	0.016490315119076403	0.07460344229349114	0.10691776511936091	1.0	1.0	98.05829122908109	0.17186779709540828
data/182	10	fd40_250	0.0028473113880351985	0.018339104231166668	0.11606564984386533	0.12408367320622253	1.0	1.0	94.06052270778201	0.159698862802927
data/182	11	fd40_250	0.002877952879230259	0.018892878190694167	0.07642345991820501	0.09397429798930113	1.0	1.0	94.06187208880161	0.15003803404799565
data/182	12	fd40_250	0.002929436385184544	0.019188455851492193	0.07672369830453006	0.1013901995975008	1.0	1.0	92.06053859810194	0.14289550302198056
data/182	1	sg40	0.0025924519293733994	0.018238076646550996	0.09465969212836521	0.13477506997698446	1.0	1.0	100.06324088115161	0.14884136533869358
data/182	2	sg40	0.0026771106619663115	0.019227404503368198	0.09974931812102429	0.1267042039362087	1.0	1.0	96.062406470529	0.14812938293483005
data/182	3	sg40	0.0028693811150941645	0.020174916453769325	0.12945668021371434	0.13430057420547542	1.0	1.0	86.05959477603238	0.16510472583716976
data/182	4	sg40	0.002640198005672302	0.017574130115042226	0.11343373081112074	0.13613851701961835	1.0	1.0	94.05837365944167	0.18514124586813557
data/182	5	sg40	0.0027657480307983844	0.01832918025130461	0.12298101103131624	0.131176765086154	1.0	1.0	92.06076531047728	0.18188762362312103
data/182	6	sg40	0.002754511344835241	0.01959223926714006	0.1103301704493951	0.1329733402716026	1.0	1.0	94.06358730505154	0.1483666643270368
data/182	7	sg40	0.0024040395919887694	0.016950593156540423	0.11095616885434992	0.13164446749580236	1.0	1.0	108.06191388848616	0.1460951859414083
data/182	8	sg40	0.002684786811432359	0.01835287442516417	0.12301530880120079	0.13937021825638612	1.0	1.0	94.05960752765156	0.1689620210329366
data/182	9	sg40	0.0025649543939513793	0.016805310283246923	0.09849171136005329	0.1365065050099206	1.0	1.0	98.05895010808085	0.1735154546032403
data/182	10	sg40	0.002702835464545768	0.01864738990764241	0.11668037186517849	0.12625380800383448	1.0	1.0	94.06119352960583	0.16138585970151534
data/182	11	sg40	0.002713869234568653	0.019222659812750655	0.112823307048576	0.1328961730747091	1.0	1.0	94.06256990953715	0.15169147271559738
data/182	12	sg40	0.0027626761215337873	0.0195394311911358	0.10602942621521985	0.13690004976952935	1.0	1.0	92.06122768240931	0.14500060947874943
data/182	1	sg150	0.002758478926945033	0.017816354462634715	0.16495294997287308	0.2428484914499534	1.0	1.0	100.070758890646	0.15440612554967925
data/182	2	sg150	0.0028497101807824095	0.01879063992628913	0.14794406871973123	0.15980137556236787	1.0	1.0	96.06970687006228	0.15463800393798333
data/182	3	sg150	0.0030806614717800254	0.019799415996491432	0.1335438533905252	0.15104071332482014	1.0	1.0	86.0671152861975	0.17138304026683396
data/182	4	sg150	0.0028055016704501977	0.017313933134047287	0.13102117031296232	0.1705894001197987	1.0	1.0	94.06531042954971	0.1900273668398271
data/182	5	sg150	0.002933798810865332	0.018063445160803153	0.1066509892830908	0.13936447705754756	1.0	1.0	92.06711383980378	0.18508780273430658
data/182	6	sg150	0.0029412724130761956	0.019238734979573693	0.12077778320804429	0.1403220731061082	1.0	1.0	94.0706802044588	0.15457248303273002
data/182	7	sg150	0.0025968107314203737	0.01658427420796277	0.15000999917606198	0.17827603878373796	1.0	1.0	108.07003543467164	0.1542146908908523
data/182	8	sg150	0.002886110065145612	0.01795159860899177	0.13588338516386506	0.15491255131792428	1.0	1.0	94.06770831045641	0.17604970956413676
data/182	9	sg150	0.0027484657920473863	0.016663801931242797	0.0974819005357017	0.13642865360840217	1.0	1.0	98.06562981009287	0.1776871938946602
data/182	10	sg150	0.0028733797031834803	0.018390798023345513	0.22641412765095412	0.2581510859967304	1.0	1.0	94.06794253540905	0.1650182380747148
data/182	11	sg150	0.0028996060653783146	0.018808972437786307	0.18910610976712017	0.21498501079264157	1.0	1.0	94.06997238225959	0.1579952110939746
data/182	12	sg150	0.0029593419395382227	0.019193784245029308	0.21192562470757773	0.2595064656499769	1.0	1.0	92.06869839962481	0.15272629497157914
data/183	1	fd40	0.0028936309743703534	0.018204140560678147	0.006569144610133258	0.1269182880010406	1.0	1.0	104.05625042786373	0.21173284954716215
data/183	2	fd40	0.0030310030090397256	0.016934225341643183	0.06043987906099446	0.10392711135279524	1.0	1.0	102.05826446541793	0.22301398883989074
data/183	3	fd40	0.0027583854985947513	0.01594523958097669	0.03254918452597183	0.1873919085311453	1.0	1.0	110.0575245048062	0.2187616049631914
data/183	4	fd40	0.002813099217780246	0.018042051905332247	0.044923588886737656	0.1098265359613333	1.0	1.0	106.05727292391249	0.19722788173610636
data/183	5	fd40	0.0029450825940589907	0.018479567701743332	0.032144033092425944	0.09935013609614794	1.0	1.0	102.05541549728228	0.2212168798307345
data/183	6	fd40	0.003152982091811231	0.017940061965877066	0.10911467654618234	0.15887391573886017	1.0	1.0	98.057555430089	0.23040066134645631
data/183	7	fd40	0.00281358141864761	0.015859726655150737	0.03542657252756926	0.1503150708502457	1.0	1.0	112.05946798049268	0.21406435275729963
data/183	8	fd40	0.002855935139202692	0.017977494088453543	0.07699785792932652	0.15598322291747616	1.0	1.0	106.05787378735538	0.20443335552287012
data/183	9	fd40	0.003063013284144752	0.019497859801315718	0.08507958064028442	0.14485704194233545	1.0	1.0	98.0571219802862	0.21124254966603237
data/183	10	fd40	0.0029666102552364302	0.01703737050979298	0.14324510195090318	0.1797888482114986	1.0	1.0	104.05681665705023	0.24971307886728059
data/183	11	fd40	0.002669370785315826	0.014974192186448177	0.012419773373749485	0.10162657204024954	1.0	1.0	118.0601892975842	0.20699420909511365
data/183	1	fd100	0.003876739569168732	0.01805651430118977	0.14284416814872974	0.2512249825152218	1.0	1.0	104.0650004050869	0.2249593718328474
data/183	2	fd100	0.0040373998567663745	0.016765465254878955	-0.10153508367994889	0.29632914667727245	1.0	1.0	102.06852485228187	0.23454547431020084
data/183	3	fd100	0.0038964009328347903	0.01603756125531289	0.0929964401523387	0.3388725475673168	1.0	1.0	110.0679175266804	0.23132085768765545
data/183	4	fd100	0.003886489981832856	0.018031449262506598	0.019301372296400394	0.25189657371131274	1.0	1.0	106.06658378579702	0.20963455939547224
data/183	5	fd100	0.00395852090392412	0.018282992226584152	0.07385709235882243	0.23830199199185884	1.0	1.0	102.06438090580251	0.23646617897791952
data/183	6	fd100	0.004160715366425428	0.017689024433477356	0.08934889399559691	0.19876959978586217	1.0	1.0	98.0677451397599	0.24307420472715846
data/183	7	fd100	0.003833040265364614	0.015879030707515774	0.11186182915747178	0.388850418522087	1.0	1.0	112.07027781298648	0.22531050210389303
data/183	8	fd100	0.0039164508168253245	0.017899670502225372	0.10310235007617494	0.19693571141652244	1.0	1.0	106.06746915631427	0.21841316569192842
data/183	9	fd100	0.004174521503876315	0.019202399050567344	0.034639507841875784	0.20274445838947677	1.0	1.0	98.0665877231112	0.2245287577157174
data/183	10	fd100	0.003943723871956822	0.016918419189322676	-0.004128707690671106	0.22663634292318238	1.0	1.0	104.06668126709043	0.26172872826125476
data/183	11	fd100	0.003571064952002881	0.014947521152244594	0.09571687777398606	0.26731618562122095	1.0	1.0	118.07092751743251	0.2181028672903757
data/183	1	fd150	0.004011399535350041	0.01820437846930367	0.21861008277903943	0.3413249360120306	1.0	1.0	104.06557298855566	0.22519533548699952
data/183	2	fd150	0.004201240542395364	0.016869624917775886	0.01986987433723304	0.2855782469546086	1.0	1.0	102.06912687405413	0.23471740735758365
data/183	3	fd150	0.004034297774824384	0.016138949804684114	-0.05695962249599926	0.3269772838153672	1.0	1.0	110.0685644223188	0.23150665744141932
data/183	4	fd150	0.004033766848871375	0.018106252155959915	-0.02305224072001277	0.3013210859893547	1.0	1.0	106.06717341737038	0.209825260027285
data/183	5	fd150	0.004084149236019202	0.01841471618481707	0.2126865424749347	0.4201381621643708	1.0	1.0	102.06496579749117	0.23666930370962375
data/183	6	fd150	0.00428116968396564	0.01779591985853424	0.06804308837001323	0.20712970651980223	1.0	1.0	98.06836755577893	0.24329096969556865
data/183	7	fd150	0.003959009720947052	0.015973133715702546	-0.06359254235453958	0.20095385528067208	1.0	1.0	112.07097136929328	0.2255317926761985
data/183	8	fd150	0.004074475100724327	0.01808898691235814	0.1072960884044674	0.6271340345779103	1.0	1.0	106.0682221024282	0.21864258113068674
data/183	9	fd150	0.004265489859580254	0.019271167136464297	0.08407497570470567	0.25015709719314255	1.0	1.0	98.06713800359277	0.224681861975927
data/183	10	fd150	0.004059701151886471	0.01700516840309794	0.10862034281423798	0.27283686949905006	1.0	1.0	104.06714351036294	0.2618103053912823
data/183	11	fd150	0.003716257732082707	0.015063324416034711	0.06466905001412895	0.30441410531895985	1.0	1.0	118.07152702956466	0.2182699839412766
data/183	1	fd40_250	0.002615144997714999	0.017859381434868933	-0.05347430810358396	0.16490067310192785	1.0	1.0	104.05545462218576	0.20893884343794775
data/183	2	fd40_250	0.0027363631025604926	0.016591022847070536	0.044389811079027015	0.14329564738960587	1.0	1.0	102.05738644216919	0.22120667839309258
data/183	3	fd40_250	0.0024960214973972204	0.015609224302807053	-0.07296295752773842	0.2397281231694477	1.0	1.0	110.05669525721108	0.21691665628512904
data/183	4	fd40_250	0.002568854769592926	0.01770473576118805	0.026103293838210202	0.07654367503275794	1.0	1.0	106.05647583608953	0.19577929503144365
data/183	5	fd40_250	0.002691820420938841	0.01804155586053793	0.027411078196978304	0.08947139989884795	1.0	1.0	102.05463696431941	0.21938004301301728
data/183	6	fd40_250	0.002853991451425997	0.017548343943316447	0.06034214507030559	0.08684626346838245	1.0	1.0	98.05668481985755	0.22800353884811722
data/183	7	fd40_250	0.002533209083732584	0.015495865581585066	0.9673458157005416	0.9920618169185735	1.0	1.0	112.05857550112783	0.21183480711366648
data/183	8	fd40_250	0.002598505746907032	0.017618409083071114	0.034592990845064175	0.10069050783058378	1.0	1.0	106.05706258682667	0.20264370307346838
data/183	9	fd40_250	0.002790122570692967	0.01910131646680977	0.06386780329088704	0.09540043125684576	1.0	1.0	98.05630554862616	0.2090181019022222
data/183	10	fd40_250	0.0027009787587176284	0.01660855939893087	0.06415288863511628	0.0841372045110192	1.0	1.0	104.0559674892147	0.24691750045794725
data/183	11	fd40_250	0.002434289813850056	0.014600882294947758	0.02954997335399023	0.08566219199356824	1.0	1.0	118.05927771144435	0.20549521730831535
data/183	1	sg40	0.00246030048314611	0.018174158853139284	0.40229100073449164	0.44948022171788177	1.0	1.0	104.05625042786373	0.21173284954716215
data/183	2	sg40	0.002573738384205344	0.016878442704931374	0.1315471598340276	0.20986380606395158	1.0	1.0	102.05826446541793	0.22301398883989074
data/183	3	sg40	0.0023558621718203065	0.015897542015967343	0.10197511084856106	0.12814177285396458	1.0	1.0	110.0575245048062	0.2187616049631914
data/183	4	sg40	0.0024060387225555515	0.01801030959101368	0.10196983634853701	0.1441465101268553	1.0	1.0	106.05727292391249	0.19722788173610636
data/183	5	sg40	0.0025102948503300583	0.018449177963658803	0.04837914559480576	0.08625982300024695	1.0	1.0	102.05541549728228	0.2212168798307345
data/183	6	sg40	0.002670739535417157	0.01788193424919488	0.06816117564425314	0.09628224889255356	1.0	1.0	98.057555430089	0.23040066134645631
data/183	7	sg40	0.002389538530707621	0.015800118727275974	0.1337623276098727	0.15817493624031628	1.0	1.0	112.05946798049268	0.21406435275729963
data/183	8	sg40	0.002437737514348073	0.01793940745396046	0.04899412096629413	0.10386977513652162	1.0	1.0	106.05787378735538	0.20443335552287012
data/183	9	sg40	0.002611282366326563	0.01946806733612675	0.05690523970486932	0.08243524183549128	1.0	1.0	98.0571219802862	0.21124254966603237
data/183	10	sg40	0.002515944128415433	0.01698829537422479	0.08937452333941684	0.1129488722417812	1.0	1.0	104.05681665705023	0.24971307886728059
data/183	11	sg40	0.002269515696846818	0.014922490447173972	0.077135292285214	0.14411417051729317	1.0	1.0	118.0601892975842	0.20699420909511365
data/183	1	sg150	0.0026699910161612733	0.017874944878965286	-0.05881734856205716	0.2728967950631851	1.0	1.0	104.06557298855566	0.22519533548699952
data/183	2	sg150	0.0027861233154214916	0.01655462888540479	0.0066302049505168985	0.18157249054127114	1.0	1.0	102.06912687405413	0.23471740735758365
data/183	3	sg150	0.0025585768306866773	0.015658553303763527	-0.011773043416726433	0.2417504429909812	1.0	1.0	110.0685644223188	0.23150665744141932
data/183	4	sg150	0.002600757723680357	0.017843628506090864	-0.022729339361510545	0.25086658532203326	1.0	1.0	106.06717341737038	0.209825260027285
data/183	5	sg150	0.0027266187593123657	0.018072631244615178	0.020516673312093996	0.18249042651633882	1.0	1.0	102.06496579749117	0.23666930370962375
data/183	6	sg150	0.0028901244358822222	0.017462276427194664	0.08196818788232882	0.20534952187145225	1.0	1.0	98.06836755577893	0.24329096969556865
data/183	7	sg150	0.0025961780706547015	0.015597431714327249	-0.047579548965119005	0.20457273455812372	1.0	1.0	112.07097136929328	0.2255317926761985
data/183	8	sg150	0.002651511144840913	0.017709825136428436	-0.013860991961295473	0.19661123690225438	1.0	1.0	106.0682221024282	0.21864258113068674
data/183	9	sg150	0.0028402370506407262	0.01910774446851498	0.07713254862553047	0.24641989387267574	1.0	1.0	98.06713800359277	0.224681861975927
data/183	10	sg150	0.0027215926111985125	0.016669367506434447	0.050713781359453175	0.18168476644851667	1.0	1.0	104.06714351036294	0.2618103053912823
data/183	11	sg150	0.002454887594448369	0.014696264334365917	-0.013387817250950214	0.1645360794410153	1.0	1.0	118.07152702956466	0.2182699839412766
data/184	1	fd40	0.0039004028349679345	0.01942665001643778	0.10115980770790088	0.12729747809424852	1.0	1.0	90.06431673979077	0.7679398935458412
data/184	2	fd40	0.0034447248161450783	0.016503321391099536	0.00720600411068753	0.1933958175621046	1.0	1.0	98.0582598154933	0.8040204763565203
data/184	3	fd40	0.0032016431018101767	0.01321756952069572	-0.06370151415686698	0.1629587360402202	1.0	1.0	98.04804552632244	0.718489319573127
data/184	4	fd40	0.003242682831543079	0.013721050609877218	-0.004208057134440372	0.1250233001371324	1.0	1.0	96.04879169847403	0.7542995011340157
data/184	5	fd40	0.003795936475156343	0.01928941056738195	-0.020762985649278042	0.23933656686025584	1.0	1.0	96.06897233113634	0.7015132016094021
data/184	6	fd40	0.003290497735923196	0.014355985567596792	0.11438482591317273	0.13498447265266286	1.0	1.0	98.05352125729834	0.7538104819971247
data/184	7	fd40	0.002936884705769378	0.012243158748054562	-0.02960855854146214	0.13875157207138883	1.0	1.0	100.04294276352798	0.7310826050861244
data/184	8	fd40	0.003189245419857711	0.014286346679211779	0.09272281381207223	0.12595785274132323	1.0	1.0	100.0514352614887	0.7943563926236784
data/184	9	fd40	0.00374210120042971	0.018910483685993188	0.11058959540464013	0.1309902705703721	1.0	1.0	96.06697270662632	0.7145563706449719
data/184	1	fd100	0.004889510865162712	0.019834372152057984	0.013240927213226153	0.23151496947496145	1.0	1.0	90.07521376504742	0.7666280092699852
data/184	2	fd100	0.004454760138249487	0.017348026592095098	-0.043706461636088836	0.2594939622571075	1.0	1.0	98.0693723646048	0.7985617841349718
data/184	3	fd100	0.004537502930090067	0.015374265002347436	0.025310600739027012	0.23196401541663628	1.0	1.0	98.06262487321402	0.7199417174581486
data/184	4	fd100	0.00455852150585026	0.01570920703532232	-0.0009948626994653008	0.24061493723974767	1.0	1.0	96.06273206313668	0.7494356384972336
data/184	5	fd100	0.004612077921022505	0.019390201039404593	0.08868247157188036	0.18847255819161549	1.0	1.0	96.08034096586653	0.7012326776449929
data/184	6	fd100	0.004556920051266668	0.016234747959906835	0.04592095441243499	0.23970995428765146	1.0	1.0	98.06834439761808	0.7478975294157205
data/184	7	fd100	0.004350518907520864	0.014920006886025461	-0.025030338433856002	0.2516190733763912	1.0	1.0	100.05674554928689	0.7304524555191447
data/184	8	fd100	0.004263875606505964	0.015436642313045574	0.05051208030373542	0.23547696954615646	1.0	1.0	100.06303314455081	0.7864700768384681
data/184	9	fd100	0.004695655520404696	0.01914224256193634	0.0564410377873786	0.23022150601521282	1.0	1.0	96.07916142309493	0.7130672066446568
data/184	1	fd150	0.005304098838679161	0.020235431800322935	0.10755953512082556	0.27665443349524166	1.0	1.0	90.0776692890203	0.7665589105761781
data/184	2	fd150	0.004853456389927595	0.017716892371196395	-0.01175527884729642	0.26289587524207025	1.0	1.0	98.07157741662813	0.798725745687386
data/184	3	fd150	0.00486512255154452	0.015847347170587313	0.034879275720150926	0.2733997510101286	1.0	1.0	98.06436575138254	0.7204070136834568
data/184	4	fd150	0.004773506943804058	0.01613369926501032	0.08423898753796422	0.34761568700365086	1.0	1.0	96.06438073461987	0.7498890743290922
data/184	5	fd150	0.005145213608431454	0.01983589211390557	0.0027547329202041635	0.30665766234422204	1.0	1.0	96.08292794864522	0.7009096371598758
data/184	6	fd150	0.0049000879427953245	0.01656665106700482	0.012144483308015255	0.3108332839809077	1.0	1.0	98.07067826895332	0.7481351172070042
data/184	7	fd150	0.004590484347930857	0.01538182278789523	-0.052592698657032935	0.26244993736073324	1.0	1.0	100.05851948808143	0.7308469937089516
data/184	8	fd150	0.004554468633258838	0.015856254161881463	0.06196901975833979	0.2566644662339276	1.0	1.0	100.06501059138407	0.7868179819002453
data/184	9	fd150	0.005193653663487829	0.019585354095838777	0.26428664980045574	0.44228318762631974	1.0	1.0	96.08189509363359	0.7128403739019763
data/184	1	fd40_250	0.003569696824575765	0.019010550872580963	0.10565652968618156	0.12394505619035624	1.0	1.0	90.06331862146803	0.760780546129219
data/184	2	fd40_250	0.0031605300685462853	0.0161073809501674	0.08104302402486392	0.10208503241112767	1.0	1.0	98.05734079470986	0.7980549606459992
data/184	3	fd40_250	0.0028367570035909744	0.012840562229124343	0.549619078436784	0.8210630371411108	1.0	1.0	98.04719875148984	0.7173566961358263
data/184	4	fd40_250	0.0029047295843163752	0.013299790737163392	0.05672152628640643	0.1515862838443341	1.0	1.0	96.04793305357961	0.7497179968537527
data/184	5	fd40_250	0.00347998470415044	0.0188768918776324	0.08373743913749439	0.11843614624790867	1.0	1.0	96.0679010390798	0.6987528340512681
data/184	6	fd40_250	0.0029809456499467106	0.013943794567110977	0.12506087265468904	0.13698825671219175	1.0	1.0	98.05261659151117	0.7498004786906907
data/184	7	fd40_250	0.0026552777046065044	0.011877286431502827	0.027033498240825456	0.10385912660116636	1.0	1.0	100.04220092989223	0.7304852939858828
data/184	8	fd40_250	0.0029110920151965503	0.013933848777574738	0.10178689905772981	0.12235592814436984	1.0	1.0	100.0505867342745	0.7877609877161705
data/184	9	fd40_250	0.003436398773170453	0.018490809618573353	0.09651257932355761	0.11135328027898517	1.0	1.0	96.06593756487939	0.7065947050064149
data/184	1	sg40	0.0033515610245001756	0.01934846275889878	0.10743931579774163	0.12431886887308397	1.0	1.0	90.06431673979077	0.7679398935458412
data/184	2	sg40	0.002961917448792436	0.016402843400222824	0.08655728704909704	0.13220243567488052	1.0	1.0	98.0582598154933	0.8040204763565203
data/184	3	sg40	0.002673445402773187	0.013047940185737789	0.09139959323096025	0.16247021588595484	1.0	1.0	98.04804552632244	0.718489319573127
data/184	4	sg40	0.0027141134126961604	0.013564525809135542	0.07222965727353604	0.1484278263700552	1.0	1.0	96.04879169847403	0.7542995011340157
data/184	5	sg40	0.0032641940429304363	0.019243386086342993	0.07304063398699062	0.14734773898972642	1.0	1.0	96.06897233113634	0.7015132016094021
data/184	6	sg40	0.0027904010266241175	0.014208280238242046	0.13704672146498084	0.15011122805034308	1.0	1.0	98.05352125729834	0.7538104819971247
data/184	7	sg40	0.0024761139586731333	0.01209294643369569	0.035483921392731335	0.12276822712783232	1.0	1.0	100.04294276352798	0.7310826050861244
data/184	8	sg40	0.0027241716425001265	0.014159947801503108	0.11982755783696819	0.1371520355251654	1.0	1.0	100.0514352614887	0.7943563926236784
data/184	9	sg40	0.0032272690102116753	0.018854000906803687	0.10574628046210836	0.11977129374152846	1.0	1.0	96.06697270662632	0.7145563706449719
data/184	1	sg150	0.003519008394223277	0.019333953208555327	0.1186977887890428	0.14872952929359592	1.0	1.0	90.0776692890203	0.7665589105761781
data/184	2	sg150	0.0031175567040569326	0.016785540716862748	0.15592839070708076	0.2080004778831351	1.0	1.0	98.07157741662813	0.798725745687386
data/184	3	sg150	0.0030234343754389275	0.014448758120207985	0.040037444058937194	0.19684593753836152	1.0	1.0	98.06436575138254	0.7204070136834568
data/184	4	sg150	0.003015887936575741	0.014586229178288302	0.02657245272415391	0.218911297978741	1.0	1.0	96.06438073461987	0.7498890743290922
data/184	5	sg150	0.0034163045006384307	0.019009585564208852	0.1202412122864971	0.16613431446311014	1.0	1.0	96.08292794864522	0.7009096371598758
data/184	6	sg150	0.0030581291075943186	0.015217540386209477	0.11389718608155411	0.2515495415364633	1.0	1.0	98.07067826895332	0.7481351172070042
data/184	7	sg150	0.002792767478530488	0.013613561102188945	-0.02057569722839344	0.23574859692351635	1.0	1.0	100.05851948808143	0.7308469937089516
data/184	8	sg150	0.0029195485504401484	0.014686968988220252	0.06647475197108008	0.1929376485559425	1.0	1.0	100.06501059138407	0.7868179819002453
data/184	9	sg150	0.0033914823597796634	0.018684031514336678	0.12431502608227012	0.15322268899944114	1.0	1.0	96.08189509363359	0.7128403739019763
data/185	1	fd40	0.0026303262267218727	0.015016229907197103	0.017796241280504315	0.09768208394844241	1.0	1.0	122.05911311701266	0.12280501869307932
data/185	2	fd40	0.002449221986981591	0.01415008622768962	-0.08671365483608916	0.17708158691318357	1.0	1.0	132.05905367149788	0.1349549530051192
data/185	3	fd40	0.0027524117343195684	0.015829350409904235	-0.030716763664496594	0.0890785519566613	1.0	1.0	118.06044306593431	0.12877095394655022
data/185	4	fd40	0.0025595236578372805	0.014628356457982813	-0.026773866411427396	0.10755818279270718	1.0	1.0	128.0608594201035	0.12241728018885373
data/185	5	fd40	0.00267313602205606	0.015319190011025887	0.055089998843586147	0.1740031539676666	1.0	1.0	122.06161174660555	0.12008365903275137
data/185	6	fd40	0.0025612449634859606	0.014862543576403434	-0.04000514249219891	0.09978528545435779	1.0	1.0	126.06010437200301	0.12454257233971502
data/185	7	fd40	0.002561921309599886	0.014893576806876143	-0.02264789367406807	0.15144055418026464	1.0	1.0	128.0609825552988	0.13840604701277434
data/185	8	fd40	0.0026036940413526883	0.015016929046670721	-0.016131589711357697	0.14673677292256962	1.0	1.0	126.0612358380861	0.12423784758203005
data/185	9	fd40	0.002569116641148603	0.01468555747182406	-0.07735510271249318	0.14414160530025472	1.0	1.0	128.06133392892264	0.1279108259361536
data/185	10	fd40	0.002550982314520522	0.01462056096214526	-0.012345984286605223	0.0899770613389285	1.0	1.0	128.0612851230701	0.11730321766117821
data/185	11	fd40	0.0024978718511138205	0.0145124102794589	-0.033103071647342074	0.16161388892662	1.0	1.0	128.0588626175429	0.12671916569263159
data/185	12	fd40	0.0026728718002772887	0.01556902679905572	-0.0418192511928838	0.07412772793716967	1.0	1.0	120.05967888758579	0.12801301255133438
data/185	1	fd100	0.003290607548039069	0.01639290757087648	0.015270544523017331	0.18930083806838718	1.0	1.0	122.07036392822279	0.1245910038694507
data/185	2	fd100	0.003073315741668782	0.015286747371449161	-0.031426245453944776	0.1582866905819417	1.0	1.0	132.06931021992833	0.13646261506074767
data/185	3	fd100	0.003408506330046922	0.01715397925411957	-0.04593096220956976	0.1930308212744909	1.0	1.0	118.07085713812158	0.13007401640987826
data/185	4	fd100	0.003152201506152307	0.01582197062186018	-0.08556910981535054	0.1894961319446421	1.0	1.0	128.0713129734055	0.12395384390275972
data/185	5	fd100	0.003385045116240076	0.016670489397925994	0.1509134883639023	0.4698125881024754	1.0	1.0	122.0732418471048	0.12237651452818309
data/185	6	fd100	0.003256733565749429	0.016154761986629494	-0.3108251724201042	0.45961630237213114	1.0	1.0	126.07120130818919	0.12648935389738855
data/185	7	fd100	0.003207929368261302	0.01603450007157503	-0.11845082321990334	0.24512463666334122	1.0	1.0	128.07148444969886	0.13967583729502098
data/185	8	fd100	0.0032152153063106886	0.016197812842249942	0.012457619160527544	0.18655214453043342	1.0	1.0	126.07171443196464	0.12581474480672344
data/185	9	fd100	0.0031497981131357643	0.01584332725650909	-0.23926542499275485	0.3460351414491212	1.0	1.0	128.07121186937707	0.12957354719002237
data/185	10	fd100	0.0032306650906303216	0.015801089415875057	-0.08273315169441514	0.22656798157394586	1.0	1.0	128.0723908420623	0.11936429100649812
data/185	11	fd100	0.003222056571210819	0.015878273922852876	-0.014226720701943854	0.1905809856603304	1.0	1.0	128.06989340310304	0.12910936289931343
data/185	12	fd100	0.0033716790511663917	0.01699392865751931	-0.11039890475367384	0.32606058028025503	1.0	1.0	120.07038669898502	0.1295984121126635
data/185	1	fd150	0.003483987881337874	0.016564793068039714	-0.07042797387121412	0.20106022825283543	1.0	1.0	122.07173390855645	0.12547466928283124
data/185	2	fd150	0.003295090008396216	0.015418415146729602	0.08391656340512517	0.278765905263159	1.0	1.0	132.07101421556305	0.13749930346795866
data/185	3	fd150	0.0036664961518474977	0.01728369011788398	0.032563707384684455	0.2872697731455756	1.0	1.0	118.07232050569576	0.13102029943449417
data/185	4	fd150	0.0033379649296031654	0.015943323368511227	0.040306963587548705	0.32890237951341283	1.0	1.0	128.07273625727578	0.1249197620933078
data/185	5	fd150	0.00358320220092338	0.016810300189494306	-0.03673126522251907	0.24474997626259248	1.0	1.0	122.07469161282624	0.12339105400154671
data/185	6	fd150	0.0034198609923827895	0.016333461245996102	-0.11247857540375317	0.34617510712650884	1.0	1.0	126.0728147448438	0.12760519277655336
data/185	7	fd150	0.003423000477901276	0.016181495380650876	-0.015757237427245684	0.2514368264203408	1.0	1.0	128.07300751638195	0.14048971731318405
data/185	8	fd150	0.0034340312002586093	0.01633893995682988	0.07294698714751344	0.28978001965950584	1.0	1.0	126.07311017953101	0.12662909742902595
data/185	9	fd150	0.003335404142660046	0.015956324438765046	0.059270381568001254	0.2351943618216787	1.0	1.0	128.0725426233893	0.13032972996924935
data/185	10	fd150	0.0034495753325450886	0.015938521750389255	-0.09075043723599774	0.27989350819658726	1.0	1.0	128.0738993616129	0.12034690742320912
data/185	11	fd150	0.0034004689621377213	0.016017768416842895	-0.057301448129452745	0.30010747098451096	1.0	1.0	128.0715365168249	0.1302332547570121
data/185	12	fd150	0.003573311751787017	0.01716221392032753	-0.21040978195534968	0.43553685030356487	1.0	1.0	120.07200483418704	0.13065873498636588
data/185	1	fd40_250	0.002435684630187969	0.014580006446416735	0.009975768827132612	0.08369885908961991	1.0	1.0	122.05832048701538	0.12325502320264708
data/185	2	fd40_250	0.002280950180796693	0.013713106706683832	-0.047336733311176715	0.07013071755009237	1.0	1.0	132.05828004968598	0.13496194955372753
data/185	3	fd40_250	0.002561378456563061	0.015412972183295686	-0.03765998799009023	0.061746501008593926	1.0	1.0	118.05965778264266	0.12937379747265784
data/185	4	fd40_250	0.0023753700317875564	0.01426168610477945	-0.016836659526279836	0.0782684167827036	1.0	1.0	128.0600625410384	0.12284117759507983
data/185	5	fd40_250	0.0024895536229830478	0.014889567781347483	-0.03128133699666236	0.060376484762388126	1.0	1.0	122.06078941464187	0.1205547385111262
data/185	6	fd40_250	0.0023722892175935127	0.014451525397031428	-0.0048837400106824195	0.09280703901639271	1.0	1.0	126.05931552034073	0.1252357917572038
data/185	7	fd40_250	0.0023717560906783	0.014500062902465725	0.027099254659661	0.12738648183611642	1.0	1.0	128.0601859972916	0.1384839167731657
data/185	8	fd40_250	0.002416831485303691	0.014547844300708369	-0.1896989334125497	0.21038967454018334	1.0	1.0	126.06043499969519	0.12433388748638015
data/185	9	fd40_250	0.002370924068710407	0.014299445809131398	0.10221425646746485	0.19946760754522674	1.0	1.0	128.060535859176	0.12797427431281966
data/185	10	fd40_250	0.002364756165864013	0.014181459729296512	-0.28208492035098653	0.3109166581203602	1.0	1.0	128.06047568817942	0.11806968677502473
data/185	11	fd40_250	0.0023123073382104484	0.014141443048094181	0.12633113688650632	0.2094858571089234	1.0	1.0	128.0580881654454	0.12695562634882673
data/185	12	fd40_250	0.002475259109487407	0.015137357809673069	0.0017682136377376867	0.09094451592751682	1.0	1.0	120.05890245773578	0.12896642164252398
data/185	1	sg40	0.002304073609662838	0.015000322284393268	0.10091108565568263	0.17974715162873317	1.0	1.0	122.05911311701266	0.12280501869307932
data/185	2	sg40	0.0021517595381366286	0.014141054985509511	0.017544373753958193	0.11699203566508391	1.0	1.0	132.05905367149788	0.1349549530051192
data/185	3	sg40	0.0024133811550477967	0.015816971122190226	-0.025215619520806712	0.091774789962087	1.0	1.0	118.06044306593431	0.12877095394655022
data/185	4	sg40	0.0022442302820319593	0.014612643556238864	-0.08674803177121239	0.14915755382157425	1.0	1.0	128.0608594201035	0.12241728018885373
data/185	5	sg40	0.0023497039951583865	0.015303295583527794	-0.0064481678838961155	0.0777360854432368	1.0	1.0	122.06161174660555	0.12008365903275137
data/185	6	sg40	0.0022517068169471597	0.01485359484291099	-0.07763917576565864	0.17218506712373544	1.0	1.0	126.06010437200301	0.12454257233971502
data/185	7	sg40	0.0022492807133586996	0.01488535375615929	0.005907132285896566	0.17383400846836208	1.0	1.0	128.0609825552988	0.13840604701277434
data/185	8	sg40	0.002284828349360391	0.015004527783570795	-0.022370345584187726	0.14624153971729975	1.0	1.0	126.0612358380861	0.12423784758203005
data/185	9	sg40	0.0022529311633819513	0.014673359493889069	0.02924285180955434	0.16791352238529622	1.0	1.0	128.06133392892264	0.1279108259361536
data/185	10	sg40	0.002239576742151761	0.014608001203950793	-0.21628348873071393	0.2763982875980377	1.0	1.0	128.0612851230701	0.11730321766117821
data/185	11	sg40	0.0021984837334961113	0.014502695827066649	0.018009581604948737	0.12636924778513464	1.0	1.0	128.0588626175429	0.12671916569263159
data/185	12	sg40	0.002352277797134037	0.015558613963095344	0.013459793616043794	0.10087559129434048	1.0	1.0	120.05967888758579	0.12801301255133438
data/185	1	sg150	0.002385713275337025	0.015963878745116455	0.009584452928666512	0.1023714618139813	1.0	1.0	122.07173390855645	0.12547466928283124
data/185	2	sg150	0.0022038948455060155	0.014909907900013546	0.04886136637222915	0.18959635956218415	1.0	1.0	132.07101421556305	0.13749930346795866
data/185	3	sg150	0.0024820755899799675	0.01671429628168074	-0.06888451291107231	0.11109808797357183	1.0	1.0	118.07232050569576	0.13102029943449417
data/185	4	sg150	0.002301262659476438	0.015401654385742217	-0.05647990495629089	0.1862812371946589	1.0	1.0	128.07273625727578	0.1249197620933078
data/185	5	sg150	0.002415851140907971	0.01624027392209772	-0.11131996428168905	0.20032866635388138	1.0	1.0	122.07469161282624	0.12339105400154671
data/185	6	sg150	0.0023002903132460723	0.015702056882933538	0.03772834647869622	0.21206438319062965	1.0	1.0	126.0728147448438	0.12760519277655336
data/185	7	sg150	0.0023145772530350187	0.015657151414911433	-0.09716844706242161	0.13229284590282597	1.0	1.0	128.07300751638195	0.14048971731318405
data/185	8	sg150	0.00235433717915818	0.015808050200979754	-0.036818348423472716	0.13348203274101705	1.0	1.0	126.07311017953101	0.12662909742902595
data/185	9	sg150	0.002309082185762536	0.015434982436359483	-0.04096629515643287	0.10030119504691629	1.0	1.0	128.0725426233893	0.13032972996924935
data/185	10	sg150	0.0023077033944513326	0.015375919095632294	-0.04555867255493178	0.12913078141958118	1.0	1.0	128.0738993616129	0.12034690742320912
data/185	11	sg150	0.0022548801880664725	0.01541737564611571	0.11279838288198701	0.22216355940210733	1.0	1.0	128.0715365168249	0.1302332547570121
data/185	12	sg150	0.002401090805857859	0.01652612104705663	-0.12778795156260275	0.17169875717997954	1.0	1.0	120.07200483418704	0.13065873498636588
data/186	1	fd40	0.003720080498189516	0.018938857550520036	0.032482902144603525	0.13751875930841295	1.0	1.0	90.06025224961755	0.6999300120357745
data/186	2	fd40	0.0035455636808386128	0.016985864128935674	0.085840271704421	0.18604077523145643	1.0	1.0	96.05961481393231	0.7408155617594191
data/186	3	fd40	0.0034274202669637467	0.01679519120086691	0.05082952499928689	0.14487015699316988	1.0	1.0	98.05819396920681	0.7023084938259727
data/186	4	fd40	0.003090793661856213	0.016685672695470884	0.013677196007763584	0.16060497818309763	1.0	1.0	110.06038257636399	0.6193250114973973
data/186	5	fd40	0.003587267250216149	0.01952943851854751	0.04856826387789521	0.14937788874021443	1.0	1.0	94.06168052583696	0.6237411391481749
data/186	6	fd40	0.0034053234940681076	0.018058838986430802	0.06237671028128666	0.1593103136071432	1.0	1.0	100.061906070196	0.6207831217053529
data/186	7	fd40	0.0034465691684203523	0.018247176554445785	0.06418918934854857	0.1588620140540412	1.0	1.0	98.06148125218553	0.6603849666080001
data/186	8	fd40	0.0032207628745279946	0.015728721448322838	0.07425513671647833	0.17648988962086712	1.0	1.0	108.06093941767386	0.6898622787124926
data/186	9	fd40	0.0036626113936437444	0.01814790198971213	0.03159118100167172	0.13758631002541108	1.0	1.0	90.05710715934039	0.7172185427824957
data/186	10	fd40	0.0033729755380458052	0.01743877946384468	0.018800654806373742	0.14352626701379834	1.0	1.0	100.05939176541307	0.6731760102549261
data/186	1	fd100	0.004947481995787192	0.02077385950401208	-0.031099302150487527	0.23387807000759556	1.0	1.0	90.07573757894365	0.7018692561062827
data/186	2	fd100	0.0048321689058349404	0.01917875538339619	0.027267280920498498	0.19264211172183052	1.0	1.0	96.07701468994651	0.7410244587646058
data/186	3	fd100	0.004530696301394726	0.01863355819458349	0.0652881648194728	0.22993496974627325	1.0	1.0	98.0727741321765	0.7053830663109057
data/186	4	fd100	0.004022559394670823	0.01778340982073483	-0.009666054748697422	0.23628762651251542	1.0	1.0	110.07423718882765	0.6258368813304352
data/186	5	fd100	0.0048385349866935864	0.0210432542558814	-0.014152563156772562	0.17583053852043828	1.0	1.0	94.07732989721667	0.6277759702030314
data/186	6	fd100	0.004310311439389829	0.019046474464610226	-0.18195974287727826	0.37717367137288416	1.0	1.0	100.07626231074858	0.626785864293838
data/186	7	fd100	0.00467164222905089	0.019427891629709145	-0.02765743238718955	0.21682311783827068	1.0	1.0	98.0773387808121	0.6683951103443313
data/186	8	fd100	0.00433037765034602	0.017512682646640937	-0.05456724875000819	0.2135522727016138	1.0	1.0	108.07728374494602	0.6953535002212293
data/186	9	fd100	0.004729265281083866	0.020161986874301395	-0.047709825189760816	0.255220709619329	1.0	1.0	90.07223280356133	0.7214255859102411
data/186	10	fd100	0.004519935849931994	0.01931919596870116	-0.1493949978340911	0.26412796278343614	1.0	1.0	100.07558314380391	0.6750498072675245
data/186	1	fd150	0.005236493409766316	0.02099033790439221	-0.08191429182678614	0.31743250729780637	1.0	1.0	90.07690097837244	0.7020393165931536
data/186	2	fd150	0.0051809571597161526	0.019298480057384434	-0.09550012477404042	0.1821550415265245	1.0	1.0	96.07851008439889	0.7411711818390341
data/186	3	fd150	0.004731918078139413	0.018866585694166483	-0.052343246507663206	0.2316058729979038	1.0	1.0	98.07381210505501	0.7053521290251809
data/186	4	fd150	0.004547991582712686	0.018198667941389707	-0.03948942780293909	0.36498567018970135	1.0	1.0	110.07612166578818	0.6259479344291534
data/186	5	fd150	0.0052204426419438146	0.021394528351212874	-0.06729893163176741	0.29455884617195716	1.0	1.0	94.07848128989	0.6278123071598088
data/186	6	fd150	0.004643913358481089	0.019367843950138137	0.07691573876813657	0.27686442135074324	1.0	1.0	100.0774872030417	0.6267604731568424
data/186	7	fd150	0.005003449835849026	0.019752515159190534	-0.04070186778563904	0.28758430161821674	1.0	1.0	98.07909807000364	0.6684024066714997
data/186	8	fd150	0.004619026898119293	0.017904200024149497	-0.038655645281145075	0.1971912744358574	1.0	1.0	108.07884542412691	0.6955393291219917
data/186	9	fd150	0.004930261167574813	0.020341688242902316	0.0033337616856941627	0.24858976994627097	1.0	1.0	90.07329878218437	0.7213039766995424
data/186	10	fd150	0.004716812872727041	0.01940361782798998	-0.19880787902144803	0.39700616362462404	1.0	1.0	100.07667736471018	0.6749445141679802
data/186	1	fd40_250	0.0033352560100555306	0.01855189358055571	0.05387010739379898	0.15159139350671907	1.0	1.0	90.05927937521435	0.6857673167548541
data/186	2	fd40_250	0.0031882618996135967	0.01667077883376599	0.05144752347136277	0.13993288490672176	1.0	1.0	96.05862520036335	0.7339476040231651
data/186	3	fd40_250	0.0030864039853053357	0.016525496262051357	0.03645926940174213	0.12367262505060857	1.0	1.0	98.05725071985545	0.6908793453868161
data/186	4	fd40_250	0.002789735018019785	0.01641181139792781	0.0010275980351249472	0.12512281215944213	1.0	1.0	110.05945228129534	0.6112286316169078
data/186	5	fd40_250	0.003230365447545011	0.0191789217614068	0.053274302871489126	0.1436366629402729	1.0	1.0	94.06072952685867	0.6124605828625168
data/186	6	fd40_250	0.0030628784974905967	0.01770843498723008	0.03652724898715713	0.12058158522552728	1.0	1.0	100.06094590216783	0.6155116252185143
data/186	7	fd40_250	0.0030982090194385395	0.017941884186143193	-0.004241197420563815	0.14791693617900054	1.0	1.0	98.06049852006845	0.6491818933064749
data/186	8	fd40_250	0.0028999998819553164	0.01542218031583078	0.03043863577487635	0.1637778138100235	1.0	1.0	108.05994347155558	0.676222322108061
data/186	9	fd40_250	0.0032769920647929317	0.017766464551485804	0.07204972207757963	0.16935732473371165	1.0	1.0	90.05616309904835	0.7028676425803093
data/186	10	fd40_250	0.003026886780821582	0.01714654402470976	0.019825550279764754	0.12226655718913255	1.0	1.0	100.05843951684729	0.6572021123269314
data/186	1	sg40	0.00309020301325449	0.018751700133405838	0.04096596099511244	0.14885000367895962	1.0	1.0	90.06025224961755	0.6999300120357745
data/186	2	sg40	0.002942102707442265	0.016774039136268803	0.04631824062233549	0.14797032689094625	1.0	1.0	96.05961481393231	0.7408155617594191
data/186	3	sg40	0.002852874036558098	0.01662112066463484	0.05370377389335949	0.15128463254533783	1.0	1.0	98.05819396920681	0.7023084938259727
data/186	4	sg40	0.002584103842255508	0.016564237474078942	0.002756129126344798	0.16006012291595917	1.0	1.0	110.06038257636399	0.6193250114973973
data/186	5	sg40	0.0029975206034299536	0.019394247536921882	0.040064396410307686	0.14325221044414424	1.0	1.0	94.06168052583696	0.6237411391481749
data/186	6	sg40	0.0028324480595246482	0.01792011689746498	0.05984501388766448	0.15617730010925723	1.0	1.0	100.061906070196	0.6207831217053529
data/186	7	sg40	0.0028686611046395637	0.018088536826556856	0.0339986947192902	0.14667499680950188	1.0	1.0	98.06148125218553	0.6603849666080001
data/186	8	sg40	0.0026852029431980802	0.01554835549071955	0.05079657861001566	0.153317784634705	1.0	1.0	108.06093941767386	0.6898622787124926
data/186	9	sg40	0.0030347819588279917	0.017942196287172592	0.03887494850929022	0.14526006478891357	1.0	1.0	90.05710715934039	0.7172185427824957
data/186	10	sg40	0.002792515713522854	0.017270204702914863	0.03853221755320018	0.15512753199160323	1.0	1.0	100.05939176541307	0.6731760102549261
data/186	1	sg150	0.0033802971117764457	0.01982823019438367	-0.12631542844173313	0.2947380351154472	1.0	1.0	90.07690097837244	0.7020393165931536
data/186	2	sg150	0.003264294864425997	0.01831003911818677	-0.013708803713685323	0.24385698145563786	1.0	1.0	96.07851008439889	0.7411711818390341
data/186	3	sg150	0.003119053672431597	0.017606795486291852	0.13918092859949996	0.21028882367770513	1.0	1.0	98.07381210505501	0.7053521290251809
data/186	4	sg150	0.002813259704365121	0.01690911549552162	0.0019114025871464642	0.12917070162685634	1.0	1.0	110.07612166578818	0.6259479344291534
data/186	5	sg150	0.0032834027888647165	0.020031632062132706	-0.03966951239364437	0.2116769907367112	1.0	1.0	94.07848128989	0.6278123071598088
data/186	6	sg150	0.0030664820680688853	0.01817191368691862	0.006765256401061684	0.18366246075561318	1.0	1.0	100.0774872030417	0.6267604731568424
data/186	7	sg150	0.0031317703740860567	0.018630393792895453	-0.0032375756342175373	0.17321337293959554	1.0	1.0	98.07909807000364	0.6684024066714997
data/186	8	sg150	0.002968012484664056	0.01656525464202045	0.06826551592431199	0.2018406573673158	1.0	1.0	108.07884542412691	0.6955393291219917
data/186	9	sg150	0.0033222900183752587	0.019191592938143785	-0.021920933046979008	0.2071256329313101	1.0	1.0	90.07329878218437	0.7213039766995424
data/186	10	sg150	0.0030820835478166334	0.018388811644681983	-0.0289105954523144	0.2570345823074993	1.0	1.0	100.07667736471018	0.6749445141679802
data/187	1	fd40	0.0028813376841300233	0.015527924189861755	0.07111918818172049	0.12875093346235986	1.0	1.0	110.06000332074392	0.23856058022461027
data/187	2	fd40	0.003215778702373086	0.017480856343185948	0.12365351575486543	0.12696683335593806	1.0	1.0	100.06118855613319	0.2653515697612889
data/187	3	fd40	0.0032778893794668394	0.017285033271210216	0.13689552033627858	0.14545205851485768	1.0	1.0	98.0611355720154	0.26780689128410273
data/187	4	fd40	0.0033367586489236466	0.01708840139297931	0.1036752959284054	0.12783503326646822	1.0	1.0	94.058350401394	0.2645388458674035
data/187	5	fd40	0.003325407262429149	0.017032586625193052	0.12151762418378212	0.12151762418378212	1.0	1.0	92.05503358981622	0.24744215409221806
data/187	6	fd40	0.0031346521019882793	0.016697902241609483	0.12898959391336595	0.13217231790020928	1.0	1.0	100.05881775943791	0.25011149676353356
data/187	7	fd40	0.0034732232722446597	0.018827065572123942	0.08471634085621638	0.13610175297963348	1.0	1.0	92.06202780202494	0.24374662286594048
data/187	8	fd40	0.003505900657277933	0.01865554602340748	0.09939261725163492	0.11630993741066101	1.0	1.0	92.06244417628024	0.2563914865422531
data/187	1	fd100	0.003395508627244494	0.016034619905223802	0.02018641233944194	0.2506811491059934	1.0	1.0	110.06623999857725	0.2417837573996579
data/187	2	fd100	0.00371962387399024	0.017738103980471473	-0.0038289678948447304	0.1815254360911285	1.0	1.0	100.0678194267498	0.2687130140711904
data/187	3	fd100	0.0037576304478987963	0.01756854783588327	0.09541159000802318	0.21441168371781533	1.0	1.0	98.06763813926526	0.27106737919067925
data/187	4	fd100	0.0037850829110248076	0.017471312603052364	0.1286713883802368	0.21285670935957712	1.0	1.0	94.06437233353489	0.2664518574238081
data/187	5	fd100	0.003768538902305785	0.01733467286762978	0.04854051305480028	0.13890347738384942	1.0	1.0	92.05981253713202	0.24992582273041652
data/187	6	fd100	0.0035571601817717515	0.017022566459557468	0.026897424831132822	0.17533491698549372	1.0	1.0	100.06431799700994	0.25236286227610927
data/187	7	fd100	0.004008769689765756	0.01919965560550908	0.06843176435802016	0.19817440630472552	1.0	1.0	92.06814181151388	0.24650469687998908
data/187	8	fd100	0.004041617825491281	0.019008730163125563	0.139188929775316	0.17627361983993534	1.0	1.0	92.0691481628004	0.2603526335448964
data/187	1	fd150	0.003632696950404524	0.016145101484833	0.14586637996064247	0.2613247557147045	1.0	1.0	110.0680946881176	0.24268523531225822
data/187	2	fd150	0.0038176237426935733	0.017893937472069858	-0.11227934563135272	0.3307881934954417	1.0	1.0	100.06863668128857	0.268873961462573
data/187	3	fd150	0.003861281076496968	0.01767263116085934	0.28578329465243163	0.40606487821025594	1.0	1.0	98.06848061056218	0.27128142464059435
data/187	4	fd150	0.003854791033492787	0.01753631995772046	0.07445094931469726	0.1553349474202194	1.0	1.0	94.06506042162206	0.26660516628363773
data/187	5	fd150	0.003878331788773106	0.017407654414003253	0.018948620495034013	0.23609920880759408	1.0	1.0	92.06042368483718	0.25008779119941266
data/187	6	fd150	0.003632847613118316	0.017139618108851024	0.05075770910221158	0.21494128310094865	1.0	1.0	100.06502576772893	0.25251004749156863
data/187	7	fd150	0.0040811994743116	0.01933048468969982	0.012265052467350246	0.22543697618202166	1.0	1.0	92.06896007399779	0.24674704612149537
data/187	8	fd150	0.004131393697422911	0.019128688973779534	0.07679805154984855	0.2213651266612802	1.0	1.0	92.06987142522577	0.26047185517074534
data/187	1	fd40_250	0.002653524795561494	0.015113459129806639	0.04264894873089552	0.17265366282022274	1.0	1.0	110.05911260278566	0.23788508751747478
data/187	2	fd40_250	0.0029606397724273926	0.01695516968957605	0.12030051561320658	0.12030051561320658	1.0	1.0	100.0602654984063	0.2648338847812818
data/187	3	fd40_250	0.0030276078770376	0.016798097684683523	0.11975772748580019	0.12255989224031066	1.0	1.0	98.06021768433482	0.2667226880072899
data/187	4	fd40_250	0.0030824530325782467	0.016621258935377692	-0.06378875862180933	0.2503555455510967	1.0	1.0	94.05745940275423	0.26341352849384037
data/187	5	fd40_250	0.003065297335614915	0.0165566931553141	0.11472138887829794	0.11472138887829794	1.0	1.0	92.05420881423332	0.24621170440154527
data/187	6	fd40_250	0.0028971243563597985	0.016231427999735454	0.10728678245384046	0.10728678245384046	1.0	1.0	100.05794315276057	0.2497431383283541
data/187	7	fd40_250	0.0031978908706736873	0.018331758795944248	0.07985113204816843	0.14506344040610542	1.0	1.0	92.06110500876441	0.24334020839946405
data/187	8	fd40_250	0.0032235463256700698	0.018173315492737666	0.11652041374388794	0.12350620285783225	1.0	1.0	92.06150791586631	0.2558811447833875
data/187	1	sg40	0.0025005191924294783	0.015498801832357743	0.08035410733158689	0.12915780988468253	1.0	1.0	110.06000332074392	0.23856058022461027
data/187	2	sg40	0.0027868853726242563	0.01744696916042292	0.13561184545177832	0.13561184545177832	1.0	1.0	100.06118855613319	0.2653515697612889
data/187	3	sg40	0.002840624764395324	0.017242971863997033	0.13352810021496953	0.13641577388006915	1.0	1.0	98.0611355720154	0.26780689128410273
data/187	4	sg40	0.002892092453606823	0.01703637819671212	0.11082357767383921	0.11222136524258167	1.0	1.0	94.058350401394	0.2645388458674035
data/187	5	sg40	0.002884275144361527	0.016985913073242986	0.12569667540959492	0.12569667540959492	1.0	1.0	92.05503358981622	0.24744215409221806
data/187	6	sg40	0.0027236201209504774	0.016665434386030333	0.12929259815856636	0.12929259815856636	1.0	1.0	100.05881775943791	0.25011149676353356
data/187	7	sg40	0.0030065618945017717	0.018785954768579225	0.11049627160029225	0.13504713235691307	1.0	1.0	92.06202780202494	0.24374662286594048
data/187	8	sg40	0.003035226623668576	0.018609043259457284	0.11736985252636276	0.12271488617545595	1.0	1.0	92.06244417628024	0.2563914865422531
data/187	1	sg150	0.0026068824329902257	0.015772831984730343	0.10690627046718902	0.2241736825845646	1.0	1.0	110.0680946881176	0.24268523531225822
data/187	2	sg150	0.002913046246045903	0.0174930323688284	0.14961843887622164	0.1644841198110342	1.0	1.0	100.06863668128857	0.268873961462573
data/187	3	sg150	0.002955494594284001	0.017316664251202183	0.13614076250205398	0.1495915607532922	1.0	1.0	98.06848061056218	0.27128142464059435
data/187	4	sg150	0.0029952779443756902	0.017229085400911368	0.09018444516935159	0.12810196282901704	1.0	1.0	94.06506042162206	0.26660516628363773
data/187	5	sg150	0.0029758649430621322	0.0171674130111568	0.12654384822539216	0.13757509451757619	1.0	1.0	92.06042368483718	0.25008779119941266
data/187	6	sg150	0.0028214731086838502	0.016814783793826126	0.0907932647250116	0.13966004801230894	1.0	1.0	100.06502576772893	0.25251004749156863
data/187	7	sg150	0.0031445783051936077	0.018937590576031026	0.14016224992209728	0.15180254256255538	1.0	1.0	92.06896007399779	0.24674704612149537
data/187	8	sg150	0.003167644691468431	0.018739462736749382	0.1271101138380917	0.142910652483311	1.0	1.0	92.06987142522577	0.26047185517074534
data/188	1	fd40	0.0032028798607901822	0.014395240798135539	0.0475656505786052	0.16063807531043753	1.0	1.0	98.0467813498733	0.8662215856214421
data/188	2	fd40	0.0032250168796868254	0.013749919927336164	0.049059895415546596	0.15621121669295154	1.0	1.0	96.04549846865882	0.8413983313034744
data/188	3	fd40	0.00294037307327887	0.010863529707151544	0.05903928232486863	0.1532464245997533	1.0	1.0	104.04382538516515	0.7179363878906059
data/188	4	fd40	0.0031902930994552325	0.012365068307020699	0.05750860139630157	0.15501091914816975	1.0	1.0	96.04417882610151	0.7628263047800559
data/188	5	fd40	0.003160022791995731	0.01337685502123087	0.066866861050734	0.16044089732554823	1.0	1.0	98.04578080880492	0.8352752613901389
data/188	6	fd40	0.003350453339257064	0.014730060458913861	0.0467737434058864	0.153448973738523	1.0	1.0	94.04715063132838	0.8663416977674266
data/188	7	fd40	0.0032182903528433803	0.012999515518515636	0.053715513452852005	0.15282905831988974	1.0	1.0	96.0457923550107	0.7949101568005631
data/188	8	fd40	0.0031423478875573178	0.012323231048231548	0.052949274702379846	0.14551729443466016	1.0	1.0	98.045834958917	0.7371619730430439
data/188	9	fd40	0.003285956529572138	0.01441710516231009	0.0541529445481983	0.15519970332056068	1.0	1.0	96.04764558561621	0.7969046637539884
data/188	10	fd40	0.003217913901966366	0.014215386308384675	0.07426515609794943	0.17153203411885085	1.0	1.0	98.04804364304096	0.8344474727460766
data/188	11	fd40	0.003232273433860243	0.01426454873478258	0.05499957761227104	0.15925383755571862	1.0	1.0	98.04791528159785	0.8285075369615187
data/188	12	fd40	0.003240942469124932	0.012622081606318204	0.04326439484300146	0.1442447048502062	1.0	1.0	94.0454064161997	0.7403076567140519
data/188	1	fd100	0.004063233361805106	0.014365936260255747	0.004101124481247893	0.23674525745435995	1.0	1.0	98.05823178554728	0.8598593825406647
data/188	2	fd100	0.004104283136691087	0.013725797821511393	0.06717254575953323	0.24148315758570105	1.0	1.0	96.05595162069561	0.8416895630785999
data/188	3	fd100	0.0038446523341465377	0.01125207189865758	0.03231892480931287	0.342503068923828	1.0	1.0	104.05419040046229	0.7214890117756978
data/188	4	fd100	0.004013640293989713	0.01255234836075779	0.1023302088939072	0.2724480006014137	1.0	1.0	96.05448083208367	0.7631637655930373
data/188	5	fd100	0.003918421602335517	0.013438698921688731	-0.0026315731094380475	0.20776318270124053	1.0	1.0	98.05669020547163	0.8310877017023782
data/188	6	fd100	0.0042960506919621656	0.014627563245147161	0.03512000536324976	0.22629686892144601	1.0	1.0	94.05987333795119	0.8597310487253481
data/188	7	fd100	0.004059770934226967	0.013244960506380327	0.012308888706198154	0.20756904626725067	1.0	1.0	96.05706012273222	0.7967863289980361
data/188	8	fd100	0.0041127916054186624	0.012750110123998057	-0.002096743256390226	0.2752574495760672	1.0	1.0	98.05756190877823	0.7378129936989744
data/188	9	fd100	0.004199001533408579	0.014365575162092087	-0.031161402737813728	0.23907186676975387	1.0	1.0	96.06050318184774	0.792440708672201
data/188	10	fd100	0.004079439534805299	0.014030739741272932	0.010039790016342037	0.3581996305140937	1.0	1.0	98.06068217158116	0.825597170673089
data/188	11	fd100	0.003993072956284891	0.014051086763692265	0.03713237559643104	0.19170552023451298	1.0	1.0	98.0600845575058	0.8241353245656593
data/188	12	fd100	0.004069381340620329	0.012831046621952742	0.11633274550748605	0.30504245005269526	1.0	1.0	94.0561211753335	0.7431935973247203
data/188	1	fd150	0.004298018839610114	0.014475283619362653	-0.02246411844522964	0.24094605820423604	1.0	1.0	98.05926314959649	0.8600904243689096
data/188	2	fd150	0.004367215198416565	0.013866069009973859	0.23178436780942238	0.48403937940117725	1.0	1.0	96.05694443604258	0.8420845421959174
data/188	3	fd150	0.004061473654379413	0.011263941165690041	0.06806142966490616	0.349188479462062	1.0	1.0	104.05546641262988	0.722297266399978
data/188	4	fd150	0.004280206095691783	0.01257754974837888	0.11113750345463443	0.2999334640296348	1.0	1.0	96.05582781445057	0.7638568334521606
data/188	5	fd150	0.004175842618496807	0.01352406201291984	-0.027446140923490396	0.28243613661725586	1.0	1.0	98.05796504386895	0.8314093277415531
data/188	6	fd150	0.004581506193919124	0.01470816292309394	-0.027946052654425523	0.21935892601180207	1.0	1.0	94.06153994992019	0.8601311861864788
data/188	7	fd150	0.004392845220291917	0.01335469558052226	0.11999850296802896	0.3269393811666054	1.0	1.0	96.05828644028324	0.7973256234241084
data/188	8	fd150	0.00437028473657502	0.012628816581652847	-0.07078093168381358	0.3766596119125981	1.0	1.0	98.05899902200883	0.7385391272716522
data/188	9	fd150	0.004446028027213153	0.014554642423589934	0.14958428054867767	0.3106183717135357	1.0	1.0	96.06192930389085	0.7928665837134194
data/188	10	fd150	0.0043202494019333	0.01420802024852285	0.06465307045124112	0.25323777917256224	1.0	1.0	98.06187801641902	0.8258004824824853
data/188	11	fd150	0.0041632542718062744	0.013963326201319059	-0.03743426968499989	0.23315201614238767	1.0	1.0	98.06117751467517	0.8243946120223773
data/188	12	fd150	0.004275227574286566	0.012790608212619339	0.12671300334372496	0.36034118251528	1.0	1.0	94.0572301198968	0.7439040917658424
data/188	1	fd40_250	0.002901857313764996	0.013997160217178103	0.057972692980061004	0.14796948222841935	1.0	1.0	98.04599825150183	0.8597311496199721
data/188	2	fd40_250	0.002919170260474833	0.01346028880647874	0.041323479858257	0.14655237279559455	1.0	1.0	96.04473510534221	0.8392404423857533
data/188	3	fd40_250	0.0026567116633013036	0.010547102888758784	0.061908642703156186	0.14769755267225662	1.0	1.0	104.04306364892722	0.7218480328592306
data/188	4	fd40_250	0.002880118228012053	0.012023034562527736	0.054525332064511656	0.1457378074865186	1.0	1.0	96.04341565327864	0.7650965083512665
data/188	5	fd40_250	0.0028557353274496705	0.013032554996888218	0.06115226718891503	0.1507420337013228	1.0	1.0	98.04500261550992	0.8326332086926391
data/188	6	fd40_250	0.0030262375159768613	0.0144107369766782	0.04243752496600851	0.14774860707899254	1.0	1.0	94.04635632150325	0.8595051995147773
data/188	7	fd40_250	0.002913020914502235	0.012681593082942325	0.045996060356077145	0.14147706560565204	1.0	1.0	96.04501950054049	0.7946267316527442
data/188	8	fd40_250	0.002842523354209136	0.011972132146546993	0.05018117399153903	0.13285739825233517	1.0	1.0	98.04504448538657	0.7381518624412506
data/188	9	fd40_250	0.0029683481187316664	0.014012435208326242	0.05398616900699471	0.141975643567519	1.0	1.0	96.04683947860156	0.7942811612638497
data/188	10	fd40_250	0.0029020210262969983	0.013845487168933081	0.08052964692444703	0.1705000594955893	1.0	1.0	98.04722675737294	0.827908136087066
data/188	11	fd40_250	0.002926055564215502	0.013842231520150948	0.048101598609171466	0.1455759499703659	1.0	1.0	98.04711288469862	0.8225345416114642
data/188	12	fd40_250	0.0029252313018700146	0.01224766890224216	0.04534556956751049	0.13724206923583018	1.0	1.0	94.0446287978934	0.7419457757588926
data/188	1	sg40	0.0026982327919998143	0.01434450027481305	0.048788127751330665	0.15275688954403946	1.0	1.0	98.0467813498733	0.8662215856214421
data/188	2	sg40	0.0027158427149849246	0.013688417144134024	0.04401254669547238	0.15288795171739997	1.0	1.0	96.04549846865882	0.8413983313034744
data/188	3	sg40	0.0024710549527444	0.010741189120482149	0.06039906471433925	0.15543173281192818	1.0	1.0	104.04382538516515	0.7179363878906059
data/188	4	sg40	0.0026765177994454493	0.012249206563332905	0.05374281563096966	0.15451588919525755	1.0	1.0	96.04417882610151	0.7628263047800559
data/188	5	sg40	0.0026519651519674556	0.013299333663455195	0.06664672880011747	0.16554591022331963	1.0	1.0	98.04578080880492	0.8352752613901389
data/188	6	sg40	0.002815057691502961	0.014674850357165262	0.045466307781462295	0.15021281366574019	1.0	1.0	94.04715063132838	0.8663416977674266
data/188	7	sg40	0.002708232793805734	0.012901628203218343	0.04991020645121521	0.15075494297041003	1.0	1.0	96.0457923550107	0.7949101568005631
data/188	8	sg40	0.0026423338880136606	0.012212437736356031	0.0490121239157932	0.14471606754653288	1.0	1.0	98.045834958917	0.7371619730430439
data/188	9	sg40	0.0027576923730533013	0.014348683862190403	0.048428226747594276	0.1552344288825318	1.0	1.0	96.04764558561621	0.7969046637539884
data/188	10	sg40	0.0026928796693554526	0.014159532465399222	0.0711615561136785	0.17492458063931454	1.0	1.0	98.04804364304096	0.8344474727460766
data/188	11	sg40	0.0027200202809899185	0.014205324303506585	0.05144943888658562	0.15950530747147254	1.0	1.0	98.04791528159785	0.8285075369615187
data/188	12	sg40	0.0027193192947022127	0.012503021361595569	0.016313421977065628	0.17175916423039275	1.0	1.0	94.0454064161997	0.7403076567140519
data/188	1	sg150	0.0028631936052426013	0.013978178093458627	0.008043611739226518	0.17732509645000893	1.0	1.0	98.05926314959649	0.8600904243689096
data/188	2	sg150	0.002883485776419874	0.01339591791011264	0.09434120260538163	0.1381411355836362	1.0	1.0	96.05694443604258	0.8420845421959174
data/188	3	sg150	0.0026209258012193323	0.010669413694551726	0.10514387531525396	0.19304455645782032	1.0	1.0	104.05546641262988	0.722297266399978
data/188	4	sg150	0.0028452103591318466	0.012045033610478895	0.04249451042624916	0.17506482047902994	1.0	1.0	96.05582781445057	0.7638568334521606
data/188	5	sg150	0.0028112153531631412	0.0131979021411767	0.07859611820296881	0.16052890377941983	1.0	1.0	98.05796504386895	0.8314093277415531
data/188	6	sg150	0.002995299979147652	0.014402123677449362	0.04580512738887524	0.14216738763266418	1.0	1.0	94.06153994992019	0.8601311861864788
data/188	7	sg150	0.0028811186518990796	0.01292565169937842	0.12626289461332604	0.16985825578628275	1.0	1.0	96.05828644028324	0.7973256234241084
data/188	8	sg150	0.002800336993324888	0.01206713601264683	0.14822421657626741	0.21960739878162203	1.0	1.0	98.05899902200883	0.7385391272716522
data/188	9	sg150	0.0029265204444429136	0.014182900878427716	0.06775482298491525	0.20400315211599138	1.0	1.0	96.06192930389085	0.7928665837134194
data/188	10	sg150	0.0028679958354969966	0.013822102083596185	0.06118551013224606	0.15695997461046826	1.0	1.0	98.06187801641902	0.8258004824824853
data/188	11	sg150	0.00287212303154745	0.01392143565572066	0.07123573730339283	0.17226281455811893	1.0	1.0	98.06117751467517	0.8243946120223773
data/188	12	sg150	0.002888322786190029	0.012359087311947757	0.08506526057323753	0.1505088935257027	1.0	1.0	94.0572301198968	0.7439040917658424
data/189	1	fd40	0.003921636871091041	0.019256964164370772	0.04982333268366546	0.127400136227132	1.0	1.0	96.0667167546948	0.383066891908398
data/189	2	fd40	0.0037876817374633124	0.01940613019315623	0.18119141513463938	0.18274271428310196	1.0	1.0	100.0692790136045	0.3723590820848952
data/189	3	fd40	0.003860849030304192	0.019795415268248545	0.0994049813869301	0.14940049094699637	1.0	1.0	100.07284761031893	0.36584150379472175
data/189	4	fd40	0.003907394862358732	0.020000411335369384	0.10142812398406441	0.1746940954677358	1.0	1.0	100.07345113007703	0.3766879348319123
data/189	5	fd40	0.0041590048779842305	0.020746006828309526	0.07306787049943574	0.14070401795175405	1.0	1.0	88.06436183271431	0.3861638337344285
data/189	6	fd40	0.003923314260881708	0.020392668549558207	0.23283890839734578	0.29445824727237624	1.0	1.0	94.06590170520488	0.3744518609801572
data/189	7	fd40	0.004359934638911576	0.023005209804536672	0.12038148626051791	0.2262807971149156	1.0	1.0	88.07354598926236	0.35072048880961126
data/189	1	fd100	0.005277581982716331	0.020074401198570565	0.015574267713391288	0.2126373439089957	1.0	1.0	96.08590219491467	0.3939616027944192
data/189	2	fd100	0.004927952338694216	0.01964804474468396	-0.11763673705115966	0.24436032480532244	1.0	1.0	100.08616776534113	0.382221149589121
data/189	3	fd100	0.004835246594409288	0.01965013058429297	-0.0300315760604403	0.2713554217476701	1.0	1.0	100.08945067473176	0.37626411027320855
data/189	4	fd100	0.004918773490724202	0.019989836914851247	-0.0929154602085504	0.23662555844741592	1.0	1.0	100.08970527048052	0.3881772571549491
data/189	5	fd100	0.00560542431848643	0.021809373427813566	0.016886153504143422	0.19695579485749184	1.0	1.0	88.08283850968701	0.39330149546346665
data/189	6	fd100	0.005188509994907766	0.020840996724562744	-0.08741389987642122	0.22944608246490814	1.0	1.0	94.0825057463659	0.3822405409820264
data/189	7	fd100	0.005501103169691251	0.022967825806515255	-0.09588384978988711	0.22078663746348476	1.0	1.0	88.09022348797733	0.36032018770472657
data/189	1	fd150	0.005493753129516204	0.020260972627481496	0.035731835797098044	0.2730932402468319	1.0	1.0	96.08662352600358	0.39405146261845325
data/189	2	fd150	0.005105460261996598	0.01978738787295982	-0.13645747881309728	0.2838077662043289	1.0	1.0	100.08679129199413	0.3824002313408644
data/189	3	fd150	0.0049537109542697	0.01966337871239906	-0.05574353932763463	0.24697737695178762	1.0	1.0	100.0899862091979	0.3763698990108821
data/189	4	fd150	0.0051066213359524035	0.020100934764704557	-0.06338115111920292	0.3115209818947908	1.0	1.0	100.09019420823499	0.3882963680304711
data/189	5	fd150	0.00586260712393186	0.022084590417693954	-1.0554595950340584e-05	0.26734815529938233	1.0	1.0	88.08382315193299	0.3934429720759638
data/189	6	fd150	0.00543816430422432	0.0210455123655326	-0.06668254487883717	0.2423719682329319	1.0	1.0	94.0833902092018	0.382359136416588
data/189	7	fd150	0.005653923938318319	0.02297922134174191	-0.1976870387416472	0.2817313395173169	1.0	1.0	88.09069027607136	0.3604627317195493
data/189	1	fd40_250	0.0035348057588636375	0.018717244793840584	0.05214534331080809	0.0880932746863156	1.0	1.0	96.06542609818507	0.3824744596639202
data/189	2	fd40_250	0.0034480353040994022	0.018838876534445322	0.08601790519233714	0.08601790519233714	1.0	1.0	100.06801182681407	0.3697554534339853
data/189	3	fd40_250	0.0034720030669726882	0.019245848770968303	0.08066829337295348	0.15527814270790377	1.0	1.0	100.07154101954193	0.36497899874092427
data/189	4	fd40_250	0.003559478985540576	0.01945287312814025	0.06621281058593434	0.10945789490206975	1.0	1.0	100.07212396742204	0.3758216954863477
data/189	5	fd40_250	0.00371856828092342	0.0199758635036356	0.08508472849335813	0.15846345165626988	1.0	1.0	88.06312447454462	0.38306884031739236
data/189	6	fd40_250	0.0035705390084856113	0.01979659006889421	0.046838298496813494	0.08527140632174562	1.0	1.0	94.06468407186978	0.372684119646799
data/189	7	fd40_250	0.003910420291202686	0.022213276470855327	0.1795834879834076	0.22022943023079683	1.0	1.0	88.07221668084269	0.34760190131260305
data/189	1	sg40	0.003252483116779984	0.019161710553422587	0.10191033049383051	0.142031059123256	1.0	1.0	96.0667167546948	0.383066891908398
data/189	2	sg40	0.0031798273193210484	0.019354448411392822	0.14534139853334033	0.1455864238759976	1.0	1.0	100.0692790136045	0.3723590820848952
data/189	3	sg40	0.003241978469119616	0.019750842708048066	-0.012280112441178452	0.2346225865032488	1.0	1.0	100.07284761031893	0.36584150379472175
data/189	4	sg40	0.003277728718991742	0.01994950541154545	0.12141664170867736	0.1829065558183323	1.0	1.0	100.07345113007703	0.3766879348319123
data/189	5	sg40	0.00346305869513853	0.020646696410948493	0.13020149340997117	0.17384455277451108	1.0	1.0	88.06436183271431	0.3861638337344285
data/189	6	sg40	0.0032903028786118557	0.020336755518629686	0.1280322692765585	0.1833030970117986	1.0	1.0	94.06590170520488	0.3744518609801572
data/189	7	sg40	0.0036678610112447427	0.022945465821341382	0.15130816133545444	0.19297545441124858	1.0	1.0	88.07354598926236	0.35072048880961126
data/189	1	sg150	0.0035806695710832123	0.019457344296171863	-0.01854303430863145	0.2232065705333773	1.0	1.0	96.08662352600358	0.39405146261845325
data/189	2	sg150	0.0034260406601525593	0.019233779523458103	0.0065826245384256275	0.22627652427141293	1.0	1.0	100.08679129199413	0.3824002313408644
data/189	3	sg150	0.0034915039426670434	0.019485898878685938	0.023816078918569062	0.16144048228325983	1.0	1.0	100.0899862091979	0.3763698990108821
data/189	4	sg150	0.0035259854973819908	0.019700648166873284	0.026049538252080243	0.20099214156780845	1.0	1.0	100.09019420823499	0.3882963680304711
data/189	5	sg150	0.0038072575341902785	0.02105913129131137	-0.0337078971437496	0.1616772385736826	1.0	1.0	88.08382315193299	0.3934429720759638
data/189	6	sg150	0.0035399963624131695	0.02036329162413474	0.1276227859074972	0.2022275102259767	1.0	1.0	94.0833902092018	0.382359136416588
data/189	7	sg150	0.003939411822313237	0.02276146556904577	0.06927351074957683	0.14380999086167642	1.0	1.0	88.09069027607136	0.3604627317195493
data/190	1	fd40	0.002071176497024904	0.01337778334253071	0.09198541556458471	0.13147765576661416	1.0	1.0	108.02847786845366	0.45439054522890326
data/190	2	fd40	0.0020778427379700157	0.012875496949543814	0.053869653852152526	0.1431711831842369	1.0	1.0	110.02802972076113	0.5075781565307532
data/190	3	fd40	0.001974382124369639	0.011884413329749495	0.051518403148615804	0.1355878706768204	1.0	1.0	118.02869402185318	0.5265535893608868
data/190	4	fd40	0.0020552253250074124	0.012414962898277444	0.028837595318896462	0.1321423417164902	1.0	1.0	114.02987449976895	0.5288357856470545
data/190	5	fd40	0.0022616411814084213	0.01357210251542669	0.03504772855624279	0.12465921316383008	1.0	1.0	112.0354860686115	0.5099530600305243
data/190	6	fd40	0.0022482759275406303	0.013472827592014241	0.015253103587886596	0.13496304820222763	1.0	1.0	120.04039540065799	0.48585638793890373
data/190	7	fd40	0.0022600470504841774	0.014028483941499317	-0.004035008955990313	0.1481526686437135	1.0	1.0	126.04640574440523	0.457649960597456
data/190	8	fd40	0.0025881016059427623	0.016015034204399054	0.04017967741286632	0.1319023008565436	1.0	1.0	110.04676491883953	0.47682922668627753
data/190	9	fd40	0.0025255146438355257	0.014954594296931559	0.03226886775459332	0.1501969773597739	1.0	1.0	116.0471570916005	0.46158186459813044
data/190	10	fd40	0.0027357249474731582	0.016172195515670448	0.043188732158831955	0.14082231771208512	1.0	1.0	102.0447362488003	0.4828887829988486
data/190	11	fd40	0.0021571316568552968	0.012388053641658637	0.03388802511084094	0.1386398548349535	1.0	1.0	120.03701881932145	0.5183809657958406
data/190	1	fd100	0.0027378681306717448	0.013065291060069128	0.07753864076913333	0.27213298801012115	1.0	1.0	108.03247723364845	0.4527601605143533
data/190	2	fd100	0.002775982622286625	0.012858635752358585	-0.05457512215278386	0.24384669300022088	1.0	1.0	110.03213105523112	0.5066444969471126
data/190	3	fd100	0.002516117964101104	0.011929708292855754	0.023991290814893096	0.3333300295588927	1.0	1.0	118.03339475427398	0.5215047453661587
data/190	4	fd100	0.002764649451011786	0.012555863173822675	-0.10836550679255676	0.2532949016262238	1.0	1.0	114.03545093817345	0.5243618136096837
data/190	5	fd100	0.0028666615541393546	0.013572279579146815	-0.05750217466384315	0.20746016837461045	1.0	1.0	112.04150856700021	0.5048900491262832
data/190	6	fd100	0.00297225602056146	0.013563839684076725	-0.028431637263256652	0.1989641233575411	1.0	1.0	120.04686106168327	0.48158270540944464
data/190	7	fd100	0.002703009060768591	0.013822763152179493	0.04821583131434674	0.257723959021307	1.0	1.0	126.05221990342332	0.45450007334361053
data/190	8	fd100	0.0031426187053610857	0.015694142443537652	0.023018165729117804	0.19342736322655815	1.0	1.0	110.05326613508115	0.4730300466884492
data/190	9	fd100	0.0029926462791137476	0.014740464672666419	0.0857422190597078	0.21160755843683055	1.0	1.0	116.0528820309366	0.4578221534389972
data/190	10	fd100	0.0032863593220081077	0.015883289834558098	-0.06833476623161423	0.24375961010318084	1.0	1.0	102.05100708042278	0.4784764798207137
data/190	11	fd100	0.0028367260461952845	0.01243227486331321	0.11810722073599383	0.4185664234862456	1.0	1.0	120.04334475006685	0.5127922443102199
data/190	1	fd150	0.0030293310316683	0.013136103971109848	0.07942986260948336	0.3299008882236425	1.0	1.0	108.03342957010254	0.453252414498404
data/190	2	fd150	0.0030495972523234987	0.013023754189760985	-0.21729805689900614	0.3745892173122564	1.0	1.0	110.03321330850198	0.5070642763465902
data/190	3	fd150	0.0028812159018333093	0.012201539830401427	-0.15113194003171915	0.34779903580692556	1.0	1.0	118.03448898089697	0.5218514676211472
data/190	4	fd150	0.0031963686277871233	0.012604110336281983	-0.16079517339384725	0.3137621007357388	1.0	1.0	114.03664336841791	0.5246394443397673
data/190	5	fd150	0.003169438744448723	0.013755269191551758	-0.060562344148786015	0.2311910620072055	1.0	1.0	112.0425076300848	0.5051553215330937
data/190	6	fd150	0.0033886012442313094	0.013828642106616733	-0.034525541993208855	0.28462344406135387	1.0	1.0	120.04855991627507	0.48212094913721115
data/190	7	fd150	0.003080848971461251	0.014215117265451337	0.07686802834542429	0.25789249381878043	1.0	1.0	126.05384351042647	0.4548308512596525
data/190	8	fd150	0.0034681879850187907	0.015892642086239778	-0.07541875013891029	0.3659485958551291	1.0	1.0	110.05441252109895	0.47322967588396664
data/190	9	fd150	0.0032591208398385025	0.014979932514597833	-0.04145911854802547	0.26561927601530455	1.0	1.0	116.0537628904742	0.45800411085833603
data/190	10	fd150	0.0035665476546002193	0.016053821851534034	-0.20930345294116579	0.33401652611354365	1.0	1.0	102.05191788737166	0.478597470002834
data/190	11	fd150	0.0034142676236236236	0.012709566532817093	-0.09225239882152496	0.42052945779050077	1.0	1.0	120.04512925854299	0.5131838389168083
data/190	1	fd40_250	0.0018994908295033336	0.013024027058839881	0.09097889412236179	0.11824979151977148	1.0	1.0	108.0280276485152	0.4507786588617666
data/190	2	fd40_250	0.001893903609851786	0.01250403284160207	0.030713415845879995	0.154646207264667	1.0	1.0	110.0275802899218	0.5050004827480952
data/190	3	fd40_250	0.0017975424539033438	0.011521927410743225	0.04849346456636028	0.12437853403569736	1.0	1.0	118.02821272037662	0.5240496200824827
data/190	4	fd40_250	0.0018725350954768903	0.01211269801242896	0.027870836970879168	0.12050554700312416	1.0	1.0	114.02939014227915	0.5262450043834882
data/190	5	fd40_250	0.0020609221827556793	0.013273893636174228	0.04474044180586886	0.10906164096655806	1.0	1.0	112.03491231285685	0.5085995535351686
data/190	6	fd40_250	0.0020466585148737975	0.013098510292649319	0.011622258323103807	0.14621024895004073	1.0	1.0	120.03976005045719	0.4846979069573516
data/190	7	fd40_250	0.002069612013712786	0.013718831656526568	-0.01279096246318735	0.14018066727090986	1.0	1.0	126.04569851952274	0.4555242856248325
data/190	8	fd40_250	0.0023732540864773418	0.015645470487040136	0.038820518316063764	0.10979961111825529	1.0	1.0	110.04604503811443	0.4737561058939504
data/190	9	fd40_250	0.002298082124552998	0.01455722141982048	0.03949985934528569	0.1390279405204613	1.0	1.0	116.0464268670641	0.4579256278380245
data/190	10	fd40_250	0.00249559723285243	0.015710572099208685	0.03443985146650556	0.12568725180216336	1.0	1.0	102.04402176073145	0.4797224267503757
data/190	11	fd40_250	0.001960802362097118	0.012034047658635087	0.027845951588880875	0.1284597183389623	1.0	1.0	120.03639993479251	0.5153332627251053
data/190	1	sg40	0.0017824926222053128	0.013384322437643205	0.09133709930155333	0.11903400360564023	1.0	1.0	108.02847786845366	0.45439054522890326
data/190	2	sg40	0.0017723856020687055	0.012879452104527673	0.0619090955533278	0.13884880286749807	1.0	1.0	110.02802972076113	0.5075781565307532
data/190	3	sg40	0.0016762873534779895	0.011880703866777647	0.05462196752693595	0.13957684636043083	1.0	1.0	118.02869402185318	0.5265535893608868
data/190	4	sg40	0.0017542052534992632	0.01240472776070987	0.027826200859826518	0.13144160370487856	1.0	1.0	114.02987449976895	0.5288357856470545
data/190	5	sg40	0.001926058860951625	0.013557818037140224	0.0328618635606944	0.12592760465741895	1.0	1.0	112.0354860686115	0.5099530600305243
data/190	6	sg40	0.001920340012617455	0.013460917476918735	0.008423724943548823	0.1470480136954206	1.0	1.0	120.04039540065799	0.48585638793890373
data/190	7	sg40	0.001937806903815241	0.01402095820945375	-0.00735332371028521	0.15246251443815872	1.0	1.0	126.04640574440523	0.457649960597456
data/190	8	sg40	0.002221140231436665	0.016007601328484	0.05567553346544498	0.11420590085277493	1.0	1.0	110.04676491883953	0.47682922668627753
data/190	9	sg40	0.002148646448837986	0.01493975007189383	0.031720311156026526	0.15636290287487892	1.0	1.0	116.0471570916005	0.46158186459813044
data/190	10	sg40	0.002331527173664672	0.016155720140814657	0.03881213151812602	0.14059526491251995	1.0	1.0	102.0447362488003	0.4828887829988486
data/190	11	sg40	0.001833863898758148	0.012368370384092747	0.028723232304406997	0.13315607040390087	1.0	1.0	120.03701881932145	0.5183809657958406
data/190	1	sg150	0.0018865175530252676	0.013085616178994255	0.07725059160360799	0.32045018612345977	1.0	1.0	108.03342957010254	0.453252414498404
data/190	2	sg150	0.0018908201611297535	0.01275943062176871	0.11449143059840793	0.19570109742439923	1.0	1.0	110.03321330850198	0.5070642763465902
data/190	3	sg150	0.0017821785705660165	0.011904343680652667	0.06625232186129285	0.19811785433052187	1.0	1.0	118.03448898089697	0.5218514676211472
data/190	4	sg150	0.001885033677159185	0.012394843167817063	0.08279163064527974	0.19510444873509353	1.0	1.0	114.03664336841791	0.5246394443397673
data/190	5	sg150	0.0020760703928053023	0.013490229120021176	0.08690245821740798	0.15948918816493432	1.0	1.0	112.0425076300848	0.5051553215330937
data/190	6	sg150	0.0020648211597571998	0.013384306589285097	0.056563455772690015	0.2418387262397659	1.0	1.0	120.04855991627507	0.48212094913721115
data/190	7	sg150	0.0020497753969164986	0.013839287662846415	0.2114255234709975	0.2790963831245067	1.0	1.0	126.05384351042647	0.4548308512596525
data/190	8	sg150	0.002353537468431416	0.01570486305167476	0.11811792176670642	0.16514139565443203	1.0	1.0	110.05441252109895	0.47322967588396664
data/190	9	sg150	0.0022844306324161508	0.014808555294975642	0.08705905920657138	0.17197644733034445	1.0	1.0	116.0537628904742	0.45800411085833603
data/190	10	sg150	0.002457236758915654	0.01586074609956869	0.13211321609229026	0.1805373323947853	1.0	1.0	102.05191788737166	0.478597470002834
data/190	11	sg150	0.0019621069933919615	0.01227756618537611	0.04067605193908881	0.2105308571952619	1.0	1.0	120.04512925854299	0.5131838389168083
data/191	1	fd40	0.0024129046804505024	0.014525300818611465	0.08152755242713693	0.14916100219806327	1.0	1.0	114.04570554622755	0.2260287801849715
data/191	2	fd40	0.0025935558274450283	0.01589870091751627	0.10228247785271816	0.1260451717273091	1.0	1.0	114.05335299123675	0.19644191136281075
data/191	3	fd40	0.0028263758291798935	0.017169110476467755	0.08021028862438644	0.1508524370410864	1.0	1.0	108.05749447761785	0.1937230479320368
data/191	4	fd40	0.002676527447448601	0.01586048153305447	0.0697491373945084	0.14516390946630864	1.0	1.0	112.05453532632728	0.21385933751945824
data/191	5	fd40	0.0025472622171680637	0.01536679516304745	0.0836309197172023	0.14452549461146985	1.0	1.0	108.0459135406122	0.2316619773679714
data/191	6	fd40	0.0026804265953474632	0.01649988469613137	0.11146826500497557	0.13700095287889993	1.0	1.0	112.05548308938026	0.19034743435430712
data/191	7	fd40	0.002710035197577653	0.01635320822592235	0.03798906332908103	0.17762509005013452	1.0	1.0	114.05865205158936	0.19252396824844173
data/191	8	fd40	0.0026185940957524946	0.015579487759691169	0.08370267893621901	0.1439984610062125	1.0	1.0	110.05004582706121	0.22600640525077123
data/191	1	fd100	0.0026964768114436017	0.014932838873927082	-0.02626796326379084	0.18865770981219465	1.0	1.0	114.04930019774814	0.2267878932597074
data/191	2	fd100	0.0028785654473650482	0.016390533097785424	0.020409230312068552	0.1809752003071826	1.0	1.0	114.05767116965242	0.19719333295558855
data/191	3	fd100	0.00314591139625267	0.017648069599478518	0.00641445854384884	0.15689473803391712	1.0	1.0	108.06214938318537	0.19474560412341824
data/191	4	fd100	0.00299208405615308	0.016315111214177863	-0.07422761501228774	0.19787642725258392	1.0	1.0	112.05893693679447	0.21437923463520564
data/191	5	fd100	0.0028330169259527804	0.01580527788238118	0.04530693387802502	0.17411652399510316	1.0	1.0	108.04946705931445	0.23231955280778432
data/191	6	fd100	0.0029886837838035796	0.016995598174822907	0.04707400872240521	0.17240956128300322	1.0	1.0	112.05981178472078	0.1911571147679203
data/191	7	fd100	0.002992876101653301	0.016892342551307185	0.05770385433984076	0.23067195391128834	1.0	1.0	114.06358290516035	0.1934914087765345
data/191	8	fd100	0.0028742182583140863	0.016021065211982693	0.2116728566099888	0.2912375670156261	1.0	1.0	110.05398103213741	0.2264353563929652
data/191	1	fd150	0.0027878701064157755	0.014944907903074645	-0.04317433544623356	0.19539255586192825	1.0	1.0	114.04961561180758	0.2268911702496373
data/191	2	fd150	0.0029756687440790027	0.016422284254478024	0.08352394786932286	0.26660435813081595	1.0	1.0	114.05797693634307	0.19733214142051123
data/191	3	fd150	0.0032900008232118385	0.01768540923542242	0.044117850942741836	0.20090193689577418	1.0	1.0	108.06252122678546	0.1948999351860194
data/191	4	fd150	0.0030728853349083272	0.016342081144966176	-0.0033445472946759874	0.17346215189731673	1.0	1.0	112.05923952020993	0.2144689524798048
data/191	5	fd150	0.002914939138015612	0.015828804401230145	0.060752231025371056	0.18116223427636555	1.0	1.0	108.04975036793952	0.23243289863157948
data/191	6	fd150	0.0030664986640055766	0.017021014099712944	0.02258249966129733	0.16916273806792276	1.0	1.0	112.0600558667781	0.19127184175317616
data/191	7	fd150	0.003105879904105086	0.01692720678876086	0.0351802324380073	0.19142477360493257	1.0	1.0	114.06401298376299	0.19366536774307527
data/191	8	fd150	0.0029758603864088575	0.016029883256676907	0.014717407035132303	0.18407450666730685	1.0	1.0	110.05428854252526	0.22653648971480717
data/191	1	fd40_250	0.0022243218969188135	0.014152052805576031	0.10298271866847965	0.13575172069803162	1.0	1.0	114.04507158759269	0.22522628746780146
data/191	2	fd40_250	0.002391344966552612	0.015515480958196727	0.06199752008555777	0.13375211967757517	1.0	1.0	114.05259515220258	0.19578097609335146
data/191	3	fd40_250	0.002597834844651595	0.01669318858278636	0.11178043446128129	0.1301441389197272	1.0	1.0	108.0566715772137	0.19358416697761727
data/191	4	fd40_250	0.0024677626260235365	0.01555287286032756	0.08234201045230768	0.12916717109323536	1.0	1.0	112.05376454907592	0.21290431817027644
data/191	5	fd40_250	0.0023487217282254563	0.014952584910341085	0.10094387956507386	0.1318645644729123	1.0	1.0	108.04527827322718	0.23119894221378826
data/191	6	fd40_250	0.0024649068677888536	0.01609038673147457	0.11749999373159174	0.13268033179299615	1.0	1.0	112.05469313260647	0.18971439250668212
data/191	7	fd40_250	0.0024933667597540616	0.0158980630249672	0.09855047426621215	0.12303741352857134	1.0	1.0	114.05780842275132	0.1918251781033276
data/191	8	fd40_250	0.0024130781452408375	0.015185698808711325	0.09753110675993916	0.1327669861029724	1.0	1.0	110.04934672154013	0.22504767890635058
data/191	1	sg40	0.0020984355258149537	0.014512555095544553	0.08427707988915974	0.13268708402767876	1.0	1.0	114.04570554622755	0.2260287801849715
data/191	2	sg40	0.0022513630401354576	0.015890470982757685	0.07060135459633707	0.1388075116099415	1.0	1.0	114.05335299123675	0.19644191136281075
data/191	3	sg40	0.002449940537800147	0.01715606276492135	0.08152594839768341	0.13389206569515338	1.0	1.0	108.05749447761785	0.1937230479320368
data/191	4	sg40	0.002321598867504721	0.015841678874962135	0.08537527783155062	0.13431839112984753	1.0	1.0	112.05453532632728	0.21385933751945824
data/191	5	sg40	0.0022166410652009316	0.015352269466635383	0.0807363789392588	0.12848961541972617	1.0	1.0	108.0459135406122	0.2316619773679714
data/191	6	sg40	0.002324715982073957	0.016492023201835453	0.07981370829018054	0.14333264791430114	1.0	1.0	112.05548308938026	0.19034743435430712
data/191	7	sg40	0.0023522807455328113	0.016338946592863425	0.07943455741370531	0.12459050315514353	1.0	1.0	114.05865205158936	0.19252396824844173
data/191	8	sg40	0.002275102694179916	0.015564634928723271	0.08465602308678633	0.13472875278689447	1.0	1.0	110.05004582706121	0.22600640525077123
data/191	1	sg150	0.002159968667668676	0.014829034590649657	-0.019496359671085088	0.16749024479361935	1.0	1.0	114.04961561180758	0.2268911702496373
data/191	2	sg150	0.002310648233054972	0.01629641315193827	0.03518944738381016	0.20371758225300743	1.0	1.0	114.05797693634307	0.19733214142051123
data/191	3	sg150	0.0025303744475361433	0.01756728125008042	0.02723020393520697	0.14302432872338103	1.0	1.0	108.06252122678546	0.1948999351860194
data/191	4	sg150	0.002396941003877708	0.016192484422021973	0.006850913049840007	0.15299333142006505	1.0	1.0	112.05923952020993	0.2144689524798048
data/191	5	sg150	0.0022778030322810304	0.01568010048093221	0.09005870939380359	0.1706230151160775	1.0	1.0	108.04975036793952	0.23243289863157948
data/191	6	sg150	0.002399492347440607	0.01691266359005413	0.02120195759796053	0.19471900733906694	1.0	1.0	112.0600558667781	0.19127184175317616
data/191	7	sg150	0.002414639404518016	0.016785419247949216	0.0768782890433017	0.16941046636490556	1.0	1.0	114.06401298376299	0.19366536774307527
data/191	8	sg150	0.0023376939057379903	0.01591140352596113	0.07631182884889039	0.1491448160880538	1.0	1.0	110.05428854252526	0.22653648971480717
data/192	1	fd40	0.002374048119148477	0.013794144424607748	0.10474326810582622	0.13076553954872916	1.0	1.0	116.04710690440741	0.3446490960526438
data/192	2	fd40	0.0025547634237044147	0.013870109383273993	0.0638869481691784	0.11986786002712259	1.0	1.0	114.05087282714462	0.3655411794691511
data/192	3	fd40	0.0021479965064955696	0.013072974633404295	0.12856884505804422	0.13079750857133665	1.0	1.0	126.0446834627681	0.3628958774055738
data/192	4	fd40	0.002490211662421907	0.015226328840011022	0.0970660461171064	0.10936159675979354	1.0	1.0	106.0432805375806	0.37534373844416924
data/192	5	fd40	0.0024765938614717924	0.01364611781975951	0.05158279050205907	0.10057663633902328	1.0	1.0	116.04968966103415	0.3616461058264602
data/192	6	fd40	0.0028870983885901933	0.01453538307329703	0.08450791241691916	0.11879023388726737	1.0	1.0	104.05433783437768	0.3647243359457074
data/192	7	fd40	0.0023798899794529047	0.014790851852781525	0.08750784296382219	0.09156948436942094	1.0	1.0	114.04669045581491	0.3384212955931344
data/192	1	fd100	0.0029812849013297186	0.013501048358501118	0.03171109312167702	0.21979264032144377	1.0	1.0	116.05118221008117	0.3452776226157589
data/192	2	fd100	0.003249271768818815	0.013573855770091979	0.07441553614109515	0.23671840594840296	1.0	1.0	114.05544003536572	0.3655271975719103
data/192	3	fd100	0.002809202659296565	0.013103935861244902	-0.016244103240659228	0.20744030283918155	1.0	1.0	126.04864571657471	0.3634515619037058
data/192	4	fd100	0.0032126157196821323	0.015068073289924813	0.056522961146478104	0.22236709070967373	1.0	1.0	106.04763558389918	0.37745083483973374
data/192	5	fd100	0.0031090980798755535	0.01345163134539901	0.10129745724744503	0.285422504090457	1.0	1.0	116.0542214511434	0.36187927353579974
data/192	6	fd100	0.0036052093985799363	0.014374747542135042	0.03540054311449361	0.2581263893095244	1.0	1.0	104.05912648859855	0.36414940646224414
data/192	7	fd100	0.0029435099084418287	0.014574777388755398	0.04114398041534673	0.2323765934303921	1.0	1.0	114.05044943060375	0.3388642748200988
data/192	1	fd150	0.003143136146820988	0.013647220524587349	0.06210425145992929	0.2579371994271494	1.0	1.0	116.05237808174776	0.3454253071030843
data/192	2	fd150	0.0033623915310448857	0.013652673207707895	0.021280898624634007	0.3205049895616681	1.0	1.0	114.05653791781194	0.3656232013448564
data/192	3	fd150	0.003064479333837657	0.013309796549121811	0.018930644755816066	0.2802009703373858	1.0	1.0	126.0501692267045	0.3637434029402032
data/192	4	fd150	0.003461103883885483	0.01524608672350784	0.1096928454474804	0.3203379798091607	1.0	1.0	106.04912208828434	0.3777884585946503
data/192	5	fd150	0.003253533020086044	0.013569906247325632	0.1615217356501007	0.2758367848619761	1.0	1.0	116.05554451942722	0.36196561130885807
data/192	6	fd150	0.0037328627714557226	0.014499388294786596	0.06321418110297361	0.22893795524076513	1.0	1.0	104.06013240150106	0.36425135658619157
data/192	7	fd150	0.003088774430010466	0.014720389312104887	0.140914139853123	0.2576715948030843	1.0	1.0	114.05161034145274	0.33902572077183296
data/192	1	fd40_250	0.0022162863837439503	0.013539086371646946	0.10220273024410131	0.11662428630563312	1.0	1.0	116.04655480124694	0.3423939103644806
data/192	2	fd40_250	0.0023806454900383175	0.013584284819660529	0.052722170036471866	0.10387142891590881	1.0	1.0	114.05025152146021	0.3637059135937687
data/192	3	fd40_250	0.0020030890711906506	0.0128142334006871	0.31678777984037926	0.31844703966737425	1.0	1.0	126.04417782273045	0.3618139659241221
data/192	4	fd40_250	0.0023293105546919914	0.014969342319558956	0.09121906706132295	0.09870066259642438	1.0	1.0	106.0427877455177	0.37325992290351573
data/192	5	fd40_250	0.002307715625103693	0.013374701443315694	0.06823243948308715	0.11280633194379791	1.0	1.0	116.04909062758793	0.360858944004292
data/192	6	fd40_250	0.002684480664815125	0.014264814226547034	0.11642060223488401	0.13693120114612425	1.0	1.0	104.05366253019585	0.361767573546692
data/192	7	fd40_250	0.00222738051161153	0.014525799752949504	0.17505135577498843	0.1767820502546952	1.0	1.0	114.04617436072951	0.3364467634857838
data/192	1	sg40	0.0021119171629541563	0.013797304207836392	0.09382260090396374	0.10903551004623789	1.0	1.0	116.04710690440741	0.3446490960526438
data/192	2	sg40	0.002255900029296261	0.01386355685577586	0.06299983920441408	0.1193367377054658	1.0	1.0	114.05087282714462	0.3655411794691511
data/192	3	sg40	0.0019069715170541407	0.013082325011251372	0.11068860003201361	0.12158192207100116	1.0	1.0	126.0446834627681	0.3628958774055738
data/192	4	sg40	0.0022169853464110373	0.015241858378401541	0.10163901386871947	0.10945197162008978	1.0	1.0	106.0432805375806	0.37534373844416924
data/192	5	sg40	0.0021930682342133807	0.01364375344054084	0.07548160592102357	0.1221327318311816	1.0	1.0	116.04968966103415	0.3616461058264602
data/192	6	sg40	0.0025510606766434548	0.014517413251324215	0.09728936847600336	0.11878372024806297	1.0	1.0	104.05433783437768	0.3647243359457074
data/192	7	sg40	0.002125529826600726	0.01480484816842251	0.11009849388012789	0.11202102987677763	1.0	1.0	114.04669045581491	0.3384212955931344
data/192	1	sg150	0.0022208922185581906	0.013448653673568962	0.09299438965117712	0.15541762387366803	1.0	1.0	116.05237808174776	0.3454253071030843
data/192	2	sg150	0.002372696811471109	0.013450587306614928	0.07957099158535025	0.1713341397586473	1.0	1.0	114.05653791781194	0.3656232013448564
data/192	3	sg150	0.00203187946427868	0.012879236033545708	0.11324537312644359	0.16032909059351305	1.0	1.0	126.0501692267045	0.3637434029402032
data/192	4	sg150	0.002346552817673767	0.01492933977756663	0.12967357127754445	0.16963028369141236	1.0	1.0	106.04912208828434	0.3777884585946503
data/192	5	sg150	0.002279682175624124	0.013306314097137156	0.11516231166619717	0.1694865606872268	1.0	1.0	116.05554451942722	0.36196561130885807
data/192	6	sg150	0.0026644732089562504	0.01411930752029647	0.05169997627854542	0.12860719761897924	1.0	1.0	104.06013240150106	0.36425135658619157
data/192	7	sg150	0.0022176051805318183	0.014466654166728255	0.1223888384959247	0.16453880800473253	1.0	1.0	114.05161034145274	0.33902572077183296
data/193	1	fd40	0.0023354298892629545	0.014881938092574076	0.0993405148966195	0.14409313502053278	1.0	1.0	98.0355642874523	0.10299900549033143
data/193	2	fd40	0.002350256803553451	0.015529774215211465	0.061797313583376985	0.11119114852402485	1.0	1.0	96.03615772517063	0.09066079113130074
data/193	3	fd40	0.0024898066330026375	0.016320285464402073	0.0326234338462804	0.10155360834058566	1.0	1.0	94.03998544825765	0.0708270858569449
data/193	4	fd40	0.0026140646407118197	0.01672032659327459	0.027712359180934894	0.08421194380063488	1.0	1.0	92.04199421722525	0.07504878936365596
data/193	5	fd40	0.002510253501632876	0.01606731674781519	0.08260079091188928	0.1269751217025784	1.0	1.0	90.0361217005492	0.10356464122379627
data/193	6	fd40	0.002304614927190979	0.014693480667672	0.05447716753888977	0.09543058813239294	1.0	1.0	104.0399886051243	0.0804315885007658
data/193	7	fd40	0.0024008340011124497	0.015400583625012088	0.19921770159363494	0.24727610448990542	1.0	1.0	100.04100835782705	0.07766469537178593
data/193	8	fd40	0.002468284049360635	0.01579900188687507	0.11858878819146083	0.16990634207769384	1.0	1.0	96.03964532625065	0.08740352686118413
data/193	9	fd40	0.0023411430437980125	0.015678567633720192	0.16842974511961928	0.21492140802873286	1.0	1.0	98.0367790931159	0.08483029006616936
data/193	1	fd100	0.0027538314370534984	0.014928826731363766	0.05437551638918761	0.19305009467229406	1.0	1.0	98.03727050094268	0.10559289948978491
data/193	2	fd100	0.002771110843395434	0.015716633952602043	-0.027448617384558668	0.1989235289503418	1.0	1.0	96.03817495255736	0.09444027511915346
data/193	3	fd100	0.0029708244005757587	0.016605322734379487	0.023341836665784335	0.21289000579875397	1.0	1.0	94.04187636777455	0.07608229011284501
data/193	4	fd100	0.003082682980895589	0.01709335294624702	-0.019341991774610844	0.17419407754453636	1.0	1.0	92.04413983379378	0.07920961551178338
data/193	5	fd100	0.0031704737555449825	0.016234530213833597	-0.00722620641629187	0.17769232206091437	1.0	1.0	90.03821668103063	0.10729946862353902
data/193	6	fd100	0.002769806586819871	0.014994398167534546	-0.0500381223648466	0.25499294112232473	1.0	1.0	104.0423237052951	0.08454084494958596
data/193	7	fd100	0.0029622936942614447	0.015868009155586935	-0.042629154828160425	0.27465719369746766	1.0	1.0	100.0432758721213	0.08267479521899188
data/193	8	fd100	0.0028858371142855502	0.01597235583637775	-0.015125255830051906	0.16582979951469	1.0	1.0	96.04140347787816	0.08989941121007444
data/193	9	fd100	0.0027306523670340786	0.015884604731800013	0.03387669764456546	0.2841310287640313	1.0	1.0	98.03857299032789	0.08724607222006403
data/193	1	fd150	0.0028582923420498027	0.015018643893565508	0.09414417100825342	0.23102197795002258	1.0	1.0	98.03770851346287	0.10613513047378474
data/193	2	fd150	0.0029639140184885286	0.015778992237589756	-0.02374294552816068	0.21642562668015375	1.0	1.0	96.03884988936206	0.09554304144458604
data/193	3	fd150	0.0031134797465596936	0.01670193276284497	-0.11063866880355094	0.250966116708683	1.0	1.0	94.04233395782259	0.07660224517023914
data/193	4	fd150	0.0032210963307140244	0.01715031346009587	-0.07528670137765911	0.216849856708256	1.0	1.0	92.044641214918	0.0798518485020294
data/193	5	fd150	0.0032719999385971013	0.01631965496729662	0.007629605242134787	0.19033304403831366	1.0	1.0	90.03857968704972	0.10771352661047719
data/193	6	fd150	0.0029480282582648046	0.015105988554509751	-0.09357678330067315	0.24698643934703865	1.0	1.0	104.04267968855618	0.08489755129551797
data/193	7	fd150	0.0030732519589791348	0.015954759568536946	0.007930435400992893	0.413724218332673	1.0	1.0	100.04377189638257	0.08330230197361571
data/193	8	fd150	0.0028988922584491914	0.016037258643140737	0.002152916212975628	0.22112119090659998	1.0	1.0	96.04164199069791	0.0900238025943069
data/193	9	fd150	0.002873890032148998	0.01600193408900379	0.0708945141954244	0.2992420384208353	1.0	1.0	98.03894114033803	0.08761390387450935
data/193	1	fd40_250	0.0021624115323636756	0.01455994295337676	0.09946194747018136	0.12375297538424615	1.0	1.0	98.03514741300854	0.10308289442285087
data/193	2	fd40_250	0.002177311965683713	0.015192109882576363	0.07363130107986073	0.09635479384447249	1.0	1.0	96.0357494992769	0.09094426700614186
data/193	3	fd40_250	0.002317236092170926	0.01596008289892984	0.022092384719212453	0.06933445200895556	1.0	1.0	94.03953342635849	0.07376732749894212
data/193	4	fd40_250	0.002423894956874415	0.016390904109119288	0.12186548278486331	0.13903983604181647	1.0	1.0	92.04152128390623	0.0770021658200823
data/193	5	fd40_250	0.0023194363520311853	0.015725136965238324	0.08356022559866909	0.12449745662836201	1.0	1.0	90.03569435841268	0.10472185957215795
data/193	6	fd40_250	0.002131759194577603	0.014375312070960032	0.06238095555671344	0.09334091568053463	1.0	1.0	104.03953415364612	0.08090498546826373
data/193	7	fd40_250	0.0022203492566303887	0.015000400597773475	0.12708927710962822	0.15933526043901225	1.0	1.0	100.04054516397765	0.07929503773026181
data/193	8	fd40_250	0.0022959989294368335	0.01538013751232678	0.0626671760213612	0.09978930965166823	1.0	1.0	96.03918460594373	0.08986942717370783
data/193	9	fd40_250	0.0021593923701910163	0.015282515949582425	0.1365950191645022	0.168883776393411	1.0	1.0	98.03635649904824	0.08680774122809341
data/193	1	sg40	0.0020451202198663474	0.014877924199393556	0.11282033155976237	0.14648421423412095	1.0	1.0	98.0355642874523	0.10299900549033143
data/193	2	sg40	0.002069990074752136	0.01553411584095899	0.06636936835094175	0.08816826504900942	1.0	1.0	96.03615772517063	0.09066079113130074
data/193	3	sg40	0.002186019520024253	0.016320754619956846	0.033997693619401206	0.08676023984195842	1.0	1.0	94.03998544825765	0.0708270858569449
data/193	4	sg40	0.0022992034484835625	0.01671464143029462	0.16165882849454186	0.1822189457756378	1.0	1.0	92.04199421722525	0.07504878936365596
data/193	5	sg40	0.0021909343610721907	0.0160609358581244	0.10216289554843798	0.1500731025093345	1.0	1.0	90.0361217005492	0.10356464122379627
data/193	6	sg40	0.002024732898211722	0.01468988170002486	0.05412900535365209	0.09176960996020339	1.0	1.0	104.0399886051243	0.0804315885007658
data/193	7	sg40	0.002115971996790243	0.015396059676061362	0.05052204555270249	0.0823966186161647	1.0	1.0	100.04100835782705	0.07766469537178593
data/193	8	sg40	0.0021626908432213128	0.015793432953976328	0.0919461073615875	0.14072823281826077	1.0	1.0	96.03964532625065	0.08740352686118413
data/193	9	sg40	0.002052296370155949	0.01568300843097423	0.0748115116219118	0.11844666499919627	1.0	1.0	98.0367790931159	0.08483029006616936
data/193	1	sg150	0.002141686689629953	0.014872347625291476	0.18098857227358958	0.22797831455674014	1.0	1.0	98.03770851346287	0.10613513047378474
data/193	2	sg150	0.0021760617091258674	0.01564994832041465	0.06951976914338806	0.10926411627944971	1.0	1.0	96.03884988936206	0.09554304144458604
data/193	3	sg150	0.002309195827225606	0.016524108308464992	0.030842467878776793	0.18712266622404308	1.0	1.0	94.04233395782259	0.07660224517023914
data/193	4	sg150	0.0024041355414330013	0.017035584760252565	-0.005253813475462335	0.11120819012853299	1.0	1.0	92.044641214918	0.0798518485020294
data/193	5	sg150	0.002334751947387296	0.016134255642507023	0.1271759670122281	0.22912352779492728	1.0	1.0	90.03857968704972	0.10771352661047719
data/193	6	sg150	0.002106163760708418	0.01489471734705635	0.0534446114841351	0.14381132073829717	1.0	1.0	104.04267968855618	0.08489755129551797
data/193	7	sg150	0.0022148441884383267	0.01569152268445283	-0.4072718499406511	0.5512227611410602	1.0	1.0	100.04377189638257	0.08330230197361571
data/193	8	sg150	0.0022717807812564074	0.01591816851741276	0.029881187137855824	0.14031535382139274	1.0	1.0	96.04164199069791	0.0900238025943069
data/193	9	sg150	0.0021467839338223204	0.015804339401616234	0.18447732616278145	0.2546234627923192	1.0	1.0	98.03894114033803	0.08761390387450935
data/194	1	fd40	0.003280785354591676	0.01685151001081745	-0.017884120209368217	0.13728735167900982	1.0	1.0	104.06248684237674	0.394878278010996
data/194	2	fd40	0.003367532509537771	0.01772037859725002	0.03657644300859605	0.12503572536549373	1.0	1.0	100.06560338073797	0.3634047215100726
data/194	3	fd40	0.003049265326792085	0.015275448301557306	0.003781734374592643	0.18494951089696732	1.0	1.0	114.06384752252725	0.3665269845799857
data/194	4	fd40	0.0034681255205669817	0.017242186494429393	0.03356215083613395	0.1495633805871095	1.0	1.0	98.06110985812018	0.40151573554401393
data/194	5	fd40	0.003095655846553139	0.016392913659532497	0.03414893864639955	0.13970147101506183	1.0	1.0	112.06517662188487	0.3705266928322873
data/194	6	fd40	0.003021007725147639	0.015844815033391423	0.03110333708943216	0.15681744970807693	1.0	1.0	116.06614106072114	0.3637929517365846
data/194	7	fd40	0.0033411170025999764	0.016822631886118985	0.03946589445063035	0.14866668432559835	1.0	1.0	102.05913434340073	0.40671064650452543
data/194	8	fd40	0.003012058586714168	0.015453074433846204	0.013907747060438248	0.14386097645859755	1.0	1.0	112.06250086735497	0.37508587699790913
data/194	1	fd100	0.004318165541706132	0.01778930839652821	-0.07747854499019137	0.21044252359530666	1.0	1.0	104.0698170570315	0.3990758021534368
data/194	2	fd100	0.004191059962318607	0.01849534679741817	-0.04891249259463831	0.21237814676790026	1.0	1.0	100.07194668093916	0.36670357128489117
data/194	3	fd100	0.0038784502831207698	0.0161068878775287	0.0661992202962367	0.22526067734478028	1.0	1.0	114.0711409581998	0.3701026092621117
data/194	4	fd100	0.004146939145333228	0.01829118290197056	0.09043105232743287	0.26134613404076557	1.0	1.0	98.06703837729775	0.40206196129164756
data/194	5	fd100	0.0038804932727426107	0.016818568735234175	0.1960828195525878	0.33668442569552975	1.0	1.0	112.07221480425667	0.37519615706209736
data/194	6	fd100	0.003777268543238545	0.016595966846825086	-0.06784045708678052	0.3248579136962635	1.0	1.0	116.07296605123325	0.3663658120259592
data/194	7	fd100	0.004055639723642506	0.017454187650976245	-0.01102293981865182	0.20594412067588172	1.0	1.0	102.06540912790508	0.40799494650476464
data/194	8	fd100	0.0037533648266994	0.016245348931488077	-0.09782994404425474	0.22424322084339035	1.0	1.0	112.06838267968769	0.37727078943198306
data/194	1	fd150	0.0045464682403234934	0.01791671261710471	-0.11891807058421328	0.23674430484724576	1.0	1.0	104.0710018815307	0.39946931509347994
data/194	2	fd150	0.0044298936773465615	0.018751609972936387	-0.09260118141536401	0.24494692255789827	1.0	1.0	100.07291812843577	0.3669984809471438
data/194	3	fd150	0.004127962752291783	0.01643113996059892	0.026206230415211362	0.2172819757877057	1.0	1.0	114.07240616967573	0.37046533918437824
data/194	4	fd150	0.004450061415391418	0.01845432382398864	-0.2245293424836278	0.41471600878533865	1.0	1.0	98.06797341070431	0.40227240417115173
data/194	5	fd150	0.004076596378484458	0.01699393975233237	-0.07236474736391381	0.210835295064495	1.0	1.0	112.07315393805405	0.3754764485095337
data/194	6	fd150	0.003967338148251123	0.016790718239639103	0.07680166210640964	0.24755852401052963	1.0	1.0	116.07409285070997	0.36668757347857156
data/194	7	fd150	0.004365407321839825	0.017713044440107732	0.052473381322364544	0.3547660061660987	1.0	1.0	102.06664019295006	0.4082598462701059
data/194	8	fd150	0.004211388816524965	0.016518358132297052	-0.07353030086433067	0.30347519562920067	1.0	1.0	112.07012678141533	0.3778087276177703
data/194	1	fd40_250	0.0030005288580697573	0.016332039963580323	-0.00022186407133383684	0.12815346871508462	1.0	1.0	104.06154468032196	0.3929533260651432
data/194	2	fd40_250	0.003097327034027187	0.01727237853444175	0.04230350026258132	0.11638215599565509	1.0	1.0	100.06468058631135	0.36263894227339116
data/194	3	fd40_250	0.002788189039402779	0.014809479794920376	0.016704933045159708	0.16569516442522247	1.0	1.0	114.06287159412668	0.3656023762557684
data/194	4	fd40_250	0.0031743168555156947	0.016706163714947066	0.02848049465221911	0.12760053880539537	1.0	1.0	98.0601601296393	0.40007949480269434
data/194	5	fd40_250	0.0028415630317982026	0.016002313617980136	0.027550424034634948	0.12787947788629905	1.0	1.0	112.06425599448112	0.3697750853592114
data/194	6	fd40_250	0.002770593405326907	0.015431481329774295	0.05022496711100086	0.1334957185094217	1.0	1.0	116.06518911776891	0.36192512246383746
data/194	7	fd40_250	0.0030490327424789383	0.0163271066688622	0.018732980889408436	0.1206609285604412	1.0	1.0	102.05822300505868	0.40527500704507635
data/194	8	fd40_250	0.002761692698348235	0.015056888826069748	0.017886278096433814	0.14335793643702358	1.0	1.0	112.06158738196838	0.3745370044178473
data/194	1	sg40	0.002804508616182189	0.01680594084877858	0.03793712245256758	0.19272453756373314	1.0	1.0	104.06248684237674	0.394878278010996
data/194	2	sg40	0.0028992308772104315	0.017667867429912876	0.15914586718693913	0.2541568076705644	1.0	1.0	100.06560338073797	0.3634047215100726
data/194	3	sg40	0.0026095727612000076	0.015226272915892545	0.004224540754245334	0.19143353181743028	1.0	1.0	114.06384752252725	0.3665269845799857
data/194	4	sg40	0.00297245583510179	0.017182665736005465	0.04380766757294045	0.1478959629689552	1.0	1.0	98.06110985812018	0.40151573554401393
data/194	5	sg40	0.002664800572134793	0.016355059423394536	0.042129002964832116	0.14640296141761344	1.0	1.0	112.06517662188487	0.3705266928322873
data/194	6	sg40	0.002601242238665521	0.0158029422716558	0.07947869950240932	0.17641757772010785	1.0	1.0	116.06614106072114	0.3637929517365846
data/194	7	sg40	0.0028531518019662945	0.016779660559184898	0.024176030731815103	0.1363165601003322	1.0	1.0	102.05913434340073	0.40671064650452543
data/194	8	sg40	0.0025873000600521406	0.015400884668359769	0.02942107707268343	0.1574440115949068	1.0	1.0	112.06250086735497	0.37508587699790913
data/194	1	sg150	0.0030770439129718117	0.01723822618757949	-0.012163801195158773	0.20461578286713328	1.0	1.0	104.0710018815307	0.39946931509347994
data/194	2	sg150	0.003047230723045501	0.017997454032033365	0.09739941039637572	0.29578657606616077	1.0	1.0	100.07291812843577	0.3669984809471438
data/194	3	sg150	0.0027962460320339333	0.015562627832469618	0.07343658136720731	0.21594581194829	1.0	1.0	114.07240616967573	0.37046533918437824
data/194	4	sg150	0.003099491024375926	0.017688967320348706	0.06252377399820121	0.2026484919621887	1.0	1.0	98.06797341070431	0.40227240417115173
data/194	5	sg150	0.0028466300384240337	0.0164120723832867	0.0779180567897705	0.21134764793485245	1.0	1.0	112.07315393805405	0.3754764485095337
data/194	6	sg150	0.002719358045834977	0.01592052151643943	0.08702208582947378	0.2592864935633267	1.0	1.0	116.07409285070997	0.36668757347857156
data/194	7	sg150	0.0029979978468721853	0.016998745694298194	-0.01715102532175556	0.16501753836467145	1.0	1.0	102.06664019295006	0.4082598462701059
data/194	8	sg150	0.0027306600785127763	0.01576780883029535	-0.0016340555040019209	0.22203659085822774	1.0	1.0	112.07012678141533	0.3778087276177703
data/195	1	fd40	0.0022346873448548846	0.013943259280619446	0.09253947983558121	0.1214494099777104	1.0	1.0	92.0255501162822	0.39204013276314836
data/195	2	fd40	0.0021287125201352275	0.012712323405372285	0.1069054597150854	0.13313606804825634	1.0	1.0	94.02267103824403	0.44814364391792044
data/195	3	fd40	0.002198969799733245	0.01339788960864992	0.10788023231071944	0.13262247873054042	1.0	1.0	88.02172641818724	0.4644841947835602
data/195	4	fd40	0.0021943156891668886	0.013481735994833377	0.12277652220813783	0.14830248887101502	1.0	1.0	98.02617844930363	0.3893367343663666
data/195	5	fd40	0.0026006417869480014	0.015996534075044373	0.12431280943319167	0.1357774694082609	1.0	1.0	80.02628501391898	0.4245521107164357
data/195	6	fd40	0.0023331032224586726	0.014308631976723706	0.10469727626215478	0.13204583793447847	1.0	1.0	90.0257528609819	0.3984738580864182
data/195	7	fd40	0.002308933801374936	0.01420502901037755	0.10090091176477754	0.13379209864958014	1.0	1.0	90.02542806715289	0.4014065931291512
data/195	8	fd40	0.002248087112431847	0.013353621611979083	0.10354197224932998	0.12934991419620329	1.0	1.0	88.02253607309797	0.47139870941197354
data/195	9	fd40	0.0023081902378255677	0.0142102545296554	0.11167905177653681	0.1411486445152948	1.0	1.0	84.02224165115905	0.4640951036533797
data/195	1	fd100	0.002471683412514431	0.014055819677857075	0.038204007624528476	0.16879172741374668	1.0	1.0	92.02763283805	0.3944858745271755
data/195	2	fd100	0.0024276961638605324	0.012874756763725285	-0.03529213105828646	0.26677941096397334	1.0	1.0	94.02469851631955	0.44905824833732627
data/195	3	fd100	0.002443762460734976	0.01358251728738899	0.035252403812396166	0.19556825122981214	1.0	1.0	88.02358688750004	0.46595319890505277
data/195	4	fd100	0.002439183638621041	0.013557663472311222	-0.031154634680581123	0.23736958225896734	1.0	1.0	98.02852471542323	0.3922883628533222
data/195	5	fd100	0.002950376276431577	0.016277869098542362	0.04041334181751096	0.18988701878244227	1.0	1.0	80.02871741722412	0.4277664914923419
data/195	6	fd100	0.0026004348463498387	0.014543998792506153	0.036612969346151	0.18853957352228015	1.0	1.0	90.02796422089487	0.4011328467353779
data/195	7	fd100	0.002607257317659969	0.01443473260476685	0.03971625033649705	0.16870751941630246	1.0	1.0	90.02763997674403	0.4041047127477656
data/195	8	fd100	0.0025380659332602164	0.013549880510609852	0.09135215389596744	0.17369463478403444	1.0	1.0	88.02451599902476	0.47185726595091687
data/195	9	fd100	0.0026285174258884694	0.01443816565319051	0.05395800305827915	0.19880431255969172	1.0	1.0	84.0241758457349	0.4661287026084936
data/195	1	fd150	0.0025580543890482725	0.014097281075551034	0.07315976641497202	0.1966850793445751	1.0	1.0	92.02789423171828	0.3945853420443403
data/195	2	fd150	0.0025407804472728063	0.012911127799750488	0.012456698200914778	0.22223844898627546	1.0	1.0	94.02491634124277	0.44912286017384084
data/195	3	fd150	0.002540394969515701	0.01359370114280274	0.053134877374434876	0.20366817588801955	1.0	1.0	88.02376500273776	0.46605474783771184
data/195	4	fd150	0.002558165041147143	0.013634975284634275	0.16861205078464747	0.3197375410020324	1.0	1.0	98.02884101493557	0.3924125158647261
data/195	5	fd150	0.0030392150590683575	0.0163307009006493	0.06374197413851873	0.20998117242354214	1.0	1.0	80.02898457927449	0.42784150175637925
data/195	6	fd150	0.0026830982222888398	0.014587247384409157	0.02332737470480427	0.20860396845104812	1.0	1.0	90.02822419919733	0.40120834683994444
data/195	7	fd150	0.00270978660544309	0.01448047299509939	0.028999092419889284	0.21097720921387375	1.0	1.0	90.02791424963957	0.4041775262727415
data/195	8	fd150	0.0026701420835836907	0.013591982417945668	0.10034412421925008	0.23865211073776035	1.0	1.0	88.0248183831022	0.4719354154991714
data/195	9	fd150	0.002733325142602053	0.014442277095091185	0.08292856546697565	0.17374432041274396	1.0	1.0	84.02438193456607	0.46618968444318615
data/195	1	fd40_250	0.002050155226888637	0.01355148601238412	0.09274976064962596	0.11594223185327371	1.0	1.0	92.02519154947774	0.38566840305647554
data/195	2	fd40_250	0.001953184732375428	0.012371104902961363	0.08654749103019287	0.10530334003062397	1.0	1.0	94.02233042480063	0.4439625580221671
data/195	3	fd40_250	0.0020143733978302504	0.01303920419238244	0.10059936662522846	0.1176779556818942	1.0	1.0	88.02141048756458	0.4617595462313979
data/195	4	fd40_250	0.00201146683629444	0.013109496936003622	0.09109180672658229	0.11004164065648421	1.0	1.0	98.02579241591867	0.3858461790189954
data/195	5	fd40_250	0.002381725815839792	0.01553861988900175	0.1051440128574308	0.11187310279130099	1.0	1.0	80.02590576077905	0.42193493076445543
data/195	6	fd40_250	0.0021424333400749678	0.013953184820618454	0.08463656571147318	0.10427991543993935	1.0	1.0	90.02538378434856	0.3940426035616677
data/195	7	fd40_250	0.0021056878677395635	0.013831046434400193	0.11470020859130416	0.14113406875350332	1.0	1.0	90.02506155921459	0.396908342757028
data/195	8	fd40_250	0.00205588661518391	0.01298690634819802	0.10132743212262522	0.11992116252098063	1.0	1.0	88.02220114004378	0.46406617745818374
data/195	9	fd40_250	0.002103216329843833	0.013806497478689329	0.12171866158417657	0.14344295877932717	1.0	1.0	84.0219158119604	0.4610761962048379
data/195	1	sg40	0.00192569725484286	0.013935180009121417	0.09939376026852005	0.12362277327589126	1.0	1.0	92.0255501162822	0.39204013276314836
data/195	2	sg40	0.001824453769329286	0.01269706357723241	0.09478621279939864	0.13465406308489367	1.0	1.0	94.02267103824403	0.44814364391792044
data/195	3	sg40	0.001887545838661347	0.013388029983845197	0.11093414754119543	0.1306549511651063	1.0	1.0	88.02172641818724	0.4644841947835602
data/195	4	sg40	0.0018771034902172277	0.01347452067012672	0.12116917793182254	0.1424375634550586	1.0	1.0	98.02617844930363	0.3893367343663666
data/195	5	sg40	0.0022265031258447226	0.015986024943762556	0.12593401556940864	0.13410946793688305	1.0	1.0	80.02628501391898	0.4245521107164357
data/195	6	sg40	0.0020046791577075455	0.014296040037643318	0.10635783360127245	0.12836543560089023	1.0	1.0	90.0257528609819	0.3984738580864182
data/195	7	sg40	0.0019815988031180137	0.014191800269890541	0.10368165316717537	0.13090176265307882	1.0	1.0	90.02542806715289	0.4014065931291512
data/195	8	sg40	0.0019277956012139742	0.013339758471917729	0.10935428322956149	0.12857235779625406	1.0	1.0	88.02253607309797	0.47139870941197354
data/195	9	sg40	0.0019753034454001355	0.014194435382139159	0.11491849697166659	0.13939644500559772	1.0	1.0	84.02224165115905	0.4640951036533797
data/195	1	sg150	0.0019926612587032413	0.014022029207772365	0.08765127219629854	0.10320534537412306	1.0	1.0	92.02789423171828	0.3945853420443403
data/195	2	sg150	0.0018804701389161245	0.01278923146621049	0.12621041224757687	0.16416353412288268	1.0	1.0	94.02491634124277	0.44912286017384084
data/195	3	sg150	0.0019462845771213045	0.0135123052252193	0.10952612325007358	0.13863199636628465	1.0	1.0	88.02376500273776	0.46605474783771184
data/195	4	sg150	0.0019390338404342946	0.013510706825410496	0.12268567079815376	0.151133142806526	1.0	1.0	98.02884101493557	0.3924125158647261
data/195	5	sg150	0.0023278647193250394	0.01620890774112927	0.11226662916000048	0.13132152738201502	1.0	1.0	80.02898457927449	0.42784150175637925
data/195	6	sg150	0.0020821918985128207	0.014490915695032499	0.14540035901520487	0.16483559995295982	1.0	1.0	90.02822419919733	0.40120834683994444
data/195	7	sg150	0.00206285075251593	0.014392679741630436	0.14454240972197138	0.16618656047550795	1.0	1.0	90.02791424963957	0.4041775262727415
data/195	8	sg150	0.001993859037100384	0.013467068011931309	0.09933903944292005	0.1447719566235051	1.0	1.0	88.0248183831022	0.4719354154991714
data/195	9	sg150	0.002061792102101513	0.014393931140610003	0.12715324566358074	0.1685076847909913	1.0	1.0	84.02438193456607	0.46618968444318615
data/196	1	fd40	0.0032141171259320723	0.017018962841699747	0.07032398746433902	0.18091163727117582	1.0	1.0	94.05214854089826	0.4445310067196241
data/196	2	fd40	0.0031733010990424525	0.016231052243021647	0.01037102231253578	0.13705439212950593	1.0	1.0	100.05545872418824	0.42005670211289453
data/196	3	fd40	0.002827080761702161	0.013973581470568864	0.05622314212666348	0.14681604466358872	1.0	1.0	116.06027096143008	0.412574256849238
data/196	4	fd40	0.0029436325145310587	0.015493913431695776	0.019714850698406096	0.16821744252044235	1.0	1.0	104.05516836944567	0.434589236780262
data/196	5	fd40	0.003259586557965871	0.017519576876730985	0.04406484428494123	0.15666308277298038	1.0	1.0	92.05281989990269	0.46597083046482185
data/196	6	fd40	0.0026419853916299593	0.014852609767121647	0.04802211140828092	0.13614753783449843	1.0	1.0	116.05394400390209	0.4110351449823971
data/196	7	fd40	0.0034958719183039266	0.01716736286842842	-0.01544647602935721	0.10184239207833622	1.0	1.0	90.05900775119656	0.43189579200008266
data/196	8	fd40	0.002870189662790901	0.015178298820421392	0.00840489764521136	0.2213423962954696	1.0	1.0	106.05375773351817	0.4340871047044141
data/196	9	fd40	0.002872766562157964	0.01542525816209814	0.07186820533139353	0.16829185613806757	1.0	1.0	102.05102368829891	0.46691815561134453
data/196	10	fd40	0.003186080899318509	0.017392864909716598	0.10894268042748499	0.2249317817997875	1.0	1.0	92.05078947429006	0.44531618962783426
data/196	1	fd100	0.00405370716760614	0.01752235198907144	0.06685003222703437	0.23725732313134695	1.0	1.0	94.06091377635532	0.44261209236084387
data/196	2	fd100	0.004164549489949347	0.016877449338621932	-0.025408745523642806	0.20171799966509732	1.0	1.0	100.06590408425436	0.41866498226004284
data/196	3	fd100	0.0039868262829150245	0.014611852877628864	-0.08992839748608093	0.24397391420355477	1.0	1.0	116.0727360867749	0.41617880615537944
data/196	4	fd100	0.003934594401069581	0.016073177148148307	-0.046900482913113536	0.25194030606619583	1.0	1.0	104.06500018910066	0.4349665873896398
data/196	5	fd100	0.004282257821918059	0.018135571271857685	0.19171360807975726	0.3044656844546774	1.0	1.0	92.06299249067536	0.4667443094311009
data/196	6	fd100	0.003517520854741505	0.015543680967855382	-0.0888059989220427	0.24730006807136232	1.0	1.0	116.06392987721794	0.4102308215727694
data/196	7	fd100	0.004342423465776957	0.017872424914217446	-0.07195264305702237	0.18422792472231084	1.0	1.0	90.07005536461314	0.43301729414475537
data/196	8	fd100	0.003934048662637989	0.016117461945620738	-0.08922815884433417	0.2756068074192807	1.0	1.0	106.06343986362143	0.43507755689726846
data/196	9	fd100	0.003865865383710556	0.016516581535147304	-0.07476817407314587	0.3314161486708039	1.0	1.0	102.06217126142471	0.4671352117675608
data/196	10	fd100	0.004121663409275458	0.017999073352414095	-0.10561534706607775	0.35024479074503806	1.0	1.0	92.06112976254693	0.4465634030379525
data/196	1	fd150	0.004458924346234494	0.017979226647476882	0.08178363408831538	0.3181719003423715	1.0	1.0	94.06259347097141	0.44310982180824826
data/196	2	fd150	0.004792634640679468	0.017511892680449143	-0.1465848341467165	0.6338662333290006	1.0	1.0	100.06784097281556	0.4195497453976147
data/196	3	fd150	0.004957677347423344	0.015379856785867807	-0.099138563051905	0.27421698618559215	1.0	1.0	116.07611271055619	0.41751952647092766
data/196	4	fd150	0.004751004927830158	0.016464948192000305	-0.1707733692571162	0.42769641985098344	1.0	1.0	104.06774616612016	0.4359421260507639
data/196	5	fd150	0.0053194048404270515	0.018584476919203726	-0.002164982389178069	0.2919445616612344	1.0	1.0	92.0660296143829	0.46764282063549767
data/196	6	fd150	0.004449908460181838	0.015940899666581396	-0.11333165221622113	0.3083125681852387	1.0	1.0	116.06800923506933	0.41187360635511483
data/196	7	fd150	0.005146817515240189	0.018320552177739126	-0.11115811780752842	0.3264731280376066	1.0	1.0	90.07298417513945	0.4338660040220052
data/196	8	fd150	0.0049515833475835425	0.01733388747321109	0.011813072144052772	0.24584783838593233	1.0	1.0	106.06697619888422	0.43657350891359736
data/196	9	fd150	0.00435373965514417	0.016938592602513593	0.0958551073262996	0.32401190790649625	1.0	1.0	102.06375267038815	0.467736811086104
data/196	10	fd150	0.004913094320916169	0.018435084195526585	-0.01688866628520611	0.4475319546240925	1.0	1.0	92.06383836605298	0.44758496444644535
data/196	1	fd40_250	0.0028742906740923248	0.016512498787510883	0.07526905475642827	0.1738128444135907	1.0	1.0	94.05129365934702	0.43988461271486773
data/196	2	fd40_250	0.002849507833257022	0.0157057550351264	0.03422498366326122	0.1337762074509876	1.0	1.0	100.05451339178485	0.41510197419060063
data/196	3	fd40_250	0.0025774711368958857	0.013591140081260519	0.024090185464320867	0.10811719492332436	1.0	1.0	116.05928052867165	0.41152305848142084
data/196	4	fd40_250	0.002698268214440314	0.01510501327143139	0.014227600610691338	0.08271284030090943	1.0	1.0	104.05429985760942	0.42978824514049785
data/196	5	fd40_250	0.002962518318162031	0.01708380680500783	0.02845241564220401	0.0858526144869966	1.0	1.0	92.05196100118502	0.46361657103361514
data/196	6	fd40_250	0.002375805463173749	0.01442055432512175	0.10986261599442895	0.20771791591198246	1.0	1.0	116.05307212940254	0.4073682545339693
data/196	7	fd40_250	0.003144889038777299	0.016600494684335276	0.010954241755187114	0.11923175031961208	1.0	1.0	90.0580278476832	0.4285063408369559
data/196	8	fd40_250	0.0025733189398753128	0.01471358964272869	0.0731840025695321	0.13417917269885088	1.0	1.0	106.05290452430312	0.4311312174402975
data/196	9	fd40_250	0.0026256059428832112	0.015011289056662951	0.03513681459867274	0.0968320830006213	1.0	1.0	102.0501984206647	0.46340112294589386
data/196	10	fd40_250	0.0028479711762527827	0.016839043574720165	0.07796344696173783	0.17610580694240469	1.0	1.0	92.0499338310603	0.44299771677967553
data/196	1	sg40	0.002691744416856368	0.016936878242438995	0.0423579129347189	0.15573027148417656	1.0	1.0	94.05214854089826	0.4445310067196241
data/196	2	sg40	0.0026407142324691634	0.016146003210069683	0.03219637822194344	0.1391402867674008	1.0	1.0	100.05545872418824	0.42005670211289453
data/196	3	sg40	0.0023817564160206438	0.013886296131480704	0.053980493409360564	0.14347762570485253	1.0	1.0	116.06027096143008	0.412574256849238
data/196	4	sg40	0.002497249247922437	0.015418527208803075	0.07363707951849609	0.13187367633062805	1.0	1.0	104.05516836944567	0.434589236780262
data/196	5	sg40	0.0027375855691731334	0.017446791027575143	0.08247485445957904	0.11894750636116053	1.0	1.0	92.05281989990269	0.46597083046482185
data/196	6	sg40	0.0022385339638391474	0.014796612631065645	0.07137337724964939	0.15782493452918417	1.0	1.0	116.05394400390209	0.4110351449823971
data/196	7	sg40	0.002928893790391384	0.017056320172339805	0.012918625635841544	0.1282027362758893	1.0	1.0	90.05900775119656	0.43189579200008266
data/196	8	sg40	0.0024167916490551804	0.015104629516182137	0.24497808313665942	0.2813972438872737	1.0	1.0	106.05375773351817	0.4340871047044141
data/196	9	sg40	0.0024241773727269197	0.015358574395744992	0.07983979140330515	0.14539898032520657	1.0	1.0	102.05102368829891	0.46691815561134453
data/196	10	sg40	0.002666389454427635	0.01731705962316481	0.03796908794512319	0.15115021475698964	1.0	1.0	92.05078947429006	0.44531618962783426
data/196	1	sg150	0.0029124088645666435	0.01725166042276485	0.07448044193912827	0.12463998723976216	1.0	1.0	94.06259347097141	0.44310982180824826
data/196	2	sg150	0.00287485240328342	0.01642689458411496	0.0449232557008539	0.35042068650523467	1.0	1.0	100.06784097281556	0.4195497453976147
data/196	3	sg150	0.002691947915218795	0.014203595212635992	-0.05571043458107878	0.2282304804143486	1.0	1.0	116.07611271055619	0.41751952647092766
data/196	4	sg150	0.0027259336701466854	0.01574097309285336	0.09841714818804188	0.24406807359830238	1.0	1.0	104.06774616612016	0.4359421260507639
data/196	5	sg150	0.002991847638263892	0.017712506207600925	0.13222883291859197	0.2168274081803059	1.0	1.0	92.0660296143829	0.46764282063549767
data/196	6	sg150	0.0024247677670882002	0.015205363547033647	0.11317380733852136	0.18428375500786784	1.0	1.0	116.06800923506933	0.41187360635511483
data/196	7	sg150	0.0031542238459411794	0.017354759726788935	-0.051151418948512904	0.21622165373561897	1.0	1.0	90.07298417513945	0.4338660040220052
data/196	8	sg150	0.0026304493801991118	0.015642630569672335	0.15551208054263715	0.3268370293675467	1.0	1.0	106.06697619888422	0.43657350891359736
data/196	9	sg150	0.0026472681731808693	0.015873535167861427	-0.050895024102323924	0.2371432051759724	1.0	1.0	102.06375267038815	0.467736811086104
data/196	10	sg150	0.0028962727152826422	0.017726509183188383	0.03532981697619541	0.16870869888188333	1.0	1.0	92.06383836605298	0.44758496444644535
data/197	1	fd40	0.0039243455543729565	0.01945589997456422	0.11348163958207483	0.13616546694743276	1.0	1.0	90.06388686700949	0.5515597711664373
data/197	2	fd40	0.0033892148902153595	0.016365846442579525	0.13072102405926803	0.15085802067677107	1.0	1.0	100.05745011035404	0.5696078771464455
data/197	3	fd40	0.0037188062594374813	0.019079570648476738	0.12028182399448385	0.14481712541017175	1.0	1.0	98.06816331383581	0.5006357190415209
data/197	4	fd40	0.00400124654261533	0.021017582628896053	0.11163178891355753	0.1351306461003445	1.0	1.0	92.07121645047305	0.4791915139765185
data/197	5	fd40	0.003989945029799279	0.02034432261014449	0.11456453003179698	0.13975975302187593	1.0	1.0	90.06649836897286	0.5338325490599998
data/197	6	fd40	0.003731518908677499	0.018038108444836286	0.1139982894619385	0.136657638712021	1.0	1.0	92.05933379831059	0.5694305641853888
data/197	7	fd40	0.003713498281608715	0.01825549044216569	0.11781285672604681	0.14406317046546044	1.0	1.0	94.06160258610595	0.5428757322106783
data/197	8	fd40	0.0037124103300904612	0.0191041629699855	0.12917319982354342	0.1544014269363921	1.0	1.0	98.06844163650602	0.49391040497101946
data/197	9	fd40	0.0038829868541448596	0.019971344793351425	0.13429799304693424	0.15794547052476818	1.0	1.0	94.06915137130969	0.5041826768218324
data/197	10	fd40	0.003730477472222655	0.018704252511035965	0.11338501496868325	0.13478273597536594	1.0	1.0	94.06302212619522	0.5441319262454901
data/197	11	fd40	0.0032905833996227174	0.015690317700188843	0.11520283289679321	0.14266601832258127	1.0	1.0	104.05819394555748	0.5587293278493471
data/197	1	fd100	0.004399770729552966	0.0195945345168248	0.09259213913489567	0.17274127377137063	1.0	1.0	90.0729723288826	0.5501765116019325
data/197	2	fd100	0.0038603510573895013	0.016410676186727553	0.11682546902050481	0.19413838162918462	1.0	1.0	100.0662855025459	0.5685786433895674
data/197	3	fd100	0.004180079844924339	0.019151449616283758	0.060336182941010265	0.21134956165480198	1.0	1.0	98.07729278761288	0.49889985799361614
data/197	4	fd100	0.004466141769754185	0.021254698816392765	0.11666368891956642	0.16823492820837463	1.0	1.0	92.0803544719689	0.4771066328198792
data/197	5	fd100	0.004463776969041308	0.020435309296635507	0.13757406729497682	0.18946910548982207	1.0	1.0	90.07540458822383	0.5320426257191382
data/197	6	fd100	0.00419016554506937	0.018089751295327756	0.05626495919123557	0.23886584083831772	1.0	1.0	92.06804073644633	0.567655078469745
data/197	7	fd100	0.004183135435312969	0.018256618277974118	0.0808083473241808	0.20992839747758132	1.0	1.0	94.07021287729052	0.5414171201270491
data/197	8	fd100	0.004145878941162589	0.019144291214976232	0.11156652912813038	0.1893267954787976	1.0	1.0	98.07734529395297	0.49216548736007537
data/197	9	fd100	0.004328529146878379	0.020108801509550436	0.11922620798664355	0.18027981522680536	1.0	1.0	94.0781890912727	0.5022465987845388
data/197	10	fd100	0.004219376357921161	0.018761005200628133	0.10801646837354184	0.23710972490727225	1.0	1.0	94.0719014794195	0.5420282679837912
data/197	11	fd100	0.003721521040069386	0.01573656304074487	0.08160815291308449	0.21046558319179776	1.0	1.0	104.06713049346678	0.5582743354501797
data/197	1	fd150	0.0044974211897134886	0.019682491747715056	0.09738521185458549	0.18700789225358558	1.0	1.0	90.07366859981806	0.5504535917264972
data/197	2	fd150	0.0039783140413165085	0.016546486821520254	0.07544293808035786	0.23229598779315372	1.0	1.0	100.0673111064693	0.5689512834075342
data/197	3	fd150	0.0043397118209740635	0.019315483430982702	0.15450445271503285	0.22053434776083972	1.0	1.0	98.07833691333332	0.49923637600984244
data/197	4	fd150	0.00457101427587983	0.021358474687619814	0.11347325334365758	0.21468572584829704	1.0	1.0	92.08127885752442	0.47730428951994386
data/197	5	fd150	0.004567443968556623	0.02054516711465428	0.14055969517794104	0.2228060544785903	1.0	1.0	90.0761656042048	0.5323180670360749
data/197	6	fd150	0.004345164654506135	0.018229054790382913	0.10167239991681334	0.2532154240106953	1.0	1.0	92.06909210851394	0.568046772103996
data/197	7	fd150	0.004342428813428093	0.01836084235228969	0.13178456023464288	0.2347156458247423	1.0	1.0	94.07116239712182	0.5417313063598704
data/197	8	fd150	0.0042284146036131506	0.019223077827075313	0.09386627718109748	0.18618282598432087	1.0	1.0	98.07811352299547	0.4923600186448772
data/197	9	fd150	0.0044260528926314555	0.020189034600366237	0.026375957387845872	0.2618735376922896	1.0	1.0	94.07901959165262	0.5025139112714473
data/197	10	fd150	0.004298581783110491	0.018837865432448926	0.09361920454162807	0.25315119460633567	1.0	1.0	94.0727205888948	0.5423478631731078
data/197	11	fd150	0.003829608688221502	0.01581383540222776	0.12691404350244453	0.25381645407169634	1.0	1.0	104.0681629426937	0.5586043320147173
data/197	1	fd40_250	0.003561362159092787	0.018921740614471504	0.1151142448512454	0.1290081457188435	1.0	1.0	90.06276060734307	0.5478549359446636
data/197	2	fd40_250	0.003081392137677828	0.01584566411018469	0.10455441609120349	0.11799508940086487	1.0	1.0	100.05643134159739	0.5651396021297599
data/197	3	fd40_250	0.0033803304430924017	0.018481837441222917	0.11294240715497339	0.1285531347189493	1.0	1.0	98.06697125281121	0.49747285421428505
data/197	4	fd40_250	0.0036342263198257006	0.02051678503343195	0.1119374457306271	0.1257655730756673	1.0	1.0	92.06998410458552	0.477419191538331
data/197	5	fd40_250	0.003622927633449885	0.019805374069754248	0.11344341443662316	0.12975516167960027	1.0	1.0	90.06533974319379	0.5301814381428083
data/197	6	fd40_250	0.0033862590322982387	0.017452205395258418	0.10954427780095438	0.12288689079211734	1.0	1.0	92.05828199694271	0.5674707014483045
data/197	7	fd40_250	0.0033703298538519367	0.017677206262719264	0.11943384794260267	0.13512490443470532	1.0	1.0	94.06051766212519	0.5395957287172121
data/197	8	fd40_250	0.003372494270753288	0.018595424067243464	0.15851070294170788	0.17386752428047514	1.0	1.0	98.06725264065904	0.4908766054189189
data/197	9	fd40_250	0.0035282868658725757	0.019467838078904134	0.11532389374637317	0.12978640320648346	1.0	1.0	94.06794851116476	0.5003563800455476
data/197	10	fd40_250	0.0033897343114817147	0.018117692532163634	0.10768286078910143	0.11970132527694093	1.0	1.0	94.0619161695715	0.5407577497871253
data/197	11	fd40_250	0.0029819555357731673	0.015155233866231623	0.1265210727294575	0.14406820632458117	1.0	1.0	104.05716126176861	0.5571364627543745
data/197	1	sg40	0.003320299268075438	0.019398506237480437	0.11495570886471318	0.130456179693632	1.0	1.0	90.06388686700949	0.5515597711664373
data/197	2	sg40	0.002872701129220879	0.016314408079596172	0.10850724975367201	0.12243065454593931	1.0	1.0	100.05745011035404	0.5696078771464455
data/197	3	sg40	0.003153395570326959	0.019033696108306863	0.11418536306365973	0.13057248450885067	1.0	1.0	98.06816331383581	0.5006357190415209
data/197	4	sg40	0.0033922835683676345	0.02096319598514875	0.11303625380996601	0.12912380231313705	1.0	1.0	92.07121645047305	0.4791915139765185
data/197	5	sg40	0.003378490485348863	0.02029458906186724	0.11536494139107045	0.13357616156105917	1.0	1.0	90.06649836897286	0.5338325490599998
data/197	6	sg40	0.0031542312057973114	0.017978147249691632	0.11487999230442529	0.1306131407622236	1.0	1.0	92.05933379831059	0.5694305641853888
data/197	7	sg40	0.003141167837219172	0.018201744433959048	0.11312153573002232	0.1312669472061953	1.0	1.0	94.06160258610595	0.5428757322106783
data/197	8	sg40	0.003147308592896022	0.019057929015223494	0.1180222122687775	0.135763056620886	1.0	1.0	98.06844163650602	0.49391040497101946
data/197	9	sg40	0.0032938054332058092	0.019917111540900985	0.11190793398257144	0.12778614927154403	1.0	1.0	94.06915137130969	0.5041826768218324
data/197	10	sg40	0.0031588719170459203	0.018653257139096272	0.10681899736122014	0.13022306002102763	1.0	1.0	94.06302212619522	0.5441319262454901
data/197	11	sg40	0.002776185617958579	0.015637219866229166	0.09688094946790973	0.12775836790857886	1.0	1.0	104.05819394555748	0.5587293278493471
data/197	1	sg150	0.003445617247137495	0.019429512838544903	0.11754172803537369	0.1318779828421993	1.0	1.0	90.07366859981806	0.5504535917264972
data/197	2	sg150	0.002989837295828768	0.016277508007554432	0.1250272902625951	0.13699366050523068	1.0	1.0	100.0673111064693	0.5689512834075342
data/197	3	sg150	0.003270448599578871	0.018996059911701002	0.11783307215195177	0.13031463780136443	1.0	1.0	98.07833691333332	0.49923637600984244
data/197	4	sg150	0.0035204204508872293	0.021093093478533904	0.1205140895505092	0.13346746790173847	1.0	1.0	92.08127885752442	0.47730428951994386
data/197	5	sg150	0.0035043382972351792	0.020316146857499332	0.12453643581927916	0.13688709780013064	1.0	1.0	90.0761656042048	0.5323180670360749
data/197	6	sg150	0.0032788783004694877	0.017929611365853113	0.11735644371623902	0.1395891581022423	1.0	1.0	92.06909210851394	0.568046772103996
data/197	7	sg150	0.0032587516282090363	0.018160490880905746	0.13780821084316053	0.16190029751632523	1.0	1.0	94.07116239712182	0.5417313063598704
data/197	8	sg150	0.0032586461304394514	0.019011406549402116	0.12970596163756823	0.14890353286292776	1.0	1.0	98.07811352299547	0.4923600186448772
data/197	9	sg150	0.0034097915742768987	0.019947144633055306	0.11727686777913646	0.1368277547969365	1.0	1.0	94.07901959165262	0.5025139112714473
data/197	10	sg150	0.0032818035290042976	0.018604104064834405	0.0997669908814849	0.15923954936428192	1.0	1.0	94.0727205888948	0.5423478631731078
data/197	11	sg150	0.0028851288888079424	0.015541894426264701	0.07427110498089863	0.1610122733229817	1.0	1.0	104.0681629426937	0.5586043320147173
data/198	1	fd40	0.003773716935710593	0.01934834426386277	0.10884753969340634	0.12360095888818418	1.0	1.0	86.06228364181385	0.19873984212935575
data/198	2	fd40	0.004217970306807495	0.023562747556781182	0.12607238617242889	0.1274320134334627	1.0	1.0	80.07111442668875	0.17061814765557032
data/198	3	fd40	0.003902182455236928	0.021412250417899972	0.10611669695211395	0.12177344147351343	1.0	1.0	88.07184388662188	0.18760959187697523
data/198	4	fd40	0.0041358903366670585	0.022078540671907527	0.12609222743544116	0.13233948575532056	1.0	1.0	82.07106027341409	0.195811227541242
data/198	5	fd40	0.003885037990575029	0.01966653340585563	0.12683301574592426	0.12873889378266318	1.0	1.0	84.06342411083148	0.20352948538899088
data/198	6	fd40	0.003913302252444957	0.02128724105312354	0.14704869655294392	0.1576231044852091	1.0	1.0	86.0688410990313	0.18493975915696673
data/198	7	fd40	0.004127707624137064	0.022690713749196224	0.13507256552684993	0.13990983078470143	1.0	1.0	82.07092441081632	0.18841781017110462
data/198	8	fd40	0.004223821701499866	0.022771206586377424	0.13590084420186108	0.14780642130762095	1.0	1.0	80.07142586206348	0.2046554284571282
data/198	1	fd100	0.004487184482029746	0.019942372542350435	0.06965036182899303	0.19400405962721132	1.0	1.0	86.06918069443154	0.2067165158927251
data/198	2	fd100	0.004937994331397239	0.0235815198576606	0.060755135351654985	0.197411601745708	1.0	1.0	80.07803629360096	0.17771713642109294
data/198	3	fd100	0.0044790681348865075	0.021519956388448787	0.07238713534958377	0.20387241663245279	1.0	1.0	88.07820792139677	0.1914329194625383
data/198	4	fd100	0.00479956638990383	0.0223319447788922	0.11609845211641043	0.20952536032973104	1.0	1.0	82.07803812859694	0.2015302590941429
data/198	5	fd100	0.004696534838871556	0.020337089685110672	0.15202360457941635	0.267372736247195	1.0	1.0	84.07085708466808	0.21185426510996125
data/198	6	fd100	0.0045162890952687084	0.0214488738813039	0.04852098166996012	0.18871902982008398	1.0	1.0	86.07528120365862	0.18971420339027648
data/198	7	fd100	0.0048735749774263615	0.02285854897969536	0.03568575613885881	0.15591833213524664	1.0	1.0	82.07784109752781	0.1947583728007353
data/198	8	fd100	0.0049516895946924945	0.023141778871104496	0.3564093826441038	0.45452218273649275	1.0	1.0	80.0785534469876	0.2096211340785047
data/198	1	fd150	0.004665747433451529	0.020001468111680038	-0.0019270722248803803	0.2286513192161171	1.0	1.0	86.06977382239407	0.20695323724635706
data/198	2	fd150	0.005047009825862162	0.023650713848445398	0.04032842626552979	0.19822679682542338	1.0	1.0	80.07848601596447	0.1778734634056523
data/198	3	fd150	0.00454531164822279	0.021575413471537287	-0.030125513456270937	0.2824123305545345	1.0	1.0	88.07852355366445	0.1915404685837424
data/198	4	fd150	0.00485664675776014	0.02243799384526292	0.112990365235441	0.2215283053400307	1.0	1.0	82.07836430326006	0.20159420462512678
data/198	5	fd150	0.0047505014071608075	0.020373543464281274	-0.09801066232215302	0.2984912799749242	1.0	1.0	84.07131090891403	0.21202876142112753
data/198	6	fd150	0.00462415586857427	0.02156631881135576	-0.0863134119709195	0.22199433606890137	1.0	1.0	86.07568254239554	0.18988170970917823
data/198	7	fd150	0.004921261648741577	0.022926508522231916	-0.0008024394951728055	0.18476604489386161	1.0	1.0	82.07819293592095	0.19484037768784077
data/198	8	fd150	0.005056247343413351	0.023197977341889258	-0.09508339547079554	0.21598279647991622	1.0	1.0	80.07895300271407	0.20969529092641226
data/198	1	fd40_250	0.0034565889034125236	0.018826752422413582	0.08069900484151614	0.09026873874063565	1.0	1.0	86.0613085084012	0.1972727999549269
data/198	2	fd40_250	0.0038453050991738486	0.0229245124159814	0.12852788615310334	0.12864556427345952	1.0	1.0	80.07001529580285	0.1698705277503572
data/198	3	fd40_250	0.003586433058563428	0.020835064723689137	0.07789721180882403	0.08525110098233331	1.0	1.0	88.07074158095224	0.186896488643799
data/198	4	fd40_250	0.0037620460051361712	0.021490474877994614	0.2042204634395868	0.20581293474878307	1.0	1.0	82.06995610693411	0.19430919301955352
data/198	5	fd40_250	0.0035485076879936493	0.019047390461798146	0.11815272184779504	0.11815272184779504	1.0	1.0	84.06242044844355	0.20131555047035826
data/198	6	fd40_250	0.003563608221871743	0.020726293117594396	0.1783391743760571	0.18343037266395737	1.0	1.0	86.06777465273855	0.18355676110096406
data/198	7	fd40_250	0.0037566295284153554	0.022095178729867857	0.21131623110839137	0.212218905155993	1.0	1.0	82.069832811999	0.18686057283696744
data/198	8	fd40_250	0.0038382789307496064	0.022097639587111764	0.15157341870068364	0.157539193988308	1.0	1.0	80.07031807445016	0.20370571387956699
data/198	1	sg40	0.003221722189471743	0.019279863092995043	0.12650406632350653	0.1373127744977924	1.0	1.0	86.06228364181385	0.19873984212935575
data/198	2	sg40	0.0036169023600458898	0.02352740814516724	0.11941990250781673	0.11967133326564142	1.0	1.0	80.07111442668875	0.17061814765557032
data/198	3	sg40	0.0033485626224857455	0.021367213422502165	0.10918759376030512	0.11922676730763214	1.0	1.0	88.07184388662188	0.18760959187697523
data/198	4	sg40	0.003537100111097553	0.022020630255350518	0.15210794107013298	0.15493031594210557	1.0	1.0	82.07106027341409	0.195811227541242
data/198	5	sg40	0.0033196441928772433	0.01959499079187167	0.13888648778459156	0.13934693207741064	1.0	1.0	84.06342411083148	0.20352948538899088
data/198	6	sg40	0.003357746968486257	0.021240523952355435	0.1288714990269974	0.1344307946925899	1.0	1.0	86.0688410990313	0.18493975915696673
data/198	7	sg40	0.0035335016482843555	0.022641290223058046	0.15140863659253526	0.15336321884472148	1.0	1.0	82.07092441081632	0.18841781017110462
data/198	8	sg40	0.003610034436069054	0.022706968364383174	0.1262655343790455	0.13369151883857627	1.0	1.0	80.07142586206348	0.2046554284571282
data/198	1	sg150	0.0033934153444292086	0.019794117949616687	0.10404916728112763	0.17647392973398757	1.0	1.0	86.06977382239407	0.20695323724635706
data/198	2	sg150	0.003815480552044302	0.023514143811958977	0.08036799466409184	0.12075079402574036	1.0	1.0	80.07848601596447	0.1778734634056523
data/198	3	sg150	0.003525331466151145	0.021488055280378435	0.07497530680025047	0.11092656243345074	1.0	1.0	88.07852355366445	0.1915404685837424
data/198	4	sg150	0.003725874416252415	0.022219444399343976	0.1780940842316578	0.2112169802907448	1.0	1.0	82.07836430326006	0.20159420462512678
data/198	5	sg150	0.0035144847748179897	0.02016453628921206	0.08496128351351326	0.14028082787863164	1.0	1.0	84.07131090891403	0.21202876142112753
data/198	6	sg150	0.003522042161311315	0.021381675014352678	0.14496436267599927	0.17432782014625017	1.0	1.0	86.07568254239554	0.18988170970917823
data/198	7	sg150	0.0037413965536415754	0.022789074470870058	0.25690535412827553	0.32267183861491777	1.0	1.0	82.07819293592095	0.19484037768784077
data/198	8	sg150	0.0038259109425025526	0.023031557559130493	0.17102520061201704	0.21839040707565563	1.0	1.0	80.07895300271407	0.20969529092641226
data/199	1	fd40	0.0027029349478019816	0.015255460194549214	0.1179103665665731	0.15081987478383832	1.0	1.0	96.03715027663358	0.39595069243110165
data/199	2	fd40	0.0027120247317240533	0.01637524895333109	0.12420763957630511	0.14946816865585272	1.0	1.0	96.03817205064621	0.338290175252859
data/199	3	fd40	0.002626788644454881	0.015933633735656105	0.1198636492009716	0.14519884682603842	1.0	1.0	98.03672027329395	0.33859799776334665
data/199	4	fd40	0.0025559416715464443	0.014511107777488246	0.12175532414038695	0.15912698606020104	1.0	1.0	100.03573319175989	0.37704857242098666
data/199	5	fd40	0.0029193200640195765	0.017436535716627764	0.09294782754709938	0.13189164778105736	1.0	1.0	90.03980390399984	0.3573515721827218
data/199	6	fd40	0.0027405769116767547	0.01663901027760717	0.10923008604392477	0.13589496496445794	1.0	1.0	94.0373566316465	0.3329201325946571
data/199	7	fd40	0.002607370437879708	0.015577013850899902	0.12029497190707845	0.15336811503560013	1.0	1.0	96.03464232252459	0.35676977406096927
data/199	8	fd40	0.002849533693253144	0.01611201516490245	0.1061882925411347	0.14448603032569154	1.0	1.0	90.03656641735292	0.382312581343841
data/199	1	fd100	0.0031656642604631635	0.015207702357833933	0.07289922811938572	0.24499471367943582	1.0	1.0	96.04147969821588	0.3951596897541668
data/199	2	fd100	0.00313178905515938	0.016372598380211437	0.16685885322559302	0.23660023526289983	1.0	1.0	96.04192910077778	0.3383851628393013
data/199	3	fd100	0.0030478340829157647	0.01609203539497162	0.03359993566792116	0.18225428120909584	1.0	1.0	98.0403680834673	0.3385445552585947
data/199	4	fd100	0.0030030018177582356	0.014420004957104817	0.05259061016921652	0.290373232698153	1.0	1.0	100.04008409120529	0.3768642217407784
data/199	5	fd100	0.0033585666882258794	0.017623849484946573	0.041596487797754135	0.2309826543397535	1.0	1.0	90.04352939171802	0.3570068499149073
data/199	6	fd100	0.003218785170867316	0.01670834799406244	0.08802342033179093	0.19973970699000695	1.0	1.0	94.04093436941376	0.33300664597406865
data/199	7	fd100	0.003146235728565209	0.015548757923782368	0.11574983394162415	0.23046445250710015	1.0	1.0	96.03873863854167	0.35697694258328677
data/199	8	fd100	0.003298072834049687	0.016100680161906085	0.19464034253192272	0.2463139260929747	1.0	1.0	90.04055893310078	0.38163416782910037
data/199	1	fd150	0.0033921226366306965	0.015415708949437626	-0.0037574237605885927	0.27579155545440137	1.0	1.0	96.04262958742073	0.39533953154260754
data/199	2	fd150	0.003276475412511621	0.016564506892000355	0.028597011125792184	0.2969611171828515	1.0	1.0	96.04284624685883	0.3385175294609906
data/199	3	fd150	0.0031714597180317584	0.016210125783875335	0.07901811455431826	0.2781495416386552	1.0	1.0	98.04125308982556	0.33878643969711547
data/199	4	fd150	0.0032157597565571116	0.014684561833202136	0.12365140157019247	0.2053445618657492	1.0	1.0	100.04104389586671	0.3768368413670526
data/199	5	fd150	0.00346326704115972	0.017858851884435128	0.09900964294384106	0.2918851796114305	1.0	1.0	90.04449127239475	0.3572643440465082
data/199	6	fd150	0.003383525865930724	0.016839387645232278	0.09924798185010346	0.261305316194674	1.0	1.0	94.04184160670704	0.33339708087107633
data/199	7	fd150	0.003346700398182592	0.01577093514648697	0.010574292363436821	0.41937680011089307	1.0	1.0	96.03987079189477	0.3573211221506106
data/199	8	fd150	0.0034417108668101278	0.016285191537500014	-0.14052559029663905	0.38795640036292883	1.0	1.0	90.04148131532867	0.381707797140779
data/199	1	fd40_250	0.0024809947020248504	0.014855402888109935	0.1055352778522804	0.13375017665969183	1.0	1.0	96.0365984111702	0.39291406789718214
data/199	2	fd40_250	0.0024965934912653614	0.015860319602150324	0.11466922052380703	0.13170200955374275	1.0	1.0	96.0376161878743	0.3359899831213082
data/199	3	fd40_250	0.0024110830100090696	0.01554093138032125	0.12396119810389958	0.14265725989160563	1.0	1.0	98.03617962295608	0.3371041251319459
data/199	4	fd40_250	0.0023455137100787298	0.014053994259203596	0.11924087292928603	0.14069041091641776	1.0	1.0	100.03520379548317	0.3741677516330707
data/199	5	fd40_250	0.0026820490316486877	0.016948216782060356	0.09012881585395739	0.12149647323771103	1.0	1.0	90.03923031746365	0.35539667197289726
data/199	6	fd40_250	0.0025171574503225725	0.016114671348970523	0.10255483597240106	0.12476931322111683	1.0	1.0	94.03680790975977	0.33151124003479965
data/199	7	fd40_250	0.00239318401468363	0.015076492533744311	0.10691188738079554	0.1281515408149437	1.0	1.0	96.03412733681434	0.35442987120635044
data/199	8	fd40_250	0.0026129546115744653	0.015630476124167906	0.10192222167312295	0.1294277648313024	1.0	1.0	90.03602728740988	0.380514165858289
data/199	1	sg40	0.0023320005492704545	0.01524995663539764	0.1127711765656732	0.13883234996110716	1.0	1.0	96.03715027663358	0.39595069243110165
data/199	2	sg40	0.0023450938020978685	0.01638275787925949	0.12540408102848022	0.14285049744434672	1.0	1.0	96.03817205064621	0.338290175252859
data/199	3	sg40	0.002265816883762182	0.01593923636592645	0.12212131819751905	0.14173297152901537	1.0	1.0	98.03672027329395	0.33859799776334665
data/199	4	sg40	0.0021996970205378	0.01451330651223014	0.12803293512501107	0.14870044367502083	1.0	1.0	100.03573319175989	0.37704857242098666
data/199	5	sg40	0.0025202211951592213	0.017437100549423313	0.09725175147463916	0.13078015677593172	1.0	1.0	90.03980390399984	0.3573515721827218
data/199	6	sg40	0.002366257693003867	0.016640087903830605	0.10492539842428251	0.1280288234349718	1.0	1.0	94.0373566316465	0.3329201325946571
data/199	7	sg40	0.00224792632489281	0.015577334232838441	0.1157419141505653	0.13699179091632527	1.0	1.0	96.03464232252459	0.35676977406096927
data/199	8	sg40	0.002453222344238399	0.01610296653341689	0.10678675792074711	0.1347412712540779	1.0	1.0	90.03656641735292	0.382312581343841
data/199	1	sg150	0.002439672723749791	0.015061384768079686	0.07941951113618871	0.1553370692002136	1.0	1.0	96.04262958742073	0.39533953154260754
data/199	2	sg150	0.0024523043007752122	0.01628145395362881	0.1200252494622865	0.161021289918346	1.0	1.0	96.04284624685883	0.3385175294609906
data/199	3	sg150	0.002356686888621055	0.016004092082858114	0.1409355640623598	0.1566551444660648	1.0	1.0	98.04125308982556	0.33878643969711547
data/199	4	sg150	0.002315132844272649	0.014278609606691483	0.10322266774526394	0.1867171845015581	1.0	1.0	100.04104389586671	0.3768368413670526
data/199	5	sg150	0.0026388578175183595	0.017492930683238147	0.10432459431728797	0.1303075454284554	1.0	1.0	90.04449127239475	0.3572643440465082
data/199	6	sg150	0.0024710001927736864	0.01669684971306888	0.12433238137019449	0.14943899759220877	1.0	1.0	94.04184160670704	0.33339708087107633
data/199	7	sg150	0.0023635824527585645	0.01548812228183512	0.1189584616352033	0.16094056187371397	1.0	1.0	96.03987079189477	0.3573211221506106
data/199	8	sg150	0.002578095681207672	0.01598320222898162	0.12340333673201997	0.15699039781953278	1.0	1.0	90.04148131532867	0.381707797140779
data/200	1	fd40	0.002386677530613498	0.010346836869878476	0.024051978195298182	0.1233919968078751	1.0	1.0	106.03690554711073	0.6255588376739435
data/200	2	fd40	0.002502124612583134	0.011990870766446558	0.04156648455798803	0.13170342993975045	1.0	1.0	100.03757579662897	0.6661767998573045
data/200	3	fd40	0.002380263387086607	0.010801298545577327	0.04545125236391463	0.13394863510767016	1.0	1.0	104.03542191830769	0.6521212421339673
data/200	4	fd40	0.002289757836795584	0.009334494394208508	0.006682291973129869	0.12857005545636352	1.0	1.0	110.03581120741865	0.6206665565137061
data/200	5	fd40	0.0025569273917272974	0.012052723869145458	0.04339976542483406	0.13106555679983284	1.0	1.0	102.03967303553027	0.6451937756386498
data/200	6	fd40	0.0024203619487603374	0.011324506306821953	0.04381940965971745	0.12840095351682226	1.0	1.0	104.03717275663777	0.6518619552147117
data/200	7	fd40	0.002486310238871138	0.01022734771905891	0.015952259828373578	0.11848337248546277	1.0	1.0	100.03533783850744	0.6198430539834767
data/200	8	fd40	0.0024105237535877923	0.011198263124802725	0.04726834782584474	0.1463821678362939	1.0	1.0	108.03917546360239	0.6299544168438478
data/200	9	fd40	0.0024777243539845298	0.011767238440975268	0.044793080339278035	0.13303364230231302	1.0	1.0	102.03722317066894	0.6539840576023347
data/200	1	fd100	0.0029560439672972724	0.010299719068808468	0.09907358652131822	0.23249160608980665	1.0	1.0	106.04180619017046	0.622111737574833
data/200	2	fd100	0.003089930663433884	0.011863445062182705	0.15733468561790898	0.24794116037054093	1.0	1.0	100.04209733784229	0.6630396978559232
data/200	3	fd100	0.0029857251733779325	0.010790044071883016	-0.030697544282688578	0.3294383885810198	1.0	1.0	104.04042225451353	0.6481111158377294
data/200	4	fd100	0.0029195058617733044	0.009575389184802769	0.09174708535437781	0.2321852430488529	1.0	1.0	110.04138903974628	0.6174004607592446
data/200	5	fd100	0.0030838559089792815	0.011895949396369187	0.03883391548637422	0.2516565376747713	1.0	1.0	102.04407753480423	0.6426022379801574
data/200	6	fd100	0.003013213668226335	0.01112865890554298	0.12645960065399592	0.2682506425643089	1.0	1.0	104.0418607416233	0.6490247121002852
data/200	7	fd100	0.0031618368408231523	0.010384242345957119	0.12766257069538414	0.24380349975483814	1.0	1.0	100.04087417340084	0.6165589447930507
data/200	8	fd100	0.0029522703864019815	0.011105660389767376	0.09148345769938572	0.18380209358423605	1.0	1.0	108.04389096503994	0.6276105775822178
data/200	9	fd100	0.0030814596933235617	0.011632526170921177	0.12264736716766625	0.3196102167962784	1.0	1.0	102.04203984063552	0.6508841716455998
data/200	1	fd150	0.0030301508058650888	0.010347756203933535	0.10668688614466432	0.26312319628399516	1.0	1.0	106.04241195890803	0.6219356725473588
data/200	2	fd150	0.003196371897098636	0.011877646671654727	0.1193332430519429	0.21513805218729648	1.0	1.0	100.04265065682934	0.6630379683761998
data/200	3	fd150	0.003125757725368397	0.01085315714556631	0.16301310859794352	0.3321545731411215	1.0	1.0	104.04103898657928	0.6480341726169101
data/200	4	fd150	0.002992133573084727	0.009676053707656994	0.11205813841016506	0.25710831561406	1.0	1.0	110.04206581149586	0.6172909921556041
data/200	5	fd150	0.0031517899763387836	0.011947588119968119	0.09228484173563992	0.18793373403116712	1.0	1.0	102.04457535272681	0.6425837364920088
data/200	6	fd150	0.0031495928676626155	0.01121684487908094	0.10754230332610588	0.2097678616354514	1.0	1.0	104.04244393089773	0.6488980527024303
data/200	7	fd150	0.00324755093547186	0.01057391636348337	0.09146286225498983	0.28808608954861087	1.0	1.0	100.04164027598353	0.6165831757208752
data/200	8	fd150	0.0030242590082875495	0.011121982920586184	0.042486782759664506	0.30756231369086123	1.0	1.0	108.04448745584997	0.6276632587394888
data/200	9	fd150	0.0032201505076684908	0.011660361571812295	0.09926997651251107	0.20870380436275454	1.0	1.0	102.042704404399	0.6508160825014816
data/200	1	fd40_250	0.0021965777277990896	0.01015198996469772	0.04834860069805515	0.1069645614470879	1.0	1.0	106.03639278034336	0.623815999702086
data/200	2	fd40_250	0.002314241477400148	0.011770120961159165	0.04767877041515499	0.09982603571716318	1.0	1.0	100.03707116918986	0.6609218671576786
data/200	3	fd40_250	0.0021858044938220236	0.010616771228083723	0.06988708845392719	0.12404767527978136	1.0	1.0	104.0349326512225	0.6508076496853905
data/200	4	fd40_250	0.0021060541167522164	0.009133789003675454	0.004815595805738875	0.11266087337142718	1.0	1.0	110.03529585190104	0.6190038191422638
data/200	5	fd40_250	0.002364099320396242	0.011834999150131455	0.05517669892244324	0.09250254681868993	1.0	1.0	102.03914252221404	0.6422547020463951
data/200	6	fd40_250	0.002229694996391066	0.011127779281840337	0.0689195596893516	0.10843805801643369	1.0	1.0	104.03667006660477	0.647144048502427
data/200	7	fd40_250	0.0022755392334960307	0.009997024726044471	0.02588828182757596	0.1189165315782889	1.0	1.0	100.0348308235771	0.6193800591152746
data/200	8	fd40_250	0.002215689839822147	0.011003336001593282	0.06844266328676024	0.11601504623921434	1.0	1.0	108.0386407826547	0.6288084140320973
data/200	9	fd40_250	0.002280023995309256	0.011566353052662657	0.07124640441021811	0.11351054378257402	1.0	1.0	102.03672410801911	0.6511558449948917
data/200	1	sg40	0.002069243728414178	0.010268889836704197	0.04682043151612473	0.11213618173018715	1.0	1.0	106.03690554711073	0.6255588376739435
data/200	2	sg40	0.0021798669726009433	0.01194116544024893	0.08039722959133533	0.10261123222585843	1.0	1.0	100.03757579662897	0.6661767998573045
data/200	3	sg40	0.0020651935021650833	0.010738109263202518	0.04054992178786922	0.1328244228440415	1.0	1.0	104.03542191830769	0.6521212421339673
data/200	4	sg40	0.001972066966811113	0.009233461004736465	0.020190449744457484	0.13837382706502382	1.0	1.0	110.03581120741865	0.6206665565137061
data/200	5	sg40	0.0022259027442668397	0.012000986075150502	0.08704276912037555	0.10877354622007494	1.0	1.0	102.03967303553027	0.6451937756386498
data/200	6	sg40	0.0021045758217137552	0.011270394371790506	0.09069430053814581	0.11804227151531249	1.0	1.0	104.03717275663777	0.6518619552147117
data/200	7	sg40	0.002136503612743931	0.01011891031319544	0.02871025994322474	0.13000702313192036	1.0	1.0	100.03533783850744	0.6198430539834767
data/200	8	sg40	0.002092210340239535	0.011135693480331848	0.08347197441700317	0.11260035089253835	1.0	1.0	108.03917546360239	0.6299544168438478
data/200	9	sg40	0.002154492726054866	0.01171516789617733	0.08542571174878912	0.11018352594587572	1.0	1.0	102.03722317066894	0.6539840576023347
data/200	1	sg150	0.0021889817785722618	0.00996970659544822	0.057446326048091995	0.16871145638080312	1.0	1.0	106.04241195890803	0.6219356725473588
data/200	2	sg150	0.0023085662680321704	0.0115526414767451	0.05627520778953355	0.17630147147884467	1.0	1.0	100.04265065682934	0.6630379683761998
data/200	3	sg150	0.0021740806346427087	0.010390815337303653	-0.004694323401509074	0.26489990031344673	1.0	1.0	104.04103898657928	0.6480341726169101
data/200	4	sg150	0.002105411453186205	0.009050867723093488	0.0652851323282596	0.20083094971996882	1.0	1.0	110.04206581149586	0.6172909921556041
data/200	5	sg150	0.0023513632006660406	0.011603205904750951	0.06569666202289431	0.17190186680675787	1.0	1.0	102.04457535272681	0.6425837364920088
data/200	6	sg150	0.002224614939201516	0.010840095801133761	0.09309691475734873	0.17052222117239232	1.0	1.0	104.04244393089773	0.6488980527024303
data/200	7	sg150	0.0022805796232408474	0.00983071587989232	0.0985989944208918	0.16432922278363	1.0	1.0	100.04164027598353	0.6165831757208752
data/200	8	sg150	0.002201604269645501	0.010831977859775773	0.07022801641550179	0.1787956222759899	1.0	1.0	108.04448745584997	0.6276632587394888
data/200	9	sg150	0.0022713357449545336	0.011293240012819545	0.04910868765486953	0.18001570663519215	1.0	1.0	102.042704404399	0.6508160825014816
