## Supplementary material for "Calibration and processing sensitivity of time-embedded three-dimensional electrocardiographic descriptors: a two-dataset benchmark": Research materials and reproducible analysis code: individual_changes.csv

record	comparison	metric	candidate	reference	difference	percent_change	symmetric_relative_difference
data/1	fd40_vs_fd150	arc_length	89.06865609839627	89.07999175241147	-0.011335654015198315	-0.012725252654607985	0.01272606236640254
data/10	fd40_vs_fd150	arc_length	140.0550946959575	140.06882824358414	-0.013733547626628706	-0.00980485651150421	0.009805337211126218
data/100	fd40_vs_fd150	arc_length	92.04505733209282	92.05263864185362	-0.007581309760794852	-0.008235841875528654	0.008236181034951965
data/101	fd40_vs_fd150	arc_length	106.04556647141956	106.05018330576964	-0.004616834350073873	-0.004353443064555924	0.004353537828951263
data/102	fd40_vs_fd150	arc_length	106.04273718494156	106.04897074889752	-0.006233563955959198	-0.005878005144169683	0.005878177903969472
data/103	fd40_vs_fd150	arc_length	93.04790198635267	93.05279458157263	-0.004892595219956775	-0.005257870268117301	0.005258008497750051
data/104	fd40_vs_fd150	arc_length	132.01929872004823	132.020149256819	-0.0008505367707698497	-0.0006442476967021899	0.0006442497719843485
data/105	fd40_vs_fd150	arc_length	103.01783948854711	103.02007985493702	-0.0022403663899126514	-0.0021746890441817946	0.002174712690801109
data/106	fd40_vs_fd150	arc_length	110.02196873246368	110.02557167317684	-0.003602940713165026	-0.0032746393937104967	0.0032746930109041755
data/107	fd40_vs_fd150	arc_length	121.03965281569327	121.05317911636504	-0.013526300671770741	-0.011173850014106847	0.011174474323607238
data/108	fd40_vs_fd150	arc_length	150.02805595507488	150.03367958182815	-0.005623626753276767	-0.0037482429071598214	0.0037483131551008086
data/109	fd40_vs_fd150	arc_length	102.05428639144958	102.06099725118764	-0.006710859738063846	-0.006575342117760616	0.006575558300487821
data/11	fd40_vs_fd150	arc_length	108.04832463474558	108.05880832514967	-0.010483690404086587	-0.009701837884923821	0.009702308536046454
data/110	fd40_vs_fd150	arc_length	98.01695264575449	98.02443248384175	-0.007479838087263602	-0.007630585454801353	0.007630876595081123
data/111	fd40_vs_fd150	arc_length	154.00624579892735	154.00945683711635	-0.003211038188993598	-0.0020849616997154013	0.0020849834352684366
data/112	fd40_vs_fd150	arc_length	92.04068894867022	92.05285194753418	-0.012162998863956886	-0.01321306033069918	0.013213933313189546
data/113	fd40_vs_fd150	arc_length	97.06039428585629	97.06679558732192	-0.006401301465629672	-0.0065947386301333285	0.006594956090191788
data/114	fd40_vs_fd150	arc_length	104.02546381955572	104.0317480270383	-0.006284207482579518	-0.006040663164619924	0.006040845618187969
data/115	fd40_vs_fd150	arc_length	112.01236609315355	112.01528090866636	-0.0029148155128098097	-0.002602158820800937	0.0026021926773940815
data/116	fd40_vs_fd150	arc_length	200.00972300173285	200.01057140363295	-0.0008484019001002707	-0.0004241785292379103	0.0004241794288769417
data/117	fd40_vs_fd150	arc_length	102.0514335920981	102.05763779177151	-0.006204199673405242	-0.006079113535886151	0.006079298319609668
data/118	fd40_vs_fd150	arc_length	101.06164330332278	101.06544052277266	-0.003797219449879208	-0.0037571888374875245	0.0037572594211533086
data/119	fd40_vs_fd150	arc_length	91.03093881501633	91.03766208095115	-0.00672326593482353	-0.0073851478400721315	0.007385420552185327
data/12	fd40_vs_fd150	arc_length	92.04605878407934	92.05340710256709	-0.00734831848775741	-0.007982668669253946	0.007982987296966858
data/120	fd40_vs_fd150	arc_length	126.00625512455781	126.00717491904436	-0.0009197944865491081	-0.0007299540578860268	0.0007299567220603835
data/121	fd40_vs_fd150	arc_length	120.01042887463981	120.01203947533395	-0.0016106006941356554	-0.0013420326003764664	0.0013420416056943959
data/122	fd40_vs_fd150	arc_length	78.01406411303283	78.01631806479895	-0.0022539517661215314	-0.0028890773392425922	0.0028891190736848233
data/123	fd40_vs_fd150	arc_length	85.05710954967532	85.06179786249496	-0.0046883128196384405	-0.005511654981966457	0.005511806877855647
data/124	fd40_vs_fd150	arc_length	100.02072282488488	100.02254031312815	-0.0018174882432617778	-0.0018170786680402169	0.001817095177064637
data/125	fd40_vs_fd150	arc_length	136.02901242785197	136.03115114728826	-0.0021387194362887385	-0.0015722276980314838	0.0015722400576283165
data/126	fd40_vs_fd150	arc_length	90.04127452958124	90.048994195451	-0.007719665869757364	-0.00857273969435112	0.008573107169431797
data/127	fd40_vs_fd150	arc_length	137.00876059861034	137.00951668322622	-0.0007560846158867207	-0.0005518482468884488	0.0005518497695750882
data/128	fd40_vs_fd150	arc_length	90.02751839555765	90.03087019241879	-0.003351796861139178	-0.003722941757616625	0.003723011060383329
data/129	fd40_vs_fd150	arc_length	96.01042421083675	96.01175794776046	-0.001333736923712081	-0.0013891391556831623	0.0013891488042881478
data/13	fd40_vs_fd150	arc_length	172.03752564787777	172.0390371282673	-0.0015114803895244222	-0.0008785682684317202	0.0008785721278596855
data/130	fd40_vs_fd150	arc_length	88.01425915819178	88.01588594642132	-0.001626788229543763	-0.0018482893310124175	0.0018483064120375266
data/131	fd40_vs_fd150	arc_length	111.02303102663635	111.02630625151257	-0.0032752248762193403	-0.0029499539224513475	0.0029499974342338587
data/132	fd40_vs_fd150	arc_length	93.06602146270339	93.07724753653409	-0.011226073830698624	-0.012061029013876068	0.012061756399845552
data/133	fd40_vs_fd150	arc_length	112.00259261226122	112.00315656654399	-0.0005639542827680089	-0.0005035164186939222	0.000503517686341033
data/134	fd40_vs_fd150	arc_length	113.02085692969322	113.02382051333991	-0.0029635836466894716	-0.0026220876565924327	0.0026221220337615263
data/135	fd40_vs_fd150	arc_length	96.05394891252938	96.05851720399417	-0.004568291464792651	-0.004755738062343001	0.004755851150254672
data/136	fd40_vs_fd150	arc_length	86.05927685607823	86.06818573709891	-0.008908881020687431	-0.010350957144490311	0.01035149288378642
data/137	fd40_vs_fd150	arc_length	99.04432104943538	99.05259358657145	-0.008272537136065239	-0.00835166131095304	0.008352010076750172
data/138	fd40_vs_fd150	arc_length	104.03925928840061	104.04827462022354	-0.00901533182292269	-0.0086645663811617	0.008664941770977517
data/139	fd40_vs_fd150	arc_length	111.02829988318422	111.03361368114416	-0.00531379795994269	-0.004785756118144864	0.004785870638193301
data/14	fd40_vs_fd150	arc_length	96.0504035370184	96.05722819514324	-0.006824658124841676	-0.007104783526521472	0.0071050359252324575
data/140	fd40_vs_fd150	arc_length	103.07236578719028	103.08721669371715	-0.014850906526874041	-0.014406157235768262	0.014407194997350553
data/141	fd40_vs_fd150	arc_length	117.04298635218113	117.04575303368127	-0.0027666815001339273	-0.0023637606905205547	0.002363788627673749
data/142	fd40_vs_fd150	arc_length	88.04243034372068	88.05756951168169	-0.015139167961010003	-0.017192352735787973	0.01719383074780345
data/143	fd40_vs_fd150	arc_length	90.06724398516576	90.07807320812802	-0.010829222962257745	-0.012022041076785145	0.012022763767584498
data/144	fd40_vs_fd150	arc_length	98.04883118981692	98.05616902649565	-0.007337836678729559	-0.007483299369718197	0.007483579379042448
data/145	fd40_vs_fd150	arc_length	98.06781855155123	98.08568003825953	-0.017861486708298457	-0.018210086020030002	0.01821174420717294
data/146	fd40_vs_fd150	arc_length	124.04588679427196	124.05136589014512	-0.00547909587315587	-0.004416796085911651	0.004416893628504102
data/147	fd40_vs_fd150	arc_length	95.0493874071885	95.0517528432216	-0.0023654360331022417	-0.0024885769723823952	0.0024886079378444326
data/148	fd40_vs_fd150	arc_length	99.04417524559307	99.05467551641345	-0.010500270820386959	-0.010600479750849372	0.010601041631485134
data/149	fd40_vs_fd150	arc_length	96.05656161051137	96.06312380667298	-0.006562196161610245	-0.006831129263313011	0.006831362592917595
data/15	fd40_vs_fd150	arc_length	105.05359570975165	105.0589536970767	-0.0053579873250555465	-0.0050999816165165504	0.005100111668895318
data/150	fd40_vs_fd150	arc_length	95.04677911242396	95.05006120677774	-0.003282094353778575	-0.003453016560019362	0.003453076177665485
data/151	fd40_vs_fd150	arc_length	105.04674316806438	105.05062940749025	-0.0038862394258671884	-0.003699396612649038	0.0036994650415912555
data/152	fd40_vs_fd150	arc_length	102.0510791222282	102.05727496377412	-0.006195841545917347	-0.0060709455039992	0.00607112979148976
data/153	fd40_vs_fd150	arc_length	100.05817467443728	100.06253354263953	-0.004358868202245958	-0.004356144150985862	0.004356239033011781
data/154	fd40_vs_fd150	arc_length	102.06060616303844	102.07128056090092	-0.010674397862473484	-0.010457787737956902	0.010458334593173241
data/155	fd40_vs_fd150	arc_length	97.03721224204997	97.04010384027193	-0.0028915982219501757	-0.0029797971225481667	0.002979841519164089
data/156	fd40_vs_fd150	arc_length	90.04697255430337	90.05166739807954	-0.004694843776178459	-0.005213500107026982	0.005213636013486554
data/157	fd40_vs_fd150	arc_length	98.04240116655146	98.04847992700778	-0.0060787604563188324	-0.006199749818502202	0.006199942008948926
data/158	fd40_vs_fd150	arc_length	84.05226624191482	84.06345127635367	-0.011185034438852881	-0.013305466607697006	0.013306351843797646
data/159	fd40_vs_fd150	arc_length	94.0497788656404	94.05935232969442	-0.00957346405401438	-0.010178109690206797	0.010178627686152223
data/16	fd40_vs_fd150	arc_length	98.06103480111108	98.06825825077948	-0.007223449668401827	-0.007365736678967083	0.007366007959342101
data/160	fd40_vs_fd150	arc_length	94.06577423396077	94.08562642740347	-0.01985219344270206	-0.021100134203836145	0.021102360517030783
data/161	fd40_vs_fd150	arc_length	108.06081509262967	108.06836856148877	-0.007553468859100576	-0.006989527980893689	0.006989772256937539
data/162	fd40_vs_fd150	arc_length	107.04152485838911	107.04642233770714	-0.004897479318032083	-0.004575098551712124	0.004575203211740063
data/163	fd40_vs_fd150	arc_length	96.04499047529254	96.05079148117241	-0.00580100587987431	-0.006039519081955099	0.0060397014664163775
data/164	fd40_vs_fd150	arc_length	94.0489890696368	94.0545878633616	-0.005598793724800544	-0.00595270666959301	0.00595288384844995
data/165	fd40_vs_fd150	arc_length	102.05004635094062	102.054404023106	-0.004357672165383519	-0.004269950137964555	0.004270041302281794
data/166	fd40_vs_fd150	arc_length	110.07502088545152	110.08389893831611	-0.008878052864588426	-0.008064805979994505	0.008065131198586106
data/167	fd40_vs_fd150	arc_length	78.0463359226421	78.05180752283557	-0.005471600193473591	-0.007010215864472797	0.00701046158871803
data/168	fd40_vs_fd150	arc_length	116.03286655757924	116.04270771625715	-0.009841158677915018	-0.008480635165785871	0.008480994786899024
data/169	fd40_vs_fd150	arc_length	122.057911346958	122.06236378211891	-0.004452435160914092	-0.0036476724052810256	0.0036477389340642827
data/17	fd40_vs_fd150	arc_length	104.04158792252792	104.06164678831786	-0.020058865789934543	-0.01927594498935643	0.019277802978705096
data/170	fd40_vs_fd150	arc_length	102.04135013509689	102.04377766097345	-0.002427525876555592	-0.00237890632059969	0.0023789346169126725
data/171	fd40_vs_fd150	arc_length	92.06098140770617	92.07472309331668	-0.013741685610511922	-0.014924493008341585	0.01492560679391279
data/172	fd40_vs_fd150	arc_length	104.04327965395568	104.04703820376291	-0.003758549807230338	-0.0036123563650795093	0.0036124216118505236
data/173	fd40_vs_fd150	arc_length	95.03590083041112	95.04001725975891	-0.004116429347789108	-0.0043312590490574895	0.004331352850113623
data/174	fd40_vs_fd150	arc_length	97.01742493792905	97.01914041661065	-0.0017154786816035994	-0.0017681858180119397	0.001768201450555581
data/175	fd40_vs_fd150	arc_length	106.0393610242975	106.04755970178782	-0.008198677490312889	-0.0077311326289525835	0.0077314314925639865
data/176	fd40_vs_fd150	arc_length	119.02900296566317	119.03282758302532	-0.003824617362155891	-0.003213077803674136	0.0032131294238482966
data/177	fd40_vs_fd150	arc_length	104.07622756792728	104.08524604751054	-0.009018479583261296	-0.008664512911988257	0.008664888297170915
data/178	fd40_vs_fd150	arc_length	122.03790099075873	122.04306039313815	-0.0051594023794194754	-0.004227526221318489	0.004227615583097146
data/179	fd40_vs_fd150	arc_length	117.0395412915575	117.04148863331129	-0.0019473417537909654	-0.0016638046700618696	0.0016638185114069164
data/18	fd40_vs_fd150	arc_length	104.04784732715399	104.05642969101748	-0.008582363863496312	-0.008247797746838485	0.008248137891704078
data/180	fd40_vs_fd150	arc_length	118.03889708677073	118.04107009809306	-0.0021730113223270564	-0.0018408942925722946	0.0018409112371872427
data/181	fd40_vs_fd150	arc_length	108.05150837905933	108.05814815922444	-0.006639780165116349	-0.006144636270587004	0.0061448250591616795
data/182	fd40_vs_fd150	arc_length	94.06188171957149	94.06895745883432	-0.0070757392628308935	-0.007521864230213586	0.007522147133060858
data/183	fd40_vs_fd150	arc_length	104.05681665705023	104.06714351036294	-0.010326853312704998	-0.009923260084175036	0.009923752464058596
data/184	fd40_vs_fd150	arc_length	98.04804552632244	98.06436575138254	-0.016320225060098892	-0.01664236028556459	0.01664374524158865
data/185	fd40_vs_fd150	arc_length	127.0600492278145	127.07232334817795	-0.01227412036344333	-0.009659161050996339	0.009659627570488319
data/186	fd40_vs_fd150	arc_length	98.05983761069618	98.07645508752933	-0.016617476833147293	-0.016943390560269393	0.016944826074300156
data/187	fd40_vs_fd150	arc_length	96.05974298670469	96.06677051609212	-0.007027529387428899	-0.00731525516021351	0.007315522734790686
data/188	fd40_vs_fd150	arc_length	97.04671319721056	97.05994717387989	-0.013233976669326353	-0.013634848415503558	0.013635778024335504
data/189	fd40_vs_fd150	arc_length	96.0667167546948	96.08662352600358	-0.019906771308782822	-0.020717526101222117	0.020719672402991204
data/19	fd40_vs_fd150	arc_length	119.05377020964079	119.05811078816971	-0.004340578528925221	-0.003645764660794975	0.0036458311200062575
data/190	fd40_vs_fd150	arc_length	114.02987449976895	114.03664336841791	-0.006768868648961757	-0.005935696149082176	0.005935872316754436
data/191	fd40_vs_fd150	arc_length	112.05500920785377	112.05964769349401	-0.004638485640242607	-0.004139300574038757	0.004139386244858055
data/192	fd40_vs_fd150	arc_length	114.05087282714462	114.05653791781194	-0.0056650906673212376	-0.004966914453780324	0.00496703780803973
data/193	fd40_vs_fd150	arc_length	96.03964532625065	96.04164199069791	-0.0019966644472617645	-0.0020789570085183997	0.0020789786190542527
data/194	fd40_vs_fd150	arc_length	108.06249385486586	108.07056433147301	-0.008070476607144883	-0.007467784273237617	0.007468063122659312
data/195	fd40_vs_fd150	arc_length	90.02542806715289	90.02791424963957	-0.002486182486677535	-0.0027615684617368426	0.002761606593565205
data/196	fd40_vs_fd150	arc_length	101.05324120624357	101.06579682160185	-0.012555615358280647	-0.012423209189596975	0.012423980918166544
data/197	fd40_vs_fd150	arc_length	94.06302212619522	94.0727205888948	-0.009698462699574861	-0.010309537811665836	0.010310069271910834
data/198	fd40_vs_fd150	arc_length	83.06724219212279	83.07483760608704	-0.007595413964253339	-0.00914285743207617	0.009143275410393868
data/199	fd40_vs_fd150	arc_length	96.0358962995791	96.04125018965775	-0.005353890078652057	-0.0055745734963668706	0.005574728880046191
data/2	fd40_vs_fd150	arc_length	82.04968667379234	82.05794058008946	-0.008253906297127855	-0.010058632033388592	0.010059137939224111
data/20	fd40_vs_fd150	arc_length	108.04092142776835	108.04465262907253	-0.0037312013041770342	-0.0034533882180977525	0.003453447848578313
data/200	fd40_vs_fd150	arc_length	104.03542191830769	104.04103898657928	-0.005617068271590142	-0.0053988967491133116	0.0053990424934781435
data/21	fd40_vs_fd150	arc_length	107.03101166565932	107.03932278884095	-0.008311123181627522	-0.00776455134906176	0.007764852802053258
data/22	fd40_vs_fd150	arc_length	134.06415243557854	134.09032531850858	-0.02617288293004094	-0.01951884512761957	0.01952075024012313
data/23	fd40_vs_fd150	arc_length	157.03435878328253	157.0422870105387	-0.007928227256172704	-0.005048466503573436	0.005048593941860464
data/24	fd40_vs_fd150	arc_length	182.01844434095358	182.02049463969712	-0.0020502987435406794	-0.0011264109283952723	0.0011264172724389004
data/25	fd40_vs_fd150	arc_length	86.06510892042911	86.07037598873868	-0.005267068309564138	-0.006119490299720863	0.006119677546257771
data/26	fd40_vs_fd150	arc_length	116.03552621159949	116.0472443724357	-0.011718160836210245	-0.010097750187503479	0.01009826003603934
data/27	fd40_vs_fd150	arc_length	94.04246272419103	94.0493289391918	-0.006866215000769671	-0.007300652836352577	0.007300919343740151
data/28	fd40_vs_fd150	arc_length	105.04391404030198	105.05067868904558	-0.006764648743597945	-0.006439414602566814	0.006439621939544576
data/29	fd40_vs_fd150	arc_length	122.05758985749827	122.06170873796997	-0.004118880471693842	-0.003374424718677213	0.003374481653348732
data/3	fd40_vs_fd150	arc_length	130.04590714486906	130.05080953893503	-0.004902394065965154	-0.003769599038518449	0.0037696700892421693
data/30	fd40_vs_fd150	arc_length	116.0599590436426	116.0667211737097	-0.006762130067087924	-0.0058260714171183255	0.00582624113760313
data/31	fd40_vs_fd150	arc_length	116.06720579198812	116.07914563897467	-0.011939846986550151	-0.010285953536981612	0.010286482568390399
data/32	fd40_vs_fd150	arc_length	107.06234866219168	107.07036005899872	-0.008011396807034998	-0.007482366550948832	0.007482646490467896
data/33	fd40_vs_fd150	arc_length	100.04045907068904	100.04700905967863	-0.006549988989590361	-0.0065469113481276126	0.006547125665384195
data/34	fd40_vs_fd150	arc_length	144.0126698674522	144.02552284445645	-0.012852977004257582	-0.008924096750642204	0.008924494965924835
data/35	fd40_vs_fd150	arc_length	86.03856951184433	86.05027721011952	-0.01170769827518825	-0.013605648528708544	0.013606574160037051
data/36	fd40_vs_fd150	arc_length	103.07352376975822	103.08402736365767	-0.010503593899443331	-0.010189351510674852	0.010189870651544437
data/37	fd40_vs_fd150	arc_length	112.03332810711207	112.03611512800569	-0.0027870208936207064	-0.0024876093663515775	0.0024876403077382257
data/38	fd40_vs_fd150	arc_length	109.03992279259401	109.05056630639481	-0.010643513800800974	-0.009760163712397732	0.009760640039621354
data/39	fd40_vs_fd150	arc_length	96.05008551900647	96.05695426033712	-0.006868741330649186	-0.007150696566990109	0.007150952238438219
data/4	fd40_vs_fd150	arc_length	100.05758145597686	100.06253473903445	-0.0049532830575884645	-0.0049501874707719015	0.004950309995584485
data/40	fd40_vs_fd150	arc_length	88.05543214072777	88.06735513476933	-0.011922994041555057	-0.0135384945117397	0.013539411027949172
data/41	fd40_vs_fd150	arc_length	99.06162054817173	99.07325622573944	-0.011635677567710445	-0.011744519167915943	0.011745208877069884
data/42	fd40_vs_fd150	arc_length	104.04543625792638	104.0481809680798	-0.0027447101534221474	-0.002637922285507497	0.0026379570791363336
data/43	fd40_vs_fd150	arc_length	96.06188168016702	96.08052561621949	-0.018643936052470167	-0.019404490070069787	0.019406372923923276
data/44	fd40_vs_fd150	arc_length	142.03566855356632	142.03855131028206	-0.002882756715735013	-0.0020295593619774777	0.0020295799577424987
data/45	fd40_vs_fd150	arc_length	163.00807911910596	163.0084205676136	-0.00034144850764050716	-0.0002094667910108847	0.00020946701039279716
data/46	fd40_vs_fd150	arc_length	133.04146020330901	133.0458162290563	-0.004356025747284775	-0.0032740794643142256	0.0032741330631733527
data/47	fd40_vs_fd150	arc_length	99.07509291716872	99.08477685665719	-0.00968393948846824	-0.009773387795460942	0.009773865414345717
data/48	fd40_vs_fd150	arc_length	112.04403260555617	112.09104875028939	-0.047016144733220244	-0.04194460240795888	0.04195340100158224
data/49	fd40_vs_fd150	arc_length	106.06963891543397	106.07855557571243	-0.008916660278458721	-0.00840571426530648	0.008406067560316513
data/5	fd40_vs_fd150	arc_length	88.04761781302744	88.0561308999685	-0.008513086941050574	-0.009667795818466536	0.009668263172437888
data/50	fd40_vs_fd150	arc_length	96.05743397943644	96.07238707205178	-0.014953092615343166	-0.015564402083742062	0.015565613431072668
data/51	fd40_vs_fd150	arc_length	160.0313566502847	160.0325645078597	-0.0012078575749967513	-0.0007547573699835508	0.0007547602182877375
data/52	fd40_vs_fd150	arc_length	110.03130322039516	110.03774628980047	-0.006443069405307256	-0.005855326578880026	0.005855498008145624
data/53	fd40_vs_fd150	arc_length	120.06672271573925	120.0755173463947	-0.00879463065545849	-0.007324249647068085	0.0073245178800555736
data/54	fd40_vs_fd150	arc_length	88.05678057505726	88.06653619210682	-0.009755617049563625	-0.01107755280426028	0.011078166399126585
data/55	fd40_vs_fd150	arc_length	101.04494836105414	101.05791510047791	-0.012966739423774243	-0.01283099835463845	0.012831821580046353
data/56	fd40_vs_fd150	arc_length	104.0514405730887	104.06091011198441	-0.00946953889571489	-0.00909999622867445	0.009100410297171367
data/57	fd40_vs_fd150	arc_length	98.05927035931377	98.06692239528478	-0.007652035971005944	-0.007802871533137729	0.007803175969035913
data/58	fd40_vs_fd150	arc_length	111.05933038525217	111.07446091661375	-0.015130531361577937	-0.013621971456550024	0.013622899310277823
data/59	fd40_vs_fd150	arc_length	109.02964571563689	109.03425663189235	-0.004610916255458619	-0.004228869346104143	0.0042289587646745725
data/6	fd40_vs_fd150	arc_length	90.06674659577473	90.07955955258741	-0.012812956812680909	-0.014224044695956636	0.014225056385145759
data/60	fd40_vs_fd150	arc_length	107.05590941757482	107.06169568360147	-0.005786266026646558	-0.005404608987089707	0.005404755040028019
data/61	fd40_vs_fd150	arc_length	119.06001174016245	119.06964690623278	-0.009635166070324885	-0.008092042196037222	0.008092369615019177
data/62	fd40_vs_fd150	arc_length	98.06987657302963	98.0810876277433	-0.011211054713669455	-0.011430393957517949	0.011431047264385843
data/63	fd40_vs_fd150	arc_length	105.06653499147257	105.07923952391928	-0.012704532446718986	-0.012090430521080275	0.012091161457817901
data/64	fd40_vs_fd150	arc_length	108.02712961131513	108.03502825796161	-0.007898646646481211	-0.007311190429479174	0.007311457706777231
data/65	fd40_vs_fd150	arc_length	116.04240387635414	116.06480633880707	-0.02240246245293065	-0.01930168425692727	0.019303547211793875
data/66	fd40_vs_fd150	arc_length	100.05322107995946	100.0557609682188	-0.0025398882593492544	-0.0025384727823478466	0.0025385050019771233
data/67	fd40_vs_fd150	arc_length	120.06245608377495	120.07090682055838	-0.008450736783430557	-0.007038121895806015	0.007038369580321285
data/68	fd40_vs_fd150	arc_length	102.06944547415524	102.07764314870764	-0.008197674552391732	-0.008030822714479491	0.008031145197995889
data/69	fd40_vs_fd150	arc_length	97.03985816672525	97.04892375965133	-0.00906559292607767	-0.00934126064965879	0.009341696965790128
data/7	fd40_vs_fd150	arc_length	81.05282648928659	81.06621677566562	-0.013390286379035388	-0.01651771466786257	0.016519078955026346
data/70	fd40_vs_fd150	arc_length	83.06240399899878	83.06693605231978	-0.004532053321000262	-0.005455905245073377	0.0054560540836438385
data/71	fd40_vs_fd150	arc_length	96.054499281455	96.05984671477114	-0.005347433316146066	-0.005566772693302446	0.005566927642406373
data/72	fd40_vs_fd150	arc_length	111.03614971816452	111.04141764577417	-0.005267927609651224	-0.004744110550223781	0.004744223085817751
data/73	fd40_vs_fd150	arc_length	94.06576162691535	94.08386942943969	-0.018107802524340855	-0.01924644748792056	0.01924829979487673
data/74	fd40_vs_fd150	arc_length	149.00165192846035	149.0027902771884	-0.0011383487280625104	-0.0007639781281577691	0.0007639810464818183
data/75	fd40_vs_fd150	arc_length	76.05400670339883	76.06894717859417	-0.01494047519534547	-0.019640701954594327	0.019642630929892817
data/76	fd40_vs_fd150	arc_length	106.04855484249069	106.05429564507972	-0.005740802589031091	-0.005413078795264649	0.005413225306340248
data/77	fd40_vs_fd150	arc_length	90.03872678332839	90.0430102653558	-0.004283482027418017	-0.004757151071243222	0.0047572642263662744
data/78	fd40_vs_fd150	arc_length	89.05057561049303	89.0637757350933	-0.013200124600274421	-0.014820980237280968	0.014822078625952922
data/79	fd40_vs_fd150	arc_length	102.05072630645628	102.05528702585227	-0.00456071939598246	-0.004468871264677503	0.004468971120960629
data/8	fd40_vs_fd150	arc_length	143.00987265693442	143.0123891852308	-0.002516528296382603	-0.0017596575448600997	0.0017596730269696917
data/80	fd40_vs_fd150	arc_length	104.06021778041774	104.06737682502157	-0.007159044603824327	-0.006879239990704785	0.0068794766185581325
data/81	fd40_vs_fd150	arc_length	84.04925170802721	84.05641946024278	-0.007167752215565315	-0.008527310896171989	0.008527674486829843
data/82	fd40_vs_fd150	arc_length	116.03470668657309	116.0614339283535	-0.02672724178040653	-0.023028529698250727	0.023031181569494522
data/83	fd40_vs_fd150	arc_length	170.01097962084452	170.01250849275033	-0.0015288719058048628	-0.0008992702474418563	0.0008992742908949267
data/84	fd40_vs_fd150	arc_length	121.02692477710437	121.03421842600493	-0.007293648900557059	-0.006026104844900602	0.0060262864200695656
data/85	fd40_vs_fd150	arc_length	81.06262165287534	81.07144971155776	-0.008828058682425421	-0.010889232539734478	0.01088982544894263
data/86	fd40_vs_fd150	arc_length	100.04714207204422	100.05310891584267	-0.00596684379844703	-0.00596367655448458	0.005963854386977489
data/87	fd40_vs_fd150	arc_length	98.05554437187737	98.06339775550082	-0.007853383623441346	-0.0080084759484084	0.008008796639684722
data/88	fd40_vs_fd150	arc_length	93.02008923594654	93.0226604118372	-0.002571175890651034	-0.0027640317738363137	0.002764069973722476
data/89	fd40_vs_fd150	arc_length	96.04085728621116	96.04972394126435	-0.008866655053182626	-0.009231317581510906	0.009231743687299948
data/9	fd40_vs_fd150	arc_length	92.04544992464558	92.05159846999848	-0.006148545352900214	-0.006679455278448154	0.006679678361512606
data/90	fd40_vs_fd150	arc_length	160.00935753398971	160.0110488815837	-0.0016913475939759337	-0.0010570192532314547	0.001057024839709488
data/91	fd40_vs_fd150	arc_length	96.03686528220562	96.04060081925581	-0.0037355370501899188	-0.0038895394430320516	0.0038896150870885494
data/92	fd40_vs_fd150	arc_length	92.03450783880909	92.03992944610475	-0.005421607295659214	-0.0058904948409743306	0.005890668335731538
data/93	fd40_vs_fd150	arc_length	174.0150109714287	174.02511721740728	-0.010106245978590778	-0.0058073490425897415	0.005807517674000761
data/94	fd40_vs_fd150	arc_length	99.04422318573799	99.05227297179567	-0.008049786057682695	-0.008126805994623471	0.008127136232920756
data/95	fd40_vs_fd150	arc_length	93.03526206156093	93.0387973302319	-0.0035352686709728687	-0.003799778987280743	0.0037998511802540902
data/96	fd40_vs_fd150	arc_length	92.05003482453156	92.06058442253857	-0.01054959800700317	-0.011459408033499712	0.011460064661284932
data/97	fd40_vs_fd150	arc_length	116.0437800246905	116.04912818060542	-0.0053481559149162194	-0.004608527438993742	0.004608633634066535
data/98	fd40_vs_fd150	arc_length	100.04092045457423	100.0456410433684	-0.004720588794171476	-0.004718435251092216	0.004718546571874609
data/99	fd40_vs_fd150	arc_length	84.04515877837659	84.10323300730408	-0.05807422892749514	-0.06905112544538161	0.06907497396884492
data/1	fd40_vs_fd150	curvature_mean	0.003924106208785235	0.005414043006799025	-0.0014899367980137903	-27.519855238362688	31.910751555078242
data/10	fd40_vs_fd150	curvature_mean	0.002570521253701019	0.00448091233560924	-0.001910391081908221	-42.6339758251146	54.1844734893146
data/100	fd40_vs_fd150	curvature_mean	0.002756840824425404	0.0033872234879429005	-0.0006303826635174967	-18.610601448690804	20.5200542008815
data/101	fd40_vs_fd150	curvature_mean	0.0020236729270204524	0.003018990332039854	-0.0009953174050194016	-32.96855224928433	39.47586241183504
data/102	fd40_vs_fd150	curvature_mean	0.002800190291216765	0.00331791784553382	-0.0005177275543170553	-15.603989562730058	16.92443293727161
data/103	fd40_vs_fd150	curvature_mean	0.003004382601463991	0.004130028605654553	-0.0011256460041905625	-27.25516241338873	31.555400200858056
data/104	fd40_vs_fd150	curvature_mean	0.0011461480901743346	0.0015186484255605938	-0.00037250033538625913	-24.528411521498423	27.957131674913395
data/105	fd40_vs_fd150	curvature_mean	0.0016650992018089248	0.002314964852621559	-0.0006498656508126342	-28.07237656661181	32.656039798617
data/106	fd40_vs_fd150	curvature_mean	0.0016886529744360329	0.002232866713126242	-0.0005442137386902092	-24.372871676171584	27.755247049569583
data/107	fd40_vs_fd150	curvature_mean	0.002236789809940974	0.0035324549173127704	-0.0012956651073717964	-36.67888586551141	44.91628171885696
data/108	fd40_vs_fd150	curvature_mean	0.0017186780364723854	0.0028230684204476595	-0.0011043903839752741	-39.12021316862553	48.63285057634896
data/109	fd40_vs_fd150	curvature_mean	0.002993884879495979	0.003889262230126559	-0.0008953773506305798	-23.021778878649787	26.016510656262323
data/11	fd40_vs_fd150	curvature_mean	0.0026014800745066393	0.004214897009556799	-0.00161341693505016	-38.278917169077225	47.33942723979571
data/110	fd40_vs_fd150	curvature_mean	0.0015250882998043443	0.0028507494049133694	-0.0013256611051090251	-46.50219703016338	60.59004901757634
data/111	fd40_vs_fd150	curvature_mean	0.0006833162406430978	0.0016943778734516488	-0.001011061632808551	-59.671555480649566	85.0455596298172
data/112	fd40_vs_fd150	curvature_mean	0.0028847607522991584	0.004594163936533003	-0.0017094031842338447	-37.208145112989804	45.712539044186286
data/113	fd40_vs_fd150	curvature_mean	0.00306665782195831	0.003877365411095848	-0.0008107075891375382	-20.908722887389928	23.349794835895683
data/114	fd40_vs_fd150	curvature_mean	0.001958208152809262	0.0031812747161868568	-0.0012230665633775947	-38.44580152586094	47.59492713773722
data/115	fd40_vs_fd150	curvature_mean	0.001336318862527516	0.001822619598501889	-0.0004863007359743731	-26.681417031512794	30.788870500244062
data/116	fd40_vs_fd150	curvature_mean	0.0005239647828035549	0.0008761886225218565	-0.00035222383971830165	-40.199545014009296	50.31217841968408
data/117	fd40_vs_fd150	curvature_mean	0.002739909581201074	0.0036064303677384685	-0.0008665207865373946	-24.027104315915995	27.30773307163251
data/118	fd40_vs_fd150	curvature_mean	0.0029432295183324676	0.003530299732274209	-0.0005870702139417414	-16.62947223927506	18.137562717793333
data/119	fd40_vs_fd150	curvature_mean	0.002455890022098378	0.0034092586352469445	-0.0009533686131485667	-27.964103494292704	32.50961463541418
data/12	fd40_vs_fd150	curvature_mean	0.0031111331931128945	0.004181497455550382	-0.0010703642624374878	-25.59763036604797	29.354681842653946
data/120	fd40_vs_fd150	curvature_mean	0.0007349318735748907	0.0010208491592848324	-0.0002859172857099417	-28.007789702275346	32.56867232974431
data/121	fd40_vs_fd150	curvature_mean	0.0009924745896111923	0.0016135752084353847	-0.0006211006188241925	-38.49220139087581	47.66605912824478
data/122	fd40_vs_fd150	curvature_mean	0.0019358950871654014	0.002237963118603655	-0.00030206803143825365	-13.49745350704102	14.474283339129196
data/123	fd40_vs_fd150	curvature_mean	0.0031503236746265287	0.003922469528703989	-0.0007721458540774604	-19.685197002220757	21.83425506386539
data/124	fd40_vs_fd150	curvature_mean	0.001675109275036407	0.0021616245768270657	-0.00048651530179065873	-22.506928677910796	25.360909595246586
data/125	fd40_vs_fd150	curvature_mean	0.0014054726955299998	0.002036877597294127	-0.000631404901764127	-30.998666910712338	36.68452354081132
data/126	fd40_vs_fd150	curvature_mean	0.0030516208473081625	0.0037225614333417424	-0.0006709405860335798	-18.023626958152754	19.80875501239718
data/127	fd40_vs_fd150	curvature_mean	0.0007138122934738744	0.0011347567871379627	-0.00042094449366408826	-37.09556959124054	45.54273876795176
data/128	fd40_vs_fd150	curvature_mean	0.002561625408542846	0.0030405383031693028	-0.00047891289462645686	-15.750924569089046	17.097425897255338
data/129	fd40_vs_fd150	curvature_mean	0.0011040832749671422	0.0014707990695234153	-0.0003667157945562731	-24.93309943927966	28.48408163898674
data/13	fd40_vs_fd150	curvature_mean	0.0012735906592727649	0.0016119636648418035	-0.0003383730055690386	-20.991354392733545	23.45289449179705
data/130	fd40_vs_fd150	curvature_mean	0.00165188033211043	0.002365008686586895	-0.000713128354476465	-30.15330804157126	35.50650023722748
data/131	fd40_vs_fd150	curvature_mean	0.0018446424866478896	0.0024292130922905857	-0.0005845706056426961	-24.06419624107513	27.35565555951189
data/132	fd40_vs_fd150	curvature_mean	0.0036638705091489336	0.004458440544004294	-0.0007945700348553604	-17.82170305991626	19.56512203621884
data/133	fd40_vs_fd150	curvature_mean	0.0005752232692276868	0.0009348859002029024	-0.0003596626309752156	-38.47128627110072	47.63399074132264
data/134	fd40_vs_fd150	curvature_mean	0.001580462741673369	0.002090122138549204	-0.0005096593968758351	-24.38419207547364	27.769928417780164
data/135	fd40_vs_fd150	curvature_mean	0.003051222572186246	0.003605042475065112	-0.000553819902878866	-15.362368313534592	16.64056040279107
data/136	fd40_vs_fd150	curvature_mean	0.003626141425979771	0.0047565659884222285	-0.0011304245624424577	-23.765560389448606	26.970392894790052
data/137	fd40_vs_fd150	curvature_mean	0.0028048087078995586	0.004028727323571214	-0.0012239186156716556	-30.379782928240687	35.82094570175942
data/138	fd40_vs_fd150	curvature_mean	0.002579251921827856	0.003931659653410581	-0.0013524077315827253	-34.39788412024824	41.542807514881616
data/139	fd40_vs_fd150	curvature_mean	0.0018849902351326768	0.0028410464082124147	-0.0009560561730797379	-33.65155072145717	40.45910961888102
data/14	fd40_vs_fd150	curvature_mean	0.0029474591458155362	0.0039009477609040985	-0.0009534886150885623	-24.44248612207968	27.845559648419908
data/140	fd40_vs_fd150	curvature_mean	0.0037668400916601842	0.0047151939813044165	-0.0009483538896442323	-20.112722687643885	22.361473238288184
data/141	fd40_vs_fd150	curvature_mean	0.0021231084171100924	0.0027044044438021327	-0.0005812960266920403	-21.494419151108698	24.082629852681382
data/142	fd40_vs_fd150	curvature_mean	0.0032794721990862903	0.004637034564573091	-0.001357562365486801	-29.276520297229766	34.29700513157325
data/143	fd40_vs_fd150	curvature_mean	0.0038442185791438266	0.004719656851405788	-0.0008754382722619613	-18.548769536098902	20.444909068598566
data/144	fd40_vs_fd150	curvature_mean	0.0029071459387437822	0.0035897581808648645	-0.0006826122421210823	-19.01554945287773	21.01346209068576
data/145	fd40_vs_fd150	curvature_mean	0.004269537148132289	0.005481122382222669	-0.0012115852340903802	-22.1046922436909	24.85134939474754
data/146	fd40_vs_fd150	curvature_mean	0.0022283322761444567	0.0030615885845963224	-0.0008332563084518657	-27.216469013642225	31.50354534170403
data/147	fd40_vs_fd150	curvature_mean	0.0028281558860133458	0.003141227991226497	-0.0003130721052131513	-9.966551491568488	10.489260253703481
data/148	fd40_vs_fd150	curvature_mean	0.002998906914663204	0.004236405055430496	-0.0012374981407672916	-29.21104390575181	34.207181276559815
data/149	fd40_vs_fd150	curvature_mean	0.0031965177017977604	0.004220036931630025	-0.0010235192298322644	-24.25379792676178	27.600935486110323
data/15	fd40_vs_fd150	curvature_mean	0.002940745932151564	0.003472314901838118	-0.0005315689696865538	-15.308777709221026	16.577699274867317
data/150	fd40_vs_fd150	curvature_mean	0.0027531013401596634	0.003250608747370566	-0.0004975074072109025	-15.30505348000859	16.573332154869725
data/151	fd40_vs_fd150	curvature_mean	0.002569251189134385	0.0030937226772296328	-0.0005244714880952477	-16.952763476683096	18.52282918734326
data/152	fd40_vs_fd150	curvature_mean	0.002871188722956952	0.003591282979756799	-0.0007200942567998471	-20.05117003752825	22.285413071827048
data/153	fd40_vs_fd150	curvature_mean	0.0030044481260495005	0.0036939065363687145	-0.0006894584103192139	-18.664749731242097	20.58590340662279
data/154	fd40_vs_fd150	curvature_mean	0.0033563387374836305	0.00435068078064041	-0.0009943420431567794	-22.85486095834442	25.803542882393305
data/155	fd40_vs_fd150	curvature_mean	0.0023403780229604544	0.0028686581030092587	-0.0005282800800488043	-18.415581818364195	20.283218133775556
data/156	fd40_vs_fd150	curvature_mean	0.003109011616455052	0.003742171202508099	-0.0006331595860530471	-16.919578281952663	18.48321969457731
data/157	fd40_vs_fd150	curvature_mean	0.002812290735421702	0.003902747038914958	-0.0010904563034932558	-27.94073745031716	32.47803929445433
data/158	fd40_vs_fd150	curvature_mean	0.00348960366384962	0.0048853962051362805	-0.0013957925412866603	-28.570713257999184	33.33235971633924
data/159	fd40_vs_fd150	curvature_mean	0.003306151697200701	0.004303153848766207	-0.0009970021515655061	-23.16910309519528	26.204813186768096
data/16	fd40_vs_fd150	curvature_mean	0.003215086592556173	0.003818486233200401	-0.0006033996406442279	-15.802064058732993	17.157699382442168
data/160	fd40_vs_fd150	curvature_mean	0.003934748900709601	0.0056357798075218814	-0.0017010309068122807	-30.182707006082342	35.54727139262948
data/161	fd40_vs_fd150	curvature_mean	0.0030191565012343455	0.0035682034499632163	-0.0005490469487288707	-15.387209738125518	16.669711471560188
data/162	fd40_vs_fd150	curvature_mean	0.0023756906711603263	0.0031907900129669996	-0.0008150993418066734	-25.54537711645719	29.28598473828923
data/163	fd40_vs_fd150	curvature_mean	0.002960834007907594	0.003624090708887071	-0.0006632567009794768	-18.301327264050673	20.144701101528444
data/164	fd40_vs_fd150	curvature_mean	0.0031636257616152906	0.0036393536080067262	-0.0004757278463914357	-13.071767616777194	13.985867677792701
data/165	fd40_vs_fd150	curvature_mean	0.0028756253859066622	0.0033943472121886775	-0.0005187218262820152	-15.281931807663925	16.546223070881997
data/166	fd40_vs_fd150	curvature_mean	0.0031141623857290105	0.003966421950701829	-0.0008522595649728187	-21.486860842478386	24.07314211590687
data/167	fd40_vs_fd150	curvature_mean	0.003501947361765196	0.0044274027705118665	-0.0009254554087466706	-20.9028962738729	23.342528537856573
data/168	fd40_vs_fd150	curvature_mean	0.0021983187869752127	0.00392708253141256	-0.0017287637444373472	-44.02157913945129	56.445729988263494
data/169	fd40_vs_fd150	curvature_mean	0.002469312398412986	0.0031685561939623985	-0.0006992437955494124	-22.06821507164062	24.805253407114346
data/17	fd40_vs_fd150	curvature_mean	0.0025496211020049437	0.005170759548176219	-0.0026211384461712756	-50.6915555006958	67.9017930575682
data/170	fd40_vs_fd150	curvature_mean	0.0022112097477896106	0.0026896373579019897	-0.00047842761011237904	-17.787811011279572	19.524282222832742
data/171	fd40_vs_fd150	curvature_mean	0.003703373442337408	0.005326259157333257	-0.0016228857149958495	-30.469522174140568	35.94577513718644
data/172	fd40_vs_fd150	curvature_mean	0.002312298138523596	0.002881518575124526	-0.0005692204366009299	-19.754182447924382	21.919157643940466
data/173	fd40_vs_fd150	curvature_mean	0.0023430622467242876	0.0031763374956420756	-0.0008332752489177879	-26.233838503025538	30.194415618120573
data/174	fd40_vs_fd150	curvature_mean	0.0017943608853052163	0.002155239568569477	-0.0003608786832642605	-16.744249155734963	18.274186843898406
data/175	fd40_vs_fd150	curvature_mean	0.0025706573841568136	0.0034827247064916985	-0.0009120673223348848	-26.188326646513794	30.13414017740198
data/176	fd40_vs_fd150	curvature_mean	0.0017024241372504078	0.0026188771563751137	-0.000916453019124706	-34.994120166873465	42.41560385880026
data/177	fd40_vs_fd150	curvature_mean	0.0033084993389018756	0.003949180786172254	-0.0006406814472703784	-16.22314808969177	17.655268246307134
data/178	fd40_vs_fd150	curvature_mean	0.002074512405658242	0.003084017380529787	-0.001009504974871545	-32.73343987115039	39.139251558631926
data/179	fd40_vs_fd150	curvature_mean	0.0019106037602394036	0.0022926644563019604	-0.0003820606960625568	-16.66448376308917	18.17922037708711
data/18	fd40_vs_fd150	curvature_mean	0.0026051431422617803	0.00370185695011934	-0.0010967138078575595	-29.626045053475224	34.77766899614902
data/180	fd40_vs_fd150	curvature_mean	0.0018665792036051166	0.002278123934917003	-0.0004115447313118865	-18.065072097444073	19.85882788501139
data/181	fd40_vs_fd150	curvature_mean	0.002609307449312052	0.0032768103167961997	-0.0006675028674841478	-20.370506771865212	22.680581463305767
data/182	fd40_vs_fd150	curvature_mean	0.00305876672789261	0.004056548923559814	-0.0009977821956672038	-24.5968239128644	28.046041652798078
data/183	fd40_vs_fd150	curvature_mean	0.0028936309743703534	0.004059701151886471	-0.0011660701775161176	-28.72305457691795	33.539895875615144
data/184	fd40_vs_fd150	curvature_mean	0.003290497735923196	0.00486512255154452	-0.0015746248156213237	-32.3655735069085	38.61447100574217
data/185	fd40_vs_fd150	curvature_mean	0.0025655189753742446	0.0034285158390799427	-0.0008629968637056981	-25.17114997308244	28.795190232283698
data/186	fd40_vs_fd150	curvature_mean	0.0034369947176920495	0.004831089622857113	-0.0013940949051650638	-28.856738624124183	33.72231940905597
data/187	fd40_vs_fd150	curvature_mean	0.0033016483209479942	0.003858036054994877	-0.0005563877340468829	-14.42152758853939	15.542241943412797
data/188	fd40_vs_fd150	curvature_mean	0.003218102127404873	0.004309134120771707	-0.0010910319933668338	-25.31905396278185	28.988913258332463
data/189	fd40_vs_fd150	curvature_mean	0.003921636871091041	0.00543816430422432	-0.0015165274331332785	-27.88675274035492	32.40512067997389
data/19	fd40_vs_fd150	curvature_mean	0.0023163900582654348	0.002889108888495787	-0.0005727188302303522	-19.823372961499487	22.004377912195668
data/190	fd40_vs_fd150	curvature_mean	0.0022482759275406303	0.0031963686277871233	-0.0009480927002464929	-29.66155693071192	34.8266150567627
data/191	fd40_vs_fd150	curvature_mean	0.0026475607716005475	0.003021179525207217	-0.0003736187536066693	-12.366651848702817	13.181720595563888
data/192	fd40_vs_fd150	curvature_mean	0.0024765938614717924	0.003253533020086044	-0.0007769391586142514	-23.879860871788672	27.117694762215347
data/193	fd40_vs_fd150	curvature_mean	0.0024008340011124497	0.0029639140184885286	-0.000563080017376079	-18.99785263214977	20.991853310491926
data/194	fd40_vs_fd150	curvature_mean	0.003188220600572407	0.004288398069182395	-0.0011001774686099875	-25.654742187208896	29.429813588341485
data/195	fd40_vs_fd150	curvature_mean	0.002248087112431847	0.0026701420835836907	-0.00042205497115184367	-15.80646115226157	17.16288340095122
data/196	fd40_vs_fd150	curvature_mean	0.0030584668067867556	0.004852864480797818	-0.0017943976740110628	-36.97605158996859	45.362723637349134
data/197	fd40_vs_fd150	curvature_mean	0.003730477472222655	0.004342428813428093	-0.0006119513412054379	-14.092374739986544	15.16062046435881
data/198	fd40_vs_fd150	curvature_mean	0.00402050493829101	0.004803574082460474	-0.0007830691441694636	-16.30180217327599	17.74846173357988
data/199	fd40_vs_fd150	curvature_mean	0.0027074798397630174	0.003365113132056658	-0.0006576332922936406	-19.542680037378553	21.659060481920573
data/2	fd40_vs_fd150	curvature_mean	0.003563573547448108	0.004465683113948908	-0.0009021095665008002	-20.200931044188756	22.47056245786622
data/20	fd40_vs_fd150	curvature_mean	0.001910715905132216	0.0027043426586752474	-0.0007936267535430313	-29.34638297396079	34.392922324620834
data/200	fd40_vs_fd150	curvature_mean	0.0024203619487603374	0.0031495928676626155	-0.000729230918902278	-23.153180412281568	26.184446478888784
data/21	fd40_vs_fd150	curvature_mean	0.0021215066085336796	0.003694929541267717	-0.0015734229327340372	-42.58330003754825	54.10264609498935
data/22	fd40_vs_fd150	curvature_mean	0.002873942815639584	0.005091958303319902	-0.002218015487680318	-43.559184022268916	55.68774843065181
data/23	fd40_vs_fd150	curvature_mean	0.0018542130766618413	0.0028695239438231257	-0.0010153108671612844	-35.38255428559223	42.98761183183083
data/24	fd40_vs_fd150	curvature_mean	0.0005815927283258882	0.0014289392491583946	-0.0008473465208325064	-59.29898848614942	84.29077779630892
data/25	fd40_vs_fd150	curvature_mean	0.0035618232832309226	0.004307532848002344	-0.0007457095647714213	-17.3117557331513	18.952238336544962
data/26	fd40_vs_fd150	curvature_mean	0.0018101101494422235	0.0036305977307720047	-0.0018204875813297812	-50.14291629997453	66.92098239459602
data/27	fd40_vs_fd150	curvature_mean	0.002831924635886628	0.003976215694791164	-0.0011442910589045357	-28.77839500516924	33.61537815982752
data/28	fd40_vs_fd150	curvature_mean	0.0022781563668237467	0.003020114821140326	-0.0007419584543165792	-24.5672266869785	28.00756805359697
data/29	fd40_vs_fd150	curvature_mean	0.002312341368707815	0.0028802805251421514	-0.0005679391564343363	-19.718188956831092	21.87485120405134
data/3	fd40_vs_fd150	curvature_mean	0.0017213901020270816	0.0027522473778618496	-0.001030857275834768	-37.4551097450991	46.0858654939721
data/30	fd40_vs_fd150	curvature_mean	0.0024660198710219046	0.003518893823086296	-0.0010528739520643915	-29.92059451060542	35.1842651666267
data/31	fd40_vs_fd150	curvature_mean	0.0030669974977158474	0.004699035431333742	-0.0016320379336178946	-34.731339175169154	42.03015744404329
data/32	fd40_vs_fd150	curvature_mean	0.0029457753081630904	0.003982633205260571	-0.0010368578970974805	-26.034481300661035	29.93062245358621
data/33	fd40_vs_fd150	curvature_mean	0.0024220363857026155	0.003570157315303977	-0.0011481209296013615	-32.15883302060055	38.32055460451806
data/34	fd40_vs_fd150	curvature_mean	0.0009281168728575676	0.0029350738583761946	-0.002006956985518627	-68.37841507092293	103.9015220911797
data/35	fd40_vs_fd150	curvature_mean	0.0030875175697086645	0.004655468088741458	-0.0015679505190327936	-33.679760856371104	40.499894696864075
data/36	fd40_vs_fd150	curvature_mean	0.003535858579675158	0.0044336830025539994	-0.0008978244228788415	-20.25008153180222	22.531394399920085
data/37	fd40_vs_fd150	curvature_mean	0.0019244663462390274	0.002536992043606174	-0.0006125256973671465	-24.143776836464962	27.458541303952373
data/38	fd40_vs_fd150	curvature_mean	0.0025245945468078783	0.0034551717359106865	-0.0009305771891028082	-26.93287802256041	31.124199345120307
data/39	fd40_vs_fd150	curvature_mean	0.002830730381798641	0.004026905710594999	-0.0011961753287963585	-29.704577528327984	34.88593773948237
data/4	fd40_vs_fd150	curvature_mean	0.0031566321967778977	0.004131271199681419	-0.000974639002903521	-23.591745876636708	26.746759661414558
data/40	fd40_vs_fd150	curvature_mean	0.0034596604383774687	0.004221186944515147	-0.000761526506137678	-18.04057759458337	19.829231546347593
data/41	fd40_vs_fd150	curvature_mean	0.003175474715979995	0.004054833451714177	-0.0008793587357341821	-21.68667951978235	24.324239447033683
data/42	fd40_vs_fd150	curvature_mean	0.0024461803061444467	0.0029898344112797223	-0.0005436541051352757	-18.183418556032287	20.001936469843987
data/43	fd40_vs_fd150	curvature_mean	0.0031686572245045166	0.0046329238062895895	-0.001464266581785073	-31.60566940033	37.53768821999989
data/44	fd40_vs_fd150	curvature_mean	0.0016720025375675817	0.0023937880319112566	-0.0007217854943436749	-30.15243976165193	35.50529630138794
data/45	fd40_vs_fd150	curvature_mean	0.0005419507054020814	0.0006607568577516698	-0.0001188061523495884	-17.980313175083076	19.756448864103554
data/46	fd40_vs_fd150	curvature_mean	0.0017083823058706266	0.0029205460193679296	-0.001212163713497303	-41.504694857013135	52.37340603820358
data/47	fd40_vs_fd150	curvature_mean	0.0036396038090066793	0.004623314838477249	-0.00098371102947057	-21.277180201609813	23.81025570837761
data/48	fd40_vs_fd150	curvature_mean	0.003393559698770108	0.006256933457467284	-0.0028633737586971756	-45.76321257308413	59.34150125471038
data/49	fd40_vs_fd150	curvature_mean	0.0031555244808762835	0.003730857731839532	-0.0005753332509632484	-15.420937819560738	16.70930346854365
data/5	fd40_vs_fd150	curvature_mean	0.003224270443439347	0.004295969686450414	-0.0010716992430110672	-24.946620233174155	28.50172931982631
data/50	fd40_vs_fd150	curvature_mean	0.0031639072692704975	0.004927501293383797	-0.0017635940241132997	-35.79083838052552	43.59176799582526
data/51	fd40_vs_fd150	curvature_mean	0.0011686357221979448	0.0014276722281765086	-0.00025903650597856377	-18.143975967748396	19.95422044917315
data/52	fd40_vs_fd150	curvature_mean	0.0020433700666045635	0.003873729290194014	-0.0018303592235894505	-47.250571386669556	61.86677333671676
data/53	fd40_vs_fd150	curvature_mean	0.0028330288346287164	0.0039870909011093265	-0.00115406206648061	-28.944965015959777	33.842868195794885
data/54	fd40_vs_fd150	curvature_mean	0.003646476617081301	0.0044539177601745205	-0.0008074411430932195	-18.128784287691495	19.935847700461153
data/55	fd40_vs_fd150	curvature_mean	0.002664850194021764	0.004366234260115063	-0.0017013840660932995	-38.966852549236854	48.396063998129584
data/56	fd40_vs_fd150	curvature_mean	0.002749860565238219	0.004761382314957673	-0.0020115217497194545	-42.2465917807177	53.56029040208574
data/57	fd40_vs_fd150	curvature_mean	0.0033074501201107343	0.004173936464779745	-0.0008664863446690104	-20.759452185737434	23.163790156733228
data/58	fd40_vs_fd150	curvature_mean	0.002882789032717354	0.004490295895980108	-0.0016075068632627537	-35.79957536210159	43.60472933130143
data/59	fd40_vs_fd150	curvature_mean	0.001899461753805521	0.00317539425413092	-0.0012759325003253992	-40.181860840288365	50.28448091256186
data/6	fd40_vs_fd150	curvature_mean	0.003805295608424498	0.0054463295828271144	-0.0016410339744026164	-30.131007487629464	35.47558273230496
data/60	fd40_vs_fd150	curvature_mean	0.0031790536531230078	0.004053970208788607	-0.0008749165556655989	-21.581721389290585	24.19227621445638
data/61	fd40_vs_fd150	curvature_mean	0.002580251841217965	0.003696879309634754	-0.001116627468416789	-30.204596225433992	35.57763703137222
data/62	fd40_vs_fd150	curvature_mean	0.0031690286438874737	0.004433111024082667	-0.0012640823801951936	-28.51456625670157	33.25596306842698
data/63	fd40_vs_fd150	curvature_mean	0.0035604024927658393	0.004540508764873044	-0.0009801062721072045	-21.58582491216949	24.19743263285344
data/64	fd40_vs_fd150	curvature_mean	0.0017315525329217	0.002853901606905378	-0.0011223490739836778	-39.326831425022206	48.95258091169145
data/65	fd40_vs_fd150	curvature_mean	0.0023958956724139343	0.005267828082379659	-0.0028719324099657248	-54.51833972281749	74.94874559301164
data/66	fd40_vs_fd150	curvature_mean	0.002863500227440074	0.0034574790530789573	-0.0005939788256388834	-17.17953504620463	18.793886177399727
data/67	fd40_vs_fd150	curvature_mean	0.0025161199528950717	0.003453778081249342	-0.0009376581283542704	-27.148765968631356	31.41286913080928
data/68	fd40_vs_fd150	curvature_mean	0.003166864336933468	0.003942281025912336	-0.0007754166889788684	-19.669239302883508	21.814624667302276
data/69	fd40_vs_fd150	curvature_mean	0.002418590388211488	0.003918675653907503	-0.0015000852656960146	-38.280414052645725	47.34171662436413
data/7	fd40_vs_fd150	curvature_mean	0.003995185981945707	0.005854555150780735	-0.001859369168835028	-31.75935866941268	37.754680935870404
data/70	fd40_vs_fd150	curvature_mean	0.0036240231140913844	0.004006136301502445	-0.0003821131874110605	-9.53819737156108	10.015863800437305
data/71	fd40_vs_fd150	curvature_mean	0.003098466592576259	0.003832769253729924	-0.0007343026611536648	-19.15854079759865	21.188217438741226
data/72	fd40_vs_fd150	curvature_mean	0.0022007096326570885	0.002910291902609775	-0.0007095822699526863	-24.38182470000262	27.766858024065787
data/73	fd40_vs_fd150	curvature_mean	0.003377395429718274	0.005642446635208045	-0.0022650512054897707	-40.14306828098614	50.223744255953854
data/74	fd40_vs_fd150	curvature_mean	0.0004847538785678775	0.0010867338063613244	-0.0006019799277934469	-55.393503383228385	76.6127451798093
data/75	fd40_vs_fd150	curvature_mean	0.004044589379898052	0.0057317693482614234	-0.0016871799683633717	-29.435587265477317	34.51550859122382
data/76	fd40_vs_fd150	curvature_mean	0.0025895113914919947	0.003473853224489887	-0.0008843418329978923	-25.457086867213633	29.170003422421097
data/77	fd40_vs_fd150	curvature_mean	0.002719981141546012	0.0034789966581893423	-0.0007590155166433302	-21.81708093500621	24.48840893334814
data/78	fd40_vs_fd150	curvature_mean	0.003296633919331045	0.0048417445458398475	-0.0015451106265088024	-31.912270709044357	37.97097009241527
data/79	fd40_vs_fd150	curvature_mean	0.0027943951480156725	0.003447441285721519	-0.0006530461377058463	-18.942922694887017	20.92480777535679
data/8	fd40_vs_fd150	curvature_mean	0.0006868638964266467	0.0018592191998940354	-0.0011723553034673887	-63.05632512477314	92.09089091880364
data/80	fd40_vs_fd150	curvature_mean	0.0026592477957503857	0.003904286475912426	-0.0012450386801620404	-31.889019615833305	37.93805680385733
data/81	fd40_vs_fd150	curvature_mean	0.0034603658549700097	0.004418734698207107	-0.0009583688432370976	-21.688761799298653	24.326859056282796
data/82	fd40_vs_fd150	curvature_mean	0.002300600055183535	0.0056635511727346766	-0.0033629511175511414	-59.37884226668551	84.45221647128866
data/83	fd40_vs_fd150	curvature_mean	0.000765950118662662	0.0013618105104005653	-0.0005958603917379033	-43.755014900174025	56.00821667616232
data/84	fd40_vs_fd150	curvature_mean	0.0018313146463175179	0.0033258158182930177	-0.0014945011719754999	-44.93637812879716	57.9586334777111
data/85	fd40_vs_fd150	curvature_mean	0.004113225748628225	0.004981469683834998	-0.0008682439352067726	-17.42947343480273	19.093414213907675
data/86	fd40_vs_fd150	curvature_mean	0.0030255951726626926	0.003438968485105005	-0.00041337331244231234	-12.020270445417895	12.788900669130571
data/87	fd40_vs_fd150	curvature_mean	0.003019328383710519	0.003988936069027718	-0.0009696076853171988	-24.307426053923585	27.67040804056297
data/88	fd40_vs_fd150	curvature_mean	0.00193718430942697	0.002565353803447994	-0.0006281694940210242	-24.486661183994407	27.902906239695323
data/89	fd40_vs_fd150	curvature_mean	0.002815015724308727	0.004390264741049161	-0.001575249016740434	-35.88050173858057	43.724849416037024
data/9	fd40_vs_fd150	curvature_mean	0.0031878819776750135	0.004072983270456864	-0.0008851012927818505	-21.731031875379376	24.380050105173762
data/90	fd40_vs_fd150	curvature_mean	0.0006272946615399984	0.001256230660084943	-0.0006289359985449446	-50.06532785168749	66.78285567218745
data/91	fd40_vs_fd150	curvature_mean	0.0025714119284757416	0.003051533557220524	-0.0004801216287447824	-15.733781711451964	17.077228650575506
data/92	fd40_vs_fd150	curvature_mean	0.002692645736959699	0.0035270927934687867	-0.0008344470565090877	-23.65821103584958	26.83222300830712
data/93	fd40_vs_fd150	curvature_mean	0.001066514749855642	0.003004214128982778	-0.001937699379127136	-64.49937640707515	95.20159346402149
data/94	fd40_vs_fd150	curvature_mean	0.0026231060548469226	0.0040482113231371485	-0.0014251052682902258	-35.20333190476442	42.723353950846274
data/95	fd40_vs_fd150	curvature_mean	0.0023910458142847694	0.002891037829034818	-0.0004999920147500487	-17.294551103019383	18.93162049345447
data/96	fd40_vs_fd150	curvature_mean	0.0030690120333809363	0.004014166200191167	-0.0009451541668102307	-23.54546672146309	26.687290242972804
data/97	fd40_vs_fd150	curvature_mean	0.0024966074350721073	0.003436391663618896	-0.0009397842285467886	-27.347995238618786	31.679904645666745
data/98	fd40_vs_fd150	curvature_mean	0.0022781760512649704	0.002755625059121954	-0.00047744900785698374	-17.32634148744158	18.969720788999727
data/99	fd40_vs_fd150	curvature_mean	0.0033995543695375914	0.005493314573585718	-0.0020937602040481266	-38.11469698305373	47.088520418760744
data/1	fd40_vs_fd150	almost_curvature_mean	0.02127223236448736	0.021928155548784387	-0.0006559231842970283	-2.9912373744238154	3.0366541412259855
data/10	fd40_vs_fd150	almost_curvature_mean	0.01422234824605334	0.016019358476786545	-0.001797010230733205	-11.217741542754228	11.884317556561864
data/100	fd40_vs_fd150	almost_curvature_mean	0.016341694711492254	0.01739397842098745	-0.0010522837094951963	-6.049701132350022	6.238403516437257
data/101	fd40_vs_fd150	almost_curvature_mean	0.013471729263528623	0.013920392231448737	-0.00044866296792011456	-3.223062687174159	3.275854102811144
data/102	fd40_vs_fd150	almost_curvature_mean	0.01791542894686308	0.0191945123504666	-0.001279083403603519	-6.663797340870843	6.893481147573564
data/103	fd40_vs_fd150	almost_curvature_mean	0.017918529700231303	0.01785961720183303	5.891249839827181e-05	0.32986428394571243	0.329321127556065
data/104	fd40_vs_fd150	almost_curvature_mean	0.009791093238312358	0.009819091363643673	-2.7998125331314336e-05	-0.28513967631445664	0.2855467798964182
data/105	fd40_vs_fd150	almost_curvature_mean	0.006708320283634812	0.006956768809155811	-0.0002484485255209992	-3.571320714208812	3.6362518214692754
data/106	fd40_vs_fd150	almost_curvature_mean	0.007143436524929961	0.007555351945953345	-0.00041191542102338424	-5.451968670288174	5.604753369154794
data/107	fd40_vs_fd150	almost_curvature_mean	0.01384882105577606	0.01496156917967295	-0.0011127481238968895	-7.437375789490641	7.724630696100305
data/108	fd40_vs_fd150	almost_curvature_mean	0.010410538288166325	0.01136081143128943	-0.0009502731431231051	-8.36448302016444	8.729574926389638
data/109	fd40_vs_fd150	almost_curvature_mean	0.01460502025729883	0.015030442495095657	-0.0004254222377968273	-2.830403948091615	2.8710348905380534
data/11	fd40_vs_fd150	almost_curvature_mean	0.014501511955242678	0.015985922491121927	-0.0014844105358792492	-9.28573585105047	9.737851431813436
data/110	fd40_vs_fd150	almost_curvature_mean	0.012442345234232408	0.014050084989359689	-0.0016077397551272805	-11.442918362023024	12.137352002501851
data/111	fd40_vs_fd150	almost_curvature_mean	0.0036002475773594636	0.004656282357317515	-0.0010560347799580517	-22.679783976125396	25.580595923785435
data/112	fd40_vs_fd150	almost_curvature_mean	0.011110762625514147	0.013271781824849728	-0.002161019199335581	-16.28281136515782	17.725953119739568
data/113	fd40_vs_fd150	almost_curvature_mean	0.018376606446144576	0.01935171851806073	-0.0009751120719161538	-5.0388913574062855	5.169124644898972
data/114	fd40_vs_fd150	almost_curvature_mean	0.01215068631922454	0.013599643295994071	-0.001448956976769531	-10.654374862878482	11.25389071457313
data/115	fd40_vs_fd150	almost_curvature_mean	0.010184403056549747	0.010611715400316479	-0.00042731234376673123	-4.026798002460444	4.109539428264278
data/116	fd40_vs_fd150	almost_curvature_mean	0.005494890426854306	0.0056353261644775865	-0.00014043573762328055	-2.492060504119896	2.523504128978956
data/117	fd40_vs_fd150	almost_curvature_mean	0.016806658556144445	0.01841382292897837	-0.0016071643728339247	-8.72803208238026	9.12630551920645
data/118	fd40_vs_fd150	almost_curvature_mean	0.016834095946454714	0.017305557852541082	-0.00047146190608636854	-2.7243381005319103	2.761960674013844
data/119	fd40_vs_fd150	almost_curvature_mean	0.012318546427464046	0.013555073947928742	-0.001236527520464695	-9.122248430475294	9.558210273817727
data/12	fd40_vs_fd150	almost_curvature_mean	0.013747140551837187	0.014410353850705491	-0.0006632132988683044	-4.602338747121295	4.71074087336702
data/120	fd40_vs_fd150	almost_curvature_mean	0.0017865098282816294	0.002062859981488856	-0.0002763501532072267	-13.396457136551398	14.35820234812429
data/121	fd40_vs_fd150	almost_curvature_mean	0.0041238969486622435	0.004625303138098546	-0.0005014061894363028	-10.840504383512256	11.461760720160603
data/122	fd40_vs_fd150	almost_curvature_mean	0.007806144548625169	0.00820083773319479	-0.0003946931845696215	-4.812839826985107	4.931512731389689
data/123	fd40_vs_fd150	almost_curvature_mean	0.01840707250696706	0.018983010243061697	-0.0005759377360946387	-3.0339642065206402	3.0806978414306707
data/124	fd40_vs_fd150	almost_curvature_mean	0.012429491517332717	0.012862026244225288	-0.0004325347268925705	-3.362881700593382	3.4203935957533105
data/125	fd40_vs_fd150	almost_curvature_mean	0.008539272291132952	0.008779592109966039	-0.0002403198188330874	-2.7372549410386786	2.7752376052766783
data/126	fd40_vs_fd150	almost_curvature_mean	0.00944126783771395	0.010319769445380185	-0.0008785016076662353	-8.512802658198057	8.891249938765174
data/127	fd40_vs_fd150	almost_curvature_mean	0.0044224694326029	0.0048355489974390535	-0.00041307956483615377	-8.542557733463648	8.923714463469304
data/128	fd40_vs_fd150	almost_curvature_mean	0.011755017065444656	0.011879090388554262	-0.00012407332310960563	-1.044468213064131	1.0499514174681668
data/129	fd40_vs_fd150	almost_curvature_mean	0.011204624518830187	0.011575407167638933	-0.00037078264880874637	-3.203193144214692	3.255330404382043
data/13	fd40_vs_fd150	almost_curvature_mean	0.0113840976563247	0.011425561876361852	-4.146422003715143e-05	-0.3629074918664266	0.3635671981664842
data/130	fd40_vs_fd150	almost_curvature_mean	0.006441978651693781	0.007058090993607619	-0.0006161123419138386	-8.72916405401744	9.127543162390605
data/131	fd40_vs_fd150	almost_curvature_mean	0.009805004485483052	0.009842651708877591	-3.7647223394539006e-05	-0.3824906591034106	0.38322355625649307
data/132	fd40_vs_fd150	almost_curvature_mean	0.019045787797716106	0.018939261697655065	0.00010652610006104193	0.5624617356347703	0.5608843556938007
data/133	fd40_vs_fd150	almost_curvature_mean	0.0032426454880432856	0.0035661465092295705	-0.00032350102118628484	-9.071445055581128	9.50244981241482
data/134	fd40_vs_fd150	almost_curvature_mean	0.011713301460937815	0.012153668772405448	-0.00044036731146763347	-3.6233282288182367	3.6901819306115358
data/135	fd40_vs_fd150	almost_curvature_mean	0.01793787647494294	0.018603587325763924	-0.000665710850820983	-3.578400440537867	3.643591589278946
data/136	fd40_vs_fd150	almost_curvature_mean	0.01894207226905579	0.020518262324529035	-0.0015761900554732457	-7.681888605103525	7.988731325808328
data/137	fd40_vs_fd150	almost_curvature_mean	0.013652967728027824	0.014266526115916653	-0.0006135583878888289	-4.3006852747726985	4.395197071396084
data/138	fd40_vs_fd150	almost_curvature_mean	0.013466448187572259	0.015472564650374457	-0.002006116462802198	-12.965636325543791	13.864442951361823
data/139	fd40_vs_fd150	almost_curvature_mean	0.010203236454181523	0.01108412692722387	-0.0008808904730423471	-7.947314920030196	8.276182045276766
data/14	fd40_vs_fd150	almost_curvature_mean	0.01515377324441885	0.016598376719971695	-0.0014446034755528445	-8.703281651721108	9.099248253569858
data/140	fd40_vs_fd150	almost_curvature_mean	0.01819594012709724	0.019204065491872188	-0.0010081253647749484	-5.24954138071244	5.391043921467345
data/141	fd40_vs_fd150	almost_curvature_mean	0.013628078245668659	0.013837231604148622	-0.00020915335847996284	-1.5115260368790484	1.5230365841392777
data/142	fd40_vs_fd150	almost_curvature_mean	0.015374040215875696	0.016215969799980225	-0.0008419295841045286	-5.191977997551248	5.330353385022291
data/143	fd40_vs_fd150	almost_curvature_mean	0.01877613900141201	0.01932038359638391	-0.0005442445949719009	-2.8169450790499013	2.8571877843957774
data/144	fd40_vs_fd150	almost_curvature_mean	0.016517412460424947	0.01710188019693887	-0.0005844677365139245	-3.4175642080485424	3.4769781891047926
data/145	fd40_vs_fd150	almost_curvature_mean	0.019668274770356996	0.02099346252619674	-0.0013251877558397435	-6.312382982016925	6.5181069179356435
data/146	fd40_vs_fd150	almost_curvature_mean	0.011176020481598742	0.011842056795263477	-0.0006660363136647349	-5.624329668230713	5.787071662447105
data/147	fd40_vs_fd150	almost_curvature_mean	0.013641092653511974	0.013994940053236208	-0.00035384739972423376	-2.5283952512709025	2.560768424896466
data/148	fd40_vs_fd150	almost_curvature_mean	0.014514924945006957	0.015901719724978385	-0.001386794779971428	-8.721036491374289	9.11865720244873
data/149	fd40_vs_fd150	almost_curvature_mean	0.018777291530422367	0.01947132543888448	-0.0006940339084621112	-3.564389648976422	3.6290666876611453
data/15	fd40_vs_fd150	almost_curvature_mean	0.016580242952673116	0.01637145915510229	0.00020878379757082594	1.275291320051682	1.267211004080791
data/150	fd40_vs_fd150	almost_curvature_mean	0.016307212282818305	0.01665763437052984	-0.0003504220877115355	-2.1036725858954566	2.126034993558474
data/151	fd40_vs_fd150	almost_curvature_mean	0.014182717626344401	0.01500447316264512	-0.0008217555363007195	-5.476737019641236	5.630932707718592
data/152	fd40_vs_fd150	almost_curvature_mean	0.0169799647110166	0.017274037332345334	-0.0002940726213287344	-1.7023965832127068	1.7170117579631696
data/153	fd40_vs_fd150	almost_curvature_mean	0.016778785162689998	0.016783832176794806	-5.047014104808678e-06	-0.03007068976646847	0.03007521167826866
data/154	fd40_vs_fd150	almost_curvature_mean	0.01579822596113046	0.016096030530808478	-0.00029780456967801877	-1.8501739861142057	1.867449518713734
data/155	fd40_vs_fd150	almost_curvature_mean	0.01659314113812495	0.017118721948104803	-0.0005255808099798517	-3.0702105657954113	3.1180763201102053
data/156	fd40_vs_fd150	almost_curvature_mean	0.01891746174573317	0.01985300295964859	-0.0009355412139154216	-4.7123410791652915	4.826051072767041
data/157	fd40_vs_fd150	almost_curvature_mean	0.01829782680825616	0.018861785824637538	-0.0005639590163813782	-2.989955572736526	3.0353331287536705
data/158	fd40_vs_fd150	almost_curvature_mean	0.01985659912172627	0.02204376040594061	-0.0021871612842143395	-9.921906443988194	10.439821084447512
data/159	fd40_vs_fd150	almost_curvature_mean	0.01870367688516385	0.019134401294635683	-0.0004307244094718318	-2.251047225567414	2.2766717031721817
data/16	fd40_vs_fd150	almost_curvature_mean	0.017027815597733652	0.017663675319524397	-0.0006358597217907443	-3.599815498691272	3.6657964531263296
data/160	fd40_vs_fd150	almost_curvature_mean	0.019206439705653916	0.019661991294167642	-0.0004555515885137258	-2.316914811415142	2.344069862330266
data/161	fd40_vs_fd150	almost_curvature_mean	0.016985363915581038	0.017356350452608756	-0.00037098653702771767	-2.1374685769378226	2.1605592140813847
data/162	fd40_vs_fd150	almost_curvature_mean	0.014529421167868588	0.01538994439189014	-0.0008605232240215515	-5.591464154185063	5.752282562962815
data/163	fd40_vs_fd150	almost_curvature_mean	0.017486675450748702	0.01734869510612514	0.00013798034462356168	0.7953355787251472	0.7921853129036682
data/164	fd40_vs_fd150	almost_curvature_mean	0.01784603151898745	0.018674703284089388	-0.0008286717651019397	-4.437402578749177	4.538089222849508
data/165	fd40_vs_fd150	almost_curvature_mean	0.01513429629992945	0.015287735454803457	-0.00015343915487400772	-1.003674843325449	1.0087370633957506
data/166	fd40_vs_fd150	almost_curvature_mean	0.01740144866255747	0.017196233809867026	0.00020521485269044473	1.1933709145818576	1.1862924798735164
data/167	fd40_vs_fd150	almost_curvature_mean	0.019725270610455647	0.020993555291306573	-0.0012682846808509257	-6.0413048826280615	6.229475692205738
data/168	fd40_vs_fd150	almost_curvature_mean	0.012294731752144178	0.013666427991594487	-0.001371696239450309	-10.03697703814024	10.567295552203795
data/169	fd40_vs_fd150	almost_curvature_mean	0.014814480137477872	0.015519351019549921	-0.0007048708820720489	-4.541883750062191	4.647424048898903
data/17	fd40_vs_fd150	almost_curvature_mean	0.015083417973795733	0.01667848587089436	-0.0015950678970986266	-9.56362531614564	10.04390608886808
data/170	fd40_vs_fd150	almost_curvature_mean	0.014154881300112129	0.01461738237305747	-0.0004625010729453413	-3.1640485357885693	3.214909179194182
data/171	fd40_vs_fd150	almost_curvature_mean	0.02026908159726072	0.021243406070281586	-0.0009743244730208642	-4.586479540038982	4.694127130245036
data/172	fd40_vs_fd150	almost_curvature_mean	0.015699711468952333	0.01583574891838782	-0.0001360374494354874	-0.8590528312653802	0.8627586073872532
data/173	fd40_vs_fd150	almost_curvature_mean	0.01154693864854151	0.01220871196511274	-0.0006617733165712302	-5.420500692147496	5.571502353977684
data/174	fd40_vs_fd150	almost_curvature_mean	0.00779978842728009	0.008206745907840592	-0.0004069574805605023	-4.958816626352495	5.084891857790576
data/175	fd40_vs_fd150	almost_curvature_mean	0.014684789598892547	0.015050314213816465	-0.0003655246149239181	-2.4286842768263255	2.458539356218357
data/176	fd40_vs_fd150	almost_curvature_mean	0.011476235038209943	0.012884204998225034	-0.0014079699600150902	-10.927876110392969	11.559478875662702
data/177	fd40_vs_fd150	almost_curvature_mean	0.016579367127833693	0.017235192479159108	-0.0006558253513254154	-3.805152464171451	3.8789524923446987
data/178	fd40_vs_fd150	almost_curvature_mean	0.01138266623416545	0.012458840318210013	-0.0010761740840445622	-8.637835115934598	9.027735572669478
data/179	fd40_vs_fd150	almost_curvature_mean	0.012208177051359122	0.012446181574698265	-0.00023800452333914285	-1.9122694129979607	1.9307297906147434
data/18	fd40_vs_fd150	almost_curvature_mean	0.01707077949072113	0.017955755461103083	-0.0008849759703819515	-4.928647932965247	5.053174523824037
data/180	fd40_vs_fd150	almost_curvature_mean	0.013791085098898806	0.013944661322137808	-0.0001535762232390027	-1.101326304678287	1.1074244832475133
data/181	fd40_vs_fd150	almost_curvature_mean	0.014649832356759897	0.01461027673184885	3.9555624911046666e-05	0.2707383688689456	0.2703723679994485
data/182	fd40_vs_fd150	almost_curvature_mean	0.018515998420216152	0.018301416369747702	0.00021458205046845022	1.1724887633459617	1.1656551753706708
data/183	fd40_vs_fd150	almost_curvature_mean	0.017940061965877066	0.01779591985853424	0.00014414210734282548	0.8099727830236348	0.8067057345790443
data/184	fd40_vs_fd150	almost_curvature_mean	0.014355985567596792	0.01656665106700482	-0.0022106654994080276	-13.344069905660822	14.298040141469382
data/185	fd40_vs_fd150	almost_curvature_mean	0.01487806019163979	0.01625747831332349	-0.0013794181216837016	-8.484822154449542	8.860730778520564
data/186	fd40_vs_fd150	almost_curvature_mean	0.01774880922513774	0.01938573088906406	-0.0016369216639263197	-8.443951240702228	8.816167691277224
data/187	fd40_vs_fd150	almost_curvature_mean	0.017186717332094762	0.0176044755592899	-0.0004177582271951384	-2.373022847446807	2.401517122447318
data/188	fd40_vs_fd150	almost_curvature_mean	0.013563387474283517	0.01369506551144685	-0.00013167803716333283	-0.9614998705429441	0.9661446101307765
data/189	fd40_vs_fd150	almost_curvature_mean	0.020000411335369384	0.020260972627481496	-0.0002605612921121117	-1.28602558674154	1.2943484126255134
data/19	fd40_vs_fd150	almost_curvature_mean	0.014538456050265294	0.01530172015208764	-0.000763264101822347	-4.9880934577032745	5.115680930611681
data/190	fd40_vs_fd150	almost_curvature_mean	0.013472827592014241	0.013755269191551758	-0.00028244159953751645	-2.0533338577698435	2.0746334331233105
data/191	fd40_vs_fd150	almost_curvature_mean	0.015879591225285372	0.016382182699722102	-0.0005025914744367296	-3.0679152079365792	3.1157088609262718
data/192	fd40_vs_fd150	almost_curvature_mean	0.013870109383273993	0.013652673207707895	0.0002174361755660978	1.5926271160093377	1.5800450034244933
data/193	fd40_vs_fd150	almost_curvature_mean	0.015678567633720192	0.01600193408900379	-0.00032336645528359756	-2.0207960705562997	2.0414225640350345
data/194	fd40_vs_fd150	almost_curvature_mean	0.01660777277282574	0.01735349209622005	-0.0007457193233943102	-4.2972291643636575	4.39158745276299
data/195	fd40_vs_fd150	almost_curvature_mean	0.013943259280619446	0.014097281075551034	-0.00015402179493158828	-1.0925638362897427	1.0985650987834472
data/196	fd40_vs_fd150	almost_curvature_mean	0.01586248283735871	0.017422890076830115	-0.0015604072394714043	-8.956075786453573	9.375933648057382
data/197	fd40_vs_fd150	almost_curvature_mean	0.019079570648476738	0.019223077827075313	-0.00014350717859857448	-0.7465359079826829	0.7493329276703816
data/198	fd40_vs_fd150	almost_curvature_mean	0.021745395544903748	0.0220067036584001	-0.00026130811349635297	-1.187402336817536	1.194494062020324
data/199	fd40_vs_fd150	almost_curvature_mean	0.016022824450279277	0.016247658660687676	-0.00022483421040839918	-1.3837945214371161	1.3934356646305706
data/2	fd40_vs_fd150	almost_curvature_mean	0.017600763534083484	0.018178333871012576	-0.0005775703369290917	-3.1772457312498448	3.228534976104946
data/20	fd40_vs_fd150	almost_curvature_mean	0.014452221397516875	0.01454562028780882	-9.339889029194581e-05	-0.6421100540499232	0.6441782206101921
data/200	fd40_vs_fd150	almost_curvature_mean	0.011198263124802725	0.011121982920586184	7.6280204216541e-05	0.6858507584591818	0.6835068400359283
data/21	fd40_vs_fd150	almost_curvature_mean	0.01642246066499902	0.017575839270406485	-0.0011533786054074638	-6.562296045512193	6.7849192906633915
data/22	fd40_vs_fd150	almost_curvature_mean	0.017584599599114813	0.019968876291197278	-0.0023842766920824654	-11.939964258947848	12.698034658877223
data/23	fd40_vs_fd150	almost_curvature_mean	0.008993716556492917	0.011496461563720662	-0.002502745007227745	-21.76969838376747	24.428728657646804
data/24	fd40_vs_fd150	almost_curvature_mean	0.008434132874074709	0.008720231024879914	-0.0002860981508052054	-3.2808551744664953	3.3355728313847886
data/25	fd40_vs_fd150	almost_curvature_mean	0.02150906721475162	0.021917380712828494	-0.0004083134980768753	-1.8629666720982072	1.8804830584246592
data/26	fd40_vs_fd150	almost_curvature_mean	0.01554125509794389	0.016908480757580224	-0.0013672256596363348	-8.086034926723947	8.426729053965987
data/27	fd40_vs_fd150	almost_curvature_mean	0.01287635259267091	0.014375774716236371	-0.001499422123565462	-10.430200480757227	11.004073968753112
data/28	fd40_vs_fd150	almost_curvature_mean	0.014664975774555115	0.015124911643815981	-0.00045993586926086627	-3.040916073376978	3.087865776741599
data/29	fd40_vs_fd150	almost_curvature_mean	0.015368714711961919	0.015529908749197158	-0.00016119403723523912	-1.0379586888659105	1.043373582243022
data/3	fd40_vs_fd150	almost_curvature_mean	0.012226976922996305	0.012700704759975688	-0.00047372783697938355	-3.7299334637890627	3.8008174446722442
data/30	fd40_vs_fd150	almost_curvature_mean	0.015426332020373273	0.01681199194265881	-0.001385659922285537	-8.242092471919158	8.596352117278077
data/31	fd40_vs_fd150	almost_curvature_mean	0.016224152529470185	0.017564703048516952	-0.0013405505190467668	-7.632070495834281	7.9348678498606064
data/32	fd40_vs_fd150	almost_curvature_mean	0.01756302467093523	0.017693808589277372	-0.00013078391834214081	-0.7391507468968394	0.7418925992410708
data/33	fd40_vs_fd150	almost_curvature_mean	0.008784792972076422	0.010271756744909478	-0.0014869637728330554	-14.47623624430136	15.605802675892187
data/34	fd40_vs_fd150	almost_curvature_mean	0.007303725935703183	0.00859931938490266	-0.0012955934491994765	-15.066232468049469	16.293652229246362
data/35	fd40_vs_fd150	almost_curvature_mean	0.015597914991974882	0.016905822361887222	-0.0013079073699123409	-7.736431519953207	8.047735284551424
data/36	fd40_vs_fd150	almost_curvature_mean	0.02063297065180629	0.020090677324062875	0.000542293327743415	2.6992286969534023	2.6632846255067886
data/37	fd40_vs_fd150	almost_curvature_mean	0.013692617832650668	0.013914289321175903	-0.00022167148852523556	-1.5931211678046522	1.605913239683641
data/38	fd40_vs_fd150	almost_curvature_mean	0.012597679122904177	0.01366485131205768	-0.0010671721891535035	-7.809614351323715	8.12695632506787
data/39	fd40_vs_fd150	almost_curvature_mean	0.01776560379497127	0.017997476322728766	-0.00023187252775749498	-1.2883613435549648	1.296714527911904
data/4	fd40_vs_fd150	almost_curvature_mean	0.01930164846006078	0.019505226984146473	-0.00020357852408569438	-1.043712663539674	1.0491879171173148
data/40	fd40_vs_fd150	almost_curvature_mean	0.013903354049885434	0.015930748876464115	-0.0020273948265786806	-12.726299575118706	13.591123095496737
data/41	fd40_vs_fd150	almost_curvature_mean	0.017960056866542378	0.019514324423658535	-0.0015542675571161568	-7.96475206301179	8.295093894038905
data/42	fd40_vs_fd150	almost_curvature_mean	0.01343053435699135	0.014209655765900074	-0.0007791214089087235	-5.483042107032858	5.637598044330819
data/43	fd40_vs_fd150	almost_curvature_mean	0.01684846264319345	0.017362774860046958	-0.0005143122168535068	-2.9621545000677143	3.0066858400243035
data/44	fd40_vs_fd150	almost_curvature_mean	0.009085298767588746	0.009471117817831777	-0.000385819050243031	-4.073637955560313	4.158335726803663
data/45	fd40_vs_fd150	almost_curvature_mean	0.0032471815935762576	0.0032349420168336406	1.2239576742617032e-05	0.37835536708002954	0.3776409546698867
data/46	fd40_vs_fd150	almost_curvature_mean	0.012746802111497809	0.013617958528921871	-0.000871156417424062	-6.3971146304631255	6.608491002861574
data/47	fd40_vs_fd150	almost_curvature_mean	0.018357532319642225	0.01999506706657202	-0.0016375347469297953	-8.189693695338708	8.539367725455415
data/48	fd40_vs_fd150	almost_curvature_mean	0.013284912981112807	0.01884353709533308	-0.005558624114220272	-29.49883605237235	34.60250401743113
data/49	fd40_vs_fd150	almost_curvature_mean	0.017282647150730905	0.01824025242543711	-0.000957605274706206	-5.249956263602848	5.391481473255942
data/5	fd40_vs_fd150	almost_curvature_mean	0.01772861851676445	0.017865648813227785	-0.0001370302964633363	-0.7670043103157755	0.7699571124357582
data/50	fd40_vs_fd150	almost_curvature_mean	0.01729017049276703	0.01960500271329542	-0.00231483222052839	-11.80735475725567	12.548157492579692
data/51	fd40_vs_fd150	almost_curvature_mean	0.009773409055367301	0.009862470720642953	-8.906166527565193e-05	-0.9030360423705859	0.9071319064039214
data/52	fd40_vs_fd150	almost_curvature_mean	0.010923459859242451	0.012508021609343452	-0.0015845617501010004	-12.668364347222887	13.525066711854214
data/53	fd40_vs_fd150	almost_curvature_mean	0.014499205731317029	0.015429804938773849	-0.0009305992074568198	-6.031179338620798	6.2187101185192235
data/54	fd40_vs_fd150	almost_curvature_mean	0.02028691599110058	0.02082780797521077	-0.0005408919841101908	-2.596970284890084	2.6311351843363355
data/55	fd40_vs_fd150	almost_curvature_mean	0.014638690991619144	0.015232106144327287	-0.0005934151527081429	-3.8958181297150527	3.973212700065703
data/56	fd40_vs_fd150	almost_curvature_mean	0.015612401544117804	0.017262771025881692	-0.001650369481763888	-9.560281366702515	10.040217907600862
data/57	fd40_vs_fd150	almost_curvature_mean	0.018128830641436083	0.0183676531263745	-0.00023882248493841546	-1.3002340761514342	1.3087424336974278
data/58	fd40_vs_fd150	almost_curvature_mean	0.01653710751548383	0.016916360855236116	-0.00037925333975228487	-2.241932192141046	2.267348398973335
data/59	fd40_vs_fd150	almost_curvature_mean	0.015043723084188321	0.016385045295238487	-0.0013413222110501659	-8.186258791972676	8.535633308037564
data/6	fd40_vs_fd150	almost_curvature_mean	0.018773887353419796	0.020061038324048003	-0.001287150970628207	-6.416173230102678	6.628831898988378
data/60	fd40_vs_fd150	almost_curvature_mean	0.017697225265834574	0.018787931896056747	-0.0010907066302221734	-5.805357589416711	5.978906026812538
data/61	fd40_vs_fd150	almost_curvature_mean	0.01700122066123655	0.016549328978171584	0.0004518916830649651	2.730574053250172	2.6937960058584416
data/62	fd40_vs_fd150	almost_curvature_mean	0.01921767925928606	0.020321291649733245	-0.0011036123904471853	-5.430818126473138	5.582403209161108
data/63	fd40_vs_fd150	almost_curvature_mean	0.017478918722544458	0.018658613995990985	-0.0011796952734465273	-6.322523600627561	6.528919849812797
data/64	fd40_vs_fd150	almost_curvature_mean	0.01530939591644323	0.016818878811870677	-0.001509482895427447	-8.974931755629642	9.396601020080139
data/65	fd40_vs_fd150	almost_curvature_mean	0.01412339686928001	0.017450742820088058	-0.0033273459508080475	-19.067073448459986	21.07639975969614
data/66	fd40_vs_fd150	almost_curvature_mean	0.02003224256621025	0.020367836121805878	-0.00033559355559562715	-1.647664256471209	1.6613509997700784
data/67	fd40_vs_fd150	almost_curvature_mean	0.015098251504714158	0.01573892499532574	-0.0006406734906115822	-4.070630559595741	4.155202021240519
data/68	fd40_vs_fd150	almost_curvature_mean	0.018692257433898917	0.019915277595879747	-0.0012230201619808298	-6.141115312567169	6.335655260236081
data/69	fd40_vs_fd150	almost_curvature_mean	0.014078728673599166	0.015673774999870677	-0.0015950463262715108	-10.176529433940907	10.72209817215353
data/7	fd40_vs_fd150	almost_curvature_mean	0.019133295979729535	0.020452260756799012	-0.001318964777069477	-6.448992572280838	6.663868773392139
data/70	fd40_vs_fd150	almost_curvature_mean	0.020353408327797393	0.020852374528568404	-0.0004989662007710109	-2.392850752260428	2.4218260942173884
data/71	fd40_vs_fd150	almost_curvature_mean	0.017968014690113204	0.018271591477450843	-0.0003035767873376394	-1.6614687763366787	1.6753867905405286
data/72	fd40_vs_fd150	almost_curvature_mean	0.009356455086143169	0.010451341587952103	-0.0010948865018089345	-10.476037861694968	11.055106429286324
data/73	fd40_vs_fd150	almost_curvature_mean	0.018435024066972783	0.020854293900580016	-0.0024192698336072335	-11.600823528913375	12.315153119253406
data/74	fd40_vs_fd150	almost_curvature_mean	0.002556381805448377	0.0035290133320153086	-0.0009726315265669314	-27.561004594207414	31.96609273830365
data/75	fd40_vs_fd150	almost_curvature_mean	0.014794044417692866	0.016332502472536318	-0.0015384580548434522	-9.419610114435459	9.885182961469997
data/76	fd40_vs_fd150	almost_curvature_mean	0.016004202341463866	0.01606521555424953	-6.101321278566274e-05	-0.3797845885082051	0.3805071422504252
data/77	fd40_vs_fd150	almost_curvature_mean	0.014613435850264051	0.015429355298235331	-0.0008159194479712799	-5.288098123351903	5.431715341881838
data/78	fd40_vs_fd150	almost_curvature_mean	0.016896099663303854	0.019241774378723535	-0.002345674715419681	-12.19053227239477	12.9818080205367
data/79	fd40_vs_fd150	almost_curvature_mean	0.012190862713827553	0.012650891403277707	-0.00046002868945015443	-3.636334190102731	3.7036731567469543
data/8	fd40_vs_fd150	almost_curvature_mean	0.009554535145642858	0.010001851522601541	-0.0004473163769586827	-4.472335706522596	4.57463216029609
data/80	fd40_vs_fd150	almost_curvature_mean	0.015630140777624677	0.017061119632181137	-0.0014309788545564597	-8.38736780121575	8.754504027181738
data/81	fd40_vs_fd150	almost_curvature_mean	0.019785387408432088	0.02046248008386313	-0.0006770926754310416	-3.3089472666854403	3.364613916802721
data/82	fd40_vs_fd150	almost_curvature_mean	0.010171961047679128	0.01513626571549289	-0.004964304667813762	-32.79742019018927	39.230758553481195
data/83	fd40_vs_fd150	almost_curvature_mean	0.005208203877200137	0.005583110744403957	-0.0003749068672038204	-6.715017565782582	6.948307603843946
data/84	fd40_vs_fd150	almost_curvature_mean	0.011934502179535646	0.013542384077309417	-0.0016078818977737705	-11.87296039305084	12.622279516923061
data/85	fd40_vs_fd150	almost_curvature_mean	0.019971866199181537	0.021487214677861424	-0.001515348478679887	-7.052326238640747	7.310092006979235
data/86	fd40_vs_fd150	almost_curvature_mean	0.016909482764591702	0.017467725681064687	-0.0005582429164729848	-3.195853465217453	3.247750132797764
data/87	fd40_vs_fd150	almost_curvature_mean	0.016863489222386733	0.01824801358390874	-0.0013845243615220083	-7.5872606909000435	7.886443193048197
data/88	fd40_vs_fd150	almost_curvature_mean	0.011960276256769146	0.012400673655789295	-0.0004403973990201489	-3.5513989904455547	3.6156012027520923
data/89	fd40_vs_fd150	almost_curvature_mean	0.014765129541445904	0.015790842861661478	-0.0010257133202155738	-6.495621096362747	6.713668324371599
data/9	fd40_vs_fd150	almost_curvature_mean	0.019356696064282086	0.019781993093106073	-0.00042529702882398643	-2.1499200147441178	2.1732819262992797
data/90	fd40_vs_fd150	almost_curvature_mean	0.004280090406228749	0.004741711959388845	-0.00046162155316009645	-9.735335193569927	10.233466317536559
data/91	fd40_vs_fd150	almost_curvature_mean	0.015175123027508468	0.014870229324157611	0.00030489370335085725	2.0503631565085447	2.0295565169762453
data/92	fd40_vs_fd150	almost_curvature_mean	0.015188672121239387	0.015654607928836255	-0.0004659358075968685	-2.9763492622424663	3.0213116558316617
data/93	fd40_vs_fd150	almost_curvature_mean	0.006256105060492014	0.007735636518451947	-0.001479531457959933	-19.12617603516894	21.148638996970412
data/94	fd40_vs_fd150	almost_curvature_mean	0.015539435018875412	0.016755538973629032	-0.0012161039547536195	-7.2579220320373095	7.531227336091821
data/95	fd40_vs_fd150	almost_curvature_mean	0.01521089276686834	0.016228804659494396	-0.0010179118926260562	-6.272254266308785	6.475328810082753
data/96	fd40_vs_fd150	almost_curvature_mean	0.01648033821578275	0.016668389063271505	-0.0001880508474887549	-1.1281884936506645	1.134588642910456
data/97	fd40_vs_fd150	almost_curvature_mean	0.013476557990752643	0.014297159515537585	-0.0008206015247849419	-5.739612290771078	5.909194724106277
data/98	fd40_vs_fd150	almost_curvature_mean	0.011841277284399916	0.01279508517149603	-0.0009538078870961145	-7.454486424372845	7.74309022936014
data/99	fd40_vs_fd150	almost_curvature_mean	0.017519730201746797	0.01917527376234679	-0.0016555435605999924	-8.633741458496791	9.023264105489442
data/1	fd40_vs_fd150	torsion_mean	0.14780146066607902	0.09591177151999705	0.05188968914608197	54.10148131323304	42.58257845143507
data/10	fd40_vs_fd150	torsion_mean	-0.004352505365238531	-0.014304137608531426	0.009951632243292895	-69.57170376603086	106.68191761276935
data/100	fd40_vs_fd150	torsion_mean	0.10917529007857948	0.12918272464033292	-0.02000743456175344	-15.48770132961478	16.787717069507845
data/101	fd40_vs_fd150	torsion_mean	0.09028266831497343	-0.014751202365323625	0.10503387068029706	-712.0359959755235	200.0
data/102	fd40_vs_fd150	torsion_mean	-0.004336221503660985	-0.04611663774748385	0.041780416243822865	-90.59727309825928	165.62159950478852
data/103	fd40_vs_fd150	torsion_mean	-0.06451555240591515	0.0067671667107111816	-0.07128271911662633	-1053.3613573284501	200.0
data/104	fd40_vs_fd150	torsion_mean	0.030139060796343715	0.020988664582924876	0.00915039621341884	43.59684808562359	35.79426288003482
data/105	fd40_vs_fd150	torsion_mean	0.038351153416100875	-0.04511834000995108	0.08346949342605195	-185.001250949486	200.0
data/106	fd40_vs_fd150	torsion_mean	0.024804700276671653	0.06376153069841482	-0.038956830421743166	-61.09770263515909	87.9721988682157
data/107	fd40_vs_fd150	torsion_mean	0.08552027564232444	0.017771357127465484	0.06774891851485895	381.2253505960643	131.17987720429127
data/108	fd40_vs_fd150	torsion_mean	0.0649051859401632	0.03768133139186749	0.027223854548295713	72.2475919578873	53.07491716515379
data/109	fd40_vs_fd150	torsion_mean	0.10042344838891255	0.04910567162820408	0.05131777676070847	104.50478541308425	68.63917443616884
data/11	fd40_vs_fd150	torsion_mean	0.04890859168616704	-0.01480094676652457	0.06370953845269162	-430.4423187088547	200.0
data/110	fd40_vs_fd150	torsion_mean	-0.09125509277998024	-0.09727515861302365	0.006020065833043403	-6.188698038511766	6.386312847474196
data/111	fd40_vs_fd150	torsion_mean	-0.03709425072662207	-0.028526187418074476	-0.008568063308547594	30.035781448728702	26.114008229126906
data/112	fd40_vs_fd150	torsion_mean	0.04735692522333552	0.013864568984402767	0.03349235623893275	241.56795841695958	109.41371710166256
data/113	fd40_vs_fd150	torsion_mean	0.1298717397389142	0.0495002835699367	0.08037145616897749	162.3656479773986	89.61426055900621
data/114	fd40_vs_fd150	torsion_mean	0.02172072203373217	-0.0002502011211802991	0.02197092315491247	-8781.304836391942	199.99999999999997
data/115	fd40_vs_fd150	torsion_mean	0.05533743254892182	-0.022935955334990828	0.07827338788391264	-341.26935957404686	200.0
data/116	fd40_vs_fd150	torsion_mean	-0.05374317352952519	-0.042746990802003726	-0.010996182727521467	25.723875578643142	22.792339102542865
data/117	fd40_vs_fd150	torsion_mean	0.1099239466523997	0.017785359893435722	0.09213858675896397	518.0586016309446	144.29424017880018
data/118	fd40_vs_fd150	torsion_mean	0.14001569291038252	0.043942706273850184	0.09607298663653233	218.63238471888175	104.45077480840229
data/119	fd40_vs_fd150	torsion_mean	0.09324655954768986	0.09801747887542644	-0.004770919327736586	-4.867416895919248	4.988830484884262
data/12	fd40_vs_fd150	torsion_mean	0.12970682279574694	0.02648698324498999	0.10321983955075695	389.70024859392385	132.16892803525917
data/120	fd40_vs_fd150	torsion_mean	0.0678839195278288	0.08853313656166012	-0.020649217033831324	-23.323715656961834	26.402769045873804
data/121	fd40_vs_fd150	torsion_mean	-0.029304526628555493	-0.07811509343378012	0.04881056680522462	-62.485448918527396	90.87830840753271
data/122	fd40_vs_fd150	torsion_mean	0.09523347599434108	0.01296785401599397	0.08226562197834711	634.3811541746568	152.06027868694287
data/123	fd40_vs_fd150	torsion_mean	-0.03659320536008999	-0.007325796850520417	-0.029267408509569572	399.51160408564215	133.27902291231402
data/124	fd40_vs_fd150	torsion_mean	0.10545374373219343	0.04561334367240869	0.05984040005978474	131.19055794189	79.22360997073378
data/125	fd40_vs_fd150	torsion_mean	-0.04262639620390192	0.004341355202645444	-0.04696775140654737	-1081.8684308053657	200.0
data/126	fd40_vs_fd150	torsion_mean	0.10039926328827545	-0.032523795822962644	0.13292305911123808	-408.694790223074	200.0
data/127	fd40_vs_fd150	torsion_mean	0.026143891440575082	-0.04758637884516071	0.0737302702857358	-154.93986320254285	200.0
data/128	fd40_vs_fd150	torsion_mean	-0.02924884791106397	-0.04343067791879998	0.014181830007736013	-32.65394575293303	39.025653637131214
data/129	fd40_vs_fd150	torsion_mean	0.024220573725155035	0.05248557130445477	-0.028264997579299733	-53.85289114096146	73.69682720566648
data/13	fd40_vs_fd150	torsion_mean	-0.0415365174684293	0.017055650765746375	-0.05859216823417567	-343.5352250050109	200.0
data/130	fd40_vs_fd150	torsion_mean	0.14527006528548042	0.07641354645713559	0.06885651882834483	90.11035610939757	62.12143359364799
data/131	fd40_vs_fd150	torsion_mean	0.05242612648874513	0.025668888023978643	0.02675723846476649	104.23995943950186	68.52483127564312
data/132	fd40_vs_fd150	torsion_mean	0.10590903932064996	0.10744836367924232	-0.0015393243585923588	-1.4326177764675787	1.4429537826659204
data/133	fd40_vs_fd150	torsion_mean	0.031122159007757822	0.011828305364166581	0.019293853643591242	163.11595828461842	89.84235176839267
data/134	fd40_vs_fd150	torsion_mean	0.06833922862291451	-0.00755409608659541	0.07589332470950992	-1004.6645401318243	200.0
data/135	fd40_vs_fd150	torsion_mean	0.09556255189846978	0.026954962316426093	0.06860758958204369	254.52675012732215	111.99637867563308
data/136	fd40_vs_fd150	torsion_mean	0.10592764594089074	-0.09102693471008605	0.1969545806509768	-216.36956278739072	200.0
data/137	fd40_vs_fd150	torsion_mean	0.09338944304646629	-0.009803147278036665	0.10319259032450295	-1052.647556930002	200.0
data/138	fd40_vs_fd150	torsion_mean	0.06527118649917682	-0.02237896182142037	0.08765014832059718	-391.66315676315907	200.0
data/139	fd40_vs_fd150	torsion_mean	0.06604345173930568	0.0234207739743313	0.04262267776497437	181.98663208862345	95.28429363800424
data/14	fd40_vs_fd150	torsion_mean	0.05228414935638755	0.05574889742854311	-0.003464748072155556	-6.214917661100908	6.414237449126255
data/140	fd40_vs_fd150	torsion_mean	0.10878074824162928	0.08599343563324022	0.022787312608389065	26.498897782821896	23.398699103807843
data/141	fd40_vs_fd150	torsion_mean	0.11034138107663449	0.040129154480282724	0.07021222659635176	174.96562662652218	93.32355512191711
data/142	fd40_vs_fd150	torsion_mean	0.11724594965096721	-0.0001664155070983551	0.11741236515806557	-70553.74057699584	200.0
data/143	fd40_vs_fd150	torsion_mean	0.10568101810014821	0.11373315277828432	-0.008052134678136105	-7.0798482952752035	7.3396669375538455
data/144	fd40_vs_fd150	torsion_mean	0.12397491537822183	0.050881019796723485	0.07309389558149834	143.6565066374815	83.60470636397567
data/145	fd40_vs_fd150	torsion_mean	-0.047563624316073694	-0.06992772961429923	0.022364105298225537	-31.98174089389053	38.069363489468046
data/146	fd40_vs_fd150	torsion_mean	0.04712660687812924	0.006242585027354517	0.04088402185077472	654.9213454302047	153.21207007660848
data/147	fd40_vs_fd150	torsion_mean	0.11122047041597705	0.06836554338944756	0.04285492702652949	62.68497974543165	47.726352535405525
data/148	fd40_vs_fd150	torsion_mean	0.027995879034363208	-0.007867951321828198	0.03586383035619141	-455.8217112591145	200.0
data/149	fd40_vs_fd150	torsion_mean	-0.016117957565993445	-0.08704307545498348	0.07092511788899003	-81.48278024214659	137.50369846445412
data/15	fd40_vs_fd150	torsion_mean	-0.029134173834696124	0.020551298491054953	-0.04968547232575107	-241.76317787110585	200.0
data/150	fd40_vs_fd150	torsion_mean	-0.022812451003215196	-0.09601312317819441	0.07320067217497922	-76.24027815356376	123.2069319744664
data/151	fd40_vs_fd150	torsion_mean	0.10239776524161459	-0.06849820587311964	0.17089597111473423	-249.48970405339912	200.0
data/152	fd40_vs_fd150	torsion_mean	0.1047250383695219	0.026628053912317	0.07809698445720491	293.2883669019484	118.91152785293465
data/153	fd40_vs_fd150	torsion_mean	0.06369933091813927	0.09736045303372484	-0.03366112211558557	-34.5737114677616	41.79953715279522
data/154	fd40_vs_fd150	torsion_mean	0.055788306534921756	0.07093073047374608	-0.015142423938824326	-21.348185529301805	23.899209300002106
data/155	fd40_vs_fd150	torsion_mean	0.08272206725326348	0.011806535418743583	0.07091553183451989	600.64641589892	150.04036837523304
data/156	fd40_vs_fd150	torsion_mean	0.03323717095804928	0.08236610359262725	-0.04912893263457797	-59.64702771125814	84.99574570967972
data/157	fd40_vs_fd150	torsion_mean	0.0988571214455126	0.07710111033358065	0.021756011111931955	28.217506878699687	24.728608479364052
data/158	fd40_vs_fd150	torsion_mean	-0.03303515688791999	-0.01045512821425521	-0.02258002867366478	215.97084426834368	103.83941434559794
data/159	fd40_vs_fd150	torsion_mean	0.11054066703011844	0.03199370565351721	0.07854696137660123	245.50754522543474	110.21476419718259
data/16	fd40_vs_fd150	torsion_mean	0.1248946897083979	-0.05243026366614183	0.17732495337453974	-338.21106547105126	199.99999999999997
data/160	fd40_vs_fd150	torsion_mean	0.02105059960807008	0.025551281472343316	-0.004500681864273236	-17.614309752506035	19.31545147933892
data/161	fd40_vs_fd150	torsion_mean	0.0596765946977056	-0.1038199887040758	0.16349658340178141	-157.48083335647945	200.0
data/162	fd40_vs_fd150	torsion_mean	0.0901951614435604	0.06842664820757477	0.021768513235985637	31.812917636927132	27.447062019859953
data/163	fd40_vs_fd150	torsion_mean	0.11925849770804352	0.008922643502236398	0.11033585420580712	1236.5825685869015	172.156142727427
data/164	fd40_vs_fd150	torsion_mean	0.0976406421379765	0.046956826626657254	0.05068381551131925	107.93705442297968	70.10332330757329
data/165	fd40_vs_fd150	torsion_mean	0.10340161289584993	0.0458859179717512	0.05751569492409873	125.34498047855811	77.0535818897129
data/166	fd40_vs_fd150	torsion_mean	0.016419266326793008	-0.06978004338095845	0.08619930970775146	-123.53003169853788	200.0
data/167	fd40_vs_fd150	torsion_mean	0.13348004738883962	0.02516247226964359	0.10831757511919603	430.47270537828706	136.55554053525637
data/168	fd40_vs_fd150	torsion_mean	-0.027660581676162373	0.022957298195990822	-0.050617879872153194	-220.48709495350334	199.99999999999997
data/169	fd40_vs_fd150	torsion_mean	0.10586412784054008	0.09837346726463496	0.007490660575905125	7.614513124514014	7.3352416552375725
data/17	fd40_vs_fd150	torsion_mean	0.08496230461407919	-0.025770147878563226	0.11073245249264242	-429.69273212729485	200.00000000000003
data/170	fd40_vs_fd150	torsion_mean	0.07243586437684635	0.1023728039676882	-0.029936939590841857	-29.24305912368173	34.25109277972238
data/171	fd40_vs_fd150	torsion_mean	-0.09083364479423343	0.0701692180490262	-0.16100286284325965	-229.4494185908831	200.0
data/172	fd40_vs_fd150	torsion_mean	0.08552483556490029	0.09070189785074688	-0.0051770622858465926	-5.70777724449121	5.875456221089917
data/173	fd40_vs_fd150	torsion_mean	0.068681265080342	0.014575275769091853	0.05410598931125015	371.2176027982032	129.97414679790427
data/174	fd40_vs_fd150	torsion_mean	0.11715518767066968	0.041580252938440705	0.07557493473222898	181.75679413041854	95.2212491958037
data/175	fd40_vs_fd150	torsion_mean	0.0652332815860344	-0.01525086613299717	0.08048414771903158	-527.734930050261	200.0
data/176	fd40_vs_fd150	torsion_mean	0.06556460908295084	0.0018203844856499746	0.06374422459730086	3501.6901703895132	189.19412534307511
data/177	fd40_vs_fd150	torsion_mean	0.09506808001697918	0.018158576825955026	0.07690950319102416	423.5436726577233	135.85052378206575
data/178	fd40_vs_fd150	torsion_mean	0.05395910852413813	0.009994675581032102	0.04396443294310602	439.8785391948262	137.48813634172993
data/179	fd40_vs_fd150	torsion_mean	0.07138173512362665	-0.009486768037595829	0.08086850316122249	-852.4347052730982	200.0
data/18	fd40_vs_fd150	torsion_mean	0.12297831664230655	0.06913339126038197	0.05384492538192458	77.88555486758148	56.05584997370277
data/180	fd40_vs_fd150	torsion_mean	0.09209894946125402	0.01848168526120103	0.07361726420005299	398.32549445368585	133.14675645482419
data/181	fd40_vs_fd150	torsion_mean	0.0889620762130291	0.03344984165439506	0.055512234558634035	165.95664377783427	90.69743457292365
data/182	fd40_vs_fd150	torsion_mean	0.10138053297497189	0.00856628330693635	0.09281424966803554	1083.48330708233	168.8348108781175
data/183	fd40_vs_fd150	torsion_mean	0.044923588886737656	0.06804308837001323	-0.023119499483275574	-33.97773386997583	40.93153847612872
data/184	fd40_vs_fd150	torsion_mean	0.00720600411068753	0.034879275720150926	-0.027673271609463396	-79.34015554536191	131.51045553550293
data/185	fd40_vs_fd150	torsion_mean	-0.028745315037961995	-0.026244251324882378	-0.0025010637130796175	9.529948795713368	9.096502767730676
data/186	fd40_vs_fd150	torsion_mean	0.049698894438591046	-0.04652255714665113	0.09622145158524217	-206.82752085601675	200.0
data/187	fd40_vs_fd150	torsion_mean	0.11259646005609375	0.06260432920845442	0.04999213084763933	79.85411149631506	57.06838543079009
data/188	fd40_vs_fd150	torsion_mean	0.05393422900052515	0.06635725005807364	-0.012423021057548486	-18.721422371596585	20.654864591858143
data/189	fd40_vs_fd150	torsion_mean	0.10142812398406441	-0.06338115111920292	0.16480927510326732	-260.02884484269674	200.00000000000003
data/19	fd40_vs_fd150	torsion_mean	0.06146307418366796	-0.008770190232407623	0.07023326441607558	-800.8180273735625	200.0
data/190	fd40_vs_fd150	torsion_mean	0.03504772855624279	-0.07541875013891029	0.11046647869515308	-146.4708424518969	200.0
data/191	fd40_vs_fd150	torsion_mean	0.0825792360721696	0.028881366049652316	0.05369787002251729	185.92565853776063	96.35309517497079
data/192	fd40_vs_fd150	torsion_mean	0.08750784296382219	0.06321418110297361	0.02429366186084858	38.4307151290548	32.23637953545835
data/193	fd40_vs_fd150	torsion_mean	0.08260079091188928	0.002152916212975628	0.08044787469891365	3736.69324491377	189.83918799066188
data/194	fd40_vs_fd150	torsion_mean	0.03233274396278306	-0.07294752411412224	0.1052802680769053	-144.32329178465375	200.0
data/195	fd40_vs_fd150	torsion_mean	0.1069054597150854	0.06374197413851873	0.04316348557656667	67.71595351403361	50.58791052620923
data/196	fd40_vs_fd150	torsion_mean	0.04604347784661107	-0.05801361466855555	0.10405709251516662	-179.36667644253424	200.0
data/197	fd40_vs_fd150	torsion_mean	0.11520283289679321	0.10167239991681334	0.01353043297997987	13.307872137423965	12.477619324663598
data/198	fd40_vs_fd150	torsion_mean	0.12646262159068272	-0.01602629284057566	0.14248891443125838	-889.0946636798147	200.0
data/199	fd40_vs_fd150	torsion_mean	0.11888700788377235	0.05380756284005522	0.06507944504371713	120.94850911045339	75.36941638749246
data/2	fd40_vs_fd150	torsion_mean	0.06800503138902339	-0.0516947492420568	0.1196997806310802	-231.55113891856774	200.0
data/20	fd40_vs_fd150	torsion_mean	0.007973209712817939	0.14869920595147046	-0.1407259962386525	-94.63802805011609	179.64361581070497
data/200	fd40_vs_fd150	torsion_mean	0.04339976542483406	0.10668688614466432	-0.06328712071983025	-59.320431035933275	84.33410973996556
data/21	fd40_vs_fd150	torsion_mean	0.09915513320964323	0.010310691131121971	0.08884444207852125	861.6730047353627	162.32361581994772
data/22	fd40_vs_fd150	torsion_mean	0.04613454092930311	-0.048044438574401105	0.09417897950370421	-196.0247268949967	199.99999999999997
data/23	fd40_vs_fd150	torsion_mean	-0.0023791570237666343	-0.008290136937771517	0.005910979914004882	-71.3013543488441	110.80358147996363
data/24	fd40_vs_fd150	torsion_mean	-0.027175394157736295	0.052158768539389534	-0.07933416269712583	-152.1012955610979	200.0
data/25	fd40_vs_fd150	torsion_mean	0.12419026668270236	0.06670660670190083	0.05748365998080153	86.17386316423665	60.22483130458425
data/26	fd40_vs_fd150	torsion_mean	0.059621514147000065	-0.0764868129930723	0.13610832714007237	-177.95005676651766	200.0
data/27	fd40_vs_fd150	torsion_mean	0.05335773618259348	0.010825011069501792	0.04253272511309168	392.91160849638925	132.53631835369336
data/28	fd40_vs_fd150	torsion_mean	0.01549113330094893	-0.062425906599019323	0.07791703989996826	-124.81523160000418	200.0
data/29	fd40_vs_fd150	torsion_mean	0.0640827071575015	0.06463183781447261	-0.0005491306569711113	-0.8496287209833105	0.8532534642307554
data/3	fd40_vs_fd150	torsion_mean	0.02654894101196587	0.05982328024528782	-0.033274339233321945	-55.62105437363226	77.04870558837806
data/30	fd40_vs_fd150	torsion_mean	0.04227771249391945	0.010231518156056685	0.032046194337862766	313.21055046843253	122.05927963973066
data/31	fd40_vs_fd150	torsion_mean	0.1169941395585513	-0.08161815087426731	0.1986122904328186	-243.34328615062677	199.99999999999997
data/32	fd40_vs_fd150	torsion_mean	0.022274324470577957	-0.0059574791353866835	0.02823180360596464	-473.88841764079785	200.0
data/33	fd40_vs_fd150	torsion_mean	0.06611778287023526	-0.0596491005145323	0.12576688338476755	-210.84455976687693	200.0
data/34	fd40_vs_fd150	torsion_mean	-0.001344668335052166	0.022453366206613316	-0.023798034541665482	-105.98871600221848	200.0
data/35	fd40_vs_fd150	torsion_mean	0.04968039841268407	0.018786995310665827	0.03089340310201824	164.44036202254927	90.242672962977
data/36	fd40_vs_fd150	torsion_mean	-0.08227772538539413	-0.018247215413000263	-0.06403050997239387	350.9056506604028	127.39228586228938
data/37	fd40_vs_fd150	torsion_mean	0.0851775911869407	0.022862171556088207	0.06231541963085249	272.5699939656776	115.35645404751372
data/38	fd40_vs_fd150	torsion_mean	0.09280817103577481	0.004339532805717165	0.08846863823005764	2038.6673448695599	182.1322269734851
data/39	fd40_vs_fd150	torsion_mean	0.03744780431885318	0.06364311031298095	-0.02619530599412777	-41.15968855906914	51.82524283122612
data/4	fd40_vs_fd150	torsion_mean	0.12132885733223206	0.034515038562952856	0.08681381876927921	251.52461762700128	111.41125325520238
data/40	fd40_vs_fd150	torsion_mean	0.07434737284217177	0.02758392190135581	0.046763450940815965	169.53155214131257	91.75484537595426
data/41	fd40_vs_fd150	torsion_mean	-0.06868218107700902	-0.02993726661456582	-0.0387449144624432	129.42034742608087	78.57459227233782
data/42	fd40_vs_fd150	torsion_mean	0.030679925570794374	0.08376422708001056	-0.05308430150921619	-63.373475002056324	92.76891877768266
data/43	fd40_vs_fd150	torsion_mean	0.1306039468199915	0.11714036182316523	0.013463584996826261	11.493549095529389	10.86893585613609
data/44	fd40_vs_fd150	torsion_mean	0.06191132092338978	0.037155538483121	0.024755782440268777	66.62743550740039	49.977929225930026
data/45	fd40_vs_fd150	torsion_mean	0.006258583009238147	-0.022594927560683563	0.02885351056992171	-127.69906206793259	200.0
data/46	fd40_vs_fd150	torsion_mean	0.057840212278063755	0.01279156035728133	0.045048651920782425	352.17479855879674	127.55917129068193
data/47	fd40_vs_fd150	torsion_mean	-0.016527438766358975	0.06635780543257619	-0.08288524419893517	-124.90654815755158	199.99999999999997
data/48	fd40_vs_fd150	torsion_mean	-0.029745549891659503	-0.10198345468541474	0.07223790479375523	-70.83296503004856	109.67653634927312
data/49	fd40_vs_fd150	torsion_mean	0.09275062051393622	0.02136801092541794	0.07138260958851828	334.0629590543982	125.10246344209445
data/5	fd40_vs_fd150	torsion_mean	0.12703315265167947	0.059094615475097444	0.06793853717658202	114.96569802575569	73.00204355355204
data/50	fd40_vs_fd150	torsion_mean	0.09770189111387438	0.06690522185672605	0.03079666925714833	46.03029240841282	37.41839426179445
data/51	fd40_vs_fd150	torsion_mean	-0.012606588592867302	-0.025704032427273645	0.013097443834406343	-50.954821471938025	68.37500142595265
data/52	fd40_vs_fd150	torsion_mean	0.04558907475359493	0.004634205793830774	0.040954868959764155	883.7516239413621	163.09117410636125
data/53	fd40_vs_fd150	torsion_mean	0.015613212756837984	0.06937796035215556	-0.053764747595317575	-77.495428407542	126.5184268638559
data/54	fd40_vs_fd150	torsion_mean	0.13466130852291078	0.08549228268772904	0.049169025835181734	57.512823718577714	44.667929843703995
data/55	fd40_vs_fd150	torsion_mean	0.02587111095852874	0.06854438073435484	-0.042673269775826105	-62.25640864888288	90.3946354791743
data/56	fd40_vs_fd150	torsion_mean	0.1076184739822412	-0.14383313674295423	0.2514516107251954	-174.82175277493064	200.0
data/57	fd40_vs_fd150	torsion_mean	0.08656611650298349	-0.005798273412921899	0.09236438991590538	-1592.9636865702853	200.00000000000003
data/58	fd40_vs_fd150	torsion_mean	0.0418462090263865	-0.020956895326541346	0.06280310435292785	-299.67752080810084	200.0
data/59	fd40_vs_fd150	torsion_mean	0.08615246663356578	0.04380933629089178	0.042343130342674	96.65321122766561	65.16242371196812
data/6	fd40_vs_fd150	torsion_mean	0.11126015008965368	-0.008639842692888968	0.11989999278254264	-1387.7566646118041	200.0
data/60	fd40_vs_fd150	torsion_mean	0.07220346118813888	-0.0033967170294930673	0.07560017821763194	-2225.6837281766348	200.0
data/61	fd40_vs_fd150	torsion_mean	0.10822347442293132	0.05118520633129781	0.0570382680916335	111.4350652851755	71.56231118877793
data/62	fd40_vs_fd150	torsion_mean	0.03634024188533488	0.058599785648713446	-0.02225954376337857	-37.98570850893082	46.891799679319945
data/63	fd40_vs_fd150	torsion_mean	0.03222332697687941	0.006437766704347573	0.025785560272531836	400.5357984643689	133.3928133805111
data/64	fd40_vs_fd150	torsion_mean	0.02661786624978773	0.0929489932904336	-0.06633112704064587	-71.36293217655832	110.9523613745707
data/65	fd40_vs_fd150	torsion_mean	0.02075997130092224	0.04002839890772471	-0.019268427606802467	-48.13689313734713	63.39511173162394
data/66	fd40_vs_fd150	torsion_mean	0.13304276952623875	0.09643652511500081	0.03660624441123794	37.95890028968267	31.903744926937264
data/67	fd40_vs_fd150	torsion_mean	0.07825167981264103	-0.015090039509712256	0.09334171932235329	-618.5651088738148	200.0
data/68	fd40_vs_fd150	torsion_mean	0.10692290144259681	-0.017872579861128456	0.12479548130372527	-698.251076640291	200.0
data/69	fd40_vs_fd150	torsion_mean	0.1201203325815138	-0.008109012733575371	0.12822934531508917	-1581.31883039418	200.0
data/7	fd40_vs_fd150	torsion_mean	-0.10746450078604415	-0.0309258400615576	-0.07653866072448655	247.49096733390928	110.61272088168708
data/70	fd40_vs_fd150	torsion_mean	0.13423843627482646	0.11399452162362436	0.020243914651202094	17.758673279090914	16.3104164914988
data/71	fd40_vs_fd150	torsion_mean	0.05340245162779783	-0.011199896063014893	0.06460234769081272	-576.812028677188	200.0
data/72	fd40_vs_fd150	torsion_mean	0.12378386780543703	0.029015359034319798	0.09476850877111723	326.61497884283847	124.04317839972134
data/73	fd40_vs_fd150	torsion_mean	0.04215045833812716	-0.0027125893460518795	0.044863047684179036	-1653.882765169609	200.00000000000003
data/74	fd40_vs_fd150	torsion_mean	0.03763477724327532	-0.02286444588614221	0.06049922312941752	-264.59955964244546	200.0
data/75	fd40_vs_fd150	torsion_mean	0.1632973871235164	0.023333771015340014	0.1399636161081764	599.8328174908461	149.9895489091284
data/76	fd40_vs_fd150	torsion_mean	0.09340387331887509	0.044651373460228544	0.04875249985864655	109.18477099494133	70.62752194656298
data/77	fd40_vs_fd150	torsion_mean	0.09663175612406011	0.009698138744228424	0.08693361737983168	896.3948616590766	163.5167936308352
data/78	fd40_vs_fd150	torsion_mean	0.024305931796587042	-0.053066366045763036	0.07737229784235009	-145.80289476695324	200.0
data/79	fd40_vs_fd150	torsion_mean	0.09532090028488463	0.0753890967246619	0.019931803560222727	26.43857590311527	23.35165357551742
data/8	fd40_vs_fd150	torsion_mean	0.06625429492938392	-0.00919018126077854	0.07544447619016247	-820.924789722496	200.0
data/80	fd40_vs_fd150	torsion_mean	0.0008082134880668555	-0.04387160528558544	0.04467981877365229	-101.84222456143496	200.0
data/81	fd40_vs_fd150	torsion_mean	0.1774806442642023	0.07727933949199255	0.10020130477220975	129.66118167015688	78.66329970259562
data/82	fd40_vs_fd150	torsion_mean	0.0600354269625113	0.07570279606625116	-0.015667369103739857	-20.695892249512934	23.08468278742679
data/83	fd40_vs_fd150	torsion_mean	-0.04810779494288525	-0.021083513349968254	-0.027024281592916997	128.17731629608917	78.11467150913298
data/84	fd40_vs_fd150	torsion_mean	0.0630078789385472	-0.042532228721340354	0.10554010765988756	-248.14149371611293	200.0
data/85	fd40_vs_fd150	torsion_mean	0.1331973342924553	0.036494132502385646	0.09670320179006966	264.9828757643386	113.97532665208794
data/86	fd40_vs_fd150	torsion_mean	0.09967288289087746	0.04764005057256353	0.05203283231831393	109.220774732511	70.64258527066403
data/87	fd40_vs_fd150	torsion_mean	0.10696320771868978	0.10255219989225658	0.004411007826433194	4.301231793240406	4.210676318969428
data/88	fd40_vs_fd150	torsion_mean	0.09820524870941261	0.0765643213826282	0.02164092732678441	28.265028587707892	24.765097625848036
data/89	fd40_vs_fd150	torsion_mean	0.08648817483097274	0.10514038401837744	-0.018652209187404706	-17.740290147831775	19.467045308281257
data/9	fd40_vs_fd150	torsion_mean	0.11694710180029225	-0.05193497171200773	0.16888207351229997	-325.1798700282208	200.0
data/90	fd40_vs_fd150	torsion_mean	-0.049044007960563366	-0.003880990011275601	-0.045163017949287766	1163.6983815488775	170.66800068020297
data/91	fd40_vs_fd150	torsion_mean	0.10170740823030537	0.045948226907321255	0.05575918132298412	121.35219371022043	75.52597809221733
data/92	fd40_vs_fd150	torsion_mean	0.12462352411438236	0.05340341006837135	0.07122011404601102	133.36248369688244	80.01049321323472
data/93	fd40_vs_fd150	torsion_mean	0.0494633657383797	0.017574155111094426	0.031889210627285274	181.45515631163323	95.13839480695961
data/94	fd40_vs_fd150	torsion_mean	0.10494977762854049	0.0798389999775943	0.025110777650946187	31.45176875711516	27.177816722688828
data/95	fd40_vs_fd150	torsion_mean	0.12082057672030036	0.09032195630065792	0.030498620419642436	33.76656315782243	28.889129995058934
data/96	fd40_vs_fd150	torsion_mean	0.016724332197614745	-0.0005540582977737593	0.017278390495388506	-3118.5148863962786	200.0
data/97	fd40_vs_fd150	torsion_mean	0.06918201102720414	0.025568430708743164	0.04361358031846098	170.57589812716685	92.05989865462433
data/98	fd40_vs_fd150	torsion_mean	0.054099045966248496	-0.014344718953248079	0.06844376491949658	-477.1356283979258	200.0
data/99	fd40_vs_fd150	torsion_mean	0.13375645288929588	0.13830103820309636	-0.0045445853138004755	-3.286009543273789	3.3409007012103253
data/1	fd40_vs_fd150	abs_torsion_mean	0.15803866014384368	0.309772066558351	-0.1517334064145073	-48.98227529044348	64.86957128330228
data/10	fd40_vs_fd150	abs_torsion_mean	0.12431013480605642	0.3744805854069949	-0.2501704506009385	-66.80465165611909	100.31078785671143
data/100	fd40_vs_fd150	abs_torsion_mean	0.12840264649446617	0.404602092491645	-0.2761994459971788	-68.26446306697791	103.63864551094578
data/101	fd40_vs_fd150	abs_torsion_mean	0.1231700792546713	0.3125847674183146	-0.1894146881636433	-60.596263128254186	86.93635405771647
data/102	fd40_vs_fd150	abs_torsion_mean	0.12827741616389077	0.23010770981574738	-0.10183029365185661	-44.25331673301799	56.82729905350043
data/103	fd40_vs_fd150	abs_torsion_mean	0.15247138537297772	0.26121940756066164	-0.10874802218768392	-41.630912191097416	52.574543134745724
data/104	fd40_vs_fd150	abs_torsion_mean	0.11357205848070759	0.27909329710258846	-0.16552123862188087	-59.306776744637816	84.30651508636537
data/105	fd40_vs_fd150	abs_torsion_mean	0.13660743874961728	0.2719938898941142	-0.13538645114449693	-49.77554870706918	66.26823833093474
data/106	fd40_vs_fd150	abs_torsion_mean	0.15413864368276792	0.2653956003428794	-0.11125695666011148	-41.92117597894329	53.03831963395581
data/107	fd40_vs_fd150	abs_torsion_mean	0.14536377332252565	0.28941989332502266	-0.144056120002497	-49.77409062918834	66.26565395763784
data/108	fd40_vs_fd150	abs_torsion_mean	0.14748027517931453	0.35631517303931937	-0.20883489786000484	-58.60960005679015	82.90463861808297
data/109	fd40_vs_fd150	abs_torsion_mean	0.14786780017615447	0.2680713874672738	-0.12020358729111935	-44.84014069043225	57.79863540733081
data/11	fd40_vs_fd150	abs_torsion_mean	0.13252959153724225	0.31681827541054597	-0.18428868387330372	-58.16857743906817	82.02495101405124
data/110	fd40_vs_fd150	abs_torsion_mean	0.15241646631508599	0.2729643870482314	-0.12054792073314541	-44.162508537000186	56.677643001569486
data/111	fd40_vs_fd150	abs_torsion_mean	0.13667468003494554	0.4185152312979857	-0.28184055126304014	-67.3429615426273	101.5294210178933
data/112	fd40_vs_fd150	abs_torsion_mean	0.15960750089874595	0.30325133780078317	-0.14364383690203722	-47.367915321910985	62.068097178667244
data/113	fd40_vs_fd150	abs_torsion_mean	0.13785888730838192	0.2962855273588322	-0.15842664005045026	-53.47093442690481	72.98338280910028
data/114	fd40_vs_fd150	abs_torsion_mean	0.13147194991841193	0.29398363858516185	-0.16251168866674992	-55.2791609250299	76.39419627244352
data/115	fd40_vs_fd150	abs_torsion_mean	0.1502141358581595	0.24168655257702704	-0.09147241671886755	-37.84754085137389	46.68142691155057
data/116	fd40_vs_fd150	abs_torsion_mean	0.13972833684238717	0.3016902040546296	-0.16196186721224243	-53.68482802408614	73.38244872230152
data/117	fd40_vs_fd150	abs_torsion_mean	0.11831400210180708	0.24602072696248292	-0.12770672486067586	-51.90892915301017	70.10406347408123
data/118	fd40_vs_fd150	abs_torsion_mean	0.14811949347399328	0.26428080651723157	-0.11616131304323829	-43.953745477791394	56.33425244632945
data/119	fd40_vs_fd150	abs_torsion_mean	0.15054893800136981	0.2862109809972324	-0.1356620429958626	-47.3993144928197	62.12202040283681
data/12	fd40_vs_fd150	abs_torsion_mean	0.14295319408085586	0.27256479956163626	-0.1296116054807804	-47.55258407880757	62.385556083666046
data/120	fd40_vs_fd150	abs_torsion_mean	0.13689991102737958	0.26901985795251104	-0.13211994692513146	-49.111596419195955	65.09658165068414
data/121	fd40_vs_fd150	abs_torsion_mean	0.11719054623958657	0.3122436064394274	-0.1950530601998408	-62.46823191163706	90.84189461085352
data/122	fd40_vs_fd150	abs_torsion_mean	0.10314103203065714	0.19384427644524657	-0.09070324441458943	-46.79180942451482	61.08264740775806
data/123	fd40_vs_fd150	abs_torsion_mean	0.13663817152954594	0.21726018563927074	-0.0806220141097248	-37.108508341047845	45.56224264769134
data/124	fd40_vs_fd150	abs_torsion_mean	0.11089435719546807	0.2631326918058719	-0.1522383346104038	-57.856108097248054	81.40498662697436
data/125	fd40_vs_fd150	abs_torsion_mean	0.12045453871738705	0.2989861156047773	-0.17853157688739024	-59.712330295426476	85.12840853536508
data/126	fd40_vs_fd150	abs_torsion_mean	0.14111776870995943	0.26310065757826473	-0.1219828888683053	-46.36358190477687	60.3549372988388
data/127	fd40_vs_fd150	abs_torsion_mean	0.1219159288143104	0.450512424880276	-0.3285964960659656	-72.93838702745886	114.80790353766614
data/128	fd40_vs_fd150	abs_torsion_mean	0.12145997608588249	0.1901657923525979	-0.0687058162667154	-36.12942970275316	44.09508020533222
data/129	fd40_vs_fd150	abs_torsion_mean	0.11589477273449386	0.31495940521976906	-0.1990646324852752	-63.20326657537785	92.40464299566652
data/13	fd40_vs_fd150	abs_torsion_mean	0.12319413905998657	0.2720953185741896	-0.14890117951420306	-54.72390348149397	75.33779443822398
data/130	fd40_vs_fd150	abs_torsion_mean	0.15276294527573198	0.28087913795833064	-0.12811619268259866	-45.61256973866287	59.088449961830236
data/131	fd40_vs_fd150	abs_torsion_mean	0.18033108224725208	0.2899043155014316	-0.1095732332541795	-37.79634430920999	46.603566545086295
data/132	fd40_vs_fd150	abs_torsion_mean	0.13345700598327523	0.26266083240026544	-0.12920382641699021	-49.1903666170136	65.235045684506
data/133	fd40_vs_fd150	abs_torsion_mean	0.13562279279751402	0.27516993984188853	-0.13954714704437451	-50.71307829792662	67.94041664163043
data/134	fd40_vs_fd150	abs_torsion_mean	0.126970295733505	0.26568310594531064	-0.13871281021180565	-52.20987225298356	70.65407283814675
data/135	fd40_vs_fd150	abs_torsion_mean	0.1243994497776367	0.2294681120363443	-0.10506866225870759	-45.787914201371166	59.38304246939676
data/136	fd40_vs_fd150	abs_torsion_mean	0.14033451556633403	0.23824276338841924	-0.09790824782208521	-41.096000747128855	51.724312717555875
data/137	fd40_vs_fd150	abs_torsion_mean	0.15267404591941836	0.34327563577721865	-0.1906015898578003	-55.524357103368146	76.86327742191703
data/138	fd40_vs_fd150	abs_torsion_mean	0.13883417447151558	0.26215854667779936	-0.12332437220628378	-47.04190413362838	61.509531570954536
data/139	fd40_vs_fd150	abs_torsion_mean	0.1290014468080155	0.3653486313021628	-0.23634718449414727	-64.69086353266657	95.61935760085846
data/14	fd40_vs_fd150	abs_torsion_mean	0.15186304761066405	0.2727494811976075	-0.12088643358694345	-44.32141650871226	56.93964515188773
data/140	fd40_vs_fd150	abs_torsion_mean	0.16427985850593796	0.27064917189748494	-0.10636931339154698	-39.30154769948344	48.913411594017084
data/141	fd40_vs_fd150	abs_torsion_mean	0.11452352107151942	0.28542143117254826	-0.17089791010102884	-59.87564052179196	85.46071610211891
data/142	fd40_vs_fd150	abs_torsion_mean	0.14347763524419416	0.2642346243904867	-0.12075698914629257	-45.70066826966534	59.23637874146511
data/143	fd40_vs_fd150	abs_torsion_mean	0.13083307263822305	0.2427935904444345	-0.11196051780621144	-46.11345694969432	59.93176015997679
data/144	fd40_vs_fd150	abs_torsion_mean	0.15827243990386536	0.21068097167109093	-0.05240853176722557	-24.875778458552137	28.409295115883914
data/145	fd40_vs_fd150	abs_torsion_mean	0.17106617688613457	0.26229462833070494	-0.09122845144457037	-34.780907266445496	42.10276995351374
data/146	fd40_vs_fd150	abs_torsion_mean	0.1223721883096688	0.29738390164011974	-0.17501171333045096	-58.85043284630856	83.38733732315163
data/147	fd40_vs_fd150	abs_torsion_mean	0.11654347883567534	0.19720471110081056	-0.08066123226513522	-40.90228464364697	51.417815211277556
data/148	fd40_vs_fd150	abs_torsion_mean	0.14332119000280485	0.2740633098138483	-0.13074211981104344	-47.705079494167705	62.64828706790754
data/149	fd40_vs_fd150	abs_torsion_mean	0.09443532446603527	0.21641184003711658	-0.12197651557108131	-56.36314332439539	78.48005676104182
data/15	fd40_vs_fd150	abs_torsion_mean	0.1328318891416848	0.28638725093224154	-0.15355536179055673	-53.618085753016814	73.25780104576252
data/150	fd40_vs_fd150	abs_torsion_mean	0.12833375963745342	0.29220685413610986	-0.16387309449865645	-56.08119459864702	77.93449152423247
data/151	fd40_vs_fd150	abs_torsion_mean	0.13782715981749227	0.26236798774391423	-0.12454082792642196	-47.46799676185372	62.24004897876092
data/152	fd40_vs_fd150	abs_torsion_mean	0.10607999446404671	0.24591357672966746	-0.13983358226562076	-56.862896357828866	79.45235010480663
data/153	fd40_vs_fd150	abs_torsion_mean	0.1516367590775957	0.25864906570914203	-0.10701230663154634	-41.37355236066641	52.1647593782555
data/154	fd40_vs_fd150	abs_torsion_mean	0.15288289188701337	0.24813586972767543	-0.09525297784066206	-38.3874278012286	47.50549697831048
data/155	fd40_vs_fd150	abs_torsion_mean	0.11264604101374383	0.24395584122988573	-0.13130980021614191	-53.82523310536573	73.64504045238404
data/156	fd40_vs_fd150	abs_torsion_mean	0.11491831972171775	0.25885281522785	-0.14393449550613224	-55.6047634171708	77.01744840491928
data/157	fd40_vs_fd150	abs_torsion_mean	0.12355472978806557	0.24795803339323608	-0.1244033036051705	-50.17111238653825	66.97121387695665
data/158	fd40_vs_fd150	abs_torsion_mean	0.1564222657880323	0.32467454576023713	-0.16825227997220482	-51.82182655503099	69.94528998466402
data/159	fd40_vs_fd150	abs_torsion_mean	0.13110928557872578	0.2994711043555368	-0.16836181877681103	-56.21972081050238	78.20226964006191
data/16	fd40_vs_fd150	abs_torsion_mean	0.1341118389079845	0.271479344118121	-0.13736750521013652	-50.59961584052146	67.73692869023486
data/160	fd40_vs_fd150	abs_torsion_mean	0.1540135437337085	0.2385853105766045	-0.084571766842896	-35.447180984657415	43.083043118638265
data/161	fd40_vs_fd150	abs_torsion_mean	0.14803927323260957	0.2840864440452669	-0.13604717081265733	-47.889356801192285	62.9664772879846
data/162	fd40_vs_fd150	abs_torsion_mean	0.13282006951697634	0.271133177944888	-0.13831310842791167	-51.01297800449414	68.47976061436133
data/163	fd40_vs_fd150	abs_torsion_mean	0.13039892405207965	0.2621548074221468	-0.13175588337006716	-50.25880878007367	67.1275663972221
data/164	fd40_vs_fd150	abs_torsion_mean	0.12001956767597916	0.2678770122229694	-0.14785744454699024	-55.19601824732912	76.23549791828987
data/165	fd40_vs_fd150	abs_torsion_mean	0.1361293393505156	0.22598848995038434	-0.08985915059986874	-39.76271119807795	49.62978529576943
data/166	fd40_vs_fd150	abs_torsion_mean	0.1652352291514113	0.2577370240426523	-0.092501794891241	-35.889991061560906	43.73894230305472
data/167	fd40_vs_fd150	abs_torsion_mean	0.13348004738883962	0.16074065799201473	-0.02726061060317511	-16.95937477407201	18.530722076740034
data/168	fd40_vs_fd150	abs_torsion_mean	0.16158879264278866	0.4144434224786751	-0.25285462983588647	-61.01065094087648	87.79183635851646
data/169	fd40_vs_fd150	abs_torsion_mean	0.12299842712249147	0.23495943349189588	-0.11196100636940441	-47.651207149027336	62.555411509744836
data/17	fd40_vs_fd150	abs_torsion_mean	0.15227517537573848	0.3543834843272988	-0.20210830895156034	-57.030961624864744	79.78085643301549
data/170	fd40_vs_fd150	abs_torsion_mean	0.13262418220563899	0.24151830982360906	-0.10889412761797007	-45.087317685147774	58.209976112233434
data/171	fd40_vs_fd150	abs_torsion_mean	0.15372074401214492	0.2104782678964526	-0.05675752388430769	-26.965978222621185	31.16841179050318
data/172	fd40_vs_fd150	abs_torsion_mean	0.09420312402208905	0.2570734622735023	-0.16287033825141325	-63.35556257383515	92.73054032377867
data/173	fd40_vs_fd150	abs_torsion_mean	0.13096929041239697	0.2908217436894099	-0.15985245327701292	-54.96578462431998	75.79698967163425
data/174	fd40_vs_fd150	abs_torsion_mean	0.11953294632321461	0.29777095842743	-0.17823801210421542	-59.85741962396711	85.42360139702963
data/175	fd40_vs_fd150	abs_torsion_mean	0.13193485259417137	0.2717041002529037	-0.13976924765873233	-51.44171454484284	69.25458837551098
data/176	fd40_vs_fd150	abs_torsion_mean	0.11997130532135829	0.31367912660637354	-0.19370782128501524	-61.75349420941654	89.33823514203108
data/177	fd40_vs_fd150	abs_torsion_mean	0.14126428622167903	0.24831281256070187	-0.10704852633902284	-43.110351509894016	54.95627267290705
data/178	fd40_vs_fd150	abs_torsion_mean	0.12788586201452465	0.3000213677090853	-0.17213550569456063	-57.374415365465325	80.45459096624514
data/179	fd40_vs_fd150	abs_torsion_mean	0.10502370560684687	0.2363695868999353	-0.13134588129308844	-55.5680123723753	76.94696069078691
data/18	fd40_vs_fd150	abs_torsion_mean	0.12401413794760123	0.2990832217042323	-0.17506908375663105	-58.53524071295426	82.75593300827745
data/180	fd40_vs_fd150	abs_torsion_mean	0.10722706400026513	0.255814826772574	-0.14858776277230887	-58.08410898106669	81.85708952539723
data/181	fd40_vs_fd150	abs_torsion_mean	0.11960470416407593	0.26047085092999994	-0.14086614676592402	-54.08134778343431	74.12533896375261
data/182	fd40_vs_fd150	abs_torsion_mean	0.13821887832102764	0.2563733132959842	-0.11815443497495653	-46.08686975096612	59.88685913462592
data/183	fd40_vs_fd150	abs_torsion_mean	0.14485704194233545	0.3013210859893547	-0.15646404404701925	-51.92601889552028	70.13523714052334
data/184	fd40_vs_fd150	abs_torsion_mean	0.13498447265266286	0.27665443349524166	-0.1416699608425788	-51.208274182606026	68.83215299949119
data/185	fd40_vs_fd150	abs_torsion_mean	0.12584989404648095	0.28358164067108144	-0.1577317466246005	-55.62128290510499	77.04914411803105
data/186	fd40_vs_fd150	abs_torsion_mean	0.1541199513971278	0.28222436148448	-0.12810441008735218	-45.390982342393166	58.71712145913103
data/187	fd40_vs_fd150	abs_torsion_mean	0.12829298336441403	0.23076809249480787	-0.10247510913039384	-44.40609965725633	57.07948648300244
data/188	fd40_vs_fd150	abs_torsion_mean	0.15510531123436522	0.30527591787158526	-0.15017060663722004	-49.19176320366991	65.23750194109688
data/189	fd40_vs_fd150	abs_torsion_mean	0.1746940954677358	0.2730932402468319	-0.09839914477909611	-36.0313366563593	43.94905211960639
data/19	fd40_vs_fd150	abs_torsion_mean	0.13037570637565862	0.3117263226384729	-0.18135061626281426	-58.17622802201953	82.04016465032667
data/190	fd40_vs_fd150	abs_torsion_mean	0.1355878706768204	0.3299008882236425	-0.1943130175468221	-58.90042266727567	83.48773792338677
data/191	fd40_vs_fd150	abs_torsion_mean	0.14484470203888924	0.18774964013611972	-0.04290493809723048	-22.852207900970736	25.800161131216225
data/192	fd40_vs_fd150	abs_torsion_mean	0.11879023388726737	0.2758367848619761	-0.15704655097470874	-56.9345930613613	79.59239662426678
data/193	fd40_vs_fd150	abs_torsion_mean	0.1269751217025784	0.23102197795002258	-0.10404685624744417	-45.03764411105199	58.127206253017604
data/194	fd40_vs_fd150	abs_torsion_mean	0.14626383039209795	0.24625272328421394	-0.09998889289211599	-40.60417751267394	50.94760562611668
data/195	fd40_vs_fd150	abs_torsion_mean	0.13313606804825634	0.20998117242354214	-0.0768451043752858	-36.596187881209424	44.792330615401916
data/196	fd40_vs_fd150	abs_torsion_mean	0.16244026264671135	0.3210919041244339	-0.15865164147772254	-49.41004100067241	65.62195956357625
data/197	fd40_vs_fd150	abs_torsion_mean	0.14266601832258127	0.23229598779315372	-0.08962996947057245	-38.58438121212098	47.80749409736594
data/198	fd40_vs_fd150	abs_torsion_mean	0.13053918976899187	0.22176132070446603	-0.09122213093547415	-41.13527582072929	51.78654485222313
data/199	fd40_vs_fd150	abs_torsion_mean	0.14733350774094556	0.28501736062504285	-0.1376838528840973	-48.30718121245552	63.69079511946155
data/2	fd40_vs_fd150	abs_torsion_mean	0.13680581216183682	0.28118333525291217	-0.14437752309107535	-51.346401080709164	69.0819481721218
data/20	fd40_vs_fd150	abs_torsion_mean	0.13265231009216671	0.3301756749405207	-0.19752336484835398	-59.82371805068217	85.35497905745859
data/200	fd40_vs_fd150	abs_torsion_mean	0.13106555679983284	0.25710831561406	-0.12604275881422716	-49.02321362620855	64.94139238708641
data/21	fd40_vs_fd150	abs_torsion_mean	0.15183129263513218	0.34808121835492534	-0.19624992571979316	-56.38049839267239	78.51370846115762
data/22	fd40_vs_fd150	abs_torsion_mean	0.1523741525616381	0.33566020288955767	-0.18328605032791956	-54.60464146481679	75.11194582130129
data/23	fd40_vs_fd150	abs_torsion_mean	0.18313685001325292	0.3185238901138441	-0.13538704010059116	-42.504516710568325	53.97553735869007
data/24	fd40_vs_fd150	abs_torsion_mean	0.09661677660615242	0.3546540276789335	-0.2580372510727811	-72.7574568267362	114.36026821259573
data/25	fd40_vs_fd150	abs_torsion_mean	0.12739840470625036	0.24011112203861437	-0.11271271733236402	-46.941897724436814	61.33866424127411
data/26	fd40_vs_fd150	abs_torsion_mean	0.1506814736937058	0.34763885277384654	-0.19695737908014074	-56.65574417490949	79.04850298855527
data/27	fd40_vs_fd150	abs_torsion_mean	0.1479527176820979	0.2592307967334114	-0.11127807905131348	-42.92625739439053	54.657457933210964
data/28	fd40_vs_fd150	abs_torsion_mean	0.12120994686401076	0.2937185299946634	-0.17250858313065265	-58.73261831107045	83.15099722085817
data/29	fd40_vs_fd150	abs_torsion_mean	0.11672139014840416	0.22694911845599083	-0.11022772830758668	-48.569357333265714	64.14733039224596
data/3	fd40_vs_fd150	abs_torsion_mean	0.13982727126141054	0.31832185784757355	-0.17849458658616302	-56.073619258541164	77.91986287665861
data/30	fd40_vs_fd150	abs_torsion_mean	0.16497940616901455	0.27753951454897	-0.11256010837995548	-40.556426194978805	50.87245001742629
data/31	fd40_vs_fd150	abs_torsion_mean	0.15356127119913404	0.3056087273297965	-0.15204745613066245	-49.75232790606174	66.22708653343453
data/32	fd40_vs_fd150	abs_torsion_mean	0.13677107783269793	0.26645953370753694	-0.12968845587483901	-48.67097606542524	64.32470758083728
data/33	fd40_vs_fd150	abs_torsion_mean	0.13965130759793226	0.32641801582484625	-0.186766708226914	-57.21703434626959	80.14546284887972
data/34	fd40_vs_fd150	abs_torsion_mean	0.15448344803870878	0.4286512477784674	-0.27416779973975863	-63.960574280528434	94.03240853489379
data/35	fd40_vs_fd150	abs_torsion_mean	0.1579030970471485	0.3088540017674793	-0.1509509047203308	-48.874518010608185	64.68071084668422
data/36	fd40_vs_fd150	abs_torsion_mean	0.12554610982522896	0.2534721864123113	-0.12792607658708233	-50.46947296181483	67.50390567262107
data/37	fd40_vs_fd150	abs_torsion_mean	0.1052057584744526	0.24108032077284258	-0.13587456229838998	-56.36070246746416	78.47532456039455
data/38	fd40_vs_fd150	abs_torsion_mean	0.13941861227473396	0.23996502084713273	-0.10054640857239877	-41.90044374694545	53.0051376992855
data/39	fd40_vs_fd150	abs_torsion_mean	0.109134140052602	0.28828450242559794	-0.17915036237299595	-62.143598030987484	90.15699981050743
data/4	fd40_vs_fd150	abs_torsion_mean	0.130505298344239	0.2940948537914371	-0.16358955544719814	-55.62475961011229	77.05581574776494
data/40	fd40_vs_fd150	abs_torsion_mean	0.1450504434590129	0.29316104877521587	-0.14811060531620296	-50.521925042561925	67.59777319442651
data/41	fd40_vs_fd150	abs_torsion_mean	0.16136007418257758	0.27597893675887597	-0.11461886257629839	-41.531742937484175	52.41648227518509
data/42	fd40_vs_fd150	abs_torsion_mean	0.11548942041077198	0.24715729525356628	-0.1316678748427943	-53.272906513931616	72.61495508188449
data/43	fd40_vs_fd150	abs_torsion_mean	0.13665710729737374	0.3094947059472112	-0.17283759864983744	-55.845090506755675	77.47927656861773
data/44	fd40_vs_fd150	abs_torsion_mean	0.1385036754676933	0.3303966536879142	-0.19189297822022092	-58.07957679906741	81.8480885120215
data/45	fd40_vs_fd150	abs_torsion_mean	0.10283661820344628	0.24632763612690084	-0.14349101792345456	-58.25209878177541	82.19112703770446
data/46	fd40_vs_fd150	abs_torsion_mean	0.1335248881590197	0.31583184897247935	-0.18230696081345965	-57.7227918611037	81.14130522543367
data/47	fd40_vs_fd150	abs_torsion_mean	0.16141286116727888	0.26622751424887114	-0.10481465308159227	-39.370330815473444	49.01999862833059
data/48	fd40_vs_fd150	abs_torsion_mean	0.1682601303028395	0.3457659214183093	-0.1775057911154698	-51.336982657907	69.06490070731432
data/49	fd40_vs_fd150	abs_torsion_mean	0.13757817838137998	0.2595521707014346	-0.12197399232005462	-46.99401742255606	61.427686200139334
data/5	fd40_vs_fd150	abs_torsion_mean	0.12865599727682225	0.3015136691954017	-0.17285767191857943	-57.32996198144361	80.36720642632335
data/50	fd40_vs_fd150	abs_torsion_mean	0.15774713574814006	0.2885845708206247	-0.13083743507248466	-45.33764043601942	58.62789183332509
data/51	fd40_vs_fd150	abs_torsion_mean	0.09614095674047488	0.23518702160409666	-0.13904606486362178	-59.121487195703224	83.93258278901995
data/52	fd40_vs_fd150	abs_torsion_mean	0.1478694505446173	0.32361641543509	-0.1757469648904727	-54.30718483615473	74.55025805504711
data/53	fd40_vs_fd150	abs_torsion_mean	0.212829896314892	0.3316462556515906	-0.11881635933669862	-35.826232713907245	43.644284109623534
data/54	fd40_vs_fd150	abs_torsion_mean	0.14248664598512684	0.2140406675097202	-0.07155402152459336	-33.43010576312275	40.13943325866816
data/55	fd40_vs_fd150	abs_torsion_mean	0.15244809110317784	0.3188315494123919	-0.16638345830921406	-52.18538084322571	70.6092281547296
data/56	fd40_vs_fd150	abs_torsion_mean	0.12482069230625091	0.3368475853991227	-0.21202689309287176	-62.94445983385814	91.85248514223565
data/57	fd40_vs_fd150	abs_torsion_mean	0.1330193729519953	0.39093082364589526	-0.2579114506939	-65.97368002056443	98.44884203444093
data/58	fd40_vs_fd150	abs_torsion_mean	0.13288878310903515	0.31296209888730286	-0.1800733157782677	-57.53837810344946	80.77737335495357
data/59	fd40_vs_fd150	abs_torsion_mean	0.12294815394746522	0.30917192808026417	-0.18622377413279895	-60.23307979127179	86.19075200529508
data/6	fd40_vs_fd150	abs_torsion_mean	0.1527327164012817	0.2961171838188326	-0.14338446741755093	-48.42152879087049	63.88971785322253
data/60	fd40_vs_fd150	abs_torsion_mean	0.14721392985381643	0.29529270810349406	-0.14807877824967763	-50.146439172408904	66.92725737775852
data/61	fd40_vs_fd150	abs_torsion_mean	0.1394385314519625	0.2771686409545324	-0.13773010950256992	-49.691808217641615	66.11989357119513
data/62	fd40_vs_fd150	abs_torsion_mean	0.15505443496948015	0.2999312006452041	-0.14487676567572397	-48.3033326856522	63.684105314663775
data/63	fd40_vs_fd150	abs_torsion_mean	0.15443313259623892	0.2370664764986511	-0.08263334390241217	-34.85661284668495	42.213755509719476
data/64	fd40_vs_fd150	abs_torsion_mean	0.15871853707073377	0.30584660188327567	-0.1471280648125419	-48.105182109785986	63.340122827041114
data/65	fd40_vs_fd150	abs_torsion_mean	0.15535420328257335	0.33530126917435515	-0.1799470658917818	-53.66727848507192	73.34966223476827
data/66	fd40_vs_fd150	abs_torsion_mean	0.13802222130681735	0.2620518382023725	-0.12402961689555514	-47.330183885133394	62.00332860756554
data/67	fd40_vs_fd150	abs_torsion_mean	0.128326302355854	0.30594425538398506	-0.17761795302813108	-58.055658801374136	81.8005963621129
data/68	fd40_vs_fd150	abs_torsion_mean	0.11967464973346645	0.28669978618489417	-0.16702513645142772	-58.25785176683472	82.20258052107518
data/69	fd40_vs_fd150	abs_torsion_mean	0.13086912464692652	0.2937186528017105	-0.16284952815478398	-55.444053893548165	76.7094753096062
data/7	fd40_vs_fd150	abs_torsion_mean	0.16101638600256712	0.3117842666897077	-0.1507678806871406	-48.3564749074356	63.776511233062436
data/70	fd40_vs_fd150	abs_torsion_mean	0.13646471516026298	0.27605314490664135	-0.13958842974637836	-50.56578138009835	67.67630847485691
data/71	fd40_vs_fd150	abs_torsion_mean	0.1102127467200226	0.2279038420086368	-0.11769109528861421	-51.64068067099724	69.61568832285955
data/72	fd40_vs_fd150	abs_torsion_mean	0.12460139145339863	0.26845791031438115	-0.14385651886098252	-53.58624698095782	73.19837908121723
data/73	fd40_vs_fd150	abs_torsion_mean	0.1736213390052767	0.3246227332575494	-0.1510013942522727	-46.515964158453166	60.61342328328544
data/74	fd40_vs_fd150	abs_torsion_mean	0.19180195749720974	0.33667739170856287	-0.14487543421135313	-43.0309363738808	54.82728300701996
data/75	fd40_vs_fd150	abs_torsion_mean	0.17188084272731805	0.24100009098491915	-0.0691192482576011	-28.680175171355565	33.48144349323462
data/76	fd40_vs_fd150	abs_torsion_mean	0.11994222089168924	0.30038986229889825	-0.180447641407209	-60.07114888173469	85.85956134373413
data/77	fd40_vs_fd150	abs_torsion_mean	0.11899486101790094	0.2772022111941238	-0.15820735017622287	-57.07290338511433	79.86295774117092
data/78	fd40_vs_fd150	abs_torsion_mean	0.1449346997309964	0.35130885863633693	-0.20637415890534053	-58.744365202294006	83.17454420338355
data/79	fd40_vs_fd150	abs_torsion_mean	0.13765040048187152	0.3084692200362092	-0.17081881955433767	-55.376293146618124	76.57982823349711
data/8	fd40_vs_fd150	abs_torsion_mean	0.1555865398181905	0.31056079446139473	-0.15497425464320422	-49.9014226544519	66.49153314700882
data/80	fd40_vs_fd150	abs_torsion_mean	0.15954273978628827	0.2849987542214505	-0.12545601443516222	-44.0198466052522	56.44288154256225
data/81	fd40_vs_fd150	abs_torsion_mean	0.1774806442642023	0.24647529646193495	-0.06899465219773265	-27.99252224791949	32.54802943888979
data/82	fd40_vs_fd150	abs_torsion_mean	0.1300209560571253	0.37522684087981867	-0.24520588482269337	-65.34870593152218	97.06361366016824
data/83	fd40_vs_fd150	abs_torsion_mean	0.12072525406811337	0.30777157240470315	-0.1870463183365898	-60.77439734772966	87.30347894348098
data/84	fd40_vs_fd150	abs_torsion_mean	0.13141575515913428	0.38912883509995827	-0.257713079940824	-66.2282145898089	99.01671624809374
data/85	fd40_vs_fd150	abs_torsion_mean	0.13388771323979476	0.23676075216268477	-0.10287303892289001	-43.45020785041397	55.509761148576345
data/86	fd40_vs_fd150	abs_torsion_mean	0.12502674030235	0.24384677089785298	-0.11882003059550297	-48.72733403768406	64.4231840930505
data/87	fd40_vs_fd150	abs_torsion_mean	0.12290642476210287	0.2715615393973013	-0.14865511463519845	-54.74085725287936	75.3699302056007
data/88	fd40_vs_fd150	abs_torsion_mean	0.1370969724105569	0.24302922423495255	-0.10593225182439564	-43.58827715385532	55.73530725280891
data/89	fd40_vs_fd150	abs_torsion_mean	0.14740443761525845	0.3643868276919435	-0.21698239007668507	-59.547265045520334	84.79331508185929
data/9	fd40_vs_fd150	abs_torsion_mean	0.14858714005884488	0.2964689565169596	-0.1478818164581147	-49.88104596025557	66.4553603898005
data/90	fd40_vs_fd150	abs_torsion_mean	0.15792759877630708	0.3693211712411102	-0.21139357246480311	-57.23841169311019	80.18741227516561
data/91	fd40_vs_fd150	abs_torsion_mean	0.13008107303075522	0.285833198880414	-0.15575212584965875	-54.49056528763192	74.89626414307044
data/92	fd40_vs_fd150	abs_torsion_mean	0.13767002031375777	0.2749259174256071	-0.13725589711184935	-49.924684583071276	66.53283978697499
data/93	fd40_vs_fd150	abs_torsion_mean	0.1546437079017337	0.36737154024155055	-0.21272783233981685	-57.90536528767201	81.50253583451902
data/94	fd40_vs_fd150	abs_torsion_mean	0.11211268082652641	0.2725886048349616	-0.1604759240084352	-58.87110508731468	83.42884725872402
data/95	fd40_vs_fd150	abs_torsion_mean	0.12350171651263545	0.27822012159229637	-0.15471840507966092	-55.61007025451064	77.02762976965553
data/96	fd40_vs_fd150	abs_torsion_mean	0.14460866676628875	0.31263697658265244	-0.16802830981636369	-53.74550114098283	73.49586038073413
data/97	fd40_vs_fd150	abs_torsion_mean	0.1448934688524241	0.31035980730200863	-0.16546633844958453	-53.31435790220432	72.6919923991736
data/98	fd40_vs_fd150	abs_torsion_mean	0.11391458748744891	0.2541612056055903	-0.14024661811814138	-55.18018290162558	76.20529290427473
data/99	fd40_vs_fd150	abs_torsion_mean	0.13765601538883873	0.2702095644655123	-0.13255354907667358	-49.05583166120376	64.99864446713474
data/1	fd40_vs_fd150	shape_singular_ratio	0.43603197643546043	0.43827209866037364	-0.0022401222249132102	-0.5111259036932507	0.5124354989807559
data/10	fd40_vs_fd150	shape_singular_ratio	0.5017890640752957	0.5168447442844868	-0.015055680209191125	-2.9129986085152155	2.956053507282264
data/100	fd40_vs_fd150	shape_singular_ratio	0.20765357702953036	0.21113273666424434	-0.0034791596347139853	-1.647854183904578	1.6615440958550614
data/101	fd40_vs_fd150	shape_singular_ratio	0.18362978904217922	0.18535359468246143	-0.001723805640282211	-0.9300092848133586	0.9343540746369363
data/102	fd40_vs_fd150	shape_singular_ratio	0.28271116770675003	0.2865245280419892	-0.0038133603352391576	-1.3309018816987015	1.3398177112639738
data/103	fd40_vs_fd150	shape_singular_ratio	0.13110605883119714	0.13917467265110292	-0.008068613819905784	-5.797472820455628	5.97054312799518
data/104	fd40_vs_fd150	shape_singular_ratio	0.1398714621882775	0.14145148221920448	-0.0015800200309269707	-1.117004930693088	1.123278468633111
data/105	fd40_vs_fd150	shape_singular_ratio	0.4071790310396601	0.4090463654578308	-0.0018673344181707185	-0.45650923119208714	0.45755361844501463
data/106	fd40_vs_fd150	shape_singular_ratio	0.4887350108045327	0.48449861000144806	0.004236400803084628	0.8743886392309704	0.8705825019847268
data/107	fd40_vs_fd150	shape_singular_ratio	0.21072310279825063	0.2267467637425647	-0.016023660944314067	-7.066765002435234	7.325606707962401
data/108	fd40_vs_fd150	shape_singular_ratio	0.35238892844499337	0.3577704079757054	-0.005381479530712052	-1.504171225664221	1.5155696066281272
data/109	fd40_vs_fd150	shape_singular_ratio	0.3028567047130195	0.3188382548024863	-0.01598155008946678	-5.01243180476164	5.14128346863915
data/11	fd40_vs_fd150	shape_singular_ratio	0.6465615373890694	0.6451949989784137	0.0013665384106557044	0.21180238731227746	0.21157832334234025
data/110	fd40_vs_fd150	shape_singular_ratio	0.1547834995567434	0.17176246542011964	-0.016978965863376244	-9.885143312217146	10.39912764782089
data/111	fd40_vs_fd150	shape_singular_ratio	0.27434711131919337	0.2773857616889097	-0.0030386503697163447	-1.0954601098538774	1.1014933198195416
data/112	fd40_vs_fd150	shape_singular_ratio	0.39831658379983187	0.4041695309218354	-0.005852947122003516	-1.4481416025235831	1.458703649728205
data/113	fd40_vs_fd150	shape_singular_ratio	0.1732871489706691	0.17554061922307243	-0.002253470252403328	-1.2837315160314415	1.2920245793917036
data/114	fd40_vs_fd150	shape_singular_ratio	0.1327230872687771	0.14105676613898602	-0.008333678870208916	-5.908031991884443	6.087868604266418
data/115	fd40_vs_fd150	shape_singular_ratio	0.23949806390017953	0.23747592046868296	0.0020221434314965647	0.8515151462538426	0.8479051259671063
data/116	fd40_vs_fd150	shape_singular_ratio	0.3580404016166472	0.3585425549734141	-0.000502153356766899	-0.1400540465284891	0.1401521909358411
data/117	fd40_vs_fd150	shape_singular_ratio	0.18967614235520128	0.19031736269046165	-0.0006412203352603729	-0.33692161671201515	0.33749015535584953
data/118	fd40_vs_fd150	shape_singular_ratio	0.13534960554677364	0.13938495907809853	-0.004035353531324892	-2.895114048183528	2.9376380338854275
data/119	fd40_vs_fd150	shape_singular_ratio	0.34569972570837804	0.3519037283492682	-0.0062040026408901605	-1.762982924333391	1.7786616751405864
data/12	fd40_vs_fd150	shape_singular_ratio	0.7539652304166219	0.7517109009185612	0.002254329498060703	0.29989314978750486	0.29944414355053095
data/120	fd40_vs_fd150	shape_singular_ratio	0.19977928569732306	0.1993609072508673	0.0004183784464557583	0.20985982268293382	0.20963984777652553
data/121	fd40_vs_fd150	shape_singular_ratio	0.18078989054358152	0.1867821307268691	-0.005992240183287589	-3.208144248043739	3.260444123345636
data/122	fd40_vs_fd150	shape_singular_ratio	0.06221970104648683	0.07623836376215662	-0.014018662715669788	-18.387937547301355	20.24968749208555
data/123	fd40_vs_fd150	shape_singular_ratio	0.07812301398397115	0.08777927701874641	-0.009656263034775264	-11.000618098862951	11.64090378307927
data/124	fd40_vs_fd150	shape_singular_ratio	0.21960595249278736	0.22118980240099936	-0.0015838499082120039	-0.7160591903511949	0.7186321059710047
data/125	fd40_vs_fd150	shape_singular_ratio	0.245834260859725	0.24755217721428563	-0.0017179163545606169	-0.693961319141846	0.6963776147827234
data/126	fd40_vs_fd150	shape_singular_ratio	0.30008743478714367	0.29886665562022496	0.0012207791669187062	0.40846951105511464	0.4076369746764443
data/127	fd40_vs_fd150	shape_singular_ratio	0.114556320843956	0.1187429832953886	-0.004186662451432593	-3.5258188191362234	3.5890912464376585
data/128	fd40_vs_fd150	shape_singular_ratio	0.12367668605393504	0.12993105771011032	-0.0062543716561752755	-4.813607898220476	4.932319150312928
data/129	fd40_vs_fd150	shape_singular_ratio	0.039557376269545474	0.04338923228281798	-0.0038318560132725027	-8.831352415492974	9.239331372670858
data/13	fd40_vs_fd150	shape_singular_ratio	0.4217694184777902	0.4223796241312934	-0.0006102056535031708	-0.14446853461697604	0.14457296583957638
data/130	fd40_vs_fd150	shape_singular_ratio	0.1425218299144064	0.14971066270259278	-0.007188832788186383	-4.80181749142834	4.919940779896841
data/131	fd40_vs_fd150	shape_singular_ratio	0.3661632505456103	0.36712438991033325	-0.0009611393647229738	-0.26180210063344556	0.26214525152104207
data/132	fd40_vs_fd150	shape_singular_ratio	0.7762515703349171	0.779701153741425	-0.0034495834065079167	-0.442423791468688	0.44340465531247913
data/133	fd40_vs_fd150	shape_singular_ratio	0.5043146626035864	0.507092570892783	-0.0027779082891966622	-0.5478108827952063	0.5493154878067488
data/134	fd40_vs_fd150	shape_singular_ratio	0.34833971499864924	0.3489777491141691	-0.000638034115519881	-0.1828294546398562	0.18299674061129037
data/135	fd40_vs_fd150	shape_singular_ratio	0.26213820685461714	0.26363739583785484	-0.0014991889832376981	-0.5686556637662078	0.5702771203381907
data/136	fd40_vs_fd150	shape_singular_ratio	0.33359364043710443	0.33263464164338785	0.0009589987937165811	0.28830394482626015	0.28788894723046804
data/137	fd40_vs_fd150	shape_singular_ratio	0.5742998874702614	0.5747064654537462	-0.00040657798348475715	-0.07074532964645751	0.07077036300975913
data/138	fd40_vs_fd150	shape_singular_ratio	0.35586586587264457	0.35730072546303693	-0.0014348595903923567	-0.4015831729792539	0.40239114053422625
data/139	fd40_vs_fd150	shape_singular_ratio	0.5026374999041469	0.5037623910810418	-0.0011248911768949599	-0.22329796682142458	0.22354755539446197
data/14	fd40_vs_fd150	shape_singular_ratio	0.35521774096363795	0.35633857745270314	-0.0011208364890651912	-0.31454256148114074	0.31503802581916635
data/140	fd40_vs_fd150	shape_singular_ratio	0.5443911379769257	0.5435534313498483	0.0008377066270773836	0.15411670293333296	0.15399803458658948
data/141	fd40_vs_fd150	shape_singular_ratio	0.15709302814754045	0.1604248695863723	-0.003331841438831862	-2.0768858640324512	2.098679452472327
data/142	fd40_vs_fd150	shape_singular_ratio	0.4603287977402389	0.4550083549235592	0.005320442816679705	1.1693066202209699	1.1625099672172696
data/143	fd40_vs_fd150	shape_singular_ratio	0.5136941245219364	0.5078571701705135	0.005836954351422952	1.149329908931519	1.142762851312373
data/144	fd40_vs_fd150	shape_singular_ratio	0.17181560389219475	0.17495153031576324	-0.003135926423568497	-1.7924544117496912	1.8086641519423037
data/145	fd40_vs_fd150	shape_singular_ratio	0.21841912801794916	0.22414407297937516	-0.005724944961426004	-2.5541362237817418	2.5871762263670974
data/146	fd40_vs_fd150	shape_singular_ratio	0.727646057088515	0.727173991186525	0.0004720659019900042	0.06491787491185395	0.06489681009685372
data/147	fd40_vs_fd150	shape_singular_ratio	0.42830890788454634	0.4310228537412877	-0.00271394585674134	-0.6296524263584242	0.6316409977926623
data/148	fd40_vs_fd150	shape_singular_ratio	0.44914953625587617	0.44719508188720314	0.001954454368673031	0.4370473754820959	0.43609440590428145
data/149	fd40_vs_fd150	shape_singular_ratio	0.15699958990752247	0.16303515543854372	-0.0060355655310212475	-3.7020025004952757	3.771818915783505
data/15	fd40_vs_fd150	shape_singular_ratio	0.21840114451258041	0.22130079125750984	-0.0028996467449294294	-1.3102740069082468	1.3189147051859176
data/150	fd40_vs_fd150	shape_singular_ratio	0.06330484394719564	0.07290447817869375	-0.009599634231498108	-13.167413677893371	14.095414442523683
data/151	fd40_vs_fd150	shape_singular_ratio	0.2154232919905723	0.21706564952648283	-0.0016423575359105214	-0.7566178893312862	0.7594911121424617
data/152	fd40_vs_fd150	shape_singular_ratio	0.6111407749969309	0.6117713668774069	-0.0006305918804759836	-0.10307639661114577	0.10312954772196237
data/153	fd40_vs_fd150	shape_singular_ratio	0.2514804272361597	0.255028219850602	-0.003547792614442269	-1.3911372696404345	1.4008813609985833
data/154	fd40_vs_fd150	shape_singular_ratio	0.445674729345318	0.44057118319613386	0.005103546149184124	1.1583930914773704	1.1517223553785176
data/155	fd40_vs_fd150	shape_singular_ratio	0.22013258303326583	0.22208945989051543	-0.001956876857249601	-0.8811209943120635	0.8850200430134942
data/156	fd40_vs_fd150	shape_singular_ratio	0.05364829113674397	0.07570725377900615	-0.022058962642262182	-29.137185066378937	34.105940578935815
data/157	fd40_vs_fd150	shape_singular_ratio	0.609276998042577	0.6078785499161787	0.0013984481263982218	0.2300538695749432	0.22978954969946197
data/158	fd40_vs_fd150	shape_singular_ratio	0.13134299020906698	0.15182677725880056	-0.02048378704973358	-13.491550976424517	14.467495759100036
data/159	fd40_vs_fd150	shape_singular_ratio	0.4232510157826635	0.42510908884290255	-0.0018580730602390516	-0.4370814713222223	0.4380387644605553
data/16	fd40_vs_fd150	shape_singular_ratio	0.41289967521629206	0.41306496408473026	-0.0001652888684381959	-0.0400152234659851	0.04002323115867833
data/160	fd40_vs_fd150	shape_singular_ratio	0.47199955580634706	0.48071575958093005	-0.008716203774582987	-1.8131720462381857	1.8297603982654282
data/161	fd40_vs_fd150	shape_singular_ratio	0.4729547119659351	0.47339703468417416	-0.0004423227182390743	-0.09343588696836029	0.09347955869576104
data/162	fd40_vs_fd150	shape_singular_ratio	0.6186739004887996	0.6184050963201999	0.0002688041685996456	0.043467327517052554	0.04345788252698757
data/163	fd40_vs_fd150	shape_singular_ratio	0.44598547694948476	0.45067429498353145	-0.004688818034046693	-1.0404005922321424	1.0458410605259014
data/164	fd40_vs_fd150	shape_singular_ratio	0.3537480276865166	0.3559385372744641	-0.002190509587947531	-0.6154179327478749	0.6173174739662621
data/165	fd40_vs_fd150	shape_singular_ratio	0.37146490043110036	0.3705404009395396	0.0009244994915607596	0.24950032148089799	0.24918945723245223
data/166	fd40_vs_fd150	shape_singular_ratio	0.21793716366782134	0.21968740609657328	-0.0017502424287519358	-0.7966967519214732	0.7998830731529628
data/167	fd40_vs_fd150	shape_singular_ratio	0.22527645476797567	0.22940247225395255	-0.0041260174859768795	-1.7985932956334079	1.8149147632601368
data/168	fd40_vs_fd150	shape_singular_ratio	0.24862168441849353	0.25823403011960433	-0.009612345701110803	-3.7223388786747913	3.7929317655501307
data/169	fd40_vs_fd150	shape_singular_ratio	0.49703355519856407	0.4981703769177637	-0.0011368217191996544	-0.2281993815516086	0.22846005376650244
data/17	fd40_vs_fd150	shape_singular_ratio	0.3961327565236992	0.4268502411619989	-0.030717484638299652	-7.196314228306059	7.464913546131564
data/170	fd40_vs_fd150	shape_singular_ratio	0.2320931981689565	0.2340032187174972	-0.0019100205485407251	-0.816236870163148	0.8195817343114343
data/171	fd40_vs_fd150	shape_singular_ratio	0.13280315838332044	0.13684159629392137	-0.004038437910600934	-2.95117714201959	2.995376576440247
data/172	fd40_vs_fd150	shape_singular_ratio	0.25945836360912977	0.26121103406348467	-0.0017526704543548988	-0.6709787205730866	0.6732373602863212
data/173	fd40_vs_fd150	shape_singular_ratio	0.23507449931095842	0.24005893111023763	-0.00498443179927921	-2.076336746242657	2.098118751551796
data/174	fd40_vs_fd150	shape_singular_ratio	0.6211049670924988	0.6193229127471716	0.0017820543453272997	0.2877423567977686	0.2873289732181183
data/175	fd40_vs_fd150	shape_singular_ratio	0.49347022802448043	0.4924477770462676	0.0010224509782128521	0.20762627548967258	0.2074109556685665
data/176	fd40_vs_fd150	shape_singular_ratio	0.6155943093986327	0.6166660727334004	-0.0010717633347676614	-0.17379962708456162	0.17395078999672411
data/177	fd40_vs_fd150	shape_singular_ratio	0.3336176486917649	0.3335571612203113	6.048747145359634e-05	0.018134064707921213	0.01813242063547564
data/178	fd40_vs_fd150	shape_singular_ratio	0.7392378157869658	0.737094455519971	0.002143360266994798	0.29078502096217784	0.2903628551176178
data/179	fd40_vs_fd150	shape_singular_ratio	0.334512806745873	0.3348606724392681	-0.00034786569339506634	-0.10388371105542617	0.10393769822447675
data/18	fd40_vs_fd150	shape_singular_ratio	0.3985812447563508	0.4002004450870139	-0.0016192003306630953	-0.40459733379632784	0.4054174879698629
data/180	fd40_vs_fd150	shape_singular_ratio	0.2291942227863668	0.23039991732605275	-0.001205694539685942	-0.5233051095151615	0.5246779427566338
data/181	fd40_vs_fd150	shape_singular_ratio	0.2719984819407669	0.2760238744429544	-0.004025392502187475	-1.4583493947076664	1.4690614188625999
data/182	fd40_vs_fd150	shape_singular_ratio	0.15653866620855636	0.1615067245843447	-0.004968058375788342	-3.0760690544459908	3.124119084639306
data/183	fd40_vs_fd150	shape_singular_ratio	0.21406435275729963	0.2255317926761985	-0.01146743991889887	-5.084622342076158	5.2172613604655265
data/184	fd40_vs_fd150	shape_singular_ratio	0.7538104819971247	0.7481351172070042	0.005675364790120541	0.7586015760506272	0.755735066986165
data/185	fd40_vs_fd150	shape_singular_ratio	0.12563086901617332	0.12891922376678272	-0.0032883547506094013	-2.550709393471137	2.583660225504801
data/186	fd40_vs_fd150	shape_singular_ratio	0.6815191444837094	0.6852419216449859	-0.003722777161276447	-0.5432792483477339	0.5447590297287422
data/187	fd40_vs_fd150	shape_singular_ratio	0.2532514916528933	0.25649095133115696	-0.0032394596782636675	-1.262991798132162	1.2710182261064062
data/188	fd40_vs_fd150	shape_singular_ratio	0.8127061003577536	0.8108601177232428	0.0018459826345107455	0.22765734732322887	0.22739850262376587
data/189	fd40_vs_fd150	shape_singular_ratio	0.3744518609801572	0.3824002313408644	-0.007948370360707224	-2.078547477033871	2.10037613461096
data/19	fd40_vs_fd150	shape_singular_ratio	0.2304185333204262	0.233867332425193	-0.0034487991047668087	-1.4746818501767338	1.4856360527918355
data/190	fd40_vs_fd150	shape_singular_ratio	0.48585638793890373	0.48212094913721115	0.003735438801692581	0.7747928830674974	0.7718029459193532
data/191	fd40_vs_fd150	shape_singular_ratio	0.2051506244411345	0.20590054695015803	-0.0007499225090235317	-0.3642158897251808	0.36488036586065675
data/192	fd40_vs_fd150	shape_singular_ratio	0.3628958774055738	0.3637434029402032	-0.0008475255346294119	-0.23300093631354163	0.23327270010124151
data/193	fd40_vs_fd150	shape_singular_ratio	0.08483029006616936	0.08761390387450935	-0.0027836138083399825	-3.1771370584365153	3.228422766495175
data/194	fd40_vs_fd150	shape_singular_ratio	0.3728062849150982	0.37664258806365203	-0.0038363031485538213	-1.0185526730464936	1.0237664734369665
data/195	fd40_vs_fd150	shape_singular_ratio	0.4245521107164357	0.42784150175637925	-0.0032893910399435233	-0.7688340253200968	0.7718009595123357
data/196	fd40_vs_fd150	shape_singular_ratio	0.43433817074233805	0.4362578174821806	-0.0019196467398425732	-0.44002575149750367	0.4409959994778919
data/197	fd40_vs_fd150	shape_singular_ratio	0.5428757322106783	0.5417313063598704	0.001144425850807873	0.21125340872355539	0.2110305041568165
data/198	fd40_vs_fd150	shape_singular_ratio	0.1921145188561733	0.1982172911564838	-0.006102772300310477	-3.07882943243968	3.1269664135816067
data/199	fd40_vs_fd150	shape_singular_ratio	0.35706067312184553	0.3572927330985594	-0.00023205997671388312	-0.06494953723278477	0.06497063629659068
data/2	fd40_vs_fd150	shape_singular_ratio	0.2373631822490008	0.250040587706845	-0.01267740545784421	-5.070139041869305	5.202013705799882
data/20	fd40_vs_fd150	shape_singular_ratio	0.1148450690450255	0.11768718165283878	-0.0028421126078132797	-2.41497210477614	2.4444889681183337
data/200	fd40_vs_fd150	shape_singular_ratio	0.6451937756386498	0.6425837364920088	0.00261003914664093	0.40617883684539663	0.40535560250971586
data/21	fd40_vs_fd150	shape_singular_ratio	0.1690662710165467	0.18119808481446834	-0.012131813797921637	-6.695332243905114	6.927232871948083
data/22	fd40_vs_fd150	shape_singular_ratio	0.6854527683713311	0.6744502783444818	0.011002490026849276	1.6313270792705719	1.618128594302434
data/23	fd40_vs_fd150	shape_singular_ratio	0.6308469671562171	0.6347681620471228	-0.003921194890905699	-0.6177365415209033	0.6196504451355529
data/24	fd40_vs_fd150	shape_singular_ratio	0.275058261577465	0.27571303499657684	-0.0006547734191118537	-0.2374836645354773	0.23776599223116213
data/25	fd40_vs_fd150	shape_singular_ratio	0.1155837276450279	0.1284902939493495	-0.01290656630432159	-10.044779187297463	10.575944313951444
data/26	fd40_vs_fd150	shape_singular_ratio	0.25948525740270956	0.2650951802145347	-0.005609922811825152	-2.1161919304927332	2.138822727475928
data/27	fd40_vs_fd150	shape_singular_ratio	0.49474750408925566	0.4967052404017798	-0.001957736312524161	-0.39414448515593836	0.3949227683119016
data/28	fd40_vs_fd150	shape_singular_ratio	0.10359405271133265	0.11646249990870602	-0.012868447197373373	-11.049434116098176	11.695581925790426
data/29	fd40_vs_fd150	shape_singular_ratio	0.29372022840211076	0.29459498704276005	-0.0008747586406492869	-0.29693602373563704	0.29737753424847735
data/3	fd40_vs_fd150	shape_singular_ratio	0.21623067514528457	0.2206681507538351	-0.00443747560855054	-2.010927083673591	2.031351583249691
data/30	fd40_vs_fd150	shape_singular_ratio	0.2895233220669195	0.29057609790039896	-0.001052775833479458	-0.3623064116720016	0.36296393247170256
data/31	fd40_vs_fd150	shape_singular_ratio	0.5541595923025524	0.5579169522957989	-0.003757359993246445	-0.673462238023976	0.6757376569979705
data/32	fd40_vs_fd150	shape_singular_ratio	0.07676548474669714	0.08759547346011701	-0.010829988713419864	-12.363639678654005	13.178298339916676
data/33	fd40_vs_fd150	shape_singular_ratio	0.3161539616366715	0.3212967207971553	-0.005142759160483845	-1.6006260965640635	1.613539463429066
data/34	fd40_vs_fd150	shape_singular_ratio	0.20766961258847597	0.22262569417438777	-0.014956081585911801	-6.718039281753508	6.951542975649565
data/35	fd40_vs_fd150	shape_singular_ratio	0.744559851845416	0.7501033978820619	-0.005543546036645974	-0.7390375849913936	0.7417785963034456
data/36	fd40_vs_fd150	shape_singular_ratio	0.09310296250836078	0.10095730007219664	-0.007854337563835856	-7.779860949350922	8.094740736090058
data/37	fd40_vs_fd150	shape_singular_ratio	0.362662684929827	0.36808472206108095	-0.005422037131253943	-1.4730405274343865	1.4839702691743948
data/38	fd40_vs_fd150	shape_singular_ratio	0.24638016421232242	0.24945086822933885	-0.0030707040170164235	-1.2309854997952123	1.2386090486894719
data/39	fd40_vs_fd150	shape_singular_ratio	0.18318876903529827	0.18757280927674544	-0.0043840402414471735	-2.337247204619593	2.364883794812977
data/4	fd40_vs_fd150	shape_singular_ratio	0.36773585619293236	0.36996371934522765	-0.002227863152295284	-0.6021842239661284	0.6040028288399198
data/40	fd40_vs_fd150	shape_singular_ratio	0.21742859406081866	0.218061999979901	-0.0006334059190823416	-0.290470563023692	0.29089304235265123
data/41	fd40_vs_fd150	shape_singular_ratio	0.23815344611022118	0.2510999387079519	-0.012946492597730702	-5.155912289085999	5.292346665130241
data/42	fd40_vs_fd150	shape_singular_ratio	0.08578857813159432	0.09092298954145481	-0.005134411409860484	-5.646989211149437	5.811064298133721
data/43	fd40_vs_fd150	shape_singular_ratio	0.19595242828861434	0.20055299945302524	-0.004600571164410899	-2.2939428365360715	2.3205589848361936
data/44	fd40_vs_fd150	shape_singular_ratio	0.4015819488526965	0.40188933678839067	-0.0003073879356941811	-0.07648571573224697	0.07651497724624154
data/45	fd40_vs_fd150	shape_singular_ratio	0.18360629742564427	0.18347650722684675	0.00012979019879752474	0.07073941005267485	0.0707143985784865
data/46	fd40_vs_fd150	shape_singular_ratio	0.18655578504890308	0.19195306641418655	-0.005397281365283474	-2.811771370006403	2.8518653365282214
data/47	fd40_vs_fd150	shape_singular_ratio	0.14419082853764104	0.15499333373421403	-0.010802505196572998	-6.969657943545734	7.221308183256874
data/48	fd40_vs_fd150	shape_singular_ratio	0.45419695034396085	0.557223184506059	-0.10302623416209816	-18.48922245642453	20.372589117454257
data/49	fd40_vs_fd150	shape_singular_ratio	0.3185265717416251	0.31732241259211447	0.0012041591495106085	0.37947497615254555	0.3787563333996233
data/5	fd40_vs_fd150	shape_singular_ratio	0.790543743306032	0.7907021340083902	-0.00015839070235812436	-0.02003165231832341	0.02003365885476762
data/50	fd40_vs_fd150	shape_singular_ratio	0.29865824351665976	0.32143304648247695	-0.022774802965817187	-7.08539561039153	7.34562904950621
data/51	fd40_vs_fd150	shape_singular_ratio	0.26712541952109314	0.26748117994917453	-0.0003557604280813864	-0.13300391008779994	0.13309241914854894
data/52	fd40_vs_fd150	shape_singular_ratio	0.5022374621764055	0.505056473279585	-0.002819011103179503	-0.5581576026289198	0.559719661551098
data/53	fd40_vs_fd150	shape_singular_ratio	0.19091540041281554	0.205520204000341	-0.014604803587525444	-7.106261721840843	7.368058481601284
data/54	fd40_vs_fd150	shape_singular_ratio	0.8381442892960983	0.8317870730498527	0.006357216246245634	0.7642840881063582	0.7613745558158626
data/55	fd40_vs_fd150	shape_singular_ratio	0.4495713948376242	0.46234854346386905	-0.01277714862624485	-2.7635317136547526	2.8022522788662942
data/56	fd40_vs_fd150	shape_singular_ratio	0.3725866164633919	0.3776911194205496	-0.005104502957157697	-1.3515019799747954	1.3606969027659643
data/57	fd40_vs_fd150	shape_singular_ratio	0.5151598582398323	0.5155625798389032	-0.00040272159907084326	-0.07811303900230325	0.07814355915672419
data/58	fd40_vs_fd150	shape_singular_ratio	0.6355420526797768	0.6328445866134971	0.002697466066279741	0.426244629935847	0.42533813944661686
data/59	fd40_vs_fd150	shape_singular_ratio	0.5861259617064452	0.5866344119208309	-0.000508450214385725	-0.08667241540108336	0.08670999222341041
data/6	fd40_vs_fd150	shape_singular_ratio	0.3429964435466671	0.3489322755899078	-0.0059358320432407186	-1.701141584912302	1.7157351267765741
data/60	fd40_vs_fd150	shape_singular_ratio	0.3582048479470941	0.36489462397993994	-0.006689776032845818	-1.8333446406745604	1.8503058825413896
data/61	fd40_vs_fd150	shape_singular_ratio	0.37169719786176464	0.37607893122936187	-0.004381733367597229	-1.1651100350859356	1.171937214129299
data/62	fd40_vs_fd150	shape_singular_ratio	0.20217484343108927	0.20231472353612504	-0.00013988010503576676	-0.06913985427797595	0.06916376414084602
data/63	fd40_vs_fd150	shape_singular_ratio	0.63566809808907	0.6273075470685789	0.008360551020491047	1.3327674853522924	1.3239449315663492
data/64	fd40_vs_fd150	shape_singular_ratio	0.16149591259487509	0.16247969494246717	-0.0009837823475920826	-0.6054801788866188	0.6073187762931748
data/65	fd40_vs_fd150	shape_singular_ratio	0.6052817009004275	0.6030390924523952	0.0022426084480323683	0.3718844227680651	0.37119421603424146
data/66	fd40_vs_fd150	shape_singular_ratio	0.21948968195032503	0.22298096530600556	-0.0034912833556805245	-1.5657315640773637	1.5780858582729744
data/67	fd40_vs_fd150	shape_singular_ratio	0.29561973581540046	0.2986123277593179	-0.002992591943917433	-1.0021662422220787	1.0072132176493187
data/68	fd40_vs_fd150	shape_singular_ratio	0.25232959215060335	0.2523149563085292	1.4635842074173233e-05	0.005800624064582448	0.005800455833263988
data/69	fd40_vs_fd150	shape_singular_ratio	0.42903338694790827	0.42853123945194105	0.0005021474959672201	0.11717873744967314	0.11711012336767913
data/7	fd40_vs_fd150	shape_singular_ratio	0.19623307360877706	0.23524668139227584	-0.03901360778349877	-16.58412673564702	18.08363304711878
data/70	fd40_vs_fd150	shape_singular_ratio	0.15193430063973368	0.15458516121660626	-0.0026508605768725824	-1.7148221446417942	1.7296523756230475
data/71	fd40_vs_fd150	shape_singular_ratio	0.20681298012052912	0.2077668395000461	-0.0009538593795169747	-0.4591008756798089	0.4601571684747945
data/72	fd40_vs_fd150	shape_singular_ratio	0.06203828751689501	0.070376730637501	-0.008338443120605984	-11.848295658341874	12.59440694390625
data/73	fd40_vs_fd150	shape_singular_ratio	0.21196738001573456	0.2206602405377024	-0.008692860521967827	-3.939477497525228	4.018634090374315
data/74	fd40_vs_fd150	shape_singular_ratio	0.4330303981249234	0.4507933357108669	-0.017762937585943495	-3.9403727115736285	4.0195656454828255
data/75	fd40_vs_fd150	shape_singular_ratio	0.12640614703656985	0.13223426826901435	-0.0058281212324445	-4.407421244686668	4.506736679616417
data/76	fd40_vs_fd150	shape_singular_ratio	0.5244238722972856	0.5253394665874536	-0.0009155942901679648	-0.17428621841712424	0.17443822931379666
data/77	fd40_vs_fd150	shape_singular_ratio	0.7462126197230496	0.7474242258662375	-0.0012116061431878267	-0.1621042108694857	0.16223570632522924
data/78	fd40_vs_fd150	shape_singular_ratio	0.3985857629424812	0.3981086096371506	0.0004771533053306021	0.11985505808716256	0.11978327493028935
data/79	fd40_vs_fd150	shape_singular_ratio	0.4647381381035265	0.4644699775026587	0.0002681606008677617	0.05773475442042467	0.05771809272088039
data/8	fd40_vs_fd150	shape_singular_ratio	0.0840898378012218	0.09018563336299991	-0.006095795561778111	-6.759164774329797	6.995586379489946
data/80	fd40_vs_fd150	shape_singular_ratio	0.04177854020241945	0.06618008187175704	-0.02440154166933759	-36.871428652237995	45.20535961003969
data/81	fd40_vs_fd150	shape_singular_ratio	0.17622464717802394	0.1848340304152335	-0.008609383237209556	-4.657899423536022	4.768966249252297
data/82	fd40_vs_fd150	shape_singular_ratio	0.39202244688698756	0.4220331080252493	-0.03001066113826173	-7.11097318375938	7.373123604935581
data/83	fd40_vs_fd150	shape_singular_ratio	0.3357352004501574	0.33686153261363955	-0.0011263321634821244	-0.3343605768052957	0.3349204978595368
data/84	fd40_vs_fd150	shape_singular_ratio	0.6165613240341985	0.6174182334771661	-0.0008569094429675683	-0.13878913781694452	0.13888551682261988
data/85	fd40_vs_fd150	shape_singular_ratio	0.12889768097477003	0.13611673659337173	-0.0072190556186017	-5.303576767468017	5.448047457075049
data/86	fd40_vs_fd150	shape_singular_ratio	0.5568868179647732	0.5679444813269414	-0.01105766336216818	-1.9469620228253885	1.9661016490439027
data/87	fd40_vs_fd150	shape_singular_ratio	0.30588701921845796	0.30762254585923987	-0.0017355266407819148	-0.5641740711605862	0.5657700350807471
data/88	fd40_vs_fd150	shape_singular_ratio	0.435262482860754	0.43652504486945026	-0.0012625620086962885	-0.2892301423561798	0.28964901849043634
data/89	fd40_vs_fd150	shape_singular_ratio	0.4086648849775627	0.41357684653515986	-0.004911961557597155	-1.1876780817756851	1.1947731109585873
data/9	fd40_vs_fd150	shape_singular_ratio	0.3875967255371476	0.39081609055223776	-0.003219365015090181	-0.8237544699198791	0.8271613592550359
data/90	fd40_vs_fd150	shape_singular_ratio	0.08080330838969037	0.08730762033830058	-0.006504311948610217	-7.4498788575467225	7.73811910721689
data/91	fd40_vs_fd150	shape_singular_ratio	0.48204346481705285	0.4824586145174931	-0.0004151497004402649	-0.0860487693551614	0.08608580724402287
data/92	fd40_vs_fd150	shape_singular_ratio	0.4539255908076919	0.4607691354920471	-0.006843544684355218	-1.485243727761218	1.4963559945381464
data/93	fd40_vs_fd150	shape_singular_ratio	0.7233733906379635	0.7359848983183268	-0.012611507680363343	-1.7135552250025432	1.728363456157554
data/94	fd40_vs_fd150	shape_singular_ratio	0.6749236150764447	0.6758670250327832	-0.000943409956338459	-0.13958514343745335	0.13968263153824828
data/95	fd40_vs_fd150	shape_singular_ratio	0.20621024792833134	0.21007302834474637	-0.0038627804164150237	-1.8387798028388	1.8558422288773753
data/96	fd40_vs_fd150	shape_singular_ratio	0.1492256268093094	0.17252762434682206	-0.023301997537512664	-13.50624146465382	14.484389794840219
data/97	fd40_vs_fd150	shape_singular_ratio	0.26072782177608333	0.2656487231387896	-0.004920901362706287	-1.8524091908152465	1.8697266852960208
data/98	fd40_vs_fd150	shape_singular_ratio	0.2665515922651599	0.2698784481602684	-0.0033268558951085048	-1.2327238124375304	1.2403689742916204
data/99	fd40_vs_fd150	shape_singular_ratio	0.3529600205386215	0.3542709693697913	-0.0013109488311697781	-0.3700412804079912	0.3707272022510064
data/1	fd100_vs_fd150	arc_length	89.07796288111729	89.07999175241147	-0.002028871294186274	-0.0022775836125190825	0.0022776095497500136
data/10	fd100_vs_fd150	arc_length	140.06592583385566	140.06882824358414	-0.0029024097284775507	-0.0020721310836056745	0.0020721525524642443
data/100	fd100_vs_fd150	arc_length	92.0510545998006	92.05263864185362	-0.001584042053025314	-0.0017208002686248875	0.0017208150745201
data/101	fd100_vs_fd150	arc_length	106.04935043300156	106.05018330576964	-0.0008328727680719794	-0.0007853572168476083	0.0007853603007895087
data/102	fd100_vs_fd150	arc_length	106.04681375450188	106.04897074889752	-0.00215699439563366	-0.0020339607073990244	0.002033981392590185
data/103	fd100_vs_fd150	arc_length	93.05218193013604	93.05279458157263	-0.0006126514365831781	-0.0006583912276230577	0.0006583933950252357
data/104	fd100_vs_fd150	arc_length	132.01979272617157	132.020149256819	-0.0003565306474229146	-0.0002700577521158191	0.00027005811677225885
data/105	fd100_vs_fd150	arc_length	103.01969091409796	103.02007985493702	-0.00038894083905915977	-0.0003775388638863694	0.00037753957656568347
data/106	fd100_vs_fd150	arc_length	110.02539133060061	110.02557167317684	-0.00018034257622900896	-0.00016390969252557378	0.00016390982685762038
data/107	fd100_vs_fd150	arc_length	121.0521863073488	121.05317911636504	-0.0009928090162389935	-0.0008201428690151408	0.0008201462322005602
data/108	fd100_vs_fd150	arc_length	150.0324826257892	150.03367958182815	-0.001196956038938879	-0.0007977915640508308	0.0007977947464204236
data/109	fd100_vs_fd150	arc_length	102.06013003865405	102.06099725118764	-0.00086721253359201	-0.0008497002351031982	0.0008497038450709827
data/11	fd100_vs_fd150	arc_length	108.05690454841763	108.05880832514967	-0.001903776732035567	-0.0017617968970258216	0.001761812416804067
data/110	fd100_vs_fd150	arc_length	98.02310901810533	98.02443248384175	-0.0013234657364193936	-0.001350138636750131	0.001350147751183352
data/111	fd100_vs_fd150	arc_length	154.00822489693127	154.00945683711635	-0.0012319401850788836	-0.00079991203811712	0.0007999152374262594
data/112	fd100_vs_fd150	arc_length	92.05098451808279	92.05285194753418	-0.0018674294513942868	-0.002028649207369082	0.0020286697846658357
data/113	fd100_vs_fd150	arc_length	97.06560580525132	97.06679558732192	-0.0011897820705968343	-0.0012257353952995168	0.001225742907481853
data/114	fd100_vs_fd150	arc_length	104.03052768781039	104.0317480270383	-0.001220339227913314	-0.0011730450089103017	0.0011730518891236205
data/115	fd100_vs_fd150	arc_length	112.01511738386074	112.01528090866636	-0.00016352480561465654	-0.00014598437310351379	0.00014598447966077753
data/116	fd100_vs_fd150	arc_length	200.0103691749089	200.01057140363295	-0.00020222872404929149	-0.00010110901770346037	0.00010110906881865352
data/117	fd100_vs_fd150	arc_length	102.05640147037826	102.05763779177151	-0.0012363213932502504	-0.0012113952664402447	0.001211402603877145
data/118	fd100_vs_fd150	arc_length	101.06457853646964	101.06544052277266	-0.0008619863030219221	-0.0008528991696500787	0.0008529028068505574
data/119	fd100_vs_fd150	arc_length	91.03664579114903	91.03766208095115	-0.0010162898021235378	-0.0011163399618279385	0.0011163461929372706
data/12	fd100_vs_fd150	arc_length	92.05149622752482	92.05340710256709	-0.001910875042270277	-0.0020758330434648173	0.0020758545891025647
data/120	fd100_vs_fd150	arc_length	126.00708776646817	126.00717491904436	-8.71525761851899e-05	-6.91647727529664e-05	6.916479667180362e-05
data/121	fd100_vs_fd150	arc_length	120.01176855265557	120.01203947533395	-0.000270922678382135	-0.00022574624976506437	0.0002257465045721984
data/122	fd100_vs_fd150	arc_length	78.01623545720065	78.01631806479895	-8.260759830136521e-05	-0.00010588502553113674	0.00010588508158935958
data/123	fd100_vs_fd150	arc_length	85.06135614143983	85.06179786249496	-0.00044172105512529924	-0.0005192942851259211	0.0005192956334621948
data/124	fd100_vs_fd150	arc_length	100.02231244706194	100.02254031312815	-0.00022786606621139072	-0.00022781471606103857	0.0002278149755590584
data/125	fd100_vs_fd150	arc_length	136.03068601999783	136.03115114728826	-0.0004651272904254711	-0.00034192704134500246	0.0003419276259165099
data/126	fd100_vs_fd150	arc_length	90.04839824240402	90.048994195451	-0.0005959530469823449	-0.000661809776230072	0.0006618119661982183
data/127	fd100_vs_fd150	arc_length	137.0092793537649	137.00951668322622	-0.00023732946132781763	-0.00017322115067126088	0.000173221300699226
data/128	fd100_vs_fd150	arc_length	90.03066805425097	90.03087019241879	-0.00020213816782188587	-0.00022452095307961078	0.00022452120512818558
data/129	fd100_vs_fd150	arc_length	96.01141526645324	96.01175794776046	-0.00034268130721670786	-0.0003569159804397698	0.000356916617385992
data/13	fd100_vs_fd150	arc_length	172.0387156423131	172.0390371282673	-0.00032148595420267156	-0.0001868680269135551	0.00018686820151201562
data/130	fd100_vs_fd150	arc_length	88.01559481228104	88.01588594642132	-0.00029113414028358875	-0.000330774538201903	0.00033077508526178337
data/131	fd100_vs_fd150	arc_length	111.02576329641327	111.02630625151257	-0.0005429550992914756	-0.0004890328406148148	0.0004890340363833346
data/132	fd100_vs_fd150	arc_length	93.07579154033608	93.07724753653409	-0.0014559961980040725	-0.0015642879828741973	0.0015643002179543599
data/133	fd100_vs_fd150	arc_length	112.00306856095493	112.00315656654399	-8.800558906330025e-05	-7.857420430022777e-05	7.857423516976781e-05
data/134	fd100_vs_fd150	arc_length	113.02336507282251	113.02382051333991	-0.0004554405173990972	-0.0004029597613410553	0.0004029605732255374
data/135	fd100_vs_fd150	arc_length	96.05748972413215	96.05851720399417	-0.0010274798620173442	-0.0010696395196641876	0.001069645240338293
data/136	fd100_vs_fd150	arc_length	86.06704909726962	86.06818573709891	-0.001136639829297792	-0.0013206271510935934	0.001320635871431536
data/137	fd100_vs_fd150	arc_length	99.05080122276806	99.05259358657145	-0.0017923638033892075	-0.0018095071905640623	0.0018095235622935496
data/138	fd100_vs_fd150	arc_length	104.04643359885725	104.04827462022354	-0.0018410213662889419	-0.001769391537734455	0.001769407191605013
data/139	fd100_vs_fd150	arc_length	111.03285182885651	111.03361368114416	-0.0007618522876526868	-0.0006861456295933069	0.0006861479835805079
data/14	fd100_vs_fd150	arc_length	96.05612590748086	96.05722819514324	-0.0011022876623769662	-0.0011475322399868073	0.001147538824175794
data/140	fd100_vs_fd150	arc_length	103.08564559922661	103.08721669371715	-0.0015710944905436008	-0.0015240439512606942	0.0015240555648990196
data/141	fd100_vs_fd150	arc_length	117.04532654790782	117.04575303368127	-0.0004264857734455063	-0.00036437526556198934	0.00036437592940986955
data/142	fd100_vs_fd150	arc_length	88.05504282033147	88.05756951168169	-0.0025266913502264288	-0.00286936303629325	0.0028694042031050327
data/143	fd100_vs_fd150	arc_length	90.07653051214247	90.07807320812802	-0.001542695985548903	-0.001712620986002286	0.0017126356514810767
data/144	fd100_vs_fd150	arc_length	98.05565129268962	98.05616902649565	-0.0005177338060349257	-0.0005279971787343939	0.0005279985726431777
data/145	fd100_vs_fd150	arc_length	98.08345162357011	98.08568003825953	-0.0022284146894122614	-0.002271906244156171	0.00227193205223925
data/146	fd100_vs_fd150	arc_length	124.05040815350783	124.05136589014512	-0.0009577366372894858	-0.0007720484417218095	0.0007720514220272961
data/147	fd100_vs_fd150	arc_length	95.05132358777738	95.0517528432216	-0.0004292554442315577	-0.00045160181836895923	0.0004516028380922736
data/148	fd100_vs_fd150	arc_length	99.05227770880943	99.05467551641345	-0.002397807604026525	-0.0024206909886138653	0.002420720287692797
data/149	fd100_vs_fd150	arc_length	96.06187971732035	96.06312380667298	-0.0012440893526246555	-0.001295074845919424	0.00129508323206801
data/15	fd100_vs_fd150	arc_length	105.0574473165591	105.0589536970767	-0.0015063805175969947	-0.001433843061049741	0.0014338533406530562
data/150	fd100_vs_fd150	arc_length	95.04926406795664	95.05006120677774	-0.0007971388210989971	-0.0008386515600077862	0.0008386550767047282
data/151	fd100_vs_fd150	arc_length	105.05007800939046	105.05062940749025	-0.0005513980997875478	-0.0005248879544059471	0.0005248893319463857
data/152	fd100_vs_fd150	arc_length	102.05659439223419	102.05727496377412	-0.000680571539930952	-0.0006668525493871213	0.000666854772856148
data/153	fd100_vs_fd150	arc_length	100.06212635691935	100.06253354263953	-0.0004071857201779494	-0.0004069312516501852	0.00040693207961708765
data/154	fd100_vs_fd150	arc_length	102.07010557634027	102.07128056090092	-0.0011749845606487952	-0.0011511411968107323	0.0011511478224791429
data/155	fd100_vs_fd150	arc_length	97.03959008811447	97.04010384027193	-0.0005137521574596349	-0.0005294225141239247	0.0005294239155686268
data/156	fd100_vs_fd150	arc_length	90.05090696090082	90.05166739807954	-0.0007604371787266473	-0.0008444454175013582	0.0008444489829567281
data/157	fd100_vs_fd150	arc_length	98.04721708329075	98.04847992700778	-0.0012628437170292273	-0.0012879788834761659	0.001287987177977603
data/158	fd100_vs_fd150	arc_length	84.06072110206352	84.06345127635367	-0.0027301742901499892	-0.003247754224573413	0.0032478069649673684
data/159	fd100_vs_fd150	arc_length	94.05715709297678	94.05935232969442	-0.0021952367176396592	-0.002333884577415515	0.0023339118128194404
data/16	fd100_vs_fd150	arc_length	98.06733633933854	98.06825825077948	-0.0009219114409404483	-0.0009400711885622998	0.0009400756072522671
data/160	fd100_vs_fd150	arc_length	94.08213082284169	94.08562642740347	-0.0034956045617775544	-0.003715343878243469	0.003715412898426306
data/161	fd100_vs_fd150	arc_length	108.06753174905388	108.06836856148877	-0.0008368124348834272	-0.0007743361411135742	0.0007743391391074788
data/162	fd100_vs_fd150	arc_length	107.04561155503018	107.04642233770714	-0.0008107826769645499	-0.0007574122135597533	0.0007574150819369222
data/163	fd100_vs_fd150	arc_length	96.05012638002292	96.05079148117241	-0.0006651011494938075	-0.0006924473387855202	0.0006924497362104056
data/164	fd100_vs_fd150	arc_length	94.05384182961208	94.0545878633616	-0.0007460337495217573	-0.0007931923008429557	0.0007931954466255623
data/165	fd100_vs_fd150	arc_length	102.05410733265624	102.054404023106	-0.00029669044975833003	-0.00029071792893049157	0.00029071835151567684
data/166	fd100_vs_fd150	arc_length	110.08254210985936	110.08389893831611	-0.0013568284567497813	-0.0012325403349949114	0.0012325479308201092
data/167	fd100_vs_fd150	arc_length	78.05124894706348	78.05180752283557	-0.000558575772089398	-0.0007156474524000944	0.000715650013165638
data/168	fd100_vs_fd150	arc_length	116.04036886560701	116.04270771625715	-0.002338850650147606	-0.0020155085107686965	0.002015528822346172
data/169	fd100_vs_fd150	arc_length	122.0613208007788	122.06236378211891	-0.0010429813401060528	-0.0008544659531317716	0.0008544696037076935
data/17	fd100_vs_fd150	arc_length	104.0563923632941	104.06164678831786	-0.005254425023764497	-0.005049338719819652	0.005049466202145697
data/170	fd100_vs_fd150	arc_length	102.04334827136688	102.04377766097345	-0.0004293896065661329	-0.0004207896026671233	0.0004207904879884346
data/171	fd100_vs_fd150	arc_length	92.07370831892645	92.07472309331668	-0.0010147743902280126	-0.0011021204909837745	0.0011021265643651257
data/172	fd100_vs_fd150	arc_length	104.0464876842139	104.04703820376291	-0.0005505195490087544	-0.0005291064104397011	0.0005291078102113722
data/173	fd100_vs_fd150	arc_length	95.03862937164016	95.04001725975891	-0.001387888118756564	-0.0014603197250724958	0.0014603303878188481
data/174	fd100_vs_fd150	arc_length	97.01856364784378	97.01914041661065	-0.000576768766876512	-0.0005944896691516795	0.0005944914362467658
data/175	fd100_vs_fd150	arc_length	106.04673619062878	106.04755970178782	-0.0008235111590408906	-0.0007765489006599058	0.0007765519158125884
data/176	fd100_vs_fd150	arc_length	119.03207161403205	119.03282758302532	-0.0007559689932747915	-0.0006350928635611076	0.0006350948802822384
data/177	fd100_vs_fd150	arc_length	104.08458680782107	104.08524604751054	-0.0006592396894689045	-0.0006333651641347799	0.0006333671698982874
data/178	fd100_vs_fd150	arc_length	122.04195337997855	122.04306039313815	-0.0011070131595971588	-0.0009070676825303543	0.0009070717964079155
data/179	fd100_vs_fd150	arc_length	117.04125700127118	117.04148863331129	-0.00023163204011211747	-0.00019790592448615905	0.00019790612032012756
data/18	fd100_vs_fd150	arc_length	104.05489772843016	104.05642969101748	-0.0015319625873218001	-0.0014722421208096135	0.0014722529583737023
data/180	fd100_vs_fd150	arc_length	118.04075909912562	118.04107009809306	-0.0003109989674356939	-0.00026346674693583454	0.00026346709400992547
data/181	fd100_vs_fd150	arc_length	108.05734958117334	108.05814815922444	-0.0007985780511035045	-0.0007390262231097965	0.0007390289539186795
data/182	fd100_vs_fd150	arc_length	94.06795832195121	94.06895745883432	-0.000999136883109486	-0.0010621324080759798	0.001062138048732197
data/183	fd100_vs_fd150	arc_length	104.06668126709043	104.06714351036294	-0.0004622432725085446	-0.00044417791909750527	0.0004441789055698152
data/184	fd100_vs_fd150	arc_length	98.06262487321402	98.06436575138254	-0.0017408781685190888	-0.001775240328309109	0.0017752560858400924
data/185	fd100_vs_fd150	arc_length	127.07080391753384	127.07232334817795	-0.0015194306441088656	-0.0011957211484562443	0.0011957282972443084
data/186	fd100_vs_fd150	arc_length	98.07505645649431	98.07645508752933	-0.0013986310350162512	-0.0014260619776357423	0.0014260721459720658
data/187	fd100_vs_fd150	arc_length	96.06600523640007	96.06677051609212	-0.0007652796920467608	-0.0007966122811618498	0.0007966154541301204
data/188	fd100_vs_fd150	arc_length	97.05859669365968	97.05994717387989	-0.0013504802202106703	-0.0013913877552306172	0.0013913974350973862
data/189	fd100_vs_fd150	arc_length	96.08590219491467	96.08662352600358	-0.00072133108891137	-0.0007507091647529469	0.0007507119825847739
data/19	fd100_vs_fd150	arc_length	119.05767148472293	119.05811078816971	-0.00043930344678244637	-0.0003689823766514008	0.00036898305739262806
data/190	fd100_vs_fd150	arc_length	114.03545093817345	114.03664336841791	-0.0011924302444583645	-0.001045655334317394	0.0010456608013213679
data/191	fd100_vs_fd150	arc_length	112.05937436075763	112.05964769349401	-0.00027333273638419087	-0.0002439171834020143	0.00024391748088033887
data/192	fd100_vs_fd150	arc_length	114.05544003536572	114.05653791781194	-0.0010978824462171133	-0.0009625773903537533	0.0009625820231522126
data/193	fd100_vs_fd150	arc_length	96.04140347787816	96.04164199069791	-0.00023851281974884841	-0.0002483431299226949	0.0002483434382946287
data/194	fd100_vs_fd150	arc_length	108.06909986835959	108.07056433147301	-0.0014644631134217434	-0.0013550989785987941	0.0013551081601272125
data/195	fd100_vs_fd150	arc_length	90.02763997674403	90.02791424963957	-0.0002742728955382745	-0.0003046531709906548	0.0003046536350591346
data/196	fd100_vs_fd150	arc_length	101.06403767283953	101.06579682160185	-0.0017591487623178637	-0.0017405975291750358	0.0017406126777056662
data/197	fd100_vs_fd150	arc_length	94.0719014794195	94.0727205888948	-0.0008191094753016159	-0.0008707194499893215	0.000870723240767628
data/198	fd100_vs_fd150	arc_length	83.0744476066325	83.07483760608704	-0.0003899994545406571	-0.000469455572564467	0.00046945667450972665
data/199	fd100_vs_fd150	arc_length	96.04010916837878	96.04125018965775	-0.0011410212789684238	-0.0011880533382428785	0.001188060395638474
data/2	fd100_vs_fd150	arc_length	82.05683818494549	82.05794058008946	-0.0011023951439739221	-0.0013434350608616263	0.001343444085011057
data/20	fd100_vs_fd150	arc_length	108.04407269344252	108.04465262907253	-0.0005799356300144609	-0.0005367555134870344	0.0005367569540233069
data/200	fd100_vs_fd150	arc_length	104.04042225451353	104.04103898657928	-0.00061673206575108	-0.0005927776882645655	0.0005927794451967113
data/21	fd100_vs_fd150	arc_length	107.03792999028639	107.03932278884095	-0.0013927985545620913	-0.0013012026966105704	0.0013012111623079369
data/22	fd100_vs_fd150	arc_length	134.08419351325867	134.09032531850858	-0.006131805249907529	-0.004572891620139244	0.004572996179218778
data/23	fd100_vs_fd150	arc_length	157.04090225726304	157.0422870105387	-0.0013847532756585679	-0.0008817709561028239	0.000881774843720059
data/24	fd100_vs_fd150	arc_length	182.01972258092945	182.02049463969712	-0.0007720587676658397	-0.00042416035029137883	0.0004241612498533004
data/25	fd100_vs_fd150	arc_length	86.0692287469161	86.07037598873868	-0.0011472418225793035	-0.0013329113639859165	0.0013329202473086413
data/26	fd100_vs_fd150	arc_length	116.0450160824885	116.0472443724357	-0.0022282899471974815	-0.0019201575696585515	0.0019201760048610055
data/27	fd100_vs_fd150	arc_length	94.04814611667014	94.0493289391918	-0.001182822521656135	-0.0012576618408632098	0.0012576697494794714
data/28	fd100_vs_fd150	arc_length	105.04980002901738	105.05067868904558	-0.0008786600282064683	-0.0008364153751041808	0.0008364188730722081
data/29	fd100_vs_fd150	arc_length	122.06073902814623	122.06170873796997	-0.000969709823735343	-0.0007944422814996145	0.0007944454372048429
data/3	fd100_vs_fd150	arc_length	130.04948077057082	130.05080953893503	-0.0013287683642033699	-0.001021730175240131	0.0010217353949295515
data/30	fd100_vs_fd150	arc_length	116.06524317049714	116.0667211737097	-0.001478003212554313	-0.0012734082582916075	0.0012734163661861921
data/31	fd100_vs_fd150	arc_length	116.0766247111208	116.07914563897467	-0.0025209278538653734	-0.0021717319161754308	0.002171755498529082
data/32	fd100_vs_fd150	arc_length	107.06947500397257	107.07036005899872	-0.0008850550261456647	-0.0008266106751279953	0.0008266140915681567
data/33	fd100_vs_fd150	arc_length	100.04488540418114	100.04700905967863	-0.002123655497484833	-0.0021226576560805133	0.0021226801846972406
data/34	fd100_vs_fd150	arc_length	144.0188364363232	144.02552284445645	-0.006686408133248278	-0.004642516132692268	0.0046426238999740365
data/35	fd100_vs_fd150	arc_length	86.04736501511206	86.05027721011952	-0.002912195007453988	-0.003384294742413118	0.003384352010636698
data/36	fd100_vs_fd150	arc_length	103.08218766927845	103.08402736365767	-0.0018396943792140519	-0.0017846551267579182	0.0017846710518696297
data/37	fd100_vs_fd150	arc_length	112.03571736640359	112.03611512800569	-0.00039776160210180933	-0.00035502980592226976	0.000355030436154204
data/38	fd100_vs_fd150	arc_length	109.04952428073653	109.05056630639481	-0.0010420256582790444	-0.0009555435552267638	0.0009555481205660054
data/39	fd100_vs_fd150	arc_length	96.05454432526676	96.05695426033712	-0.0024099350703608025	-0.00250886059100865	0.0025088920633107733
data/4	fd100_vs_fd150	arc_length	100.06093267482052	100.06253473903445	-0.0016020642139267238	-0.0016010629933620477	0.0016010758104781965
data/40	fd100_vs_fd150	arc_length	88.06633724839247	88.06735513476933	-0.001017886376857291	-0.0011558044127697729	0.0011558110922275763
data/41	fd100_vs_fd150	arc_length	99.07229201621178	99.07325622573944	-0.0009642095276660712	-0.0009732288655872073	0.0009732336014823768
data/42	fd100_vs_fd150	arc_length	104.04791395039528	104.0481809680798	-0.00026701768452142005	-0.0002566288829242834	0.0002566292122166237
data/43	fd100_vs_fd150	arc_length	96.07527089795161	96.08052561621949	-0.005254718267877934	-0.005469077353788827	0.005469226911914061
data/44	fd100_vs_fd150	arc_length	142.0381199555081	142.03855131028206	-0.0004313547739513979	-0.0003036885197520122	0.0003036889808862975
data/45	fd100_vs_fd150	arc_length	163.00835859619485	163.0084205676136	-6.197141874508816e-05	-3.801731133232058e-05	3.801731855890176e-05
data/46	fd100_vs_fd150	arc_length	133.04446893437233	133.0458162290563	-0.001347294683966993	-0.0010126546795334351	0.0010126598069068963
data/47	fd100_vs_fd150	arc_length	99.08374787268465	99.08477685665719	-0.0010289839725317051	-0.001038488459251721	0.0010384938515711204
data/48	fd100_vs_fd150	arc_length	112.07790695283391	112.09104875028939	-0.013141797455475057	-0.011724216698829958	0.011724904025407793
data/49	fd100_vs_fd150	arc_length	106.07738402207346	106.07855557571243	-0.0011715536389687031	-0.001104420806458398	0.0011044269052186647
data/5	fd100_vs_fd150	arc_length	88.05454496575868	88.0561308999685	-0.0015859342098138995	-0.0018010491644420718	0.0018010653834785921
data/50	fd100_vs_fd150	arc_length	96.06923628714733	96.07238707205178	-0.0031507849044487557	-0.0032795946894561383	0.00327964846904465
data/51	fd100_vs_fd150	arc_length	160.03223241432727	160.0325645078597	-0.0003320935324211405	-0.00020751622236537387	0.00020751643768051
data/52	fd100_vs_fd150	arc_length	110.03563543727489	110.03774628980047	-0.002110852525575524	-0.001918298580939931	0.0019183169804636382
data/53	fd100_vs_fd150	arc_length	120.07323439309056	120.0755173463947	-0.0022829533041459626	-0.0019012645996436415	0.0019012826738508501
data/54	fd100_vs_fd150	arc_length	88.06567116913747	88.06653619210682	-0.0008650229693500933	-0.0009822379836344954	0.0009822428076154694
data/55	fd100_vs_fd150	arc_length	101.0555942442435	101.05791510047791	-0.002320856234419466	-0.0022965605733226637	0.002296586944577814
data/56	fd100_vs_fd150	arc_length	104.05809040045419	104.06091011198441	-0.00281971153022198	-0.0027096741006662033	0.002709710812832252
data/57	fd100_vs_fd150	arc_length	98.06527934595212	98.06692239528478	-0.0016430493326566875	-0.0016754368267354622	0.0016754508622958426
data/58	fd100_vs_fd150	arc_length	111.07250365777765	111.07446091661375	-0.0019572588361000953	-0.0017621141889398468	0.0017621297143087082
data/59	fd100_vs_fd150	arc_length	109.03252518766462	109.03425663189235	-0.0017314442277296394	-0.0015879818702989117	0.0015879944788311242
data/6	fd100_vs_fd150	arc_length	90.0775192824089	90.07955955258741	-0.002040270178511605	-0.002264964647524191	0.0022649902981389525
data/60	fd100_vs_fd150	arc_length	107.05962494985346	107.06169568360147	-0.0020707337480132537	-0.0019341499635246538	0.001934168668385951
data/61	fd100_vs_fd150	arc_length	119.0686026246673	119.06964690623278	-0.0010442815654698734	-0.0008770342338314349	0.0008770380797935366
data/62	fd100_vs_fd150	arc_length	98.07971832775222	98.0810876277433	-0.0013692999910830395	-0.0013960897296327677	0.001396099475033461
data/63	fd100_vs_fd150	arc_length	105.07808985132138	105.07923952391928	-0.0011496725979043276	-0.0010941006074207708	0.0010941065927342094
data/64	fd100_vs_fd150	arc_length	108.03364918060943	108.03502825796161	-0.0013790773521833444	-0.0012765094566277522	0.0012765176040617178
data/65	fd100_vs_fd150	arc_length	116.05479940674479	116.06480633880707	-0.010006932062282203	-0.008621848756694403	0.008622220454097912
data/66	fd100_vs_fd150	arc_length	100.05505102379438	100.0557609682188	-0.0007099444244289543	-0.0007095487731630539	0.0007095512904692923
data/67	fd100_vs_fd150	arc_length	120.06895773413376	120.07090682055838	-0.001949086424616553	-0.0016232795072743075	0.001623292682563037
data/68	fd100_vs_fd150	arc_length	102.07608685963703	102.07764314870764	-0.0015562890706064536	-0.0015246130519875323	0.0015246246743009213
data/69	fd100_vs_fd150	arc_length	97.0467011779019	97.04892375965133	-0.0022225817494359035	-0.002290166303070282	0.0022901925276790545
data/7	fd100_vs_fd150	arc_length	81.06405425250176	81.06621677566562	-0.0021625231638608966	-0.0026676009438620315	0.002667636524810589
data/70	fd100_vs_fd150	arc_length	83.06609657579934	83.06693605231978	-0.0008394765204400301	-0.0010106024855801653	0.0010106075921928884
data/71	fd100_vs_fd150	arc_length	96.05918203139635	96.05984671477114	-0.0006646833747936398	-0.000691947153285881	0.0006919495472484782
data/72	fd100_vs_fd150	arc_length	111.04057227688656	111.04141764577417	-0.0008453688876102206	-0.0007613095235392036	0.000761312421511188
data/73	fd100_vs_fd150	arc_length	94.08121974550386	94.08386942943969	-0.0026496839358287616	-0.0028162999161253158	0.002816339574409852
data/74	fd100_vs_fd150	arc_length	149.0025529520193	149.0027902771884	-0.00023732516910968116	-0.00015927565428015643	0.00015927578112392767
data/75	fd100_vs_fd150	arc_length	76.06684590549759	76.06894717859417	-0.0021012730965850324	-0.002762327039510192	0.002762365192290511
data/76	fd100_vs_fd150	arc_length	106.05337565320036	106.05429564507972	-0.000919991879356985	-0.0008674725278793241	0.0008674762904385769
data/77	fd100_vs_fd150	arc_length	90.0415778785534	90.0430102653558	-0.0014323868024064268	-0.0015907806704653677	0.001590793323481716
data/78	fd100_vs_fd150	arc_length	89.061546224283	89.0637757350933	-0.00222951081029521	-0.002503274526477018	0.002503305858785959
data/79	fd100_vs_fd150	arc_length	102.05421169859704	102.05528702585227	-0.0010753272552221915	-0.0010536712859861867	0.0010536768371313266
data/8	fd100_vs_fd150	arc_length	143.01115355686454	143.0123891852308	-0.0012356283662597889	-0.000864000925583722	0.0008640046580878435
data/80	fd100_vs_fd150	arc_length	104.06593582237159	104.06737682502157	-0.0014410026499831474	-0.0013846823989866132	0.001384691985779717
data/81	fd100_vs_fd150	arc_length	84.05481325872569	84.05641946024278	-0.0016062015170916766	-0.0019108612137010927	0.001910879470828417
data/82	fd100_vs_fd150	arc_length	116.05512765130504	116.0614339283535	-0.0063062770484521025	-0.005433568098378885	0.005433715720700863
data/83	fd100_vs_fd150	arc_length	170.01203234478334	170.01250849275033	-0.0004761479669923574	-0.00028006643229586917	0.00028006682448245083
data/84	fd100_vs_fd150	arc_length	121.03250911141238	121.03421842600493	-0.001709314592545752	-0.00141225730605329	0.0014122672784772008
data/85	fd100_vs_fd150	arc_length	81.07011719958012	81.07144971155776	-0.001332511977636841	-0.0016436266803884162	0.0016436401880427463
data/86	fd100_vs_fd150	arc_length	100.0525227652737	100.05310891584267	-0.0005861505689779278	-0.0005858394360048868	0.0005858411520491373
data/87	fd100_vs_fd150	arc_length	98.0619832116918	98.06339775550082	-0.0014145438090196194	-0.001442478887531991	0.001442489291333732
data/88	fd100_vs_fd150	arc_length	93.02218237030169	93.0226604118372	-0.0004780415355014611	-0.0005138979399052212	0.0005138992603640774
data/89	fd100_vs_fd150	arc_length	96.0478001504933	96.04972394126435	-0.0019237907710447644	-0.0020029112964668042	0.002002931354935989
data/9	fd100_vs_fd150	arc_length	92.05050628939868	92.05159846999848	-0.0010921805997980982	-0.0011864873809378361	0.0011864944197411192
data/90	fd100_vs_fd150	arc_length	160.0104219853799	160.0110488815837	-0.0006268962037836445	-0.00039178307258493105	0.0003917838400563143
data/91	fd100_vs_fd150	arc_length	96.040104678446	96.04060081925581	-0.0004961408098154152	-0.0005165948625718516	0.0005165961969265584
data/92	fd100_vs_fd150	arc_length	92.03931395251044	92.03992944610475	-0.0006154935943101236	-0.000668724539462554	0.0006687267754325787
data/93	fd100_vs_fd150	arc_length	174.02172967423942	174.02511721740728	-0.0033875431678609402	-0.0019465828967831851	0.0019466018428924562
data/94	fd100_vs_fd150	arc_length	99.05081368312125	99.05227297179567	-0.001459288674425352	-0.001473251073037842	0.0014732619254614046
data/95	fd100_vs_fd150	arc_length	93.03804098183325	93.0387973302319	-0.0007563483986530173	-0.0008129387098249286	0.0008129420141850894
data/96	fd100_vs_fd150	arc_length	92.05910700064389	92.06058442253857	-0.0014774218946769224	-0.001604836536661411	0.00160484941426629
data/97	fd100_vs_fd150	arc_length	116.04830630356139	116.04912818060542	-0.0008218770440322487	-0.0007082147508710057	0.0007082172587205529
data/98	fd100_vs_fd150	arc_length	100.04460582243244	100.0456410433684	-0.0010352209359609787	-0.0010347486658736334	0.0010347540194253389
data/99	fd100_vs_fd150	arc_length	84.07610950906916	84.10323300730408	-0.027123498234928434	-0.032250244449666815	0.032255445679706826
data/1	fd100_vs_fd150	curvature_mean	0.004920385213931717	0.005414043006799025	-0.000493657792867308	-9.118098844936513	9.55365468361445
data/10	fd100_vs_fd150	curvature_mean	0.003926837286501513	0.00448091233560924	-0.0005540750491077268	-12.365228498325282	13.180103452429568
data/100	fd100_vs_fd150	curvature_mean	0.0032387252732930224	0.0033872234879429005	-0.0001484982146498781	-4.3840689927449334	4.482323060469278
data/101	fd100_vs_fd150	curvature_mean	0.002672375416067273	0.003018990332039854	-0.00034661491597258107	-11.481153559653247	12.18037748102415
data/102	fd100_vs_fd150	curvature_mean	0.0030229740604654958	0.00331791784553382	-0.00029494378506832435	-8.889423994187862	9.3029116231825
data/103	fd100_vs_fd150	curvature_mean	0.004017443728825955	0.004130028605654553	-0.00011258487682859822	-2.7260071921645936	2.763676198129165
data/104	fd100_vs_fd150	curvature_mean	0.0013147007647738135	0.0015186484255605938	-0.00020394766078678022	-13.42955073433109	14.396224897553784
data/105	fd100_vs_fd150	curvature_mean	0.002116169243690652	0.002314964852621559	-0.00019879560893090687	-8.587413701153293	8.972674020240259
data/106	fd100_vs_fd150	curvature_mean	0.002102667825686163	0.002232866713126242	-0.0001301988874400791	-5.831019230780117	6.006128484251141
data/107	fd100_vs_fd150	curvature_mean	0.0033374126009949106	0.0035324549173127704	-0.0001950423163178598	-5.521438231580703	5.678197310154429
data/108	fd100_vs_fd150	curvature_mean	0.0024387370552878132	0.0028230684204476595	-0.0003843313651598463	-13.613958569906078	14.608345630874014
data/109	fd100_vs_fd150	curvature_mean	0.003526339162404992	0.003889262230126559	-0.0003629230677215669	-9.331411621215295	9.788095354938477
data/11	fd100_vs_fd150	curvature_mean	0.0038048001965370723	0.004214897009556799	-0.00041009681301972705	-9.729699494195923	10.227239320409993
data/110	fd100_vs_fd150	curvature_mean	0.0025917715603297462	0.0028507494049133694	-0.00025897784458362317	-9.084553140211677	9.516834064122147
data/111	fd100_vs_fd150	curvature_mean	0.0014320306465831632	0.0016943778734516488	-0.0002623472268684856	-15.483395467981008	16.782658132313713
data/112	fd100_vs_fd150	curvature_mean	0.00418863261139078	0.004594163936533003	-0.0004055313251422228	-8.827097394531767	9.234674239108697
data/113	fd100_vs_fd150	curvature_mean	0.003549930973229915	0.003877365411095848	-0.0003274344378659333	-8.444766049877963	8.81705592244673
data/114	fd100_vs_fd150	curvature_mean	0.00284504173511632	0.0031812747161868568	-0.000336232981070537	-10.569127506019125	11.15882260042376
data/115	fd100_vs_fd150	curvature_mean	0.0017768709314060882	0.001822619598501889	-4.574866709580088e-05	-2.5100502119808334	2.5419523521830443
data/116	fd100_vs_fd150	curvature_mean	0.000788271278684165	0.0008761886225218565	-8.791734383769147e-05	-10.034065905198213	10.564068713699742
data/117	fd100_vs_fd150	curvature_mean	0.003315838027906145	0.0036064303677384685	-0.0002905923398323234	-8.057616817777323	8.395870348371922
data/118	fd100_vs_fd150	curvature_mean	0.003291469130465776	0.003530299732274209	-0.00023883060180843272	-6.765164997890384	7.002013894458032
data/119	fd100_vs_fd150	curvature_mean	0.0032935758659455193	0.0034092586352469445	-0.00011568276930142528	-3.3931942887942843	3.451756694301338
data/12	fd100_vs_fd150	curvature_mean	0.00371063412947877	0.004181497455550382	-0.00047086332607161217	-11.260638828001765	11.932475301471369
data/120	fd100_vs_fd150	curvature_mean	0.0009778030730555349	0.0010208491592848324	-4.30460862292975e-05	-4.216694096065469	4.307511385198985
data/121	fd100_vs_fd150	curvature_mean	0.0014615315354718319	0.0016135752084353847	-0.00015204367296355287	-9.422781917366168	9.888676109523722
data/122	fd100_vs_fd150	curvature_mean	0.0021866701733933803	0.002237963118603655	-5.1292945210274724e-05	-2.291947744084282	2.3185173471008227
data/123	fd100_vs_fd150	curvature_mean	0.0037816476500420267	0.003922469528703989	-0.00014082187866196237	-3.5901331452405416	3.6557564064694996
data/124	fd100_vs_fd150	curvature_mean	0.0019874113457246075	0.0021616245768270657	-0.00017421323110245824	-8.059365764529593	8.397769233837648
data/125	fd100_vs_fd150	curvature_mean	0.0018154938830859872	0.002036877597294127	-0.0002213837142081396	-10.868778492248868	11.493373125392134
data/126	fd100_vs_fd150	curvature_mean	0.0035777573396834042	0.0037225614333417424	-0.00014480409365833814	-3.8899047403590474	3.9670622108555795
data/127	fd100_vs_fd150	curvature_mean	0.0009808928540408675	0.0011347567871379627	-0.0001538639330970952	-13.559199190618154	14.545313184404476
data/128	fd100_vs_fd150	curvature_mean	0.00297660144692589	0.0030405383031693028	-6.393685624341266e-05	-2.1028137082426532	2.1251577626197284
data/129	fd100_vs_fd150	curvature_mean	0.001407292747926038	0.0014707990695234153	-6.350632159737727e-05	-4.317810835844171	4.413085170691751
data/13	fd100_vs_fd150	curvature_mean	0.0014918016145122881	0.0016119636648418035	-0.00012016205032951534	-7.454389509536986	7.742985665109421
data/130	fd100_vs_fd150	curvature_mean	0.0021574695954686097	0.002365008686586895	-0.0002075390911182853	-8.77540502474006	9.178113334088009
data/131	fd100_vs_fd150	curvature_mean	0.0022116304289924093	0.0024292130922905857	-0.00021758266329817639	-8.956919588022245	9.376858422411281
data/132	fd100_vs_fd150	curvature_mean	0.0042082435051069515	0.004458440544004294	-0.00025019703889734256	-5.6117612521222755	5.773766240457326
data/133	fd100_vs_fd150	curvature_mean	0.0008576118742656882	0.0009348859002029024	-7.72740259372143e-05	-8.265610372393375	8.621938284985953
data/134	fd100_vs_fd150	curvature_mean	0.0019417899646712476	0.002090122138549204	-0.00014833217387795646	-7.096818465399195	7.357907121014743
data/135	fd100_vs_fd150	curvature_mean	0.003425606225651242	0.003605042475065112	-0.00017943624941387003	-4.97736852353256	5.1044009465467175
data/136	fd100_vs_fd150	curvature_mean	0.004451351620970004	0.0047565659884222285	-0.00030521436745222473	-6.416695746366919	6.629389627485391
data/137	fd100_vs_fd150	curvature_mean	0.0035740281268772183	0.004028727323571214	-0.000454699196693996	-11.286422737861882	11.96143160614686
data/138	fd100_vs_fd150	curvature_mean	0.003459784731500576	0.003931659653410581	-0.00047187492191000553	-12.001927010662534	12.76813833229369
data/139	fd100_vs_fd150	curvature_mean	0.0025336080192206035	0.0028410464082124147	-0.00030743838899181114	-10.821308237103077	11.440303489005762
data/14	fd100_vs_fd150	curvature_mean	0.003510507718149661	0.0039009477609040985	-0.0003904400427544373	-10.008850840492862	10.536123271816129
data/140	fd100_vs_fd150	curvature_mean	0.004568322137310315	0.0047151939813044165	-0.00014687184399410184	-3.114863239485877	3.1641425967819137
data/141	fd100_vs_fd150	curvature_mean	0.002543527569506897	0.0027044044438021327	-0.00016087687429523594	-5.948698785195698	6.131057867641722
data/142	fd100_vs_fd150	curvature_mean	0.004239606562965705	0.004637034564573091	-0.0003974280016073861	-8.57073623396584	8.954468157429723
data/143	fd100_vs_fd150	curvature_mean	0.004540634436037443	0.004719656851405788	-0.0001790224153683448	-3.7931235470015476	3.8664532207770956
data/144	fd100_vs_fd150	curvature_mean	0.0035024014515504754	0.0035897581808648645	-8.735672931438907e-05	-2.43349899667455	2.4634732956409344
data/145	fd100_vs_fd150	curvature_mean	0.0053903751047179385	0.005481122382222669	-9.074727750473053e-05	-1.6556331199437895	1.6694531294100146
data/146	fd100_vs_fd150	curvature_mean	0.0028552098405543614	0.0030615885845963224	-0.00020637874404196097	-6.740903891538794	6.976027547759669
data/147	fd100_vs_fd150	curvature_mean	0.0030395503049898418	0.003141227991226497	-0.00010167768623665528	-3.236876995895961	3.2901256561458894
data/148	fd100_vs_fd150	curvature_mean	0.0038209628114543176	0.004236405055430496	-0.00041544224397617804	-9.806480696260088	10.312108143494726
data/149	fd100_vs_fd150	curvature_mean	0.00398539628526396	0.004220036931630025	-0.0002346406463660652	-5.560156230088567	5.71915315532564
data/15	fd100_vs_fd150	curvature_mean	0.003235273348706709	0.003472314901838118	-0.00023704155313140907	-6.826614516037352	7.067862375486607
data/150	fd100_vs_fd150	curvature_mean	0.003070624910206157	0.003250608747370566	-0.00017998383716440886	-5.536927115882485	5.694579473381042
data/151	fd100_vs_fd150	curvature_mean	0.00292954110174975	0.0030937226772296328	-0.00016418157547988272	-5.306926076092381	5.451581783712039
data/152	fd100_vs_fd150	curvature_mean	0.0034013785806557726	0.003591282979756799	-0.0001899043991010264	-5.287926353101995	5.431534115025063
data/153	fd100_vs_fd150	curvature_mean	0.003616780781048102	0.0036939065363687145	-7.712575532061242e-05	-2.0879184289386674	2.1099453983449616
data/154	fd100_vs_fd150	curvature_mean	0.004171649472827378	0.00435068078064041	-0.00017903130781303164	-4.115018242884707	4.201463742623274
data/155	fd100_vs_fd150	curvature_mean	0.002721102764747129	0.0028686581030092587	-0.00014755533826212985	-5.143705975534081	5.279486609642944
data/156	fd100_vs_fd150	curvature_mean	0.0035638174056084894	0.003742171202508099	-0.0001783537968996097	-4.7660512373157164	4.882400082076983
data/157	fd100_vs_fd150	curvature_mean	0.003680500027282128	0.003902747038914958	-0.00022224701163282975	-5.694630203207301	5.861526327515112
data/158	fd100_vs_fd150	curvature_mean	0.004481746129909166	0.0048853962051362805	-0.00040365007522711466	-8.262381560839131	8.618425145883219
data/159	fd100_vs_fd150	curvature_mean	0.003832679443905127	0.004303153848766207	-0.00047047440486108023	-10.933246204896296	11.565487834783395
data/16	fd100_vs_fd150	curvature_mean	0.0036407465992416314	0.003818486233200401	-0.0001777396339587697	-4.654714541416591	4.765627724763771
data/160	fd100_vs_fd150	curvature_mean	0.005358018850155343	0.0056357798075218814	-0.00027776095736653864	-4.928527494914202	5.0530479230228895
data/161	fd100_vs_fd150	curvature_mean	0.0033153960918189222	0.0035682034499632163	-0.00025280735814429403	-7.085004027640301	7.345208175164796
data/162	fd100_vs_fd150	curvature_mean	0.003034632841587853	0.0031907900129669996	-0.00015615717137914664	-4.893997121231483	5.016757095139126
data/163	fd100_vs_fd150	curvature_mean	0.0034475664957767855	0.003624090708887071	-0.00017652421311028545	-4.870855265223056	4.992442591642176
data/164	fd100_vs_fd150	curvature_mean	0.0035391736801473105	0.0036393536080067262	-0.00010017992785941576	-2.752684642652361	2.7910997294593303
data/165	fd100_vs_fd150	curvature_mean	0.003292451249674545	0.0033943472121886775	-0.00010189596251413248	-3.0019310384110613	3.0476755982784622
data/166	fd100_vs_fd150	curvature_mean	0.0038428209051314336	0.003966421950701829	-0.00012360104557039564	-3.1161849925857066	3.1655065120191384
data/167	fd100_vs_fd150	curvature_mean	0.004271520782152474	0.0044274027705118665	-0.00015588198835939267	-3.5208449838271805	3.583937424341395
data/168	fd100_vs_fd150	curvature_mean	0.00351299022483032	0.00392708253141256	-0.0004140923065822401	-10.544527731972373	11.131404763072512
data/169	fd100_vs_fd150	curvature_mean	0.002918241328528601	0.0031685561939623985	-0.0002503148654337977	-7.899966107931625	8.224846136539703
data/17	fd100_vs_fd150	curvature_mean	0.004039472241518459	0.005170759548176219	-0.0011312873066577599	-21.878551808830032	24.5658813478192
data/170	fd100_vs_fd150	curvature_mean	0.0025169518903317744	0.0026896373579019897	-0.0001726854675702153	-6.420399652126931	6.633343224791376
data/171	fd100_vs_fd150	curvature_mean	0.005146178312496076	0.005326259157333257	-0.0001800808448371811	-3.381000426711187	3.4391390801995567
data/172	fd100_vs_fd150	curvature_mean	0.0027065031491785023	0.002881518575124526	-0.00017501542594602383	-6.073721941509971	6.263949375316819
data/173	fd100_vs_fd150	curvature_mean	0.002788951356030819	0.0031763374956420756	-0.00038738613961125656	-12.19600058692595	12.988009440737097
data/174	fd100_vs_fd150	curvature_mean	0.0020264105092856416	0.002155239568569477	-0.00012882905928383523	-5.977482093526358	6.161637482106831
data/175	fd100_vs_fd150	curvature_mean	0.003312911089890021	0.0034827247064916985	-0.00016981361660167726	-4.875883996376445	4.997725648925833
data/176	fd100_vs_fd150	curvature_mean	0.0024304513754465733	0.0026188771563751137	-0.00018842578092854046	-7.194907194094879	7.463399528909662
data/177	fd100_vs_fd150	curvature_mean	0.0037623708117340707	0.003949180786172254	-0.00018680997443818338	-4.730347496176519	4.844938714769205
data/178	fd100_vs_fd150	curvature_mean	0.002748632002046365	0.003084017380529787	-0.00033538537848342223	-10.874950984413978	11.500275654673072
data/179	fd100_vs_fd150	curvature_mean	0.0022027827411769344	0.0022926644563019604	-8.988171512502603e-05	-3.9204042649138517	3.9987886044099397
data/18	fd100_vs_fd150	curvature_mean	0.003427794418988784	0.00370185695011934	-0.00027406253113055603	-7.403379839453842	7.68796444432148
data/180	fd100_vs_fd150	curvature_mean	0.0021302297920240887	0.002278123934917003	-0.0001478941428929145	-6.491927003010158	6.709722134550061
data/181	fd100_vs_fd150	curvature_mean	0.0031431406388891118	0.0032768103167961997	-0.000133669677907088	-4.079261995176437	4.164196232331471
data/182	fd100_vs_fd150	curvature_mean	0.0037773008623715083	0.004056548923559814	-0.00027924806118830546	-6.883882493478029	7.129267699000364
data/183	fd100_vs_fd150	curvature_mean	0.0039164508168253245	0.004059701151886471	-0.0001432503350611465	-3.5285931082533164	3.5919660413461867
data/184	fd100_vs_fd150	curvature_mean	0.004556920051266668	0.00486512255154452	-0.00030820250027785174	-6.334938061940647	6.54215891967832
data/185	fd100_vs_fd150	curvature_mean	0.0032263608309205704	0.0034285158390799427	-0.00020215500815937235	-5.8962833379711475	6.075394577052523
data/186	fd100_vs_fd150	curvature_mean	0.004601169265222808	0.004831089622857113	-0.00022992035763430563	-4.759182204910751	4.875191836069491
data/187	fd100_vs_fd150	curvature_mean	0.003763084675102291	0.003858036054994877	-9.495137989258638e-05	-2.4611325176615657	2.491795714968965
data/188	fd100_vs_fd150	curvature_mean	0.004066307351212718	0.004309134120771707	-0.00024282676955898926	-5.63516388103284	5.798542569277973
data/189	fd100_vs_fd150	curvature_mean	0.005188509994907766	0.00543816430422432	-0.00024965430931655347	-4.590782759590844	4.698634818175306
data/19	fd100_vs_fd150	curvature_mean	0.002678967586791292	0.002889108888495787	-0.00021014130170449478	-7.273568072884395	7.548075269338335
data/190	fd100_vs_fd150	curvature_mean	0.0028367260461952845	0.0031963686277871233	-0.0003596425815918388	-11.251599032268778	11.922325142444384
data/191	fd100_vs_fd150	curvature_mean	0.0029336246155843137	0.003021179525207217	-8.755490962290315e-05	-2.8980373027285733	2.940647838377606
data/192	fd100_vs_fd150	curvature_mean	0.0031090980798755535	0.003253533020086044	-0.00014443494021049033	-4.43932609009361	4.540101034974732
data/193	fd100_vs_fd150	curvature_mean	0.0028858371142855502	0.0029639140184885286	-7.807690420297839e-05	-2.6342499720283494	2.6694094306180385
data/194	fd100_vs_fd150	curvature_mean	0.0039680664981925585	0.004288398069182395	-0.00032033157098983623	-7.469725660307208	7.759533596392139
data/195	fd100_vs_fd150	curvature_mean	0.0025380659332602164	0.0026701420835836907	-0.00013207615032347422	-4.946409074464316	5.071846204925982
data/196	fd100_vs_fd150	curvature_mean	0.004020266725260582	0.004852864480797818	-0.0008325977555372361	-17.156830956885813	18.76671799846157
data/197	fd100_vs_fd150	curvature_mean	0.00419016554506937	0.004342428813428093	-0.00015226326835872297	-3.5064079320743096	3.5689794208273042
data/198	fd100_vs_fd150	curvature_mean	0.004748050614387693	0.004803574082460474	-5.5523468072781086e-05	-1.1558782506450074	1.1625973556331761
data/199	fd100_vs_fd150	curvature_mean	0.003155949994514186	0.003365113132056658	-0.00020916313754247183	-6.215634640926247	6.415001158023202
data/2	fd100_vs_fd150	curvature_mean	0.004151076936199256	0.004465683113948908	-0.00031460617774965206	-7.044973181526365	7.302191912475094
data/20	fd100_vs_fd150	curvature_mean	0.002563249042250749	0.0027043426586752474	-0.00014109361642449837	-5.217298036248656	5.357044525667977
data/200	fd100_vs_fd150	curvature_mean	0.003013213668226335	0.0031495928676626155	-0.00013637919943628026	-4.3300580477085715	4.425879626176139
data/21	fd100_vs_fd150	curvature_mean	0.00334129717472587	0.003694929541267717	-0.0003536323665418468	-9.5707472251424	10.051761570957575
data/22	fd100_vs_fd150	curvature_mean	0.004169576605545672	0.005091958303319902	-0.0009223816977742298	-18.114478611752318	19.9185492869283
data/23	fd100_vs_fd150	curvature_mean	0.0027277477735723433	0.0028695239438231257	-0.00014177617025078236	-4.940755784804188	5.0659027257927685
data/24	fd100_vs_fd150	curvature_mean	0.001084213416388583	0.0014289392491583946	-0.0003447258327698116	-24.12459682753102	27.433735920279513
data/25	fd100_vs_fd150	curvature_mean	0.004138889842580026	0.004307532848002344	-0.00016864300542231755	-3.91507183747948	3.993240963665052
data/26	fd100_vs_fd150	curvature_mean	0.003241105470536636	0.0036305977307720047	-0.0003894922602353688	-10.72804780695293	11.336119993110131
data/27	fd100_vs_fd150	curvature_mean	0.0036069836480531387	0.003976215694791164	-0.00036923204673802506	-9.286016531289247	9.738160110124014
data/28	fd100_vs_fd150	curvature_mean	0.00278830354121672	0.003020114821140326	-0.00023181127992360573	-7.675578368774705	7.981907137609733
data/29	fd100_vs_fd150	curvature_mean	0.002724963492933781	0.0028802805251421514	-0.0001553170322083704	-5.392427260212961	5.541847302543836
data/3	fd100_vs_fd150	curvature_mean	0.0024221122232377244	0.0027522473778618496	-0.0003301351546241252	-11.995111968481508	12.76042564007225
data/30	fd100_vs_fd150	curvature_mean	0.003099983192896599	0.003518893823086296	-0.00041891063018969707	-11.90461125713323	12.65805752782942
data/31	fd100_vs_fd150	curvature_mean	0.004232699684927233	0.004699035431333742	-0.00046633574640650866	-9.924073849218606	10.442220695898271
data/32	fd100_vs_fd150	curvature_mean	0.0037113338825681256	0.003982633205260571	-0.00027129932269244527	-6.812058974803205	7.0522610662481595
data/33	fd100_vs_fd150	curvature_mean	0.0030895153311883868	0.003570157315303977	-0.0004806419841155902	-13.462767650468827	14.43440269901985
data/34	fd100_vs_fd150	curvature_mean	0.00250956431453046	0.0029350738583761946	-0.00042550954384573464	-14.497404984593617	15.630406661847053
data/35	fd100_vs_fd150	curvature_mean	0.004142003957565862	0.004655468088741458	-0.0005134641311755964	-11.029269697226178	11.672992615898552
data/36	fd100_vs_fd150	curvature_mean	0.0042714742989414176	0.0044336830025539994	-0.00016220870361258188	-3.6585543783608894	3.726726536801738
data/37	fd100_vs_fd150	curvature_mean	0.0023118489528969463	0.002536992043606174	-0.0002251430907092276	-8.874410594887042	9.286470349165747
data/38	fd100_vs_fd150	curvature_mean	0.0032600703479400677	0.0034551717359106865	-0.00019510138797061878	-5.646648065069203	5.8107030404700115
data/39	fd100_vs_fd150	curvature_mean	0.0036050727665578146	0.004026905710594999	-0.0004218329440371848	-10.475361837435635	11.054353606996907
data/4	fd100_vs_fd150	curvature_mean	0.003690209019568958	0.004131271199681419	-0.00044106218011246085	-10.67618558051752	11.278227848148491
data/40	fd100_vs_fd150	curvature_mean	0.00416483045493227	0.004221186944515147	-5.635648958287644e-05	-1.3350863234357333	1.3440584940019313
data/41	fd100_vs_fd150	curvature_mean	0.0039532239955913165	0.004054833451714177	-0.00010160945612286074	-2.50588482444095	2.537680499708446
data/42	fd100_vs_fd150	curvature_mean	0.0028968723590749165	0.0029898344112797223	-9.296205220480584e-05	-3.109270929991598	3.1583721028185487
data/43	fd100_vs_fd150	curvature_mean	0.004203201445213494	0.0046329238062895895	-0.0004297223610760957	-9.275403158858579	9.726488677896391
data/44	fd100_vs_fd150	curvature_mean	0.0021908694804484157	0.0023937880319112566	-0.00020291855146284095	-8.476880523996353	8.852070232762097
data/45	fd100_vs_fd150	curvature_mean	0.0006193876645292007	0.0006607568577516698	-4.136919322246914e-05	-6.260879889046388	6.463206693063133
data/46	fd100_vs_fd150	curvature_mean	0.002582914243538437	0.0029205460193679296	-0.00033763177582949236	-11.560570303992789	12.26979971510468
data/47	fd100_vs_fd150	curvature_mean	0.004485288203597342	0.004623314838477249	-0.00013802663487990762	-2.985447448466835	3.030687235843587
data/48	fd100_vs_fd150	curvature_mean	0.005135776599862734	0.006256933457467284	-0.0011211568576045498	-17.918631630427754	19.68200457946707
data/49	fd100_vs_fd150	curvature_mean	0.0035015127418761114	0.003730857731839532	-0.00022934498996342052	-6.1472456589852325	6.342180362494459
data/5	fd100_vs_fd150	curvature_mean	0.003973236321553628	0.004295969686450414	-0.0003227333648967859	-7.512468393682903	7.80566754738971
data/50	fd100_vs_fd150	curvature_mean	0.004471575130332373	0.004927501293383797	-0.0004559261630514245	-9.25268479713239	9.701509861139362
data/51	fd100_vs_fd150	curvature_mean	0.0013596324318123102	0.0014276722281765086	-6.803979636419832e-05	-4.765785522850858	4.8821212363969755
data/52	fd100_vs_fd150	curvature_mean	0.003277025515512168	0.003873729290194014	-0.0005967037746818461	-15.40385840054302	16.68925283819511
data/53	fd100_vs_fd150	curvature_mean	0.0037081635856783053	0.0039870909011093265	-0.00027892731543102114	-6.995760125594712	7.249333102886343
data/54	fd100_vs_fd150	curvature_mean	0.0042772785753634295	0.0044539177601745205	-0.00017663918481109105	-3.96592829779079	4.046162244505475
data/55	fd100_vs_fd150	curvature_mean	0.004023067353976879	0.004366234260115063	-0.00034316690613818424	-7.859562398494413	8.181060162665963
data/56	fd100_vs_fd150	curvature_mean	0.003910497022871734	0.004761382314957673	-0.0008508852920859396	-17.870551781001097	19.624011334523907
data/57	fd100_vs_fd150	curvature_mean	0.003816040188734028	0.004173936464779745	-0.0003578962760457166	-8.574550165430045	8.958631334381273
data/58	fd100_vs_fd150	curvature_mean	0.004135012427724285	0.004490295895980108	-0.00035528346825582265	-7.912250695413783	8.238162739746228
data/59	fd100_vs_fd150	curvature_mean	0.0027809970391668866	0.00317539425413092	-0.00039439721496403344	-12.420417226961847	13.242824238488607
data/6	fd100_vs_fd150	curvature_mean	0.00491395010788966	0.0054463295828271144	-0.0005323794749374543	-9.775013921597882	10.277318582711382
data/60	fd100_vs_fd150	curvature_mean	0.0035684079440536087	0.004053970208788607	-0.00048556226473499796	-11.977450245745441	12.740440188051878
data/61	fd100_vs_fd150	curvature_mean	0.00342904272811659	0.003696879309634754	-0.0002678365815181644	-7.244937123593202	7.517247034116665
data/62	fd100_vs_fd150	curvature_mean	0.0041208953049846975	0.004433111024082667	-0.0003122157190979698	-7.042812990738842	7.299871126749806
data/63	fd100_vs_fd150	curvature_mean	0.004279417616661153	0.004540508764873044	-0.00026109114821189043	-5.75026195812642	5.9204836167005395
data/64	fd100_vs_fd150	curvature_mean	0.0026437029430060564	0.002853901606905378	-0.00021019866389932135	-7.365308719498911	7.646918289265008
data/65	fd100_vs_fd150	curvature_mean	0.004186023380535329	0.005267828082379659	-0.0010818047018443305	-20.536066950682304	22.88601013222961
data/66	fd100_vs_fd150	curvature_mean	0.003223584724911001	0.0034574790530789573	-0.00023389432816795647	-6.764880555376574	7.001709187045813
data/67	fd100_vs_fd150	curvature_mean	0.003118500205264087	0.003453778081249342	-0.00033527787598525496	-9.707568584255252	10.202790002768392
data/68	fd100_vs_fd150	curvature_mean	0.0036738479704692055	0.003942281025912336	-0.00026843305544313077	-6.80907965918054	7.049067986392158
data/69	fd100_vs_fd150	curvature_mean	0.003362666782011017	0.003918675653907503	-0.0005560088718964858	-14.188693349551963	15.272152814945775
data/7	fd100_vs_fd150	curvature_mean	0.0053433751639818	0.005854555150780735	-0.0005111799867989347	-8.731320717523111	9.129901194777615
data/70	fd100_vs_fd150	curvature_mean	0.0039610925431983815	0.004006136301502445	-4.504375830406346e-05	-1.1243690906664965	1.1307258566828546
data/71	fd100_vs_fd150	curvature_mean	0.003667563052189123	0.003832769253729924	-0.00016520620154080118	-4.310361271553928	4.40530351996338
data/72	fd100_vs_fd150	curvature_mean	0.0026764493990422836	0.002910291902609775	-0.00023384250356749126	-8.035018870711744	8.371338171622215
data/73	fd100_vs_fd150	curvature_mean	0.005240248777183078	0.005642446635208045	-0.000402197858024967	-7.12807553225778	7.391511804456484
data/74	fd100_vs_fd150	curvature_mean	0.000950847789050715	0.0010867338063613244	-0.00013588601731060943	-12.504075654514898	13.33797062327024
data/75	fd100_vs_fd150	curvature_mean	0.005223279470544399	0.0057317693482614234	-0.000508489877717024	-8.871429515412386	9.283206056446456
data/76	fd100_vs_fd150	curvature_mean	0.003129436692871179	0.003473853224489887	-0.000344416531618708	-9.914538967583564	10.431664698325115
data/77	fd100_vs_fd150	curvature_mean	0.0032123646938784023	0.0034789966581893423	-0.00026663196431093994	-7.6640477271889536	7.969438512793697
data/78	fd100_vs_fd150	curvature_mean	0.0043519892025066075	0.0048417445458398475	-0.00048975534333324	-10.115266071896555	10.654111957969748
data/79	fd100_vs_fd150	curvature_mean	0.003225626472391289	0.003447441285721519	-0.00022181481333022985	-6.434186834419314	6.648061172780919
data/8	fd100_vs_fd150	curvature_mean	0.001410463442493844	0.0018592191998940354	-0.0004487557574001915	-24.1367858844061	27.44949932342431
data/80	fd100_vs_fd150	curvature_mean	0.003520388493198895	0.003904286475912426	-0.000383897982713531	-9.832730899282042	10.341139088529845
data/81	fd100_vs_fd150	curvature_mean	0.004033007060508033	0.004418734698207107	-0.0003857276376990739	-8.729368564616067	9.127766765976373
data/82	fd100_vs_fd150	curvature_mean	0.004801574150206905	0.0056635511727346766	-0.0008619770225277712	-15.21972692111407	16.473324416634565
data/83	fd100_vs_fd150	curvature_mean	0.0011506861025985119	0.0013618105104005653	-0.00021112440780205344	-15.50321474167158	16.80594566454295
data/84	fd100_vs_fd150	curvature_mean	0.003018859002363184	0.0033258158182930177	-0.00030695681592983384	-9.229519393150884	9.676045647933984
data/85	fd100_vs_fd150	curvature_mean	0.004677614360989426	0.004981469683834998	-0.0003038553228455719	-6.099712376682539	6.291597038300647
data/86	fd100_vs_fd150	curvature_mean	0.0033363576944089217	0.003438968485105005	-0.0001026107906960832	-2.9837665317526194	3.028955004597127
data/87	fd100_vs_fd150	curvature_mean	0.003692669516080319	0.003988936069027718	-0.0002962665529473987	-7.427207351047171	7.713662193793354
data/88	fd100_vs_fd150	curvature_mean	0.0024064311882603896	0.002565353803447994	-0.00015892261518760456	-6.194958955525072	6.39298020540491
data/89	fd100_vs_fd150	curvature_mean	0.003834723305754835	0.004390264741049161	-0.0005555414352943259	-12.653939296644003	13.508625961108699
data/9	fd100_vs_fd150	curvature_mean	0.0037980746934241053	0.004072983270456864	-0.00027490857703275874	-6.749563128009667	6.985301805532888
data/90	fd100_vs_fd150	curvature_mean	0.001045759840179224	0.001256230660084943	-0.00021047081990571898	-16.754154041383412	18.285985096946856
data/91	fd100_vs_fd150	curvature_mean	0.002891742121987124	0.003051533557220524	-0.00015979143523339994	-5.236430543432898	5.377217677868282
data/92	fd100_vs_fd150	curvature_mean	0.003243329600410366	0.0035270927934687867	-0.0002837631930584206	-8.04524319813396	8.382436916047032
data/93	fd100_vs_fd150	curvature_mean	0.0023174695496830577	0.003004214128982778	-0.0006867445792997202	-22.859375191483128	25.809297236241942
data/94	fd100_vs_fd150	curvature_mean	0.003722135598391359	0.0040482113231371485	-0.0003260757247457893	-8.05480985842157	8.392822818305952
data/95	fd100_vs_fd150	curvature_mean	0.002592184515026471	0.002891037829034818	-0.00029885331400834707	-10.337232913625352	10.900645469247694
data/96	fd100_vs_fd150	curvature_mean	0.0039179731279962715	0.004014166200191167	-9.619307219489552e-05	-2.396340046665594	2.4254004680191734
data/97	fd100_vs_fd150	curvature_mean	0.0031935492292895495	0.003436391663618896	-0.00024284243432934642	-7.0667856897780625	7.325628938535392
data/98	fd100_vs_fd150	curvature_mean	0.0026797002282304416	0.002755625059121954	-7.59248308915125e-05	-2.755267108643039	2.793754812363632
data/99	fd100_vs_fd150	curvature_mean	0.004992126802353057	0.005493314573585718	-0.0005011877712326612	-9.123594953811553	9.559688586552976
data/1	fd100_vs_fd150	almost_curvature_mean	0.021465222198839083	0.021928155548784387	-0.0004629333499453041	-2.1111367479831986	2.133658977357012
data/10	fd100_vs_fd150	almost_curvature_mean	0.015255431957941663	0.016019358476786545	-0.0007639265188448818	-4.768770983881023	4.885254278133235
data/100	fd100_vs_fd150	almost_curvature_mean	0.017128646612543263	0.01739397842098745	-0.0002653318084441872	-1.5254233506696762	1.537147352998093
data/101	fd100_vs_fd150	almost_curvature_mean	0.013750094875418895	0.013920392231448737	-0.00017029735602984257	-1.2233660747368122	1.2308952522023069
data/102	fd100_vs_fd150	almost_curvature_mean	0.0188140042396501	0.0191945123504666	-0.00038050811081649996	-1.9823796711733088	2.00222552708328
data/103	fd100_vs_fd150	almost_curvature_mean	0.017831420064526878	0.01785961720183303	-2.8197137306153197e-05	-0.15788209225032646	0.1580068244905284
data/104	fd100_vs_fd150	almost_curvature_mean	0.009794803643541145	0.009819091363643673	-2.4287720102527527e-05	-0.24735201255439615	0.24765830645703596
data/105	fd100_vs_fd150	almost_curvature_mean	0.006838344840003632	0.006956768809155811	-0.00011842396915217896	-1.702284097702385	1.7168973328377721
data/106	fd100_vs_fd150	almost_curvature_mean	0.0074313997882364405	0.007555351945953345	-0.00012395215771690473	-1.6405874749923945	1.6541564164852143
data/107	fd100_vs_fd150	almost_curvature_mean	0.01483583330644728	0.01496156917967295	-0.00012573587322566894	-0.8403922858338676	0.8439384827871309
data/108	fd100_vs_fd150	almost_curvature_mean	0.011050092531804386	0.01136081143128943	-0.0003107188994850435	-2.7350062217323283	2.7729260720293487
data/109	fd100_vs_fd150	almost_curvature_mean	0.014899490569681323	0.015030442495095657	-0.00013095192541433438	-0.8712446453726377	0.8750565872026294
data/11	fd100_vs_fd150	almost_curvature_mean	0.015490326489484462	0.015985922491121927	-0.0004955960016374654	-3.1002027059289423	3.149015639969168
data/110	fd100_vs_fd150	almost_curvature_mean	0.013831158936763071	0.014050084989359689	-0.00021892605259661753	-1.5581831196210774	1.5704181146057061
data/111	fd100_vs_fd150	almost_curvature_mean	0.004246540083165224	0.004656282357317515	-0.0004097422741522914	-8.799772924173439	9.204772461576217
data/112	fd100_vs_fd150	almost_curvature_mean	0.012978683026469817	0.013271781824849728	-0.0002930987983799111	-2.2084359300657037	2.2330941569225415
data/113	fd100_vs_fd150	almost_curvature_mean	0.019035612900815263	0.01935171851806073	-0.0003161056172454671	-1.6334756882209167	1.6469267623538437
data/114	fd100_vs_fd150	almost_curvature_mean	0.013342405240647528	0.013599643295994071	-0.00025723805534654323	-1.8915059001754524	1.90956567386994
data/115	fd100_vs_fd150	almost_curvature_mean	0.010666971725513731	0.010611715400316479	5.525632519725286e-05	0.5207105836593104	0.5193584065642581
data/116	fd100_vs_fd150	almost_curvature_mean	0.005602471023238541	0.0056353261644775865	-3.285514123904567e-05	-0.5830211114690901	0.5847256484564278
data/117	fd100_vs_fd150	almost_curvature_mean	0.018170089258573417	0.01841382292897837	-0.00024373367040495322	-1.3236451297757537	1.3324636750461432
data/118	fd100_vs_fd150	almost_curvature_mean	0.017076007043005242	0.017305557852541082	-0.00022955080953583964	-1.3264571503086986	1.33531332988031
data/119	fd100_vs_fd150	almost_curvature_mean	0.013268866269987818	0.013555073947928742	-0.000286207677940924	-2.1114431322202964	2.1339719341437906
data/12	fd100_vs_fd150	almost_curvature_mean	0.01379453482990808	0.014410353850705491	-0.0006158190207974108	-4.273448294035208	4.366753776416707
data/120	fd100_vs_fd150	almost_curvature_mean	0.0020361882396277833	0.002062859981488856	-2.667174186107282e-05	-1.2929496960730538	1.3013626784711039
data/121	fd100_vs_fd150	almost_curvature_mean	0.004573190691251354	0.004625303138098546	-5.211244684719205e-05	-1.1266817609843272	1.1330647780817196
data/122	fd100_vs_fd150	almost_curvature_mean	0.008185701275017502	0.00820083773319479	-1.513645817728844e-05	-0.18457209701906574	0.1847425886540488
data/123	fd100_vs_fd150	almost_curvature_mean	0.01889590489094735	0.018983010243061697	-8.710535211434861e-05	-0.45885953280874237	0.45991471406287615
data/124	fd100_vs_fd150	almost_curvature_mean	0.012763553213376423	0.012862026244225288	-9.847303084886509e-05	-0.7656105576139444	0.7685526176045437
data/125	fd100_vs_fd150	almost_curvature_mean	0.008710367568150159	0.008779592109966039	-6.922454181588003e-05	-0.7884710468189142	0.7915917828272093
data/126	fd100_vs_fd150	almost_curvature_mean	0.010111144887325594	0.010319769445380185	-0.0002086245580545914	-2.021600958808102	2.0422439706540736
data/127	fd100_vs_fd150	almost_curvature_mean	0.004775670870140844	0.0048355489974390535	-5.987812729820949e-05	-1.238290157537881	1.2460047345329701
data/128	fd100_vs_fd150	almost_curvature_mean	0.011805990614635392	0.011879090388554262	-7.309977391887004e-05	-0.6153650787042004	0.6172642931558963
data/129	fd100_vs_fd150	almost_curvature_mean	0.011601619719892035	0.011575407167638933	2.621255225310204e-05	0.22645036907542912	0.22619426020689612
data/13	fd100_vs_fd150	almost_curvature_mean	0.011392685513293848	0.011425561876361852	-3.287636306800387e-05	-0.2877439501336141	0.28815852950133114
data/130	fd100_vs_fd150	almost_curvature_mean	0.006648759913881778	0.007058090993607619	-0.00040933107972584114	-5.799458806872349	5.972649480008328
data/131	fd100_vs_fd150	almost_curvature_mean	0.009804558333580057	0.009842651708877591	-3.809337529753383e-05	-0.38702350163600185	0.38777388967913506
data/132	fd100_vs_fd150	almost_curvature_mean	0.018862581610359197	0.018939261697655065	-7.668008729586756e-05	-0.4048736878975678	0.4056949639787054
data/133	fd100_vs_fd150	almost_curvature_mean	0.0034964433199342424	0.0035661465092295705	-6.970318929532806e-05	-1.9545800800648183	1.9738705200605056
data/134	fd100_vs_fd150	almost_curvature_mean	0.012039496337248887	0.012153668772405448	-0.00011417243515656102	-0.9394071641625302	0.943840416407527
data/135	fd100_vs_fd150	almost_curvature_mean	0.018380996942974796	0.018603587325763924	-0.00022259038278912846	-1.196491724372241	1.2036927665415094
data/136	fd100_vs_fd150	almost_curvature_mean	0.020219309374065	0.020518262324529035	-0.0002989529504640355	-1.4570091060130625	1.4677013773717553
data/137	fd100_vs_fd150	almost_curvature_mean	0.01411578718195581	0.014266526115916653	-0.00015073893396084365	-1.0565917220217305	1.0622032980810132
data/138	fd100_vs_fd150	almost_curvature_mean	0.01497661961887517	0.015472564650374457	-0.0004959450314992869	-3.205318851178847	3.2575258970082666
data/139	fd100_vs_fd150	almost_curvature_mean	0.010741004275929734	0.01108412692722387	-0.0003431226512941362	-3.0956218161972515	3.1442894716212018
data/14	fd100_vs_fd150	almost_curvature_mean	0.01638821638469559	0.016598376719971695	-0.0002101603352761064	-1.2661499303316497	1.2742166771164418
data/140	fd100_vs_fd150	almost_curvature_mean	0.0190804652421174	0.019204065491872188	-0.00012360024975478778	-0.6436150189505425	0.6456929072141068
data/141	fd100_vs_fd150	almost_curvature_mean	0.013750457099894885	0.013837231604148622	-8.677450425373726e-05	-0.6271088519449286	0.6290813644059916
data/142	fd100_vs_fd150	almost_curvature_mean	0.016148558869051137	0.016215969799980225	-6.741093092908768e-05	-0.4157070576757604	0.4165729191884766
data/143	fd100_vs_fd150	almost_curvature_mean	0.019260820413314166	0.01932038359638391	-5.956318306974545e-05	-0.3082919279143793	0.30876788114115455
data/144	fd100_vs_fd150	almost_curvature_mean	0.017028416814641595	0.01710188019693887	-7.346338229727647e-05	-0.4295631910135001	0.43048779957789546
data/145	fd100_vs_fd150	almost_curvature_mean	0.020950186847306766	0.02099346252619674	-4.3275678889974356e-05	-0.2061388341059637	0.2063515194141038
data/146	fd100_vs_fd150	almost_curvature_mean	0.011677284771848859	0.011842056795263477	-0.000164772023414618	-1.3914138925640236	1.4011618730434419
data/147	fd100_vs_fd150	almost_curvature_mean	0.0139208756795978	0.013994940053236208	-7.40643736384071e-05	-0.5292225143992693	0.5306266121487118
data/148	fd100_vs_fd150	almost_curvature_mean	0.015476411028934114	0.015901719724978385	-0.0004253086960442701	-2.6746081769772116	2.710860626974976
data/149	fd100_vs_fd150	almost_curvature_mean	0.019519809808908713	0.01947132543888448	4.848437002423489e-05	0.24900395289686342	0.2486943235487302
data/15	fd100_vs_fd150	almost_curvature_mean	0.01626340004426581	0.01637145915510229	-0.00010805911083647951	-0.6600456917904112	0.6622312060630666
data/150	fd100_vs_fd150	almost_curvature_mean	0.016621570473476142	0.01665763437052984	-3.606389705369806e-05	-0.21650071223499276	0.21673532900046819
data/151	fd100_vs_fd150	almost_curvature_mean	0.014857648449430166	0.01500447316264512	-0.00014682471321495437	-0.9785396103109215	0.9833508490942797
data/152	fd100_vs_fd150	almost_curvature_mean	0.017059002217712387	0.017274037332345334	-0.0002150351146329478	-1.244845721331737	1.2526424543298924
data/153	fd100_vs_fd150	almost_curvature_mean	0.01662322197249532	0.016783832176794806	-0.00016061020429948558	-0.9569340458583945	0.9615346721788004
data/154	fd100_vs_fd150	almost_curvature_mean	0.01582021647832653	0.016096030530808478	-0.00027581405248194857	-1.7135532388189056	1.7283614354971348
data/155	fd100_vs_fd150	almost_curvature_mean	0.01706322748742667	0.017118721948104803	-5.549446067813421e-05	-0.3241740875654444	0.3247003848203508
data/156	fd100_vs_fd150	almost_curvature_mean	0.019873986957207115	0.01985300295964859	2.0983997558524092e-05	0.1056968439544096	0.10564101434536737
data/157	fd100_vs_fd150	almost_curvature_mean	0.01845345117012304	0.018861785824637538	-0.00040833465451449794	-2.164878014790759	2.1885679277440047
data/158	fd100_vs_fd150	almost_curvature_mean	0.021579655098567015	0.02204376040594061	-0.0004641053073735947	-2.1053817444346845	2.1277806976193254
data/159	fd100_vs_fd150	almost_curvature_mean	0.018802633773844057	0.019134401294635683	-0.0003317675207916253	-1.7338798098931691	1.7490429612791574
data/16	fd100_vs_fd150	almost_curvature_mean	0.017474821926809173	0.017663675319524397	-0.00018885339271522417	-1.069162500436569	1.0749087611305266
data/160	fd100_vs_fd150	almost_curvature_mean	0.019331289484771707	0.019661991294167642	-0.0003307018093959349	-1.6819344716830962	1.6961989490997136
data/161	fd100_vs_fd150	almost_curvature_mean	0.01737848789520436	0.017356350452608756	2.2137442595604462e-05	0.12754664441727195	0.12746535552538837
data/162	fd100_vs_fd150	almost_curvature_mean	0.015350912121056768	0.01538994439189014	-3.903227083337096e-05	-0.2536219094718714	0.2539439382044025
data/163	fd100_vs_fd150	almost_curvature_mean	0.01732088472145675	0.01734869510612514	-2.781038466839053e-05	-0.16030245789824146	0.16043104535270758
data/164	fd100_vs_fd150	almost_curvature_mean	0.018513899032787436	0.018674703284089388	-0.00016080425130195197	-0.8610806225711504	0.8648039521989578
data/165	fd100_vs_fd150	almost_curvature_mean	0.015213226065414148	0.015287735454803457	-7.450938938930937e-05	-0.4873801591451419	0.4885707576131377
data/166	fd100_vs_fd150	almost_curvature_mean	0.017162610692717545	0.017196233809867026	-3.3623117149481074e-05	-0.195526052513827	0.1957173917589216
data/167	fd100_vs_fd150	almost_curvature_mean	0.020944812784007054	0.020993555291306573	-4.874250729951929e-05	-0.23217843106214386	0.23244827844510627
data/168	fd100_vs_fd150	almost_curvature_mean	0.013279497080584887	0.013666427991594487	-0.00038693091100959996	-2.8312512329306614	2.871906679567599
data/169	fd100_vs_fd150	almost_curvature_mean	0.015246077821254082	0.015519351019549921	-0.00027327319829583904	-1.760854548309355	1.7764952974320218
data/17	fd100_vs_fd150	almost_curvature_mean	0.0159361184481374	0.01667848587089436	-0.0007423674227569586	-4.451048065774752	4.552361975605886
data/170	fd100_vs_fd150	almost_curvature_mean	0.014537834485671948	0.01461738237305747	-7.954788738552196e-05	-0.54420063288584	0.5456854447076724
data/171	fd100_vs_fd150	almost_curvature_mean	0.02107802517008247	0.021243406070281586	-0.00016538090019911633	-0.7785046317524174	0.7815468208522416
data/172	fd100_vs_fd150	almost_curvature_mean	0.015857257846487314	0.01583574891838782	2.1508928099493035e-05	0.13582513975400148	0.13573296001268675
data/173	fd100_vs_fd150	almost_curvature_mean	0.011946628578670262	0.01220871196511274	-0.00026208338644247847	-2.1466915362685297	2.169982956501372
data/174	fd100_vs_fd150	almost_curvature_mean	0.008107128218671078	0.008206745907840592	-9.961768916951462e-05	-1.2138512668503785	1.2212634276443994
data/175	fd100_vs_fd150	almost_curvature_mean	0.015035799511766623	0.015050314213816465	-1.4514702049842065e-05	-0.09644118949036494	0.09648771644108887
data/176	fd100_vs_fd150	almost_curvature_mean	0.012807374655410087	0.012884204998225034	-7.683034281494652e-05	-0.5963141911008937	0.5980974611195287
data/177	fd100_vs_fd150	almost_curvature_mean	0.017148144508386996	0.017235192479159108	-8.704797077211182e-05	-0.505059464101551	0.5063381183952055
data/178	fd100_vs_fd150	almost_curvature_mean	0.012207727820420134	0.012458840318210013	-0.0002511124977898783	-2.0155366902234775	2.0360554121561214
data/179	fd100_vs_fd150	almost_curvature_mean	0.012419922743551883	0.012446181574698265	-2.625883114638211e-05	-0.21097901383476086	0.21120180958228982
data/18	fd100_vs_fd150	almost_curvature_mean	0.017758650061910346	0.017955755461103083	-0.0001971053991927374	-1.09772824440453	1.1037865326680454
data/180	fd100_vs_fd150	almost_curvature_mean	0.013891009358711352	0.013944661322137808	-5.3651963426456714e-05	-0.38474913220934015	0.38549071830605514
data/181	fd100_vs_fd150	almost_curvature_mean	0.014556335087617452	0.01461027673184885	-5.394164423139919e-05	-0.3692034396159803	0.3698862560059005
data/182	fd100_vs_fd150	almost_curvature_mean	0.018189600988430657	0.018301416369747702	-0.00011181538131704513	-0.6109657255920165	0.6128378401704664
data/183	fd100_vs_fd150	almost_curvature_mean	0.017689024433477356	0.01779591985853424	-0.00010689542505688474	-0.6006737831291243	0.6024832626323109
data/184	fd100_vs_fd150	almost_curvature_mean	0.016234747959906835	0.01656665106700482	-0.0003319031070979847	-2.0034411647567305	2.023713115563622
data/185	fd100_vs_fd150	almost_curvature_mean	0.01609463102910226	0.01625747831332349	-0.00016284728422123057	-1.0016761583976548	1.0067181864254935
data/186	fd100_vs_fd150	almost_curvature_mean	0.019248975676048673	0.01938573088906406	-0.0001367552130153854	-0.7054426464391508	0.7079397007191239
data/187	fd100_vs_fd150	almost_curvature_mean	0.017519930219467815	0.0176044755592899	-8.454533982208551e-05	-0.48024912493045463	0.4814050968128618
data/188	fd100_vs_fd150	almost_curvature_mean	0.013582248371600061	0.01369506551144685	-0.0001128171398467881	-0.8237794828545456	0.8271865795180436
data/189	fd100_vs_fd150	almost_curvature_mean	0.020074401198570565	0.020260972627481496	-0.00018657142891093104	-0.9208414242555663	0.92510077985407
data/19	fd100_vs_fd150	almost_curvature_mean	0.015223988058597659	0.01530172015208764	-7.773209348998188e-05	-0.5079957855547159	0.5092893698222033
data/190	fd100_vs_fd150	almost_curvature_mean	0.013563839684076725	0.013755269191551758	-0.0001914295074750324	-1.3916812881612306	1.4014330287750172
data/191	fd100_vs_fd150	almost_curvature_mean	0.016352822155981644	0.016382182699722102	-2.9360543740458017e-05	-0.17922241668661204	0.1793831641075333
data/192	fd100_vs_fd150	almost_curvature_mean	0.013573855770091979	0.013652673207707895	-7.881743761591585e-05	-0.5773040665136396	0.5789752904616117
data/193	fd100_vs_fd150	almost_curvature_mean	0.015884604731800013	0.01600193408900379	-0.00011732935720377632	-0.7332198504954643	0.735917798185276
data/194	fd100_vs_fd150	almost_curvature_mean	0.01713637819310521	0.01735349209622005	-0.00021711390311484127	-1.2511251447893486	1.2590009837296419
data/195	fd100_vs_fd150	almost_curvature_mean	0.014055819677857075	0.014097281075551034	-4.146139769395894e-05	-0.29410917943507275	0.2945423174315162
data/196	fd100_vs_fd150	almost_curvature_mean	0.016697015436884618	0.017422890076830115	-0.0007258746399454973	-4.16621259013052	4.25484554553486
data/197	fd100_vs_fd150	almost_curvature_mean	0.019144291214976232	0.019223077827075313	-7.878661209908058e-05	-0.40985430537097056	0.41069593285236
data/198	fd100_vs_fd150	almost_curvature_mean	0.021925950583670493	0.0220067036584001	-8.07530747296073e-05	-0.3669476173401523	0.36762210762252057
data/199	fd100_vs_fd150	almost_curvature_mean	0.016096357778438854	0.016247658660687676	-0.00015130088224882265	-0.9312165242300757	0.9355726276826529
data/2	fd100_vs_fd150	almost_curvature_mean	0.018050835417109074	0.018178333871012576	-0.00012749845390350178	-0.7013759061099246	0.7038442029379035
data/20	fd100_vs_fd150	almost_curvature_mean	0.014438437240840029	0.01454562028780882	-0.00010718304696879198	-0.7368750513762946	0.7396000153729239
data/200	fd100_vs_fd150	almost_curvature_mean	0.011105660389767376	0.011121982920586184	-1.6322530818808217e-05	-0.14675917896435628	0.1468669493288588
data/21	fd100_vs_fd150	almost_curvature_mean	0.017479727946604295	0.017575839270406485	-9.611132380218934e-05	-0.5468377488181623	0.5483370056870803
data/22	fd100_vs_fd150	almost_curvature_mean	0.019229248784357823	0.019968876291197278	-0.0007396275068394555	-3.703901491770469	3.7737902280469275
data/23	fd100_vs_fd150	almost_curvature_mean	0.011160533612940336	0.011496461563720662	-0.00033592795078032575	-2.922011689582926	2.9653354132887455
data/24	fd100_vs_fd150	almost_curvature_mean	0.008632570867042756	0.008720231024879914	-8.76601578371581e-05	-1.005250406635474	1.0103285726780744
data/25	fd100_vs_fd150	almost_curvature_mean	0.02166220351635674	0.021917380712828494	-0.0002551771964717543	-1.1642686679362018	1.1710859613977789
data/26	fd100_vs_fd150	almost_curvature_mean	0.016699795147812443	0.016908480757580224	-0.00020868560976778153	-1.2342067437030135	1.241870367615594
data/27	fd100_vs_fd150	almost_curvature_mean	0.01386992522107818	0.014375774716236371	-0.0005058494951581914	-3.5187633720141145	3.581780563277377
data/28	fd100_vs_fd150	almost_curvature_mean	0.014948615288364822	0.015124911643815981	-0.00017629635545115922	-1.165602547656801	1.1724355167834315
data/29	fd100_vs_fd150	almost_curvature_mean	0.015544885189297163	0.015529908749197158	1.4976440100004929e-05	0.09643611138912299	0.09638963418162952
data/3	fd100_vs_fd150	almost_curvature_mean	0.012406889171890987	0.012700704759975688	-0.0002938155880847018	-2.3133801913939163	2.340451967496493
data/30	fd100_vs_fd150	almost_curvature_mean	0.016496914189995892	0.01681199194265881	-0.0003150777526629185	-1.8741250515558425	1.8918528960879266
data/31	fd100_vs_fd150	almost_curvature_mean	0.016917099638127722	0.017564703048516952	-0.0006476034103892296	-3.686959059885211	3.7562039100702598
data/32	fd100_vs_fd150	almost_curvature_mean	0.01742893526599893	0.017693808589277372	-0.000264873323278441	-1.4969830940691704	1.5082723853799964
data/33	fd100_vs_fd150	almost_curvature_mean	0.009692097138552368	0.010271756744909478	-0.0005796596063571101	-5.643237284064192	5.807091253430811
data/34	fd100_vs_fd150	almost_curvature_mean	0.008494265754694879	0.00859931938490266	-0.00010505363020778084	-1.2216505226241228	1.2291585334479962
data/35	fd100_vs_fd150	almost_curvature_mean	0.016566424737644712	0.016905822361887222	-0.0003393976242425101	-2.007578318151822	2.0279345048648145
data/36	fd100_vs_fd150	almost_curvature_mean	0.019897074271124995	0.020090677324062875	-0.0001936030529378803	-0.9636462216532606	0.9683117715534598
data/37	fd100_vs_fd150	almost_curvature_mean	0.013826671129570556	0.013914289321175903	-8.761819160534728e-05	-0.6296993657592181	0.6316882341612627
data/38	fd100_vs_fd150	almost_curvature_mean	0.013579880271900727	0.01366485131205768	-8.497104015695381e-05	-0.6218219153396606	0.6237612574387368
data/39	fd100_vs_fd150	almost_curvature_mean	0.017555524014478376	0.017997476322728766	-0.0004419523082503894	-2.455634891944566	2.486160403108791
data/4	fd100_vs_fd150	almost_curvature_mean	0.01917774374326318	0.019505226984146473	-0.0003274832408832924	-1.6789511916445032	1.693164897758212
data/40	fd100_vs_fd150	almost_curvature_mean	0.015700643215732137	0.015930748876464115	-0.00023010566073197736	-1.4444120770237772	1.4549195941884991
data/41	fd100_vs_fd150	almost_curvature_mean	0.019292000593973145	0.019514324423658535	-0.0002223238296853898	-1.1392853006781603	1.1458123364393658
data/42	fd100_vs_fd150	almost_curvature_mean	0.013982440869242524	0.014209655765900074	-0.00022721489665755018	-1.5990176004320527	1.6119049221356425
data/43	fd100_vs_fd150	almost_curvature_mean	0.017236422869247325	0.017362774860046958	-0.00012635199079963355	-0.7277177284051464	0.7303752635434922
data/44	fd100_vs_fd150	almost_curvature_mean	0.009449998009920626	0.009471117817831777	-2.1119807911151173e-05	-0.22299171351651637	0.2232406175556925
data/45	fd100_vs_fd150	almost_curvature_mean	0.003217416677090291	0.0032349420168336406	-1.752533974334978e-05	-0.5417512787602781	0.5432227368219027
data/46	fd100_vs_fd150	almost_curvature_mean	0.01324096903316909	0.013617958528921871	-0.0003769894957527803	-2.768326067024867	2.8071820431495422
data/47	fd100_vs_fd150	almost_curvature_mean	0.01982741870985031	0.01999506706657202	-0.0001676483567217106	-0.8384485841609756	0.8419783619884926
data/48	fd100_vs_fd150	almost_curvature_mean	0.017747286104361316	0.01884353709533308	-0.001096250990971763	-5.817649761961453	5.991944947447473
data/49	fd100_vs_fd150	almost_curvature_mean	0.018098326745373074	0.01824025242543711	-0.0001419256800640374	-0.7780905480568551	0.7811294954429179
data/5	fd100_vs_fd150	almost_curvature_mean	0.01746838562035266	0.017865648813227785	-0.000397263192875124	-2.223614697838396	2.2486149642599345
data/50	fd100_vs_fd150	almost_curvature_mean	0.019189510196814266	0.01960500271329542	-0.00041549251648115293	-2.119318842018729	2.1420169261765745
data/51	fd100_vs_fd150	almost_curvature_mean	0.009798505471454586	0.009862470720642953	-6.396524918836702e-05	-0.6485722594286901	0.6506823319798025
data/52	fd100_vs_fd150	almost_curvature_mean	0.011978400099700734	0.012508021609343452	-0.0005296215096427179	-4.234254834090567	4.325838343681711
data/53	fd100_vs_fd150	almost_curvature_mean	0.015252437026785784	0.015429804938773849	-0.00017736791198806438	-1.149514933544968	1.1561600497587972
data/54	fd100_vs_fd150	almost_curvature_mean	0.02063646811319451	0.02082780797521077	-0.00019133986201625916	-0.918674986076267	0.9229142773808794
data/55	fd100_vs_fd150	almost_curvature_mean	0.014926797312166784	0.015232106144327287	-0.00030530883216050263	-2.004376999921348	2.0246679896762685
data/56	fd100_vs_fd150	almost_curvature_mean	0.016685475474095275	0.017262771025881692	-0.0005772955517864171	-3.3441650295939778	3.401033109541071
data/57	fd100_vs_fd150	almost_curvature_mean	0.01817865777061454	0.0183676531263745	-0.00018899535575996051	-1.0289575617506523	1.034278706229314
data/58	fd100_vs_fd150	almost_curvature_mean	0.01677475316348475	0.016916360855236116	-0.00014160769175136645	-0.8371049362400818	0.8406233861704927
data/59	fd100_vs_fd150	almost_curvature_mean	0.016269644561389983	0.016385045295238487	-0.00011540073384850441	-0.7043052476763063	0.7067942421451575
data/6	fd100_vs_fd150	almost_curvature_mean	0.019839467358398002	0.020061038324048003	-0.00022157096565000173	-1.1044840355266925	1.1106173310855085
data/60	fd100_vs_fd150	almost_curvature_mean	0.018527579648402674	0.018787931896056747	-0.00026035224765407275	-1.3857419171756529	1.3954103099665516
data/61	fd100_vs_fd150	almost_curvature_mean	0.016460812541201682	0.016549328978171584	-8.851643696990152e-05	-0.5348642055919844	0.5362984397867683
data/62	fd100_vs_fd150	almost_curvature_mean	0.02022099343405043	0.020321291649733245	-0.00010029821568281402	-0.4935622076174997	0.4947832391565509
data/63	fd100_vs_fd150	almost_curvature_mean	0.01860921129500226	0.018658613995990985	-4.940270098872587e-05	-0.2647715473364774	0.26512253185143775
data/64	fd100_vs_fd150	almost_curvature_mean	0.016592601349911598	0.016818878811870677	-0.00022627746195907905	-1.345377801279914	1.3544893004644945
data/65	fd100_vs_fd150	almost_curvature_mean	0.016173145642938303	0.017450742820088058	-0.001277597177149755	-7.321162143763163	7.599342226908895
data/66	fd100_vs_fd150	almost_curvature_mean	0.0202629510578464	0.020367836121805878	-0.00010488506395947908	-0.5149543787186541	0.516283691456537
data/67	fd100_vs_fd150	almost_curvature_mean	0.015346654237159044	0.01573892499532574	-0.0003922707581666962	-2.492360553743001	2.5238117986025417
data/68	fd100_vs_fd150	almost_curvature_mean	0.01970950133836037	0.019915277595879747	-0.00020577625751937861	-1.0332582939338564	1.0386241289112432
data/69	fd100_vs_fd150	almost_curvature_mean	0.015299271519219199	0.015673774999870677	-0.0003745034806514787	-2.3893636386548147	2.4182540804996875
data/7	fd100_vs_fd150	almost_curvature_mean	0.020184283859021553	0.020452260756799012	-0.00026797689777745964	-1.3102556287738274	1.3188960838620676
data/70	fd100_vs_fd150	almost_curvature_mean	0.020604921113598747	0.020852374528568404	-0.0002474534149696575	-1.1866917824185375	1.193774997315392
data/71	fd100_vs_fd150	almost_curvature_mean	0.018109308762293153	0.018271591477450843	-0.00016228271515768972	-0.8881695683595184	0.8921313881090023
data/72	fd100_vs_fd150	almost_curvature_mean	0.010256240073033746	0.010451341587952103	-0.00019510151491835756	-1.8667604850200565	1.8843486227649544
data/73	fd100_vs_fd150	almost_curvature_mean	0.02040774170916568	0.020854293900580016	-0.00044655219141433514	-2.1412961452601147	2.164470001615062
data/74	fd100_vs_fd150	almost_curvature_mean	0.0034662431550867728	0.0035290133320153086	-6.277017692853581e-05	-1.7786891412135792	1.7946497614282493
data/75	fd100_vs_fd150	almost_curvature_mean	0.01594953094662169	0.016332502472536318	-0.00038297152591462713	-2.344842907929188	2.372660488526413
data/76	fd100_vs_fd150	almost_curvature_mean	0.01564368351080833	0.01606521555424953	-0.0004215320434411973	-2.62388040806396	2.6587617726893042
data/77	fd100_vs_fd150	almost_curvature_mean	0.015282564685091263	0.015429355298235331	-0.00014679061314406758	-0.9513723049780061	0.9559194815808308
data/78	fd100_vs_fd150	almost_curvature_mean	0.01887792454706078	0.019241774378723535	-0.00036384983166275545	-1.8909370024891259	1.9089858625123923
data/79	fd100_vs_fd150	almost_curvature_mean	0.012409313324298295	0.012650891403277707	-0.00024157807897941252	-1.9095735729485614	1.927981687344975
data/8	fd100_vs_fd150	almost_curvature_mean	0.009768938374186228	0.010001851522601541	-0.00023291314841531255	-2.3287003200256513	2.3561339696716392
data/80	fd100_vs_fd150	almost_curvature_mean	0.016783470913250845	0.017061119632181137	-0.00027764871893029217	-1.6273768950461127	1.6407273035706234
data/81	fd100_vs_fd150	almost_curvature_mean	0.020161841749565097	0.02046248008386313	-0.0003006383342980326	-1.469217480314707	1.4800903534131054
data/82	fd100_vs_fd150	almost_curvature_mean	0.014076223500224232	0.01513626571549289	-0.0010600422152686577	-7.003327208927364	7.257459009678134
data/83	fd100_vs_fd150	almost_curvature_mean	0.005479339316326083	0.005583110744403957	-0.00010377142807787426	-1.8586668405581253	1.8761020842253837
data/84	fd100_vs_fd150	almost_curvature_mean	0.013311947192578156	0.013542384077309417	-0.000230436884731261	-1.701597616902355	1.7161990176955595
data/85	fd100_vs_fd150	almost_curvature_mean	0.021211418085343596	0.021487214677861424	-0.00027579659251782823	-1.283538125590495	1.2918286824185727
data/86	fd100_vs_fd150	almost_curvature_mean	0.01739433434493718	0.017467725681064687	-7.339133612750681e-05	-0.4201539311271889	0.4210384358971781
data/87	fd100_vs_fd150	almost_curvature_mean	0.01807098332721574	0.01824801358390874	-0.00017703025669300182	-0.9701343978015703	0.9748631391236336
data/88	fd100_vs_fd150	almost_curvature_mean	0.01232784738023086	0.012400673655789295	-7.282627555843524e-05	-0.5872767688264746	0.5890063174611595
data/89	fd100_vs_fd150	almost_curvature_mean	0.01532731855509687	0.015790842861661478	-0.0004635243065646069	-2.9353993996735643	2.9791239935851794
data/9	fd100_vs_fd150	almost_curvature_mean	0.01969772850201177	0.019781993093106073	-8.426459109430254e-05	-0.4259661334310562	0.42687530554786335
data/90	fd100_vs_fd150	almost_curvature_mean	0.004501911524952638	0.004741711959388845	-0.00023980043443620758	-5.0572543522258835	5.1884509325249955
data/91	fd100_vs_fd150	almost_curvature_mean	0.014808637134463218	0.014870229324157611	-6.159218969439308e-05	-0.4141979814281192	0.415057561448762
data/92	fd100_vs_fd150	almost_curvature_mean	0.015480581932309865	0.015654607928836255	-0.00017402599652639045	-1.1116598851755934	1.117873360030857
data/93	fd100_vs_fd150	almost_curvature_mean	0.007271440080916201	0.007735636518451947	-0.00046419643753574553	-6.000752962325593	6.1863672709618855
data/94	fd100_vs_fd150	almost_curvature_mean	0.016800880532784206	0.016755538973629032	4.534155915517438e-05	0.2706063900811302	0.2702407457178725
data/95	fd100_vs_fd150	almost_curvature_mean	0.016041958921880223	0.016228804659494396	-0.00018684573761417259	-1.151321625557071	1.1579877070030804
data/96	fd100_vs_fd150	almost_curvature_mean	0.01649892770600881	0.016668389063271505	-0.00016946135726269435	-1.0166630777541628	1.0218575017177756
data/97	fd100_vs_fd150	almost_curvature_mean	0.014188314986935235	0.014297159515537585	-0.0001088445286023497	-0.7613017710550252	0.7642107460270736
data/98	fd100_vs_fd150	almost_curvature_mean	0.01266805930633351	0.01279508517149603	-0.00012702586516252085	-0.9927707667433111	0.9977233194676389
data/99	fd100_vs_fd150	almost_curvature_mean	0.018818865012648574	0.01917527376234679	-0.00035640874969821573	-1.8586892375850816	1.8761249034168126
data/1	fd100_vs_fd150	torsion_mean	0.07144539526052349	0.09591177151999705	-0.024466376259473566	-25.509252797371662	29.238516318288102
data/10	fd100_vs_fd150	torsion_mean	-0.0009336070002705215	-0.014304137608531426	0.013370530608260905	-93.47316821313512	175.49225231846367
data/100	fd100_vs_fd150	torsion_mean	0.18411686117498038	0.12918272464033292	0.05493413653464746	42.524367470645636	35.06811947528749
data/101	fd100_vs_fd150	torsion_mean	-0.03489448884296916	-0.014751202365323625	-0.020143286477645538	136.55352274874454	81.14817615543971
data/102	fd100_vs_fd150	torsion_mean	-0.08581999232964217	-0.04611663774748385	-0.039703354582158325	86.09334184239084	60.18549141197404
data/103	fd100_vs_fd150	torsion_mean	-0.02731720219253932	0.0067671667107111816	-0.0340843689032505	-503.6726647993052	200.0
data/104	fd100_vs_fd150	torsion_mean	0.03446728134691358	0.020988664582924876	0.013478616763988701	64.21855335643458	48.61017709820162
data/105	fd100_vs_fd150	torsion_mean	-0.03644021246524647	-0.04511834000995108	0.008678127544704609	-19.23414634224265	21.280729687652755
data/106	fd100_vs_fd150	torsion_mean	0.08734972026481597	0.06376153069841482	0.023588189566401144	36.99439036049925	31.21963376789297
data/107	fd100_vs_fd150	torsion_mean	-0.01868619484062463	0.017771357127465484	-0.03645755196809011	-205.14782133180628	200.0
data/108	fd100_vs_fd150	torsion_mean	0.0011788260300673904	0.03768133139186749	-0.036502505361800094	-96.87159135167445	187.8659675279442
data/109	fd100_vs_fd150	torsion_mean	0.06690968805377796	0.04910567162820408	0.01780401642557388	36.256537860584025	30.692516015771943
data/11	fd100_vs_fd150	torsion_mean	0.04467189482523305	-0.01480094676652457	0.05947284159175762	-401.817819696966	200.0
data/110	fd100_vs_fd150	torsion_mean	-0.0936528963283609	-0.09727515861302365	0.003622262284662753	-3.723727965402451	3.7943740491933444
data/111	fd100_vs_fd150	torsion_mean	0.042286256246011976	-0.028526187418074476	0.07081244366408646	-248.23662071020044	200.0
data/112	fd100_vs_fd150	torsion_mean	0.01667789365464946	0.013864568984402767	0.002813324670246692	20.291468659513328	18.422382657837925
data/113	fd100_vs_fd150	torsion_mean	0.044202894554285076	0.0495002835699367	-0.005297389015651625	-10.701734684342131	11.306743531428372
data/114	fd100_vs_fd150	torsion_mean	0.06392069862178229	-0.0002502011211802991	0.06417089974296258	-25647.726692927154	200.0
data/115	fd100_vs_fd150	torsion_mean	0.04736771121687985	-0.022935955334990828	0.07030366655187067	-306.52164047693367	200.0
data/116	fd100_vs_fd150	torsion_mean	-0.024026975207947842	-0.042746990802003726	0.018720015594055884	-43.79259274825586	56.069802986589025
data/117	fd100_vs_fd150	torsion_mean	0.0679849397184183	0.017785359893435722	0.05019957982498258	282.2522576195403	117.05585745218654
data/118	fd100_vs_fd150	torsion_mean	0.08460150141727588	0.043942706273850184	0.04065879514342569	92.52683457873711	63.260408031956054
data/119	fd100_vs_fd150	torsion_mean	0.060178730995824006	0.09801747887542644	-0.03783874787960244	-38.60408195939513	47.83774264933133
data/12	fd100_vs_fd150	torsion_mean	0.048981015075139196	0.02648698324498999	0.022494031830149207	84.92485392576351	59.612106669985685
data/120	fd100_vs_fd150	torsion_mean	0.06390898825252869	0.08853313656166012	-0.024624148309131427	-27.813482347348668	32.30622551233226
data/121	fd100_vs_fd150	torsion_mean	-0.058630746119245444	-0.07811509343378012	0.019484347314534675	-24.943127452125477	28.497170192851513
data/122	fd100_vs_fd150	torsion_mean	-0.04224128419988274	0.01296785401599397	-0.05520913821587671	-425.7384309522935	200.0
data/123	fd100_vs_fd150	torsion_mean	0.005876547705026671	-0.007325796850520417	0.013202344555547089	-180.2171808055148	200.00000000000003
data/124	fd100_vs_fd150	torsion_mean	0.10028535115424654	0.04561334367240869	0.05467200748183785	119.85967938348863	74.94516321313856
data/125	fd100_vs_fd150	torsion_mean	0.008481957403382964	0.004341355202645444	0.0041406022007375205	95.37579874170184	64.57929129468417
data/126	fd100_vs_fd150	torsion_mean	0.02459841883173592	-0.032523795822962644	0.057122214654698564	-175.63206633577744	200.0
data/127	fd100_vs_fd150	torsion_mean	-0.005817270118924062	-0.04758637884516071	0.041769108726236646	-87.77534609672101	156.4279203255469
data/128	fd100_vs_fd150	torsion_mean	-0.037150533932418024	-0.04343067791879998	0.006280143986381957	-14.460156477694424	15.587117250054193
data/129	fd100_vs_fd150	torsion_mean	0.03523078545778704	0.05248557130445477	-0.01725478584666773	-32.87529394807828	39.34223098991085
data/13	fd100_vs_fd150	torsion_mean	-0.03786067679730084	0.017055650765746375	-0.054916327563047214	-321.9831850294339	200.0
data/130	fd100_vs_fd150	torsion_mean	0.12768622215154835	0.07641354645713559	0.05127267569441275	67.09893477221911	50.24275729848253
data/131	fd100_vs_fd150	torsion_mean	0.05237155717182934	0.025668888023978643	0.0267026691478507	104.02737011009728	68.43289804626859
data/132	fd100_vs_fd150	torsion_mean	0.11077584125905018	0.10744836367924232	0.0033274775798078637	3.0968154989694745	3.0495953285739117
data/133	fd100_vs_fd150	torsion_mean	-0.02560115983546892	0.011828305364166581	-0.037429465199635505	-316.4397946051232	200.0
data/134	fd100_vs_fd150	torsion_mean	-0.07178203463359496	-0.00755409608659541	-0.06422793854699956	850.2398938368116	161.91346354796224
data/135	fd100_vs_fd150	torsion_mean	0.04005907918594212	0.026954962316426093	0.013104116869516028	48.61485879922935	39.10857060919969
data/136	fd100_vs_fd150	torsion_mean	-0.0903140629203315	-0.09102693471008605	0.0007128717897545434	-0.7831437936749013	0.786222419717149
data/137	fd100_vs_fd150	torsion_mean	0.04587919633328955	-0.009803147278036665	0.05568234361132622	-568.0047645114851	200.0
data/138	fd100_vs_fd150	torsion_mean	-0.05561274662877928	-0.02237896182142037	-0.03323378480735892	148.50458690871304	85.2238923028076
data/139	fd100_vs_fd150	torsion_mean	-0.017357857858086037	0.0234207739743313	-0.04077863183241734	-174.11308386780857	199.99999999999997
data/14	fd100_vs_fd150	torsion_mean	0.06775143929686757	0.05574889742854311	0.01200254186832446	21.529648875493685	19.43726177040437
data/140	fd100_vs_fd150	torsion_mean	0.10488246226047629	0.08599343563324022	0.018889026627236072	21.965661085803436	19.79194527509582
data/141	fd100_vs_fd150	torsion_mean	0.049220918878226	0.040129154480282724	0.009091764397943278	22.65625706719157	20.350882895111756
data/142	fd100_vs_fd150	torsion_mean	0.11087591824349788	-0.0001664155070983551	0.11104233375059623	-66725.95342029505	200.0
data/143	fd100_vs_fd150	torsion_mean	0.11416992581550618	0.11373315277828432	0.0004367730372218659	0.3840331746305562	0.38329718046535094
data/144	fd100_vs_fd150	torsion_mean	0.0696385386976561	0.050881019796723485	0.018757518900932614	36.86545390770748	31.127759071250445
data/145	fd100_vs_fd150	torsion_mean	-0.015340445781094024	-0.06992772961429923	0.05458728383320521	-78.06242835895372	128.03671142271065
data/146	fd100_vs_fd150	torsion_mean	0.03067982943971917	0.006242585027354517	0.024437244412364653	391.46033742884663	132.3707821662479
data/147	fd100_vs_fd150	torsion_mean	0.0858591668256495	0.06836554338944756	0.017493623436201935	25.58836303918288	22.685889196100412
data/148	fd100_vs_fd150	torsion_mean	-0.05530462854313449	-0.007867951321828198	-0.04743667722130629	602.9101513338278	150.18122521735424
data/149	fd100_vs_fd150	torsion_mean	-0.0975305769370955	-0.08704307545498348	-0.010487501482112027	12.048633883043234	11.364028772464277
data/15	fd100_vs_fd150	torsion_mean	0.0407972598636014	0.020551298491054953	0.02024596137254645	98.51426848458551	66.00305505307699
data/150	fd100_vs_fd150	torsion_mean	-0.0664688710431511	-0.09601312317819441	0.029544252135043303	-30.771056244270902	36.366186021567216
data/151	fd100_vs_fd150	torsion_mean	-0.017454872744294886	-0.06849820587311964	0.05104333312882475	-74.51776652861997	118.77022661636954
data/152	fd100_vs_fd150	torsion_mean	0.048063957559971254	0.026628053912317	0.021435903647654256	80.50120267233996	57.398115876440855
data/153	fd100_vs_fd150	torsion_mean	0.11687138668451308	0.09736045303372484	0.019510933650788237	20.039896120891935	18.214784204298873
data/154	fd100_vs_fd150	torsion_mean	0.052672492931565916	0.07093073047374608	-0.018258237542180165	-25.74094108468003	29.543303223264477
data/155	fd100_vs_fd150	torsion_mean	0.050679228071210045	0.011806535418743583	0.03887269265246646	329.24724547688845	124.42095761130089
data/156	fd100_vs_fd150	torsion_mean	0.031171080186894736	0.08236610359262725	-0.05119502340573251	-62.155451299404525	90.18195044391483
data/157	fd100_vs_fd150	torsion_mean	0.09609471817458938	0.07710111033358065	0.01899360784100873	24.63467485595502	21.93310081958788
data/158	fd100_vs_fd150	torsion_mean	-0.04881345352798273	-0.01045512821425521	-0.038358325313727515	366.88526938796645	129.43898499393765
data/159	fd100_vs_fd150	torsion_mean	0.12007415027506424	0.03199370565351721	0.08808044462154703	275.3055415819391	115.84360689995384
data/16	fd100_vs_fd150	torsion_mean	0.0038292527935652933	-0.05243026366614183	0.05625951645970712	-107.3035161866602	200.0
data/160	fd100_vs_fd150	torsion_mean	0.02726153482755321	0.025551281472343316	0.0017102533552098946	6.693415189610241	6.476660307218821
data/161	fd100_vs_fd150	torsion_mean	-0.052650503561204744	-0.1038199887040758	0.051169485142871056	-49.286737343732945	65.40464518526363
data/162	fd100_vs_fd150	torsion_mean	0.05236066161422011	0.06842664820757477	-0.01606598659335466	-23.479137169802467	26.602110134016268
data/163	fd100_vs_fd150	torsion_mean	0.050571015795478076	0.008922643502236398	0.04164837229324168	466.7716723502716	140.00944902322274
data/164	fd100_vs_fd150	torsion_mean	0.016840435983666312	0.046956826626657254	-0.03011639064299094	-64.13634141514571	94.41279895328161
data/165	fd100_vs_fd150	torsion_mean	0.011744745294995173	0.0458859179717512	-0.034141172676756024	-74.4044669603742	118.48266440638352
data/166	fd100_vs_fd150	torsion_mean	-0.04959683970959472	-0.06978004338095845	0.020183203671363725	-28.92403428466671	33.8142580855521
data/167	fd100_vs_fd150	torsion_mean	0.041183015114635846	0.02516247226964359	0.016020542844992255	63.66839741864195	48.294295442279996
data/168	fd100_vs_fd150	torsion_mean	0.006144255344584978	0.022957298195990822	-0.016813042851405842	-73.2361565715168	115.54739047153411
data/169	fd100_vs_fd150	torsion_mean	0.11161562485175529	0.09837346726463496	0.013242157587120329	13.461106897348179	12.612233762866715
data/17	fd100_vs_fd150	torsion_mean	0.02555969354531185	-0.025770147878563226	0.051329841423875075	-199.18334060695693	200.0
data/170	fd100_vs_fd150	torsion_mean	0.0832886536815327	0.1023728039676882	-0.01908415028615551	-18.641816524024307	20.558009753658308
data/171	fd100_vs_fd150	torsion_mean	0.05122115919717256	0.0701692180490262	-0.018948058851853647	-27.00337751892135	31.218386962294392
data/172	fd100_vs_fd150	torsion_mean	0.09284596059894178	0.09070189785074688	0.002144062748194897	2.3638565443504023	2.3362438181566634
data/173	fd100_vs_fd150	torsion_mean	0.07648397366907646	0.014575275769091853	0.061908697899984606	424.7514687253288	135.97454027341237
data/174	fd100_vs_fd150	torsion_mean	0.10797833929393526	0.041580252938440705	0.06639808635549455	159.68658597098118	88.7920718755213
data/175	fd100_vs_fd150	torsion_mean	-0.013028738183203012	-0.01525086613299717	0.002222127949794159	-14.57050327775355	15.715410477092115
data/176	fd100_vs_fd150	torsion_mean	0.051929495527907765	0.0018203844856499746	0.05010911104225779	2752.6663425922443	186.4529224237092
data/177	fd100_vs_fd150	torsion_mean	0.02188830522162402	0.018158576825955026	0.0037297283956689957	20.539761631197305	18.62681040305593
data/178	fd100_vs_fd150	torsion_mean	0.0013484518433389838	0.009994675581032102	-0.008646223737693118	-86.5082980192166	152.44867511787655
data/179	fd100_vs_fd150	torsion_mean	-0.018928471162235054	-0.009486768037595829	-0.009441703124639225	99.52497085648123	66.45520777242247
data/18	fd100_vs_fd150	torsion_mean	0.044609742441299303	0.06913339126038197	-0.024523648819082665	-35.47294349660574	43.121106340189
data/180	fd100_vs_fd150	torsion_mean	0.048774689785089316	0.01848168526120103	0.030293004523888285	163.90823724004755	90.082180322798
data/181	fd100_vs_fd150	torsion_mean	0.03179543072461229	0.03344984165439506	-0.0016544109297827667	-4.945945475246784	5.071358795691297
data/182	fd100_vs_fd150	torsion_mean	0.08540203308280894	0.00856628330693635	0.0768357497758726	896.9555059386912	163.5354398756848
data/183	fd100_vs_fd150	torsion_mean	0.08934889399559691	0.06804308837001323	0.02130580562558368	31.312226026138468	27.073559028047367
data/184	fd100_vs_fd150	torsion_mean	0.025310600739027012	0.034879275720150926	-0.009568674981123914	-27.43369747094768	31.794964681855078
data/185	fd100_vs_fd150	torsion_mean	-0.06433205695199246	-0.026244251324882378	-0.038087805627110075	145.1281850475145	84.10103337548883
data/186	fd100_vs_fd150	torsion_mean	-0.029378367268838537	-0.04652255714665113	0.01714418987781259	-36.851348956957956	45.17518069730873
data/187	fd100_vs_fd150	torsion_mean	0.05848613870641022	0.06260432920845442	-0.004118190502044199	-6.5781241554906025	6.80184092597542
data/188	fd100_vs_fd150	torsion_mean	0.022313906757755513	0.06635725005807364	-0.04404334330031812	-66.37306889868532	99.34085644511568
data/189	fd100_vs_fd150	torsion_mean	-0.08741389987642122	-0.06338115111920292	-0.024032748757218295	37.91781678439249	31.87471816686569
data/19	fd100_vs_fd150	torsion_mean	0.010914136614885828	-0.008770190232407623	0.019684326847293453	-224.44583669982313	200.0
data/190	fd100_vs_fd150	torsion_mean	0.023018165729117804	-0.07541875013891029	0.0984369158680281	-130.5204815602509	200.0
data/191	fd100_vs_fd150	torsion_mean	0.03285808209504679	0.028881366049652316	0.003976716045394471	13.769141108345684	12.882253291523496
data/192	fd100_vs_fd150	torsion_mean	0.04114398041534673	0.06321418110297361	-0.022070200687626877	-34.9133695992602	42.29702855344456
data/193	fd100_vs_fd150	torsion_mean	-0.015125255830051906	0.002152916212975628	-0.017278172043027534	-802.5473513038721	200.0
data/194	fd100_vs_fd150	torsion_mean	-0.029967716206645068	-0.07294752411412224	0.04297980790747717	-58.91880283728028	83.52467093020869
data/195	fd100_vs_fd150	torsion_mean	0.038204007624528476	0.06374197413851873	-0.025537966513990255	-40.064599283500826	50.10097714954198
data/196	fd100_vs_fd150	torsion_mean	-0.07336040856508412	-0.05801361466855555	-0.015346793896528571	26.453779831179556	23.363513606088404
data/197	fd100_vs_fd150	torsion_mean	0.10801646837354184	0.10167239991681334	0.006344068456728497	6.239715460556756	6.050934900315161
data/198	fd100_vs_fd150	torsion_mean	0.0710187485892884	-0.01602629284057566	0.08704504142986406	-543.1389672943069	200.0
data/199	fd100_vs_fd150	torsion_mean	0.08046132422558833	0.05380756284005522	0.026653761385533103	49.53534406448086	39.70206645490728
data/2	fd100_vs_fd150	torsion_mean	-0.043907619028538014	-0.0516947492420568	0.007787130213518789	-15.063677312866213	16.290663828489986
data/20	fd100_vs_fd150	torsion_mean	0.12769388158011855	0.14869920595147046	-0.021005324371351913	-14.126050127131965	15.199601812727112
data/200	fd100_vs_fd150	torsion_mean	0.09907358652131822	0.10668688614466432	-0.007613299623346101	-7.1361156918786515	7.400157595579605
data/21	fd100_vs_fd150	torsion_mean	-0.048977854700591836	0.010310691131121971	-0.05928854583171381	-575.0200939756232	200.0
data/22	fd100_vs_fd150	torsion_mean	0.043434717561631475	-0.048044438574401105	0.09147915613603258	-190.40529736728828	200.0
data/23	fd100_vs_fd150	torsion_mean	0.059233681798033	-0.008290136937771517	0.06752381873580451	-814.5078813855599	200.0
data/24	fd100_vs_fd150	torsion_mean	0.03456083608784319	0.052158768539389534	-0.017597932451546346	-33.739163987847306	40.58582261114238
data/25	fd100_vs_fd150	torsion_mean	0.07682275564259461	0.06670660670190083	0.010116148940693778	15.165137968868555	14.096277967727973
data/26	fd100_vs_fd150	torsion_mean	-0.01603943346886671	-0.0764868129930723	0.06044737952420559	-79.02980547729258	130.65996262816265
data/27	fd100_vs_fd150	torsion_mean	0.08790058693474258	0.010825011069501792	0.07707557586524079	712.0138295506435	156.14101595399237
data/28	fd100_vs_fd150	torsion_mean	-0.06306800247251561	-0.062425906599019323	-0.0006420958734962845	1.028572764862932	1.0233100207760242
data/29	fd100_vs_fd150	torsion_mean	0.06631629545680665	0.06463183781447261	0.0016844576423340335	2.606235099130731	2.5727096679483314
data/3	fd100_vs_fd150	torsion_mean	0.13145512982057192	0.05982328024528782	0.0716318495752841	119.73908699352276	74.89799768893968
data/30	fd100_vs_fd150	torsion_mean	-0.042908275452685794	0.010231518156056685	-0.05313979360874248	-519.3734966622295	200.0
data/31	fd100_vs_fd150	torsion_mean	-0.02063121575437579	-0.08161815087426731	0.06098693511989152	-74.7222700669142	119.29058757183003
data/32	fd100_vs_fd150	torsion_mean	-0.000796968366346928	-0.0059574791353866835	0.005160510769039756	-86.62238929863749	152.80334232267694
data/33	fd100_vs_fd150	torsion_mean	-0.015416822280373171	-0.0596491005145323	0.04423227823415913	-74.15414122360961	117.84915601453463
data/34	fd100_vs_fd150	torsion_mean	0.04829728019782256	0.022453366206613316	0.025843913991209246	115.10039854780122	73.05633320571019
data/35	fd100_vs_fd150	torsion_mean	0.033634038044994	0.018786995310665827	0.014847042734328172	79.02829850550476	56.645364594763976
data/36	fd100_vs_fd150	torsion_mean	-0.075260400807696	-0.018247215413000263	-0.057013185394695735	312.44868931659886	121.94340461023725
data/37	fd100_vs_fd150	torsion_mean	0.024932573141914	0.022862171556088207	0.0020704015858257936	9.05601456426148	8.66372066179207
data/38	fd100_vs_fd150	torsion_mean	0.04750223172921782	0.004339532805717165	0.04316269892350065	994.6393046420915	166.5170902676906
data/39	fd100_vs_fd150	torsion_mean	0.05627391697207449	0.06364311031298095	-0.007369193340906459	-11.578933374982151	12.290487027149378
data/4	fd100_vs_fd150	torsion_mean	0.04628267629360674	0.034515038562952856	0.011767637730653882	34.0942331824158	29.128639965981716
data/40	fd100_vs_fd150	torsion_mean	-0.02793103451050075	0.02758392190135581	-0.05551495641185656	-201.25838744173603	200.0
data/41	fd100_vs_fd150	torsion_mean	0.008817973043511427	-0.02993726661456582	0.03875523965807724	-129.4548368661723	200.0
data/42	fd100_vs_fd150	torsion_mean	0.06531379674071537	0.08376422708001056	-0.018450430339295193	-22.026622798860863	24.752716552619173
data/43	fd100_vs_fd150	torsion_mean	0.11216807751197358	0.11714036182316523	-0.004972284311191649	-4.244723367593653	4.336765210742687
data/44	fd100_vs_fd150	torsion_mean	0.02347961441697639	0.037155538483121	-0.013675924066144613	-36.80722881289233	45.10889611733014
data/45	fd100_vs_fd150	torsion_mean	-0.016541583441409175	-0.022594927560683563	0.006053344119274388	-26.79072151489233	30.934510840533015
data/46	fd100_vs_fd150	torsion_mean	0.02171825771482461	0.01279156035728133	0.00892669735754328	69.78583619364267	51.734247563354565
data/47	fd100_vs_fd150	torsion_mean	0.09548020353115383	0.06635780543257619	0.02912239809857764	43.88692167972293	35.989565473589515
data/48	fd100_vs_fd150	torsion_mean	-0.059536057995644764	-0.10198345468541474	0.042447396689769976	-41.621846230553935	52.560085137933356
data/49	fd100_vs_fd150	torsion_mean	0.03689909994238009	0.02136801092541794	0.015531089016962148	72.68383131762356	53.30996778680365
data/5	fd100_vs_fd150	torsion_mean	0.10051859342547483	0.059094615475097444	0.04142397795037738	70.09771976235889	51.905450978285366
data/50	fd100_vs_fd150	torsion_mean	0.07179880661960582	0.06690522185672605	0.004893584762879766	7.314204522569427	7.0561537637168135
data/51	fd100_vs_fd150	torsion_mean	-0.012509869304582307	-0.025704032427273645	0.013194163122691338	-51.331102075219434	69.05425787334556
data/52	fd100_vs_fd150	torsion_mean	-0.005091721163462494	0.004634205793830774	-0.009725926957293268	-209.87257342435635	200.0
data/53	fd100_vs_fd150	torsion_mean	-0.05070880994078275	0.06937796035215556	-0.12008677029293831	-173.0906611889279	200.0
data/54	fd100_vs_fd150	torsion_mean	0.11110440936990208	0.08549228268772904	0.02561212668217304	29.95840779655451	26.055501152242172
data/55	fd100_vs_fd150	torsion_mean	0.04067355572920659	0.06854438073435484	-0.02787082500514825	-40.66099176409837	51.037084031425266
data/56	fd100_vs_fd150	torsion_mean	-0.02206215121292045	-0.14383313674295423	0.12177098553003378	-84.66128757773811	146.8046344540211
data/57	fd100_vs_fd150	torsion_mean	-0.024393389491377267	-0.005798273412921899	-0.01859511607845537	320.7009182598171	123.18046963758
data/58	fd100_vs_fd150	torsion_mean	0.029647246978834325	-0.020956895326541346	0.050604142305375674	-241.4677437515608	200.0
data/59	fd100_vs_fd150	torsion_mean	0.03450963183117787	0.04380933629089178	-0.009299704459713912	-21.22767712791708	23.748281374747403
data/6	fd100_vs_fd150	torsion_mean	0.030118645370359676	-0.008639842692888968	0.03875848806324864	-448.6017794646754	200.0
data/60	fd100_vs_fd150	torsion_mean	0.08666454755105162	-0.0033967170294930673	0.09006126458054468	-2651.4208807669097	200.00000000000003
data/61	fd100_vs_fd150	torsion_mean	0.0733827338735782	0.05118520633129781	0.02219752754228039	43.36707641384937	35.63923029596904
data/62	fd100_vs_fd150	torsion_mean	0.09436171841536617	0.058599785648713446	0.035761932766652724	61.02741225204102	46.75938954113724
data/63	fd100_vs_fd150	torsion_mean	-0.013153375359908804	0.006437766704347573	-0.019591142064256377	-304.315812671901	200.0
data/64	fd100_vs_fd150	torsion_mean	0.07576936551384535	0.0929489932904336	-0.017179627776588255	-18.482855132069943	20.364858807709734
data/65	fd100_vs_fd150	torsion_mean	0.05435926021773535	0.04002839890772471	0.014330861310010642	35.801735020795604	30.365964031297917
data/66	fd100_vs_fd150	torsion_mean	0.09809392956757113	0.09643652511500081	0.0016574044525703158	1.7186480439790386	1.7040051186584753
data/67	fd100_vs_fd150	torsion_mean	0.05423644954821246	-0.015090039509712256	0.06932648905792471	-459.41887039662663	200.0
data/68	fd100_vs_fd150	torsion_mean	0.04848590173007442	-0.017872579861128456	0.06635848159120288	-371.28653001868906	200.0
data/69	fd100_vs_fd150	torsion_mean	-0.026814197882796764	-0.008109012733575371	-0.01870518514922139	230.67154737311685	107.12179561436042
data/7	fd100_vs_fd150	torsion_mean	-0.02194157594493028	-0.0309258400615576	0.008984264116627318	-29.050994568762636	33.98790709016219
data/70	fd100_vs_fd150	torsion_mean	0.1517559908635114	0.11399452162362436	0.03776146923988705	33.12568771029547	28.418736721506775
data/71	fd100_vs_fd150	torsion_mean	0.02736632856014221	-0.011199896063014893	0.038566224623157105	-344.3444868253133	200.0
data/72	fd100_vs_fd150	torsion_mean	0.06072439737771279	0.029015359034319798	0.03170903834339299	109.28363252678372	70.66887544869988
data/73	fd100_vs_fd150	torsion_mean	0.028644154762654854	-0.0027125893460518795	0.03135674410870673	-1155.9709232931204	200.0
data/74	fd100_vs_fd150	torsion_mean	0.019516149631859946	-0.02286444588614221	0.042380595518002155	-185.35588279306774	199.99999999999997
data/75	fd100_vs_fd150	torsion_mean	0.050470172258210245	0.023333771015340014	0.027136401242870232	116.2966809995277	73.53645358023934
data/76	fd100_vs_fd150	torsion_mean	-0.004700563265875304	0.044651373460228544	-0.04935193672610385	-110.5272534786912	200.0
data/77	fd100_vs_fd150	torsion_mean	0.03752580651054511	0.009698138744228424	0.027827667766316684	286.93823114128514	117.85405736935452
data/78	fd100_vs_fd150	torsion_mean	0.019431625656018903	-0.053066366045763036	0.07249799170178194	-136.61759246763114	200.0
data/79	fd100_vs_fd150	torsion_mean	0.10825077521349544	0.0753890967246619	0.032861678488833534	43.589431252707335	35.78926312897893
data/8	fd100_vs_fd150	torsion_mean	-0.08143444831230673	-0.00919018126077854	-0.07224426705152819	786.102743803859	159.43627552875338
data/80	fd100_vs_fd150	torsion_mean	-0.04332482249300894	-0.04387160528558544	0.0005467827925765001	-1.246325018237143	1.2541403507145241
data/81	fd100_vs_fd150	torsion_mean	0.01845321103070896	0.07727933949199255	-0.058826128461283586	-76.12141724811063	122.89681647483918
data/82	fd100_vs_fd150	torsion_mean	-0.036736578569839945	0.07570279606625116	-0.1124393746360911	-148.5273734641056	200.0
data/83	fd100_vs_fd150	torsion_mean	-0.024286759371846153	-0.021083513349968254	-0.0032032460218778987	15.193132039744798	14.120461834198988
data/84	fd100_vs_fd150	torsion_mean	-0.04272728826698803	-0.042532228721340354	-0.00019505954564767725	0.45861585793129855	0.4575666213881553
data/85	fd100_vs_fd150	torsion_mean	0.0500551731292628	0.036494132502385646	0.013561040626877158	37.15950948002576	31.33714482838854
data/86	fd100_vs_fd150	torsion_mean	0.03624498121821633	0.04764005057256353	-0.011395069354347198	-23.91909583930995	27.168301927256767
data/87	fd100_vs_fd150	torsion_mean	0.04905970237529274	0.10255219989225658	-0.05349249751696385	-52.16123844555665	70.56503706755912
data/88	fd100_vs_fd150	torsion_mean	0.03462897832756515	0.0765643213826282	-0.041935343055063044	-54.77138998658691	75.42782373463234
data/89	fd100_vs_fd150	torsion_mean	0.041524699895663805	0.10514038401837744	-0.06361568412271364	-60.50547058263957	86.7495963251868
data/9	fd100_vs_fd150	torsion_mean	0.003682020350064717	-0.05193497171200773	0.05561699206207244	-107.08967431518482	200.0
data/90	fd100_vs_fd150	torsion_mean	-0.03549164508378837	-0.003880990011275601	-0.03161065507251277	814.499779197396	160.57170162062994
data/91	fd100_vs_fd150	torsion_mean	0.0683952295579625	0.045948226907321255	0.022447002650641243	48.85281579182026	39.26241753494038
data/92	fd100_vs_fd150	torsion_mean	0.056623872891878244	0.05340341006837135	0.003220462823506895	6.0304441596216405	5.853935018408801
data/93	fd100_vs_fd150	torsion_mean	0.039266335561768166	0.017574155111094426	0.02169218045067374	123.4322806049415	76.32650666413146
data/94	fd100_vs_fd150	torsion_mean	0.08135520813606242	0.0798389999775943	0.0015162081584681186	1.8990821013459853	1.8812191532329159
data/95	fd100_vs_fd150	torsion_mean	0.10443641612939222	0.09032195630065792	0.0141144598287343	15.626831400496897	14.49432920662107
data/96	fd100_vs_fd150	torsion_mean	0.04878767718402445	-0.0005540582977737593	0.04934173548179821	-8905.513315125208	200.0
data/97	fd100_vs_fd150	torsion_mean	0.08261536848133062	0.025568430708743164	0.05704693777258746	223.11474029213755	105.46299575291991
data/98	fd100_vs_fd150	torsion_mean	0.01659700801013095	-0.014344718953248079	0.030941726963379032	-215.7011724260578	200.0
data/99	fd100_vs_fd150	torsion_mean	0.1119882668037635	0.13830103820309636	-0.026312771399332857	-19.025722251406606	21.025885543620557
data/1	fd100_vs_fd150	abs_torsion_mean	0.26805114618960224	0.309772066558351	-0.04172092036874875	-13.468264208674182	14.440721469231605
data/10	fd100_vs_fd150	abs_torsion_mean	0.26784061992689023	0.3744805854069949	-0.10663996548010468	-28.476767457572116	33.20456014671729
data/100	fd100_vs_fd150	abs_torsion_mean	0.26838838643971114	0.404602092491645	-0.1362137060519339	-33.666090358824995	40.48012871392419
data/101	fd100_vs_fd150	abs_torsion_mean	0.23724331942150587	0.3125847674183146	-0.07534144799680872	-24.102725356409803	27.4054562871968
data/102	fd100_vs_fd150	abs_torsion_mean	0.18926088419947523	0.23010770981574738	-0.04084682561627215	-17.75117645948463	19.48015478469017
data/103	fd100_vs_fd150	abs_torsion_mean	0.21563549285756434	0.26121940756066164	-0.045583914703097306	-17.45043185296697	19.118568211469736
data/104	fd100_vs_fd150	abs_torsion_mean	0.19964201648380406	0.27909329710258846	-0.0794512806187844	-28.46764198338303	33.19215372836565
data/105	fd100_vs_fd150	abs_torsion_mean	0.23875289515417197	0.2719938898941142	-0.03324099473994224	-12.221228481596695	13.016624171917059
data/106	fd100_vs_fd150	abs_torsion_mean	0.2465181471128254	0.2653956003428794	-0.018877453230053992	-7.112948822687774	7.37524761695814
data/107	fd100_vs_fd150	abs_torsion_mean	0.26818220670548376	0.28941989332502266	-0.021237686619538898	-7.338018950787421	7.61750596648649
data/108	fd100_vs_fd150	abs_torsion_mean	0.2695770975714263	0.35631517303931937	-0.08673807546789308	-24.34307658807489	27.716614996141132
data/109	fd100_vs_fd150	abs_torsion_mean	0.26759029703249226	0.2680713874672738	-0.00048109043478156144	-0.17946355234957442	0.17962473281277652
data/11	fd100_vs_fd150	abs_torsion_mean	0.2746805888189723	0.31681827541054597	-0.042137686591573686	-13.300270174430425	14.247765850391582
data/110	fd100_vs_fd150	abs_torsion_mean	0.2514921491938702	0.2729643870482314	-0.021472237854361198	-7.866314755033288	8.188376489009608
data/111	fd100_vs_fd150	abs_torsion_mean	0.30892609700662377	0.4185152312979857	-0.10958913429136191	-26.18522005793708	30.13002699386704
data/112	fd100_vs_fd150	abs_torsion_mean	0.27494131114919795	0.30325133780078317	-0.02831002665158522	-9.335499344172096	9.792593075334754
data/113	fd100_vs_fd150	abs_torsion_mean	0.23282065458819945	0.2962855273588322	-0.06346487277063273	-21.420173079790786	23.98946560673001
data/114	fd100_vs_fd150	abs_torsion_mean	0.2891883557714924	0.29398363858516185	-0.004795282813669477	-1.6311393507296728	1.6445518166418653
data/115	fd100_vs_fd150	abs_torsion_mean	0.2086097623977917	0.24168655257702704	-0.033076790179235344	-13.685821501671493	14.69112185876318
data/116	fd100_vs_fd150	abs_torsion_mean	0.274471134790213	0.3016902040546296	-0.027219069264416584	-9.02219193682795	9.448419194175242
data/117	fd100_vs_fd150	abs_torsion_mean	0.20856210682627738	0.24602072696248292	-0.037458620136205545	-15.22579849213998	16.48043760209923
data/118	fd100_vs_fd150	abs_torsion_mean	0.22465214919831106	0.26428080651723157	-0.03962865731892051	-14.99490554806395	16.210262309246406
data/119	fd100_vs_fd150	abs_torsion_mean	0.24165680484965713	0.2862109809972324	-0.044554176147575286	-15.56689963199075	16.880808923050452
data/12	fd100_vs_fd150	abs_torsion_mean	0.26188392773565033	0.27256479956163626	-0.010680871825985927	-3.9186541487249587	3.9969678214032687
data/120	fd100_vs_fd150	abs_torsion_mean	0.2572248219719422	0.26901985795251104	-0.011795035980568858	-4.384448073960022	4.4827193245021055
data/121	fd100_vs_fd150	abs_torsion_mean	0.3312959932485552	0.3122436064394274	0.019052386809127797	6.101770033463855	5.921123367813035
data/122	fd100_vs_fd150	abs_torsion_mean	0.1951135458769765	0.19384427644524657	0.0012692694317299191	0.6547881913286401	0.6526514490192833
data/123	fd100_vs_fd150	abs_torsion_mean	0.21971749254424136	0.21726018563927074	0.0024573069049706187	1.1310433606324093	1.1246830342389498
data/124	fd100_vs_fd150	abs_torsion_mean	0.20488519796994759	0.2631326918058719	-0.05824749383592431	-22.136167663612408	24.89113989374417
data/125	fd100_vs_fd150	abs_torsion_mean	0.2383915880738544	0.2989861156047773	-0.06059452753092287	-20.26666937638715	22.55193213865094
data/126	fd100_vs_fd150	abs_torsion_mean	0.2350873570010737	0.26310065757826473	-0.028013300577191036	-10.647370035119694	11.246075681224484
data/127	fd100_vs_fd150	abs_torsion_mean	0.2986483545390988	0.450512424880276	-0.15186407034117716	-33.70918579693671	40.54245083648853
data/128	fd100_vs_fd150	abs_torsion_mean	0.1686148282215612	0.1901657923525979	-0.021550964131036687	-11.332723863962737	12.013449386730272
data/129	fd100_vs_fd150	abs_torsion_mean	0.22766646310351965	0.31495940521976906	-0.08729294211624941	-27.715616892068695	32.17426488935523
data/13	fd100_vs_fd150	abs_torsion_mean	0.20787174419824117	0.2720953185741896	-0.06422357437594844	-23.60333676907316	26.7616590209229
data/130	fd100_vs_fd150	abs_torsion_mean	0.25216736775633164	0.28087913795833064	-0.028711770201999	-10.222108487907168	10.772707407022493
data/131	fd100_vs_fd150	abs_torsion_mean	0.23185386393827448	0.2899043155014316	-0.05805045156315711	-20.024003941697252	22.251860670586908
data/132	fd100_vs_fd150	abs_torsion_mean	0.20489670750552436	0.26266083240026544	-0.05776412489474109	-21.991906584197178	24.708883918920538
data/133	fd100_vs_fd150	abs_torsion_mean	0.25245141812835087	0.27516993984188853	-0.022718521713537665	-8.256178609695388	8.611676297917839
data/134	fd100_vs_fd150	abs_torsion_mean	0.25146120105511904	0.26568310594531064	-0.014221904890191595	-5.352957930685699	5.500168791447134
data/135	fd100_vs_fd150	abs_torsion_mean	0.19491544047460985	0.2294681120363443	-0.034552671561734444	-15.057722511030997	16.283699666161105
data/136	fd100_vs_fd150	abs_torsion_mean	0.2331333651901184	0.23824276338841924	-0.005109398198300835	-2.1446184243467346	2.1678646365519296
data/137	fd100_vs_fd150	abs_torsion_mean	0.28391604345907506	0.34327563577721865	-0.059359592318143584	-17.29210760435884	18.928692545928985
data/138	fd100_vs_fd150	abs_torsion_mean	0.25200267495930706	0.26215854667779936	-0.010155871718492304	-3.8739426378397543	3.9504619528309317
data/139	fd100_vs_fd150	abs_torsion_mean	0.2814037934077504	0.3653486313021628	-0.08394483789441237	-22.97663948957989	25.9588784478277
data/14	fd100_vs_fd150	abs_torsion_mean	0.23457322113809675	0.2727494811976075	-0.03817626005951075	-13.996822245777977	15.050089374572813
data/140	fd100_vs_fd150	abs_torsion_mean	0.2361770020213667	0.27064917189748494	-0.03447216987611823	-12.736846610110973	13.603152974351952
data/141	fd100_vs_fd150	abs_torsion_mean	0.2213639433822576	0.28542143117254826	-0.06405748779029066	-22.443124725124598	25.279927561667712
data/142	fd100_vs_fd150	abs_torsion_mean	0.27491832681633843	0.2642346243904867	0.010683702425851704	4.043263614863469	3.9631434463773587
data/143	fd100_vs_fd150	abs_torsion_mean	0.2126994403576176	0.2427935904444345	-0.0300941500868169	-12.394952449827633	13.213879489583324
data/144	fd100_vs_fd150	abs_torsion_mean	0.22107628732417997	0.21068097167109093	0.010395315653089043	4.934150232284817	4.815351884195144
data/145	fd100_vs_fd150	abs_torsion_mean	0.22182221443533823	0.26229462833070494	-0.04047241389536671	-15.430134483859309	16.720101562310493
data/146	fd100_vs_fd150	abs_torsion_mean	0.23847497144484647	0.29738390164011974	-0.05890893019527327	-19.80905148879314	21.98673313222626
data/147	fd100_vs_fd150	abs_torsion_mean	0.15133688118012886	0.19720471110081056	-0.045867829920681696	-23.258992984824875	26.319860204064405
data/148	fd100_vs_fd150	abs_torsion_mean	0.24870939898394057	0.2740633098138483	-0.025353910829907733	-9.25111458630812	9.69978363568889
data/149	fd100_vs_fd150	abs_torsion_mean	0.2095754232399192	0.21641184003711658	-0.0068364167971973755	-3.158984645213898	3.209681315167112
data/15	fd100_vs_fd150	abs_torsion_mean	0.1969713591954158	0.28638725093224154	-0.08941589173682574	-31.222022434923716	36.997744475146746
data/150	fd100_vs_fd150	abs_torsion_mean	0.24898142601055356	0.29220685413610986	-0.0432254281255563	-14.792749558647214	15.974266151455497
data/151	fd100_vs_fd150	abs_torsion_mean	0.24405085495741727	0.26236798774391423	-0.018317132786496965	-6.981466353423995	7.233985484738285
data/152	fd100_vs_fd150	abs_torsion_mean	0.2071213908491508	0.24591357672966746	-0.038792185880516666	-15.774723135014574	17.125470948892115
data/153	fd100_vs_fd150	abs_torsion_mean	0.22679532741952166	0.25864906570914203	-0.031853738289620376	-12.315427547471128	13.123537418704004
data/154	fd100_vs_fd150	abs_torsion_mean	0.22558804340110042	0.24813586972767543	-0.02254782632657501	-9.08688709589663	9.51939545447674
data/155	fd100_vs_fd150	abs_torsion_mean	0.1897895880476675	0.24395584122988573	-0.05416625318221824	-22.203302412905135	24.976057164423658
data/156	fd100_vs_fd150	abs_torsion_mean	0.22024255139937574	0.25885281522785	-0.03861026382847424	-14.915914201855728	16.11798673833391
data/157	fd100_vs_fd150	abs_torsion_mean	0.2132910961302528	0.24795803339323608	-0.03466693726298328	-13.980969597385485	15.031762682694836
data/158	fd100_vs_fd150	abs_torsion_mean	0.25420737145112005	0.32467454576023713	-0.07046717430911709	-21.70394175623336	24.345958031848014
data/159	fd100_vs_fd150	abs_torsion_mean	0.2027963347078867	0.2994711043555368	-0.09667476964765012	-32.28183562340502	38.4953362009368
data/16	fd100_vs_fd150	abs_torsion_mean	0.2742618686795914	0.271479344118121	0.0027825245614703786	1.024948903758843	1.019723083476111
data/160	fd100_vs_fd150	abs_torsion_mean	0.2163524424360923	0.2385853105766045	-0.022232868140512202	-9.318624053920416	9.774026443521695
data/161	fd100_vs_fd150	abs_torsion_mean	0.24276486827197724	0.2840864440452669	-0.041321575773289654	-14.545423282043473	15.686238150018243
data/162	fd100_vs_fd150	abs_torsion_mean	0.22459080600869305	0.271133177944888	-0.046542371936194954	-17.165871137192738	18.777534855183898
data/163	fd100_vs_fd150	abs_torsion_mean	0.2241746290974575	0.2621548074221468	-0.03798017832468931	-14.487690955645908	15.619115551175689
data/164	fd100_vs_fd150	abs_torsion_mean	0.17967155204807547	0.2678770122229694	-0.08820546017489392	-32.927595930282905	39.417157026773445
data/165	fd100_vs_fd150	abs_torsion_mean	0.22262687488279465	0.22598848995038434	-0.003361615067589696	-1.4875160537281067	1.4986624761903722
data/166	fd100_vs_fd150	abs_torsion_mean	0.20395037804097907	0.2577370240426523	-0.05378664600167324	-20.868808507997752	23.30002757663731
data/167	fd100_vs_fd150	abs_torsion_mean	0.1625830365245077	0.16074065799201473	0.001842378532492972	1.1461807830751183	1.1396495609441473
data/168	fd100_vs_fd150	abs_torsion_mean	0.2810638668634833	0.4144434224786751	-0.13337955561519182	-32.1828139574479	38.354610414320206
data/169	fd100_vs_fd150	abs_torsion_mean	0.22381831442036765	0.23495943349189588	-0.011141119071528233	-4.741720264622833	4.856869855710115
data/17	fd100_vs_fd150	abs_torsion_mean	0.333270701785543	0.3543834843272988	-0.021112782541755803	-5.957609052191784	6.140523236280065
data/170	fd100_vs_fd150	abs_torsion_mean	0.18766614026254658	0.24151830982360906	-0.05385216956106248	-22.297344495493107	25.095116819937
data/171	fd100_vs_fd150	abs_torsion_mean	0.19345380697415934	0.2104782678964526	-0.01702446092229326	-8.088464948157334	8.429368194019531
data/172	fd100_vs_fd150	abs_torsion_mean	0.1932385050816188	0.2570734622735023	-0.0638349571918835	-24.831406799963286	28.35143714559224
data/173	fd100_vs_fd150	abs_torsion_mean	0.2241363481499512	0.2908217436894099	-0.06668539553945868	-22.929989585193105	25.899348547477878
data/174	fd100_vs_fd150	abs_torsion_mean	0.20991094079437078	0.29777095842743	-0.08786001763305923	-29.505905511088198	34.6122317016759
data/175	fd100_vs_fd150	abs_torsion_mean	0.20623136511366885	0.2717041002529037	-0.06547273513923485	-24.097072910674687	27.398148864729176
data/176	fd100_vs_fd150	abs_torsion_mean	0.24541555638134024	0.31367912660637354	-0.0682635702250333	-21.762229117239027	24.419323703900577
data/177	fd100_vs_fd150	abs_torsion_mean	0.23513297956967416	0.24831281256070187	-0.013179832991027707	-5.307753899249883	5.452455355107676
data/178	fd100_vs_fd150	abs_torsion_mean	0.23874235639800004	0.3000213677090853	-0.061279011311085235	-20.42488232721618	22.748009403433908
data/179	fd100_vs_fd150	abs_torsion_mean	0.21871104502823813	0.2363695868999353	-0.017658541871697186	-7.470733482803247	7.760621143940171
data/18	fd100_vs_fd150	abs_torsion_mean	0.24349197644551862	0.2990832217042323	-0.05559124525871367	-18.587216274435033	20.491627869569697
data/180	fd100_vs_fd150	abs_torsion_mean	0.19356995559278564	0.255814826772574	-0.06224487117978836	-24.33200294333434	27.702260344535617
data/181	fd100_vs_fd150	abs_torsion_mean	0.1879344050709384	0.26047085092999994	-0.07253644585906155	-27.8482009023556	32.35307565570095
data/182	fd100_vs_fd150	abs_torsion_mean	0.21303477034928897	0.2563733132959842	-0.0433385429466952	-16.90446731351506	18.46518816213898
data/183	fd100_vs_fd150	abs_torsion_mean	0.2512249825152218	0.3013210859893547	-0.0500961034741329	-16.625488823541122	18.132824149745257
data/184	fd100_vs_fd150	abs_torsion_mean	0.23547696954615646	0.27665443349524166	-0.0411774639490852	-14.884078823119035	16.080819767951866
data/185	fd100_vs_fd150	abs_torsion_mean	0.20979940142421838	0.28358164067108144	-0.07378223924686306	-26.017988707682616	29.90882622223313
data/186	fd100_vs_fd150	abs_torsion_mean	0.2319065198769344	0.28222436148448	-0.0503178416075456	-17.829021330007567	19.57394252385866
data/187	fd100_vs_fd150	abs_torsion_mean	0.189849921197927	0.23076809249480787	-0.040918171296880856	-17.731295021993343	19.456214410622906
data/188	fd100_vs_fd150	abs_torsion_mean	0.24027751217772747	0.30527591787158526	-0.06499840569385779	-21.29169118449738	23.828428936092493
data/189	fd100_vs_fd150	abs_torsion_mean	0.22944608246490814	0.2730932402468319	-0.04364715778192377	-15.98251122674213	17.37064377227255
data/19	fd100_vs_fd150	abs_torsion_mean	0.21618831785170486	0.3117263226384729	-0.09553800478676802	-30.64803895228604	36.194489585687315
data/190	fd100_vs_fd150	abs_torsion_mean	0.24384669300022088	0.3299008882236425	-0.08605419522342161	-26.08486314989391	29.99723154905823
data/191	fd100_vs_fd150	abs_torsion_mean	0.18481645505968863	0.18774964013611972	-0.0029331850764310885	-1.5622853254496307	1.5745850812804123
data/192	fd100_vs_fd150	abs_torsion_mean	0.2323765934303921	0.2758367848619761	-0.043460191431584	-15.755763486487387	17.10312765776187
data/193	fd100_vs_fd150	abs_torsion_mean	0.1989235289503418	0.23102197795002258	-0.032098448999680784	-13.89411054502559	14.931403391602034
data/194	fd100_vs_fd150	abs_torsion_mean	0.2247519490940853	0.24625272328421394	-0.021500774190128635	-8.731182300596691	9.129749852188196
data/195	fd100_vs_fd150	abs_torsion_mean	0.18988701878244227	0.20998117242354214	-0.02009415364109987	-9.569502545956357	10.050388644566507
data/196	fd100_vs_fd150	abs_torsion_mean	0.2496201870687791	0.3210919041244339	-0.0714717170556548	-22.258959549461924	25.046505289988065
data/197	fd100_vs_fd150	abs_torsion_mean	0.19413838162918462	0.23229598779315372	-0.0381576061639691	-16.42628722367184	17.896121372983426
data/198	fd100_vs_fd150	abs_torsion_mean	0.20064200918908037	0.22176132070446603	-0.021119311515385653	-9.523442342558312	9.999595183450905
data/199	fd100_vs_fd150	abs_torsion_mean	0.2337914448013267	0.28501736062504285	-0.05122591582371616	-17.972910741779998	19.747512103853932
data/2	fd100_vs_fd150	abs_torsion_mean	0.22310010997972557	0.28118333525291217	-0.0580832252731866	-20.656709694741785	23.03594370280843
data/20	fd100_vs_fd150	abs_torsion_mean	0.2496208470800768	0.3301756749405207	-0.08055482786044388	-24.39756589426383	27.787275294342706
data/200	fd100_vs_fd150	abs_torsion_mean	0.24794116037054093	0.25710831561406	-0.009167155243519076	-3.5654837618242206	3.630200873151123
data/21	fd100_vs_fd150	abs_torsion_mean	0.2654269140423452	0.34808121835492534	-0.08265430431258014	-23.745694956830636	26.944811306611417
data/22	fd100_vs_fd150	abs_torsion_mean	0.291026134705784	0.33566020288955767	-0.04463406818377369	-13.297396533618745	14.244468247078462
data/23	fd100_vs_fd150	abs_torsion_mean	0.24026882517200843	0.3185238901138441	-0.07825506494183565	-24.568036298271505	28.008620299140436
data/24	fd100_vs_fd150	abs_torsion_mean	0.29213716867741857	0.3546540276789335	-0.06251685900151494	-17.627562109096115	19.331388353366215
data/25	fd100_vs_fd150	abs_torsion_mean	0.20834146133597645	0.24011112203861437	-0.031769660702637925	-13.23123245308427	14.16857071647231
data/26	fd100_vs_fd150	abs_torsion_mean	0.2928581915571373	0.34763885277384654	-0.054780661216709214	-15.757922562339804	17.105671822085945
data/27	fd100_vs_fd150	abs_torsion_mean	0.2129660877536954	0.2592307967334114	-0.04626470897971596	-17.846918484493884	19.59551640412367
data/28	fd100_vs_fd150	abs_torsion_mean	0.24527849647245084	0.2937185299946634	-0.04844003352221257	-16.491990996649985	17.97413757167287
data/29	fd100_vs_fd150	abs_torsion_mean	0.17534050587667904	0.22694911845599083	-0.05160861257931179	-22.74016877898539	25.657441533532815
data/3	fd100_vs_fd150	abs_torsion_mean	0.28333238948870776	0.31832185784757355	-0.034989468358865794	-10.991852270358477	11.631088291581262
data/30	fd100_vs_fd150	abs_torsion_mean	0.24741879184315693	0.27753951454897	-0.03012072270581309	-10.852769111008332	11.47547237144349
data/31	fd100_vs_fd150	abs_torsion_mean	0.26253654043819563	0.3056087273297965	-0.04307218689160086	-14.093899499512549	15.162385162799534
data/32	fd100_vs_fd150	abs_torsion_mean	0.23020179292728307	0.26645953370753694	-0.03625774078025387	-13.607222183331587	14.600589510732366
data/33	fd100_vs_fd150	abs_torsion_mean	0.28079926032885183	0.32641801582484625	-0.04561875549599442	-13.97556301563733	15.02551303709859
data/34	fd100_vs_fd150	abs_torsion_mean	0.27416339650928284	0.4286512477784674	-0.15448785126918457	-36.04045294859982	43.96261589732421
data/35	fd100_vs_fd150	abs_torsion_mean	0.2551266208780802	0.3088540017674793	-0.0537273808893991	-17.395721143949352	19.05291732803548
data/36	fd100_vs_fd150	abs_torsion_mean	0.18508563020003163	0.2534721864123113	-0.06838655621227965	-26.97990544060659	31.187019645680603
data/37	fd100_vs_fd150	abs_torsion_mean	0.21122439155467104	0.24108032077284258	-0.02985592921817154	-12.384224943147983	13.201688332865688
data/38	fd100_vs_fd150	abs_torsion_mean	0.2584760624920467	0.23996502084713273	0.01851104164491396	7.714058315485169	7.427574597544785
data/39	fd100_vs_fd150	abs_torsion_mean	0.22425497485646417	0.28828450242559794	-0.06402952756913377	-22.210534048967432	24.98520812823043
data/4	fd100_vs_fd150	abs_torsion_mean	0.20258390100301119	0.2940948537914371	-0.09151095278842594	-31.11613535860191	36.84915124920049
data/40	fd100_vs_fd150	abs_torsion_mean	0.26013066075555485	0.29316104877521587	-0.03303038801966102	-11.26697702769763	11.939592605742472
data/41	fd100_vs_fd150	abs_torsion_mean	0.21738737731447788	0.27597893675887597	-0.05859155944439809	-21.230446110309426	23.751747037876072
data/42	fd100_vs_fd150	abs_torsion_mean	0.22083906245402432	0.24715729525356628	-0.026318232799541957	-10.64837385137318	11.247195567272293
data/43	fd100_vs_fd150	abs_torsion_mean	0.2911189477788325	0.3094947059472112	-0.018375758168378664	-5.93734167831385	6.1189944831858085
data/44	fd100_vs_fd150	abs_torsion_mean	0.24855614141002252	0.3303966536879142	-0.08184051227789169	-24.770381710704772	28.27191196617244
data/45	fd100_vs_fd150	abs_torsion_mean	0.22350846871564536	0.24632763612690084	-0.022819167411255475	-9.263746354266033	9.713671289226589
data/46	fd100_vs_fd150	abs_torsion_mean	0.24221247986054353	0.31583184897247935	-0.07361936911193581	-23.309672330845515	26.384774580860967
data/47	fd100_vs_fd150	abs_torsion_mean	0.22789125173093183	0.26622751424887114	-0.03833626251793931	-14.399812365788133	15.517023500178619
data/48	fd100_vs_fd150	abs_torsion_mean	0.28387490082122535	0.3457659214183093	-0.06189102059708396	-17.89968784176619	19.659151189386737
data/49	fd100_vs_fd150	abs_torsion_mean	0.215339544348234	0.2595521707014346	-0.04421262635320061	-17.03419633660426	18.62008746502408
data/5	fd100_vs_fd150	abs_torsion_mean	0.22855892665618016	0.3015136691954017	-0.07295474253922152	-24.196164218326633	27.52632115305525
data/50	fd100_vs_fd150	abs_torsion_mean	0.2582536860245369	0.2885845708206247	-0.03033088479608781	-10.510223990783123	11.093183191342101
data/51	fd100_vs_fd150	abs_torsion_mean	0.22631796720592912	0.23518702160409666	-0.008869054398167542	-3.771064550108259	3.843535655393925
data/52	fd100_vs_fd150	abs_torsion_mean	0.27217890146878815	0.32361641543509	-0.05143751396630186	-15.894593572191347	17.26684064373083
data/53	fd100_vs_fd150	abs_torsion_mean	0.24838866563421216	0.3316462556515906	-0.08325759001737845	-25.10433589964734	28.70778532879217
data/54	fd100_vs_fd150	abs_torsion_mean	0.21004675412718363	0.2140406675097202	-0.003993913382536574	-1.8659600668434648	1.8835330541616921
data/55	fd100_vs_fd150	abs_torsion_mean	0.2371085090184259	0.3188315494123919	-0.081723040393966	-25.63204317282338	29.399946686567382
data/56	fd100_vs_fd150	abs_torsion_mean	0.28079268993226464	0.3368475853991227	-0.056054895466858046	-16.641026356308874	18.15130836044734
data/57	fd100_vs_fd150	abs_torsion_mean	0.23447888285703444	0.39093082364589526	-0.15645194078886082	-40.02036455702322	50.031823670817275
data/58	fd100_vs_fd150	abs_torsion_mean	0.2903584332377876	0.31296209888730286	-0.02260366564951527	-7.222492988729223	7.493086823979893
data/59	fd100_vs_fd150	abs_torsion_mean	0.21969509385389613	0.30917192808026417	-0.08947683422636804	-28.940801573401238	33.8371766494857
data/6	fd100_vs_fd150	abs_torsion_mean	0.2746003823789192	0.2961171838188326	-0.021516801439913413	-7.266313005690883	7.54026254466396
data/60	fd100_vs_fd150	abs_torsion_mean	0.21160668876144517	0.29529270810349406	-0.08368601934204889	-28.340022305162595	33.018788288022606
data/61	fd100_vs_fd150	abs_torsion_mean	0.259145274069707	0.2771686409545324	-0.01802336688482542	-6.502671739037761	6.721200543159814
data/62	fd100_vs_fd150	abs_torsion_mean	0.25616718904363334	0.2999312006452041	-0.043764011601570785	-14.591350118769501	15.739664927301357
data/63	fd100_vs_fd150	abs_torsion_mean	0.2051869717007221	0.2370664764986511	-0.031879504797929004	-13.447495938174287	14.41684849613986
data/64	fd100_vs_fd150	abs_torsion_mean	0.2375358309766562	0.30584660188327567	-0.06831077090661947	-22.334977889566293	25.142796960544356
data/65	fd100_vs_fd150	abs_torsion_mean	0.3006009147333315	0.33530126917435515	-0.03470035444102365	-10.349007782305655	10.91373966599274
data/66	fd100_vs_fd150	abs_torsion_mean	0.20807499640605465	0.2620518382023725	-0.05397684179631784	-20.59777262643493	22.96267212284346
data/67	fd100_vs_fd150	abs_torsion_mean	0.24310673026425703	0.30594425538398506	-0.06283752511972804	-20.538880535887756	22.889504531364548
data/68	fd100_vs_fd150	abs_torsion_mean	0.20656132918735778	0.28669978618489417	-0.08013845699753638	-27.95204630737139	32.493320271985304
data/69	fd100_vs_fd150	abs_torsion_mean	0.2539669680242395	0.2937186528017105	-0.039751684777470986	-13.533932693170616	14.516241897138924
data/7	fd100_vs_fd150	abs_torsion_mean	0.2545688234851245	0.3117842666897077	-0.057215443204583216	-18.350971911461098	20.20486660959894
data/70	fd100_vs_fd150	abs_torsion_mean	0.21697195430460786	0.27605314490664135	-0.059081190602033484	-21.40210741740117	23.96680846332273
data/71	fd100_vs_fd150	abs_torsion_mean	0.18792900348450403	0.2279038420086368	-0.03997483852413278	-17.540221424884034	19.226397797762306
data/72	fd100_vs_fd150	abs_torsion_mean	0.24991345606215146	0.26845791031438115	-0.018544454252229697	-6.907769724689048	7.154891436946944
data/73	fd100_vs_fd150	abs_torsion_mean	0.30376565727906535	0.3246227332575494	-0.020857075978484074	-6.425020136201143	6.638275401833281
data/74	fd100_vs_fd150	abs_torsion_mean	0.2726511602234192	0.33667739170856287	-0.06402623148514369	-19.017086701374513	21.01533935415874
data/75	fd100_vs_fd150	abs_torsion_mean	0.2218239666251413	0.24100009098491915	-0.019176124359777835	-7.956895070623771	8.286571989710243
data/76	fd100_vs_fd150	abs_torsion_mean	0.24997796890759127	0.30038986229889825	-0.05041189339130697	-16.78215536486561	18.31934591118688
data/77	fd100_vs_fd150	abs_torsion_mean	0.20941360394668196	0.2772022111941238	-0.06778860724744185	-24.454569447849643	27.861242951105783
data/78	fd100_vs_fd150	abs_torsion_mean	0.2877595591028857	0.35130885863633693	-0.06354929953345123	-18.089296062766046	19.88810517605114
data/79	fd100_vs_fd150	abs_torsion_mean	0.2920125575005721	0.3084692200362092	-0.0164566625356371	-5.33494477462139	5.481153017879575
data/8	fd100_vs_fd150	abs_torsion_mean	0.31697305218621696	0.31056079446139473	0.0064122577248222346	2.0647350983059556	2.0436372505092955
data/80	fd100_vs_fd150	abs_torsion_mean	0.24400560663298554	0.2849987542214505	-0.04099314758846495	-14.38362343037203	15.49822671490032
data/81	fd100_vs_fd150	abs_torsion_mean	0.2507822288235941	0.24647529646193495	0.004306932361659133	1.7474093442562448	1.7322743820462283
data/82	fd100_vs_fd150	abs_torsion_mean	0.3516281354542094	0.37522684087981867	-0.023598705425609268	-6.289183729574317	6.493373834937995
data/83	fd100_vs_fd150	abs_torsion_mean	0.2712885081133012	0.30777157240470315	-0.03648306429140197	-11.853942196918918	12.600787213225146
data/84	fd100_vs_fd150	abs_torsion_mean	0.29049261147282224	0.38912883509995827	-0.09863622362713603	-25.34796055445201	29.026813125024916
data/85	fd100_vs_fd150	abs_torsion_mean	0.21098213673733746	0.23676075216268477	-0.025778615425347318	-10.888044234474355	11.514918969982121
data/86	fd100_vs_fd150	abs_torsion_mean	0.1857441329094947	0.24384677089785298	-0.05810263798835827	-23.82751995214953	27.050217997359976
data/87	fd100_vs_fd150	abs_torsion_mean	0.22532551098098774	0.2715615393973013	-0.04623602841631358	-17.025985534965287	18.610277076495862
data/88	fd100_vs_fd150	abs_torsion_mean	0.24154917212244273	0.24302922423495255	-0.0014800521125098165	-0.6090017022310664	0.610861781555041
data/89	fd100_vs_fd150	abs_torsion_mean	0.2755629697673379	0.3643868276919435	-0.08882385792460562	-24.37625379798258	27.75963310786337
data/9	fd100_vs_fd150	abs_torsion_mean	0.21359251751011918	0.2964689565169596	-0.08287643900684041	-27.954508283264204	32.496647258028574
data/90	fd100_vs_fd150	abs_torsion_mean	0.28032953531813704	0.3693211712411102	-0.08899163592297316	-24.096001760179416	27.396764145551575
data/91	fd100_vs_fd150	abs_torsion_mean	0.20118659286453483	0.285833198880414	-0.08464660601587914	-29.613986880262054	34.76105384243127
data/92	fd100_vs_fd150	abs_torsion_mean	0.256552077762602	0.2749259174256071	-0.018373839663005098	-6.68319663531792	6.914242858351447
data/93	fd100_vs_fd150	abs_torsion_mean	0.3476092967993244	0.36737154024155055	-0.019762243442226157	-5.379361566558008	5.528048422673002
data/94	fd100_vs_fd150	abs_torsion_mean	0.27279805768691345	0.2725886048349616	0.00020945285195184127	0.07683844747606167	0.07680893807829056
data/95	fd100_vs_fd150	abs_torsion_mean	0.246577341046339	0.27822012159229637	-0.03164278054595737	-11.373289740821365	12.059044792960798
data/96	fd100_vs_fd150	abs_torsion_mean	0.24158781326752754	0.31263697658265244	-0.0710491633151249	-22.725770985807078	25.63911417038244
data/97	fd100_vs_fd150	abs_torsion_mean	0.22075620975161359	0.31035980730200863	-0.08960359755039504	-28.8708767830889	33.74162882432843
data/98	fd100_vs_fd150	abs_torsion_mean	0.21109017110312864	0.2541612056055903	-0.043071034502461664	-16.94634489942564	18.515166922086184
data/99	fd100_vs_fd150	abs_torsion_mean	0.20889573586793297	0.2702095644655123	-0.061313828597579334	-22.69121328804962	25.595136833137285
data/1	fd100_vs_fd150	shape_singular_ratio	0.4379580553583005	0.43827209866037364	-0.00031404330207313036	-0.07165486989316407	0.07168055119601317
data/10	fd100_vs_fd150	shape_singular_ratio	0.5157896949101133	0.5168447442844868	-0.0010550493743735068	-0.20413274702717613	0.20434131079269235
data/100	fd100_vs_fd150	shape_singular_ratio	0.21045788411855534	0.21113273666424434	-0.0006748525456889976	-0.31963425300652815	0.3201459009861021
data/101	fd100_vs_fd150	shape_singular_ratio	0.18505650697222406	0.18535359468246143	-0.00029708771023737035	-0.16028160163083227	0.16041015561413072
data/102	fd100_vs_fd150	shape_singular_ratio	0.2853766630378885	0.2865245280419892	-0.00114786500410069	-0.4006166634126605	0.40142074260529637
data/103	fd100_vs_fd150	shape_singular_ratio	0.1385780096896718	0.13917467265110292	-0.000596662961431127	-0.4287151893842795	0.4296361470951206
data/104	fd100_vs_fd150	shape_singular_ratio	0.14176486567365118	0.14145148221920448	0.0003133834544467029	0.22154837088314067	0.22130322403935512
data/105	fd100_vs_fd150	shape_singular_ratio	0.40868545093729636	0.4090463654578308	-0.00036091452053443884	-0.0882331566815122	0.08827209931135792
data/106	fd100_vs_fd150	shape_singular_ratio	0.4845278075316889	0.48449861000144806	2.9197530240832048e-05	0.006026339320301617	0.006026157741944865
data/107	fd100_vs_fd150	shape_singular_ratio	0.22637519194112748	0.2267467637425647	-0.00037157180143720936	-0.16387082898306357	0.16400520732947665
data/108	fd100_vs_fd150	shape_singular_ratio	0.35743009613972637	0.3577704079757054	-0.0003403118359790458	-0.09512017438908889	0.09516543515302674
data/109	fd100_vs_fd150	shape_singular_ratio	0.3185306323238447	0.3188382548024863	-0.0003076224786415782	-0.0964822990993173	0.09652886573379453
data/11	fd100_vs_fd150	shape_singular_ratio	0.6450097180144554	0.6451949989784137	-0.00018528096395831195	-0.02871704899320072	0.02872117292985156
data/110	fd100_vs_fd150	shape_singular_ratio	0.17116615968435633	0.17176246542011964	-0.0005963057357633028	-0.3471688266145799	0.34777250547785765
data/111	fd100_vs_fd150	shape_singular_ratio	0.2771032124255326	0.2773857616889097	-0.0002825492633771187	-0.10186148764693982	0.10191339289599749
data/112	fd100_vs_fd150	shape_singular_ratio	0.4038900146632911	0.4041695309218354	-0.00027951625854427675	-0.06915817179656078	0.0691820943323862
data/113	fd100_vs_fd150	shape_singular_ratio	0.17482303945648892	0.17554061922307243	-0.0007175797665835149	-0.4087827476964937	0.4096199755921634
data/114	fd100_vs_fd150	shape_singular_ratio	0.13862399203512252	0.14105676613898602	-0.0024327741038635	-1.7246773554034547	1.739679282726368
data/115	fd100_vs_fd150	shape_singular_ratio	0.2374610530584023	0.23747592046868296	-1.4867410280672289e-05	-0.006260596969717998	0.006260792951224891
data/116	fd100_vs_fd150	shape_singular_ratio	0.35851401894255674	0.3585425549734141	-2.8536030857340133e-05	-0.007958896499595726	0.007959213232367398
data/117	fd100_vs_fd150	shape_singular_ratio	0.1899463527717515	0.19031736269046165	-0.0003710099187101412	-0.19494275953874152	0.1951329583256063
data/118	fd100_vs_fd150	shape_singular_ratio	0.13886990665771548	0.13938495907809853	-0.0005150524203830498	-0.36951793349127554	0.37020191472379177
data/119	fd100_vs_fd150	shape_singular_ratio	0.3514107893993066	0.3519037283492682	-0.0004929389499616077	-0.14007778555627026	0.14017596324887086
data/12	fd100_vs_fd150	shape_singular_ratio	0.7512468269933119	0.7517109009185612	-0.0004640739252492754	-0.06173569183075505	0.0617547541931248
data/120	fd100_vs_fd150	shape_singular_ratio	0.19923001077344352	0.1993609072508673	-0.0001308964774237864	-0.06565804661947683	0.06567960859349173
data/121	fd100_vs_fd150	shape_singular_ratio	0.18650966346963313	0.1867821307268691	-0.000272467257235981	-0.14587437040988088	0.14598084472896458
data/122	fd100_vs_fd150	shape_singular_ratio	0.07566103233002068	0.07623836376215662	-0.0005773314321359385	-0.7572715410538698	0.7601497398786179
data/123	fd100_vs_fd150	shape_singular_ratio	0.08732199890731779	0.08777927701874641	-0.00045727811142862174	-0.5209408495480818	0.52230128993658
data/124	fd100_vs_fd150	shape_singular_ratio	0.22105542697993297	0.22118980240099936	-0.0001343754210663961	-0.06075118274339983	0.06076964188149579
data/125	fd100_vs_fd150	shape_singular_ratio	0.2470957958832366	0.24755217721428563	-0.00045638133104902723	-0.18435763166565702	0.18452772713941737
data/126	fd100_vs_fd150	shape_singular_ratio	0.2988583449399831	0.29886665562022496	-8.310680241874202e-06	-0.0027807318366203848	0.0027807704995056765
data/127	fd100_vs_fd150	shape_singular_ratio	0.11829711916852143	0.1187429832953886	-0.0004458641268671737	-0.3754867146617234	0.37619299201497575
data/128	fd100_vs_fd150	shape_singular_ratio	0.12959595693167258	0.12993105771011032	-0.0003351007784377358	-0.25790660396637455	0.25823961247368793
data/129	fd100_vs_fd150	shape_singular_ratio	0.04308171474224792	0.04338923228281798	-0.0003075175405700542	-0.7087416033674104	0.711262108603742
data/13	fd100_vs_fd150	shape_singular_ratio	0.42234855102211455	0.4223796241312934	-3.107310917882522e-05	-0.007356678069576195	0.007356948683091374
data/130	fd100_vs_fd150	shape_singular_ratio	0.14834490206655637	0.14971066270259278	-0.0013657606360364116	-0.9122667760475811	0.9164469967834517
data/131	fd100_vs_fd150	shape_singular_ratio	0.3669847257106399	0.36712438991033325	-0.00013966419969335675	-0.03804274614592303	0.03804998377529113
data/132	fd100_vs_fd150	shape_singular_ratio	0.7795327306877395	0.779701153741425	-0.0001684230536854736	-0.021600975306665805	0.021603308569340552
data/133	fd100_vs_fd150	shape_singular_ratio	0.5070095093429329	0.507092570892783	-8.306154985016079e-05	-0.016379957944152743	0.016381299569142808
data/134	fd100_vs_fd150	shape_singular_ratio	0.3488442081286742	0.3489777491141691	-0.00013354098549489546	-0.0382663324048225	0.03827365536691559
data/135	fd100_vs_fd150	shape_singular_ratio	0.2633937365460305	0.26363739583785484	-0.00024365929182434964	-0.09242212814687627	0.09246485714125523
data/136	fd100_vs_fd150	shape_singular_ratio	0.3322524937425909	0.33263464164338785	-0.0003821479007969364	-0.11488517819699336	0.11495120914772783
data/137	fd100_vs_fd150	shape_singular_ratio	0.5746915250656811	0.5747064654537462	-1.4940388065043386e-05	-0.002599655469901065	0.0025996892613831066
data/138	fd100_vs_fd150	shape_singular_ratio	0.35641166916404765	0.35730072546303693	-0.000889056298989277	-0.24882577493709865	0.24913573189486496
data/139	fd100_vs_fd150	shape_singular_ratio	0.5034333587292206	0.5037623910810418	-0.0003290323518212457	-0.06531498929786389	0.06533632650519614
data/14	fd100_vs_fd150	shape_singular_ratio	0.3558333565294871	0.35633857745270314	-0.0005052209232160321	-0.14178114725259858	0.14188172802346533
data/140	fd100_vs_fd150	shape_singular_ratio	0.5433550821732662	0.5435534313498483	-0.00019834917658212436	-0.0364912012586414	0.03649786051250876
data/141	fd100_vs_fd150	shape_singular_ratio	0.16012111112271618	0.1604248695863723	-0.0003037584636561286	-0.18934624316000198	0.18952567303085582
data/142	fd100_vs_fd150	shape_singular_ratio	0.45500417039135643	0.4550083549235592	-4.1845322027445064e-06	-0.0009196605199584747	0.0009196647488552804
data/143	fd100_vs_fd150	shape_singular_ratio	0.5077744842750895	0.5078571701705135	-8.268589542392846e-05	-0.016281328743703	0.016282654259937128
data/144	fd100_vs_fd150	shape_singular_ratio	0.17482163075202953	0.17495153031576324	-0.00012989956373371525	-0.07424888681983208	0.0742764615427644
data/145	fd100_vs_fd150	shape_singular_ratio	0.22386805568738075	0.22414407297937516	-0.00027601729199441816	-0.12314280200476957	0.1232186694658562
data/146	fd100_vs_fd150	shape_singular_ratio	0.7269219749898642	0.727173991186525	-0.0002520161966608203	-0.03465693213939172	0.03466293869496224
data/147	fd100_vs_fd150	shape_singular_ratio	0.43095328229138674	0.4310228537412877	-6.957144990094033e-05	-0.016141011850545426	0.016142314617003068
data/148	fd100_vs_fd150	shape_singular_ratio	0.4468107604721598	0.44719508188720314	-0.0003843214150433538	-0.08594043866079278	0.08597738333098463
data/149	fd100_vs_fd150	shape_singular_ratio	0.16269841377292626	0.16303515543854372	-0.00033674166561745156	-0.20654543169640902	0.20675895728685856
data/15	fd100_vs_fd150	shape_singular_ratio	0.22086514004184238	0.22130079125750984	-0.00043565121566746523	-0.19685931224734443	0.19705327110447302
data/150	fd100_vs_fd150	shape_singular_ratio	0.07209150311645907	0.07290447817869375	-0.0008129750622346832	-1.1151236282660537	1.1213759925936109
data/151	fd100_vs_fd150	shape_singular_ratio	0.21689711483318874	0.21706564952648283	-0.00016853469329408677	-0.07764226797825277	0.07767242129299552
data/152	fd100_vs_fd150	shape_singular_ratio	0.6116595221998107	0.6117713668774069	-0.00011184467759617345	-0.018282104010040413	0.018283775339452673
data/153	fd100_vs_fd150	shape_singular_ratio	0.2548384331598368	0.255028219850602	-0.0001897866907651924	-0.07441791770195913	0.07444561814137972
data/154	fd100_vs_fd150	shape_singular_ratio	0.4403194682936517	0.44057118319613386	-0.00025171490248215855	-0.05713376454993878	0.05715009054902595
data/155	fd100_vs_fd150	shape_singular_ratio	0.22185568150283408	0.22208945989051543	-0.0002337783876813493	-0.10526316187926983	0.10531859271964154
data/156	fd100_vs_fd150	shape_singular_ratio	0.07483244496326348	0.07570725377900615	-0.0008748088157426726	-1.1555151878792091	1.1622300603117088
data/157	fd100_vs_fd150	shape_singular_ratio	0.6079743097324581	0.6078785499161787	9.5759816279406e-05	0.01575311652181352	0.015751875816137677
data/158	fd100_vs_fd150	shape_singular_ratio	0.15046014064699548	0.15182677725880056	-0.0013666366118050832	-0.9001288418811293	0.9041983167997886
data/159	fd100_vs_fd150	shape_singular_ratio	0.42488073777772684	0.42510908884290255	-0.00022835106517571369	-0.05371587462344282	0.05373030547520475
data/16	fd100_vs_fd150	shape_singular_ratio	0.41286545561601845	0.41306496408473026	-0.0001995084687118065	-0.048299537859348	0.04831120490369938
data/160	fd100_vs_fd150	shape_singular_ratio	0.4805297575714723	0.48071575958093005	-0.00018600200945773082	-0.03869272137445221	0.03870020845636689
data/161	fd100_vs_fd150	shape_singular_ratio	0.47321296808324304	0.47339703468417416	-0.00018406660093112093	-0.0388820772935176	0.03888963784304025
data/162	fd100_vs_fd150	shape_singular_ratio	0.6183892350850804	0.6184050963201999	-1.586123511954085e-05	-0.0025648616439163637	0.0025648945369144555
data/163	fd100_vs_fd150	shape_singular_ratio	0.4504536135776551	0.45067429498353145	-0.0002206814058763329	-0.048966938725537264	0.048978930466972354
data/164	fd100_vs_fd150	shape_singular_ratio	0.3556710473077658	0.3559385372744641	-0.00026748996669834213	-0.07515060570473736	0.0751788543869542
data/165	fd100_vs_fd150	shape_singular_ratio	0.37043195298613585	0.3705404009395396	-0.00010844795340375635	-0.02926751121572074	0.02927179477863068
data/166	fd100_vs_fd150	shape_singular_ratio	0.21941276588351566	0.21968740609657328	-0.00027464021305761976	-0.12501409067431454	0.12509228216384
data/167	fd100_vs_fd150	shape_singular_ratio	0.22913081937682442	0.22940247225395255	-0.00027165287712813124	-0.11841758916504036	0.11848774433018629
data/168	fd100_vs_fd150	shape_singular_ratio	0.25632852615794177	0.25823403011960433	-0.001905503961662558	-0.7378980844546321	0.7406306340855328
data/169	fd100_vs_fd150	shape_singular_ratio	0.49798918910354756	0.4981703769177637	-0.00018118781421616603	-0.03637065201210788	0.03637726733676516
data/17	fd100_vs_fd150	shape_singular_ratio	0.4250294540036257	0.4268502411619989	-0.0018207871583731938	-0.42656346015326857	0.42747518662695483
data/170	fd100_vs_fd150	shape_singular_ratio	0.23376413486408248	0.2340032187174972	-0.00023908385341472882	-0.10217118154403049	0.10222340297334667
data/171	fd100_vs_fd150	shape_singular_ratio	0.1366213138509728	0.13684159629392137	-0.0002202824429485828	-0.16097623011897585	0.16110590122211912
data/172	fd100_vs_fd150	shape_singular_ratio	0.2611642609140147	0.26121103406348467	-4.677314946999189e-05	-0.017906268637420637	0.017907871953250235
data/173	fd100_vs_fd150	shape_singular_ratio	0.23970896076855025	0.24005893111023763	-0.00034997034168737784	-0.14578517869292174	0.14589152280152876
data/174	fd100_vs_fd150	shape_singular_ratio	0.6193194971060518	0.6193229127471716	-3.4156411197194814e-06	-0.0005515121513215935	0.0005515136721540526
data/175	fd100_vs_fd150	shape_singular_ratio	0.49234149589404286	0.4924477770462676	-0.00010628115222471868	-0.021582217887589957	0.021584547099582498
data/176	fd100_vs_fd150	shape_singular_ratio	0.6166007038739911	0.6166660727334004	-6.536885940922055e-05	-0.010600365789457188	0.0106009276580116
data/177	fd100_vs_fd150	shape_singular_ratio	0.3334642814366897	0.3335571612203113	-9.287978362160221e-05	-0.027845237464488432	0.027849114790561028
data/178	fd100_vs_fd150	shape_singular_ratio	0.7367454105608252	0.737094455519971	-0.0003490449591457834	-0.04735416967687749	0.04736538441913046
data/179	fd100_vs_fd150	shape_singular_ratio	0.3348075897685908	0.3348606724392681	-5.308267067727357e-05	-0.015852166302658576	0.015853422858136644
data/18	fd100_vs_fd150	shape_singular_ratio	0.4000732528088654	0.4002004450870139	-0.00012719227814850242	-0.03178214310102717	0.03178719442683744
data/180	fd100_vs_fd150	shape_singular_ratio	0.23027094660485825	0.23039991732605275	-0.00012897072119449904	-0.05597689560451744	0.05599256705492075
data/181	fd100_vs_fd150	shape_singular_ratio	0.27578411985479767	0.2760238744429544	-0.00023975458815672646	-0.08686009086734862	0.08689783063467414
data/182	fd100_vs_fd150	shape_singular_ratio	0.1612440218370482	0.1615067245843447	-0.000262702747296506	-0.1626574670327817	0.16278986196581155
data/183	fd100_vs_fd150	shape_singular_ratio	0.22531050210389303	0.2255317926761985	-0.0002212905723054659	-0.09811945787314261	0.09816761864075124
data/184	fd100_vs_fd150	shape_singular_ratio	0.7478975294157205	0.7481351172070042	-0.0002375877912836888	-0.031757337119886826	0.03176238056302318
data/185	fd100_vs_fd150	shape_singular_ratio	0.127799358398351	0.12891922376678272	-0.0011198653684317272	-0.868656617462718	0.872445896971631
data/186	fd100_vs_fd150	shape_singular_ratio	0.6852016537443769	0.6852419216449859	-4.026790060895902e-05	-0.005876450248737299	0.005876622917148315
data/187	fd100_vs_fd150	shape_singular_ratio	0.2563577479105028	0.25649095133115696	-0.0001332034206541488	-0.05193299021382204	0.0519464788937222
data/188	fd100_vs_fd150	shape_singular_ratio	0.8104608267818477	0.8108601177232428	-0.0003992909413951251	-0.04924288822050665	0.049255015516623576
data/189	fd100_vs_fd150	shape_singular_ratio	0.3822405409820264	0.3824002313408644	-0.00015969035883800498	-0.04176000581329669	0.0417687271247344
data/19	fd100_vs_fd150	shape_singular_ratio	0.23373959670857203	0.233867332425193	-0.00012773571662097472	-0.05461887955720941	0.054633799741848676
data/190	fd100_vs_fd150	shape_singular_ratio	0.48158270540944464	0.48212094913721115	-0.0005382437277665075	-0.111640808956701	0.11170316211360794
data/191	fd100_vs_fd150	shape_singular_ratio	0.2057862837953971	0.20590054695015803	-0.00011426315476092963	-0.05549434251313043	0.055509744897111114
data/192	fd100_vs_fd150	shape_singular_ratio	0.3634515619037058	0.3637434029402032	-0.0002918410364973756	-0.0802326679022553	0.08026486722443649
data/193	fd100_vs_fd150	shape_singular_ratio	0.08724607222006403	0.08761390387450935	-0.0003678316544453164	-0.4198325130816759	0.4207156636534983
data/194	fd100_vs_fd150	shape_singular_ratio	0.3762334732470402	0.37664258806365203	-0.0004091148166118219	-0.10862149676570354	0.10868052197053214
data/195	fd100_vs_fd150	shape_singular_ratio	0.4277664914923419	0.42784150175637925	-7.501026403733402e-05	-0.0175322552228807	0.017533792257485116
data/196	fd100_vs_fd150	shape_singular_ratio	0.4350220721434541	0.4362578174821806	-0.0012357453387265016	-0.28326033120930305	0.2836620822862026
data/197	fd100_vs_fd150	shape_singular_ratio	0.5414171201270491	0.5417313063598704	-0.00031418623282131186	-0.057996691188564785	0.05801351414788877
data/198	fd100_vs_fd150	shape_singular_ratio	0.1981443159474391	0.1982172911564838	-7.297520904470112e-05	-0.036815763457835986	0.03682254170776313
data/199	fd100_vs_fd150	shape_singular_ratio	0.356991896249097	0.3572927330985594	-0.00030083684946241585	-0.08419898352072831	0.08423444579429488
data/2	fd100_vs_fd150	shape_singular_ratio	0.24981494622540182	0.250040587706845	-0.00022564148144318952	-0.09024194172337263	0.09028267814427127
data/20	fd100_vs_fd150	shape_singular_ratio	0.11749312449945673	0.11768718165283878	-0.00019405715338205454	-0.16489234482179785	0.16502840442463673
data/200	fd100_vs_fd150	shape_singular_ratio	0.6426022379801574	0.6425837364920088	1.8501488148525702e-05	0.002879233802201246	0.0028791923528615187
data/21	fd100_vs_fd150	shape_singular_ratio	0.17990204766581186	0.18119808481446834	-0.001296037148656476	-0.7152598494534362	0.7178270136620639
data/22	fd100_vs_fd150	shape_singular_ratio	0.6738168145482164	0.6744502783444818	-0.0006334637962653877	-0.09392297944042662	0.09396710779409372
data/23	fd100_vs_fd150	shape_singular_ratio	0.6346547807881024	0.6347681620471228	-0.0001133812590203842	-0.017861837722725482	0.01786343309144073
data/24	fd100_vs_fd150	shape_singular_ratio	0.27549319344220813	0.27571303499657684	-0.000219841554368716	-0.07973564048991934	0.07976744203032199
data/25	fd100_vs_fd150	shape_singular_ratio	0.1278605929638181	0.1284902939493495	-0.0006297009855313895	-0.4900766946487148	0.4912805203164246
data/26	fd100_vs_fd150	shape_singular_ratio	0.2643801879914407	0.2650951802145347	-0.0007149922230940131	-0.26971151362140505	0.27007572628605014
data/27	fd100_vs_fd150	shape_singular_ratio	0.4963816483585273	0.4967052404017798	-0.00032359204325249635	-0.06514770067469915	0.06516892870400165
data/28	fd100_vs_fd150	shape_singular_ratio	0.11588843080522568	0.11646249990870602	-0.0005740691034803458	-0.49292184516934956	0.4941397064487203
data/29	fd100_vs_fd150	shape_singular_ratio	0.2945415071168523	0.29459498704276005	-5.3479925907762293e-05	-0.01815371213360116	0.018155360069503076
data/3	fd100_vs_fd150	shape_singular_ratio	0.22034133373825562	0.2206681507538351	-0.00032681701557948917	-0.1481033916598448	0.14821314600790653
data/30	fd100_vs_fd150	shape_singular_ratio	0.29022414613706754	0.29057609790039896	-0.0003519517633314151	-0.12112206264537764	0.12119545986578865
data/31	fd100_vs_fd150	shape_singular_ratio	0.5574752805270651	0.5579169522957989	-0.00044167176873377567	-0.07916442884847281	0.07919577629045903
data/32	fd100_vs_fd150	shape_singular_ratio	0.08698824531880434	0.08759547346011701	-0.0006072281413126712	-0.6932186302858989	0.6956297477906467
data/33	fd100_vs_fd150	shape_singular_ratio	0.32045332905162094	0.3212967207971553	-0.0008433917455343831	-0.2624962195200376	0.2628411936183323
data/34	fd100_vs_fd150	shape_singular_ratio	0.2205943416635743	0.22262569417438777	-0.002031352510813461	-0.9124519603843465	0.916633882298637
data/35	fd100_vs_fd150	shape_singular_ratio	0.7500438959002544	0.7501033978820619	-5.9501981807486004e-05	-0.007932503968851697	0.007932818604427017
data/36	fd100_vs_fd150	shape_singular_ratio	0.1003855478517011	0.10095730007219664	-0.0005717522204955333	-0.5663307359513988	0.5679389423473741
data/37	fd100_vs_fd150	shape_singular_ratio	0.3678502842463493	0.36808472206108095	-0.00023443781473164726	-0.06369126472267546	0.06371155406995627
data/38	fd100_vs_fd150	shape_singular_ratio	0.2492767754788793	0.24945086822933885	-0.00017409275045954242	-0.06979039668023361	0.06981475867874523
data/39	fd100_vs_fd150	shape_singular_ratio	0.1873235855676283	0.18757280927674544	-0.00024922370911714675	-0.1328677168498561	0.1329560446803464
data/4	fd100_vs_fd150	shape_singular_ratio	0.3695283699277971	0.36996371934522765	-0.0004353494174305639	-0.117673543287179	0.1177428193609331
data/40	fd100_vs_fd150	shape_singular_ratio	0.21764726322470423	0.218061999979901	-0.0004147367551967651	-0.19019212665892812	0.1903731640435693
data/41	fd100_vs_fd150	shape_singular_ratio	0.25077360819441563	0.2510999387079519	-0.00032633051353625486	-0.1299604114662098	0.1300449149194699
data/42	fd100_vs_fd150	shape_singular_ratio	0.09054666737333653	0.09092298954145481	-0.00037632216811828156	-0.4138911072063945	0.41474941267451976
data/43	fd100_vs_fd150	shape_singular_ratio	0.20004759618043805	0.20055299945302524	-0.0005054032725871904	-0.2520048435902696	0.25232277639927336
data/44	fd100_vs_fd150	shape_singular_ratio	0.4018451228495873	0.40188933678839067	-4.4213938803383535e-05	-0.011001520756113959	0.011002125956699329
data/45	fd100_vs_fd150	shape_singular_ratio	0.18347306300817465	0.18347650722684675	-3.4442186720995416e-06	-0.0018771987346811532	0.0018772163542219774
data/46	fd100_vs_fd150	shape_singular_ratio	0.19136453389825842	0.19195306641418655	-0.0005885325159281363	-0.30660229967789665	0.3070730461885492
data/47	fd100_vs_fd150	shape_singular_ratio	0.15442544461316143	0.15499333373421403	-0.0005678891210526005	-0.36639583611152543	0.36706829759055404
data/48	fd100_vs_fd150	shape_singular_ratio	0.5501763582510383	0.557223184506059	-0.007046826255020733	-1.2646326375072265	1.272680000838039
data/49	fd100_vs_fd150	shape_singular_ratio	0.317257215762301	0.31732241259211447	-6.519682981348529e-05	-0.020545926548620173	0.020548037440960076
data/5	fd100_vs_fd150	shape_singular_ratio	0.7906949114422476	0.7907021340083902	-7.2225661426061905e-06	-0.0009134370367754125	0.0009134412086305668
data/50	fd100_vs_fd150	shape_singular_ratio	0.32059716544139216	0.32143304648247695	-0.000835881041084785	-0.26004825895533845	0.2603868246573737
data/51	fd100_vs_fd150	shape_singular_ratio	0.2674233129978698	0.26748117994917453	-5.7866951304719194e-05	-0.02163402722977175	0.021636367638604985
data/52	fd100_vs_fd150	shape_singular_ratio	0.503977099145413	0.505056473279585	-0.0010793741341720287	-0.2137135530930058	0.21394216479397843
data/53	fd100_vs_fd150	shape_singular_ratio	0.20490811589881594	0.205520204000341	-0.000612088101525049	-0.29782380983041135	0.2982679663408413
data/54	fd100_vs_fd150	shape_singular_ratio	0.8313866421733316	0.8317870730498527	-0.0004004308765210851	-0.048141031460473965	0.04815262204493781
data/55	fd100_vs_fd150	shape_singular_ratio	0.46196699608046476	0.46234854346386905	-0.0003815473834042904	-0.08252375589761256	0.08255782080487026
data/56	fd100_vs_fd150	shape_singular_ratio	0.37668125109631156	0.3776911194205496	-0.0010098683242380502	-0.2673794199311282	0.26773735722747505
data/57	fd100_vs_fd150	shape_singular_ratio	0.5156196574506915	0.5155625798389032	5.707761178830317e-05	0.011070937655354681	0.01107032486097288
data/58	fd100_vs_fd150	shape_singular_ratio	0.632853396297895	0.6328445866134971	8.809684397981243e-06	0.0013920770730020738	0.0013920673836766292
data/59	fd100_vs_fd150	shape_singular_ratio	0.5865856161924099	0.5866344119208309	-4.8795728420980566e-05	-0.00831791102421141	0.008318256976818459
data/6	fd100_vs_fd150	shape_singular_ratio	0.3478323274631596	0.3489322755899078	-0.0010999481267481848	-0.31523255476685363	0.3157301969498614
data/60	fd100_vs_fd150	shape_singular_ratio	0.36415874652935865	0.36489462397993994	-0.0007358774505812904	-0.20166848241144414	0.2018720385497223
data/61	fd100_vs_fd150	shape_singular_ratio	0.37601835744329337	0.37607893122936187	-6.057378606849628e-05	-0.01610666831839982	0.016107965546691545
data/62	fd100_vs_fd150	shape_singular_ratio	0.20167279124669502	0.20231472353612504	-0.0006419322894300195	-0.31729390635051674	0.31779808332696435
data/63	fd100_vs_fd150	shape_singular_ratio	0.6272663268022759	0.6273075470685789	-4.122026630304365e-05	-0.006570982047907251	0.006571197944025868
data/64	fd100_vs_fd150	shape_singular_ratio	0.16247121572836673	0.16247969494246717	-8.479214100437504e-06	-0.005218629997699054	0.005218766171747528
data/65	fd100_vs_fd150	shape_singular_ratio	0.6031667329909853	0.6030390924523952	0.0001276405385901569	0.021166212968230253	0.021163973162414206
data/66	fd100_vs_fd150	shape_singular_ratio	0.22257094838857294	0.22298096530600556	-0.00041001691743261515	-0.1838797840299654	0.184048998480423
data/67	fd100_vs_fd150	shape_singular_ratio	0.298401637813065	0.2986123277593179	-0.0002106899462528955	-0.07055634569203452	0.07058124546580681
data/68	fd100_vs_fd150	shape_singular_ratio	0.2521813293415732	0.2523149563085292	-0.00013362696695595755	-0.05296038289246687	0.052974410617815985
data/69	fd100_vs_fd150	shape_singular_ratio	0.4283203723722179	0.42853123945194105	-0.00021086707972317598	-0.04920693296312749	0.049219042553764754
data/7	fd100_vs_fd150	shape_singular_ratio	0.2342076382999262	0.23524668139227584	-0.0010390430923496452	-0.44168235921553	0.44265993463683295
data/70	fd100_vs_fd150	shape_singular_ratio	0.15429205013971303	0.15458516121660626	-0.0002931110768932266	-0.189611392572484	0.1897913255601722
data/71	fd100_vs_fd150	shape_singular_ratio	0.2076579532562977	0.2077668395000461	-0.00010888624374838507	-0.05240790301782538	0.05242163955883555
data/72	fd100_vs_fd150	shape_singular_ratio	0.0683012211444649	0.070376730637501	-0.002075509493036101	-2.949141675430634	2.9932797050525903
data/73	fd100_vs_fd150	shape_singular_ratio	0.22014212823025509	0.2206602405377024	-0.0005181123074473049	-0.2348009347695691	0.23507691616786391
data/74	fd100_vs_fd150	shape_singular_ratio	0.44903313598914985	0.4507933357108669	-0.0017601997217170373	-0.3904671125941416	0.39123092664556575
data/75	fd100_vs_fd150	shape_singular_ratio	0.13147042279128252	0.13223426826901435	-0.0007638454777318393	-0.5776456343206662	0.5793188393127097
data/76	fd100_vs_fd150	shape_singular_ratio	0.5251383822764162	0.5253394665874536	-0.00020108431103738056	-0.03827702349180079	0.03828435054672702
data/77	fd100_vs_fd150	shape_singular_ratio	0.7473734616882375	0.7474242258662375	-5.076417799998456e-05	-0.006791882874969797	0.006792113531167683
data/78	fd100_vs_fd150	shape_singular_ratio	0.39776393813593286	0.3981086096371506	-0.0003446715012177526	-0.08657725376296123	0.08661474809808974
data/79	fd100_vs_fd150	shape_singular_ratio	0.46423766024340984	0.4644699775026587	-0.00023231725924888202	-0.05001771276972411	0.05003022475678256
data/8	fd100_vs_fd150	shape_singular_ratio	0.0894674679840768	0.09018563336299991	-0.0007181653789231079	-0.79631905010022	0.7995023448391962
data/80	fd100_vs_fd150	shape_singular_ratio	0.06488455211797971	0.06618008187175704	-0.0012955297537773358	-1.9575825794349992	1.9769326237599452
data/81	fd100_vs_fd150	shape_singular_ratio	0.18354806866013404	0.1848340304152335	-0.0012859617550994573	-0.6957386322261747	0.6981673421847577
data/82	fd100_vs_fd150	shape_singular_ratio	0.41704948252877627	0.4220331080252493	-0.004983625496473021	-1.1808612646036438	1.1878748415415117
data/83	fd100_vs_fd150	shape_singular_ratio	0.33668617578905446	0.33686153261363955	-0.00017535682458508228	-0.052056054968498376	0.05206960766029114
data/84	fd100_vs_fd150	shape_singular_ratio	0.6171862752546844	0.6174182334771661	-0.0002319582224816763	-0.037569059335247956	0.0375761178322501
data/85	fd100_vs_fd150	shape_singular_ratio	0.13574310279696783	0.13611673659337173	-0.0003736337964038994	-0.27449511776062785	0.27487237338313264
data/86	fd100_vs_fd150	shape_singular_ratio	0.5678203756523448	0.5679444813269414	-0.0001241056745966418	-0.021851726476271444	0.02185411422690378
data/87	fd100_vs_fd150	shape_singular_ratio	0.3073080550163427	0.30762254585923987	-0.0003144908428971971	-0.10223270274900462	0.10228498710241524
data/88	fd100_vs_fd150	shape_singular_ratio	0.4364103036335716	0.43652504486945026	-0.00011474123587867924	-0.02628514382559526	0.026288598823600517
data/89	fd100_vs_fd150	shape_singular_ratio	0.41334840403707845	0.41357684653515986	-0.00022844249808140482	-0.055235804420686783	0.0552510636054035
data/9	fd100_vs_fd150	shape_singular_ratio	0.39037060446498206	0.39081609055223776	-0.0004454860872556976	-0.11398867601029658	0.11405368015026873
data/90	fd100_vs_fd150	shape_singular_ratio	0.08667045147245125	0.08730762033830058	-0.0006371688658493302	-0.72979754044426	0.732470315618193
data/91	fd100_vs_fd150	shape_singular_ratio	0.4822762028414576	0.4824586145174931	-0.0001824116760354988	-0.037808771684578316	0.037815920552109306
data/92	fd100_vs_fd150	shape_singular_ratio	0.4601238427055264	0.4607691354920471	-0.0006452927865207014	-0.14004687745232866	0.14014501180880037
data/93	fd100_vs_fd150	shape_singular_ratio	0.7349643599403906	0.7359848983183268	-0.0010205383779362531	-0.1386629508659907	0.13875915463519764
data/94	fd100_vs_fd150	shape_singular_ratio	0.6758114045321812	0.6758670250327832	-5.562050060192725e-05	-0.008229503517978163	0.008229842155553021
data/95	fd100_vs_fd150	shape_singular_ratio	0.2097055318959124	0.21007302834474637	-0.00036749644883396493	-0.17493747375835147	0.17509062331495895
data/96	fd100_vs_fd150	shape_singular_ratio	0.17168280079244402	0.17252762434682206	-0.000844823554378038	-0.4896743681346584	0.49087621563828343
data/97	fd100_vs_fd150	shape_singular_ratio	0.2650553600430058	0.2656487231387896	-0.0005933630957838387	-0.22336380494245137	0.22361354079899895
data/98	fd100_vs_fd150	shape_singular_ratio	0.26969916113148223	0.2698784481602684	-0.0001792870287861681	-0.06643251063889984	0.06645458436331345
data/99	fd100_vs_fd150	shape_singular_ratio	0.3547152954287853	0.3542709693697913	0.0004443260589940268	0.1254198332379403	0.12534123185595422
data/1	fd40_250_vs_fd40	arc_length	89.06771014408295	89.06865609839627	-0.0009459543133232273	-0.0010620507311553111	0.0010620563709440377
data/10	fd40_250_vs_fd40	arc_length	140.05434186864022	140.0550946959575	-0.0007528273172852096	-0.0005375222650197093	0.000537523709674519
data/100	fd40_250_vs_fd40	arc_length	92.04446702577661	92.04505733209282	-0.0005903063162122635	-0.0006413232098736981	0.0006413252663575902
data/101	fd40_250_vs_fd40	arc_length	106.04515085413671	106.04556647141956	-0.00041561728285444133	-0.0003919232992795175	0.0003919240673003851
data/102	fd40_250_vs_fd40	arc_length	106.04198561106652	106.04273718494156	-0.0007515738750356604	-0.0007087462045843782	0.0007087487161991914
data/103	fd40_250_vs_fd40	arc_length	93.04731007599017	93.04790198635267	-0.0005919103625018352	-0.0006361350980150531	0.0006361371213608033
data/104	fd40_250_vs_fd40	arc_length	132.01920692218212	132.01929872004823	-9.17978661050256e-05	-6.953367196691928e-05	6.953369614158538e-05
data/105	fd40_250_vs_fd40	arc_length	103.01760581859702	103.01783948854711	-0.0002336699500915529	-0.00022682474341497998	0.00022682500066259284
data/106	fd40_250_vs_fd40	arc_length	110.02163083322633	110.02196873246368	-0.00033789923735128014	-0.0003071197882060601	0.0003071202598196059
data/107	fd40_250_vs_fd40	arc_length	121.03912472341997	121.03965281569327	-0.0005280922732993076	-0.00043629691676613796	0.00043629786854321216
data/108	fd40_250_vs_fd40	arc_length	150.02775402948055	150.02805595507488	-0.00030192559432862254	-0.00020124608854428706	0.00020124629104443161
data/109	fd40_250_vs_fd40	arc_length	102.05347253211275	102.05428639144958	-0.0008138593368300917	-0.0007974768778533925	0.0007974800577129253
data/11	fd40_250_vs_fd40	arc_length	108.04776126445921	108.04832463474558	-0.0005633702863718781	-0.0005214058508323346	0.0005214072101561848
data/110	fd40_250_vs_fd40	arc_length	98.01670818679347	98.01695264575449	-0.0002444589610206549	-0.00024940477582909574	0.0002494050868431946
data/111	fd40_250_vs_fd40	arc_length	154.00619547675282	154.00624579892735	-5.03221745304927e-05	-3.2675411487008145e-05	3.267541682542159e-05
data/112	fd40_250_vs_fd40	arc_length	92.04008078236681	92.04068894867022	-0.0006081663034080975	-0.000660758095528015	0.0006607602785415312
data/113	fd40_250_vs_fd40	arc_length	97.05967705875177	97.06039428585629	-0.0007172271045163825	-0.0007389493003748258	0.0007389520306152561
data/114	fd40_250_vs_fd40	arc_length	104.02509625852124	104.02546381955572	-0.00036756103447999067	-0.0003533375588861282	0.00035333818312438363
data/115	fd40_250_vs_fd40	arc_length	112.0121881091184	112.01236609315355	-0.00017798403514746042	-0.00015889677305757691	0.00015889689929859965
data/116	fd40_250_vs_fd40	arc_length	200.00969261100977	200.00972300173285	-3.0390723082973636e-05	-1.5194622854765084e-05	1.519462400914799e-05
data/117	fd40_250_vs_fd40	arc_length	102.05074864754039	102.0514335920981	-0.0006849445577188362	-0.000671175831254439	0.00067117808364698
data/118	fd40_250_vs_fd40	arc_length	101.06092341022149	101.06164330332278	-0.0007198931012908361	-0.0007123306902205961	0.0007123332273046935
data/119	fd40_250_vs_fd40	arc_length	91.03045647065431	91.03093881501633	-0.0004823443620125545	-0.0005298686010398343	0.0005298700048472253
data/12	fd40_250_vs_fd40	arc_length	92.04537038089475	92.04605878407934	-0.0006884031845828531	-0.000747889908244417	0.0007478927049514494
data/120	fd40_250_vs_fd40	arc_length	126.0061841584022	126.00625512455781	-7.096615560442388e-05	-5.6319549798756795e-05	5.631956565821971e-05
data/121	fd40_250_vs_fd40	arc_length	120.01033472797029	120.01042887463981	-9.414666952523021e-05	-7.844874017038443e-05	7.844877094142068e-05
data/122	fd40_250_vs_fd40	arc_length	78.01381876277465	78.01406411303283	-0.00024535025818295253	-0.00031449490674844224	0.0003144954012844517
data/123	fd40_250_vs_fd40	arc_length	85.05648941532434	85.05710954967532	-0.000620134350981516	-0.0007290799725792977	0.0007290826303770185
data/124	fd40_250_vs_fd40	arc_length	100.02049493710611	100.02072282488488	-0.0002278877787773581	-0.00022784056377631002	0.0002278408233332182
data/125	fd40_250_vs_fd40	arc_length	136.02879179992163	136.02901242785197	-0.00022062793033228445	-0.0001621918195203414	0.00016219195105137966
data/126	fd40_250_vs_fd40	arc_length	90.0405845061612	90.04127452958124	-0.0006900234200486466	-0.0007663412403407877	0.0007663441767465223
data/127	fd40_250_vs_fd40	arc_length	137.00872169088194	137.00876059861034	-3.890772839554302e-05	-2.8397985811673456e-05	2.8397989843902024e-05
data/128	fd40_250_vs_fd40	arc_length	90.02701906314459	90.02751839555765	-0.0004993324130566634	-0.0005546442043006516	0.000554645742455884
data/129	fd40_250_vs_fd40	arc_length	96.01033094457651	96.01042421083675	-9.32662602366463e-05	-9.714180621870358e-05	9.714185340137907e-05
data/13	fd40_250_vs_fd40	arc_length	172.03736811712048	172.03752564787777	-0.00015753075729207922	-9.156767205226455e-05	9.156771397547656e-05
data/130	fd40_250_vs_fd40	arc_length	88.01408180239305	88.01425915819178	-0.000177355798726353	-0.00020150802883835432	0.00020150823186598728
data/131	fd40_250_vs_fd40	arc_length	111.02269518156429	111.02303102663635	-0.00033584507205830505	-0.0003025003631703498	0.0003025008207033904
data/132	fd40_250_vs_fd40	arc_length	93.0650010330134	93.06602146270339	-0.0010204296899871679	-0.0010964578413788855	0.00109646385251083
data/133	fd40_250_vs_fd40	arc_length	112.00256447316421	112.00259261226122	-2.8139097011603553e-05	-2.512361219085128e-05	2.5123615346831124e-05
data/134	fd40_250_vs_fd40	arc_length	113.02063042282987	113.02085692969322	-0.00022650686335623504	-0.00020041156075921275	0.0002004117615833824
data/135	fd40_250_vs_fd40	arc_length	96.05327025214605	96.05394891252938	-0.0006786603833290883	-0.0007065408460688107	0.0007065433420774642
data/136	fd40_250_vs_fd40	arc_length	86.05837199816995	86.05927685607823	-0.0009048579082815422	-0.0010514356398727207	0.0010514411674863043
data/137	fd40_250_vs_fd40	arc_length	99.04370396926684	99.04432104943538	-0.0006170801685385641	-0.0006230343769337009	0.0006230363177989212
data/138	fd40_250_vs_fd40	arc_length	104.03866218204317	104.03925928840061	-0.0005971063574463642	-0.0005739240759021204	0.0005739257228510711
data/139	fd40_250_vs_fd40	arc_length	111.0279321363846	111.02829988318422	-0.0003677467996112682	-0.0003312189775022983	0.000331219526033262
data/14	fd40_250_vs_fd40	arc_length	96.0497034511161	96.0504035370184	-0.0007000859022952	-0.0007288734628016245	0.0007288761190939289
data/140	fd40_250_vs_fd40	arc_length	103.07106997482437	103.07236578719028	-0.0012958123659103649	-0.0012571869831587848	0.0012571948858040134
data/141	fd40_250_vs_fd40	arc_length	117.04251272320889	117.04298635218113	-0.0004736289722444553	-0.0004046624125082648	0.0004046632312682619
data/142	fd40_250_vs_fd40	arc_length	88.04167289790095	88.04243034372068	-0.0007574458197296963	-0.0008603190720344744	0.0008603227727949222
data/143	fd40_250_vs_fd40	arc_length	90.06612006915299	90.06724398516576	-0.001123916012772952	-0.0012478632220145017	0.0012478710078761845
data/144	fd40_250_vs_fd40	arc_length	98.04811570085484	98.04883118981692	-0.0007154889620863969	-0.0007297271710473032	0.0007297298335657386
data/145	fd40_250_vs_fd40	arc_length	98.06648583316228	98.06781855155123	-0.0013327183889515481	-0.0013589762764540125	0.0013589855105993571
data/146	fd40_250_vs_fd40	arc_length	124.04532444338942	124.04588679427196	-0.0005623508825465251	-0.0004533410152318671	0.0004533420428245768
data/147	fd40_250_vs_fd40	arc_length	95.04880679519295	95.0493874071885	-0.0005806119955593658	-0.0006108529590748889	0.0006108548247872753
data/148	fd40_250_vs_fd40	arc_length	99.0434122155603	99.04417524559307	-0.0007630300327718942	-0.0007703936459462263	0.0007703966134895057
data/149	fd40_250_vs_fd40	arc_length	96.05586297275308	96.05656161051137	-0.0006986377582904879	-0.0007273191404906968	0.0007273217854659762
data/15	fd40_250_vs_fd40	arc_length	105.05279974541935	105.05359570975165	-0.0007959643322976717	-0.0007576745250079869	0.0007576773953722901
data/150	fd40_250_vs_fd40	arc_length	95.04624864645615	95.04677911242396	-0.0005304659678131429	-0.0005581104091761942	0.0005581119666166845
data/151	fd40_250_vs_fd40	arc_length	105.04613231965652	105.04674316806438	-0.0006108484078595211	-0.0005815015196446635	0.0005815032103696661
data/152	fd40_250_vs_fd40	arc_length	102.05047744935798	102.0510791222282	-0.0006016728702178398	-0.0005895801155588042	0.0005895818535874911
data/153	fd40_250_vs_fd40	arc_length	100.05746050320707	100.05817467443728	-0.0007141712302143333	-0.0007137560049821583	0.0007137585522294221
data/154	fd40_250_vs_fd40	arc_length	102.05955443466397	102.06060616303844	-0.001051728374477534	-0.0010304939525809134	0.0010304992621972026
data/155	fd40_250_vs_fd40	arc_length	97.03679139680628	97.03721224204997	-0.00042084524369556675	-0.0004336946970877614	0.00043369563754525216
data/156	fd40_250_vs_fd40	arc_length	90.04631123028004	90.04697255430337	-0.000661324023326415	-0.0007344211632740896	0.0007344238601562183
data/157	fd40_250_vs_fd40	arc_length	98.04189259134144	98.04240116655146	-0.0005085752100200125	-0.0005187298597022938	0.00051873120510912
data/158	fd40_250_vs_fd40	arc_length	84.05145524934699	84.05226624191482	-0.0008109925678354557	-0.0009648669858600831	0.0009648716407240417
data/159	fd40_250_vs_fd40	arc_length	94.04901133142015	94.0497788656404	-0.0007675342202588809	-0.0008160935937503701	0.000816096923807727
data/16	fd40_250_vs_fd40	arc_length	98.06016920272828	98.06103480111108	-0.0008655983828020908	-0.0008827138980918476	0.000882717794028172
data/160	fd40_250_vs_fd40	arc_length	94.06466757751254	94.06577423396077	-0.0011066564482291597	-0.0011764708867187754	0.0011764778071782205
data/161	fd40_250_vs_fd40	arc_length	108.05991074690836	108.06081509262967	-0.0009043457213095962	-0.0008368858966447658	0.0008368893985494394
data/162	fd40_250_vs_fd40	arc_length	107.04103161838465	107.04152485838911	-0.0004932400044594942	-0.0004607931408974484	0.00046079420255148795
data/163	fd40_250_vs_fd40	arc_length	96.04438691461017	96.04499047529254	-0.0006035606823644457	-0.0006284145371639253	0.0006284165116942819
data/164	fd40_250_vs_fd40	arc_length	94.04823991506298	94.0489890696368	-0.0007491545738247396	-0.0007965578165545641	0.0007965609890889753
data/165	fd40_250_vs_fd40	arc_length	102.04927760813248	102.05004635094062	-0.0007687428081339931	-0.0007532998128098425	0.0007533026501235691
data/166	fd40_250_vs_fd40	arc_length	110.07397365155332	110.07502088545152	-0.0010472338982054907	-0.0009513819663911618	0.0009513864920509198
data/167	fd40_250_vs_fd40	arc_length	78.0456666047943	78.0463359226421	-0.0006693178477945594	-0.0008575903530666363	0.0008575940303884728
data/168	fd40_250_vs_fd40	arc_length	116.03236648123683	116.03286655757924	-0.0005000763424050092	-0.0004309781850962505	0.0004309791138092319
data/169	fd40_250_vs_fd40	arc_length	122.05727931897002	122.057911346958	-0.0006320279879759028	-0.0005178099321881068	0.0005178112728272072
data/17	fd40_250_vs_fd40	arc_length	104.04084058810781	104.04158792252792	-0.0007473344201116561	-0.0007183035505649345	0.0007183061303741536
data/170	fd40_250_vs_fd40	arc_length	102.04095588161863	102.04135013509689	-0.0003942534782623852	-0.0003863663874894013	0.0003863671338857702
data/171	fd40_250_vs_fd40	arc_length	92.0599615533603	92.06098140770617	-0.0010198543458699305	-0.0011078030347659985	0.001107809170937806
data/172	fd40_250_vs_fd40	arc_length	104.04282094058654	104.04327965395568	-0.00045871336914160565	-0.00044088707186785183	0.00044088804377704504
data/173	fd40_250_vs_fd40	arc_length	95.03541469863347	95.03590083041112	-0.00048613177764877946	-0.0005115243538505179	0.0005115256621396869
data/174	fd40_250_vs_fd40	arc_length	97.01720673756378	97.01742493792905	-0.0002182003652677622	-0.00022490842795236526	0.00022490868087165448
data/175	fd40_250_vs_fd40	arc_length	106.0388179732226	106.0393610242975	-0.0005430510748993811	-0.000512122168271976	0.0005121234796209101
data/176	fd40_250_vs_fd40	arc_length	119.02877213073282	119.02900296566317	-0.00023083493034903313	-0.00019393166757485412	0.0001939318556224949
data/177	fd40_250_vs_fd40	arc_length	104.07509742669777	104.07622756792728	-0.001130141229509718	-0.0010858783565844664	0.0010858842522755029
data/178	fd40_250_vs_fd40	arc_length	122.03747796724342	122.03790099075873	-0.00042302351531020577	-0.0003466329000055803	0.00034663350077845836
data/179	fd40_250_vs_fd40	arc_length	117.03915631552653	117.0395412915575	-0.0003849760309719841	-0.0003289281782239468	0.00032892871919356866
data/18	fd40_250_vs_fd40	arc_length	104.04733128233215	104.04784732715399	-0.0005160448218362035	-0.0004959687634993753	0.0004959699934274972
data/180	fd40_250_vs_fd40	arc_length	118.03856060208646	118.03889708677073	-0.000336484684268612	-0.0002850625451212588	0.00028506295142511105
data/181	fd40_250_vs_fd40	arc_length	108.0508687699621	108.05150837905933	-0.0006396090972344837	-0.0005919483280054252	0.0005919500800247259
data/182	fd40_250_vs_fd40	arc_length	94.06119739829181	94.06188171957149	-0.0006843212796781017	-0.0007275224215886751	0.0007275250680426713
data/183	fd40_250_vs_fd40	arc_length	104.0559674892147	104.05681665705023	-0.000849167835539788	-0.000816061708228563	0.0008160650380257078
data/184	fd40_250_vs_fd40	arc_length	98.04719875148984	98.04804552632244	-0.0008467748325955426	-0.000863632546727526	0.0008636362760495086
data/185	fd40_250_vs_fd40	arc_length	127.0592615825703	127.0600492278145	-0.0007876452442019399	-0.0006198999992434426	0.0006199019206294433
data/186	fd40_250_vs_fd40	arc_length	98.05887461996195	98.05983761069618	-0.0009629907342230126	-0.0009820439822123175	0.00098204880428791
data/187	fd40_250_vs_fd40	arc_length	96.05883854354452	96.05974298670469	-0.0009044431601665792	-0.0009415423485900437	0.0009415467811208818
data/188	fd40_250_vs_fd40	arc_length	97.04592104705574	97.04671319721056	-0.0007921501548224796	-0.0008162565518450228	0.0008162598832324112
data/189	fd40_250_vs_fd40	arc_length	96.06542609818507	96.0667167546948	-0.0012906565097239309	-0.00134350017709006	0.0013435092021143148
data/19	fd40_250_vs_fd40	arc_length	119.0532257773324	119.05377020964079	-0.0005444323083878544	-0.00045729951048939326	0.0004573005561059955
data/190	fd40_250_vs_fd40	arc_length	114.02939014227915	114.02987449976895	-0.0004843574897961389	-0.0004247636787472921	0.0004247645808701219
data/191	fd40_250_vs_fd40	arc_length	112.0542288408412	112.05500920785377	-0.000780367012566785	-0.0006964142148426955	0.0006964166398149326
data/192	fd40_250_vs_fd40	arc_length	114.05025152146021	114.05087282714462	-0.0006213056844046605	-0.0005447618847655035	0.0005447633685971006
data/193	fd40_250_vs_fd40	arc_length	96.03918460594373	96.03964532625065	-0.00046072030691846066	-0.0004797188758385922	0.0004797200264923514
data/194	fd40_250_vs_fd40	arc_length	108.06156603114516	108.06249385486586	-0.0009278237207013262	-0.0008585992119962055	0.0008586028979750635
data/195	fd40_250_vs_fd40	arc_length	90.02506155921459	90.02542806715289	-0.00036650793829551276	-0.00040711601840107066	0.0004071168471200197
data/196	fd40_250_vs_fd40	arc_length	101.05235590622478	101.05324120624357	-0.0008853000187940552	-0.0008760728584521215	0.0008760766959871979
data/197	fd40_250_vs_fd40	arc_length	94.0619161695715	94.06302212619522	-0.0011059566237179297	-0.0011757613127017918	0.001175768224815749
data/198	fd40_250_vs_fd40	arc_length	83.06618827768884	83.06724219212279	-0.0010539144339531958	-0.001268748553750756	0.0012687566024162781
data/199	fd40_250_vs_fd40	arc_length	96.03536287399227	96.0358962995791	-0.000533425586823455	-0.0005554439614531852	0.0005554455040474408
data/2	fd40_250_vs_fd40	arc_length	82.0488645408585	82.04968667379234	-0.0008221329338340411	-0.0010019939955439711	0.0010019990155289565
data/20	fd40_250_vs_fd40	arc_length	108.04061086109496	108.04092142776835	-0.00031056667339157684	-0.0002874528181428078	0.0002874532312890149
data/200	fd40_250_vs_fd40	arc_length	104.0349326512225	104.03542191830769	-0.0004892670851859293	-0.00047028894213561146	0.0004702900479966573
data/21	fd40_250_vs_fd40	arc_length	107.03068379890342	107.03101166565932	-0.0003278667558959114	-0.00030632874602745327	0.0003063292152146751
data/22	fd40_250_vs_fd40	arc_length	134.06283167140256	134.06415243557854	-0.0013207641759720445	-0.0009851732562190386	0.0009851781090746668
data/23	fd40_250_vs_fd40	arc_length	157.03396552026652	157.03435878328253	-0.00039326301600794977	-0.0002504311916544824	0.0002504315052337838
data/24	fd40_250_vs_fd40	arc_length	182.01841242191364	182.01844434095358	-3.1919039940930816e-05	-1.753615687492673e-05	1.7536158412510854e-05
data/25	fd40_250_vs_fd40	arc_length	86.06433279582191	86.06510892042911	-0.0007761246071993355	-0.0009017877475957139	0.0009017918137197564
data/26	fd40_250_vs_fd40	arc_length	116.03521813161818	116.03552621159949	-0.0003080799813091062	-0.000265504877141936	0.00026550522960660285
data/27	fd40_250_vs_fd40	arc_length	94.04185795376617	94.04246272419103	-0.0006047704248572927	-0.0006430822921247516	0.0006430843599055726
data/28	fd40_250_vs_fd40	arc_length	105.04345234409175	105.04391404030198	-0.0004616962102375055	-0.00043952685355990015	0.0004395278194812979
data/29	fd40_250_vs_fd40	arc_length	122.05706357030056	122.05758985749827	-0.0005262871977151917	-0.0004311794115627138	0.0004311803411431427
data/3	fd40_250_vs_fd40	arc_length	130.04557731953452	130.04590714486906	-0.0003298253345462854	-0.00025362223370772077	0.00025362255532931574
data/30	fd40_250_vs_fd40	arc_length	116.05925694893432	116.0599590436426	-0.0007020947082878592	-0.0006049413717472079	0.0006049432015230587
data/31	fd40_250_vs_fd40	arc_length	116.06633624934436	116.06720579198812	-0.0008695426437554943	-0.0007491716870602196	0.0007491744933618151
data/32	fd40_250_vs_fd40	arc_length	107.06155226879494	107.06234866219168	-0.0007963933967403136	-0.0007438594489021838	0.0007438622155468724
data/33	fd40_250_vs_fd40	arc_length	100.03993741473312	100.04045907068904	-0.0005216559559215739	-0.0005214449841268416	0.0005214463436547435
data/34	fd40_250_vs_fd40	arc_length	144.01258174959275	144.0126698674522	-8.811785943407813e-05	-6.118757433993893e-05	6.118759305954091e-05
data/35	fd40_250_vs_fd40	arc_length	86.03790844520644	86.03856951184433	-0.0006610666378890073	-0.0007683375509840419	0.0007683405027083429
data/36	fd40_250_vs_fd40	arc_length	103.07262212673169	103.07352376975822	-0.000901643026537613	-0.0008747571573779406	0.0008747609833950967
data/37	fd40_250_vs_fd40	arc_length	112.03301059839231	112.03332810711207	-0.0003175087197604398	-0.0002834055946788247	0.0002834059962730492
data/38	fd40_250_vs_fd40	arc_length	109.03925007051583	109.03992279259401	-0.0006727220781783672	-0.0006169502517513324	0.0006169521548952687
data/39	fd40_250_vs_fd40	arc_length	96.04955031943885	96.05008551900647	-0.0005351995676221577	-0.0005572088402943192	0.0005572103927071027
data/4	fd40_250_vs_fd40	arc_length	100.05690286847492	100.05758145597686	-0.0006785875019374998	-0.0006781969862384326	0.0006781992860019917
data/40	fd40_250_vs_fd40	arc_length	88.05449116450241	88.05543214072777	-0.0009409762253653753	-0.0010686180312664106	0.001068623741019402
data/41	fd40_250_vs_fd40	arc_length	99.06077136917486	99.06162054817173	-0.000849178996872979	-0.0008572230013742202	0.0008572266755463386
data/42	fd40_250_vs_fd40	arc_length	104.04493077226203	104.04543625792638	-0.0005054856643482708	-0.0004858316544467965	0.0004858328346116456
data/43	fd40_250_vs_fd40	arc_length	96.06100331769434	96.06188168016702	-0.0008783624726760308	-0.0009143715044022274	0.0009143756847975798
data/44	fd40_250_vs_fd40	arc_length	142.03533828510385	142.03566855356632	-0.0003302684624770791	-0.00023252501701889338	0.00023252528735862537
data/45	fd40_250_vs_fd40	arc_length	163.0080444739444	163.00807911910596	-3.464516154849662e-05	-2.1253646896349386e-05	2.1253649154937163e-05
data/46	fd40_250_vs_fd40	arc_length	133.04111960132718	133.04146020330901	-0.0003406019818328332	-0.0002560119088533288	0.00025601223656423566
data/47	fd40_250_vs_fd40	arc_length	99.07392748168847	99.07509291716872	-0.0011654354802459466	-0.0011763153038072884	0.0011763222224364508
data/48	fd40_250_vs_fd40	arc_length	112.04291631170494	112.04403260555617	-0.0011162938512256915	-0.000996299245275768	0.0009963042083614222
data/49	fd40_250_vs_fd40	arc_length	106.06866263288427	106.06963891543397	-0.0009762825497006133	-0.0009204165863890355	0.0009204208222419919
data/5	fd40_250_vs_fd40	arc_length	88.04693194152632	88.04761781302744	-0.0006858715011190952	-0.0007789779191704767	0.0007789809532152867
data/50	fd40_250_vs_fd40	arc_length	96.0565787774092	96.05743397943644	-0.0008552020272389882	-0.0008903028030314302	0.0008903067662444781
data/51	fd40_250_vs_fd40	arc_length	160.03121592097244	160.0313566502847	-0.00014072931224973217	-8.793858603427757e-05	8.793862470026913e-05
data/52	fd40_250_vs_fd40	arc_length	110.03092599862893	110.03130322039516	-0.0003772217662287858	-0.0003428313172599639	0.0003428319049275317
data/53	fd40_250_vs_fd40	arc_length	120.06577506511405	120.06672271573925	-0.000947650625192864	-0.0007892700023439874	0.0007892731170919623
data/54	fd40_250_vs_fd40	arc_length	88.05585253430246	88.05678057505726	-0.0009280407548004632	-0.0010539117473292428	0.0010539173010083642
data/55	fd40_250_vs_fd40	arc_length	101.04444541133799	101.04494836105414	-0.0005029497161501695	-0.0004977485013432121	0.0004977497401141479
data/56	fd40_250_vs_fd40	arc_length	104.05083439409601	104.0514405730887	-0.0006061789926832262	-0.000582576261649572	0.0005825779586300183
data/57	fd40_250_vs_fd40	arc_length	98.05844347126909	98.05927035931377	-0.0008268880446848925	-0.0008432533116501553	0.0008432568670458839
data/58	fd40_250_vs_fd40	arc_length	111.05849909365924	111.05933038525217	-0.0008312915929309384	-0.0007485112597449332	0.0007485140611009473
data/59	fd40_250_vs_fd40	arc_length	109.02937430392697	109.02964571563689	-0.0002714117099174018	-0.0002489338639375917	0.00024893417377832043
data/6	fd40_250_vs_fd40	arc_length	90.06563072834581	90.06674659577473	-0.0011158674289220016	-0.001238933869711188	0.0012389415445443986
data/60	fd40_250_vs_fd40	arc_length	107.05518215776866	107.05590941757482	-0.000727259806168945	-0.000679327101255332	0.0006793294086897219
data/61	fd40_250_vs_fd40	arc_length	119.05926422657242	119.06001174016245	-0.0007475135900278929	-0.0006278460577169039	0.0006278480286764521
data/62	fd40_250_vs_fd40	arc_length	98.06892616702784	98.06987657302963	-0.0009504060017917482	-0.0009691110410279857	0.0009691157369317891
data/63	fd40_250_vs_fd40	arc_length	105.06544494760305	105.06653499147257	-0.001090043869510282	-0.001037479602424076	0.0010374849842716208
data/64	fd40_250_vs_fd40	arc_length	108.02680855997203	108.02712961131513	-0.0003210513431071149	-0.00029719510669427884	0.00029719554831959236
data/65	fd40_250_vs_fd40	arc_length	116.04179249510476	116.04240387635414	-0.0006113812493850901	-0.0005268602070985455	0.0005268615950105908
data/66	fd40_250_vs_fd40	arc_length	100.05266105703365	100.05322107995946	-0.0005600229258106992	-0.0005597250341027463	0.0005597266005676993
data/67	fd40_250_vs_fd40	arc_length	120.0617219508572	120.06245608377495	-0.0007341329177421585	-0.0006114591869001155	0.000611461056317517
data/68	fd40_250_vs_fd40	arc_length	102.06858977708916	102.06944547415524	-0.0008556970660862362	-0.0008383479131400838	0.0008383514272909316
data/69	fd40_250_vs_fd40	arc_length	97.03943189630246	97.03985816672525	-0.0004262704227926406	-0.00043927354269238594	0.00043927450750073157
data/7	fd40_250_vs_fd40	arc_length	81.05192492627745	81.05282648928659	-0.0009015630091369076	-0.0011123153234589228	0.001112321509720222
data/70	fd40_250_vs_fd40	arc_length	83.06152855396084	83.06240399899878	-0.0008754450379342416	-0.0010539606317495867	0.0010539661859439227
data/71	fd40_250_vs_fd40	arc_length	96.05369489344018	96.054499281455	-0.0008043880148136395	-0.0008374287730725184	0.0008374322795219502
data/72	fd40_250_vs_fd40	arc_length	111.03565470683225	111.03614971816452	-0.0004950113322763627	-0.00044581096654811627	0.0004458119602874208
data/73	fd40_250_vs_fd40	arc_length	94.06474397702428	94.06576162691535	-0.0010176498910681175	-0.0010818494141410684	0.0010818552661634978
data/74	fd40_250_vs_fd40	arc_length	149.00162977536786	149.00165192846035	-2.215309248754238e-05	-1.4867682472526324e-05	1.4867683577766318e-05
data/75	fd40_250_vs_fd40	arc_length	76.05292794692906	76.05400670339883	-0.0010787564697665175	-0.0014184084659385977	0.001418418525422821
data/76	fd40_250_vs_fd40	arc_length	106.04800296744999	106.04855484249069	-0.0005518750406992012	-0.000520398454763365	0.0005203998088396469
data/77	fd40_250_vs_fd40	arc_length	90.0383169595026	90.03872678332839	-0.0004098238257910225	-0.000455163950482367	0.00045516498635583347
data/78	fd40_250_vs_fd40	arc_length	89.04979765999752	89.05057561049303	-0.0007779504955038874	-0.000873605240809044	0.0008736090567562961
data/79	fd40_250_vs_fd40	arc_length	102.05006833377016	102.05072630645628	-0.0006579726861275503	-0.0006447506156415502	0.0006447526941650327
data/8	fd40_250_vs_fd40	arc_length	143.00983293976293	143.00987265693442	-3.971717148942844e-05	-2.7772328407497947e-05	2.7772332264009608e-05
data/80	fd40_250_vs_fd40	arc_length	104.0596143324684	104.06021778041774	-0.0006034479493450817	-0.0005799026392760825	0.000579904320716313
data/81	fd40_250_vs_fd40	arc_length	84.04840934690107	84.04925170802721	-0.0008423611261463293	-0.001002223231055701	0.0010022282533378927
data/82	fd40_250_vs_fd40	arc_length	116.03421918839716	116.03470668657309	-0.00048749817592863565	-0.0004201313467749269	0.0004201322293285235
data/83	fd40_250_vs_fd40	arc_length	170.01091088057677	170.01097962084452	-6.87402677499449e-05	-4.043284022199521e-05	4.043284839606971e-05
data/84	fd40_250_vs_fd40	arc_length	121.02664929548325	121.02692477710437	-0.00027548162111656893	-0.00022762011149496215	0.00022762037054983275
data/85	fd40_250_vs_fd40	arc_length	81.06152561009003	81.06262165287534	-0.0010960427853063948	-0.0013520939280743302	0.0013521030689260783
data/86	fd40_250_vs_fd40	arc_length	100.04645463187516	100.04714207204422	-0.0006874401690595278	-0.000687116248222763	0.0006871186088745661
data/87	fd40_250_vs_fd40	arc_length	98.05497267805484	98.05554437187737	-0.0005716938225361901	-0.0005830305937296428	0.0005830322933579636
data/88	fd40_250_vs_fd40	arc_length	93.01979972978594	93.02008923594654	-0.00028950616059830736	-0.000311229717124837	0.0003112302014452748
data/89	fd40_250_vs_fd40	arc_length	96.0402839993236	96.04085728621116	-0.0005732868875583108	-0.0005969197940933198	0.00059692157566484
data/9	fd40_250_vs_fd40	arc_length	92.04474036211091	92.04544992464558	-0.0007095625346664747	-0.0007708827924111066	0.0007708857637239575
data/90	fd40_250_vs_fd40	arc_length	160.0093101005246	160.00935753398971	-4.7433465113044804e-05	-2.9644181967900742e-05	2.9644186361789014e-05
data/91	fd40_250_vs_fd40	arc_length	96.03639482289877	96.03686528220562	-0.0004704593068538543	-0.0004898736599444425	0.000489874859828395
data/92	fd40_250_vs_fd40	arc_length	92.03402956207293	92.03450783880909	-0.0004782767361604101	-0.0005196710966261401	0.000519672446919892
data/93	fd40_250_vs_fd40	arc_length	174.01487401468034	174.0150109714287	-0.00013695674834934835	-7.870398512449888e-05	7.870401609609745e-05
data/94	fd40_250_vs_fd40	arc_length	99.04375865697291	99.04422318573799	-0.0004645287650788532	-0.0004690114679457082	0.0004690125678070727
data/95	fd40_250_vs_fd40	arc_length	93.03483895421007	93.03526206156093	-0.00042310735085493434	-0.00045478170478518835	0.0004547827389195349
data/96	fd40_250_vs_fd40	arc_length	92.04933775120242	92.05003482453156	-0.000697073329149589	-0.0007572765512564665	0.0007572794186061988
data/97	fd40_250_vs_fd40	arc_length	116.0431242561958	116.0437800246905	-0.0006557684947097187	-0.0005651043895417673	0.0005651059862611343
data/98	fd40_250_vs_fd40	arc_length	100.04048880289548	100.04092045457423	-0.00043165167875258703	-0.000431475117173265	0.0004314760480291569
data/99	fd40_250_vs_fd40	arc_length	84.04431434880146	84.04515877837659	-0.00084442957512465	-0.001004733154650078	0.001004738202118995
data/1	fd40_250_vs_fd40	curvature_mean	0.003611108732190178	0.003924106208785235	-0.000312997476595057	-7.9762743397291995	8.307592525145418
data/10	fd40_250_vs_fd40	curvature_mean	0.0023643258310812347	0.002570521253701019	-0.00020619542261978438	-8.02154124665982	8.356709704567578
data/100	fd40_250_vs_fd40	curvature_mean	0.002559315573865974	0.002756840824425404	-0.00019752525055942959	-7.164913142948647	7.43113015346631
data/101	fd40_250_vs_fd40	curvature_mean	0.0019052139024527462	0.0020236729270204524	-0.00011845902456770617	-5.853664541637116	6.030157126393464
data/102	fd40_250_vs_fd40	curvature_mean	0.0025485486646900117	0.002800190291216765	-0.00025164162652675315	-8.986590208389282	9.409381486036352
data/103	fd40_250_vs_fd40	curvature_mean	0.002786774139983409	0.003004382601463991	-0.00021760846148058182	-7.243034271818259	7.515198472289815
data/104	fd40_250_vs_fd40	curvature_mean	0.001070334637972556	0.0011461480901743346	-7.581345220177872e-05	-6.614629719467327	6.840879131520525
data/105	fd40_250_vs_fd40	curvature_mean	0.001538956193636683	0.0016650992018089248	-0.00012614300817224175	-7.575705281415242	7.873959254983372
data/106	fd40_250_vs_fd40	curvature_mean	0.001542409972330408	0.0016886529744360329	-0.0001462430021056248	-8.660334853848006	9.052315260647013
data/107	fd40_250_vs_fd40	curvature_mean	0.002031358634769338	0.002236789809940974	-0.00020543117517163615	-9.184196666966095	9.62624322151847
data/108	fd40_250_vs_fd40	curvature_mean	0.0015827312546073577	0.0017186780364723854	-0.00013594678186502765	-7.909962132527197	8.235681787917034
data/109	fd40_250_vs_fd40	curvature_mean	0.002754275066310764	0.002993884879495979	-0.00023960981318521491	-8.003307502777236	8.336922265359343
data/11	fd40_250_vs_fd40	curvature_mean	0.002421403536819429	0.0026014800745066393	-0.00018007653768721023	-6.922080220866618	7.170245286239831
data/110	fd40_250_vs_fd40	curvature_mean	0.0013637831189640397	0.0015250882998043443	-0.00016130518084030458	-10.576776496219836	11.167349283345676
data/111	fd40_250_vs_fd40	curvature_mean	0.0006220820196389088	0.0006833162406430978	-6.123422100418898e-05	-8.961329668757596	9.381691835710043
data/112	fd40_250_vs_fd40	curvature_mean	0.002643283380917075	0.0028847607522991584	-0.00024147737138208343	-8.37079370237638	8.736448753407153
data/113	fd40_250_vs_fd40	curvature_mean	0.0028466143283394363	0.00306665782195831	-0.0002200434936188737	-7.175352008407579	7.4423597637999475
data/114	fd40_250_vs_fd40	curvature_mean	0.0017652067003989967	0.001958208152809262	-0.00019300145241026544	-9.856023330991851	10.366905650814969
data/115	fd40_250_vs_fd40	curvature_mean	0.0012204876490046984	0.001336318862527516	-0.00011583121352281753	-8.667932240643088	9.06061628053376
data/116	fd40_250_vs_fd40	curvature_mean	0.0004910321201808598	0.0005239647828035549	-3.293266262269505e-05	-6.28528170280524	6.489214405652375
data/117	fd40_250_vs_fd40	curvature_mean	0.0025301099915804306	0.002739909581201074	-0.0002097995896206432	-7.657172012540462	7.962004190808401
data/118	fd40_250_vs_fd40	curvature_mean	0.00273623456329896	0.0029432295183324676	-0.0002069949550335074	-7.032919238686612	7.289242508037767
data/119	fd40_250_vs_fd40	curvature_mean	0.0022297564743182863	0.002455890022098378	-0.00022613354778009158	-9.207804329400592	9.652181313849715
data/12	fd40_250_vs_fd40	curvature_mean	0.0028622445253091156	0.0031111331931128945	-0.0002488886678037789	-7.999936111856058	8.333264010283546
data/120	fd40_250_vs_fd40	curvature_mean	0.0006793115735205819	0.0007349318735748907	-5.5620300054308805e-05	-7.568089241218766	7.8657320517963125
data/121	fd40_250_vs_fd40	curvature_mean	0.0009266917403122808	0.0009924745896111923	-6.578284929891149e-05	-6.628164588544509	6.855356752901619
data/122	fd40_250_vs_fd40	curvature_mean	0.0017580650197733289	0.0019358950871654014	-0.00017783006739207252	-9.18593515583827	9.628153106366078
data/123	fd40_250_vs_fd40	curvature_mean	0.002928639232206127	0.0031503236746265287	-0.00022168444242040173	-7.036878280346303	7.293495480001433
data/124	fd40_250_vs_fd40	curvature_mean	0.0015643841313367952	0.001675109275036407	-0.00011072514369961177	-6.61002510998605	6.835954256414117
data/125	fd40_250_vs_fd40	curvature_mean	0.0013273148934641566	0.0014054726955299998	-7.815780206584313e-05	-5.560961967771992	5.720005636779863
data/126	fd40_250_vs_fd40	curvature_mean	0.0027937330264832575	0.0030516208473081625	-0.00025788782082490505	-8.450847393193952	8.823685490836965
data/127	fd40_250_vs_fd40	curvature_mean	0.0006715544714595422	0.0007138122934738744	-4.2257822014332225e-05	-5.9200188061595584	6.100597052559323
data/128	fd40_250_vs_fd40	curvature_mean	0.002315454246591329	0.002561625408542846	-0.00024617116195151676	-9.609959408216078	10.09502322531758
data/129	fd40_250_vs_fd40	curvature_mean	0.001034320421092841	0.0011040832749671422	-6.976285387430125e-05	-6.318622467709911	6.524759941524565
data/13	fd40_250_vs_fd40	curvature_mean	0.0012086583764724834	0.0012735906592727649	-6.493228280028142e-05	-5.098363616875026	5.2317299243737425
data/130	fd40_250_vs_fd40	curvature_mean	0.0015200119216978183	0.00165188033211043	-0.0001318684104126117	-7.98292756740663	8.314810205440454
data/131	fd40_250_vs_fd40	curvature_mean	0.0016637206443662713	0.0018446424866478896	-0.00018092184228161827	-9.80796244210942	10.313746640549109
data/132	fd40_250_vs_fd40	curvature_mean	0.0033510665476836473	0.0036638705091489336	-0.00031280396146528625	-8.537527750617645	8.918225749741083
data/133	fd40_250_vs_fd40	curvature_mean	0.0005299601593531943	0.0005752232692276868	-4.5263109874492564e-05	-7.868789789269871	8.191058371661072
data/134	fd40_250_vs_fd40	curvature_mean	0.001464196749196851	0.001580462741673369	-0.00011626599247651801	-7.356452601560061	7.637372443464083
data/135	fd40_250_vs_fd40	curvature_mean	0.002827576363111454	0.003051222572186246	-0.00022364620907479186	-7.329724521359516	7.60856806079783
data/136	fd40_250_vs_fd40	curvature_mean	0.003303660741942261	0.003626141425979771	-0.0003224806840375098	-8.893218607720923	9.30706753881861
data/137	fd40_250_vs_fd40	curvature_mean	0.0025602450332567256	0.0028048087078995586	-0.0002445636746428331	-8.719442219144415	9.11691425443669
data/138	fd40_250_vs_fd40	curvature_mean	0.0023587225654851207	0.002579251921827856	-0.0002205293563427354	-8.550128604205957	8.931976336019408
data/139	fd40_250_vs_fd40	curvature_mean	0.0017418864326717053	0.0018849902351326768	-0.00014310380246097148	-7.5917529859723105	7.891296868807112
data/14	fd40_250_vs_fd40	curvature_mean	0.002707472702794709	0.0029474591458155362	-0.00023998644302082725	-8.142146545492665	8.487686481307685
data/140	fd40_250_vs_fd40	curvature_mean	0.003413397336934814	0.0037668400916601842	-0.0003534427547253701	-9.383003953576244	9.844876530622761
data/141	fd40_250_vs_fd40	curvature_mean	0.001991602912959453	0.0021231084171100924	-0.00013150550415063928	-6.194007950363665	6.39196743594728
data/142	fd40_250_vs_fd40	curvature_mean	0.0029736036722310165	0.0032794721990862903	-0.00030586852685527376	-9.326760779996649	9.782978270207293
data/143	fd40_250_vs_fd40	curvature_mean	0.0034697617949317012	0.0038442185791438266	-0.00037445678421212537	-9.740777650981627	10.239480147892957
data/144	fd40_250_vs_fd40	curvature_mean	0.002664701252034925	0.0029071459387437822	-0.0002424446867088574	-8.339611832958791	8.70248872259449
data/145	fd40_250_vs_fd40	curvature_mean	0.0037989534339217196	0.004269537148132289	-0.00047058371421056927	-11.021890614452818	11.664727359470302
data/146	fd40_250_vs_fd40	curvature_mean	0.002073913295354031	0.0022283322761444567	-0.0001544189807904258	-6.929800480995018	7.178529362127561
data/147	fd40_250_vs_fd40	curvature_mean	0.0026369509859776917	0.0028281558860133458	-0.00019120490003565402	-6.760762409924378	6.9972977478478695
data/148	fd40_250_vs_fd40	curvature_mean	0.0027197103192409854	0.002998906914663204	-0.0002791965954222187	-9.309945368997031	9.76447920895754
data/149	fd40_250_vs_fd40	curvature_mean	0.002954770825105208	0.0031965177017977604	-0.00024174687669255247	-7.562819894805873	7.860040238244732
data/15	fd40_250_vs_fd40	curvature_mean	0.002705801832894525	0.002940745932151564	-0.00023494409925703917	-7.98926886843111	8.321689961126946
data/150	fd40_250_vs_fd40	curvature_mean	0.0025576655162766536	0.0027531013401596634	-0.00019543582388300987	-7.098751543656426	7.359985070561095
data/151	fd40_250_vs_fd40	curvature_mean	0.0023757862343836865	0.002569251189134385	-0.0001934649547506986	-7.530013241557729	7.824610338866188
data/152	fd40_250_vs_fd40	curvature_mean	0.0026850471172829926	0.002871188722956952	-0.00018614160567395925	-6.4830850088550624	6.700277346971679
data/153	fd40_250_vs_fd40	curvature_mean	0.0027860991674939074	0.0030044481260495005	-0.00021834895855559313	-7.267522999063943	7.541565502765417
data/154	fd40_250_vs_fd40	curvature_mean	0.0030495169199543687	0.0033563387374836305	-0.0003068218175292618	-9.1415629210089	9.579417143844111
data/155	fd40_250_vs_fd40	curvature_mean	0.002186123179810747	0.0023403780229604544	-0.00015425484314970754	-6.591022545775888	6.815632482557172
data/156	fd40_250_vs_fd40	curvature_mean	0.0028457901641373994	0.003109011616455052	-0.00026322145231765263	-8.466402985582352	8.840645315030601
data/157	fd40_250_vs_fd40	curvature_mean	0.002585517137139687	0.002812290735421702	-0.00022677359828201507	-8.063661250443598	8.402433122333626
data/158	fd40_250_vs_fd40	curvature_mean	0.0031812491454869174	0.00348960366384962	-0.00030835451836270285	-8.83637650765577	9.244830523951281
data/159	fd40_250_vs_fd40	curvature_mean	0.003006267427402743	0.003306151697200701	-0.0002998842697979581	-9.070493348864431	9.50140552705449
data/16	fd40_250_vs_fd40	curvature_mean	0.0029651092988055745	0.003215086592556173	-0.0002499772937505987	-7.775134092169281	8.089623634745939
data/160	fd40_250_vs_fd40	curvature_mean	0.003544559352403172	0.003934748900709601	-0.0003901895483064289	-9.916504411147082	10.43384053983971
data/161	fd40_250_vs_fd40	curvature_mean	0.0027707566048893076	0.0030191565012343455	-0.00024839989634503797	-8.227460095012718	8.580436071909952
data/162	fd40_250_vs_fd40	curvature_mean	0.002207573333120989	0.0023756906711603263	-0.00016811733803933715	-7.076566830867163	7.336140265203816
data/163	fd40_250_vs_fd40	curvature_mean	0.002732612531799459	0.002960834007907594	-0.00022822147610813536	-7.708013198261603	8.016988462664239
data/164	fd40_250_vs_fd40	curvature_mean	0.002901867061594146	0.0031636257616152906	-0.00026175870002114474	-8.274009625193322	8.631077726101083
data/165	fd40_250_vs_fd40	curvature_mean	0.0026382392174786455	0.0028756253859066622	-0.00023738616842801678	-8.255114508010605	8.610518592794989
data/166	fd40_250_vs_fd40	curvature_mean	0.0028677522263604437	0.0031141623857290105	-0.0002464101593685668	-7.912566168603419	8.238504737950343
data/167	fd40_250_vs_fd40	curvature_mean	0.003217529782629549	0.003501947361765196	-0.0002844175791356469	-8.12169772284307	8.46546756611569
data/168	fd40_250_vs_fd40	curvature_mean	0.0019857864036870116	0.0021983187869752127	-0.00021253238328820118	-9.667951006352274	10.159036334101504
data/169	fd40_250_vs_fd40	curvature_mean	0.0023084208965151566	0.002469312398412986	-0.00016089150189782953	-6.515639819458795	6.73505580852015
data/17	fd40_250_vs_fd40	curvature_mean	0.002299361155756912	0.0025496211020049437	-0.0002502599462480318	-9.815574010241566	10.322163825096952
data/170	fd40_250_vs_fd40	curvature_mean	0.002072856013066155	0.0022112097477896106	-0.0001383537347234556	-6.256924964343975	6.458992109206965
data/171	fd40_250_vs_fd40	curvature_mean	0.003351296112538456	0.003703373442337408	-0.0003520773297989517	-9.506935643431515	9.981398194777586
data/172	fd40_250_vs_fd40	curvature_mean	0.002153141046261679	0.002312298138523596	-0.00015915709226191734	-6.883069687697764	7.1283959169884215
data/173	fd40_250_vs_fd40	curvature_mean	0.002153132356707249	0.0023430622467242876	-0.0001899298900170385	-8.106053959196753	8.448472842882836
data/174	fd40_250_vs_fd40	curvature_mean	0.001668632676418879	0.0017943608853052163	-0.00012572820888633734	-7.006851849924899	7.261244160312095
data/175	fd40_250_vs_fd40	curvature_mean	0.00236429560926454	0.0025706573841568136	-0.00020636177489227357	-8.027587657697959	8.363272159526895
data/176	fd40_250_vs_fd40	curvature_mean	0.0015923322195602614	0.0017024241372504078	-0.00011009191769014641	-6.4667737775356215	6.682856379505744
data/177	fd40_250_vs_fd40	curvature_mean	0.003038917709016188	0.0033084993389018756	-0.0002695816298856875	-8.148154261840185	8.494215138238305
data/178	fd40_250_vs_fd40	curvature_mean	0.0019116656490070637	0.002074512405658242	-0.00016284675665117826	-7.849881071186319	8.170571129434984
data/179	fd40_250_vs_fd40	curvature_mean	0.0018005661160513248	0.0019106037602394036	-0.00011003764418807886	-5.759312656973462	5.930078538903222
data/18	fd40_250_vs_fd40	curvature_mean	0.002432655851766143	0.0026051431422617803	-0.00017248729049563734	-6.6210292900022445	6.847724202577871
data/180	fd40_250_vs_fd40	curvature_mean	0.0017596465464932193	0.0018665792036051166	-0.00010693265711189735	-5.728803626728901	5.897738556900245
data/181	fd40_250_vs_fd40	curvature_mean	0.0024224740947062936	0.002609307449312052	-0.00018683335460575835	-7.160266018288389	7.426131399836352
data/182	fd40_250_vs_fd40	curvature_mean	0.002844440802672069	0.00305876672789261	-0.00021432592522054083	-7.0069392106996125	7.261337979762306
data/183	fd40_250_vs_fd40	curvature_mean	0.002615144997714999	0.0028936309743703534	-0.00027848597665535444	-9.624101314990666	10.110629949975378
data/184	fd40_250_vs_fd40	curvature_mean	0.0029809456499467106	0.003290497735923196	-0.0003095520859764853	-9.407454762756009	9.871797190226811
data/185	fd40_250_vs_fd40	curvature_mean	0.0023738296246905346	0.0025655189753742446	-0.00019168935068371003	-7.471757274987505	7.761725936136439
data/186	fd40_250_vs_fd40	curvature_mean	0.003092306502371938	0.0034369947176920495	-0.0003446882153201117	-10.02876767734955	10.558196159212692
data/187	fd40_250_vs_fd40	curvature_mean	0.0030464526063262573	0.0033016483209479942	-0.00025519571462173695	-7.729342734736303	8.04006481766234
data/188	fd40_250_vs_fd40	curvature_mean	0.002907520970399617	0.003218102127404873	-0.00031058115700525633	-9.651065898760452	10.140393950015403
data/189	fd40_250_vs_fd40	curvature_mean	0.003559478985540576	0.003921636871091041	-0.0003621578855504655	-9.234865375225557	9.681921587390777
data/19	fd40_250_vs_fd40	curvature_mean	0.0021578877822816724	0.0023163900582654348	-0.00015850227598376235	-6.84264186932543	7.0850439616141925
data/190	fd40_250_vs_fd40	curvature_mean	0.0020466585148737975	0.0022482759275406303	-0.00020161741266683285	-8.967645394281314	9.388614209137598
data/191	fd40_250_vs_fd40	curvature_mean	0.0024389925065148458	0.0026475607716005475	-0.00020856826508570177	-7.877751752592052	8.200769899847698
data/192	fd40_250_vs_fd40	curvature_mean	0.002307715625103693	0.0024765938614717924	-0.00016887823636809948	-6.8189717739079905	7.059670234208832
data/193	fd40_250_vs_fd40	curvature_mean	0.0022203492566303887	0.0024008340011124497	-0.00018048474448206092	-7.5175853223684586	7.811191827532784
data/194	fd40_250_vs_fd40	curvature_mean	0.0029210459449339797	0.003188220600572407	-0.00026717465563842746	-8.380055495233279	8.746537858458483
data/195	fd40_250_vs_fd40	curvature_mean	0.00205588661518391	0.002248087112431847	-0.00019220049724793685	-8.549512880754243	8.931304390392219
data/196	fd40_250_vs_fd40	curvature_mean	0.0027731196953465482	0.0030584668067867556	-0.00028534711144020735	-9.329743609020719	9.786260097001804
data/197	fd40_250_vs_fd40	curvature_mean	0.0033862590322982387	0.003730477472222655	-0.0003442184399244162	-9.227195244777272	9.673491205013761
data/198	fd40_250_vs_fd40	curvature_mean	0.0036715312934893917	0.00402050493829101	-0.0003489736448016186	-8.679846192402795	9.073634972227504
data/199	fd40_250_vs_fd40	curvature_mean	0.002488794096645106	0.0027074798397630174	-0.00021868574311791154	-8.077095899523036	8.417021342376573
data/2	fd40_250_vs_fd40	curvature_mean	0.0032130337643207166	0.003563573547448108	-0.00035053978312739147	-9.836748939233054	10.345583475631374
data/20	fd40_250_vs_fd40	curvature_mean	0.001813123653627293	0.001910715905132216	-9.759225150492309e-05	-5.1076275255148404	5.24148529843929
data/200	fd40_250_vs_fd40	curvature_mean	0.002229694996391066	0.0024203619487603374	-0.00019066695236927148	-7.8776214634727415	8.200628707056122
data/21	fd40_250_vs_fd40	curvature_mean	0.0019304804353273755	0.0021215066085336796	-0.00019102617320630407	-9.004269533637489	9.42876525213561
data/22	fd40_250_vs_fd40	curvature_mean	0.002564614842367385	0.002873942815639584	-0.00030932797327219924	-10.76319165394944	11.37536798260429
data/23	fd40_250_vs_fd40	curvature_mean	0.0016564070131677812	0.0018542130766618413	-0.00019780606349406008	-10.667925169105825	11.269009943121471
data/24	fd40_250_vs_fd40	curvature_mean	0.0005638675658561486	0.0005815927283258882	-1.7725162469739604e-05	-3.047693275113909	3.0948541053353553
data/25	fd40_250_vs_fd40	curvature_mean	0.0032911679104958335	0.0035618232832309226	-0.0002706553727350892	-7.59878722814059	7.898897432783738
data/26	fd40_250_vs_fd40	curvature_mean	0.0016947816497397336	0.0018101101494422235	-0.00011532849970248994	-6.371352579732666	6.581002000085004
data/27	fd40_250_vs_fd40	curvature_mean	0.0026005026641834034	0.002831924635886628	-0.0002314219717032247	-8.171897259221037	8.520020937978916
data/28	fd40_250_vs_fd40	curvature_mean	0.0021043988398729103	0.0022781563668237467	-0.00017375752695083634	-7.627111531114641	7.929507730345547
data/29	fd40_250_vs_fd40	curvature_mean	0.002179791025187451	0.002312341368707815	-0.000132550343520364	-5.73229996721617	5.901444209458195
data/3	fd40_250_vs_fd40	curvature_mean	0.001635985523955597	0.0017213901020270816	-8.540457807148464e-05	-4.9613726703153205	5.087579561282325
data/30	fd40_250_vs_fd40	curvature_mean	0.002289974235196604	0.0024660198710219046	-0.0001760456358253005	-7.138857147665569	7.403105718533969
data/31	fd40_250_vs_fd40	curvature_mean	0.002842375260239624	0.0030669974977158474	-0.00022462223747622342	-7.323848084111947	7.602236199225258
data/32	fd40_250_vs_fd40	curvature_mean	0.002725090517968251	0.0029457753081630904	-0.00022068479019483932	-7.491569013539348	7.783107446412297
data/33	fd40_250_vs_fd40	curvature_mean	0.0022406967631180244	0.0024220363857026155	-0.00018133962258459107	-7.487072599530156	7.7782543755675935
data/34	fd40_250_vs_fd40	curvature_mean	0.0008363329137853217	0.0009281168728575676	-9.17839590722459e-05	-9.889267370999667	10.403691821332885
data/35	fd40_250_vs_fd40	curvature_mean	0.002776423996377923	0.0030875175697086645	-0.0003110935733307415	-10.075847871534414	10.61039131528576
data/36	fd40_250_vs_fd40	curvature_mean	0.0032619064691054816	0.003535858579675158	-0.0002739521105696763	-7.747824309049274	8.060064112360484
data/37	fd40_250_vs_fd40	curvature_mean	0.00180031775816393	0.0019244663462390274	-0.00012414858807509744	-6.4510656846621535	6.666082360496817
data/38	fd40_250_vs_fd40	curvature_mean	0.0023120560498444773	0.0025245945468078783	-0.00021253849696340095	-8.418718056415699	8.788664498961639
data/39	fd40_250_vs_fd40	curvature_mean	0.002609035823121949	0.002830730381798641	-0.00022169455867669186	-7.831708738570415	8.15088554637352
data/4	fd40_250_vs_fd40	curvature_mean	0.0029353937403763432	0.0031566321967778977	-0.00022123845640155447	-7.008686556114504	7.263214526131885
data/40	fd40_250_vs_fd40	curvature_mean	0.0031431568736732278	0.0034596604383774687	-0.00031650356470424093	-9.148399686666261	9.586924785169971
data/41	fd40_250_vs_fd40	curvature_mean	0.002907475771042806	0.003175474715979995	-0.000267998944937189	-8.43964978176439	8.811478755545705
data/42	fd40_250_vs_fd40	curvature_mean	0.0022744752809478646	0.0024461803061444467	-0.0001717050251965821	-7.01931189476443	7.2746262475099925
data/43	fd40_250_vs_fd40	curvature_mean	0.00291324289848192	0.0031686572245045166	-0.00025541432602259675	-8.060648657335788	8.399162132152178
data/44	fd40_250_vs_fd40	curvature_mean	0.0015518687458876948	0.0016720025375675817	-0.00012013379167988693	-7.185024482956634	7.452766014350927
data/45	fd40_250_vs_fd40	curvature_mean	0.0005168568710083011	0.0005419507054020814	-2.5093834393780318e-05	-4.630279865613022	4.7400179131423625
data/46	fd40_250_vs_fd40	curvature_mean	0.0016032526345006847	0.0017083823058706266	-0.00010512967136994187	-6.153755573836013	6.349109926842021
data/47	fd40_250_vs_fd40	curvature_mean	0.0033256766406898845	0.0036396038090066793	-0.00031392716831679483	-8.625311566603505	9.014056808881854
data/48	fd40_250_vs_fd40	curvature_mean	0.0029269120982055507	0.003393559698770108	-0.00046664760056455744	-13.750976614134107	14.766226811987295
data/49	fd40_250_vs_fd40	curvature_mean	0.0029056613085625487	0.0031555244808762835	-0.0002498631723137348	-7.9182770987201545	8.244696037831504
data/5	fd40_250_vs_fd40	curvature_mean	0.0029721057631292716	0.003224270443439347	-0.00025216468031007524	-7.820829075401311	8.139101691171106
data/50	fd40_250_vs_fd40	curvature_mean	0.002870392602138309	0.0031639072692704975	-0.0002935146671321884	-9.276968069922734	9.728209515171562
data/51	fd40_250_vs_fd40	curvature_mean	0.0011114221070058121	0.0011686357221979448	-5.7213615192132665e-05	-4.895761280044267	5.018610884278565
data/52	fd40_250_vs_fd40	curvature_mean	0.0018885270005498313	0.0020433700666045635	-0.0001548430660547322	-7.577827853377168	7.876252272636207
data/53	fd40_250_vs_fd40	curvature_mean	0.0025793744474468558	0.0028330288346287164	-0.00025365438718186065	-8.953470013484822	9.373077871780024
data/54	fd40_250_vs_fd40	curvature_mean	0.0033339390373095757	0.003646476617081301	-0.0003125375797717253	-8.570947042624544	8.954698265715178
data/55	fd40_250_vs_fd40	curvature_mean	0.0024285189588377993	0.002664850194021764	-0.00023633123518396453	-8.868462314097137	9.27995706147792
data/56	fd40_250_vs_fd40	curvature_mean	0.0025677339831312145	0.002749860565238219	-0.00018212658210700443	-6.623120619616832	6.849961216499706
data/57	fd40_250_vs_fd40	curvature_mean	0.003055757557089679	0.0033074501201107343	-0.0002516925630210551	-7.609867235507345	7.910870610836041
data/58	fd40_250_vs_fd40	curvature_mean	0.002656793837751737	0.002882789032717354	-0.0002259951949656171	-7.839463533430718	8.15928564478646
data/59	fd40_250_vs_fd40	curvature_mean	0.001777102241779997	0.001899461753805521	-0.0001223595120255238	-6.441799198134935	6.656188341747454
data/6	fd40_250_vs_fd40	curvature_mean	0.003468398807362535	0.003805295608424498	-0.000336896801061963	-8.853367405047619	9.263430158153266
data/60	fd40_250_vs_fd40	curvature_mean	0.0029491193201909927	0.0031790536531230078	-0.00022993433293201507	-7.232791831183296	7.5041724159320164
data/61	fd40_250_vs_fd40	curvature_mean	0.0023985721346845095	0.002580251841217965	-0.00018167970653345557	-7.041161782397825	7.298097197763407
data/62	fd40_250_vs_fd40	curvature_mean	0.0028933967760504486	0.0031690286438874737	-0.00027563186783702504	-8.69767675873403	9.09312193534077
data/63	fd40_250_vs_fd40	curvature_mean	0.00323385475841556	0.0035604024927658393	-0.0003265477343502793	-9.171652222291478	9.612463063376016
data/64	fd40_250_vs_fd40	curvature_mean	0.0016013482240231542	0.0017315525329217	-0.00013020430889854571	-7.519512485067266	7.813272485070882
data/65	fd40_250_vs_fd40	curvature_mean	0.0021936208160130096	0.0023958956724139343	-0.00020227485640092469	-8.442556941435054	8.814647770020512
data/66	fd40_250_vs_fd40	curvature_mean	0.0026909361759925306	0.002863500227440074	-0.00017256405144754332	-6.026332730618044	6.213557557015142
data/67	fd40_250_vs_fd40	curvature_mean	0.002342565779637279	0.0025161199528950717	-0.0001735541732577929	-6.897690750319746	7.144078988098551
data/68	fd40_250_vs_fd40	curvature_mean	0.002956687769358326	0.003166864336933468	-0.00021017656757514169	-6.636740485658425	6.864531041033867
data/69	fd40_250_vs_fd40	curvature_mean	0.002252114397619376	0.002418590388211488	-0.00016647599059211194	-6.883182510090866	7.1285169252030895
data/7	fd40_250_vs_fd40	curvature_mean	0.0035736734288543065	0.003995185981945707	-0.00042151255309140056	-10.550511415393947	11.138073260812424
data/70	fd40_250_vs_fd40	curvature_mean	0.003342328396709633	0.0036240231140913844	-0.0002816947173817515	-7.772983463776226	8.087295536120923
data/71	fd40_250_vs_fd40	curvature_mean	0.002847152010066544	0.003098466592576259	-0.00025131458250971525	-8.110934070157477	8.453774091664975
data/72	fd40_250_vs_fd40	curvature_mean	0.0020380951371904983	0.0022007096326570885	-0.00016261449546659023	-7.389184518188937	7.672657944679876
data/73	fd40_250_vs_fd40	curvature_mean	0.00306601935764534	0.003377395429718274	-0.0003113760720729339	-9.219414147750754	9.66493954986674
data/74	fd40_250_vs_fd40	curvature_mean	0.0004178435789736915	0.0004847538785678775	-6.691029959418599e-05	-13.80294259673817	14.826166201804183
data/75	fd40_250_vs_fd40	curvature_mean	0.003631194791113301	0.004044589379898052	-0.00041339458878475064	-10.220928503628983	10.77139689117346
data/76	fd40_250_vs_fd40	curvature_mean	0.0024185325645418266	0.0025895113914919947	-0.00017097882695016808	-6.602744730605549	6.828167981399938
data/77	fd40_250_vs_fd40	curvature_mean	0.002551243178606841	0.002719981141546012	-0.00016873796293917108	-6.203644590096753	6.402230400025096
data/78	fd40_250_vs_fd40	curvature_mean	0.0030005543414788455	0.003296633919331045	-0.00029607957785219956	-8.981269534236917	9.40354855499017
data/79	fd40_250_vs_fd40	curvature_mean	0.0025801658980097045	0.0027943951480156725	-0.000214229250005968	-7.666390709205686	7.971971968367385
data/8	fd40_250_vs_fd40	curvature_mean	0.0006274125669714313	0.0006868638964266467	-5.945132945521536e-05	-8.655474507323218	9.047005118162614
data/80	fd40_250_vs_fd40	curvature_mean	0.0024733850123867178	0.0026592477957503857	-0.00018586278336366795	-6.989299141685336	7.242395484399636
data/81	fd40_250_vs_fd40	curvature_mean	0.0031318046708277304	0.0034603658549700097	-0.00032856118414227933	-9.494983996284025	9.968224664592368
data/82	fd40_250_vs_fd40	curvature_mean	0.0020980906960112395	0.002300600055183535	-0.00020250935917229566	-8.80245824197114	9.207710686062208
data/83	fd40_250_vs_fd40	curvature_mean	0.0007178724043229726	0.000765950118662662	-4.807771433968939e-05	-6.2768727581937585	6.480251323177261
data/84	fd40_250_vs_fd40	curvature_mean	0.0017147626070597559	0.0018313146463175179	-0.00011655203925776199	-6.364391804113486	6.573575865937954
data/85	fd40_250_vs_fd40	curvature_mean	0.0037088718742888413	0.004113225748628225	-0.00040435387433938397	-9.830578214051036	10.338758062919437
data/86	fd40_250_vs_fd40	curvature_mean	0.002784379225027069	0.0030255951726626926	-0.00024121594763562354	-7.972512311464989	8.30351155184226
data/87	fd40_250_vs_fd40	curvature_mean	0.002810637775333853	0.003019328383710519	-0.00020869060837666598	-6.911822162258532	7.159239099627083
data/88	fd40_250_vs_fd40	curvature_mean	0.0017700287150967534	0.00193718430942697	-0.00016715559433021655	-8.628791463815961	9.017857523938297
data/89	fd40_250_vs_fd40	curvature_mean	0.002570097825315203	0.002815015724308727	-0.00024491789899352403	-8.700409623952195	9.096108995162336
data/9	fd40_250_vs_fd40	curvature_mean	0.0029220929501691433	0.0031878819776750135	-0.0002657890275058702	-8.337480162917307	8.700167534063882
data/90	fd40_250_vs_fd40	curvature_mean	0.0005648573963831167	0.0006272946615399984	-6.243726515688163e-05	-9.953418861177479	10.474714989907495
data/91	fd40_250_vs_fd40	curvature_mean	0.0023801601438056944	0.0025714119284757416	-0.00019125178467004718	-7.43761754202547	7.7248914840869105
data/92	fd40_250_vs_fd40	curvature_mean	0.0024894618679416436	0.002692645736959699	-0.00020318386901805544	-7.545881963940528	7.841746428649224
data/93	fd40_250_vs_fd40	curvature_mean	0.0009625543144943262	0.001066514749855642	-0.00010396043536131574	-9.747679099176763	10.247106635044034
data/94	fd40_250_vs_fd40	curvature_mean	0.0024382640479762487	0.0026231060548469226	-0.0001848420068706739	-7.046684465125859	7.304030454819783
data/95	fd40_250_vs_fd40	curvature_mean	0.00221761205462284	0.0023910458142847694	-0.00017343375966192946	-7.253468696659352	7.526432405928995
data/96	fd40_250_vs_fd40	curvature_mean	0.002765148369817499	0.0030690120333809363	-0.0003038636635634374	-9.901025485021968	10.416705834719648
data/97	fd40_250_vs_fd40	curvature_mean	0.002303741344078502	0.0024966074350721073	-0.00019286609099360532	-7.725126837493173	8.035503246400845
data/98	fd40_250_vs_fd40	curvature_mean	0.0021269981162174824	0.0022781760512649704	-0.00015117793504748796	-6.635919772905415	6.863653027089542
data/99	fd40_250_vs_fd40	curvature_mean	0.0030760327448791135	0.0033995543695375914	-0.00032352162465847795	-9.516589219971307	9.992039916758019
data/1	fd40_250_vs_fd40	almost_curvature_mean	0.02066609693965762	0.02127223236448736	-0.0006061354248297381	-2.849420852705815	2.890603583342222
data/10	fd40_250_vs_fd40	almost_curvature_mean	0.014015892274653177	0.01422234824605334	-0.00020645597140016292	-1.451630685934398	1.4622438763404755
data/100	fd40_250_vs_fd40	almost_curvature_mean	0.015933014537901986	0.016341694711492254	-0.0004086801735902687	-2.5008432773062723	2.5325103345303672
data/101	fd40_250_vs_fd40	almost_curvature_mean	0.013241416532239378	0.013471729263528623	-0.00023031273128924432	-1.7096003548168024	1.7243400163355627
data/102	fd40_250_vs_fd40	almost_curvature_mean	0.01718213919023492	0.01791542894686308	-0.000733289756628161	-4.093062794103833	4.178578719549953
data/103	fd40_250_vs_fd40	almost_curvature_mean	0.017466973021349502	0.017918529700231303	-0.00045155667888180026	-2.5200543037633905	2.5522128790127727
data/104	fd40_250_vs_fd40	almost_curvature_mean	0.009690567623944196	0.009791093238312358	-0.00010052561436816286	-1.0267046990708666	1.0320025081939446
data/105	fd40_250_vs_fd40	almost_curvature_mean	0.006513688669954165	0.006708320283634812	-0.0001946316136806469	-2.9013464690327577	2.9440550882067913
data/106	fd40_250_vs_fd40	almost_curvature_mean	0.007000139888778065	0.007143436524929961	-0.00014329663615189614	-2.0059901932606747	2.026314023559307
data/107	fd40_250_vs_fd40	almost_curvature_mean	0.013583605249372613	0.01384882105577606	-0.0002652158064034467	-1.9150785856448813	1.9335935032014977
data/108	fd40_250_vs_fd40	almost_curvature_mean	0.010236458696195001	0.010410538288166325	-0.00017407959197132325	-1.6721478481972425	1.6862461122377894
data/109	fd40_250_vs_fd40	almost_curvature_mean	0.014208017330950364	0.01460502025729883	-0.0003970029263484654	-2.7182634419836837	2.7557172695347814
data/11	fd40_250_vs_fd40	almost_curvature_mean	0.014183323127543095	0.014501511955242678	-0.000318188827699583	-2.1941769153563975	2.218515998305552
data/110	fd40_250_vs_fd40	almost_curvature_mean	0.01210647657310734	0.012442345234232408	-0.00033586866112506747	-2.6993999507504247	2.7363322261327223
data/111	fd40_250_vs_fd40	almost_curvature_mean	0.003495016037160881	0.0036002475773594636	-0.00010523154019858282	-2.9228973268489216	2.966247511459
data/112	fd40_250_vs_fd40	almost_curvature_mean	0.010809519387933926	0.011110762625514147	-0.00030124323758022077	-2.711274173821897	2.7485343244709015
data/113	fd40_250_vs_fd40	almost_curvature_mean	0.017979144748048938	0.018376606446144576	-0.0003974616980956386	-2.162867770284248	2.186513467828542
data/114	fd40_250_vs_fd40	almost_curvature_mean	0.01183790498227768	0.01215068631922454	-0.0003127813369468591	-2.574186582793958	2.6077507679850465
data/115	fd40_250_vs_fd40	almost_curvature_mean	0.01002138729839615	0.010184403056549747	-0.00016301575815359792	-1.6006412673225847	1.6135548799623722
data/116	fd40_250_vs_fd40	almost_curvature_mean	0.005475689456761123	0.005494890426854306	-1.9200970093183334e-05	-0.34943317521575096	0.35004476147810565
data/117	fd40_250_vs_fd40	almost_curvature_mean	0.01640168629914894	0.016806658556144445	-0.0004049722569955047	-2.409594123916134	2.4389788696798145
data/118	fd40_250_vs_fd40	almost_curvature_mean	0.01643608586718915	0.016834095946454714	-0.0003980100792655636	-2.3643092003962654	2.3925933527801915
data/119	fd40_250_vs_fd40	almost_curvature_mean	0.011855071704962025	0.012318546427464046	-0.00046347472250202193	-3.7624140577877823	3.834549879650204
data/12	fd40_250_vs_fd40	almost_curvature_mean	0.013449159834467811	0.013747140551837187	-0.0002979807173693755	-2.1675832602842844	2.1913327411211196
data/120	fd40_250_vs_fd40	almost_curvature_mean	0.001733232544106139	0.0017865098282816294	-5.327728417549044e-05	-2.982199332579977	3.027339989054228
data/121	fd40_250_vs_fd40	almost_curvature_mean	0.004061681496633911	0.0041238969486622435	-6.221545202833231e-05	-1.5086568069678479	1.5201235305266532
data/122	fd40_250_vs_fd40	almost_curvature_mean	0.007554154037911644	0.007806144548625169	-0.00025199051071352497	-3.2281045930401833	3.281062660258346
data/123	fd40_250_vs_fd40	almost_curvature_mean	0.01797648175635418	0.01840707250696706	-0.00043059075061287894	-2.3392679658859428	2.366952648422056
data/124	fd40_250_vs_fd40	almost_curvature_mean	0.012172736381730716	0.012429491517332717	-0.000256755135602001	-2.0656929951153695	2.0872510949447407
data/125	fd40_250_vs_fd40	almost_curvature_mean	0.00840610904504692	0.008539272291132952	-0.00013316324608603214	-1.5594214769835457	1.5716760035575825
data/126	fd40_250_vs_fd40	almost_curvature_mean	0.00912099393430249	0.00944126783771395	-0.0003202739034114596	-3.3922764285120497	3.4508068827505594
data/127	fd40_250_vs_fd40	almost_curvature_mean	0.004371575880154103	0.0044224694326029	-5.089355244879655e-05	-1.1507948946713809	1.15745486039214
data/128	fd40_250_vs_fd40	almost_curvature_mean	0.011330894101982968	0.011755017065444656	-0.0004241229634616879	-3.6080165694395325	3.67430126873304
data/129	fd40_250_vs_fd40	almost_curvature_mean	0.01106224174561922	0.011204624518830187	-0.0001423827732109674	-1.2707500637052387	1.2788757207231387
data/13	fd40_250_vs_fd40	almost_curvature_mean	0.01124472802836717	0.0113840976563247	-0.00013936962795753002	-1.224248352087001	1.2317884268454276
data/130	fd40_250_vs_fd40	almost_curvature_mean	0.006252689919242617	0.006441978651693781	-0.00018928873245116322	-2.93836323722361	2.982176831060044
data/131	fd40_250_vs_fd40	almost_curvature_mean	0.009551731895251239	0.009805004485483052	-0.00025327259023181364	-2.5830950980879224	2.6168935222354444
data/132	fd40_250_vs_fd40	almost_curvature_mean	0.01848621433738289	0.019045787797716106	-0.0005595734603332167	-2.9380431320374076	2.9818471091363254
data/133	fd40_250_vs_fd40	almost_curvature_mean	0.0031973435158180186	0.0032426454880432856	-4.530197222526707e-05	-1.3970683009385556	1.4068959496081377
data/134	fd40_250_vs_fd40	almost_curvature_mean	0.011511137939310204	0.011713301460937815	-0.0002021635216276109	-1.7259311757816302	1.7409550184918732
data/135	fd40_250_vs_fd40	almost_curvature_mean	0.0175480419695521	0.01793787647494294	-0.0003898345053908424	-2.173247797393378	2.1971222528767194
data/136	fd40_250_vs_fd40	almost_curvature_mean	0.018407275105867257	0.01894207226905579	-0.0005347971631885322	-2.8233297581816816	2.863756401524722
data/137	fd40_250_vs_fd40	almost_curvature_mean	0.013304511913448771	0.013652967728027824	-0.00034845581457905277	-2.5522349537508746	2.5852254677616155
data/138	fd40_250_vs_fd40	almost_curvature_mean	0.013092162087026217	0.013466448187572259	-0.0003742861005460417	-2.779397323872363	2.8185669105135456
data/139	fd40_250_vs_fd40	almost_curvature_mean	0.01001257952046444	0.010203236454181523	-0.00019065693371708367	-1.8685927212727491	1.886215564647003
data/14	fd40_250_vs_fd40	almost_curvature_mean	0.014735145586671728	0.01515377324441885	-0.00041862765774712193	-2.762530829747653	2.8012231564004497
data/140	fd40_250_vs_fd40	almost_curvature_mean	0.017611950332870024	0.01819594012709724	-0.0005839897942272153	-3.2094510651721846	3.261793904782567
data/141	fd40_250_vs_fd40	almost_curvature_mean	0.01338835480309548	0.013628078245668659	-0.00023972344257317847	-1.7590406970943868	1.7746490970179691
data/142	fd40_250_vs_fd40	almost_curvature_mean	0.014918690728316437	0.015374040215875696	-0.0004553494875592593	-2.9618075741017753	3.0063284053071557
data/143	fd40_250_vs_fd40	almost_curvature_mean	0.018259901845186437	0.01877613900141201	-0.0005162371562255734	-2.749431904965931	2.7877556262765966
data/144	fd40_250_vs_fd40	almost_curvature_mean	0.016048226706552735	0.016517412460424947	-0.0004691857538722116	-2.8405523867395197	2.8814773231779642
data/145	fd40_250_vs_fd40	almost_curvature_mean	0.01883470863180114	0.019668274770356996	-0.0008335661385558552	-4.238125347995254	4.329878180344502
data/146	fd40_250_vs_fd40	almost_curvature_mean	0.01093990957787891	0.011176020481598742	-0.00023611090371983105	-2.112656326181456	2.135211163038085
data/147	fd40_250_vs_fd40	almost_curvature_mean	0.013360582420351675	0.013641092653511974	-0.00028051023316029954	-2.0563619079889515	2.0777246773984053
data/148	fd40_250_vs_fd40	almost_curvature_mean	0.014038297664005233	0.014514924945006957	-0.0004766272810017239	-3.2837047577409675	3.338518299866349
data/149	fd40_250_vs_fd40	almost_curvature_mean	0.01832517604498879	0.018777291530422367	-0.0004521154854335782	-2.4077779519004388	2.437118148622588
data/15	fd40_250_vs_fd40	almost_curvature_mean	0.016159665992644335	0.016580242952673116	-0.00042057696002878106	-2.5366151824752023	2.5692005480603703
data/150	fd40_250_vs_fd40	almost_curvature_mean	0.01599433264627334	0.016307212282818305	-0.0003128796365449646	-1.9186580214855151	1.9372425512884786
data/151	fd40_250_vs_fd40	almost_curvature_mean	0.013857448691779142	0.014182717626344401	-0.0003252689345652586	-2.293417546162461	2.320021435500713
data/152	fd40_250_vs_fd40	almost_curvature_mean	0.016735795151816592	0.0169799647110166	-0.00024416955920000816	-1.437986258249353	1.448400155852161
data/153	fd40_250_vs_fd40	almost_curvature_mean	0.016332818586772505	0.016778785162689998	-0.0004459665759174933	-2.6579193403653743	2.693717763065056
data/154	fd40_250_vs_fd40	almost_curvature_mean	0.015271470435036521	0.01579822596113046	-0.0005267555260939378	-3.3342701097575973	3.390799313757844
data/155	fd40_250_vs_fd40	almost_curvature_mean	0.01625804745060104	0.01659314113812495	-0.0003350936875239109	-2.019471085881314	2.0400704018295994
data/156	fd40_250_vs_fd40	almost_curvature_mean	0.01835932420208757	0.01891746174573317	-0.000558137543645601	-2.9503828322607224	2.994558299242162
data/157	fd40_250_vs_fd40	almost_curvature_mean	0.018003466252876108	0.01829782680825616	-0.00029436055538005143	-1.608718666236545	1.6217634720853666
data/158	fd40_250_vs_fd40	almost_curvature_mean	0.019226037916793955	0.01985659912172627	-0.0006305612049323159	-3.175575037129001	3.2268099223234534
data/159	fd40_250_vs_fd40	almost_curvature_mean	0.01826212982841503	0.01870367688516385	-0.0004415470567488214	-2.3607500250341995	2.3889485771001726
data/16	fd40_250_vs_fd40	almost_curvature_mean	0.016599381743878275	0.017027815597733652	-0.00042843385385537766	-2.5160822972055255	2.5481389335126825
data/160	fd40_250_vs_fd40	almost_curvature_mean	0.018638780036013533	0.019206439705653916	-0.000567659669640383	-2.955569477425207	2.9999015649281153
data/161	fd40_250_vs_fd40	almost_curvature_mean	0.016535549896243014	0.016985363915581038	-0.000449814019338024	-2.6482448157934373	2.683781366242815
data/162	fd40_250_vs_fd40	almost_curvature_mean	0.014178965584545327	0.014529421167868588	-0.00035045558332326074	-2.4120409152863127	2.4414857326930295
data/163	fd40_250_vs_fd40	almost_curvature_mean	0.017113167523426277	0.017486675450748702	-0.0003735079273224258	-2.1359573371989002	2.1590151585439785
data/164	fd40_250_vs_fd40	almost_curvature_mean	0.017438203377629788	0.01784603151898745	-0.00040782814135766066	-2.285259559940529	2.3116734289554333
data/165	fd40_250_vs_fd40	almost_curvature_mean	0.01472016879695732	0.01513429629992945	-0.00041412750297212947	-2.736351230113421	2.774308644473518
data/166	fd40_250_vs_fd40	almost_curvature_mean	0.016955021882475607	0.01740144866255747	-0.00044642678008186346	-2.5654575589585003	2.598793025009395
data/167	fd40_250_vs_fd40	almost_curvature_mean	0.019124678025404823	0.019725270610455647	-0.0006005925850508242	-3.0447875565898292	3.0918578074847023
data/168	fd40_250_vs_fd40	almost_curvature_mean	0.011985432439188936	0.012294731752144178	-0.0003092993129552423	-2.5157060698075098	2.547753058981765
data/169	fd40_250_vs_fd40	almost_curvature_mean	0.014603175076177624	0.014814480137477872	-0.00021130506130024804	-1.426341385855894	1.436586701187262
data/17	fd40_250_vs_fd40	almost_curvature_mean	0.014783914093976924	0.015083417973795733	-0.0002995038798188094	-1.985649939152614	2.0055616560541676
data/170	fd40_250_vs_fd40	almost_curvature_mean	0.013929930054907197	0.014154881300112129	-0.00022495124520493202	-1.589213222177639	1.6019423620926594
data/171	fd40_250_vs_fd40	almost_curvature_mean	0.0195371232937501	0.02026908159726072	-0.0007319583035106207	-3.6112060627825473	3.6776090838838758
data/172	fd40_250_vs_fd40	almost_curvature_mean	0.015436411118286818	0.015699711468952333	-0.000263300350665515	-1.6771031186542276	1.6912854189071456
data/173	fd40_250_vs_fd40	almost_curvature_mean	0.011271754380997234	0.01154693864854151	-0.00027518426754427616	-2.3831794375995456	2.411919623863214
data/174	fd40_250_vs_fd40	almost_curvature_mean	0.007612861628061789	0.00779978842728009	-0.00018692679921830137	-2.396562431931063	2.425628279979202
data/175	fd40_250_vs_fd40	almost_curvature_mean	0.014397900532605654	0.014684789598892547	-0.0002868890662868929	-1.9536477819779496	1.9729197332826907
data/176	fd40_250_vs_fd40	almost_curvature_mean	0.011316675575256719	0.011476235038209943	-0.00015955946295322446	-1.3903467680992394	1.4000797498758448
data/177	fd40_250_vs_fd40	almost_curvature_mean	0.01616548346291795	0.016579367127833693	-0.0004138836649157443	-2.496377948111844	2.5279313079696286
data/178	fd40_250_vs_fd40	almost_curvature_mean	0.011226629194630595	0.01138266623416545	-0.0001560370395348558	-1.3708303162444089	1.3802910402605573
data/179	fd40_250_vs_fd40	almost_curvature_mean	0.012005874958241743	0.012208177051359122	-0.00020230209311737982	-1.657103204403951	1.6709478697507307
data/18	fd40_250_vs_fd40	almost_curvature_mean	0.016711017664372683	0.01707077949072113	-0.0003597618263484481	-2.107471580568407	2.1299152599653874
data/180	fd40_250_vs_fd40	almost_curvature_mean	0.013577357170905188	0.013791085098898806	-0.00021372792799361807	-1.5497542540048852	1.5618567245197383
data/181	fd40_250_vs_fd40	almost_curvature_mean	0.014359859424391452	0.014649832356759897	-0.0002899729323684458	-1.9793600725720462	1.9991452136478867
data/182	fd40_250_vs_fd40	almost_curvature_mean	0.018186720379441555	0.018515998420216152	-0.0003292780407745978	-1.7783434265963491	1.794297815221627
data/183	fd40_250_vs_fd40	almost_curvature_mean	0.017548343943316447	0.017940061965877066	-0.00039171802256061927	-2.183481993014781	2.2075830825590397
data/184	fd40_250_vs_fd40	almost_curvature_mean	0.013943794567110977	0.014355985567596792	-0.0004121910004858155	-2.87121353351163	2.913033235762076
data/185	fd40_250_vs_fd40	almost_curvature_mean	0.014475794149748577	0.01487806019163979	-0.0004022660418912128	-2.7037532898089247	2.740805600605747
data/186	fd40_250_vs_fd40	almost_curvature_mean	0.017427489505969923	0.01774880922513774	-0.00032131971916781604	-1.8103733895157827	1.8269103388280103
data/187	fd40_250_vs_fd40	almost_curvature_mean	0.016709678310030607	0.017186717332094762	-0.0004770390220641546	-2.775626158541189	2.814688777536604
data/188	fd40_250_vs_fd40	almost_curvature_mean	0.01324642190168348	0.013563387474283517	-0.0003169655726000375	-2.33692042788729	2.364549245054861
data/189	fd40_250_vs_fd40	almost_curvature_mean	0.01945287312814025	0.020000411335369384	-0.0005475382072291334	-2.7376347318459837	2.775628010061123
data/19	fd40_250_vs_fd40	almost_curvature_mean	0.014270439721385704	0.014538456050265294	-0.0002680163288795896	-1.8434992543427535	1.8606497868156922
data/190	fd40_250_vs_fd40	almost_curvature_mean	0.013098510292649319	0.013472827592014241	-0.0003743172993649225	-2.778312843450857	2.8174516540318497
data/191	fd40_250_vs_fd40	almost_curvature_mean	0.015534176909262143	0.015879591225285372	-0.0003454143160232289	-2.1752091166756182	2.199126921315479
data/192	fd40_250_vs_fd40	almost_curvature_mean	0.013584284819660529	0.013870109383273993	-0.0002858245636134637	-2.0607232121625545	2.0821771662542288
data/193	fd40_250_vs_fd40	almost_curvature_mean	0.015282515949582425	0.015678567633720192	-0.00039605168413776697	-2.526070578577415	2.5583838696870322
data/194	fd40_250_vs_fd40	almost_curvature_mean	0.01616471014342117	0.01660777277282574	-0.00044306262940457114	-2.6678028141710053	2.7038697710933794
data/195	fd40_250_vs_fd40	almost_curvature_mean	0.01355148601238412	0.013943259280619446	-0.0003917732682353261	-2.809768220977392	2.849804674022701
data/196	fd40_250_vs_fd40	almost_curvature_mean	0.015405384153278894	0.01586248283735871	-0.00045709868407981663	-2.8816339079231366	2.9237599367854776
data/197	fd40_250_vs_fd40	almost_curvature_mean	0.018481837441222917	0.019079570648476738	-0.0005977332072538213	-3.132844120376172	3.182698613568408
data/198	fd40_250_vs_fd40	almost_curvature_mean	0.021162769800841877	0.021745395544903748	-0.000582625744061871	-2.679306259841363	2.7156870463567313
data/199	fd40_250_vs_fd40	almost_curvature_mean	0.015585703752244578	0.016022824450279277	-0.00043712069803469866	-2.728112633269721	2.7658402519342595
data/2	fd40_250_vs_fd40	almost_curvature_mean	0.017121877117565437	0.017600763534083484	-0.00047888641651804703	-2.720827511776374	2.7583525188790934
data/20	fd40_250_vs_fd40	almost_curvature_mean	0.014283774528072219	0.014452221397516875	-0.00016844686944465607	-1.1655431010321913	1.1723753711605727
data/200	fd40_250_vs_fd40	almost_curvature_mean	0.011003336001593282	0.011198263124802725	-0.00019492712320944364	-1.740690686019914	1.7559737215297269
data/21	fd40_250_vs_fd40	almost_curvature_mean	0.016138497709196644	0.01642246066499902	-0.00028396295580237693	-1.7291133259194436	1.7441928615185702
data/22	fd40_250_vs_fd40	almost_curvature_mean	0.016892492929465187	0.017584599599114813	-0.0006921066696496253	-3.9358682337268864	4.014878395420955
data/23	fd40_250_vs_fd40	almost_curvature_mean	0.008740005573933153	0.008993716556492917	-0.00025371098255976346	-2.8209804141158923	2.861339325086942
data/24	fd40_250_vs_fd40	almost_curvature_mean	0.008410201668250468	0.008434132874074709	-2.3931205824240936e-05	-0.28374233820529393	0.28414545868948876
data/25	fd40_250_vs_fd40	almost_curvature_mean	0.020954948897455947	0.02150906721475162	-0.0005541183172956717	-2.5762080324693915	2.609825296935932
data/26	fd40_250_vs_fd40	almost_curvature_mean	0.015262553084171519	0.01554125509794389	-0.00027870201377237086	-1.7933044147074273	1.8095296018249092
data/27	fd40_250_vs_fd40	almost_curvature_mean	0.012475697416215837	0.01287635259267091	-0.00040065517645507254	-3.1115579786400183	3.160731982736145
data/28	fd40_250_vs_fd40	almost_curvature_mean	0.01446249529108686	0.014664975774555115	-0.0002024804834682547	-1.3807079301117853	1.3903059624499672
data/29	fd40_250_vs_fd40	almost_curvature_mean	0.01508469426576019	0.015368714711961919	-0.00028402044620172776	-1.8480429334839976	1.86527850730603
data/3	fd40_250_vs_fd40	almost_curvature_mean	0.012120887941075607	0.012226976922996305	-0.00010608898192069824	-0.8676632219789976	0.8714438207454058
data/30	fd40_250_vs_fd40	almost_curvature_mean	0.015096995443933408	0.015426332020373273	-0.00032933657643986584	-2.1348987951569893	2.1579336448490745
data/31	fd40_250_vs_fd40	almost_curvature_mean	0.01580600064568432	0.016224152529470185	-0.00041815188378586596	-2.577341916789296	2.6109889734166023
data/32	fd40_250_vs_fd40	almost_curvature_mean	0.017097067487227675	0.01756302467093523	-0.0004659571837075556	-2.653057730304625	2.688724436053276
data/33	fd40_250_vs_fd40	almost_curvature_mean	0.008642008589601288	0.008784792972076422	-0.00014278438247513486	-1.6253585363820537	1.6386757141841093
data/34	fd40_250_vs_fd40	almost_curvature_mean	0.0072328710092178705	0.007303725935703183	-7.085492648531248e-05	-0.9701202798279802	0.9748488831847059
data/35	fd40_250_vs_fd40	almost_curvature_mean	0.015120692596262706	0.015597914991974882	-0.00047722239571217594	-3.059526840335433	3.107057468938849
data/36	fd40_250_vs_fd40	almost_curvature_mean	0.020071797573262613	0.02063297065180629	-0.0005611730785436767	-2.7197880906913876	2.757284234813877
data/37	fd40_250_vs_fd40	almost_curvature_mean	0.013428327551672939	0.013692617832650668	-0.0002642902809777293	-1.9301661976391187	1.948975430115307
data/38	fd40_250_vs_fd40	almost_curvature_mean	0.012216094883921131	0.012597679122904177	-0.00038158423898304594	-3.0290042734084044	3.0755840597088286
data/39	fd40_250_vs_fd40	almost_curvature_mean	0.017395417224971288	0.01776560379497127	-0.00037018656999998276	-2.0837263640021497	2.1056645072395423
data/4	fd40_250_vs_fd40	almost_curvature_mean	0.01888815919064745	0.01930164846006078	-0.000413489269413328	-2.142248473071745	2.165443058499719
data/40	fd40_250_vs_fd40	almost_curvature_mean	0.013472861922475739	0.013903354049885434	-0.000430492127409695	-3.0963185276378855	3.145008264431554
data/41	fd40_250_vs_fd40	almost_curvature_mean	0.01756594987242399	0.017960056866542378	-0.00039410699411838654	-2.1943527074937315	2.218695712209692
data/42	fd40_250_vs_fd40	almost_curvature_mean	0.013168902989002178	0.01343053435699135	-0.00026163136798917214	-1.948033942915892	1.9671947536783494
data/43	fd40_250_vs_fd40	almost_curvature_mean	0.016406540322994947	0.01684846264319345	-0.00044192232019850397	-2.6229237026384395	2.6577794664329026
data/44	fd40_250_vs_fd40	almost_curvature_mean	0.00898864696969839	0.009085298767588746	-9.66517978903559e-05	-1.0638263018400158	1.069515193806963
data/45	fd40_250_vs_fd40	almost_curvature_mean	0.003193448075004169	0.0032471815935762576	-5.3733518572088735e-05	-1.6547740563197069	1.6685796680476457
data/46	fd40_250_vs_fd40	almost_curvature_mean	0.012529046929774572	0.012746802111497809	-0.00021775518172323718	-1.7083122481898319	1.7230296111332957
data/47	fd40_250_vs_fd40	almost_curvature_mean	0.01775485118008234	0.018357532319642225	-0.0006026811395598852	-3.2830182677386732	3.3378087024606504
data/48	fd40_250_vs_fd40	almost_curvature_mean	0.012335546173393018	0.013284912981112807	-0.0009493668077197887	-7.146202681715009	7.411005415590495
data/49	fd40_250_vs_fd40	almost_curvature_mean	0.0168772493592988	0.017282647150730905	-0.00040539779143210566	-2.345692693349704	2.3735305598076186
data/5	fd40_250_vs_fd40	almost_curvature_mean	0.017376717956292826	0.01772861851676445	-0.0003519005604716227	-1.9849293961560526	2.004826592342735
data/50	fd40_250_vs_fd40	almost_curvature_mean	0.016879900324501793	0.01729017049276703	-0.00041027016826523585	-2.3728520689652166	2.4013422182191917
data/51	fd40_250_vs_fd40	almost_curvature_mean	0.00970755822793649	0.009773409055367301	-6.585082743081061e-05	-0.6737754150855586	0.6760529543853627
data/52	fd40_250_vs_fd40	almost_curvature_mean	0.010705095102066034	0.010923459859242451	-0.00021836475717641746	-1.999043892596509	2.019226504656017
data/53	fd40_250_vs_fd40	almost_curvature_mean	0.014110325947893054	0.014499205731317029	-0.00038887978342397496	-2.6820764573608904	2.718533024478449
data/54	fd40_250_vs_fd40	almost_curvature_mean	0.01974138985108997	0.02028691599110058	-0.0005455261400106083	-2.689054069381066	2.725701867879774
data/55	fd40_250_vs_fd40	almost_curvature_mean	0.014470458696809851	0.014638690991619144	-0.00016823229480929236	-1.1492304530890618	1.155872271158545
data/56	fd40_250_vs_fd40	almost_curvature_mean	0.015387173372766214	0.015612401544117804	-0.0002252281713515901	-1.442623485663857	1.4531049019573417
data/57	fd40_250_vs_fd40	almost_curvature_mean	0.017631056816336442	0.018128830641436083	-0.0004977738250996414	-2.7457580411276323	2.783978700645763
data/58	fd40_250_vs_fd40	almost_curvature_mean	0.01613771545199772	0.01653710751548383	-0.0003993920634861106	-2.4151264851616676	2.4446471455015457
data/59	fd40_250_vs_fd40	almost_curvature_mean	0.014805951346907575	0.015043723084188321	-0.00023777173728074634	-1.58053784924196	1.5931278435187732
data/6	fd40_250_vs_fd40	almost_curvature_mean	0.01824308420814124	0.018773887353419796	-0.0005308031452785564	-2.827348088790289	2.867890715456313
data/60	fd40_250_vs_fd40	almost_curvature_mean	0.01721221998166374	0.017697225265834574	-0.00048500528417083286	-2.740572473285748	2.7786479030662306
data/61	fd40_250_vs_fd40	almost_curvature_mean	0.016677418676800358	0.01700122066123655	-0.00032380198443619085	-1.9045807997449977	1.9228923186958238
data/62	fd40_250_vs_fd40	almost_curvature_mean	0.018795311258823322	0.01921767925928606	-0.00042236800046273684	-2.1978096041885333	2.2222297941095728
data/63	fd40_250_vs_fd40	almost_curvature_mean	0.01699592900256115	0.017478918722544458	-0.0004829897199833087	-2.7632700148685085	2.801983195601362
data/64	fd40_250_vs_fd40	almost_curvature_mean	0.015068895540739093	0.01530939591644323	-0.00024050037570413733	-1.5709331512279017	1.5833699932935232
data/65	fd40_250_vs_fd40	almost_curvature_mean	0.013725223629618135	0.01412339686928001	-0.00039817323966187534	-2.819245563565145	2.859554495186786
data/66	fd40_250_vs_fd40	almost_curvature_mean	0.01957106512257218	0.02003224256621025	-0.00046117744363807084	-2.3021758153825984	2.328984474035226
data/67	fd40_250_vs_fd40	almost_curvature_mean	0.014763352572892165	0.015098251504714158	-0.00033489893182199297	-2.2181305677510195	2.2430069794752843
data/68	fd40_250_vs_fd40	almost_curvature_mean	0.01824139251528833	0.018692257433898917	-0.00045086491861058564	-2.4120410293137193	2.4414858495213916
data/69	fd40_250_vs_fd40	almost_curvature_mean	0.013923796748821866	0.014078728673599166	-0.0001549319247773004	-1.1004681485753267	1.1065568011465827
data/7	fd40_250_vs_fd40	almost_curvature_mean	0.01853674120021264	0.019133295979729535	-0.0005965547795168946	-3.1178882098981013	3.167264086665339
data/70	fd40_250_vs_fd40	almost_curvature_mean	0.0198970807289401	0.020353408327797393	-0.00045632759885729304	-2.242020557481126	2.267438779260789
data/71	fd40_250_vs_fd40	almost_curvature_mean	0.017468320081954564	0.017968014690113204	-0.00049969460815864	-2.781022927555786	2.8202386695619417
data/72	fd40_250_vs_fd40	almost_curvature_mean	0.009109795631848272	0.009356455086143169	-0.0002466594542948966	-2.636249006957744	2.6714622048814634
data/73	fd40_250_vs_fd40	almost_curvature_mean	0.01788163746423163	0.018435024066972783	-0.0005533866027411516	-3.0018219706724976	3.0475631812448647
data/74	fd40_250_vs_fd40	almost_curvature_mean	0.0024306369183818804	0.002556381805448377	-0.00012574488706649676	-4.918861759949105	5.042888107302672
data/75	fd40_250_vs_fd40	almost_curvature_mean	0.014156766425234205	0.014794044417692866	-0.0006372779924586607	-4.307665804332122	4.402488040257106
data/76	fd40_250_vs_fd40	almost_curvature_mean	0.01572630602708768	0.016004202341463866	-0.0002778963143761845	-1.7363959068188461	1.751603290740911
data/77	fd40_250_vs_fd40	almost_curvature_mean	0.014297570762151048	0.014613435850264051	-0.00031586508811300325	-2.1614703848533736	2.1850853714471703
data/78	fd40_250_vs_fd40	almost_curvature_mean	0.016457016271523753	0.016896099663303854	-0.00043908339178010125	-2.598726336432151	2.632937759926692
data/79	fd40_250_vs_fd40	almost_curvature_mean	0.011941965518399324	0.012190862713827553	-0.0002488971954282288	-2.0416700710271787	2.06272711207427
data/8	fd40_250_vs_fd40	almost_curvature_mean	0.009438357575251953	0.009554535145642858	-0.00011617757039090494	-1.2159416300214798	1.2233794198510217
data/80	fd40_250_vs_fd40	almost_curvature_mean	0.015324709287166515	0.015630140777624677	-0.00030543149045816204	-1.954118614820171	1.973399902237403
data/81	fd40_250_vs_fd40	almost_curvature_mean	0.01896075471521487	0.019785387408432088	-0.0008246326932172185	-4.167887523222206	4.256592517446743
data/82	fd40_250_vs_fd40	almost_curvature_mean	0.00988742285003486	0.010171961047679128	-0.0002845381976442681	-2.7972796623045406	2.8369584937919727
data/83	fd40_250_vs_fd40	almost_curvature_mean	0.005145145115350495	0.005208203877200137	-6.305876184964192e-05	-1.2107583216105107	1.2181326427808723
data/84	fd40_250_vs_fd40	almost_curvature_mean	0.011723456757112713	0.011934502179535646	-0.00021104542242293342	-1.7683638516972886	1.784138885252731
data/85	fd40_250_vs_fd40	almost_curvature_mean	0.01922782085246516	0.019971866199181537	-0.0007440453467163766	-3.725467311346539	3.796180034478723
data/86	fd40_250_vs_fd40	almost_curvature_mean	0.01657591135257997	0.016909482764591702	-0.00033357141201173154	-1.9726884414834198	1.9923397696589897
data/87	fd40_250_vs_fd40	almost_curvature_mean	0.016522227828333298	0.016863489222386733	-0.00034126139405343467	-2.023670128720461	2.0443556358845654
data/88	fd40_250_vs_fd40	almost_curvature_mean	0.011635823553796422	0.011960276256769146	-0.00032445270297272455	-2.7127525820241347	2.7500536578290378
data/89	fd40_250_vs_fd40	almost_curvature_mean	0.014349038759298124	0.014765129541445904	-0.00041609078214777974	-2.818063878002612	2.858338784399665
data/9	fd40_250_vs_fd40	almost_curvature_mean	0.018814585153025896	0.019356696064282086	-0.0005421109112561905	-2.8006376163363944	2.8404124460479543
data/90	fd40_250_vs_fd40	almost_curvature_mean	0.004214795623469515	0.004280090406228749	-6.529478275923376e-05	-1.525546812380675	1.5372727198684504
data/91	fd40_250_vs_fd40	almost_curvature_mean	0.014874313016667369	0.015175123027508468	-0.00030081001084109917	-1.9822574768969616	2.002100874032223
data/92	fd40_250_vs_fd40	almost_curvature_mean	0.014728915820151357	0.015188672121239387	-0.0004597563010880299	-3.0269683710211925	3.073485081676392
data/93	fd40_250_vs_fd40	almost_curvature_mean	0.006182829346471325	0.006256105060492014	-7.327571402068918e-05	-1.171267319077381	1.178167061957804
data/94	fd40_250_vs_fd40	almost_curvature_mean	0.015279553027071381	0.015539435018875412	-0.00025988199180403126	-1.6724030924442124	1.686505679009211
data/95	fd40_250_vs_fd40	almost_curvature_mean	0.014889220110344315	0.01521089276686834	-0.00032167265652402466	-2.1147519836881443	2.137351828786978
data/96	fd40_250_vs_fd40	almost_curvature_mean	0.0161762832146759	0.01648033821578275	-0.00030405500110684824	-1.8449560750862712	1.8621338508903913
data/97	fd40_250_vs_fd40	almost_curvature_mean	0.013032592832154128	0.013476557990752643	-0.00044396515859851556	-3.2943512646415796	3.349523804548893
data/98	fd40_250_vs_fd40	almost_curvature_mean	0.011573248550623642	0.011841277284399916	-0.00026802873377627413	-2.2635120125882358	2.289422691407703
data/99	fd40_250_vs_fd40	almost_curvature_mean	0.016968285176360082	0.017519730201746797	-0.0005514450253867147	-3.147565738950324	3.1978936412605177
data/1	fd40_250_vs_fd40	torsion_mean	0.13774277761179407	0.14780146066607902	-0.01005868305428495	-6.8055369743673	7.04527124409808
data/10	fd40_250_vs_fd40	torsion_mean	0.01068711588894961	-0.004352505365238531	0.015039621254188142	-345.53940758586344	200.0
data/100	fd40_250_vs_fd40	torsion_mean	0.10656637737819258	0.10917529007857948	-0.002608912700386906	-2.38965492879307	2.418552457799698
data/101	fd40_250_vs_fd40	torsion_mean	0.09358083864758646	0.09028266831497343	0.0032981703326130235	3.6531600075293964	3.587629091927013
data/102	fd40_250_vs_fd40	torsion_mean	-0.020804286641227954	-0.004336221503660985	-0.01646806513756697	379.77914928154183	131.00821226570892
data/103	fd40_250_vs_fd40	torsion_mean	-0.05043650221798017	-0.06451555240591515	0.014079050187934983	-21.82272283643058	24.49551725543206
data/104	fd40_250_vs_fd40	torsion_mean	0.036738275985471046	0.030139060796343715	0.00659921518912733	21.895888640059766	19.735281058386235
data/105	fd40_250_vs_fd40	torsion_mean	0.03399506518644784	0.038351153416100875	-0.004356088229653034	-11.358428213072274	12.042338393895188
data/106	fd40_250_vs_fd40	torsion_mean	0.037893990193364	0.024804700276671653	0.013089289916692348	52.76939358546725	41.75299298459146
data/107	fd40_250_vs_fd40	torsion_mean	0.07547656072641633	0.08552027564232444	-0.010043714915908108	-11.744249934266373	12.476909661633826
data/108	fd40_250_vs_fd40	torsion_mean	0.05180408039893414	0.0649051859401632	-0.013101105541229063	-20.18499038475464	22.450840369716595
data/109	fd40_250_vs_fd40	torsion_mean	0.10559296132134123	0.10042344838891255	0.005169512932428677	5.147715016127077	5.018544823394602
data/11	fd40_250_vs_fd40	torsion_mean	0.0501303760164834	0.04890859168616704	0.0012217843303163611	2.4980975493144735	2.4672800184763317
data/110	fd40_250_vs_fd40	torsion_mean	-0.059380203434565126	-0.09125509277998024	0.03187488934541512	-34.92943612721624	42.32061163144216
data/111	fd40_250_vs_fd40	torsion_mean	-0.03541291272863907	-0.03709425072662207	0.0016813379979829998	-4.532610755165692	4.637715552120392
data/112	fd40_250_vs_fd40	torsion_mean	0.05528675993295768	0.04735692522333552	0.007929834709622163	16.74482596204255	15.451188638731326
data/113	fd40_250_vs_fd40	torsion_mean	0.12277251616479376	0.1298717397389142	-0.0070992235741204335	-5.466334391448252	5.619936656565989
data/114	fd40_250_vs_fd40	torsion_mean	0.01719175554799951	0.02172072203373217	-0.004528966485732661	-20.85090209570013	23.277708165562217
data/115	fd40_250_vs_fd40	torsion_mean	0.07450686385017892	0.05533743254892182	0.019169431301257103	34.64098426378944	29.52679760739936
data/116	fd40_250_vs_fd40	torsion_mean	-0.03715169010606613	-0.05374317352952519	0.016591483423459064	-30.871796981516372	36.50697687380083
data/117	fd40_250_vs_fd40	torsion_mean	0.10563897365530461	0.1099239466523997	-0.004284972997095085	-3.8981251379601387	3.9756123093698306
data/118	fd40_250_vs_fd40	torsion_mean	0.12720930406407222	0.14001569291038252	-0.012806388846310301	-9.146395364773198	9.584723728173172
data/119	fd40_250_vs_fd40	torsion_mean	0.09407091113380729	0.09324655954768986	0.0008243515861174333	0.8840557658278302	0.8801651902711295
data/12	fd40_250_vs_fd40	torsion_mean	0.12458727690002848	0.12970682279574694	-0.005119545895718461	-3.9470135690397385	4.026476353044153
data/120	fd40_250_vs_fd40	torsion_mean	0.019313686988954092	0.0678839195278288	-0.0485702325388747	-71.54895132265233	111.40267371794523
data/121	fd40_250_vs_fd40	torsion_mean	-0.0268253299463994	-0.029304526628555493	0.002479196682156095	-8.460115099556898	8.833789478315934
data/122	fd40_250_vs_fd40	torsion_mean	0.14178119076829498	0.09523347599434108	0.046547714773953905	48.87747117066255	39.27834121807341
data/123	fd40_250_vs_fd40	torsion_mean	-0.013528365017605756	-0.03659320536008999	0.02306484034248423	-63.030390793914066	92.03558535248192
data/124	fd40_250_vs_fd40	torsion_mean	0.10327459543543568	0.10545374373219343	-0.002179148296757749	-2.0664494399476574	2.0880234140201552
data/125	fd40_250_vs_fd40	torsion_mean	-0.03522567280664042	-0.04262639620390192	0.007400723397261499	-17.36183223620498	19.012271584610886
data/126	fd40_250_vs_fd40	torsion_mean	0.09620681583651051	0.10039926328827545	-0.004192447451764933	-4.175775114730871	4.26481975575535
data/127	fd40_250_vs_fd40	torsion_mean	0.013488213089006017	0.026143891440575082	-0.012655678351569066	-48.40778344086745	63.865790130438135
data/128	fd40_250_vs_fd40	torsion_mean	-0.004225388234917959	-0.02924884791106397	0.02502345967614601	-85.55365924919175	149.50877186274315
data/129	fd40_250_vs_fd40	torsion_mean	0.025904559853052175	0.024220573725155035	0.0016839861278971392	6.9527094899002435	6.719128739157244
data/13	fd40_250_vs_fd40	torsion_mean	-0.04738280552742051	-0.0415365174684293	-0.005846288058991213	14.07505591539976	13.149645908266935
data/130	fd40_250_vs_fd40	torsion_mean	0.12751325099493283	0.14527006528548042	-0.017756814290547596	-12.223312666413712	13.018988501697157
data/131	fd40_250_vs_fd40	torsion_mean	0.034547614694634195	0.05242612648874513	-0.017878511794110936	-34.10229401164914	41.112435893530396
data/132	fd40_250_vs_fd40	torsion_mean	0.09689142846786167	0.10590903932064996	-0.009017610852788294	-8.514486497688452	8.893086836655836
data/133	fd40_250_vs_fd40	torsion_mean	0.04776392356249161	0.031122159007757822	0.016641764554733787	53.47239743420594	42.19188990634439
data/134	fd40_250_vs_fd40	torsion_mean	0.07420349932749372	0.06833922862291451	0.005864270704579205	8.581119252804799	8.22808822154636
data/135	fd40_250_vs_fd40	torsion_mean	0.08970221092943376	0.09556255189846978	-0.005860340969036024	-6.132465963510822	6.326449649229651
data/136	fd40_250_vs_fd40	torsion_mean	0.11710796972016829	0.10592764594089074	0.011180323779277551	10.554679734425841	10.025595011935652
data/137	fd40_250_vs_fd40	torsion_mean	0.09345153987955276	0.09338944304646629	6.20968330864724e-05	0.06649234759390939	0.0664702487794769
data/138	fd40_250_vs_fd40	torsion_mean	0.07913953023327039	0.06527118649917682	0.013868343734093569	21.24726771171606	19.206806874018557
data/139	fd40_250_vs_fd40	torsion_mean	0.06788233235176215	0.06604345173930568	0.0018388806124564755	2.784349642588514	2.7461188671571417
data/14	fd40_250_vs_fd40	torsion_mean	0.062060074367797854	0.05228414935638755	0.009775925011410301	18.697683966844487	17.099114748448034
data/140	fd40_250_vs_fd40	torsion_mean	0.0981622262871588	0.10878074824162928	-0.01061852195447048	-9.761398157405651	10.262268606749274
data/141	fd40_250_vs_fd40	torsion_mean	0.08705482345434067	0.11034138107663449	-0.023286557622293827	-21.10410201057825	23.593723777642065
data/142	fd40_250_vs_fd40	torsion_mean	0.11854870942087312	0.11724594965096721	0.0013027597699059035	1.1111341362188851	1.104995147077515
data/143	fd40_250_vs_fd40	torsion_mean	0.10897328947542619	0.10568101810014821	0.0032922713752779748	3.1152911227237294	3.067510186460012
data/144	fd40_250_vs_fd40	torsion_mean	0.09984165002572057	0.12397491537822183	-0.024133265352501265	-19.466248699485426	21.565218203528175
data/145	fd40_250_vs_fd40	torsion_mean	-0.07253166954293369	-0.047563624316073694	-0.024968045226859997	52.49399217549171	41.58038908031257
data/146	fd40_250_vs_fd40	torsion_mean	0.0653776723687597	0.04712660687812924	0.018251065490630464	38.727730892716814	32.44510451123157
data/147	fd40_250_vs_fd40	torsion_mean	0.107717717677668	0.11122047041597705	-0.0035027527383090507	-3.1493777406338617	3.1997640693096816
data/148	fd40_250_vs_fd40	torsion_mean	0.025348901483876706	0.027995879034363208	-0.002646977550486502	-9.454882796276912	9.924035771715037
data/149	fd40_250_vs_fd40	torsion_mean	-0.020997691266357463	-0.016117957565993445	-0.0048797337003640175	30.275136786931046	26.294750887451663
data/15	fd40_250_vs_fd40	torsion_mean	-0.0027494279134388303	-0.029134173834696124	0.026384745921257294	-90.56287667864288	165.50668352768946
data/150	fd40_250_vs_fd40	torsion_mean	-0.03865080330786971	-0.022812451003215196	-0.015838352304654517	69.4285427831593	51.53763002685026
data/151	fd40_250_vs_fd40	torsion_mean	0.09217822705192832	0.10239776524161459	-0.010219538189686267	-9.98023557015386	10.504418422051552
data/152	fd40_250_vs_fd40	torsion_mean	0.1027380552817337	0.1047250383695219	-0.001986983087788205	-1.897333358596769	1.9155051173856623
data/153	fd40_250_vs_fd40	torsion_mean	0.08837060985636758	0.06369933091813927	0.024671278938228305	38.73082900970129	32.44727894622054
data/154	fd40_250_vs_fd40	torsion_mean	0.05440283649818432	0.055788306534921756	-0.0013854700367374323	-2.4834416435820126	2.5146667846456197
data/155	fd40_250_vs_fd40	torsion_mean	0.08045425982251594	0.08272206725326348	-0.0022678074307475315	-2.741478188406932	2.779578963919634
data/156	fd40_250_vs_fd40	torsion_mean	0.116303198838771	0.03323717095804928	0.0830660278807217	249.9190679783323	111.09512166324463
data/157	fd40_250_vs_fd40	torsion_mean	0.09262434155894515	0.0988571214455126	-0.006232779886567452	-6.304836510946552	6.510060857872546
data/158	fd40_250_vs_fd40	torsion_mean	0.034888436499105724	-0.03303515688791999	0.06792359338702572	-205.61002212725506	200.0
data/159	fd40_250_vs_fd40	torsion_mean	0.11692107726494463	0.11054066703011844	0.006380410234826189	5.772002654089062	5.610095231266256
data/16	fd40_250_vs_fd40	torsion_mean	0.11566873550615028	0.1248946897083979	-0.009225954202247616	-7.3869867676425836	7.670288360767547
data/160	fd40_250_vs_fd40	torsion_mean	0.056641887041976376	0.02105059960807008	0.0355912874339063	169.0749341898167	91.62092492732698
data/161	fd40_250_vs_fd40	torsion_mean	0.052830551010660705	0.0596765946977056	-0.006846043687044896	-11.47190740645278	12.169971327493746
data/162	fd40_250_vs_fd40	torsion_mean	0.07376310793034094	0.0901951614435604	-0.01643205351321947	-18.218331504957526	20.0441899953783
data/163	fd40_250_vs_fd40	torsion_mean	0.10613862390791237	0.11925849770804352	-0.013119873800131146	-11.001206666421274	11.641562861202384
data/164	fd40_250_vs_fd40	torsion_mean	0.11852186303603537	0.0976406421379765	0.02088122089805887	21.385788172666363	19.319928663159587
data/165	fd40_250_vs_fd40	torsion_mean	0.1081326355856315	0.10340161289584993	0.0047310226897815805	4.575385777151125	4.473055993290612
data/166	fd40_250_vs_fd40	torsion_mean	-0.037754481581216276	0.016419266326793008	-0.05417374790800929	-329.9401253977372	200.0
data/167	fd40_250_vs_fd40	torsion_mean	0.1278969779419665	0.13348004738883962	-0.005583069446873118	-4.1826996289633644	4.272042992154363
data/168	fd40_250_vs_fd40	torsion_mean	-0.03451063294274417	-0.027660581676162373	-0.006850051266581794	24.764668172127063	22.036086341792856
data/169	fd40_250_vs_fd40	torsion_mean	0.09938320433735776	0.10586412784054008	-0.006480923503182329	-6.121925939770974	6.3152328796800115
data/17	fd40_250_vs_fd40	torsion_mean	0.07036825954365312	0.08496230461407919	-0.014594045070426068	-17.17708239755972	18.7909509626275
data/170	fd40_250_vs_fd40	torsion_mean	0.0788648805072722	0.07243586437684635	0.006429016130425846	8.87545994754615	8.498327136921684
data/171	fd40_250_vs_fd40	torsion_mean	-0.05632470722882579	-0.09083364479423343	0.03450893756540764	-37.991360628081324	46.90041318212127
data/172	fd40_250_vs_fd40	torsion_mean	0.0940080406389866	0.08552483556490029	0.008483205074086314	9.918996064773323	9.450308214805565
data/173	fd40_250_vs_fd40	torsion_mean	0.06660342433351349	0.068681265080342	-0.002077840746828513	-3.0253384884478987	3.0718047339002226
data/174	fd40_250_vs_fd40	torsion_mean	0.11367086568116253	0.11715518767066968	-0.0034843219895071553	-2.974108154136371	3.0190023516940214
data/175	fd40_250_vs_fd40	torsion_mean	0.06597421636838897	0.0652332815860344	0.0007409347823545687	1.1358232551544565	1.1294092089339924
data/176	fd40_250_vs_fd40	torsion_mean	0.05309414024679586	0.06556460908295084	-0.012470468836154977	-19.0201223046684	21.01904647840198
data/177	fd40_250_vs_fd40	torsion_mean	0.08927837871250316	0.09506808001697918	-0.005789701304476022	-6.090058096726031	6.281326307409106
data/178	fd40_250_vs_fd40	torsion_mean	0.07226721788567235	0.05395910852413813	0.018308109361534222	33.929599399041685	29.00838498950611
data/179	fd40_250_vs_fd40	torsion_mean	0.07231092602157654	0.07138173512362665	0.0009291908979498914	1.3017208062267154	1.2933032077552418
data/18	fd40_250_vs_fd40	torsion_mean	0.11707270246650903	0.12297831664230655	-0.005905614175797519	-4.802158898445916	4.920299191165269
data/180	fd40_250_vs_fd40	torsion_mean	0.0892421173535905	0.09209894946125402	-0.0028568321076635206	-3.101916063511005	3.150783391586027
data/181	fd40_250_vs_fd40	torsion_mean	0.08694195763777926	0.0889620762130291	-0.002020118575249835	-2.2707637470290685	2.2968416710252173
data/182	fd40_250_vs_fd40	torsion_mean	0.0848980317366443	0.10138053297497189	-0.01648250123832759	-16.25805344937048	17.696616101637545
data/183	fd40_250_vs_fd40	torsion_mean	0.034592990845064175	0.044923588886737656	-0.01033059804167348	-22.995932198825905	25.98350702838861
data/184	fd40_250_vs_fd40	torsion_mean	0.09651257932355761	0.00720600411068753	0.08930657521287008	1239.335612928887	172.20940019777285
data/185	fd40_250_vs_fd40	torsion_mean	-0.010860199768481127	-0.028745315037961995	0.017885115269480868	-62.21923553755179	90.31628729931961
data/186	fd40_250_vs_fd40	torsion_mean	0.03649325919444963	0.049698894438591046	-0.013205635244141416	-26.57128572640296	30.642314149299093
data/187	fd40_250_vs_fd40	torsion_mean	0.1110040856660692	0.11259646005609375	-0.001592374390024548	-1.4142313081878886	1.4243027760792395
data/188	fd40_250_vs_fd40	torsion_mean	0.05208367149926687	0.05393422900052515	-0.0018505575012582806	-3.431137397440616	3.491028387723847
data/189	fd40_250_vs_fd40	torsion_mean	0.08066829337295348	0.10142812398406441	-0.020759830611110933	-20.467528921635736	22.800921525445776
data/19	fd40_250_vs_fd40	torsion_mean	0.07487911671739592	0.06146307418366796	0.013416042533727954	21.8278091551966	19.67995738525758
data/190	fd40_250_vs_fd40	torsion_mean	0.03443985146650556	0.03504772855624279	-0.0006078770897372313	-1.7344264943211412	1.7495992507962683
data/191	fd40_250_vs_fd40	torsion_mean	0.099747176915643	0.0825792360721696	0.017167940843473395	20.789658103000107	18.832094113123333
data/192	fd40_250_vs_fd40	torsion_mean	0.10220273024410131	0.08750784296382219	0.014694887280279123	16.79265170135017	15.491901196433023
data/193	fd40_250_vs_fd40	torsion_mean	0.08356022559866909	0.08260079091188928	0.0009594346867798087	1.1615320824267203	1.1548252495420228
data/194	fd40_250_vs_fd40	torsion_mean	0.023141702462021692	0.03233274396278306	-0.009191041500761367	-28.42641970425031	33.13612696692616
data/195	fd40_250_vs_fd40	torsion_mean	0.10059936662522846	0.1069054597150854	-0.00630609308985694	-5.898756814351072	6.078020642772681
data/196	fd40_250_vs_fd40	torsion_mean	0.034680899130966975	0.04604347784661107	-0.011362578715644098	-24.67793322106839	28.151542671676886
data/197	fd40_250_vs_fd40	torsion_mean	0.11344341443662316	0.11520283289679321	-0.0017594184601700535	-1.5272354124713792	1.5389873926987618
data/198	fd40_250_vs_fd40	torsion_mean	0.1400506524268935	0.12646262159068272	0.013588030836210768	10.744701213130536	10.196888606242295
data/199	fd40_250_vs_fd40	torsion_mean	0.10622358261653797	0.11888700788377235	-0.01266342526723438	-10.65164772219227	11.250848073464518
data/2	fd40_250_vs_fd40	torsion_mean	0.0835748808261273	0.06800503138902339	0.015569849437103905	22.895143372607894	20.543420575418004
data/20	fd40_250_vs_fd40	torsion_mean	0.014629218932426063	0.007973209712817939	0.006656009219608124	83.47967078939052	58.896407320446784
data/200	fd40_250_vs_fd40	torsion_mean	0.05517669892244324	0.04339976542483406	0.011776933497609186	27.135938137744475	23.89400669944898
data/21	fd40_250_vs_fd40	torsion_mean	0.07925976122496205	0.09915513320964323	-0.01989537198468118	-20.064893607289587	22.302366680460597
data/22	fd40_250_vs_fd40	torsion_mean	0.039441977246897755	0.04613454092930311	-0.006692563682405353	-14.506622473302777	15.64112171197584
data/23	fd40_250_vs_fd40	torsion_mean	0.00032016752683461294	-0.0023791570237666343	0.0026993245506012472	-113.45718351652678	199.99999999999997
data/24	fd40_250_vs_fd40	torsion_mean	-0.028554938750812338	-0.027175394157736295	-0.001379544593076043	5.076447410729879	4.950785402053218
data/25	fd40_250_vs_fd40	torsion_mean	0.12449225970169281	0.12419026668270236	0.0003019930189904485	0.2431696356382099	0.24287433731765287
data/26	fd40_250_vs_fd40	torsion_mean	0.050207624636180045	0.059621514147000065	-0.00941388951082002	-15.78941703427653	17.142790365322828
data/27	fd40_250_vs_fd40	torsion_mean	0.050181337316879376	0.05335773618259348	-0.0031763988657141015	-5.9530240466804445	6.135652480472068
data/28	fd40_250_vs_fd40	torsion_mean	0.011563076043160779	0.01549113330094893	-0.003928057257788151	-25.356810127942882	29.038418442218305
data/29	fd40_250_vs_fd40	torsion_mean	0.06480608696492968	0.0640827071575015	0.0007233798074281761	1.1288221729619883	1.122486733394432
data/3	fd40_250_vs_fd40	torsion_mean	0.04221227075507783	0.02654894101196587	0.01566332974311196	58.99794547757043	45.558620450662794
data/30	fd40_250_vs_fd40	torsion_mean	0.017505633154486014	0.04227771249391945	-0.024772079339433435	-58.59370783837053	82.87284383554454
data/31	fd40_250_vs_fd40	torsion_mean	0.08435818210144289	0.1169941395585513	-0.032635957457108414	-27.89537799094228	32.416767969745955
data/32	fd40_250_vs_fd40	torsion_mean	-0.01351814654148966	0.022274324470577957	-0.03579247101206762	-160.68936707528758	200.0
data/33	fd40_250_vs_fd40	torsion_mean	0.05205448836296088	0.06611778287023526	-0.01406329450727438	-21.27006366029457	23.801344191011566
data/34	fd40_250_vs_fd40	torsion_mean	-0.001656453129984752	-0.001344668335052166	-0.00031178479493258597	23.186743288670538	20.77788577136118
data/35	fd40_250_vs_fd40	torsion_mean	0.04260308216929498	0.04968039841268407	-0.007077316243389087	-14.245691398445294	15.338208309345307
data/36	fd40_250_vs_fd40	torsion_mean	-0.06784867949333521	-0.08227772538539413	0.014429045892058914	-17.53700144780661	19.22252904639201
data/37	fd40_250_vs_fd40	torsion_mean	0.07966677738926778	0.0851775911869407	-0.005510813797672917	-6.469792959486541	6.686080750311148
data/38	fd40_250_vs_fd40	torsion_mean	0.10066034035120887	0.09280817103577481	0.00785216931543406	8.46064438917483	8.117258213382154
data/39	fd40_250_vs_fd40	torsion_mean	0.057654572413876226	0.03744780431885318	0.020206768095023045	53.95982077606057	42.49476992948569
data/4	fd40_250_vs_fd40	torsion_mean	0.11029148642439754	0.12132885733223206	-0.01103737090783452	-9.09706985668804	9.530571217381333
data/40	fd40_250_vs_fd40	torsion_mean	0.07932331870452833	0.07434737284217177	0.004975945862356557	6.692833481715268	6.476115663010966
data/41	fd40_250_vs_fd40	torsion_mean	-0.06506569288981137	-0.06868218107700902	0.0036164881871976473	-5.265540683896899	5.407918765265474
data/42	fd40_250_vs_fd40	torsion_mean	0.03635968890561431	0.030679925570794374	0.005679763334819933	18.51296321340088	16.94449879874726
data/43	fd40_250_vs_fd40	torsion_mean	0.11357786377350987	0.1306039468199915	-0.01702608304648162	-13.036423064571158	13.94541469333732
data/44	fd40_250_vs_fd40	torsion_mean	0.05380623814342473	0.06191132092338978	-0.00810508277996505	-13.091438946997158	14.00838877924349
data/45	fd40_250_vs_fd40	torsion_mean	0.0030214835967507262	0.006258583009238147	-0.003237099412487421	-51.72256096482566	69.76457281887105
data/46	fd40_250_vs_fd40	torsion_mean	0.05353159081512118	0.057840212278063755	-0.004308621462942572	-7.449179892751953	7.737365012107315
data/47	fd40_250_vs_fd40	torsion_mean	-0.034610432973229535	-0.016527438766358975	-0.01808299420687056	109.4119570642601	70.72251383067068
data/48	fd40_250_vs_fd40	torsion_mean	-0.014827793801225411	-0.029745549891659503	0.014917756090434092	-50.15121974469516	66.9357730630173
data/49	fd40_250_vs_fd40	torsion_mean	0.09313127245421113	0.09275062051393622	0.00038065194027490923	0.41040365893586067	0.4095632276997928
data/5	fd40_250_vs_fd40	torsion_mean	0.1217462919849731	0.12703315265167947	-0.005286860666706375	-4.161796000767425	4.250239142086632
data/50	fd40_250_vs_fd40	torsion_mean	0.08047546527438412	0.09770189111387438	-0.01722642583949026	-17.631619657609658	19.33626829882121
data/51	fd40_250_vs_fd40	torsion_mean	-0.026370675871527076	-0.012606588592867302	-0.013764087278659774	109.18169635873875	70.62623541081611
data/52	fd40_250_vs_fd40	torsion_mean	0.03574678456020952	0.04558907475359493	-0.009842290193385408	-21.589142237657047	24.201601302108475
data/53	fd40_250_vs_fd40	torsion_mean	-0.013633793567013474	0.015613212756837984	-0.02924700632385146	-187.3221532259105	200.0
data/54	fd40_250_vs_fd40	torsion_mean	0.11938870815382223	0.13466130852291078	-0.015272600369088549	-11.341491135510632	12.023302000819967
data/55	fd40_250_vs_fd40	torsion_mean	0.04321431334065541	0.02587111095852874	0.017343202382126673	67.03694483753613	50.20799266432668
data/56	fd40_250_vs_fd40	torsion_mean	0.11062451349115142	0.1076184739822412	0.0030060395089102215	2.793237441190875	2.7547638929536804
data/57	fd40_250_vs_fd40	torsion_mean	0.08853399141622098	0.08656611650298349	0.001967874913237494	2.2732623256463995	2.247714106658941
data/58	fd40_250_vs_fd40	torsion_mean	0.038954471911655256	0.0418462090263865	-0.0028917371147312437	-6.910392080935774	7.157704814266697
data/59	fd40_250_vs_fd40	torsion_mean	0.07879882034731989	0.08615246663356578	-0.0073536462862458934	-8.535618971332907	8.916142966617803
data/6	fd40_250_vs_fd40	torsion_mean	0.11415338012797732	0.11126015008965368	0.0028932300383236464	2.600418960420488	2.5670420365009208
data/60	fd40_250_vs_fd40	torsion_mean	0.09150235373508625	0.07220346118813888	0.019298892546947374	26.728486736474725	23.57752845370604
data/61	fd40_250_vs_fd40	torsion_mean	0.11792751702352514	0.10822347442293132	0.00970404260059382	8.966670726787944	8.581914709749439
data/62	fd40_250_vs_fd40	torsion_mean	0.04942951026794389	0.03634024188533488	0.013089268382609015	36.01866059094999	30.52187526254533
data/63	fd40_250_vs_fd40	torsion_mean	0.03615897986814105	0.03222332697687941	0.003935652891261646	12.213676427904295	11.510734495053779
data/64	fd40_250_vs_fd40	torsion_mean	0.044633724082122024	0.02661786624978773	0.018015857832334295	67.68332842035363	50.56970026468577
data/65	fd40_250_vs_fd40	torsion_mean	0.064683170877763	0.02075997130092224	0.04392319957684076	211.57639834930558	102.81269732563253
data/66	fd40_250_vs_fd40	torsion_mean	0.09177936946200856	0.13304276952623875	-0.041263400064230196	-31.015139124935466	36.70759494587609
data/67	fd40_250_vs_fd40	torsion_mean	0.05066038551684357	0.07825167981264103	-0.02759129429579746	-35.25968306605	42.80638003165529
data/68	fd40_250_vs_fd40	torsion_mean	0.10738501529967129	0.10692290144259681	0.00046211385707448094	0.43219352527818733	0.431261582958907
data/69	fd40_250_vs_fd40	torsion_mean	0.10178875531423745	0.1201203325815138	-0.018331577267276356	-15.26101108223	16.52170034233856
data/7	fd40_250_vs_fd40	torsion_mean	-0.13232606994500096	-0.10746450078604415	-0.024861569158956806	23.13468073373812	20.736069048221367
data/70	fd40_250_vs_fd40	torsion_mean	0.11680526134973837	0.13423843627482646	-0.017433174925088085	-12.986723779616394	13.88855811959825
data/71	fd40_250_vs_fd40	torsion_mean	0.07516686891603813	0.05340245162779783	0.0217644172882403	40.755464636592016	33.856315326516295
data/72	fd40_250_vs_fd40	torsion_mean	0.11733835055310793	0.12378386780543703	-0.0064455172523291	-5.207073721803667	5.346265720519141
data/73	fd40_250_vs_fd40	torsion_mean	0.029516362520914843	0.04215045833812716	-0.012634095817212317	-29.973804118244086	35.25786595741901
data/74	fd40_250_vs_fd40	torsion_mean	0.0005703954816646383	0.03763477724327532	-0.03706438176161068	-98.48439256601004	194.02808111067858
data/75	fd40_250_vs_fd40	torsion_mean	0.1337791544217464	0.1632973871235164	-0.02951823270177001	-18.07636559392266	19.872476331001444
data/76	fd40_250_vs_fd40	torsion_mean	0.09167889393940337	0.09340387331887509	-0.0017249793794717194	-1.8467964102331664	1.864008632488786
data/77	fd40_250_vs_fd40	torsion_mean	0.09283113618740782	0.09663175612406011	-0.0038006199366522886	-3.9330962088414134	4.011994000813892
data/78	fd40_250_vs_fd40	torsion_mean	0.01888875456803749	0.024305931796587042	-0.005417177228549553	-22.2874698813654	25.082609387742185
data/79	fd40_250_vs_fd40	torsion_mean	0.10426343146530198	0.09532090028488463	0.008942531180417351	9.38150096536111	8.961155519572984
data/8	fd40_250_vs_fd40	torsion_mean	0.05056806782186606	0.06625429492938392	-0.01568622710751786	-23.675789055240532	26.854836245554395
data/80	fd40_250_vs_fd40	torsion_mean	-0.016577562430427923	0.0008082134880668555	-0.01738577591849478	-2151.1365716104738	200.0
data/81	fd40_250_vs_fd40	torsion_mean	0.11729397154899177	0.1774806442642023	-0.060186672715210526	-33.91168257515174	40.83572294661376
data/82	fd40_250_vs_fd40	torsion_mean	0.059471194408571654	0.0600354269625113	-0.0005642325539396489	-0.939832666288823	0.9442699449893016
data/83	fd40_250_vs_fd40	torsion_mean	-0.05011044145679993	-0.04810779494288525	-0.0020026465139146785	4.162831649823629	4.077952501132666
data/84	fd40_250_vs_fd40	torsion_mean	0.057860183398490674	0.0630078789385472	-0.005147695540056528	-8.169923550477195	8.517875509085759
data/85	fd40_250_vs_fd40	torsion_mean	0.15540088251465634	0.1331973342924553	0.022203548222201025	16.669664104125168	15.387169378833034
data/86	fd40_250_vs_fd40	torsion_mean	0.09587107393241635	0.09967288289087746	-0.003801808958461106	-3.8142861410192697	3.888444337757435
data/87	fd40_250_vs_fd40	torsion_mean	0.1098166357273645	0.10696320771868978	0.002853428008674719	2.667672435721219	2.63255841808447
data/88	fd40_250_vs_fd40	torsion_mean	0.08992405257454925	0.09820524870941261	-0.008281196134863361	-8.432539241733664	8.803728157543887
data/89	fd40_250_vs_fd40	torsion_mean	0.09725170030222574	0.08648817483097274	0.010763525471253005	12.445083379651138	11.716047443104234
data/9	fd40_250_vs_fd40	torsion_mean	0.10914717543433364	0.11694710180029225	-0.007799926365958609	-6.6696192089294835	6.8997114490114715
data/90	fd40_250_vs_fd40	torsion_mean	-0.045483402698363457	-0.049044007960563366	0.003560605262199909	-7.26002096945873	7.533487350134368
data/91	fd40_250_vs_fd40	torsion_mean	0.09982649001685209	0.10170740823030537	-0.0018809182134532781	-1.849342389291981	1.866602323294074
data/92	fd40_250_vs_fd40	torsion_mean	0.11491272715980853	0.12462352411438236	-0.00971079695457383	-7.792105883365195	8.10799776895409
data/93	fd40_250_vs_fd40	torsion_mean	0.06173458208388769	0.0494633657383797	0.012271216345507992	24.808696622895777	22.070940311095708
data/94	fd40_250_vs_fd40	torsion_mean	0.10236087731383486	0.10494977762854049	-0.0025889003147056278	-2.466799237887657	2.497604684549615
data/95	fd40_250_vs_fd40	torsion_mean	0.0930000665400224	0.12082057672030036	-0.027820510180277966	-23.026301426024848	26.022286488407016
data/96	fd40_250_vs_fd40	torsion_mean	0.013178214734310684	0.016724332197614745	-0.0035461174633040615	-21.203342659085756	23.717828928599072
data/97	fd40_250_vs_fd40	torsion_mean	0.056240950849047636	0.06918201102720414	-0.012941060178156508	-18.705816708721795	20.63587079202414
data/98	fd40_250_vs_fd40	torsion_mean	0.07555555836340234	0.054099045966248496	0.02145651239715385	39.661535640647365	33.09795669515909
data/99	fd40_250_vs_fd40	torsion_mean	0.12765539733819645	0.13375645288929588	-0.006101055551099438	-4.561316795795268	4.667772746943204
data/1	fd40_250_vs_fd40	abs_torsion_mean	0.1459640588514744	0.15803866014384368	-0.012074601292369286	-7.640283258146595	7.94374559035128
data/10	fd40_250_vs_fd40	abs_torsion_mean	0.099790162739289	0.12431013480605642	-0.024519972066767412	-19.724837484105755	21.883033923063785
data/100	fd40_250_vs_fd40	abs_torsion_mean	0.12218082826929916	0.12840264649446617	-0.006221818225167014	-4.845552950059451	4.965864753078839
data/101	fd40_250_vs_fd40	abs_torsion_mean	0.11852571548519047	0.1231700792546713	-0.004644363769480825	-3.770691549104191	3.8431481809433827
data/102	fd40_250_vs_fd40	abs_torsion_mean	0.13357015673500316	0.12827741616389077	0.005292740571112398	4.1260112102275635	4.042611900134786
data/103	fd40_250_vs_fd40	abs_torsion_mean	0.11447615818629159	0.15247138537297772	-0.03799522718668613	-24.919578905734774	28.466437023609622
data/104	fd40_250_vs_fd40	abs_torsion_mean	0.10791420379165288	0.11357205848070759	-0.005657854689054706	-4.981731215178955	5.108989271846823
data/105	fd40_250_vs_fd40	abs_torsion_mean	0.12453035790929134	0.13660743874961728	-0.012077080840325938	-8.84071976670434	9.249584698074715
data/106	fd40_250_vs_fd40	abs_torsion_mean	0.12708680482447868	0.15413864368276792	-0.02705183885828924	-17.55032885456324	19.23854260123416
data/107	fd40_250_vs_fd40	abs_torsion_mean	0.11518018007293432	0.14536377332252565	-0.03018359324959133	-20.764178419214208	23.169674718014225
data/108	fd40_250_vs_fd40	abs_torsion_mean	0.12585784266600064	0.14748027517931453	-0.02162243251331389	-14.661236892204167	15.821015146925278
data/109	fd40_250_vs_fd40	abs_torsion_mean	0.1410707693210725	0.14786780017615447	-0.006797030855081987	-4.5966943763177	4.704827650326704
data/11	fd40_250_vs_fd40	abs_torsion_mean	0.12032557542690772	0.13252959153724225	-0.012204016110334531	-9.208521635641704	9.652969529441986
data/110	fd40_250_vs_fd40	abs_torsion_mean	0.11175860143803912	0.15241646631508599	-0.04065786487704687	-26.6755068267992	30.78100081347733
data/111	fd40_250_vs_fd40	abs_torsion_mean	0.12983475280834733	0.13667468003494554	-0.006839927226598208	-5.00453136224599	5.13297195797199
data/112	fd40_250_vs_fd40	abs_torsion_mean	0.13156864925093215	0.15960750089874595	-0.028038851647813806	-17.56737715328397	19.259030407126772
data/113	fd40_250_vs_fd40	abs_torsion_mean	0.1383524189268184	0.13785888730838192	0.000493531618436488	0.35799768014410843	0.3573580134451371
data/114	fd40_250_vs_fd40	abs_torsion_mean	0.11924598502797798	0.13147194991841193	-0.012225964890433955	-9.299295323467149	9.752764510483212
data/115	fd40_250_vs_fd40	abs_torsion_mean	0.09675405955383197	0.1502141358581595	-0.05346007630432752	-35.58924464659403	43.29308574745474
data/116	fd40_250_vs_fd40	abs_torsion_mean	0.11796573236300664	0.13972833684238717	-0.021762604479380526	-15.57493989492527	16.890264138779806
data/117	fd40_250_vs_fd40	abs_torsion_mean	0.12183666316789547	0.11831400210180708	0.003522661066088395	2.9773830683685336	2.93370918804847
data/118	fd40_250_vs_fd40	abs_torsion_mean	0.12833743311572965	0.14811949347399328	-0.01978206035826363	-13.35547394491796	14.31113381913652
data/119	fd40_250_vs_fd40	abs_torsion_mean	0.14334892947283526	0.15054893800136981	-0.007200008528534557	-4.782503698876338	4.899667078507461
data/12	fd40_250_vs_fd40	abs_torsion_mean	0.13638521320502348	0.14295319408085586	-0.00656798087583238	-4.594497463356754	4.702526186533744
data/120	fd40_250_vs_fd40	abs_torsion_mean	0.1442325419391306	0.13689991102737958	0.007332630911751015	5.35619844945298	5.216495523285967
data/121	fd40_250_vs_fd40	abs_torsion_mean	0.09270007526137125	0.11719054623958657	-0.024490470978215315	-20.897992000264708	23.336412845014664
data/122	fd40_250_vs_fd40	abs_torsion_mean	0.14184042379808423	0.10314103203065714	0.038699391767427094	37.52084985529743	31.59373156348666
data/123	fd40_250_vs_fd40	abs_torsion_mean	0.18495899964326865	0.13663817152954594	0.04832082811372271	35.364076943370144	30.05053056748242
data/124	fd40_250_vs_fd40	abs_torsion_mean	0.1043022070021096	0.11089435719546807	-0.006592150193358473	-5.944531678684797	6.126631452448326
data/125	fd40_250_vs_fd40	abs_torsion_mean	0.09884322353227343	0.12045453871738705	-0.021611315185113625	-17.941470213769648	19.709562891490094
data/126	fd40_250_vs_fd40	abs_torsion_mean	0.10808181330613244	0.14111776870995943	-0.03303595540382699	-23.410202489614242	26.513652339668628
data/127	fd40_250_vs_fd40	abs_torsion_mean	0.1073411684032504	0.1219159288143104	-0.014574760411059998	-11.954763050904322	12.714773577743431
data/128	fd40_250_vs_fd40	abs_torsion_mean	0.1112070022104284	0.12145997608588249	-0.010252973875454097	-8.441442363041777	8.813432787523906
data/129	fd40_250_vs_fd40	abs_torsion_mean	0.07884659979397077	0.11589477273449386	-0.037048172940523094	-31.967078468152874	38.048589736737014
data/13	fd40_250_vs_fd40	abs_torsion_mean	0.11849101510955638	0.12319413905998657	-0.0047031239504301825	-3.817652354500488	3.8919427770320763
data/130	fd40_250_vs_fd40	abs_torsion_mean	0.1429175773911991	0.15276294527573198	-0.009845367884532885	-6.444866500028739	6.65946325833791
data/131	fd40_250_vs_fd40	abs_torsion_mean	0.145930680698905	0.18033108224725208	-0.03440040154834709	-19.076246379523564	21.087608451391947
data/132	fd40_250_vs_fd40	abs_torsion_mean	0.1193258984915235	0.13345700598327523	-0.014131107491751727	-10.588509301282116	11.180429721789617
data/133	fd40_250_vs_fd40	abs_torsion_mean	0.10952530755625538	0.13562279279751402	-0.02609748524125864	-19.24269859287031	21.291199241273148
data/134	fd40_250_vs_fd40	abs_torsion_mean	0.11453820919809973	0.126970295733505	-0.012432086535405257	-9.791334629556724	10.295361265994362
data/135	fd40_250_vs_fd40	abs_torsion_mean	0.11669624759365226	0.1243994497776367	-0.007703202183984445	-6.192312102468199	6.390161473617228
data/136	fd40_250_vs_fd40	abs_torsion_mean	0.13343098317551166	0.14033451556633403	-0.0069035323908223645	-4.919340308378496	5.043391093873542
data/137	fd40_250_vs_fd40	abs_torsion_mean	0.12952910994462308	0.15267404591941836	-0.023144935974795278	-15.159705656199888	16.403031287110014
data/138	fd40_250_vs_fd40	abs_torsion_mean	0.12077145901506603	0.13883417447151558	-0.018062715456449552	-13.010280448028633	13.915503461047328
data/139	fd40_250_vs_fd40	abs_torsion_mean	0.10945304901934327	0.1290014468080155	-0.019548397788672234	-15.153626778903377	16.395914634233012
data/14	fd40_250_vs_fd40	abs_torsion_mean	0.1203826888381757	0.15186304761066405	-0.03148035877248835	-20.729439628523398	23.126429220245377
data/140	fd40_250_vs_fd40	abs_torsion_mean	0.15126669022113137	0.16427985850593796	-0.013013168284806587	-7.921341303283519	8.24801813697685
data/141	fd40_250_vs_fd40	abs_torsion_mean	0.09453176861847035	0.11452352107151942	-0.019991752453049072	-17.456459831133127	19.12580397529768
data/142	fd40_250_vs_fd40	abs_torsion_mean	0.12891754178750567	0.14347763524419416	-0.014560093456688489	-10.147988173841656	10.690419423244098
data/143	fd40_250_vs_fd40	abs_torsion_mean	0.12465995375059732	0.13083307263822305	-0.006173118887625728	-4.718316831628277	4.832318889386208
data/144	fd40_250_vs_fd40	abs_torsion_mean	0.13394847671399115	0.15827243990386536	-0.024323963189874204	-15.368413606720521	16.647653748676152
data/145	fd40_250_vs_fd40	abs_torsion_mean	0.11443815914931092	0.17106617688613457	-0.056628017736823646	-33.102989011390896	39.66876196920053
data/146	fd40_250_vs_fd40	abs_torsion_mean	0.1264949533531767	0.1223721883096688	0.004122765043507906	3.369037606057226	3.3132256962176636
data/147	fd40_250_vs_fd40	abs_torsion_mean	0.11198434131180135	0.11654347883567534	-0.004559137523873991	-3.911962787984311	3.990006574194622
data/148	fd40_250_vs_fd40	abs_torsion_mean	0.11901653268837598	0.14332119000280485	-0.02430465731442888	-16.958174373205544	18.529288937252748
data/149	fd40_250_vs_fd40	abs_torsion_mean	0.099268383086112	0.09443532446603527	0.004833058620076727	5.117850388511125	4.990156028661054
data/15	fd40_250_vs_fd40	abs_torsion_mean	0.13505233006225498	0.1328318891416848	0.002220440920570166	1.6716173615521932	1.6577616458099371
data/150	fd40_250_vs_fd40	abs_torsion_mean	0.10798446620757235	0.12833375963745342	-0.020349293429881066	-15.856539609973561	17.22194160616782
data/151	fd40_250_vs_fd40	abs_torsion_mean	0.1333744350816552	0.13782715981749227	-0.004452724735837077	-3.2306584143018533	3.2837009955586174
data/152	fd40_250_vs_fd40	abs_torsion_mean	0.10381438089549297	0.10607999446404671	-0.0022656135685537454	-2.135759508661759	2.158813036007135
data/153	fd40_250_vs_fd40	abs_torsion_mean	0.13398384582790637	0.1516367590775957	-0.017652913249689317	-11.641579098018017	12.361092264705347
data/154	fd40_250_vs_fd40	abs_torsion_mean	0.13051181068423393	0.15288289188701337	-0.022371081202779447	-14.632821845960748	15.787931813690276
data/155	fd40_250_vs_fd40	abs_torsion_mean	0.10524977262237073	0.11264604101374383	-0.007396268391373098	-6.565937271129384	6.788811834379569
data/156	fd40_250_vs_fd40	abs_torsion_mean	0.1272923557783938	0.11491831972171775	0.012374036056676044	10.767679240908311	10.217581063366751
data/157	fd40_250_vs_fd40	abs_torsion_mean	0.11464158834939941	0.12355472978806557	-0.008913141438666158	-7.213921679853893	7.483861638467739
data/158	fd40_250_vs_fd40	abs_torsion_mean	0.1336878252407065	0.1564222657880323	-0.022734440547325818	-14.534018180080091	15.67297467434437
data/159	fd40_250_vs_fd40	abs_torsion_mean	0.12222062885527275	0.13110928557872578	-0.008888656723453028	-6.779578337428855	7.017455276304401
data/16	fd40_250_vs_fd40	abs_torsion_mean	0.13328107735252048	0.1341118389079845	-0.0008307615554640213	-0.6194543018935228	0.6213788809982235
data/160	fd40_250_vs_fd40	abs_torsion_mean	0.1271658179143979	0.1540135437337085	-0.02684772581931061	-17.43205510921214	19.09651239119769
data/161	fd40_250_vs_fd40	abs_torsion_mean	0.11484520963311587	0.14803927323260957	-0.0331940635994937	-22.42247133119661	25.25372607591173
data/162	fd40_250_vs_fd40	abs_torsion_mean	0.1148621434953875	0.13282006951697634	-0.01795792602158884	-13.52049135864483	14.500779691186317
data/163	fd40_250_vs_fd40	abs_torsion_mean	0.11384189660588198	0.13039892405207965	-0.016557027446197664	-12.697211703667895	13.557952680960211
data/164	fd40_250_vs_fd40	abs_torsion_mean	0.12200126063433617	0.12001956767597916	0.001981692958357012	1.6511415569393275	1.6376218296518812
data/165	fd40_250_vs_fd40	abs_torsion_mean	0.11942735636941564	0.1361293393505156	-0.01670198298109997	-12.269201526126931	13.071058798947648
data/166	fd40_250_vs_fd40	abs_torsion_mean	0.11721442450666458	0.1652352291514113	-0.04802080464474673	-29.06208614916099	34.003089770383724
data/167	fd40_250_vs_fd40	abs_torsion_mean	0.1278969779419665	0.13348004738883962	-0.005583069446873118	-4.1826996289633644	4.272042992154363
data/168	fd40_250_vs_fd40	abs_torsion_mean	0.14370079610110997	0.16158879264278866	-0.01788799654167869	-11.070072527382667	11.718707221741894
data/169	fd40_250_vs_fd40	abs_torsion_mean	0.10970071233878954	0.12299842712249147	-0.013297714783701925	-10.811288481322626	11.429105251087137
data/17	fd40_250_vs_fd40	abs_torsion_mean	0.13796653371997544	0.15227517537573848	-0.014308641655763038	-9.396568823812887	9.859810776572044
data/170	fd40_250_vs_fd40	abs_torsion_mean	0.12937732190518292	0.13262418220563899	-0.003246860300456067	-2.44816612359704	2.478505084522495
data/171	fd40_250_vs_fd40	abs_torsion_mean	0.0983658869628616	0.15372074401214492	-0.05535485704928332	-36.01001114391558	43.91732860658649
data/172	fd40_250_vs_fd40	abs_torsion_mean	0.096655517785792	0.09420312402208905	0.0024523937637029453	2.603304072089902	2.569853521405159
data/173	fd40_250_vs_fd40	abs_torsion_mean	0.1215082663761448	0.13096929041239697	-0.009461024036252166	-7.223849198893291	7.4945465700748075
data/174	fd40_250_vs_fd40	abs_torsion_mean	0.1145973758766907	0.11953294632321461	-0.004935570446523915	-4.129046090086523	4.216088202629152
data/175	fd40_250_vs_fd40	abs_torsion_mean	0.11067421206880665	0.13193485259417137	-0.02126064052536472	-16.114499017755353	17.526666247940142
data/176	fd40_250_vs_fd40	abs_torsion_mean	0.11103644844561494	0.11997130532135829	-0.008934856875743344	-7.447494925399204	7.735547166746872
data/177	fd40_250_vs_fd40	abs_torsion_mean	0.12650498018655174	0.14126428622167903	-0.01475930603512729	-10.448009493330993	11.023898472818624
data/178	fd40_250_vs_fd40	abs_torsion_mean	0.11595980704344042	0.12788586201452465	-0.011926054971084232	-9.325546063668655	9.781641820547787
data/179	fd40_250_vs_fd40	abs_torsion_mean	0.09644908425462215	0.10502370560684687	-0.008574621352224726	-8.164462777883278	8.511939858598835
data/18	fd40_250_vs_fd40	abs_torsion_mean	0.12097695854417195	0.12401413794760123	-0.003037179403429277	-2.4490589973802455	2.4794202294868013
data/180	fd40_250_vs_fd40	abs_torsion_mean	0.10028587988675038	0.10722706400026513	-0.006941184113514756	-6.473350900941942	6.689880624790344
data/181	fd40_250_vs_fd40	abs_torsion_mean	0.10232938038690835	0.11960470416407593	-0.017275323777167576	-14.443682544015132	15.567977142509594
data/182	fd40_250_vs_fd40	abs_torsion_mean	0.10658141201858316	0.13821887832102764	-0.031637466302444475	-22.889395925325907	25.847572532331476
data/183	fd40_250_vs_fd40	abs_torsion_mean	0.09540043125684576	0.14485704194233545	-0.04945661068548969	-34.141668242250404	41.16967520464062
data/184	fd40_250_vs_fd40	abs_torsion_mean	0.12235592814436984	0.13498447265266286	-0.012628544508293024	-9.355553464870242	9.814661412805759
data/185	fd40_250_vs_fd40	abs_torsion_mean	0.09187577747195477	0.12584989404648095	-0.033974116574526175	-26.995745075461326	31.20818628100954
data/186	fd40_250_vs_fd40	abs_torsion_mean	0.14178477392349734	0.1541199513971278	-0.012335177473630471	-8.003621440189702	8.337262921546648
data/187	fd40_250_vs_fd40	abs_torsion_mean	0.12303304754907146	0.12829298336441403	-0.005259935815342565	-4.099940368836702	4.185746932957537
data/188	fd40_250_vs_fd40	abs_torsion_mean	0.1461450901410566	0.15510531123436522	-0.008960221093308629	-5.776862843703444	5.9486865759506795
data/189	fd40_250_vs_fd40	abs_torsion_mean	0.10945789490206975	0.1746940954677358	-0.06523620056566604	-37.34310561040942	45.9164128892888
data/19	fd40_250_vs_fd40	abs_torsion_mean	0.1287477612377641	0.13037570637565862	-0.0016279451378945209	-1.248656811265002	1.2565015070909713
data/190	fd40_250_vs_fd40	abs_torsion_mean	0.12568725180216336	0.1355878706768204	-0.009900618874657041	-7.301994511187212	7.578692361308466
data/191	fd40_250_vs_fd40	abs_torsion_mean	0.13227244813295425	0.14484470203888924	-0.012572253905935	-8.679816195527458	9.073602191808629
data/192	fd40_250_vs_fd40	abs_torsion_mean	0.11662428630563312	0.11879023388726737	-0.002165947581634242	-1.8233380899727323	1.8401138382283708
data/193	fd40_250_vs_fd40	abs_torsion_mean	0.12375297538424615	0.1269751217025784	-0.0032221463183322585	-2.5376201850624636	2.5702315422722353
data/194	fd40_250_vs_fd40	abs_torsion_mean	0.12801647330069182	0.14626383039209795	-0.018247357091406124	-12.475645579969685	13.30562701421262
data/195	fd40_250_vs_fd40	abs_torsion_mean	0.11594223185327371	0.13313606804825634	-0.01719383619498263	-12.91448399148349	13.805968807222465
data/196	fd40_250_vs_fd40	abs_torsion_mean	0.12650397888529985	0.16244026264671135	-0.0359362837614115	-22.12276881106055	24.874199652413033
data/197	fd40_250_vs_fd40	abs_torsion_mean	0.1290081457188435	0.14266601832258127	-0.01365787260373777	-9.573318695175214	10.054598052728505
data/198	fd40_250_vs_fd40	abs_torsion_mean	0.14309237913088377	0.13053918976899187	0.012553189361891898	9.616414338181963	9.175249341559145
data/199	fd40_250_vs_fd40	abs_torsion_mean	0.13056488719252257	0.14733350774094556	-0.016768620548422986	-11.381403188952113	12.068166534346176
data/2	fd40_250_vs_fd40	abs_torsion_mean	0.12249401151148649	0.13680581216183682	-0.014311800650350329	-10.46139811181409	11.038804768630254
data/20	fd40_250_vs_fd40	abs_torsion_mean	0.11337682471904316	0.13265231009216671	-0.019275485373123555	-14.530832791174888	15.66927054221816
data/200	fd40_250_vs_fd40	abs_torsion_mean	0.11266087337142718	0.13106555679983284	-0.018404683428405663	-14.042349399632	15.10273909602105
data/21	fd40_250_vs_fd40	abs_torsion_mean	0.11994152366548688	0.15183129263513218	-0.031889768969645294	-21.00342321808458	23.46796077969087
data/22	fd40_250_vs_fd40	abs_torsion_mean	0.11086609153092569	0.1523741525616381	-0.04150806103071242	-27.240880643402857	31.536257819390894
data/23	fd40_250_vs_fd40	abs_torsion_mean	0.16480999513279962	0.18313685001325292	-0.018326854880453297	-10.007191277521182	10.53428426560988
data/24	fd40_250_vs_fd40	abs_torsion_mean	0.07073561295007114	0.09661677660615242	-0.025881163656081285	-26.787442683565175	30.9301393600792
data/25	fd40_250_vs_fd40	abs_torsion_mean	0.12608258880289194	0.12739840470625036	-0.0013158159033584138	-1.0328354632009438	1.038196896061129
data/26	fd40_250_vs_fd40	abs_torsion_mean	0.10032031984035589	0.1506814736937058	-0.05036115385334991	-33.42225996257533	40.12812270723137
data/27	fd40_250_vs_fd40	abs_torsion_mean	0.1219418053768625	0.1479527176820979	-0.02601091230523539	-17.580557297449822	19.27487228005225
data/28	fd40_250_vs_fd40	abs_torsion_mean	0.10649758527900546	0.12120994686401076	-0.014712361585005301	-12.137916042081564	12.922156282265544
data/29	fd40_250_vs_fd40	abs_torsion_mean	0.10470224951449979	0.11672139014840416	-0.012019140633904371	-10.297290512581082	10.856239787406935
data/3	fd40_250_vs_fd40	abs_torsion_mean	0.09465687881332097	0.13982727126141054	-0.04517039244808957	-32.30442247824632	38.527459048889654
data/30	fd40_250_vs_fd40	abs_torsion_mean	0.12092123268791406	0.16497940616901455	-0.044058173481100485	-26.705256434227138	30.820619119461448
data/31	fd40_250_vs_fd40	abs_torsion_mean	0.13685286799979607	0.15356127119913404	-0.016708403199337973	-10.88061011013055	11.5066044962039
data/32	fd40_250_vs_fd40	abs_torsion_mean	0.11264301455030831	0.13677107783269793	-0.024128063282389617	-17.64120285131021	19.34779470707532
data/33	fd40_250_vs_fd40	abs_torsion_mean	0.12372873728999044	0.13965130759793226	-0.015922570307941822	-11.401662169740813	12.090946612692258
data/34	fd40_250_vs_fd40	abs_torsion_mean	0.15016597359959213	0.15448344803870878	-0.0043174744391166475	-2.7947812493380013	2.8343887317420395
data/35	fd40_250_vs_fd40	abs_torsion_mean	0.14293995296991235	0.1579030970471485	-0.014963144077236146	-9.476156172394948	9.947475320694684
data/36	fd40_250_vs_fd40	abs_torsion_mean	0.08050776251706107	0.12554610982522896	-0.045038347308167886	-35.87394891874003	43.7151185718574
data/37	fd40_250_vs_fd40	abs_torsion_mean	0.09739424086246508	0.1052057584744526	-0.00781151761198752	-7.424990537836778	7.7112711130834715
data/38	fd40_250_vs_fd40	abs_torsion_mean	0.11963346077569423	0.13941861227473396	-0.019785151499039727	-14.191183785455937	15.275038154346877
data/39	fd40_250_vs_fd40	abs_torsion_mean	0.09122891945279298	0.109134140052602	-0.01790522059980902	-16.40661720629201	17.872776193384997
data/4	fd40_250_vs_fd40	abs_torsion_mean	0.11414506853083292	0.130505298344239	-0.01636022981340607	-12.536065601146738	13.374375867386494
data/40	fd40_250_vs_fd40	abs_torsion_mean	0.12195763215325667	0.1450504434590129	-0.023092811305756245	-15.92053823143368	17.297462822278085
data/41	fd40_250_vs_fd40	abs_torsion_mean	0.15883229141098826	0.16136007418257758	-0.0025277827715893264	-1.5665478492090683	1.5789150793170075
data/42	fd40_250_vs_fd40	abs_torsion_mean	0.09767016286961067	0.11548942041077198	-0.017819257541161315	-15.429341906628245	16.719170929999883
data/43	fd40_250_vs_fd40	abs_torsion_mean	0.12187166549501603	0.13665710729737374	-0.014785441802357704	-10.81937273133093	11.438140244630393
data/44	fd40_250_vs_fd40	abs_torsion_mean	0.13173496436389867	0.1385036754676933	-0.006768711103794622	-4.887026341314285	5.009432483831895
data/45	fd40_250_vs_fd40	abs_torsion_mean	0.0928740360170969	0.10283661820344628	-0.009962582186349378	-9.687776942100484	10.180929828299183
data/46	fd40_250_vs_fd40	abs_torsion_mean	0.09655349710839324	0.1335248881590197	-0.036971391050626454	-27.68876391538023	32.13808286046145
data/47	fd40_250_vs_fd40	abs_torsion_mean	0.13080844864538604	0.16141286116727888	-0.030604412521892832	-18.960330856273096	20.946051156578886
data/48	fd40_250_vs_fd40	abs_torsion_mean	0.15971227715339933	0.1682601303028395	-0.008547853149440177	-5.080141762671585	5.212544076946907
data/49	fd40_250_vs_fd40	abs_torsion_mean	0.12724185980126584	0.13757817838137998	-0.010336318580114134	-7.5130509080159955	7.806296420050508
data/5	fd40_250_vs_fd40	abs_torsion_mean	0.1225428093739808	0.12865599727682225	-0.00611318790284146	-4.751576321535979	4.867210942876441
data/50	fd40_250_vs_fd40	abs_torsion_mean	0.13500855813587084	0.15774713574814006	-0.022738577612269217	-14.414573998081181	15.534165918752848
data/51	fd40_250_vs_fd40	abs_torsion_mean	0.08804137789815783	0.09614095674047488	-0.008099578842317046	-8.424691325031471	8.795174475563563
data/52	fd40_250_vs_fd40	abs_torsion_mean	0.14380294077172703	0.1478694505446173	-0.0040665097728902755	-2.750067548038443	2.7884091151293013
data/53	fd40_250_vs_fd40	abs_torsion_mean	0.13981555233601273	0.212829896314892	-0.07301434397887926	-34.30643215220622	41.409491747706376
data/54	fd40_250_vs_fd40	abs_torsion_mean	0.11961566249339596	0.14248664598512684	-0.022870983491730876	-16.05131718387014	17.45195120523326
data/55	fd40_250_vs_fd40	abs_torsion_mean	0.12501057370779675	0.15244809110317784	-0.027437517395381084	-17.99794093637499	19.77773331683374
data/56	fd40_250_vs_fd40	abs_torsion_mean	0.1178100651612361	0.12482069230625091	-0.007010627145014811	-5.6165584531561885	5.778844544022205
data/57	fd40_250_vs_fd40	abs_torsion_mean	0.12000570448859556	0.1330193729519953	-0.013013668463399755	-9.783288083981715	10.286465353581645
data/58	fd40_250_vs_fd40	abs_torsion_mean	0.12930916727063835	0.13288878310903515	-0.0035796158383968046	-2.693692992477576	2.7304682078661346
data/59	fd40_250_vs_fd40	abs_torsion_mean	0.10384336242241199	0.12294815394746522	-0.019104791525053233	-15.538900676147248	16.847889048808142
data/6	fd40_250_vs_fd40	abs_torsion_mean	0.14028992568943813	0.1527327164012817	-0.012442790711843565	-8.146774970695898	8.492716209958463
data/60	fd40_250_vs_fd40	abs_torsion_mean	0.10301963028423916	0.14721392985381643	-0.04419429956957727	-30.02046043704033	35.32243999981055
data/61	fd40_250_vs_fd40	abs_torsion_mean	0.12313650093197777	0.1394385314519625	-0.01630203051998473	-11.69119493029148	12.417045422770977
data/62	fd40_250_vs_fd40	abs_torsion_mean	0.1245935728586905	0.15505443496948015	-0.03046086211078966	-19.645269815587906	21.78514508103079
data/63	fd40_250_vs_fd40	abs_torsion_mean	0.12809994043539386	0.15443313259623892	-0.026333192160845065	-17.051517195919644	18.640785574789515
data/64	fd40_250_vs_fd40	abs_torsion_mean	0.11579210808780499	0.15871853707073377	-0.04292642898292878	-27.04563044441267	31.274873845520553
data/65	fd40_250_vs_fd40	abs_torsion_mean	0.11996373375636085	0.15535420328257335	-0.0353904695262125	-22.78050337771735	25.708800455821912
data/66	fd40_250_vs_fd40	abs_torsion_mean	0.1052652708066601	0.13802222130681735	-0.032756950500157256	-23.733099054636998	26.92859399847676
data/67	fd40_250_vs_fd40	abs_torsion_mean	0.14983561226915468	0.128326302355854	0.02150930991330069	16.761419536311823	15.465316265382691
data/68	fd40_250_vs_fd40	abs_torsion_mean	0.11335453842575048	0.11967464973346645	-0.006320111307715967	-5.2810777568948915	5.424308738009042
data/69	fd40_250_vs_fd40	abs_torsion_mean	0.10682021279970264	0.13086912464692652	-0.02404891184722388	-18.376306796660977	20.235583224362205
data/7	fd40_250_vs_fd40	abs_torsion_mean	0.16726977140071925	0.16101638600256712	0.006253385398152123	3.8836950408590236	3.809716162031218
data/70	fd40_250_vs_fd40	abs_torsion_mean	0.12616007289246434	0.13646471516026298	-0.010304642267798647	-7.551140421681139	7.847425480438487
data/71	fd40_250_vs_fd40	abs_torsion_mean	0.10383065676462205	0.1102127467200226	-0.006382089955400544	-5.7907003911382375	5.963360562857422
data/72	fd40_250_vs_fd40	abs_torsion_mean	0.11824213965393293	0.12460139145339863	-0.006359251799465698	-5.103676391803442	5.237324437236129
data/73	fd40_250_vs_fd40	abs_torsion_mean	0.14063235082965006	0.1736213390052767	-0.03298898817562665	-19.000537816739246	20.9951317949236
data/74	fd40_250_vs_fd40	abs_torsion_mean	0.1445046365206974	0.19180195749720974	-0.04729732097651235	-24.659456865658115	28.127501403670923
data/75	fd40_250_vs_fd40	abs_torsion_mean	0.13531553234185567	0.17188084272731805	-0.036565310385462374	-21.27363922893475	23.8058215219686
data/76	fd40_250_vs_fd40	abs_torsion_mean	0.1129741846915358	0.11994222089168924	-0.006968036200153432	-5.809494061683033	5.983293605021423
data/77	fd40_250_vs_fd40	abs_torsion_mean	0.10912713427783459	0.11899486101790094	-0.009867726740066349	-8.292565456740105	8.651271638470378
data/78	fd40_250_vs_fd40	abs_torsion_mean	0.09300719749702713	0.1449346997309964	-0.051927502233969275	-35.82820561973664	43.64721206220048
data/79	fd40_250_vs_fd40	abs_torsion_mean	0.12263421511809663	0.13765040048187152	-0.015016185363774887	-10.908929658909718	11.538281145938557
data/8	fd40_250_vs_fd40	abs_torsion_mean	0.1369134487386087	0.1555865398181905	-0.018673091079581816	-12.001739418719716	12.767926024007878
data/80	fd40_250_vs_fd40	abs_torsion_mean	0.12902689560446545	0.15954273978628827	-0.03051584418182282	-19.127065401220765	21.14972640174088
data/81	fd40_250_vs_fd40	abs_torsion_mean	0.11729397154899177	0.1774806442642023	-0.060186672715210526	-33.91168257515174	40.83572294661376
data/82	fd40_250_vs_fd40	abs_torsion_mean	0.11666104126268817	0.1300209560571253	-0.013359914794437128	-10.275201167239063	10.831690143254779
data/83	fd40_250_vs_fd40	abs_torsion_mean	0.09908953879373383	0.12072525406811337	-0.021635715274379533	-17.92144936151688	19.68540423753692
data/84	fd40_250_vs_fd40	abs_torsion_mean	0.1237306849989439	0.13141575515913428	-0.007685070160190391	-5.847906250574268	6.02404654787975
data/85	fd40_250_vs_fd40	abs_torsion_mean	0.17231522870605157	0.13388771323979476	0.038427515466256806	28.701300915814873	25.099377048475862
data/86	fd40_250_vs_fd40	abs_torsion_mean	0.11406079322562865	0.12502674030235	-0.010965947076721355	-8.770881373218717	9.173165087202753
data/87	fd40_250_vs_fd40	abs_torsion_mean	0.11814836927864578	0.12290642476210287	-0.004758055483457091	-3.871282963983992	3.947696209396088
data/88	fd40_250_vs_fd40	abs_torsion_mean	0.13044687718815243	0.1370969724105569	-0.0066500952224044785	-4.850650678477273	4.9712189103797355
data/89	fd40_250_vs_fd40	abs_torsion_mean	0.13889451619955057	0.14740443761525845	-0.008509921415707888	-5.77317857819159	5.944779959770644
data/9	fd40_250_vs_fd40	abs_torsion_mean	0.12794792258143425	0.14858714005884488	-0.020639217477410626	-13.890312088406095	14.927016690291039
data/90	fd40_250_vs_fd40	abs_torsion_mean	0.13125609221778972	0.15792759877630708	-0.026671506558517355	-16.888439237460705	18.44606552107519
data/91	fd40_250_vs_fd40	abs_torsion_mean	0.11983267410760515	0.13008107303075522	-0.010248398923150076	-7.87847046797272	8.20154876672409
data/92	fd40_250_vs_fd40	abs_torsion_mean	0.1254094137172498	0.13767002031375777	-0.012260606596507961	-8.905792683523504	9.320840028158855
data/93	fd40_250_vs_fd40	abs_torsion_mean	0.16540996743873768	0.1546437079017337	0.01076625953700397	6.961977104070245	6.727783722871409
data/94	fd40_250_vs_fd40	abs_torsion_mean	0.10605724780843973	0.11211268082652641	-0.006055433018086684	-5.4012025878288865	5.551116101081383
data/95	fd40_250_vs_fd40	abs_torsion_mean	0.11193283595389979	0.12350171651263545	-0.011568880558735659	-9.3673844262335	9.827682842245567
data/96	fd40_250_vs_fd40	abs_torsion_mean	0.12786784924214245	0.14460866676628875	-0.0167408175241463	-11.576634996021504	12.287897518205416
data/97	fd40_250_vs_fd40	abs_torsion_mean	0.12585856776628823	0.1448934688524241	-0.01903490108613587	-13.137169837187876	14.060762994696764
data/98	fd40_250_vs_fd40	abs_torsion_mean	0.09419019406840581	0.11391458748744891	-0.0197243934190431	-17.315072506597392	18.95621356854708
data/99	fd40_250_vs_fd40	abs_torsion_mean	0.13267778655212867	0.13765601538883873	-0.0049782288367100636	-3.616426657889229	3.6830235811925256
data/1	fd40_250_vs_fd40	shape_singular_ratio	0.4313182204064384	0.43603197643546043	-0.00471375602902202	-1.0810574186684059	1.0869326014302494
data/10	fd40_250_vs_fd40	shape_singular_ratio	0.5054820832283171	0.5017890640752957	0.0036930191530214485	0.7359704340761191	0.7332721011432476
data/100	fd40_250_vs_fd40	shape_singular_ratio	0.20429953816029606	0.20765357702953036	-0.0033540388692342993	-1.615208809409203	1.6283595125570398
data/101	fd40_250_vs_fd40	shape_singular_ratio	0.18261523406452643	0.18362978904217922	-0.001014554977652793	-0.5525002141236206	0.5540307245934654
data/102	fd40_250_vs_fd40	shape_singular_ratio	0.29104283752506294	0.28271116770675003	0.008331669818312903	2.947060735483629	2.9042655013612224
data/103	fd40_250_vs_fd40	shape_singular_ratio	0.13165869058603297	0.13110605883119714	0.0005526317548358306	0.4215150388643442	0.4206285326030062
data/104	fd40_250_vs_fd40	shape_singular_ratio	0.13868353759968352	0.1398714621882775	-0.001187924588593986	-0.8492973262801458	0.8529192364152476
data/105	fd40_250_vs_fd40	shape_singular_ratio	0.4057235600365039	0.4071790310396601	-0.0014554710031561835	-0.35745234705232587	0.35809235181040644
data/106	fd40_250_vs_fd40	shape_singular_ratio	0.4878645050639616	0.4887350108045327	-0.0008705057405710703	-0.17811405389969598	0.17827281837159742
data/107	fd40_250_vs_fd40	shape_singular_ratio	0.21079201756577243	0.21072310279825063	6.891476752179937e-05	0.032703944943226926	0.0326985980774707
data/108	fd40_250_vs_fd40	shape_singular_ratio	0.35501326318999693	0.35238892844499337	0.002624334745003565	0.7447267871281075	0.7419639848550781
data/109	fd40_250_vs_fd40	shape_singular_ratio	0.3001583789302332	0.3028567047130195	-0.0026983257827862817	-0.8909579153425569	0.8949447056891954
data/11	fd40_250_vs_fd40	shape_singular_ratio	0.6375992604052929	0.6465615373890694	-0.008962276983776496	-1.3861444681611848	1.3958184986132336
data/110	fd40_250_vs_fd40	shape_singular_ratio	0.1601604653750366	0.1547834995567434	0.0053769658182931945	3.4738624166602508	3.4145539632473345
data/111	fd40_250_vs_fd40	shape_singular_ratio	0.26944566196465625	0.27434711131919337	-0.004901449354537124	-1.7865868282587665	1.8026901405615625
data/112	fd40_250_vs_fd40	shape_singular_ratio	0.39693497900073216	0.39831658379983187	-0.0013816047990997116	-0.346860978249908	0.34746358604671995
data/113	fd40_250_vs_fd40	shape_singular_ratio	0.17245855390994982	0.1732871489706691	-0.0008285950607192782	-0.47816301765085173	0.47930895673655294
data/114	fd40_250_vs_fd40	shape_singular_ratio	0.13141600664790049	0.1327230872687771	-0.0013070806208766161	-0.9848178246710396	0.9896911521086186
data/115	fd40_250_vs_fd40	shape_singular_ratio	0.23924814820751852	0.23949806390017953	-0.00024991569266100133	-0.10434977577320365	0.10440424857284537
data/116	fd40_250_vs_fd40	shape_singular_ratio	0.3550520365918922	0.3580404016166472	-0.0029883650247549687	-0.8346446410130559	0.8381423963104879
data/117	fd40_250_vs_fd40	shape_singular_ratio	0.18925114084167094	0.18967614235520128	-0.00042500151353033755	-0.22406693232639083	0.2243182438301902
data/118	fd40_250_vs_fd40	shape_singular_ratio	0.1344262091463318	0.13534960554677364	-0.0009233964004418393	-0.6822305811026064	0.6845657395139642
data/119	fd40_250_vs_fd40	shape_singular_ratio	0.34126816075898936	0.34569972570837804	-0.004431564949388678	-1.2819116186187007	1.2901811093899476
data/12	fd40_250_vs_fd40	shape_singular_ratio	0.7567668186223359	0.7539652304166219	0.0028015882057139674	0.3715805573906746	0.37089147708174713
data/120	fd40_250_vs_fd40	shape_singular_ratio	0.20253829537470724	0.19977928569732306	0.0027590096773841832	1.3810289028484362	1.3715580959859741
data/121	fd40_250_vs_fd40	shape_singular_ratio	0.18554385308643614	0.18078989054358152	0.004753962542854623	2.6295510930179056	2.59542705280021
data/122	fd40_250_vs_fd40	shape_singular_ratio	0.062296480757246184	0.06221970104648683	7.677971075935319e-05	0.12340096379117604	0.12332487175100855
data/123	fd40_250_vs_fd40	shape_singular_ratio	0.07704780938907255	0.07812301398397115	-0.0010752045948985989	-1.3762968683200107	1.3858334595721216
data/124	fd40_250_vs_fd40	shape_singular_ratio	0.21728750172470654	0.21960595249278736	-0.002318450768080821	-1.0557322066017163	1.0613346323685828
data/125	fd40_250_vs_fd40	shape_singular_ratio	0.24470234596910356	0.245834260859725	-0.0011319148906214493	-0.46043821827883014	0.4615006810353821
data/126	fd40_250_vs_fd40	shape_singular_ratio	0.299680399489613	0.30008743478714367	-0.0004070352975306668	-0.13563890064886683	0.1357309526348639
data/127	fd40_250_vs_fd40	shape_singular_ratio	0.11348619503939605	0.114556320843956	-0.0010701258045599515	-0.9341481959931601	0.9385318350963472
data/128	fd40_250_vs_fd40	shape_singular_ratio	0.12519886969159585	0.12367668605393504	0.0015221836376608094	1.2307765402098416	1.22324881051573
data/129	fd40_250_vs_fd40	shape_singular_ratio	0.039525817472324004	0.039557376269545474	-3.155879722147037e-05	-0.07977980391426245	0.07981164069948786
data/13	fd40_250_vs_fd40	shape_singular_ratio	0.4193464845298977	0.4217694184777902	-0.0024229339478925027	-0.5744688547209336	0.576123680274859
data/130	fd40_250_vs_fd40	shape_singular_ratio	0.14088218422857535	0.1425218299144064	-0.0016396456858310537	-1.1504523109307305	1.157108300522396
data/131	fd40_250_vs_fd40	shape_singular_ratio	0.3624468345066254	0.3661632505456103	-0.003716416038984871	-1.0149615051338814	1.0201385117304362
data/132	fd40_250_vs_fd40	shape_singular_ratio	0.7698439226926863	0.7762515703349171	-0.006407647642230785	-0.8254601841856729	0.8288812264348778
data/133	fd40_250_vs_fd40	shape_singular_ratio	0.49715412178686635	0.5043146626035864	-0.007160540816720018	-1.4198557661902684	1.4300077902234978
data/134	fd40_250_vs_fd40	shape_singular_ratio	0.346064505122225	0.34833971499864924	-0.0022752098764242668	-0.6531583332187917	0.6552984012764852
data/135	fd40_250_vs_fd40	shape_singular_ratio	0.2592850206088506	0.26213820685461714	-0.002853186245766526	-1.088428230284231	1.0943840226091297
data/136	fd40_250_vs_fd40	shape_singular_ratio	0.3302518697456932	0.33359364043710443	-0.0033417706914112277	-1.0017489203428875	1.0067916827489072
data/137	fd40_250_vs_fd40	shape_singular_ratio	0.5685015230230883	0.5742998874702614	-0.005798364447173077	-1.0096405334004752	1.0147632640162583
data/138	fd40_250_vs_fd40	shape_singular_ratio	0.3547105131898404	0.35586586587264457	-0.001155352682804145	-0.3246595961011941	0.3251874722682129
data/139	fd40_250_vs_fd40	shape_singular_ratio	0.4983079218732133	0.5026374999041469	-0.004329578030933534	-0.8613718697389642	0.8650977239589314
data/14	fd40_250_vs_fd40	shape_singular_ratio	0.3534348084340929	0.35521774096363795	-0.0017829325295450338	-0.5019266562273264	0.5031894772862416
data/140	fd40_250_vs_fd40	shape_singular_ratio	0.5423507935664225	0.5443911379769257	-0.0020403444105032698	-0.3747938326265977	0.3754975033687442
data/141	fd40_250_vs_fd40	shape_singular_ratio	0.15740454471475496	0.15709302814754045	0.00031151656721450927	0.19830069538282472	0.1981042743060587
data/142	fd40_250_vs_fd40	shape_singular_ratio	0.45781899312112845	0.4603287977402389	-0.002509804619110434	-0.5452199887191728	0.5467103758439241
data/143	fd40_250_vs_fd40	shape_singular_ratio	0.5100487932550475	0.5136941245219364	-0.0036453312668889293	-0.7096307107427821	0.712157555102724
data/144	fd40_250_vs_fd40	shape_singular_ratio	0.17119846234242836	0.17181560389219475	-0.0006171415497663868	-0.35918830175262234	0.3598345435456628
data/145	fd40_250_vs_fd40	shape_singular_ratio	0.21827055016075458	0.21841912801794916	-0.00014857785719457617	-0.06802419666393247	0.06804734099246312
data/146	fd40_250_vs_fd40	shape_singular_ratio	0.7263194127996728	0.727646057088515	-0.0013266442888422159	-0.18231999966445708	0.18248635422466214
data/147	fd40_250_vs_fd40	shape_singular_ratio	0.4228585206377986	0.42830890788454634	-0.005450387246747734	-1.2725365142806986	1.2806851070910428
data/148	fd40_250_vs_fd40	shape_singular_ratio	0.4466024940605966	0.44914953625587617	-0.0025470421952795697	-0.5670811143459679	0.5686935913234133
data/149	fd40_250_vs_fd40	shape_singular_ratio	0.15726025958061585	0.15699958990752247	0.00026066967309337774	0.16603207259771832	0.16589435368084884
data/15	fd40_250_vs_fd40	shape_singular_ratio	0.21773566025120317	0.21840114451258041	-0.0006654842613772471	-0.30470731408594504	0.3051722551769877
data/150	fd40_250_vs_fd40	shape_singular_ratio	0.06279800156078683	0.06330484394719564	-0.0005068423864088151	-0.8006376049699871	0.8038555900417511
data/151	fd40_250_vs_fd40	shape_singular_ratio	0.2135429748969419	0.2154232919905723	-0.0018803170936304014	-0.8728476276895308	0.8766736402251732
data/152	fd40_250_vs_fd40	shape_singular_ratio	0.6015012891622542	0.6111407749969309	-0.009639485834676664	-1.577293846041458	1.5898320072478167
data/153	fd40_250_vs_fd40	shape_singular_ratio	0.24958500780229453	0.2514804272361597	-0.0018954194338651753	-0.753704554543813	0.7565556517462481
data/154	fd40_250_vs_fd40	shape_singular_ratio	0.4432666802096194	0.445674729345318	-0.0024080491356985867	-0.5403153863437432	0.5417790441114032
data/155	fd40_250_vs_fd40	shape_singular_ratio	0.21832920945234408	0.22013258303326583	-0.0018033735809217522	-0.8192215600582996	0.8225909813936355
data/156	fd40_250_vs_fd40	shape_singular_ratio	0.0543476982390241	0.05364829113674397	0.0006994071022801279	1.3036894325252806	1.2952464370627073
data/157	fd40_250_vs_fd40	shape_singular_ratio	0.6065194582345005	0.609276998042577	-0.00275753980807647	-0.45259214067421105	0.45361866188036204
data/158	fd40_250_vs_fd40	shape_singular_ratio	0.13082027098589522	0.13134299020906698	-0.0005227192231717637	-0.39798029749415503	0.39877381810797247
data/159	fd40_250_vs_fd40	shape_singular_ratio	0.42204119228979375	0.4232510157826635	-0.0012098234928697438	-0.285840659031278	0.28624976814314596
data/16	fd40_250_vs_fd40	shape_singular_ratio	0.4115983001497894	0.41289967521629206	-0.0013013750665026858	-0.3151794841739649	0.3156769586789751
data/160	fd40_250_vs_fd40	shape_singular_ratio	0.46855178280772153	0.47199955580634706	-0.003447772998625531	-0.7304610684930581	0.7331387149383959
data/161	fd40_250_vs_fd40	shape_singular_ratio	0.47021794892473356	0.4729547119659351	-0.0027367630412015176	-0.5786522413162118	0.5803312913283774
data/162	fd40_250_vs_fd40	shape_singular_ratio	0.6166006120821995	0.6186739004887996	-0.002073288406600038	-0.3351181300782176	0.3356805933419391
data/163	fd40_250_vs_fd40	shape_singular_ratio	0.44014361554946885	0.44598547694948476	-0.005841861400015913	-1.3098770480092563	1.318512494278098
data/164	fd40_250_vs_fd40	shape_singular_ratio	0.35203332477836335	0.3537480276865166	-0.0017147029081532317	-0.48472437270314966	0.48590201545132383
data/165	fd40_250_vs_fd40	shape_singular_ratio	0.3678992557502856	0.37146490043110036	-0.0035656446808147724	-0.9598873747362656	0.9645165108436833
data/166	fd40_250_vs_fd40	shape_singular_ratio	0.2166932673108467	0.21793716366782134	-0.0012438963569746386	-0.5707591748191139	0.5723926666495609
data/167	fd40_250_vs_fd40	shape_singular_ratio	0.2235146221051864	0.22527645476797567	-0.0017618326627892589	-0.7820758119635117	0.7851460305603136
data/168	fd40_250_vs_fd40	shape_singular_ratio	0.24898443824183075	0.24862168441849353	0.00036275382333722517	0.14590594709615845	0.14579958196569381
data/169	fd40_250_vs_fd40	shape_singular_ratio	0.4935757956380429	0.49703355519856407	-0.0034577595605211897	-0.6956793005936632	0.6981075956129389
data/17	fd40_250_vs_fd40	shape_singular_ratio	0.39367475320082923	0.3961327565236992	-0.002458003322869995	-0.6204998911073241	0.6224309828928583
data/170	fd40_250_vs_fd40	shape_singular_ratio	0.2300935879749061	0.2320931981689565	-0.0019996101940503996	-0.8615548451336978	0.8652822858626646
data/171	fd40_250_vs_fd40	shape_singular_ratio	0.1321853106391301	0.13280315838332044	-0.0006178477441903252	-0.4652357306194342	0.46632047535470644
data/172	fd40_250_vs_fd40	shape_singular_ratio	0.2557008091933968	0.25945836360912977	-0.0037575544157329444	-1.4482302144607853	1.458793559004843
data/173	fd40_250_vs_fd40	shape_singular_ratio	0.23339135400929262	0.23507449931095842	-0.0016831453016658005	-0.716005056524367	0.7185775824370167
data/174	fd40_250_vs_fd40	shape_singular_ratio	0.6214098083628052	0.6211049670924988	0.0003048412703063885	0.04908047535562369	0.04906843384533326
data/175	fd40_250_vs_fd40	shape_singular_ratio	0.4895644500079059	0.49347022802448043	-0.003905778016574546	-0.7914921295679028	0.7946368737249917
data/176	fd40_250_vs_fd40	shape_singular_ratio	0.6080521408026834	0.6155943093986327	-0.00754216859594925	-1.2251849116859304	1.2327365628704927
data/177	fd40_250_vs_fd40	shape_singular_ratio	0.3299891868468829	0.3336176486917649	-0.003628461844882025	-1.0876108800330355	1.0935577063297768
data/178	fd40_250_vs_fd40	shape_singular_ratio	0.73778868641715	0.7392378157869658	-0.0014491293698157826	-0.19603020014243885	0.1962225278494728
data/179	fd40_250_vs_fd40	shape_singular_ratio	0.33114329925219954	0.334512806745873	-0.003369507493673485	-1.0072880397171984	1.0123868656237465
data/18	fd40_250_vs_fd40	shape_singular_ratio	0.39578135946355736	0.3985812447563508	-0.002799885292793458	-0.7024628804360835	0.7049388473021193
data/180	fd40_250_vs_fd40	shape_singular_ratio	0.2264285604843064	0.2291942227863668	-0.0027656623020604065	-1.2066893608563143	1.2140140500469228
data/181	fd40_250_vs_fd40	shape_singular_ratio	0.27054806257017583	0.2719984819407669	-0.001450419370591094	-0.5332453917544112	0.5346709458442934
data/182	fd40_250_vs_fd40	shape_singular_ratio	0.15486844842546132	0.15653866620855636	-0.0016702177830950349	-1.0669681961323247	1.072690831137859
data/183	fd40_250_vs_fd40	shape_singular_ratio	0.21183480711366648	0.21406435275729963	-0.0022295456436331462	-1.0415305560757913	1.0469828793785965
data/184	fd40_250_vs_fd40	shape_singular_ratio	0.7497179968537527	0.7538104819971247	-0.0040924851433720155	-0.5429063725048633	0.5443841205455364
data/185	fd40_250_vs_fd40	shape_singular_ratio	0.12609570905301526	0.12563086901617332	0.0004648400368419403	0.3700046337991169	0.3693213806880386
data/186	fd40_250_vs_fd40	shape_singular_ratio	0.6667122172174962	0.6815191444837094	-0.014806927266213243	-2.1726355577920495	2.1964964896721852
data/187	fd40_250_vs_fd40	shape_singular_ratio	0.25281214155587084	0.2532514916528933	-0.00043935009702245065	-0.17348371539885113	0.17363432904146564
data/188	fd40_250_vs_fd40	shape_singular_ratio	0.8085806366321042	0.8127061003577536	-0.00412546372564937	-0.5076206175680653	0.5089122894212854
data/189	fd40_250_vs_fd40	shape_singular_ratio	0.372684119646799	0.3744518609801572	-0.0017677413333582193	-0.4720877414605491	0.473204712179656
data/19	fd40_250_vs_fd40	shape_singular_ratio	0.2286748765364038	0.2304185333204262	-0.0017436567840223849	-0.7567346076270736	0.7596087186553825
data/190	fd40_250_vs_fd40	shape_singular_ratio	0.4846979069573516	0.48585638793890373	-0.0011584809815521346	-0.23844103119990534	0.23872564114014191
data/191	fd40_250_vs_fd40	shape_singular_ratio	0.20434264713181394	0.2051506244411345	-0.0008079773093205567	-0.39384589324142955	0.39462299647412935
data/192	fd40_250_vs_fd40	shape_singular_ratio	0.361767573546692	0.3628958774055738	-0.0011283038588817962	-0.3109166923990155	0.31140079091862977
data/193	fd40_250_vs_fd40	shape_singular_ratio	0.08680774122809341	0.08483029006616936	0.0019774511619240487	2.331067311430382	2.3042109572252447
data/194	fd40_250_vs_fd40	shape_singular_ratio	0.3721560448885294	0.3728062849150982	-0.0006502400265688268	-0.17441766753393403	0.17456990791473453
data/195	fd40_250_vs_fd40	shape_singular_ratio	0.42193493076445543	0.4245521107164357	-0.0026171799519802974	-0.6164567048232975	0.6183626739050035
data/196	fd40_250_vs_fd40	shape_singular_ratio	0.43045973129039766	0.43433817074233805	-0.0038784394519403853	-0.892953857891801	0.8969585709734001
data/197	fd40_250_vs_fd40	shape_singular_ratio	0.5395957287172121	0.5428757322106783	-0.0032800034934662436	-0.6041904802245508	0.6060212415493406
data/198	fd40_250_vs_fd40	shape_singular_ratio	0.19060284083167628	0.1921145188561733	-0.0015116780244970318	-0.7868629781327203	0.7899709726937815
data/199	fd40_250_vs_fd40	shape_singular_ratio	0.3549132715896238	0.35706067312184553	-0.0021474015322217044	-0.6014108228292373	0.603224752302403
data/2	fd40_250_vs_fd40	shape_singular_ratio	0.2362461957787537	0.2373631822490008	-0.0011169864702471055	-0.47058118266857185	0.4716910272759201
data/20	fd40_250_vs_fd40	shape_singular_ratio	0.1140745115212381	0.1148450690450255	-0.0007705575237874074	-0.6709539470826623	0.6732124197338899
data/200	fd40_250_vs_fd40	shape_singular_ratio	0.6422547020463951	0.6451937756386498	-0.0029390735922546485	-0.45553346966892	0.4565733919759466
data/21	fd40_250_vs_fd40	shape_singular_ratio	0.1682854033256338	0.1690662710165467	-0.0007808676909129009	-0.4618707718681963	0.46293986382937347
data/22	fd40_250_vs_fd40	shape_singular_ratio	0.69193456781301	0.6854527683713311	0.006481799441678926	0.9456230597886409	0.9411730849268447
data/23	fd40_250_vs_fd40	shape_singular_ratio	0.6424604496227703	0.6308469671562171	0.011613482466553138	1.8409349764976015	1.824144321083293
data/24	fd40_250_vs_fd40	shape_singular_ratio	0.2732876918800641	0.275058261577465	-0.0017705696974009144	-0.6437071503494057	0.6457856345020152
data/25	fd40_250_vs_fd40	shape_singular_ratio	0.11670719187515897	0.1155837276450279	0.0011234642301310716	0.9719916921016519	0.9672906994829289
data/26	fd40_250_vs_fd40	shape_singular_ratio	0.2575556522284123	0.25948525740270956	-0.0019296051742972442	-0.7436280556403954	0.7464032877684295
data/27	fd40_250_vs_fd40	shape_singular_ratio	0.4940787283893844	0.49474750408925566	-0.0006687756998712824	-0.13517515386002452	0.13526657726199204
data/28	fd40_250_vs_fd40	shape_singular_ratio	0.10288543492470056	0.10359405271133265	-0.0007086177866320875	-0.6840332703332577	0.6863808068733555
data/29	fd40_250_vs_fd40	shape_singular_ratio	0.29183421429783707	0.29372022840211076	-0.0018860141042736922	-0.6421124328187874	0.6441806147272735
data/3	fd40_250_vs_fd40	shape_singular_ratio	0.21422565516089537	0.21623067514528457	-0.002005019984389206	-0.9272597345598816	0.9315788121703552
data/30	fd40_250_vs_fd40	shape_singular_ratio	0.2877706682803424	0.2895233220669195	-0.0017526537865770742	-0.6053584126020671	0.6071962694511313
data/31	fd40_250_vs_fd40	shape_singular_ratio	0.5539906760984827	0.5541595923025524	-0.000168916204069669	-0.030481508651292365	0.03048615497127487
data/32	fd40_250_vs_fd40	shape_singular_ratio	0.07850372952058601	0.07676548474669714	0.0017382447738888696	2.2643571907668543	2.239007625679904
data/33	fd40_250_vs_fd40	shape_singular_ratio	0.315769362335477	0.3161539616366715	-0.00038459930119449925	-0.12164936956775703	0.12172340744664464
data/34	fd40_250_vs_fd40	shape_singular_ratio	0.2043851375386706	0.20766961258847597	-0.003284475049805363	-1.5815867371573389	1.5941935137463563
data/35	fd40_250_vs_fd40	shape_singular_ratio	0.7360029579370084	0.744559851845416	-0.008556893908407526	-1.1492553469273135	1.155897453572402
data/36	fd40_250_vs_fd40	shape_singular_ratio	0.09368704622189404	0.09310296250836078	0.0005840837135332594	0.6273524470081259	0.6253907449372628
data/37	fd40_250_vs_fd40	shape_singular_ratio	0.3600238281344974	0.362662684929827	-0.0026388567953296027	-0.7276339433267598	0.7302908654377296
data/38	fd40_250_vs_fd40	shape_singular_ratio	0.2510972074451321	0.24638016421232242	0.0047170432328096645	1.9145385538198887	1.8963850424367261
data/39	fd40_250_vs_fd40	shape_singular_ratio	0.18181067892416003	0.18318876903529827	-0.001378090111138236	-0.7522787114054436	0.7551190111889183
data/4	fd40_250_vs_fd40	shape_singular_ratio	0.3654237502936346	0.36773585619293236	-0.002312105899297756	-0.6287409455347512	0.6307237547845235
data/40	fd40_250_vs_fd40	shape_singular_ratio	0.2156343577693468	0.21742859406081866	-0.0017942362914718513	-0.8252071440842649	0.8286260849094743
data/41	fd40_250_vs_fd40	shape_singular_ratio	0.23742632104585273	0.23815344611022118	-0.0007271250643684501	-0.3053178848530813	0.3057846925308011
data/42	fd40_250_vs_fd40	shape_singular_ratio	0.08463055773306936	0.08578857813159432	-0.0011580203985249587	-1.349853819407786	1.359026253301257
data/43	fd40_250_vs_fd40	shape_singular_ratio	0.1952531670924978	0.19595242828861434	-0.0006992611961165462	-0.3568525290672176	0.35749038580868286
data/44	fd40_250_vs_fd40	shape_singular_ratio	0.3986847984138818	0.4015819488526965	-0.0028971504388146663	-0.7214344287863806	0.7240461880267508
data/45	fd40_250_vs_fd40	shape_singular_ratio	0.1805687495085872	0.18360629742564427	-0.0030375479170570707	-1.6543811185382669	1.6681801472277367
data/46	fd40_250_vs_fd40	shape_singular_ratio	0.18523710374605507	0.18655578504890308	-0.0013186813028480127	-0.7068562910028966	0.7093633808446823
data/47	fd40_250_vs_fd40	shape_singular_ratio	0.14439177857718638	0.14419082853764104	0.00020095003954534452	0.13936395371560437	0.13926690977976106
data/48	fd40_250_vs_fd40	shape_singular_ratio	0.46164732067037767	0.45419695034396085	0.007450370326416822	1.6403391349886205	1.6269950169945822
data/49	fd40_250_vs_fd40	shape_singular_ratio	0.31608554356124363	0.3185265717416251	-0.0024410281803814438	-0.7663499365326105	0.7692976927225735
data/5	fd40_250_vs_fd40	shape_singular_ratio	0.7826583046694636	0.790543743306032	-0.007885438636568431	-0.9974702479576583	1.0024699175437706
data/50	fd40_250_vs_fd40	shape_singular_ratio	0.2974208414815258	0.29865824351665976	-0.0012374020351339499	-0.41432040199651315	0.4151804907356266
data/51	fd40_250_vs_fd40	shape_singular_ratio	0.2691907923751339	0.26712541952109314	0.0020653728540407368	0.7731846926973747	0.770207130878367
data/52	fd40_250_vs_fd40	shape_singular_ratio	0.4993789495679759	0.5022374621764055	-0.0028585126084296197	-0.5691555934602103	0.5707799063418559
data/53	fd40_250_vs_fd40	shape_singular_ratio	0.18975931663897325	0.19091540041281554	-0.001156083773842298	-0.6055476778418625	0.6073866858276374
data/54	fd40_250_vs_fd40	shape_singular_ratio	0.846599196668622	0.8381442892960983	0.008454907372523746	1.0087651351325748	1.0037026340163926
data/55	fd40_250_vs_fd40	shape_singular_ratio	0.4424018660446987	0.4495713948376242	-0.007169528792925484	-1.5947475473867654	1.6075658559166948
data/56	fd40_250_vs_fd40	shape_singular_ratio	0.3698069464694885	0.3725866164633919	-0.002779669993903444	-0.74604665628846	0.748840004194582
data/57	fd40_250_vs_fd40	shape_singular_ratio	0.5130714248776953	0.5151598582398323	-0.0020884333621370432	-0.40539520475696195	0.4062186001198203
data/58	fd40_250_vs_fd40	shape_singular_ratio	0.6294841268131899	0.6355420526797768	-0.006057925866586933	-0.9531904051106543	0.9577550195862352
data/59	fd40_250_vs_fd40	shape_singular_ratio	0.5837252430972075	0.5861259617064452	-0.0024007186092376287	-0.40959090128821196	0.41043144621807937
data/6	fd40_250_vs_fd40	shape_singular_ratio	0.34096009192804705	0.3429964435466671	-0.002036351618620036	-0.593694674371449	0.5954622883182669
data/60	fd40_250_vs_fd40	shape_singular_ratio	0.3592978921135529	0.3582048479470941	0.0010930441664587787	0.30514499530732714	0.30468013721212794
data/61	fd40_250_vs_fd40	shape_singular_ratio	0.3695329150827069	0.37169719786176464	-0.0021642827790577246	-0.5822704049177762	0.5839705487572007
data/62	fd40_250_vs_fd40	shape_singular_ratio	0.201144160241401	0.20217484343108927	-0.0010306831896882696	-0.5097979413247697	0.5111007318292504
data/63	fd40_250_vs_fd40	shape_singular_ratio	0.633456221527724	0.63566809808907	-0.0022118765613460267	-0.34796091985665417	0.348567358950917
data/64	fd40_250_vs_fd40	shape_singular_ratio	0.15989675308144685	0.16149591259487509	-0.0015991595134282333	-0.9902167105862598	0.9951437504418749
data/65	fd40_250_vs_fd40	shape_singular_ratio	0.6059231358460337	0.6052817009004275	0.0006414349456062007	0.10597296178820391	0.10591684018191727
data/66	fd40_250_vs_fd40	shape_singular_ratio	0.22062483934109722	0.21948968195032503	0.0011351573907721901	0.5171802978096708	0.515846369913591
data/67	fd40_250_vs_fd40	shape_singular_ratio	0.2941452975547175	0.29561973581540046	-0.001474438260682942	-0.49876178145414957	0.5000087076229326
data/68	fd40_250_vs_fd40	shape_singular_ratio	0.25015759232827955	0.25232959215060335	-0.0021719998223238	-0.8607788740955276	0.8644995890099476
data/69	fd40_250_vs_fd40	shape_singular_ratio	0.4224789587143001	0.42903338694790827	-0.006554428233608189	-1.5277198542135848	1.5394793198238153
data/7	fd40_250_vs_fd40	shape_singular_ratio	0.19725971985698398	0.19623307360877706	0.0010266462482069194	0.5231769697771272	0.5218119697514871
data/70	fd40_250_vs_fd40	shape_singular_ratio	0.15123128897944366	0.15193430063973368	-0.0007030116602900205	-0.4627076685974949	0.4637806428975738
data/71	fd40_250_vs_fd40	shape_singular_ratio	0.206860193444579	0.20681298012052912	4.721332404988843e-05	0.022828994593266264	0.0228263890757023
data/72	fd40_250_vs_fd40	shape_singular_ratio	0.06232696080964685	0.06203828751689501	0.00028867329275183984	0.46531473434566495	0.46423465821236426
data/73	fd40_250_vs_fd40	shape_singular_ratio	0.21036087966016137	0.21196738001573456	-0.0016065003555731927	-0.7578998030045663	0.7607827886327364
data/74	fd40_250_vs_fd40	shape_singular_ratio	0.43497398975465096	0.4330303981249234	0.0019435916297275702	0.4488349173969238	0.44782990889608754
data/75	fd40_250_vs_fd40	shape_singular_ratio	0.12471400689090537	0.12640614703656985	-0.0016921401456644891	-1.3386533687914288	1.3476737085412809
data/76	fd40_250_vs_fd40	shape_singular_ratio	0.5188034514757511	0.5244238722972856	-0.005620420821534466	-1.0717324512543092	1.0775064443686366
data/77	fd40_250_vs_fd40	shape_singular_ratio	0.7385705237603885	0.7462126197230496	-0.007642095962661188	-1.0241177595599342	1.0293888365047204
data/78	fd40_250_vs_fd40	shape_singular_ratio	0.39757603385341134	0.3985857629424812	-0.0010097290890698774	-0.2533279366567813	0.2536492188229765
data/79	fd40_250_vs_fd40	shape_singular_ratio	0.4609043649089657	0.4647381381035265	-0.0038337731945607967	-0.8249319090112578	0.8283485648258002
data/8	fd40_250_vs_fd40	shape_singular_ratio	0.08324770792197503	0.0840898378012218	-0.0008421298792467696	-1.0014645066119199	1.0065043987674922
data/80	fd40_250_vs_fd40	shape_singular_ratio	0.04186216549328643	0.04177854020241945	8.362529086698017e-05	0.2001632667436698	0.19996314036664922
data/81	fd40_250_vs_fd40	shape_singular_ratio	0.17568803995151455	0.17622464717802394	-0.0005366072265093891	-0.304501802161251	0.3049661158205784
data/82	fd40_250_vs_fd40	shape_singular_ratio	0.3974881186274362	0.39202244688698756	0.005465671740448652	1.3942241787048226	1.3845721588000202
data/83	fd40_250_vs_fd40	shape_singular_ratio	0.335505081814098	0.3357352004501574	-0.00023011863605942873	-0.06854170660415802	0.06856520448480329
data/84	fd40_250_vs_fd40	shape_singular_ratio	0.6198176778158148	0.6165613240341985	0.0032563537816162613	0.5281475912744152	0.5267565652188735
data/85	fd40_250_vs_fd40	shape_singular_ratio	0.12969533702412328	0.12889768097477003	0.0007976560493532514	0.618828859697935	0.61692002013501
data/86	fd40_250_vs_fd40	shape_singular_ratio	0.5533781459594744	0.5568868179647732	-0.0035086720052988074	-0.6300511867244007	0.6320422816725397
data/87	fd40_250_vs_fd40	shape_singular_ratio	0.30413991066069535	0.30588701921845796	-0.001747108557762611	-0.5711613922769516	0.5727971904809889
data/88	fd40_250_vs_fd40	shape_singular_ratio	0.43229381143906376	0.435262482860754	-0.0029686714216902166	-0.6820416504033803	0.6843755134267465
data/89	fd40_250_vs_fd40	shape_singular_ratio	0.40459053842136566	0.4086648849775627	-0.004074346556197039	-0.9969896377127525	1.0019844784234384
data/9	fd40_250_vs_fd40	shape_singular_ratio	0.385829075345587	0.3875967255371476	-0.0017676501915605547	-0.4560539537868572	0.457096256562189
data/90	fd40_250_vs_fd40	shape_singular_ratio	0.08095330666149528	0.08080330838969037	0.00014999827180491032	0.18563382464677458	0.1854616848373656
data/91	fd40_250_vs_fd40	shape_singular_ratio	0.47666998945507794	0.48204346481705285	-0.005373475361974911	-1.1147283915599342	1.1209763121671286
data/92	fd40_250_vs_fd40	shape_singular_ratio	0.44972846782372344	0.4539255908076919	-0.00419712298396846	-0.9246279718445295	0.9289225105290857
data/93	fd40_250_vs_fd40	shape_singular_ratio	0.7381573260094626	0.7233733906379635	0.014783935371499135	2.0437488526445193	2.023075560862886
data/94	fd40_250_vs_fd40	shape_singular_ratio	0.6688406857276616	0.6749236150764447	-0.006082929348783073	-0.9012767093790449	0.9053565934357771
data/95	fd40_250_vs_fd40	shape_singular_ratio	0.2033318186760316	0.20621024792833134	-0.0028784292522997523	-1.3958710981716846	1.4056818515204943
data/96	fd40_250_vs_fd40	shape_singular_ratio	0.14823206007687423	0.1492256268093094	-0.0009935667324351694	-0.6658150839633036	0.6680390362985229
data/97	fd40_250_vs_fd40	shape_singular_ratio	0.262214558835171	0.26072782177608333	0.0014867370590876394	0.5702257047061398	0.5686045400832993
data/98	fd40_250_vs_fd40	shape_singular_ratio	0.2643583564793233	0.2665515922651599	-0.002193235785836578	-0.8228184897334222	0.8262176254271476
data/99	fd40_250_vs_fd40	shape_singular_ratio	0.3517735210338343	0.3529600205386215	-0.0011864995047872195	-0.3361569117591862	0.33672287036028126
data/1	sg40_vs_sg150	arc_length	89.06865609839627	89.07999175241147	-0.011335654015198315	-0.012725252654607985	0.01272606236640254
data/10	sg40_vs_sg150	arc_length	140.0550946959575	140.06882824358414	-0.013733547626628706	-0.00980485651150421	0.009805337211126218
data/100	sg40_vs_sg150	arc_length	92.04505733209282	92.05263864185362	-0.007581309760794852	-0.008235841875528654	0.008236181034951965
data/101	sg40_vs_sg150	arc_length	106.04556647141956	106.05018330576964	-0.004616834350073873	-0.004353443064555924	0.004353537828951263
data/102	sg40_vs_sg150	arc_length	106.04273718494156	106.04897074889752	-0.006233563955959198	-0.005878005144169683	0.005878177903969472
data/103	sg40_vs_sg150	arc_length	93.04790198635267	93.05279458157263	-0.004892595219956775	-0.005257870268117301	0.005258008497750051
data/104	sg40_vs_sg150	arc_length	132.01929872004823	132.020149256819	-0.0008505367707698497	-0.0006442476967021899	0.0006442497719843485
data/105	sg40_vs_sg150	arc_length	103.01783948854711	103.02007985493702	-0.0022403663899126514	-0.0021746890441817946	0.002174712690801109
data/106	sg40_vs_sg150	arc_length	110.02196873246368	110.02557167317684	-0.003602940713165026	-0.0032746393937104967	0.0032746930109041755
data/107	sg40_vs_sg150	arc_length	121.03965281569327	121.05317911636504	-0.013526300671770741	-0.011173850014106847	0.011174474323607238
data/108	sg40_vs_sg150	arc_length	150.02805595507488	150.03367958182815	-0.005623626753276767	-0.0037482429071598214	0.0037483131551008086
data/109	sg40_vs_sg150	arc_length	102.05428639144958	102.06099725118764	-0.006710859738063846	-0.006575342117760616	0.006575558300487821
data/11	sg40_vs_sg150	arc_length	108.04832463474558	108.05880832514967	-0.010483690404086587	-0.009701837884923821	0.009702308536046454
data/110	sg40_vs_sg150	arc_length	98.01695264575449	98.02443248384175	-0.007479838087263602	-0.007630585454801353	0.007630876595081123
data/111	sg40_vs_sg150	arc_length	154.00624579892735	154.00945683711635	-0.003211038188993598	-0.0020849616997154013	0.0020849834352684366
data/112	sg40_vs_sg150	arc_length	92.04068894867022	92.05285194753418	-0.012162998863956886	-0.01321306033069918	0.013213933313189546
data/113	sg40_vs_sg150	arc_length	97.06039428585629	97.06679558732192	-0.006401301465629672	-0.0065947386301333285	0.006594956090191788
data/114	sg40_vs_sg150	arc_length	104.02546381955572	104.0317480270383	-0.006284207482579518	-0.006040663164619924	0.006040845618187969
data/115	sg40_vs_sg150	arc_length	112.01236609315355	112.01528090866636	-0.0029148155128098097	-0.002602158820800937	0.0026021926773940815
data/116	sg40_vs_sg150	arc_length	200.00972300173285	200.01057140363295	-0.0008484019001002707	-0.0004241785292379103	0.0004241794288769417
data/117	sg40_vs_sg150	arc_length	102.0514335920981	102.05763779177151	-0.006204199673405242	-0.006079113535886151	0.006079298319609668
data/118	sg40_vs_sg150	arc_length	101.06164330332278	101.06544052277266	-0.003797219449879208	-0.0037571888374875245	0.0037572594211533086
data/119	sg40_vs_sg150	arc_length	91.03093881501633	91.03766208095115	-0.00672326593482353	-0.0073851478400721315	0.007385420552185327
data/12	sg40_vs_sg150	arc_length	92.04605878407934	92.05340710256709	-0.00734831848775741	-0.007982668669253946	0.007982987296966858
data/120	sg40_vs_sg150	arc_length	126.00625512455781	126.00717491904436	-0.0009197944865491081	-0.0007299540578860268	0.0007299567220603835
data/121	sg40_vs_sg150	arc_length	120.01042887463981	120.01203947533395	-0.0016106006941356554	-0.0013420326003764664	0.0013420416056943959
data/122	sg40_vs_sg150	arc_length	78.01406411303283	78.01631806479895	-0.0022539517661215314	-0.0028890773392425922	0.0028891190736848233
data/123	sg40_vs_sg150	arc_length	85.05710954967532	85.06179786249496	-0.0046883128196384405	-0.005511654981966457	0.005511806877855647
data/124	sg40_vs_sg150	arc_length	100.02072282488488	100.02254031312815	-0.0018174882432617778	-0.0018170786680402169	0.001817095177064637
data/125	sg40_vs_sg150	arc_length	136.02901242785197	136.03115114728826	-0.0021387194362887385	-0.0015722276980314838	0.0015722400576283165
data/126	sg40_vs_sg150	arc_length	90.04127452958124	90.048994195451	-0.007719665869757364	-0.00857273969435112	0.008573107169431797
data/127	sg40_vs_sg150	arc_length	137.00876059861034	137.00951668322622	-0.0007560846158867207	-0.0005518482468884488	0.0005518497695750882
data/128	sg40_vs_sg150	arc_length	90.02751839555765	90.03087019241879	-0.003351796861139178	-0.003722941757616625	0.003723011060383329
data/129	sg40_vs_sg150	arc_length	96.01042421083675	96.01175794776046	-0.001333736923712081	-0.0013891391556831623	0.0013891488042881478
data/13	sg40_vs_sg150	arc_length	172.03752564787777	172.0390371282673	-0.0015114803895244222	-0.0008785682684317202	0.0008785721278596855
data/130	sg40_vs_sg150	arc_length	88.01425915819178	88.01588594642132	-0.001626788229543763	-0.0018482893310124175	0.0018483064120375266
data/131	sg40_vs_sg150	arc_length	111.02303102663635	111.02630625151257	-0.0032752248762193403	-0.0029499539224513475	0.0029499974342338587
data/132	sg40_vs_sg150	arc_length	93.06602146270339	93.07724753653409	-0.011226073830698624	-0.012061029013876068	0.012061756399845552
data/133	sg40_vs_sg150	arc_length	112.00259261226122	112.00315656654399	-0.0005639542827680089	-0.0005035164186939222	0.000503517686341033
data/134	sg40_vs_sg150	arc_length	113.02085692969322	113.02382051333991	-0.0029635836466894716	-0.0026220876565924327	0.0026221220337615263
data/135	sg40_vs_sg150	arc_length	96.05394891252938	96.05851720399417	-0.004568291464792651	-0.004755738062343001	0.004755851150254672
data/136	sg40_vs_sg150	arc_length	86.05927685607823	86.06818573709891	-0.008908881020687431	-0.010350957144490311	0.01035149288378642
data/137	sg40_vs_sg150	arc_length	99.04432104943538	99.05259358657145	-0.008272537136065239	-0.00835166131095304	0.008352010076750172
data/138	sg40_vs_sg150	arc_length	104.03925928840061	104.04827462022354	-0.00901533182292269	-0.0086645663811617	0.008664941770977517
data/139	sg40_vs_sg150	arc_length	111.02829988318422	111.03361368114416	-0.00531379795994269	-0.004785756118144864	0.004785870638193301
data/14	sg40_vs_sg150	arc_length	96.0504035370184	96.05722819514324	-0.006824658124841676	-0.007104783526521472	0.0071050359252324575
data/140	sg40_vs_sg150	arc_length	103.07236578719028	103.08721669371715	-0.014850906526874041	-0.014406157235768262	0.014407194997350553
data/141	sg40_vs_sg150	arc_length	117.04298635218113	117.04575303368127	-0.0027666815001339273	-0.0023637606905205547	0.002363788627673749
data/142	sg40_vs_sg150	arc_length	88.04243034372068	88.05756951168169	-0.015139167961010003	-0.017192352735787973	0.01719383074780345
data/143	sg40_vs_sg150	arc_length	90.06724398516576	90.07807320812802	-0.010829222962257745	-0.012022041076785145	0.012022763767584498
data/144	sg40_vs_sg150	arc_length	98.04883118981692	98.05616902649565	-0.007337836678729559	-0.007483299369718197	0.007483579379042448
data/145	sg40_vs_sg150	arc_length	98.06781855155123	98.08568003825953	-0.017861486708298457	-0.018210086020030002	0.01821174420717294
data/146	sg40_vs_sg150	arc_length	124.04588679427196	124.05136589014512	-0.00547909587315587	-0.004416796085911651	0.004416893628504102
data/147	sg40_vs_sg150	arc_length	95.0493874071885	95.0517528432216	-0.0023654360331022417	-0.0024885769723823952	0.0024886079378444326
data/148	sg40_vs_sg150	arc_length	99.04417524559307	99.05467551641345	-0.010500270820386959	-0.010600479750849372	0.010601041631485134
data/149	sg40_vs_sg150	arc_length	96.05656161051137	96.06312380667298	-0.006562196161610245	-0.006831129263313011	0.006831362592917595
data/15	sg40_vs_sg150	arc_length	105.05359570975165	105.0589536970767	-0.0053579873250555465	-0.0050999816165165504	0.005100111668895318
data/150	sg40_vs_sg150	arc_length	95.04677911242396	95.05006120677774	-0.003282094353778575	-0.003453016560019362	0.003453076177665485
data/151	sg40_vs_sg150	arc_length	105.04674316806438	105.05062940749025	-0.0038862394258671884	-0.003699396612649038	0.0036994650415912555
data/152	sg40_vs_sg150	arc_length	102.0510791222282	102.05727496377412	-0.006195841545917347	-0.0060709455039992	0.00607112979148976
data/153	sg40_vs_sg150	arc_length	100.05817467443728	100.06253354263953	-0.004358868202245958	-0.004356144150985862	0.004356239033011781
data/154	sg40_vs_sg150	arc_length	102.06060616303844	102.07128056090092	-0.010674397862473484	-0.010457787737956902	0.010458334593173241
data/155	sg40_vs_sg150	arc_length	97.03721224204997	97.04010384027193	-0.0028915982219501757	-0.0029797971225481667	0.002979841519164089
data/156	sg40_vs_sg150	arc_length	90.04697255430337	90.05166739807954	-0.004694843776178459	-0.005213500107026982	0.005213636013486554
data/157	sg40_vs_sg150	arc_length	98.04240116655146	98.04847992700778	-0.0060787604563188324	-0.006199749818502202	0.006199942008948926
data/158	sg40_vs_sg150	arc_length	84.05226624191482	84.06345127635367	-0.011185034438852881	-0.013305466607697006	0.013306351843797646
data/159	sg40_vs_sg150	arc_length	94.0497788656404	94.05935232969442	-0.00957346405401438	-0.010178109690206797	0.010178627686152223
data/16	sg40_vs_sg150	arc_length	98.06103480111108	98.06825825077948	-0.007223449668401827	-0.007365736678967083	0.007366007959342101
data/160	sg40_vs_sg150	arc_length	94.06577423396077	94.08562642740347	-0.01985219344270206	-0.021100134203836145	0.021102360517030783
data/161	sg40_vs_sg150	arc_length	108.06081509262967	108.06836856148877	-0.007553468859100576	-0.006989527980893689	0.006989772256937539
data/162	sg40_vs_sg150	arc_length	107.04152485838911	107.04642233770714	-0.004897479318032083	-0.004575098551712124	0.004575203211740063
data/163	sg40_vs_sg150	arc_length	96.04499047529254	96.05079148117241	-0.00580100587987431	-0.006039519081955099	0.0060397014664163775
data/164	sg40_vs_sg150	arc_length	94.0489890696368	94.0545878633616	-0.005598793724800544	-0.00595270666959301	0.00595288384844995
data/165	sg40_vs_sg150	arc_length	102.05004635094062	102.054404023106	-0.004357672165383519	-0.004269950137964555	0.004270041302281794
data/166	sg40_vs_sg150	arc_length	110.07502088545152	110.08389893831611	-0.008878052864588426	-0.008064805979994505	0.008065131198586106
data/167	sg40_vs_sg150	arc_length	78.0463359226421	78.05180752283557	-0.005471600193473591	-0.007010215864472797	0.00701046158871803
data/168	sg40_vs_sg150	arc_length	116.03286655757924	116.04270771625715	-0.009841158677915018	-0.008480635165785871	0.008480994786899024
data/169	sg40_vs_sg150	arc_length	122.057911346958	122.06236378211891	-0.004452435160914092	-0.0036476724052810256	0.0036477389340642827
data/17	sg40_vs_sg150	arc_length	104.04158792252792	104.06164678831786	-0.020058865789934543	-0.01927594498935643	0.019277802978705096
data/170	sg40_vs_sg150	arc_length	102.04135013509689	102.04377766097345	-0.002427525876555592	-0.00237890632059969	0.0023789346169126725
data/171	sg40_vs_sg150	arc_length	92.06098140770617	92.07472309331668	-0.013741685610511922	-0.014924493008341585	0.01492560679391279
data/172	sg40_vs_sg150	arc_length	104.04327965395568	104.04703820376291	-0.003758549807230338	-0.0036123563650795093	0.0036124216118505236
data/173	sg40_vs_sg150	arc_length	95.03590083041112	95.04001725975891	-0.004116429347789108	-0.0043312590490574895	0.004331352850113623
data/174	sg40_vs_sg150	arc_length	97.01742493792905	97.01914041661065	-0.0017154786816035994	-0.0017681858180119397	0.001768201450555581
data/175	sg40_vs_sg150	arc_length	106.0393610242975	106.04755970178782	-0.008198677490312889	-0.0077311326289525835	0.0077314314925639865
data/176	sg40_vs_sg150	arc_length	119.02900296566317	119.03282758302532	-0.003824617362155891	-0.003213077803674136	0.0032131294238482966
data/177	sg40_vs_sg150	arc_length	104.07622756792728	104.08524604751054	-0.009018479583261296	-0.008664512911988257	0.008664888297170915
data/178	sg40_vs_sg150	arc_length	122.03790099075873	122.04306039313815	-0.0051594023794194754	-0.004227526221318489	0.004227615583097146
data/179	sg40_vs_sg150	arc_length	117.0395412915575	117.04148863331129	-0.0019473417537909654	-0.0016638046700618696	0.0016638185114069164
data/18	sg40_vs_sg150	arc_length	104.04784732715399	104.05642969101748	-0.008582363863496312	-0.008247797746838485	0.008248137891704078
data/180	sg40_vs_sg150	arc_length	118.03889708677073	118.04107009809306	-0.0021730113223270564	-0.0018408942925722946	0.0018409112371872427
data/181	sg40_vs_sg150	arc_length	108.05150837905933	108.05814815922444	-0.006639780165116349	-0.006144636270587004	0.0061448250591616795
data/182	sg40_vs_sg150	arc_length	94.06188171957149	94.06895745883432	-0.0070757392628308935	-0.007521864230213586	0.007522147133060858
data/183	sg40_vs_sg150	arc_length	104.05681665705023	104.06714351036294	-0.010326853312704998	-0.009923260084175036	0.009923752464058596
data/184	sg40_vs_sg150	arc_length	98.04804552632244	98.06436575138254	-0.016320225060098892	-0.01664236028556459	0.01664374524158865
data/185	sg40_vs_sg150	arc_length	127.0600492278145	127.07232334817795	-0.01227412036344333	-0.009659161050996339	0.009659627570488319
data/186	sg40_vs_sg150	arc_length	98.05983761069618	98.07645508752933	-0.016617476833147293	-0.016943390560269393	0.016944826074300156
data/187	sg40_vs_sg150	arc_length	96.05974298670469	96.06677051609212	-0.007027529387428899	-0.00731525516021351	0.007315522734790686
data/188	sg40_vs_sg150	arc_length	97.04671319721056	97.05994717387989	-0.013233976669326353	-0.013634848415503558	0.013635778024335504
data/189	sg40_vs_sg150	arc_length	96.0667167546948	96.08662352600358	-0.019906771308782822	-0.020717526101222117	0.020719672402991204
data/19	sg40_vs_sg150	arc_length	119.05377020964079	119.05811078816971	-0.004340578528925221	-0.003645764660794975	0.0036458311200062575
data/190	sg40_vs_sg150	arc_length	114.02987449976895	114.03664336841791	-0.006768868648961757	-0.005935696149082176	0.005935872316754436
data/191	sg40_vs_sg150	arc_length	112.05500920785377	112.05964769349401	-0.004638485640242607	-0.004139300574038757	0.004139386244858055
data/192	sg40_vs_sg150	arc_length	114.05087282714462	114.05653791781194	-0.0056650906673212376	-0.004966914453780324	0.00496703780803973
data/193	sg40_vs_sg150	arc_length	96.03964532625065	96.04164199069791	-0.0019966644472617645	-0.0020789570085183997	0.0020789786190542527
data/194	sg40_vs_sg150	arc_length	108.06249385486586	108.07056433147301	-0.008070476607144883	-0.007467784273237617	0.007468063122659312
data/195	sg40_vs_sg150	arc_length	90.02542806715289	90.02791424963957	-0.002486182486677535	-0.0027615684617368426	0.002761606593565205
data/196	sg40_vs_sg150	arc_length	101.05324120624357	101.06579682160185	-0.012555615358280647	-0.012423209189596975	0.012423980918166544
data/197	sg40_vs_sg150	arc_length	94.06302212619522	94.0727205888948	-0.009698462699574861	-0.010309537811665836	0.010310069271910834
data/198	sg40_vs_sg150	arc_length	83.06724219212279	83.07483760608704	-0.007595413964253339	-0.00914285743207617	0.009143275410393868
data/199	sg40_vs_sg150	arc_length	96.0358962995791	96.04125018965775	-0.005353890078652057	-0.0055745734963668706	0.005574728880046191
data/2	sg40_vs_sg150	arc_length	82.04968667379234	82.05794058008946	-0.008253906297127855	-0.010058632033388592	0.010059137939224111
data/20	sg40_vs_sg150	arc_length	108.04092142776835	108.04465262907253	-0.0037312013041770342	-0.0034533882180977525	0.003453447848578313
data/200	sg40_vs_sg150	arc_length	104.03542191830769	104.04103898657928	-0.005617068271590142	-0.0053988967491133116	0.0053990424934781435
data/21	sg40_vs_sg150	arc_length	107.03101166565932	107.03932278884095	-0.008311123181627522	-0.00776455134906176	0.007764852802053258
data/22	sg40_vs_sg150	arc_length	134.06415243557854	134.09032531850858	-0.02617288293004094	-0.01951884512761957	0.01952075024012313
data/23	sg40_vs_sg150	arc_length	157.03435878328253	157.0422870105387	-0.007928227256172704	-0.005048466503573436	0.005048593941860464
data/24	sg40_vs_sg150	arc_length	182.01844434095358	182.02049463969712	-0.0020502987435406794	-0.0011264109283952723	0.0011264172724389004
data/25	sg40_vs_sg150	arc_length	86.06510892042911	86.07037598873868	-0.005267068309564138	-0.006119490299720863	0.006119677546257771
data/26	sg40_vs_sg150	arc_length	116.03552621159949	116.0472443724357	-0.011718160836210245	-0.010097750187503479	0.01009826003603934
data/27	sg40_vs_sg150	arc_length	94.04246272419103	94.0493289391918	-0.006866215000769671	-0.007300652836352577	0.007300919343740151
data/28	sg40_vs_sg150	arc_length	105.04391404030198	105.05067868904558	-0.006764648743597945	-0.006439414602566814	0.006439621939544576
data/29	sg40_vs_sg150	arc_length	122.05758985749827	122.06170873796997	-0.004118880471693842	-0.003374424718677213	0.003374481653348732
data/3	sg40_vs_sg150	arc_length	130.04590714486906	130.05080953893503	-0.004902394065965154	-0.003769599038518449	0.0037696700892421693
data/30	sg40_vs_sg150	arc_length	116.0599590436426	116.0667211737097	-0.006762130067087924	-0.0058260714171183255	0.00582624113760313
data/31	sg40_vs_sg150	arc_length	116.06720579198812	116.07914563897467	-0.011939846986550151	-0.010285953536981612	0.010286482568390399
data/32	sg40_vs_sg150	arc_length	107.06234866219168	107.07036005899872	-0.008011396807034998	-0.007482366550948832	0.007482646490467896
data/33	sg40_vs_sg150	arc_length	100.04045907068904	100.04700905967863	-0.006549988989590361	-0.0065469113481276126	0.006547125665384195
data/34	sg40_vs_sg150	arc_length	144.0126698674522	144.02552284445645	-0.012852977004257582	-0.008924096750642204	0.008924494965924835
data/35	sg40_vs_sg150	arc_length	86.03856951184433	86.05027721011952	-0.01170769827518825	-0.013605648528708544	0.013606574160037051
data/36	sg40_vs_sg150	arc_length	103.07352376975822	103.08402736365767	-0.010503593899443331	-0.010189351510674852	0.010189870651544437
data/37	sg40_vs_sg150	arc_length	112.03332810711207	112.03611512800569	-0.0027870208936207064	-0.0024876093663515775	0.0024876403077382257
data/38	sg40_vs_sg150	arc_length	109.03992279259401	109.05056630639481	-0.010643513800800974	-0.009760163712397732	0.009760640039621354
data/39	sg40_vs_sg150	arc_length	96.05008551900647	96.05695426033712	-0.006868741330649186	-0.007150696566990109	0.007150952238438219
data/4	sg40_vs_sg150	arc_length	100.05758145597686	100.06253473903445	-0.0049532830575884645	-0.0049501874707719015	0.004950309995584485
data/40	sg40_vs_sg150	arc_length	88.05543214072777	88.06735513476933	-0.011922994041555057	-0.0135384945117397	0.013539411027949172
data/41	sg40_vs_sg150	arc_length	99.06162054817173	99.07325622573944	-0.011635677567710445	-0.011744519167915943	0.011745208877069884
data/42	sg40_vs_sg150	arc_length	104.04543625792638	104.0481809680798	-0.0027447101534221474	-0.002637922285507497	0.0026379570791363336
data/43	sg40_vs_sg150	arc_length	96.06188168016702	96.08052561621949	-0.018643936052470167	-0.019404490070069787	0.019406372923923276
data/44	sg40_vs_sg150	arc_length	142.03566855356632	142.03855131028206	-0.002882756715735013	-0.0020295593619774777	0.0020295799577424987
data/45	sg40_vs_sg150	arc_length	163.00807911910596	163.0084205676136	-0.00034144850764050716	-0.0002094667910108847	0.00020946701039279716
data/46	sg40_vs_sg150	arc_length	133.04146020330901	133.0458162290563	-0.004356025747284775	-0.0032740794643142256	0.0032741330631733527
data/47	sg40_vs_sg150	arc_length	99.07509291716872	99.08477685665719	-0.00968393948846824	-0.009773387795460942	0.009773865414345717
data/48	sg40_vs_sg150	arc_length	112.04403260555617	112.09104875028939	-0.047016144733220244	-0.04194460240795888	0.04195340100158224
data/49	sg40_vs_sg150	arc_length	106.06963891543397	106.07855557571243	-0.008916660278458721	-0.00840571426530648	0.008406067560316513
data/5	sg40_vs_sg150	arc_length	88.04761781302744	88.0561308999685	-0.008513086941050574	-0.009667795818466536	0.009668263172437888
data/50	sg40_vs_sg150	arc_length	96.05743397943644	96.07238707205178	-0.014953092615343166	-0.015564402083742062	0.015565613431072668
data/51	sg40_vs_sg150	arc_length	160.0313566502847	160.0325645078597	-0.0012078575749967513	-0.0007547573699835508	0.0007547602182877375
data/52	sg40_vs_sg150	arc_length	110.03130322039516	110.03774628980047	-0.006443069405307256	-0.005855326578880026	0.005855498008145624
data/53	sg40_vs_sg150	arc_length	120.06672271573925	120.0755173463947	-0.00879463065545849	-0.007324249647068085	0.0073245178800555736
data/54	sg40_vs_sg150	arc_length	88.05678057505726	88.06653619210682	-0.009755617049563625	-0.01107755280426028	0.011078166399126585
data/55	sg40_vs_sg150	arc_length	101.04494836105414	101.05791510047791	-0.012966739423774243	-0.01283099835463845	0.012831821580046353
data/56	sg40_vs_sg150	arc_length	104.0514405730887	104.06091011198441	-0.00946953889571489	-0.00909999622867445	0.009100410297171367
data/57	sg40_vs_sg150	arc_length	98.05927035931377	98.06692239528478	-0.007652035971005944	-0.007802871533137729	0.007803175969035913
data/58	sg40_vs_sg150	arc_length	111.05933038525217	111.07446091661375	-0.015130531361577937	-0.013621971456550024	0.013622899310277823
data/59	sg40_vs_sg150	arc_length	109.02964571563689	109.03425663189235	-0.004610916255458619	-0.004228869346104143	0.0042289587646745725
data/6	sg40_vs_sg150	arc_length	90.06674659577473	90.07955955258741	-0.012812956812680909	-0.014224044695956636	0.014225056385145759
data/60	sg40_vs_sg150	arc_length	107.05590941757482	107.06169568360147	-0.005786266026646558	-0.005404608987089707	0.005404755040028019
data/61	sg40_vs_sg150	arc_length	119.06001174016245	119.06964690623278	-0.009635166070324885	-0.008092042196037222	0.008092369615019177
data/62	sg40_vs_sg150	arc_length	98.06987657302963	98.0810876277433	-0.011211054713669455	-0.011430393957517949	0.011431047264385843
data/63	sg40_vs_sg150	arc_length	105.06653499147257	105.07923952391928	-0.012704532446718986	-0.012090430521080275	0.012091161457817901
data/64	sg40_vs_sg150	arc_length	108.02712961131513	108.03502825796161	-0.007898646646481211	-0.007311190429479174	0.007311457706777231
data/65	sg40_vs_sg150	arc_length	116.04240387635414	116.06480633880707	-0.02240246245293065	-0.01930168425692727	0.019303547211793875
data/66	sg40_vs_sg150	arc_length	100.05322107995946	100.0557609682188	-0.0025398882593492544	-0.0025384727823478466	0.0025385050019771233
data/67	sg40_vs_sg150	arc_length	120.06245608377495	120.07090682055838	-0.008450736783430557	-0.007038121895806015	0.007038369580321285
data/68	sg40_vs_sg150	arc_length	102.06944547415524	102.07764314870764	-0.008197674552391732	-0.008030822714479491	0.008031145197995889
data/69	sg40_vs_sg150	arc_length	97.03985816672525	97.04892375965133	-0.00906559292607767	-0.00934126064965879	0.009341696965790128
data/7	sg40_vs_sg150	arc_length	81.05282648928659	81.06621677566562	-0.013390286379035388	-0.01651771466786257	0.016519078955026346
data/70	sg40_vs_sg150	arc_length	83.06240399899878	83.06693605231978	-0.004532053321000262	-0.005455905245073377	0.0054560540836438385
data/71	sg40_vs_sg150	arc_length	96.054499281455	96.05984671477114	-0.005347433316146066	-0.005566772693302446	0.005566927642406373
data/72	sg40_vs_sg150	arc_length	111.03614971816452	111.04141764577417	-0.005267927609651224	-0.004744110550223781	0.004744223085817751
data/73	sg40_vs_sg150	arc_length	94.06576162691535	94.08386942943969	-0.018107802524340855	-0.01924644748792056	0.01924829979487673
data/74	sg40_vs_sg150	arc_length	149.00165192846035	149.0027902771884	-0.0011383487280625104	-0.0007639781281577691	0.0007639810464818183
data/75	sg40_vs_sg150	arc_length	76.05400670339883	76.06894717859417	-0.01494047519534547	-0.019640701954594327	0.019642630929892817
data/76	sg40_vs_sg150	arc_length	106.04855484249069	106.05429564507972	-0.005740802589031091	-0.005413078795264649	0.005413225306340248
data/77	sg40_vs_sg150	arc_length	90.03872678332839	90.0430102653558	-0.004283482027418017	-0.004757151071243222	0.0047572642263662744
data/78	sg40_vs_sg150	arc_length	89.05057561049303	89.0637757350933	-0.013200124600274421	-0.014820980237280968	0.014822078625952922
data/79	sg40_vs_sg150	arc_length	102.05072630645628	102.05528702585227	-0.00456071939598246	-0.004468871264677503	0.004468971120960629
data/8	sg40_vs_sg150	arc_length	143.00987265693442	143.0123891852308	-0.002516528296382603	-0.0017596575448600997	0.0017596730269696917
data/80	sg40_vs_sg150	arc_length	104.06021778041774	104.06737682502157	-0.007159044603824327	-0.006879239990704785	0.0068794766185581325
data/81	sg40_vs_sg150	arc_length	84.04925170802721	84.05641946024278	-0.007167752215565315	-0.008527310896171989	0.008527674486829843
data/82	sg40_vs_sg150	arc_length	116.03470668657309	116.0614339283535	-0.02672724178040653	-0.023028529698250727	0.023031181569494522
data/83	sg40_vs_sg150	arc_length	170.01097962084452	170.01250849275033	-0.0015288719058048628	-0.0008992702474418563	0.0008992742908949267
data/84	sg40_vs_sg150	arc_length	121.02692477710437	121.03421842600493	-0.007293648900557059	-0.006026104844900602	0.0060262864200695656
data/85	sg40_vs_sg150	arc_length	81.06262165287534	81.07144971155776	-0.008828058682425421	-0.010889232539734478	0.01088982544894263
data/86	sg40_vs_sg150	arc_length	100.04714207204422	100.05310891584267	-0.00596684379844703	-0.00596367655448458	0.005963854386977489
data/87	sg40_vs_sg150	arc_length	98.05554437187737	98.06339775550082	-0.007853383623441346	-0.0080084759484084	0.008008796639684722
data/88	sg40_vs_sg150	arc_length	93.02008923594654	93.0226604118372	-0.002571175890651034	-0.0027640317738363137	0.002764069973722476
data/89	sg40_vs_sg150	arc_length	96.04085728621116	96.04972394126435	-0.008866655053182626	-0.009231317581510906	0.009231743687299948
data/9	sg40_vs_sg150	arc_length	92.04544992464558	92.05159846999848	-0.006148545352900214	-0.006679455278448154	0.006679678361512606
data/90	sg40_vs_sg150	arc_length	160.00935753398971	160.0110488815837	-0.0016913475939759337	-0.0010570192532314547	0.001057024839709488
data/91	sg40_vs_sg150	arc_length	96.03686528220562	96.04060081925581	-0.0037355370501899188	-0.0038895394430320516	0.0038896150870885494
data/92	sg40_vs_sg150	arc_length	92.03450783880909	92.03992944610475	-0.005421607295659214	-0.0058904948409743306	0.005890668335731538
data/93	sg40_vs_sg150	arc_length	174.0150109714287	174.02511721740728	-0.010106245978590778	-0.0058073490425897415	0.005807517674000761
data/94	sg40_vs_sg150	arc_length	99.04422318573799	99.05227297179567	-0.008049786057682695	-0.008126805994623471	0.008127136232920756
data/95	sg40_vs_sg150	arc_length	93.03526206156093	93.0387973302319	-0.0035352686709728687	-0.003799778987280743	0.0037998511802540902
data/96	sg40_vs_sg150	arc_length	92.05003482453156	92.06058442253857	-0.01054959800700317	-0.011459408033499712	0.011460064661284932
data/97	sg40_vs_sg150	arc_length	116.0437800246905	116.04912818060542	-0.0053481559149162194	-0.004608527438993742	0.004608633634066535
data/98	sg40_vs_sg150	arc_length	100.04092045457423	100.0456410433684	-0.004720588794171476	-0.004718435251092216	0.004718546571874609
data/99	sg40_vs_sg150	arc_length	84.04515877837659	84.10323300730408	-0.05807422892749514	-0.06905112544538161	0.06907497396884492
data/1	sg40_vs_sg150	curvature_mean	0.003398340759232237	0.0035422288967281736	-0.0001438881374959365	-4.062079038111871	4.146291864454339
data/10	sg40_vs_sg150	curvature_mean	0.0022288035096085287	0.002447963970074225	-0.00021916046046569632	-8.952764956710173	9.372305183774625
data/100	sg40_vs_sg150	curvature_mean	0.0024251636102667297	0.002467758126499614	-4.259451623288453e-05	-1.7260409671227634	1.7410667296319595
data/101	sg40_vs_sg150	curvature_mean	0.0018263418266702368	0.001972999035103716	-0.00014665720843347915	-7.43321237487426	7.720139559418386
data/102	sg40_vs_sg150	curvature_mean	0.002389669555926639	0.002436663753091217	-4.699419716457792e-05	-1.9286287287263097	1.947407862476912
data/103	sg40_vs_sg150	curvature_mean	0.0026350669469704336	0.002828090357495403	-0.00019302341052496955	-6.825220771797186	7.0663683934996095
data/104	sg40_vs_sg150	curvature_mean	0.0010263037410806338	0.001058089576438019	-3.178583535738515e-05	-3.004077921681247	3.0498884342254855
data/105	sg40_vs_sg150	curvature_mean	0.0014531594507766021	0.0015329418369834178	-7.978238620681569e-05	-5.204527939808503	5.343582050203212
data/106	sg40_vs_sg150	curvature_mean	0.0014488019583580793	0.0015721403545655068	-0.0001233383962074275	-7.845253501015474	8.165557857876735
data/107	sg40_vs_sg150	curvature_mean	0.0019030451486254064	0.002177594250600582	-0.0002745491019751757	-12.607909021593663	13.456180520496464
data/108	sg40_vs_sg150	curvature_mean	0.0014860540718334083	0.001646149483756347	-0.00016009541192293876	-9.725447992585533	10.22254199521811
data/109	sg40_vs_sg150	curvature_mean	0.002588916230446643	0.0026831235590963703	-9.420732864972746e-05	-3.5111066104408124	3.5738474067128942
data/11	sg40_vs_sg150	curvature_mean	0.0023014339776468813	0.002449467846035978	-0.00014803386838909685	-6.043511394879625	6.231821825959864
data/110	sg40_vs_sg150	curvature_mean	0.001255145268196907	0.0015857845129764992	-0.0003306392447795922	-20.850200142198776	23.276833307933877
data/111	sg40_vs_sg150	curvature_mean	0.0005825227872156281	0.0006772061370410419	-9.468334982541378e-05	-13.981466594369556	15.03233719608109
data/112	sg40_vs_sg150	curvature_mean	0.0024742907988257825	0.0027261964058066606	-0.00025190560698087807	-9.240185572995836	9.687769513459735
data/113	sg40_vs_sg150	curvature_mean	0.0027010502090870137	0.002766312227602876	-6.526201851586241e-05	-2.359170373635468	2.3873309761909276
data/114	sg40_vs_sg150	curvature_mean	0.001640066177479725	0.0018492959778156465	-0.00020922980033592146	-11.314024517755117	11.99243821787884
data/115	sg40_vs_sg150	curvature_mean	0.0011322848456205724	0.0012788351875913475	-0.00014655034197077511	-11.459673880791382	12.15620458144934
data/116	sg40_vs_sg150	curvature_mean	0.0004681909267613548	0.0005172992876660957	-4.910836090474095e-05	-9.493220283813578	9.966280777992687
data/117	sg40_vs_sg150	curvature_mean	0.0023984948847943725	0.002525815431361689	-0.00012732054656731636	-5.040770001895061	5.171101672841096
data/118	sg40_vs_sg150	curvature_mean	0.002580979726447069	0.002638294646557268	-5.731492011019912e-05	-2.172423015184821	2.196279253171636
data/119	sg40_vs_sg150	curvature_mean	0.0020804982257986715	0.002250525992285716	-0.00017002776648704452	-7.5550234509559315	7.85161929028639
data/12	sg40_vs_sg150	curvature_mean	0.0026961677929862537	0.0028555565748842977	-0.00015938878189804403	-5.581706323030991	5.74195588024771
data/120	sg40_vs_sg150	curvature_mean	0.0006432809305831731	0.0006959997334129457	-5.27188028297726e-05	-7.574543537719122	7.872704242958497
data/121	sg40_vs_sg150	curvature_mean	0.000884928502075022	0.000945336325507744	-6.0407823432722025e-05	-6.390088035628668	6.60099265662038
data/122	sg40_vs_sg150	curvature_mean	0.0016313881183581957	0.0017185007111779054	-8.711259281970964e-05	-5.069104263564743	5.200924403916601
data/123	sg40_vs_sg150	curvature_mean	0.0027878199025770127	0.0028851109919337094	-9.729108935669674e-05	-3.372178388585619	3.430011440852846
data/124	sg40_vs_sg150	curvature_mean	0.0014924274712289306	0.0015376498739034846	-4.5222402674554e-05	-2.9410077965117125	2.9849008803158306
data/125	sg40_vs_sg150	curvature_mean	0.0012715348251692415	0.0013398173811830076	-6.828255601376608e-05	-5.096407687551806	5.2296703483861915
data/126	sg40_vs_sg150	curvature_mean	0.0026052799184117827	0.00273847791637293	-0.00013319799796114714	-4.863942745887313	4.985180918720033
data/127	sg40_vs_sg150	curvature_mean	0.0006450452273537956	0.0006820212004056117	-3.697597305181606e-05	-5.421528396745689	5.572588120437281
data/128	sg40_vs_sg150	curvature_mean	0.0021483959426200246	0.0022420525064654577	-9.365656384543314e-05	-4.177268978998199	4.266378021814219
data/129	sg40_vs_sg150	curvature_mean	0.0009895924251572094	0.001031473967292769	-4.188154213555966e-05	-4.060358619179013	4.144499388245231
data/13	sg40_vs_sg150	curvature_mean	0.0011675229200364143	0.0012091145611628827	-4.159164112646843e-05	-3.4398428786158273	3.50004083125715
data/130	sg40_vs_sg150	curvature_mean	0.0014351687614057634	0.0015410062457902878	-0.00010583748438452436	-6.868076276371404	7.11231591748613
data/131	sg40_vs_sg150	curvature_mean	0.001545454698061548	0.001673412260697638	-0.00012795756263609	-7.6465056245461644	7.950472279563571
data/132	sg40_vs_sg150	curvature_mean	0.0031453086039481396	0.0032795916780312215	-0.00013428307408308192	-4.094505879576254	4.180082746489334
data/133	sg40_vs_sg150	curvature_mean	0.0004980299163631374	0.0005786421094459948	-8.061219308285741e-05	-13.931269737703218	14.974326656676412
data/134	sg40_vs_sg150	curvature_mean	0.0013905865378088865	0.001466820614927734	-7.623407711884744e-05	-5.19723245930814	5.33589180987637
data/135	sg40_vs_sg150	curvature_mean	0.002673891459393466	0.00273411608304668	-6.0224623653214356e-05	-2.2027090958809934	2.2272388927194586
data/136	sg40_vs_sg150	curvature_mean	0.0030866566485034555	0.0032044778561075107	-0.0001178212076040552	-3.676767726121003	3.745626723373993
data/137	sg40_vs_sg150	curvature_mean	0.002397385034060057	0.0024965789513912277	-9.919391733117068e-05	-3.9731936887433306	4.053724858869135
data/138	sg40_vs_sg150	curvature_mean	0.0022091208371544362	0.002403112736998279	-0.0001939918998438428	-8.07252597254998	8.41205878778504
data/139	sg40_vs_sg150	curvature_mean	0.001645672857807744	0.0017579468915606023	-0.00011227403375285825	-6.386656746677252	6.5973311956304395
data/14	sg40_vs_sg150	curvature_mean	0.0025411773703228366	0.002702109576071697	-0.00016093220574886057	-5.95579865354026	6.138599981049031
data/140	sg40_vs_sg150	curvature_mean	0.00317623041197369	0.0033374685828467194	-0.00016123817087302945	-4.831151720850062	4.950740616084455
data/141	sg40_vs_sg150	curvature_mean	0.001901917045511719	0.0019891811082975255	-8.726406278580638e-05	-4.386934021331663	4.485317991805372
data/142	sg40_vs_sg150	curvature_mean	0.0027659435069553448	0.003004231340922186	-0.00023828783396684112	-7.931740499508128	8.259293357617807
data/143	sg40_vs_sg150	curvature_mean	0.003222047591338068	0.003447942950936476	-0.00022589535959840817	-6.551597947322592	6.773483655386872
data/144	sg40_vs_sg150	curvature_mean	0.0024953116356198784	0.0026235214609780263	-0.00012820982535814793	-4.886936404566418	5.0093379853841755
data/145	sg40_vs_sg150	curvature_mean	0.0035058378069941607	0.003823088014052299	-0.00031725020705813825	-8.298271080656276	8.657481732100262
data/146	sg40_vs_sg150	curvature_mean	0.0019680090811908593	0.002068503378203773	-0.00010049429701291385	-4.858309542630774	4.979263560999153
data/147	sg40_vs_sg150	curvature_mean	0.0025049840691531307	0.0025624026917946538	-5.741862264152303e-05	-2.240811829670231	2.2662024964829675
data/148	sg40_vs_sg150	curvature_mean	0.002534138302741409	0.0027105107000955087	-0.00017637239735409944	-6.50698030256382	6.725803662311688
data/149	sg40_vs_sg150	curvature_mean	0.002787383668918156	0.0028925023254976973	-0.00010511865657954114	-3.634177080962379	3.7014354401791842
data/15	sg40_vs_sg150	curvature_mean	0.0025484338146989916	0.0026440621603206495	-9.562834562165798e-05	-3.6167207812565563	3.683328637391818
data/150	sg40_vs_sg150	curvature_mean	0.00241774274094225	0.0024784956129249467	-6.075287198269684e-05	-2.4511994964155117	2.481614153228974
data/151	sg40_vs_sg150	curvature_mean	0.0022432030174432214	0.002296491173239433	-5.328815579621173e-05	-2.320416312379873	2.3476539853975735
data/152	sg40_vs_sg150	curvature_mean	0.0025572571130991605	0.0026499487242125828	-9.269161111342223e-05	-3.497864327203728	3.5601285606668056
data/153	sg40_vs_sg150	curvature_mean	0.0026278083398205906	0.002759294347795086	-0.0001314860079744953	-4.7652041211030625	4.881511105283601
data/154	sg40_vs_sg150	curvature_mean	0.0028220446866545953	0.003002553307619572	-0.00018050862096497672	-6.011837342134791	6.19814864965529
data/155	sg40_vs_sg150	curvature_mean	0.0020723049658177275	0.0021507765772069707	-7.847161138924315e-05	-3.6485245478704025	3.716319971081563
data/156	sg40_vs_sg150	curvature_mean	0.0026808582718601324	0.0027588929505566475	-7.803467869651505e-05	-2.8284779473147155	2.8690532160713667
data/157	sg40_vs_sg150	curvature_mean	0.0024388405535777477	0.002590105153572793	-0.0001512645999950453	-5.840094939249505	6.015757926356838
data/158	sg40_vs_sg150	curvature_mean	0.0029729078029360123	0.003164247914108164	-0.0001913401111721517	-6.046938051820773	6.235465417335259
data/159	sg40_vs_sg150	curvature_mean	0.0028139147191574418	0.0029947822472302767	-0.00018086752807283495	-6.039421672146956	6.227473360012852
data/16	sg40_vs_sg150	curvature_mean	0.0027946815742124456	0.002860526417381459	-6.584484316901357e-05	-2.301843561692686	2.3286444377249294
data/160	sg40_vs_sg150	curvature_mean	0.003280685429539307	0.0036280598156763736	-0.00034737438613706645	-9.574659839843516	10.05607744409519
data/161	sg40_vs_sg150	curvature_mean	0.0025818242887110385	0.002636326715593034	-5.4502426881995573e-05	-2.0673623856872916	2.0889555260873247
data/162	sg40_vs_sg150	curvature_mean	0.0020946676049161932	0.0021496671351911648	-5.499953027497152e-05	-2.558513798466782	2.591667888738688
data/163	sg40_vs_sg150	curvature_mean	0.0025696169905308256	0.0026781992730012267	-0.0001085822824704011	-4.054301842473518	4.1381891826113435
data/164	sg40_vs_sg150	curvature_mean	0.0027206712063338697	0.0027972338934843083	-7.656268715043862e-05	-2.7370856376643613	2.77506357088169
data/165	sg40_vs_sg150	curvature_mean	0.0024660004655252584	0.0025766250298630156	-0.00011062456433775722	-4.293390115194158	4.387578036042088
data/166	sg40_vs_sg150	curvature_mean	0.0027036056650302097	0.0028814321270653116	-0.00017782646203510187	-6.171461071901597	6.367959131334039
data/167	sg40_vs_sg150	curvature_mean	0.003026950306280338	0.0032003113834791833	-0.00017336107719884532	-5.417006547980894	5.567810888176758
data/168	sg40_vs_sg150	curvature_mean	0.0018634762414276014	0.0020762226234870788	-0.00021274638205947736	-10.246800109622319	10.800134190666611
data/169	sg40_vs_sg150	curvature_mean	0.0021941306555889623	0.0022487393096407376	-5.460865405177524e-05	-2.428411946981067	2.458260290269464
data/17	sg40_vs_sg150	curvature_mean	0.002132656131464176	0.002438685842770882	-0.000306029711306706	-12.548960015242844	13.389053500330839
data/170	sg40_vs_sg150	curvature_mean	0.0019778690138613567	0.002054920927569679	-7.70519137083224e-05	-3.7496291304722087	3.821270873383528
data/171	sg40_vs_sg150	curvature_mean	0.0031270977564469083	0.0034158736623300756	-0.0002887759058831673	-8.453939882723418	8.827056925678745
data/172	sg40_vs_sg150	curvature_mean	0.0020520747015638735	0.0021602445868393366	-0.00010816988527546315	-5.007298059416827	5.135882532611519
data/173	sg40_vs_sg150	curvature_mean	0.002025149887046337	0.0020918730283938564	-6.67231413475195e-05	-3.189636294452806	3.2413296072404996
data/174	sg40_vs_sg150	curvature_mean	0.0015823154302488079	0.0016261340664309447	-4.381863618213686e-05	-2.694650895440032	2.73145244938294
data/175	sg40_vs_sg150	curvature_mean	0.0022222346483618577	0.0023684827362852575	-0.00014624808792339976	-6.174758451175208	6.371469888889347
data/176	sg40_vs_sg150	curvature_mean	0.0015157800049795198	0.0016244427013335926	-0.00010866269635407275	-6.689229251660627	6.92069999593449
data/177	sg40_vs_sg150	curvature_mean	0.0028569091078634794	0.002943807880151042	-8.689877228756264e-05	-2.951917238671975	2.996139010646906
data/178	sg40_vs_sg150	curvature_mean	0.0018227345122269957	0.0020028545777992265	-0.00018012006557223078	-8.99316743056553	9.41659239053278
data/179	sg40_vs_sg150	curvature_mean	0.0017221115901497142	0.0017610666560413043	-3.895506589159017e-05	-2.2120154145191258	2.2367540871150617
data/18	sg40_vs_sg150	curvature_mean	0.002317212243829695	0.0024523546772040926	-0.00013514243337439755	-5.510721374465794	5.666863914978087
data/180	sg40_vs_sg150	curvature_mean	0.001688053074942069	0.0017439238571482173	-5.587078220614834e-05	-3.2037397720742256	3.255894973170439
data/181	sg40_vs_sg150	curvature_mean	0.0022939926672777998	0.0024486375493157166	-0.00015464488203791689	-6.315548092494666	6.521481750647364
data/182	sg40_vs_sg150	curvature_mean	0.0026938111379890637	0.0028797448841645463	-0.00018593374617548262	-6.4566047915534215	6.671997031569738
data/183	sg40_vs_sg150	curvature_mean	0.00246030048314611	0.0026699910161612733	-0.00020969053301516348	-7.853604440835981	8.174605011955864
data/184	sg40_vs_sg150	curvature_mean	0.0027904010266241175	0.0030581291075943186	-0.0002677280809702011	-8.754636300519364	9.155397162230019
data/185	sg40_vs_sg150	curvature_mean	0.0022523189901645555	0.002311829719398777	-5.951072923422165e-05	-2.5741830695773835	2.6077471625553255
data/186	sg40_vs_sg150	curvature_mean	0.002860767570598831	0.003125412023258827	-0.00026464445265999594	-8.467506066097954	8.841848077245935
data/187	sg40_vs_sg150	curvature_mean	0.0028624499543784257	0.0029656797686730667	-0.00010322981429464109	-3.480814597215571	3.5424679682864717
data/188	sg40_vs_sg150	curvature_mean	0.002703232792902774	0.0028700594335222232	-0.0001668266406194491	-5.812654562860897	5.986646091459678
data/189	sg40_vs_sg150	curvature_mean	0.003277728718991742	0.0035399963624131695	-0.0002622676434214273	-7.408698105063669	7.693699593043211
data/19	sg40_vs_sg150	curvature_mean	0.002048811607352638	0.002089019818293246	-4.020821094060821e-05	-1.9247405212966715	1.9434436449683063
data/190	sg40_vs_sg150	curvature_mean	0.001920340012617455	0.0020497753969164986	-0.00012943538429904355	-6.314613029981468	6.5204847188176736
data/191	sg40_vs_sg150	curvature_mean	0.0022983507808423185	0.0023673174548078492	-6.896667396553069e-05	-2.913283718052448	2.9563471075186762
data/192	sg40_vs_sg150	curvature_mean	0.0021930682342133807	0.002279682175624124	-8.661394141074334e-05	-3.7993867012198947	3.8729610854315486
data/193	sg40_vs_sg150	curvature_mean	0.002115971996790243	0.0022148441884383267	-9.887219164808354e-05	-4.4640698503400245	4.565984212643987
data/194	sg40_vs_sg150	curvature_mean	0.002734654594158491	0.0029223139426481095	-0.00018765934848961842	-6.421601243826918	6.634625851942725
data/195	sg40_vs_sg150	curvature_mean	0.0019277956012139742	0.001993859037100384	-6.606343588640997e-05	-3.313345359784524	3.3691613351657077
data/196	sg40_vs_sg150	curvature_mean	0.0025689817401958	0.002800393036715053	-0.00023141129651925267	-8.26352920769669	8.619673840401576
data/197	sg40_vs_sg150	curvature_mean	0.0031542312057973114	0.0032788783004694877	-0.00012464709467217621	-3.801516349488438	3.875174036778063
data/198	sg40_vs_sg150	curvature_mean	0.0034456243083853064	0.00362560294120178	-0.0001799786328164736	-4.964102129639602	5.090449690383892
data/199	sg40_vs_sg150	curvature_mean	0.0023385471756841615	0.0024459885122625016	-0.00010744133657834007	-4.392552787541855	4.491191772234423
data/2	sg40_vs_sg150	curvature_mean	0.003002249020466291	0.003173351270319996	-0.00017110224985370523	-5.391847144500064	5.541234594116524
data/20	sg40_vs_sg150	curvature_mean	0.0017478051345885819	0.0018781229674596548	-0.0001303178328710729	-6.938727395860588	7.188109041514539
data/200	sg40_vs_sg150	curvature_mean	0.0021045758217137552	0.002224614939201516	-0.00012003911748776058	-5.39595034504472	5.545568403753227
data/21	sg40_vs_sg150	curvature_mean	0.0018082740067395305	0.0020238656770873455	-0.00021559167034781502	-10.652469320893106	11.251764712945926
data/22	sg40_vs_sg150	curvature_mean	0.0023607976026837996	0.0026757831005645976	-0.00031498549788079805	-11.771712655421705	12.507910284357985
data/23	sg40_vs_sg150	curvature_mean	0.001524318540953694	0.00182093475920028	-0.00029661621824658615	-16.28922819710764	17.73355806766164
data/24	sg40_vs_sg150	curvature_mean	0.0005524516592652442	0.0006136615549972125	-6.120989573196831e-05	-9.974536490598037	10.4981051553699
data/25	sg40_vs_sg150	curvature_mean	0.0031242009259789478	0.0032399440960039125	-0.00011574317002496478	-3.5723817015151673	3.637351745605036
data/26	sg40_vs_sg150	curvature_mean	0.001612918537524276	0.001754123647621692	-0.00014120511009741593	-8.04989490272634	8.387486840548414
data/27	sg40_vs_sg150	curvature_mean	0.0024421583690182524	0.002629555326887453	-0.00018739695786920045	-7.126564554586426	7.3898870916346215
data/28	sg40_vs_sg150	curvature_mean	0.00200030383333614	0.002104799472776209	-0.00010449563944006906	-4.96463633669769	5.091011438590541
data/29	sg40_vs_sg150	curvature_mean	0.0020892679843958935	0.0021783746525603706	-8.910666816447713e-05	-4.090511614232422	4.175919857620933
data/3	sg40_vs_sg150	curvature_mean	0.0015795076575471022	0.0016957419710695572	-0.00011623431352245496	-6.854481136015191	7.097737681237317
data/30	sg40_vs_sg150	curvature_mean	0.002164996306047063	0.0023027935178136917	-0.0001377972117666288	-5.983915218653891	6.1684733257015205
data/31	sg40_vs_sg150	curvature_mean	0.0026927721392961154	0.0028171112306793348	-0.00012433909138321935	-4.4137089806438174	4.513311191331927
data/32	sg40_vs_sg150	curvature_mean	0.0025545010050896898	0.002752078965835152	-0.00019757796074546235	-7.179225712569802	7.446527210670794
data/33	sg40_vs_sg150	curvature_mean	0.002115353831827683	0.002264476180729687	-0.00014912234890200387	-6.585291122556734	6.809503952183376
data/34	sg40_vs_sg150	curvature_mean	0.0007749994811045569	0.0012639867345048514	-0.0004889872534002945	-38.68610643226792	47.96376254600102
data/35	sg40_vs_sg150	curvature_mean	0.002565388813615929	0.0028179399804379255	-0.0002525511668219965	-8.962262098383956	9.382713799720031
data/36	sg40_vs_sg150	curvature_mean	0.0030594587556661335	0.00330166098240114	-0.0002422022267350066	-7.335769118211055	7.615081517349205
data/37	sg40_vs_sg150	curvature_mean	0.0017156265953549427	0.00180881612603409	-9.318953067914736e-05	-5.151962620074023	5.288185284646649
data/38	sg40_vs_sg150	curvature_mean	0.002163042967162172	0.0023176879996524014	-0.0001546450324902294	-6.672383535377604	6.9026698382728
data/39	sg40_vs_sg150	curvature_mean	0.0024895646879292016	0.002653156425921509	-0.00016359173799230728	-6.1659288684981215	6.3620691991915095
data/4	sg40_vs_sg150	curvature_mean	0.0027871323932591955	0.0029083098361891656	-0.00012117744292997014	-4.166593305228858	4.255242632553466
data/40	sg40_vs_sg150	curvature_mean	0.0029233360851843746	0.003097880374528861	-0.0001745442893444863	-5.634313409246209	5.797642071575653
data/41	sg40_vs_sg150	curvature_mean	0.0027283565224739035	0.002869301708893928	-0.00014094518642002434	-4.912177272370446	5.035862519444431
data/42	sg40_vs_sg150	curvature_mean	0.0021504708172198255	0.002267807894234917	-0.0001173370770150917	-5.174030715448996	5.311438443703694
data/43	sg40_vs_sg150	curvature_mean	0.0027386825297779135	0.002934331646550073	-0.00019564911677215965	-6.6675870466852825	6.897536677717202
data/44	sg40_vs_sg150	curvature_mean	0.0014708770109279712	0.0015743925466807675	-0.00010351553575279628	-6.5749508260207525	6.798448136990581
data/45	sg40_vs_sg150	curvature_mean	0.0004972914501436071	0.0004974162180487333	-1.247679051262062e-07	-0.025083200064454338	0.02508634629366919
data/46	sg40_vs_sg150	curvature_mean	0.0015267277344249083	0.0016929804370269597	-0.0001662527026020514	-9.82011953392725	10.327190773136609
data/47	sg40_vs_sg150	curvature_mean	0.0031111379964079413	0.0033342530826079514	-0.0002231150862000101	-6.691606206014099	6.923244329623399
data/48	sg40_vs_sg150	curvature_mean	0.0026106240527141123	0.003297885269699424	-0.0006872612169853114	-20.839451975476088	23.263438525119422
data/49	sg40_vs_sg150	curvature_mean	0.0027412267775052705	0.0028130390729594426	-7.181229545417207e-05	-2.5528367573871744	2.5858429318129845
data/5	sg40_vs_sg150	curvature_mean	0.0028008917105868994	0.002906418880691143	-0.00010552717010424342	-3.6308314264442565	3.6979648616113825
data/50	sg40_vs_sg150	curvature_mean	0.002669572161667117	0.003009910824689828	-0.0003403386630227109	-11.307267319382555	11.984846643268778
data/51	sg40_vs_sg150	curvature_mean	0.0010775298279978196	0.0011200107012455062	-4.248087324768652e-05	-3.792898871452365	3.866219774550767
data/52	sg40_vs_sg150	curvature_mean	0.0017841716738478811	0.0019225173752500171	-0.00013834570140213603	-7.19607027656354	7.464651044079642
data/53	sg40_vs_sg150	curvature_mean	0.0023973188343664824	0.00268162748551468	-0.00028430865114819747	-10.602093418416414	11.195576138904723
data/54	sg40_vs_sg150	curvature_mean	0.0031237109487044835	0.0032833281354912093	-0.00015961718678672576	-4.8614448571661235	4.982556987375185
data/55	sg40_vs_sg150	curvature_mean	0.0022867697653536777	0.0026078100596373735	-0.0003210402942836958	-12.310723823511049	13.118196280894564
data/56	sg40_vs_sg150	curvature_mean	0.002432892152628775	0.0025887452407267336	-0.00015585308809795868	-6.020410415286996	6.20726173117076
data/57	sg40_vs_sg150	curvature_mean	0.0028828420994510013	0.002978981436278132	-9.613933682713072e-05	-3.2272553180876784	3.2801852952802086
data/58	sg40_vs_sg150	curvature_mean	0.0025026881952844504	0.0026897343947453094	-0.00018704619946085903	-6.954076946269277	7.204583071494071
data/59	sg40_vs_sg150	curvature_mean	0.0016942039478697753	0.0018734778855043419	-0.00017927393763456654	-9.569044770779657	10.049883706418916
data/6	sg40_vs_sg150	curvature_mean	0.0032471054337630586	0.0034776450557806693	-0.0002305396220176107	-6.629187807260528	6.856451324880389
data/60	sg40_vs_sg150	curvature_mean	0.002795571000790496	0.0029152132736929427	-0.00011964227290244683	-4.104065866539021	4.190047011126818
data/61	sg40_vs_sg150	curvature_mean	0.002278792993839346	0.002455194013482068	-0.00017640101964272199	-7.184809781795697	7.45253501413952
data/62	sg40_vs_sg150	curvature_mean	0.002713000963772779	0.0029526198164781157	-0.0002396188527053365	-8.115465843860447	8.458697184273081
data/63	sg40_vs_sg150	curvature_mean	0.003016188064151528	0.00323020014603201	-0.00021401208188048196	-6.625350510969891	6.852346497823375
data/64	sg40_vs_sg150	curvature_mean	0.0015156850223979543	0.0017196139443249013	-0.00020392892192694703	-11.858994433021241	12.606496278983057
data/65	sg40_vs_sg150	curvature_mean	0.002059502409219874	0.0024524958841399217	-0.00039299347492004763	-16.02422566584117	17.41993012268675
data/66	sg40_vs_sg150	curvature_mean	0.0025578051811859085	0.00263854570707417	-8.074052588826148e-05	-3.0600389324994115	3.1075855970648756
data/67	sg40_vs_sg150	curvature_mean	0.0022359478779002758	0.0023388579108489533	-0.00010291003294867753	-4.400012179932875	4.498990239181873
data/68	sg40_vs_sg150	curvature_mean	0.0028056898942704672	0.0028604685380611197	-5.477864379065242e-05	-1.9150234677212157	1.9335373143850259
data/69	sg40_vs_sg150	curvature_mean	0.00214109685291334	0.0023498880331999502	-0.00020879118028661013	-8.88515441317813	9.2982357136057
data/7	sg40_vs_sg150	curvature_mean	0.0032989671555803115	0.0036513358923403747	-0.00035236873676006315	-9.650405965094805	10.139665402517402
data/70	sg40_vs_sg150	curvature_mean	0.003150521649474336	0.003234805454324448	-8.4283804850112e-05	-2.6055293290493635	2.6399212907971323
data/71	sg40_vs_sg150	curvature_mean	0.002682485318787884	0.0028379333511506354	-0.00015544803236275124	-5.477508212084159	5.631747940033774
data/72	sg40_vs_sg150	curvature_mean	0.0019226442806202257	0.0020133594217353118	-9.071514111508609e-05	-4.50566054603896	4.609504867121786
data/73	sg40_vs_sg150	curvature_mean	0.002839889127353305	0.0031491967763842264	-0.00030930764903092144	-9.821794920864084	10.329043663838444
data/74	sg40_vs_sg150	curvature_mean	0.0003788133135925522	0.00046321709785544817	-8.440378426289598e-05	-18.221215204201098	20.047680728716376
data/75	sg40_vs_sg150	curvature_mean	0.0033628335475773294	0.0036395546821939508	-0.0002767211346166214	-7.603159143904161	7.903621608414019
data/76	sg40_vs_sg150	curvature_mean	0.0023005621451033247	0.0023774628426337188	-7.69006975303941e-05	-3.234569901635334	3.287742059180158
data/77	sg40_vs_sg150	curvature_mean	0.002434084758090844	0.0024754601667517436	-4.137540866089957e-05	-1.6714229223567623	1.6855089135262844
data/78	sg40_vs_sg150	curvature_mean	0.0027737897214759177	0.0029064187561621225	-0.00013262903468620486	-4.563314711791197	4.669865030776301
data/79	sg40_vs_sg150	curvature_mean	0.002434288966828688	0.0025291428043943062	-9.48538375656182e-05	-3.7504342341133383	3.8221070395512307
data/8	sg40_vs_sg150	curvature_mean	0.0005875097931478	0.0006837023332989744	-9.619254015117438e-05	-14.06935964179467	15.133987184349277
data/80	sg40_vs_sg150	curvature_mean	0.0023528802313462077	0.0024965504178345844	-0.00014367018648837665	-5.754748050031004	5.925239347948883
data/81	sg40_vs_sg150	curvature_mean	0.0029196545200200126	0.003044762597081455	-0.00012510807706144237	-4.10895999515247	4.195148481575053
data/82	sg40_vs_sg150	curvature_mean	0.001968517048199803	0.0024960014628462065	-0.0005274844146464035	-21.133177303706773	23.630069551344164
data/83	sg40_vs_sg150	curvature_mean	0.0006814569705610588	0.0007341535721463535	-5.269660158529468e-05	-7.177871713030311	7.445070518408305
data/84	sg40_vs_sg150	curvature_mean	0.0016344173417355366	0.0018287570526074547	-0.00019433971087191816	-10.626874170892588	11.22321250638531
data/85	sg40_vs_sg150	curvature_mean	0.0034604122454669635	0.003589842432508592	-0.00012943018704162854	-3.605455935044546	3.671645719294604
data/86	sg40_vs_sg150	curvature_mean	0.0026219188271188135	0.0027341966860846443	-0.00011227785896583079	-4.106429487580577	4.192510736150204
data/87	sg40_vs_sg150	curvature_mean	0.002668846266711578	0.002821139152547441	-0.00015229288583586305	-5.39827628489524	5.548025147812431
data/88	sg40_vs_sg150	curvature_mean	0.001659728356507564	0.0017402210046327704	-8.049264812520643e-05	-4.625426765389053	4.73493217547272
data/89	sg40_vs_sg150	curvature_mean	0.002424575294855042	0.0026237023095057764	-0.00019912701465073452	-7.589542987757777	7.888909059942503
data/9	sg40_vs_sg150	curvature_mean	0.0027359259466213878	0.0028483659865213375	-0.00011244003989994977	-3.9475278258490563	4.027011526120942
data/90	sg40_vs_sg150	curvature_mean	0.000523277963671501	0.0006149118961411072	-9.163393246960612e-05	-14.901961247563568	16.101695456097765
data/91	sg40_vs_sg150	curvature_mean	0.0022524810225241832	0.0023143715137672787	-6.189049124309546e-05	-2.674181343614604	2.7104221452858197
data/92	sg40_vs_sg150	curvature_mean	0.002348593491828331	0.002398222372967716	-4.962888113938489e-05	-2.069402808463124	2.0910388164600633
data/93	sg40_vs_sg150	curvature_mean	0.0008987041915823619	0.0010909755193479202	-0.00019227132776555834	-17.623798550537558	19.32686217880376
data/94	sg40_vs_sg150	curvature_mean	0.0023182666127318833	0.002488897931281724	-0.00017063131854984067	-6.855697712841503	7.099042147926012
data/95	sg40_vs_sg150	curvature_mean	0.002099131914454085	0.0021083732439634503	-9.241329509365216e-06	-0.4383156320079643	0.4392783448346824
data/96	sg40_vs_sg150	curvature_mean	0.0025767984981640334	0.0028484532039427493	-0.00027165470577871593	-9.536920087109	10.014455391008845
data/97	sg40_vs_sg150	curvature_mean	0.002173690500550271	0.002296085708373438	-0.00012239520782316663	-5.330602746091399	5.47656983715695
data/98	sg40_vs_sg150	curvature_mean	0.002032568037659748	0.002131121604609247	-9.855356694949899e-05	-4.624492883763399	4.733953556432338
data/99	sg40_vs_sg150	curvature_mean	0.00286038666038441	0.0031812294761302423	-0.00032084281574583243	-10.085497388767966	10.621092386413132
data/1	sg40_vs_sg150	almost_curvature_mean	0.02125903164479958	0.021197277678126278	6.175396667330163e-05	0.2913297056868122	0.29090595795124985
data/10	sg40_vs_sg150	almost_curvature_mean	0.014164421036639084	0.014388304219243184	-0.00022388318260409962	-1.5560081243255486	1.5682088529043405
data/100	sg40_vs_sg150	almost_curvature_mean	0.01632711593762738	0.01674319541277684	-0.00041607947514945773	-2.485066111286886	2.5163323728088933
data/101	sg40_vs_sg150	almost_curvature_mean	0.01348421195714652	0.013558276734746766	-7.406477760024677e-05	-0.5462698471881434	0.5477659873993008
data/102	sg40_vs_sg150	almost_curvature_mean	0.017948641330009663	0.018498257168846496	-0.0005496158388368332	-2.971176332019314	3.0159813947081515
data/103	sg40_vs_sg150	almost_curvature_mean	0.017943058509924538	0.017743207871216228	0.00019985063870830988	1.1263500949707967	1.120042296237107
data/104	sg40_vs_sg150	almost_curvature_mean	0.00979282787381677	0.009789669323684245	3.1585501325242377e-06	0.03226411463033512	0.032258910604387174
data/105	sg40_vs_sg150	almost_curvature_mean	0.006663745614731754	0.006626458305863992	3.728730886776166e-05	0.5627034404602648	0.5611247064460425
data/106	sg40_vs_sg150	almost_curvature_mean	0.007097024290818896	0.007232682524632074	-0.00013565823381317746	-1.8756282105729283	1.8933846387827602
data/107	sg40_vs_sg150	almost_curvature_mean	0.013796391644561548	0.014405147926575313	-0.000608756282013765	-4.225963420276317	4.317184744316601
data/108	sg40_vs_sg150	almost_curvature_mean	0.010356900845920577	0.010706182736387699	-0.0003492818904671218	-3.2624316160791653	3.316531400563758
data/109	sg40_vs_sg150	almost_curvature_mean	0.014598709697320923	0.01473905835180249	-0.00014034865448156637	-0.9522226666834701	0.9567779951533147
data/11	sg40_vs_sg150	almost_curvature_mean	0.014464809259638303	0.01470294030125673	-0.00023813104161842825	-1.619615102416447	1.6328379474135957
data/110	sg40_vs_sg150	almost_curvature_mean	0.012459308140707457	0.01337920598332614	-0.0009198978426186825	-6.875578743350741	7.120361783985427
data/111	sg40_vs_sg150	almost_curvature_mean	0.0035921172703138036	0.0038350435908641855	-0.0002429263205503819	-6.334382251327711	6.541566154037828
data/112	sg40_vs_sg150	almost_curvature_mean	0.011005576277260027	0.012251813122286802	-0.0012462368450267755	-10.171856463920381	10.716910858886497
data/113	sg40_vs_sg150	almost_curvature_mean	0.018345837394815254	0.01878946926535615	-0.0004436318705408962	-2.361066532937471	2.3892726918919083
data/114	sg40_vs_sg150	almost_curvature_mean	0.012122492871721655	0.013143376638886763	-0.0010208837671651077	-7.767286864051824	8.081129103722061
data/115	sg40_vs_sg150	almost_curvature_mean	0.010202789020264757	0.01062062681365965	-0.0004178377933948922	-3.93421029404303	4.013153237944497
data/116	sg40_vs_sg150	almost_curvature_mean	0.005493482943986023	0.005532115398170183	-3.863245418416015e-05	-0.6983305915299294	0.7007774632320778
data/117	sg40_vs_sg150	almost_curvature_mean	0.016795390305423083	0.017770649169387722	-0.0009752588639646391	-5.488031723931901	5.642873055649527
data/118	sg40_vs_sg150	almost_curvature_mean	0.016804378060970272	0.016829630958874825	-2.5252897904552707e-05	-0.1500502177751914	0.1501628776376478
data/119	sg40_vs_sg150	almost_curvature_mean	0.012290667163428203	0.012766221307514175	-0.0004755541440859719	-3.725097134310695	3.7957956722156934
data/12	sg40_vs_sg150	almost_curvature_mean	0.013675919736408538	0.013565280283908304	0.00011063945250023438	0.8156075671468394	0.8122949974136091
data/120	sg40_vs_sg150	almost_curvature_mean	0.0017360532629361574	0.0018437037874239857	-0.00010765052448782832	-5.838818861365855	6.014403937105065
data/121	sg40_vs_sg150	almost_curvature_mean	0.004077060638690411	0.0043628571505295675	-0.0002857965118391566	-6.550673147858311	6.772495158760783
data/122	sg40_vs_sg150	almost_curvature_mean	0.007731216355200172	0.008014671383266543	-0.0002834550280663706	-3.536701812356063	3.6003689696567407
data/123	sg40_vs_sg150	almost_curvature_mean	0.018380998390800343	0.018780656679254513	-0.0003996582884541709	-2.12803149154865	2.1509175934212825
data/124	sg40_vs_sg150	almost_curvature_mean	0.012439100289678979	0.012649699184173396	-0.0002105988944944171	-1.6648529852623437	1.6788279942522075
data/125	sg40_vs_sg150	almost_curvature_mean	0.008538487789434317	0.008605291942701255	-6.68041532669375e-05	-0.7763147806228555	0.7793398458300866
data/126	sg40_vs_sg150	almost_curvature_mean	0.009275553694245788	0.009668031045934992	-0.00039247735168920425	-4.059537560693133	4.143643951999539
data/127	sg40_vs_sg150	almost_curvature_mean	0.004417966308553324	0.0046512917910543905	-0.00023332548250106638	-5.016358744678419	5.145414981875061
data/128	sg40_vs_sg150	almost_curvature_mean	0.011690231008485659	0.011800290141048242	-0.00011005913256258333	-0.932681580258217	0.9370514333162603
data/129	sg40_vs_sg150	almost_curvature_mean	0.0112146763404678	0.011640387307859566	-0.00042571096739176667	-3.657189027587832	3.7253098389242254
data/13	sg40_vs_sg150	almost_curvature_mean	0.011397560379975961	0.011399342762945732	-1.7823829697709986e-06	-0.015635839774594238	0.015637062267595044
data/130	sg40_vs_sg150	almost_curvature_mean	0.006391325621497817	0.006486599839249495	-9.527421775167803e-05	-1.4687851896641944	1.4796516417505217
data/131	sg40_vs_sg150	almost_curvature_mean	0.009776883671159375	0.009777736955693853	-8.532845344778883e-07	-0.008726810082377974	0.008727190885065007
data/132	sg40_vs_sg150	almost_curvature_mean	0.019005332736973694	0.018827223460063658	0.00017810927691003578	0.946019880668233	0.941566179046519
data/133	sg40_vs_sg150	almost_curvature_mean	0.0032316577660070297	0.003402092848524987	-0.00017043508251795734	-5.009712847544748	5.138422965270932
data/134	sg40_vs_sg150	almost_curvature_mean	0.011739732312762402	0.011806616075538255	-6.688376277585312e-05	-0.5664939246599829	0.5681030593184061
data/135	sg40_vs_sg150	almost_curvature_mean	0.017903241889613737	0.018112264537464083	-0.00020902264785034597	-1.1540392832602226	1.1607369635274367
data/136	sg40_vs_sg150	almost_curvature_mean	0.018874877084301543	0.019765122138208573	-0.0008902450539070295	-4.504121187220337	4.607893746480245
data/137	sg40_vs_sg150	almost_curvature_mean	0.013593519553613681	0.013833586831403831	-0.00024006727779015032	-1.7353943031258532	1.7505840712477847
data/138	sg40_vs_sg150	almost_curvature_mean	0.013420992541254437	0.01447659147745499	-0.0010555989362005525	-7.291764348289316	7.567672781217316
data/139	sg40_vs_sg150	almost_curvature_mean	0.010176054074388522	0.010499000317539404	-0.0003229462431508824	-3.0759713628294243	3.1240183172332445
data/14	sg40_vs_sg150	almost_curvature_mean	0.015114275485780896	0.015960141476369247	-0.0008458659905883504	-5.299865241425011	5.444131045925323
data/140	sg40_vs_sg150	almost_curvature_mean	0.018133753082715663	0.018644952967384318	-0.0005111998846686547	-2.741760119013968	2.779868785880057
data/141	sg40_vs_sg150	almost_curvature_mean	0.013627636843325141	0.013690321344427814	-6.26845011026736e-05	-0.45787457814631366	0.45892522912474465
data/142	sg40_vs_sg150	almost_curvature_mean	0.01529067975880551	0.015776034824824633	-0.000485355066019124	-3.076533941566773	3.12459860995324
data/143	sg40_vs_sg150	almost_curvature_mean	0.01871942988895159	0.01898963736890289	-0.0002702074799513024	-1.4229206945983581	1.4331167520194787
data/144	sg40_vs_sg150	almost_curvature_mean	0.016481152395537976	0.01682282565337486	-0.00034167325783688446	-2.031009919955633	2.0518465231695524
data/145	sg40_vs_sg150	almost_curvature_mean	0.019540629459604067	0.02048712559966428	-0.0009464961400602115	-4.619955764198184	4.7291992201848565
data/146	sg40_vs_sg150	almost_curvature_mean	0.011154466697379187	0.011247838938494518	-9.337224111533038e-05	-0.8301349408175995	0.8335949221745256
data/147	sg40_vs_sg150	almost_curvature_mean	0.013609826607030286	0.013763993939606475	-0.000154167332576189	-1.1200770158185407	1.1263852067235862
data/148	sg40_vs_sg150	almost_curvature_mean	0.014433136077451371	0.014964392987737052	-0.000531256910285681	-3.550140060616109	3.6142963519663818
data/149	sg40_vs_sg150	almost_curvature_mean	0.01873238466710826	0.019506908850837317	-0.0007745241837290584	-3.9705121382971584	4.050933542302902
data/15	sg40_vs_sg150	almost_curvature_mean	0.016561508214092722	0.016287001896944504	0.00027450631714821816	1.6854318485694808	1.671347140070033
data/150	sg40_vs_sg150	almost_curvature_mean	0.016291370425029806	0.01644721028656923	-0.0001558398615394245	-0.9475154681197402	0.9520257638060138
data/151	sg40_vs_sg150	almost_curvature_mean	0.014134302720431998	0.014553872966023514	-0.0004195702455915152	-2.882876926100808	2.9250395715444952
data/152	sg40_vs_sg150	almost_curvature_mean	0.01696763533062974	0.016542093857716288	0.00042554147291345296	2.572476474705488	2.539808486792828
data/153	sg40_vs_sg150	almost_curvature_mean	0.01675769284675587	0.016508866898005833	0.000248825948750038	1.5072260881823125	1.4959523957942131
data/154	sg40_vs_sg150	almost_curvature_mean	0.015699803815859635	0.015591966373516154	0.0001078374423434808	0.6916218247279501	0.6892383632556133
data/155	sg40_vs_sg150	almost_curvature_mean	0.01659489025399655	0.01687825520996141	-0.0002833649559648606	-1.6788758816587916	1.6930883072818617
data/156	sg40_vs_sg150	almost_curvature_mean	0.018913798758656092	0.019688011784729936	-0.0007742130260738438	-3.9324083840417297	4.011278306252898
data/157	sg40_vs_sg150	almost_curvature_mean	0.018325904137574116	0.017774691360215693	0.000551212777358423	3.101110259456759	3.0537600267129665
data/158	sg40_vs_sg150	almost_curvature_mean	0.019860342144815295	0.020729832460757228	-0.0008694903159419329	-4.194391428816071	4.284240333484856
data/159	sg40_vs_sg150	almost_curvature_mean	0.01869510242213916	0.01862340319883721	7.169922330194783e-05	0.3849952800593638	0.3842555971032581
data/16	sg40_vs_sg150	almost_curvature_mean	0.01701597415893257	0.01708243342789957	-6.645926896699933e-05	-0.3890503612819936	0.38980863723773457
data/160	sg40_vs_sg150	almost_curvature_mean	0.01911935196044795	0.019036661501510205	8.269045893774529e-05	0.43437479271869883	0.4334334299372671
data/161	sg40_vs_sg150	almost_curvature_mean	0.01693287580896967	0.017204814339654987	-0.00027193853068531795	-1.5805955549228625	1.5931864722035032
data/162	sg40_vs_sg150	almost_curvature_mean	0.014525323136370128	0.015145591040717391	-0.0006202679043472627	-4.095369422558256	4.180982767468932
data/163	sg40_vs_sg150	almost_curvature_mean	0.01748425586200115	0.01714806608474851	0.00033618977725264135	1.9605113229161657	1.9414798567047493
data/164	sg40_vs_sg150	almost_curvature_mean	0.017787468195156482	0.01826559646935249	-0.00047812827419600745	-2.617643913234644	2.6523585644949743
data/165	sg40_vs_sg150	almost_curvature_mean	0.015093203845649812	0.015096179246803176	-2.975401153364546e-06	-0.01970963052783457	0.019711573066945928
data/166	sg40_vs_sg150	almost_curvature_mean	0.017373462100045707	0.017284909754525166	8.855234552054142e-05	0.5123101409155957	0.5110011854689176
data/167	sg40_vs_sg150	almost_curvature_mean	0.019688945315699494	0.020685269682140694	-0.0009963243664412001	-4.816588721110121	4.93544885761617
data/168	sg40_vs_sg150	almost_curvature_mean	0.01224334655990161	0.012705986254464459	-0.000462639694562849	-3.641115969256561	3.708633797986426
data/169	sg40_vs_sg150	almost_curvature_mean	0.014800180960322127	0.015094302416052146	-0.0002941214557300193	-1.9485594472867702	1.9677306480062116
data/17	sg40_vs_sg150	almost_curvature_mean	0.015046895570592392	0.015329713647099025	-0.0002828180765066333	-1.8449012357132542	1.8620779855963598
data/170	sg40_vs_sg150	almost_curvature_mean	0.014138244015318805	0.014453525181998576	-0.00031528116667977127	-2.181344431270264	2.2053980955424928
data/171	sg40_vs_sg150	almost_curvature_mean	0.020221841558236617	0.02075466315383293	-0.0005328215955963111	-2.5672379823611386	2.6006200350190904
data/172	sg40_vs_sg150	almost_curvature_mean	0.01570175023064678	0.01589700638421853	-0.00019525615357175036	-1.2282573765937934	1.2358470679817453
data/173	sg40_vs_sg150	almost_curvature_mean	0.011481903115707792	0.011578366781660798	-9.646366595300604e-05	-0.8331370716792003	0.8366221764300644
data/174	sg40_vs_sg150	almost_curvature_mean	0.007768580253855981	0.007978336497242538	-0.00020975624338655675	-2.629072406999284	2.6640928723005275
data/175	sg40_vs_sg150	almost_curvature_mean	0.014676251899218347	0.0147759665943163	-9.97146950979539e-05	-0.6748438043729065	0.6771285845230524
data/176	sg40_vs_sg150	almost_curvature_mean	0.011466106641011204	0.012390683068150608	-0.0009245764271394036	-7.46186809923307	7.751054843597292
data/177	sg40_vs_sg150	almost_curvature_mean	0.01651498043783227	0.016906321693462862	-0.000391341255630593	-2.3147628604624995	2.341867196515649
data/178	sg40_vs_sg150	almost_curvature_mean	0.011355334051309302	0.011929316489911032	-0.0005739824386017302	-4.811528297427298	4.9301357354332715
data/179	sg40_vs_sg150	almost_curvature_mean	0.012203298792215827	0.012349242633071167	-0.0001459438408553393	-1.1818039793347563	1.1888287923223277
data/18	sg40_vs_sg150	almost_curvature_mean	0.017093318956014965	0.017583366891913227	-0.0004900479358982621	-2.7869971599332333	2.8263827636085397
data/180	sg40_vs_sg150	almost_curvature_mean	0.013795913536766954	0.013841231313428222	-4.5317776661267864e-05	-0.32741145375774716	0.32794832394524887
data/181	sg40_vs_sg150	almost_curvature_mean	0.014637806400003117	0.014389328468835633	0.0002484779311674838	1.7268208985960436	1.712038975188214
data/182	sg40_vs_sg150	almost_curvature_mean	0.01850013216640329	0.018227121592074333	0.00027301057432895653	1.497826044281557	1.4866920141881748
data/183	sg40_vs_sg150	almost_curvature_mean	0.01788193424919488	0.017462276427194664	0.0004196578220002148	2.4032251679779035	2.3746905870530726
data/184	sg40_vs_sg150	almost_curvature_mean	0.014208280238242046	0.015217540386209477	-0.0010092601479674314	-6.63221599781032	6.859690751521689
data/185	sg40_vs_sg150	almost_curvature_mean	0.01486947429953514	0.015679604148922485	-0.0008101298493873449	-5.166774885978341	5.303792392652336
data/186	sg40_vs_sg150	almost_curvature_mean	0.01759516080018992	0.018349425381434376	-0.0007542645812444564	-4.1105624049001985	4.1968188334857155
data/187	sg40_vs_sg150	almost_curvature_mean	0.017139675030354577	0.017272874826056776	-0.00013319979570219909	-0.7711501243629822	0.7741349958546174
data/188	sg40_vs_sg150	almost_curvature_mean	0.01349387540379461	0.013296910025644669	0.00019696537814994051	1.4812868385968576	1.4703964440960617
data/189	sg40_vs_sg150	almost_curvature_mean	0.01994950541154545	0.019700648166873284	0.0002488572446721661	1.263193183108668	1.255264972328466
data/19	sg40_vs_sg150	almost_curvature_mean	0.014511619058237349	0.01497421361906816	-0.0004625945608308108	-3.0892744861188772	3.137741205367811
data/190	sg40_vs_sg150	almost_curvature_mean	0.013460917476918735	0.013384306589285097	7.661088763363799e-05	0.5723934006037293	0.5707599045901464
data/191	sg40_vs_sg150	almost_curvature_mean	0.01586607492885991	0.01624444878698012	-0.0003783738581202116	-2.3292502139160125	2.3566968976813096
data/192	sg40_vs_sg150	almost_curvature_mean	0.01386355685577586	0.013450587306614928	0.0004129695491609329	3.0702715037419717	3.023851281634196
data/193	sg40_vs_sg150	almost_curvature_mean	0.01568300843097423	0.015804339401616234	-0.00012133097064200363	-0.7677066883896184	0.7706649114246579
data/194	sg40_vs_sg150	almost_curvature_mean	0.016567359991289717	0.016705409038792446	-0.00013804904750272864	-0.8263733451971048	0.829801976372435
data/195	sg40_vs_sg150	almost_curvature_mean	0.013935180009121417	0.014022029207772365	-8.684919865094808e-05	-0.6193768203164763	0.6213009172494045
data/196	sg40_vs_sg150	almost_curvature_mean	0.015782265209436378	0.016150214875988195	-0.0003679496665518166	-2.278295795920812	2.304548006089671
data/197	sg40_vs_sg150	almost_curvature_mean	0.019033696108306863	0.018996059911701002	3.763619660586068e-05	0.19812633135926208	0.19793025538244244
data/198	sg40_vs_sg150	almost_curvature_mean	0.021693921838926343	0.021853749839861207	-0.00015982800093486405	-0.7313527523012916	0.7340369520270709
data/199	sg40_vs_sg150	almost_curvature_mean	0.01602110144967167	0.015993647155919867	2.7454293751803804e-05	0.1716574930292989	0.17151028789905146
data/2	sg40_vs_sg150	almost_curvature_mean	0.017496760744700034	0.017711267284326575	-0.0002145065396265411	-1.2111303848729487	1.218509252774368
data/20	sg40_vs_sg150	almost_curvature_mean	0.014441214877911545	0.01440888862612125	3.23262517902944e-05	0.2243493764792625	0.2240979952517376
data/200	sg40_vs_sg150	almost_curvature_mean	0.011135693480331848	0.010831977859775773	0.0003037156205560748	2.8038796283355945	2.7651143888115626
data/21	sg40_vs_sg150	almost_curvature_mean	0.016395170438112405	0.017036484096812056	-0.0006413136586996514	-3.7643545173716735	3.836565480357555
data/22	sg40_vs_sg150	almost_curvature_mean	0.01754005585283879	0.018764496874511344	-0.0012244410216725524	-6.525306965921188	6.745385521580142
data/23	sg40_vs_sg150	almost_curvature_mean	0.008909239597799722	0.010735059682771653	-0.001825820084971931	-17.008010564693276	18.588803386616142
data/24	sg40_vs_sg150	almost_curvature_mean	0.008434380598172742	0.008551583882929622	-0.00011720328475687929	-1.3705447594431772	1.3800015287595016
data/25	sg40_vs_sg150	almost_curvature_mean	0.021501648153342094	0.02145892668711717	4.272146622492576e-05	0.1990848230567539	0.1988868462937404
data/26	sg40_vs_sg150	almost_curvature_mean	0.015522418012374525	0.016250253517386383	-0.0007278355050118583	-4.478917847239346	4.581519085230888
data/27	sg40_vs_sg150	almost_curvature_mean	0.012796652970145811	0.013509528338141846	-0.0007128753679960347	-5.276833877192831	5.419831633042429
data/28	sg40_vs_sg150	almost_curvature_mean	0.01463093110690927	0.01472769728295954	-9.676617605026971e-05	-0.6570353409030993	0.6592009324499789
data/29	sg40_vs_sg150	almost_curvature_mean	0.015370489507401615	0.01546180581757648	-9.131631017486597e-05	-0.5905927887870674	0.5923419532173986
data/3	sg40_vs_sg150	almost_curvature_mean	0.012220477877921384	0.012279704197331218	-5.9226319409834416e-05	-0.4823106359736763	0.4834765654224125
data/30	sg40_vs_sg150	almost_curvature_mean	0.015393836166706457	0.016210887801138194	-0.0008170516344317372	-5.040141196797196	5.170439933365807
data/31	sg40_vs_sg150	almost_curvature_mean	0.016244012668276884	0.015770120123903445	0.00047389254437343875	3.00500275616252	2.9605208890068093
data/32	sg40_vs_sg150	almost_curvature_mean	0.017576896985454615	0.01724095306272361	0.00033594392273100446	1.948522923928976	1.9297223824340186
data/33	sg40_vs_sg150	almost_curvature_mean	0.008684622456191157	0.00906514632686307	-0.00038052387067191197	-4.197658338335831	4.287648761207522
data/34	sg40_vs_sg150	almost_curvature_mean	0.007291264045341238	0.007745784036452702	-0.0004545199911114642	-5.8679662248835225	6.04533534293573
data/35	sg40_vs_sg150	almost_curvature_mean	0.01543379319395391	0.015811926276968466	-0.0003781330830145563	-2.3914422341150305	2.4203832679638007
data/36	sg40_vs_sg150	almost_curvature_mean	0.020646702252358727	0.020020896864803836	0.0006258053875548911	3.125761007515298	3.07766084617859
data/37	sg40_vs_sg150	almost_curvature_mean	0.013712618210756354	0.01379046795302812	-7.784974227176625e-05	-0.5645184959417707	0.5661164118685507
data/38	sg40_vs_sg150	almost_curvature_mean	0.01257064808944627	0.013209129289582427	-0.0006384812001361574	-4.8336357843033975	4.953349214377222
data/39	sg40_vs_sg150	almost_curvature_mean	0.017753426815746723	0.01755259990382611	0.0002008269119206131	1.1441433919817026	1.1376353024129977
data/4	sg40_vs_sg150	almost_curvature_mean	0.0193309488109527	0.018952925311164433	0.00037802349978826796	1.9945390676213395	1.9748445446375475
data/40	sg40_vs_sg150	almost_curvature_mean	0.013750396375735347	0.015030175862352188	-0.0012797794866168406	-8.514733948139964	8.89335678269253
data/41	sg40_vs_sg150	almost_curvature_mean	0.0178717067405242	0.01880872549485773	-0.0009370187543335309	-4.98183013298647	5.109093307955532
data/42	sg40_vs_sg150	almost_curvature_mean	0.013385531513241025	0.013706245850571858	-0.0003207143373308331	-2.339913794246235	2.367613855849995
data/43	sg40_vs_sg150	almost_curvature_mean	0.016837207591601996	0.01674609696366541	9.111062793658656e-05	0.544070825185549	0.5425947752499908
data/44	sg40_vs_sg150	almost_curvature_mean	0.009030624171680527	0.009226016507001895	-0.00019539233532136872	-2.117840729778445	2.1405069942524624
data/45	sg40_vs_sg150	almost_curvature_mean	0.0032410265931118246	0.0032171652005498546	2.386139256196993e-05	0.7416899995651984	0.7389496417677911
data/46	sg40_vs_sg150	almost_curvature_mean	0.012745479102593906	0.012940175087172552	-0.00019469598457864598	-1.5045853960016808	1.5159900786659015
data/47	sg40_vs_sg150	almost_curvature_mean	0.018302126022452868	0.01929609179532947	-0.0009939657728766024	-5.15112481542603	5.287302593403773
data/48	sg40_vs_sg150	almost_curvature_mean	0.013061322082091062	0.016968197520289507	-0.003906875438198445	-23.024693303616065	26.020232690560462
data/49	sg40_vs_sg150	almost_curvature_mean	0.017248268299912425	0.017670504251589912	-0.0004222359516774868	-2.389495770272067	2.4183894268031514
data/5	sg40_vs_sg150	almost_curvature_mean	0.017722064067259635	0.017223445212361035	0.0004986188548985991	2.895000673504898	2.853693451189054
data/50	sg40_vs_sg150	almost_curvature_mean	0.017249267453687853	0.01850827637825725	-0.0012590089245693957	-6.8024104397340155	7.041920611138965
data/51	sg40_vs_sg150	almost_curvature_mean	0.009789410732848867	0.009728600157328668	6.081057552019889e-05	0.6250701492176094	0.6231226723088047
data/52	sg40_vs_sg150	almost_curvature_mean	0.010870943826355003	0.0114680884097586	-0.0005971445834035971	-5.207010637408984	5.346199218408795
data/53	sg40_vs_sg150	almost_curvature_mean	0.014427885412542885	0.01492338082472212	-0.0004954954121792355	-3.3202624659848943	3.3763137043140152
data/54	sg40_vs_sg150	almost_curvature_mean	0.020294511144141415	0.020730189255682093	-0.00043567811154067784	-2.1016600773254375	2.123979491840736
data/55	sg40_vs_sg150	almost_curvature_mean	0.01456150377604118	0.014324019171007656	0.0002374846050335229	1.6579467131278385	1.6443157734680107
data/56	sg40_vs_sg150	almost_curvature_mean	0.015582050031752146	0.01567595607388177	-9.390604212962395e-05	-0.5990450705975371	0.6008447359839654
data/57	sg40_vs_sg150	almost_curvature_mean	0.01811786080242784	0.01817483035736452	-5.6969554936680405e-05	-0.31345302165968275	0.31394505679311735
data/58	sg40_vs_sg150	almost_curvature_mean	0.01655415448076588	0.01660457359057322	-5.041910980733977e-05	-0.30364591738726615	0.30410762257747614
data/59	sg40_vs_sg150	almost_curvature_mean	0.015046723994782544	0.015996182337839185	-0.0009494583430566406	-5.935530884832964	6.117071210300263
data/6	sg40_vs_sg150	almost_curvature_mean	0.01869385134012747	0.019292664526381238	-0.0005988131862537695	-3.1038386918247522	3.152767094292639
data/60	sg40_vs_sg150	almost_curvature_mean	0.017712764863889282	0.01813653340802423	-0.0004237685441349469	-2.336546541730279	2.3641664666387774
data/61	sg40_vs_sg150	almost_curvature_mean	0.01702636308295539	0.016454570213468016	0.0005717928694873725	3.474979060950263	3.41563279867383
data/62	sg40_vs_sg150	almost_curvature_mean	0.019142139999565797	0.02016320935933479	-0.0010210693597689918	-5.0640220094539465	5.195574528268496
data/63	sg40_vs_sg150	almost_curvature_mean	0.017423208503253185	0.018124825060709917	-0.0007016165574567322	-3.871025265659867	3.9474282378758496
data/64	sg40_vs_sg150	almost_curvature_mean	0.015311717632898458	0.016254105534831635	-0.0009423879019331768	-5.797845349986762	5.970938232313136
data/65	sg40_vs_sg150	almost_curvature_mean	0.014064194214421939	0.015322506812105195	-0.0012583125976832563	-8.21218494541086	8.563823455701188
data/66	sg40_vs_sg150	almost_curvature_mean	0.020093219464837796	0.020096500305460722	-3.280840622926773e-06	-0.016325432652745445	0.016326765360287078
data/67	sg40_vs_sg150	almost_curvature_mean	0.015105354622136427	0.015011059126239196	9.429549589723071e-05	0.6281735026438143	0.626206670456018
data/68	sg40_vs_sg150	almost_curvature_mean	0.0186605779855317	0.019259237286276768	-0.0005986593007450691	-3.108426838749454	3.1575011452660906
data/69	sg40_vs_sg150	almost_curvature_mean	0.014076442768101442	0.014664814433507124	-0.0005883716654056827	-4.012131677993366	4.0942653362620005
data/7	sg40_vs_sg150	almost_curvature_mean	0.019057696053680823	0.01945561539890181	-0.00039791934522098726	-2.0452673280303855	2.0663990200422173
data/70	sg40_vs_sg150	almost_curvature_mean	0.020352270923998966	0.02034580887966407	6.462044334895611e-06	0.03176105886532001	0.0317560158418776
data/71	sg40_vs_sg150	almost_curvature_mean	0.017980909797112865	0.017920879436640925	6.00303604719396e-05	0.3349744117423271	0.33441431055754095
data/72	sg40_vs_sg150	almost_curvature_mean	0.009303229594047913	0.009794301057936605	-0.0004910714638886923	-5.013848982013503	5.142774454326247
data/73	sg40_vs_sg150	almost_curvature_mean	0.018378994832405116	0.019204984985726488	-0.0008259901533213716	-4.300915381788964	4.395437403480564
data/74	sg40_vs_sg150	almost_curvature_mean	0.002515457599994166	0.0031465836247043825	-0.0006311260247102166	-20.05750045081068	22.293233117313385
data/75	sg40_vs_sg150	almost_curvature_mean	0.014617004337885745	0.015260823970049246	-0.0006438196321635007	-4.218773726943284	4.309681584136516
data/76	sg40_vs_sg150	almost_curvature_mean	0.016029426997844477	0.0156304858312207	0.00039894116662377715	2.552327361616123	2.520165919455924
data/77	sg40_vs_sg150	almost_curvature_mean	0.014618302611680373	0.014966501229027753	-0.00034819861734738076	-2.326519819288454	2.353901815419618
data/78	sg40_vs_sg150	almost_curvature_mean	0.016774623271726324	0.018083756165565595	-0.001309132893839271	-7.239275302395817	7.511151780273209
data/79	sg40_vs_sg150	almost_curvature_mean	0.01213475803092643	0.012159542292345196	-2.4784261418765025e-05	-0.20382561138314784	0.20403354769615706
data/8	sg40_vs_sg150	almost_curvature_mean	0.009551998551658477	0.009603860071981059	-5.1861520322582164e-05	-0.5400070381479882	0.5414690235663129
data/80	sg40_vs_sg150	almost_curvature_mean	0.015618985461541649	0.016325510825261236	-0.000706525363719587	-4.327738171759666	4.423455967978255
data/81	sg40_vs_sg150	almost_curvature_mean	0.01979376783963135	0.020008799869388486	-0.00021503202975713467	-1.0746872933949063	1.0804932552550135
data/82	sg40_vs_sg150	almost_curvature_mean	0.010107797974263241	0.012537388225013274	-0.0024295902507500324	-19.37875901380138	21.457895990518768
data/83	sg40_vs_sg150	almost_curvature_mean	0.005194803047823341	0.005307934344972334	-0.00011313129714899273	-2.131362028924689	2.1543202103976213
data/84	sg40_vs_sg150	almost_curvature_mean	0.011931034313268696	0.012703413405455326	-0.00077237909218663	-6.080090976610595	6.270723833597976
data/85	sg40_vs_sg150	almost_curvature_mean	0.019893880478291354	0.02068298851938854	-0.0007891080410971849	-3.8152515549552395	3.8894476611406588
data/86	sg40_vs_sg150	almost_curvature_mean	0.01687296774212433	0.017179538131755837	-0.0003065703896315067	-1.7845089156664866	1.8005746230068798
data/87	sg40_vs_sg150	almost_curvature_mean	0.01682012989004051	0.017809565276863767	-0.0009894353868232578	-5.555640305878907	5.714375376707703
data/88	sg40_vs_sg150	almost_curvature_mean	0.01193623131381933	0.012207021662586054	-0.00027079034876672375	-2.218316279364715	2.2431968801499997
data/89	sg40_vs_sg150	almost_curvature_mean	0.01468724288233382	0.014885974700002042	-0.00019873181766822193	-1.3350272432492758	1.343998617092817
data/9	sg40_vs_sg150	almost_curvature_mean	0.01934898786922674	0.019544426098625767	-0.00019543822939902672	-0.9999691390926471	1.004993953786453
data/90	sg40_vs_sg150	almost_curvature_mean	0.004275455837530601	0.004355869375066308	-8.041353753570658e-05	-1.8460961661524222	1.8632952774933744
data/91	sg40_vs_sg150	almost_curvature_mean	0.01518982270912457	0.01473435246871138	0.0004554702404131906	3.0912131454733998	3.0441623717705366
data/92	sg40_vs_sg150	almost_curvature_mean	0.015186001874423148	0.015197629933603367	-1.1628059180219391e-05	-0.07651231955917466	0.07654160143651806
data/93	sg40_vs_sg150	almost_curvature_mean	0.00621011938549372	0.006460090328844749	-0.00024997094335102877	-3.8694651409886833	3.945805933553644
data/94	sg40_vs_sg150	almost_curvature_mean	0.015546812836571429	0.015901442379951086	-0.00035462954337965764	-2.2301721749895025	2.2553209450764045
data/95	sg40_vs_sg150	almost_curvature_mean	0.01520013226906025	0.01575047082140231	-0.0005503385523420602	-3.494108579879658	3.5562379882132067
data/96	sg40_vs_sg150	almost_curvature_mean	0.016405399721015325	0.01623182587331928	0.00017357384769604509	1.06934271628279	1.0636556541507942
data/97	sg40_vs_sg150	almost_curvature_mean	0.013452840293749208	0.01395185699819845	-0.0004990167044492417	-3.5767045527608103	3.6418333626029002
data/98	sg40_vs_sg150	almost_curvature_mean	0.01179215653788436	0.012332812631180056	-0.0005406560932956963	-4.383883137320995	4.482128781237844
data/99	sg40_vs_sg150	almost_curvature_mean	0.01747173524544806	0.01797647367521977	-0.0005047384297717089	-2.8077721965430924	2.8477513823127167
data/1	sg40_vs_sg150	torsion_mean	0.12738588113396282	0.11505131336367183	0.012334567770290988	10.720927392894676	10.175474762319386
data/10	sg40_vs_sg150	torsion_mean	0.03950946829408404	0.03615434357137462	0.003355124722709421	9.280004534132539	8.868505669990098
data/100	sg40_vs_sg150	torsion_mean	0.10566734373212601	0.12343593599055398	-0.017768592258427973	-14.394991309328043	15.511425484555364
data/101	sg40_vs_sg150	torsion_mean	0.0881405943080797	0.07106871726033986	0.01707187704773984	24.021647928724974	21.44582735715589
data/102	sg40_vs_sg150	torsion_mean	-0.008298393175303422	-0.07129663002332952	0.06299823684802609	-88.36074976813343	158.29692439641903
data/103	sg40_vs_sg150	torsion_mean	-0.0402699271773979	-0.0845079661677241	0.0442380389903262	-52.347773821140564	70.90685345675556
data/104	sg40_vs_sg150	torsion_mean	0.030915387358759625	0.022493055180736264	0.008422332178023361	37.444144916500726	31.53932890589345
data/105	sg40_vs_sg150	torsion_mean	0.03851904558605769	0.03541914148483469	0.0030999041012230028	8.752058833922556	8.385123368661436
data/106	sg40_vs_sg150	torsion_mean	0.039811551097378106	0.08254697247582946	-0.04273542137845135	-51.771034232617914	69.8527901946816
data/107	sg40_vs_sg150	torsion_mean	0.07595892356543493	0.01685645885186724	0.05910246471356769	350.6220685670332	127.35489134298953
data/108	sg40_vs_sg150	torsion_mean	0.05896848811870177	0.0161854910481595	0.04278299707054227	264.32931162386484	113.8542431014942
data/109	sg40_vs_sg150	torsion_mean	0.09617786822729112	0.07298666037101556	0.023191207856275556	31.7745842026295	27.41852331388544
data/11	sg40_vs_sg150	torsion_mean	0.060867443505609124	0.10883888673375894	-0.047971443228149814	-44.07564673598443	56.534653905351504
data/110	sg40_vs_sg150	torsion_mean	-0.06792730275019963	-0.12341805427397937	0.05549075152377973	-44.96161590798878	58.00062503399835
data/111	sg40_vs_sg150	torsion_mean	-0.049427506673178016	0.020270155835105087	-0.0696976625082831	-343.84374286642856	200.0
data/112	sg40_vs_sg150	torsion_mean	0.054688306172786486	0.09692270414738621	-0.04223439797459973	-43.575340108521615	55.71415675604161
data/113	sg40_vs_sg150	torsion_mean	0.1291192453468644	0.0945055821225648	0.034613663224299596	36.626051548371976	30.956905470642774
data/114	sg40_vs_sg150	torsion_mean	0.01951669516257202	0.1007579416432836	-0.08124124648071157	-80.6301172450827	135.09289845015158
data/115	sg40_vs_sg150	torsion_mean	0.10691101424465926	0.02606752300027796	0.08084349124438131	310.1310824335679	121.58878104588143
data/116	sg40_vs_sg150	torsion_mean	-0.03756759311676437	-0.03252880207515184	-0.005038791041612534	15.490244706741214	14.376747984876765
data/117	sg40_vs_sg150	torsion_mean	0.12838843549637616	0.0925568105929389	0.03583162490343726	38.71311540867943	32.43484577075052
data/118	sg40_vs_sg150	torsion_mean	0.12966996852921003	0.10761325263465789	0.022056715894552145	20.496282153494324	18.591045575295666
data/119	sg40_vs_sg150	torsion_mean	0.10054354326677685	0.11088545638629939	-0.010341913119522539	-9.326663258248852	9.782870974645949
data/12	sg40_vs_sg150	torsion_mean	0.13004070959671468	0.09324098918169432	0.03679972041502036	39.467320904661875	32.96259444133075
data/120	sg40_vs_sg150	torsion_mean	0.031682714047429804	0.08389951487826504	-0.052216800830835235	-62.23730960375611	90.35437595584736
data/121	sg40_vs_sg150	torsion_mean	-0.023600550577157965	-0.03110948945968339	0.007508938882525424	-24.13713311578674	27.449948409721355
data/122	sg40_vs_sg150	torsion_mean	0.13782963481151977	0.09817795065003168	0.03965168416148809	40.38756553681975	33.602042141097066
data/123	sg40_vs_sg150	torsion_mean	-0.07796730885855807	-0.08653107940681143	0.008563770548253358	-9.896756872744207	10.411981100311143
data/124	sg40_vs_sg150	torsion_mean	0.10573791019022324	0.11409957687566728	-0.008361666685444039	-7.328394122403828	7.607134522000652
data/125	sg40_vs_sg150	torsion_mean	-0.03836379087550233	-0.030370484947292498	-0.007993305928209835	26.319322665021954	23.25857320099664
data/126	sg40_vs_sg150	torsion_mean	0.13369653213332494	0.11261218564358277	0.021084346489742167	18.722970670753213	17.120260037924563
data/127	sg40_vs_sg150	torsion_mean	0.025347222092831835	-0.02022686292420255	0.04557408501703439	-225.3146480886193	199.99999999999997
data/128	sg40_vs_sg150	torsion_mean	-0.028367869844395023	-0.017242469558786843	-0.01112540028560818	64.52324156743907	48.7845538147083
data/129	sg40_vs_sg150	torsion_mean	0.03443424024239311	0.055374077928708104	-0.020939837686314994	-37.81523497921571	46.63228999884128
data/13	sg40_vs_sg150	torsion_mean	-0.053700564449550195	-0.0761457469330134	0.022445182483463208	-29.47660688548841	34.57192159634541
data/130	sg40_vs_sg150	torsion_mean	0.13690215657020463	0.10983994691229744	0.02706220965790719	24.637857554242284	21.935623694499572
data/131	sg40_vs_sg150	torsion_mean	0.045127178383778596	0.06829882021559167	-0.02317164183181307	-33.92685519115791	40.857725949862996
data/132	sg40_vs_sg150	torsion_mean	0.09807329909867368	0.10336753704058405	-0.0052942379419103625	-5.121760751474367	5.25637010188978
data/133	sg40_vs_sg150	torsion_mean	0.07362393260414217	0.006373591834047382	0.06725034077009479	1055.140374864407	168.1310546604628
data/134	sg40_vs_sg150	torsion_mean	0.0734595580081076	0.09416247801468626	-0.020702920006578654	-21.986379758771513	24.701907336053832
data/135	sg40_vs_sg150	torsion_mean	0.09805418484796363	0.06207154554448204	0.03598263930348159	57.96962035961473	44.94298226186784
data/136	sg40_vs_sg150	torsion_mean	0.126459097418742	0.07274598190879254	0.05371311550994946	73.83653928445682	53.927455756922676
data/137	sg40_vs_sg150	torsion_mean	0.08964472140538954	0.07799946191478356	0.011645259490605978	14.929922854248309	13.892828561030866
data/138	sg40_vs_sg150	torsion_mean	0.0918157729296308	0.05415837109471139	0.03765740183491942	69.5320059923233	51.59461915205995
data/139	sg40_vs_sg150	torsion_mean	0.08071978527597376	0.04761457724582377	0.03310520803014999	69.52746395129155	51.592118244288756
data/14	sg40_vs_sg150	torsion_mean	0.06136065633641208	0.04110556898686042	0.020255087349551656	49.27577418044325	39.53514884665366
data/140	sg40_vs_sg150	torsion_mean	0.09840750813201823	0.10777846751386418	-0.009370959381845942	-8.694648938704292	9.089812585449803
data/141	sg40_vs_sg150	torsion_mean	0.11565211251632844	0.07919511742861399	0.03645699508771445	46.03439741165429	37.4211068825726
data/142	sg40_vs_sg150	torsion_mean	0.12122290057439528	0.14050741268134664	-0.019284512106951368	-13.724907276377117	14.736170118826157
data/143	sg40_vs_sg150	torsion_mean	0.11854300882983697	0.1369459419600677	-0.01840293313023074	-13.438100367805626	14.406050103797996
data/144	sg40_vs_sg150	torsion_mean	0.10151996040983301	0.10806790975992835	-0.006547949350095339	-6.059106134875316	6.248404876476536
data/145	sg40_vs_sg150	torsion_mean	-0.062058810619141744	-0.051418966345262634	-0.01063984427387911	20.69245072418572	18.75229592701064
data/146	sg40_vs_sg150	torsion_mean	0.045350891843830204	0.05833359494577395	-0.012982703101943743	-22.255962647274306	25.042710831540603
data/147	sg40_vs_sg150	torsion_mean	0.11146765596776662	0.1185942668856225	-0.00712661091785588	-6.009237297051716	6.195384989803319
data/148	sg40_vs_sg150	torsion_mean	0.03406896434369956	0.03568866517964082	-0.0016197008359412554	-4.538418088175627	4.6437955160139595
data/149	sg40_vs_sg150	torsion_mean	0.02201496348583921	-0.03133363469006361	0.05334859817590282	-170.25984602041873	200.0
data/15	sg40_vs_sg150	torsion_mean	-0.008584841627551694	0.017614671398394614	-0.026199513025946308	-148.73688207623394	199.99999999999997
data/150	sg40_vs_sg150	torsion_mean	-0.029720450293927433	-0.04782502658568699	0.018104576291759558	-37.85586247259478	46.694087186712466
data/151	sg40_vs_sg150	torsion_mean	0.10855398334667538	0.0712814906057164	0.03727249274095898	52.289160095047066	41.45176913296451
data/152	sg40_vs_sg150	torsion_mean	0.10427913902452182	0.0983468530004161	0.005932286024105726	6.032003915855475	5.85540479266413
data/153	sg40_vs_sg150	torsion_mean	0.08365318773437769	0.11794628818330596	-0.034293100448928276	-29.075184117393952	34.021021426594096
data/154	sg40_vs_sg150	torsion_mean	0.052361257977240165	0.051094813822087644	0.0012664441551525213	2.47861585240781	2.44827419623862
data/155	sg40_vs_sg150	torsion_mean	0.0934657757516102	0.0323585311686881	0.061107244582922104	188.8443089841261	97.13106486114746
data/156	sg40_vs_sg150	torsion_mean	0.03627857655833464	-0.011760751388252489	0.048039327946587135	-408.4715879171834	200.0
data/157	sg40_vs_sg150	torsion_mean	0.10468280655803425	0.10690445255542219	-0.0022216459973879443	-2.0781603986383845	2.0999808841955483
data/158	sg40_vs_sg150	torsion_mean	-0.007168818874355535	-0.08401751189713695	0.07684869302278141	-91.46747063501195	168.55309863352142
data/159	sg40_vs_sg150	torsion_mean	0.11576709456766182	0.12494273460695737	-0.009175640039295552	-7.343876431198754	7.623818329943831
data/16	sg40_vs_sg150	torsion_mean	0.12270454090209934	0.11253101187500408	0.010173529027095257	9.040644758793864	8.649652577589023
data/160	sg40_vs_sg150	torsion_mean	0.1132614733232691	0.07427230279662672	0.03898917052664237	52.49489925390219	41.58095819679487
data/161	sg40_vs_sg150	torsion_mean	0.05397334712091844	0.03996084383820882	0.014012503282709622	35.065584048832015	29.834723947974936
data/162	sg40_vs_sg150	torsion_mean	0.0950421626866855	0.0933376226895844	0.001704539997101101	1.8262089262439631	1.8096846152536503
data/163	sg40_vs_sg150	torsion_mean	0.11783820549943555	0.12105600197561969	-0.0032177964761841427	-2.6581056896560957	2.693909166064763
data/164	sg40_vs_sg150	torsion_mean	0.12694578648072485	0.10589742798728284	0.021048358493442013	19.876175364683736	18.07942614220697
data/165	sg40_vs_sg150	torsion_mean	0.11618465030767201	0.08818843239513056	0.02799621791254145	31.74590720368366	27.397167515698033
data/166	sg40_vs_sg150	torsion_mean	0.03051659461451109	0.001116283246461871	0.029400311368049218	2633.7680388230615	185.88451861549927
data/167	sg40_vs_sg150	torsion_mean	0.1374442008000989	0.12432981432314688	0.013114386476952011	10.548062464620333	10.01962434718941
data/168	sg40_vs_sg150	torsion_mean	-0.055948489900562795	0.07069418898791878	-0.12664267888848157	-179.14156835454193	200.0
data/169	sg40_vs_sg150	torsion_mean	0.10751234539164115	0.12674792820425854	-0.01923558281261739	-15.176250282859538	16.422402755149925
data/17	sg40_vs_sg150	torsion_mean	0.06373424411480398	0.045769537036457024	0.017964707078346957	39.25035786146896	32.81111736869021
data/170	sg40_vs_sg150	torsion_mean	0.09869014009251793	0.08064576902304049	0.01804437106947744	22.37485151182843	20.123544870035165
data/171	sg40_vs_sg150	torsion_mean	-0.06719527390268258	0.05677498296346618	-0.12397025686614876	-218.35366634265958	200.0
data/172	sg40_vs_sg150	torsion_mean	0.1017556683741677	0.10348793625706773	-0.0017322678829000265	-1.6738838801432963	1.688011556815542
data/173	sg40_vs_sg150	torsion_mean	0.08471572008254905	0.07064095034423443	0.014074769738314619	19.924377672905095	18.119298900587317
data/174	sg40_vs_sg150	torsion_mean	0.11826078223756786	0.11774384650219	0.0005169357353778659	0.4390341837254748	0.43807253962623804
data/175	sg40_vs_sg150	torsion_mean	0.07869697439853575	0.09787201851349209	-0.01917504411495634	-19.591957339995982	21.719605236135592
data/176	sg40_vs_sg150	torsion_mean	0.06378043218536747	0.05517928116972755	0.008601151015639921	15.587646002823762	14.460611534873937
data/177	sg40_vs_sg150	torsion_mean	0.10016457327751277	0.09358411895866861	0.006580454318844159	7.0315929583633885	6.792772888317126
data/178	sg40_vs_sg150	torsion_mean	0.08300199359380551	0.05260670085072637	0.030395292743079144	57.77836711206622	44.827940962903014
data/179	sg40_vs_sg150	torsion_mean	0.0764365787555705	0.06357069890622329	0.012865879849347214	20.238694981671348	18.378872961770547
data/18	sg40_vs_sg150	torsion_mean	0.12150584577887044	0.13141272150298428	-0.009906875724113834	-7.538749377387224	7.834043843110596
data/180	sg40_vs_sg150	torsion_mean	0.09194729116079065	0.09255826803957966	-0.000610976878789013	-0.6600997314769845	0.662285604224533
data/181	sg40_vs_sg150	torsion_mean	0.0937014233019611	0.09693628274941779	-0.0032348594474566894	-3.3370987165031543	3.3937246880056984
data/182	sg40_vs_sg150	torsion_mean	0.11188973795146295	0.14191372694179816	-0.030023988990335204	-21.156507997741954	23.65924279478376
data/183	sg40_vs_sg150	torsion_mean	0.08937452333941684	-0.011773043416726433	0.10114756675614327	-859.1454492764282	200.0
data/184	sg40_vs_sg150	torsion_mean	0.09139959323096025	0.11389718608155411	-0.022497592850593856	-19.75254492633808	21.917141541072837
data/185	sg40_vs_sg150	torsion_mean	-0.00027051779899977483	-0.04326248385568233	0.042991966056682554	-99.37470580768736	197.5143657573111
data/186	sg40_vs_sg150	torsion_mean	0.04051517870271006	-0.00847318967395143	0.04898836837666149	-578.1573440668183	200.0
data/187	sg40_vs_sg150	torsion_mean	0.12153326396797884	0.12682698103174195	-0.005293717063763109	-4.173967574327272	4.262934322495181
data/188	sg40_vs_sg150	torsion_mean	0.049461165183504206	0.07491592775318082	-0.02545476256967661	-33.97777126052589	40.93159273731301
data/189	sg40_vs_sg150	torsion_mean	0.1280322692765585	0.023816078918569062	0.10421619035798944	437.587525277864	137.26351533843484
data/19	sg40_vs_sg150	torsion_mean	0.08852689738607626	0.04795141330014496	0.0405754840859313	84.61791070047279	59.46070680669375
data/190	sg40_vs_sg150	torsion_mean	0.0328618635606944	0.08690245821740798	-0.054040594656713584	-62.18534638170727	90.24489740248222
data/191	sg40_vs_sg150	torsion_mean	0.0811311636684711	0.031209825659508566	0.049921338008962535	159.9539150061007	88.87466330426754
data/192	sg40_vs_sg150	torsion_mean	0.09728936847600336	0.11324537312644359	-0.015956004650440225	-14.089762972147765	15.157597771269476
data/193	sg40_vs_sg150	torsion_mean	0.0748115116219118	0.0534446114841351	0.021366900137776694	39.97952187213374	33.319111197692685
data/194	sg40_vs_sg150	torsion_mean	0.04003306270869984	0.06798017768270426	-0.027947114974004414	-41.11068244694337	51.74757256190695
data/195	sg40_vs_sg150	torsion_mean	0.10935428322956149	0.12268567079815376	-0.01333138756859227	-10.866295535462719	11.490596629751051
data/196	sg40_vs_sg150	torsion_mean	0.06267693532950497	0.059701848819991084	0.0029750865095138843	4.983240164779756	4.862095223759642
data/197	sg40_vs_sg150	torsion_mean	0.11312153573002232	0.11783307215195177	-0.004711536421929452	-3.998483902595432	4.080054054896547
data/198	sg40_vs_sg150	torsion_mean	0.12768778267525197	0.12450676497856344	0.0031810176966885206	2.554895468721079	2.5226696820226797
data/199	sg40_vs_sg150	torsion_mean	0.11425654535811924	0.11949185554874489	-0.005235310190625647	-4.381311317481368	4.479440432802473
data/2	sg40_vs_sg150	torsion_mean	0.09428209813333273	0.04937821450574426	0.044903883627588466	90.93865397333212	62.51397174723142
data/20	sg40_vs_sg150	torsion_mean	0.006509307820027706	0.13233088762759687	-0.12582157980756917	-95.08103668257249	181.24661867828254
data/200	sg40_vs_sg150	torsion_mean	0.08039722959133533	0.0652851323282596	0.015112097263075733	23.147838909310515	20.74663955739049
data/21	sg40_vs_sg150	torsion_mean	0.03831878130651901	0.019358633445891824	0.018960147860627184	97.94156138976223	65.74548440500162
data/22	sg40_vs_sg150	torsion_mean	0.05042883069916901	0.10755290849543397	-0.057124077796264966	-53.11253651377554	72.31731728930916
data/23	sg40_vs_sg150	torsion_mean	-0.025736285666855437	0.04397722298311953	-0.06971350864997497	-158.5218527252942	200.0
data/24	sg40_vs_sg150	torsion_mean	-0.02911267835394484	0.010679694393651528	-0.039792372747596366	-372.598421648195	200.0
data/25	sg40_vs_sg150	torsion_mean	0.11811898893475735	0.12488069904674284	-0.006761710111985494	-5.414535763812939	5.56520065367349
data/26	sg40_vs_sg150	torsion_mean	0.07570584000925139	0.020831153639866443	0.054874686369384945	263.4260555995629	113.68633783819183
data/27	sg40_vs_sg150	torsion_mean	0.05071831307100882	0.11507753161252529	-0.06435921854151647	-55.92683266636167	77.63670876596855
data/28	sg40_vs_sg150	torsion_mean	0.021115766436258922	0.001768015663119583	0.01934775077313934	1094.3201000267788	169.09574378148622
data/29	sg40_vs_sg150	torsion_mean	0.07351068978799391	0.07724536246058919	-0.0037346726725952795	-4.834817979526888	4.9545907005274215
data/3	sg40_vs_sg150	torsion_mean	0.04917276181373811	0.09983065580757296	-0.05065789399383485	-50.743825715699685	67.99561352690687
data/30	sg40_vs_sg150	torsion_mean	0.0151869632664959	-0.05996827538596608	0.07515523865246199	-125.32499587281777	200.0
data/31	sg40_vs_sg150	torsion_mean	0.11048279868428605	0.09594296926019827	0.014539829424087783	15.154658581240719	14.087223285029117
data/32	sg40_vs_sg150	torsion_mean	0.04159281262848744	-0.013162674472518577	0.05475548710100602	-415.9905892630419	200.0
data/33	sg40_vs_sg150	torsion_mean	0.05480462271510368	0.06850340582553296	-0.013698783110429283	-19.997229255021065	22.218801602062424
data/34	sg40_vs_sg150	torsion_mean	-0.021888022723279815	0.15791723144413602	-0.17980525416741583	-113.86043975259456	200.0
data/35	sg40_vs_sg150	torsion_mean	0.04578967226674653	0.04305188193903105	0.0027377903277154836	6.359281416762851	6.1633102936811035
data/36	sg40_vs_sg150	torsion_mean	-0.06553895924055597	-0.04135707223016215	-0.024181887010393824	58.47098381581692	45.243750731790136
data/37	sg40_vs_sg150	torsion_mean	0.08790981094274546	0.07537423722849587	0.012535573714249584	16.631111869494852	15.354315200592183
data/38	sg40_vs_sg150	torsion_mean	0.11386792315793293	0.0693627711508254	0.04450515200710753	64.16288056071694	48.578271424451195
data/39	sg40_vs_sg150	torsion_mean	0.05154820380590547	0.056529538917488374	-0.004981335111582906	-8.811915340144134	9.218059123110603
data/4	sg40_vs_sg150	torsion_mean	0.11706128884777108	0.1305127152413936	-0.013451426393622526	-10.306602210170134	10.866590329716479
data/40	sg40_vs_sg150	torsion_mean	0.12988378273955514	0.09712270016793735	0.03276108257161779	33.73164308134943	28.863565614527648
data/41	sg40_vs_sg150	torsion_mean	-0.05967985704025818	0.0023942281445884315	-0.06207408518484661	-2592.6553960678284	200.0
data/42	sg40_vs_sg150	torsion_mean	0.05253289787442818	0.1068770362821456	-0.054344138407717416	-50.84734784772087	68.18162079452355
data/43	sg40_vs_sg150	torsion_mean	0.1343160444113547	0.1225521494554846	0.011763894955870102	9.599093127406286	9.159479637224775
data/44	sg40_vs_sg150	torsion_mean	0.056360011749265505	0.04646692524496058	0.009893086504304927	21.290598532507484	19.242207914567057
data/45	sg40_vs_sg150	torsion_mean	-0.0058910844746301195	-0.003325972842968161	-0.0025651116316619585	77.12364931316772	55.660099384742864
data/46	sg40_vs_sg150	torsion_mean	0.04242728609533916	0.04765040956675669	-0.005223123471417526	-10.961340141473702	11.596929590674208
data/47	sg40_vs_sg150	torsion_mean	-0.018420881794971422	0.006180862414826638	-0.02460174420979806	-398.03093093907825	200.0
data/48	sg40_vs_sg150	torsion_mean	-0.0012523265734550495	-0.07217120441033524	0.0709188778368802	-98.26478360214851	193.17751921393418
data/49	sg40_vs_sg150	torsion_mean	0.09844920881734205	0.12264900808798453	-0.024199799270642475	-19.730937614499336	21.890542229930997
data/5	sg40_vs_sg150	torsion_mean	0.12602286889161063	0.12548098112528885	0.0005418877663217747	0.4318485251408073	0.4309180684791611
data/50	sg40_vs_sg150	torsion_mean	0.1130485717382185	0.13233503850623995	-0.019286466768021454	-14.5739684559143	15.719441692790895
data/51	sg40_vs_sg150	torsion_mean	-0.012402294394060147	0.0021969780489525426	-0.014599272443012689	-664.5160815317755	200.0
data/52	sg40_vs_sg150	torsion_mean	0.042614348061446386	0.07061603640224869	-0.0280016883408023	-39.65344101345033	49.4596719306918
data/53	sg40_vs_sg150	torsion_mean	0.04082475311315645	0.010110957025676971	0.030713796087479477	303.7674476261861	120.5982836158134
data/54	sg40_vs_sg150	torsion_mean	0.12343887569074627	0.11778731914036956	0.005651556550376705	4.798102708867691	4.6856905854137425
data/55	sg40_vs_sg150	torsion_mean	0.060361083266898326	0.07680209155271726	-0.016441008285818938	-21.40697987962185	23.972918835453672
data/56	sg40_vs_sg150	torsion_mean	0.11482829582814644	0.07473103981321527	0.040097256014931165	53.65542365682493	42.30575706468341
data/57	sg40_vs_sg150	torsion_mean	0.09244663116537799	0.09151301342915977	0.000933617736218223	1.0202021562112984	1.0150245052668954
data/58	sg40_vs_sg150	torsion_mean	0.03921330337443176	0.06355842540120549	-0.024345122026773726	-38.30353233752701	47.37707989698603
data/59	sg40_vs_sg150	torsion_mean	0.091649823654396	0.10299559128824141	-0.011345767633845413	-11.015779891095896	11.657883271680502
data/6	sg40_vs_sg150	torsion_mean	0.11908352766611949	0.10759093145999946	0.011492596206120032	10.681751751905587	10.140177460157247
data/60	sg40_vs_sg150	torsion_mean	0.0986397069470239	0.10781646031540723	-0.009176753368383334	-8.511458585764712	8.889783715415538
data/61	sg40_vs_sg150	torsion_mean	0.09880568509631632	0.1502586305967814	-0.051452945500465086	-34.24292188482598	41.316995055900726
data/62	sg40_vs_sg150	torsion_mean	0.09171815113027516	0.09614507642894601	-0.00442692529867085	-4.604422257589525	4.712923711773583
data/63	sg40_vs_sg150	torsion_mean	0.0569485418555673	0.07726478905013265	-0.020316247194565346	-26.294315229908037	30.274559252001293
data/64	sg40_vs_sg150	torsion_mean	0.03971949705281466	0.10368642011070991	-0.06396692305789525	-61.69267199079238	89.2109953663269
data/65	sg40_vs_sg150	torsion_mean	0.05449452214479312	0.06828131924490326	-0.013786797100110139	-20.19116978490311	22.45848522650346
data/66	sg40_vs_sg150	torsion_mean	0.09228996396073008	0.10110913300397015	-0.008819169043240066	-8.722425740604237	9.120176031483505
data/67	sg40_vs_sg150	torsion_mean	0.07721191327220174	0.07612916032535459	0.0010827529468471486	1.4222578342119727	1.4122151638103615
data/68	sg40_vs_sg150	torsion_mean	0.10673756502113728	0.12251166162934843	-0.01577409660821115	-12.875587840718966	13.761526561012484
data/69	sg40_vs_sg150	torsion_mean	0.11455844958496683	0.11378155145526352	0.0007768981297033156	0.6827979753895125	0.6804748411702398
data/7	sg40_vs_sg150	torsion_mean	-0.1149279095305088	-0.08401346314725829	-0.030914446383250513	36.79701469877972	31.07895151937432
data/70	sg40_vs_sg150	torsion_mean	0.1334419660472203	0.13517213508125336	-0.0017301690340330578	-1.2799746286414988	1.2882190672525764
data/71	sg40_vs_sg150	torsion_mean	0.0791382486651964	0.003699491659906384	0.07543875700529003	2039.1654838113357	182.13620195148997
data/72	sg40_vs_sg150	torsion_mean	0.1207658699619816	0.09392885575954801	0.02683701420243359	28.571639657928618	25.000161612952347
data/73	sg40_vs_sg150	torsion_mean	0.04774141759351227	-0.0029711477589991877	0.05071256535251146	-1706.8341754094945	200.0
data/74	sg40_vs_sg150	torsion_mean	0.017911840073727488	-0.007666497227550946	0.025578337301278432	-333.6378601867623	200.0
data/75	sg40_vs_sg150	torsion_mean	0.15690833655913775	0.1566277559919949	0.0002805805671428352	0.1791384709343441	0.17897816156337856
data/76	sg40_vs_sg150	torsion_mean	0.09454400835341932	0.09671576060393056	-0.0021717522505112358	-2.2454998409255906	2.27099746313667
data/77	sg40_vs_sg150	torsion_mean	0.10239417628488132	0.10163625381762831	0.0007579224672530083	0.7457205857006414	0.7429504185941386
data/78	sg40_vs_sg150	torsion_mean	0.04805703958054462	0.00775787606024177	0.040299163520302855	519.4612959445366	144.40284665002523
data/79	sg40_vs_sg150	torsion_mean	0.10681854360741304	0.11717037038148206	-0.010351826774069026	-8.834850261517188	9.24315993119396
data/8	sg40_vs_sg150	torsion_mean	0.03791028241388261	0.08218930994189969	-0.04427902752801707	-53.87443641918674	73.73718204945301
data/80	sg40_vs_sg150	torsion_mean	0.04379358209694072	-0.0015648120972164188	0.04535839419415714	-2898.6479766384323	200.0
data/81	sg40_vs_sg150	torsion_mean	0.12654996221053005	0.11735789522471829	0.009192066985811764	7.832508386598691	7.53732748298364
data/82	sg40_vs_sg150	torsion_mean	0.06710567170424363	0.08627697341666683	-0.019171301712423205	-22.220647008370516	24.998006387633495
data/83	sg40_vs_sg150	torsion_mean	-0.03648167533357909	-0.049509797020730745	0.013028121687151652	-26.31422964973279	30.300962015098442
data/84	sg40_vs_sg150	torsion_mean	0.05555674243928689	0.0258864587841736	0.029670283655113292	114.61700459876359	72.86129034566113
data/85	sg40_vs_sg150	torsion_mean	0.15861260235572155	0.09889555925067245	0.059717043105049106	60.383948033180324	46.38069933979624
data/86	sg40_vs_sg150	torsion_mean	0.10399338065162839	0.10876649617150391	-0.004773115519875526	-4.388406069778361	4.486856818255658
data/87	sg40_vs_sg150	torsion_mean	0.11710228454905769	0.09834680886376732	0.018755475685290374	19.070751661369073	17.410586777780257
data/88	sg40_vs_sg150	torsion_mean	0.0975059688671803	0.08344237826049854	0.014063590606681761	16.85425427685759	15.544315082091757
data/89	sg40_vs_sg150	torsion_mean	0.11041147050617997	0.09121694173497506	0.019194528771204908	21.042723430668584	19.039507932292345
data/9	sg40_vs_sg150	torsion_mean	0.12109910485237028	0.10923370725221057	0.011865397600159713	10.862395773827947	10.302828756132513
data/90	sg40_vs_sg150	torsion_mean	-0.0231035825749839	-0.06941101495900856	0.04630743238402466	-66.71481811838082	100.1083799062305
data/91	sg40_vs_sg150	torsion_mean	0.10560816414876721	0.10013881506674005	0.005469349082027161	5.461767326068294	5.316577772253322
data/92	sg40_vs_sg150	torsion_mean	0.11463194391792064	0.11935144147526276	-0.00471949755734212	-3.9542861812191026	4.034045023676807
data/93	sg40_vs_sg150	torsion_mean	-0.007094808418373545	0.015245791607780793	-0.022340600026154338	-146.53617602088082	199.99999999999997
data/94	sg40_vs_sg150	torsion_mean	0.10408616793364756	0.12911099929776326	-0.025024831364115707	-19.382416293132387	21.462380234904458
data/95	sg40_vs_sg150	torsion_mean	0.10371852523322286	0.08919178442559109	0.014526740807631777	16.2870839519427	15.060616338571162
data/96	sg40_vs_sg150	torsion_mean	0.002056428208231164	0.030639679325213685	-0.02858325111698252	-93.28834944255142	174.84192017502215
data/97	sg40_vs_sg150	torsion_mean	0.036820248563812205	0.03897706823137337	-0.0021568196675611634	-5.533560540669652	5.691018518212662
data/98	sg40_vs_sg150	torsion_mean	0.09291723094628881	0.07103399219090249	0.021883238755386322	30.806713913214306	26.69481610036522
data/99	sg40_vs_sg150	torsion_mean	0.13847089629179155	0.1391859161243647	-0.0007150198325731605	-0.5137156491711988	0.5150385660276744
data/1	sg40_vs_sg150	abs_torsion_mean	0.1481851556520349	0.1706079526528785	-0.022422797000843597	-13.142879128539427	14.067303474701875
data/10	sg40_vs_sg150	abs_torsion_mean	0.12054851011458817	0.19393383194811056	-0.0733853218335224	-37.84039179567058	46.67055158148845
data/100	sg40_vs_sg150	abs_torsion_mean	0.1215267506606317	0.1465771594446767	-0.025050408784044992	-17.090253951537303	18.68708947527505
data/101	sg40_vs_sg150	abs_torsion_mean	0.12322353853330865	0.16476796072351965	-0.041544422190211	-25.21389595876741	28.851144771576774
data/102	sg40_vs_sg150	abs_torsion_mean	0.1300431756484828	0.1392738969373298	-0.009230721288847	-6.627746829688137	6.854909865326722
data/103	sg40_vs_sg150	abs_torsion_mean	0.13250416502360185	0.1752974483704718	-0.04279328334686994	-24.411811891540523	27.805756360401116
data/104	sg40_vs_sg150	abs_torsion_mean	0.10520239040038475	0.13191298981884012	-0.02671059941845537	-20.248649852556444	22.52962198720311
data/105	sg40_vs_sg150	abs_torsion_mean	0.14127795046299713	0.17655525652506776	-0.035277306062070635	-19.98088686589848	22.198628265671026
data/106	sg40_vs_sg150	abs_torsion_mean	0.13112645421057328	0.17657953866428464	-0.04545308445371135	-25.740855819159975	29.543190907040174
data/107	sg40_vs_sg150	abs_torsion_mean	0.12398913290454971	0.20609515460061748	-0.08210602169606776	-39.838889883256755	49.74851866875515
data/108	sg40_vs_sg150	abs_torsion_mean	0.1500610770400308	0.2416903060840454	-0.0916292290440146	-37.91183458229038	46.779275321661665
data/109	sg40_vs_sg150	abs_torsion_mean	0.14558943029994997	0.17170781439410907	-0.02611838409415909	-15.21094668074417	16.463038700095037
data/11	sg40_vs_sg150	abs_torsion_mean	0.13064546054149384	0.20183424901785657	-0.07118878847636273	-35.270916022812635	42.82293711740321
data/110	sg40_vs_sg150	abs_torsion_mean	0.15188355827998162	0.2263478572698823	-0.07446429898990067	-32.898168283128186	39.374994211755904
data/111	sg40_vs_sg150	abs_torsion_mean	0.14344078362051718	0.2803067977951288	-0.1368660141746116	-48.827219051121446	64.59789751123668
data/112	sg40_vs_sg150	abs_torsion_mean	0.14770624939085472	0.23747830466423558	-0.08977205527338086	-37.802213301255975	46.612489690093525
data/113	sg40_vs_sg150	abs_torsion_mean	0.14224948110559102	0.16163132435394287	-0.01938184324835185	-11.991390484377384	12.75621421303151
data/114	sg40_vs_sg150	abs_torsion_mean	0.14313332267921902	0.2567469238872267	-0.11361360120800768	-44.2512025023954	56.823812720706215
data/115	sg40_vs_sg150	abs_torsion_mean	0.1341382137939981	0.1498253924811989	-0.015687178687200792	-10.470307087077598	11.048724794682254
data/116	sg40_vs_sg150	abs_torsion_mean	0.1345442893144447	0.20856064217569242	-0.07401635286124772	-35.489127809117505	43.145024199907425
data/117	sg40_vs_sg150	abs_torsion_mean	0.1375208398905912	0.16153128314399764	-0.024010443253406455	-14.864268261895909	16.057697908821982
data/118	sg40_vs_sg150	abs_torsion_mean	0.14618605508889748	0.17970936636647017	-0.03352331127757269	-18.65418144606368	20.573048328120684
data/119	sg40_vs_sg150	abs_torsion_mean	0.14810972781754037	0.21765122995364766	-0.0695415021361073	-31.95088865379593	38.02565618805653
data/12	sg40_vs_sg150	abs_torsion_mean	0.14119058273844676	0.15903180105500783	-0.017841218316561075	-11.21864821891185	11.885335191286325
data/120	sg40_vs_sg150	abs_torsion_mean	0.13312022778982457	0.2050591314570132	-0.07193890366718864	-35.08202885481804	42.54482226674295
data/121	sg40_vs_sg150	abs_torsion_mean	0.11559279339226056	0.2228337907215727	-0.10724099732931214	-48.12600323409122	63.37622536960071
data/122	sg40_vs_sg150	abs_torsion_mean	0.1379965132588852	0.2344710801982846	-0.0964745669393994	-41.14561457123581	51.80293192432755
data/123	sg40_vs_sg150	abs_torsion_mean	0.16663304897473025	0.17645796515118795	-0.009824916176457699	-5.567850772868076	5.727294374927491
data/124	sg40_vs_sg150	abs_torsion_mean	0.10574046028750028	0.1585663316339943	-0.052825871346494024	-33.31468338967925	39.973147085970126
data/125	sg40_vs_sg150	abs_torsion_mean	0.15213841306166773	0.24156286704862892	-0.0894244539869612	-37.019122632353586	45.4275657736793
data/126	sg40_vs_sg150	abs_torsion_mean	0.13869099604066343	0.14747971643212585	-0.008788720391462418	-5.959273996507326	6.142292001525558
data/127	sg40_vs_sg150	abs_torsion_mean	0.11159838867870514	0.1861791447521524	-0.07458075607344725	-40.058598492721366	50.09159369020331
data/128	sg40_vs_sg150	abs_torsion_mean	0.14816666489971728	0.1848529714730537	-0.036686306573336436	-19.84620873605175	22.03251854630639
data/129	sg40_vs_sg150	abs_torsion_mean	0.10316659197413902	0.15371226690020967	-0.05054567492607065	-32.88330589704009	39.35370559302809
data/13	sg40_vs_sg150	abs_torsion_mean	0.12246197395560612	0.17018690798118138	-0.04772493402557526	-28.042658857667536	32.61583212601092
data/130	sg40_vs_sg150	abs_torsion_mean	0.16924141026036066	0.19264677760774448	-0.023405367347383826	-12.1493687244748	12.935137499383769
data/131	sg40_vs_sg150	abs_torsion_mean	0.16368486897044737	0.2354599653201107	-0.07177509634966334	-30.48292997583866	35.96443705816047
data/132	sg40_vs_sg150	abs_torsion_mean	0.12471341260840899	0.12242029296536361	0.002293119643045377	1.8731532064656713	1.8557724756495033
data/133	sg40_vs_sg150	abs_torsion_mean	0.13109422407219454	0.2301832500136808	-0.09908902594148628	-43.04788725313288	54.854804436510705
data/134	sg40_vs_sg150	abs_torsion_mean	0.12249898125317121	0.1739635926727066	-0.0514646114195354	-29.583552873824818	34.71912878446686
data/135	sg40_vs_sg150	abs_torsion_mean	0.12564707442853315	0.1201144135596832	0.005532660868849945	4.606158998645772	4.5024636806522125
data/136	sg40_vs_sg150	abs_torsion_mean	0.14458965367634405	0.17058244102505032	-0.025992787348706275	-15.237668773240962	16.494345651592532
data/137	sg40_vs_sg150	abs_torsion_mean	0.14252109654652861	0.18537957978718106	-0.042858483240652445	-23.119311895007378	26.141137444336767
data/138	sg40_vs_sg150	abs_torsion_mean	0.140157962150335	0.22514543869847575	-0.08498747654814076	-37.74781183195968	46.52980309007022
data/139	sg40_vs_sg150	abs_torsion_mean	0.12695911410409305	0.16360450349348812	-0.03664538938939507	-22.39876568608862	25.22365992851001
data/14	sg40_vs_sg150	abs_torsion_mean	0.14762670345321485	0.19635701971701366	-0.04873031626379881	-24.817201001536947	28.332919833932642
data/140	sg40_vs_sg150	abs_torsion_mean	0.1528417715754971	0.1706390483877655	-0.017797276812268392	-10.429779690182814	11.003605601277759
data/141	sg40_vs_sg150	abs_torsion_mean	0.12082229476292514	0.14448343515980733	-0.02366114039688219	-16.376368938564863	17.836886073869003
data/142	sg40_vs_sg150	abs_torsion_mean	0.13559141639012667	0.1732569958205497	-0.037665579430423035	-21.739716339901808	24.390981427309406
data/143	sg40_vs_sg150	abs_torsion_mean	0.1333836760075459	0.1642323608356712	-0.030848684828125306	-18.78356048172023	20.73052591878728
data/144	sg40_vs_sg150	abs_torsion_mean	0.13967473704030356	0.1811936276411244	-0.04151889060082084	-22.914100866203725	25.879080128103368
data/145	sg40_vs_sg150	abs_torsion_mean	0.16470171308572426	0.17474677918308734	-0.010045066097363081	-5.748355502929511	5.918462639338121
data/146	sg40_vs_sg150	abs_torsion_mean	0.13112682571074633	0.20759050887366146	-0.07646368316291513	-36.83390130781487	45.148963667143235
data/147	sg40_vs_sg150	abs_torsion_mean	0.11527601975875909	0.1329787669782478	-0.017702747219488696	-13.312461546875715	14.261757005509358
data/148	sg40_vs_sg150	abs_torsion_mean	0.14825730654129116	0.19608294290233566	-0.047825636361044505	-24.390513347642553	27.77812726703865
data/149	sg40_vs_sg150	abs_torsion_mean	0.11885903339842961	0.14254775298397496	-0.023688719585545345	-16.618093999846074	18.12402800506624
data/15	sg40_vs_sg150	abs_torsion_mean	0.1252229359722473	0.17116868565202076	-0.04594574967977347	-26.842380371594007	31.003406525450522
data/150	sg40_vs_sg150	abs_torsion_mean	0.12682246655595442	0.19059253907557666	-0.06377007251962225	-33.45885039830188	40.180880795313925
data/151	sg40_vs_sg150	abs_torsion_mean	0.13151523053116582	0.15860081970054268	-0.027085589169376867	-17.07783681100621	18.672244536449657
data/152	sg40_vs_sg150	abs_torsion_mean	0.10562591457547456	0.13068081047017896	-0.0250548958947044	-19.172589919330097	21.205402334498856
data/153	sg40_vs_sg150	abs_torsion_mean	0.1294097409374667	0.1837332878957979	-0.05432354695833119	-29.566524161446527	34.6956770270343
data/154	sg40_vs_sg150	abs_torsion_mean	0.1587356463130984	0.1938063597876368	-0.03507071347453841	-18.0957495476243	19.89590622827359
data/155	sg40_vs_sg150	abs_torsion_mean	0.10577865563881102	0.14122540672773498	-0.035446751088923964	-25.099415119590265	28.701350697886205
data/156	sg40_vs_sg150	abs_torsion_mean	0.15259156412495237	0.12574042447630945	0.026851139648642913	21.354421030845092	19.294325300933938
data/157	sg40_vs_sg150	abs_torsion_mean	0.11829684892516226	0.15509673143708858	-0.03679988251192631	-23.727052253743555	26.920809525348684
data/158	sg40_vs_sg150	abs_torsion_mean	0.16068291485174307	0.2058779333608463	-0.045195018509103235	-21.952337373568366	24.658944745180253
data/159	sg40_vs_sg150	abs_torsion_mean	0.13189853275026683	0.15413849501782242	-0.02223996226755559	-14.428558073688256	15.550407890258965
data/16	sg40_vs_sg150	abs_torsion_mean	0.13211481676456688	0.14948418241567157	-0.017369365651104696	-11.619534167705847	12.33624103897285
data/160	sg40_vs_sg150	abs_torsion_mean	0.14208393280690465	0.1955811042461994	-0.05349717143929475	-27.352934551362377	31.686532846977187
data/161	sg40_vs_sg150	abs_torsion_mean	0.13736532577357563	0.16168899745733595	-0.024323671683760317	-15.043492177121376	16.267059055340294
data/162	sg40_vs_sg150	abs_torsion_mean	0.13607242185637766	0.15623745415813955	-0.020165032301761893	-12.906656992344079	13.797024292645126
data/163	sg40_vs_sg150	abs_torsion_mean	0.12574698012691818	0.1480479003119445	-0.02230092018502633	-15.06331406121745	16.29023899152566
data/164	sg40_vs_sg150	abs_torsion_mean	0.13467039674471018	0.14242095275763617	-0.007750556012925985	-5.442005451343552	5.594224451139247
data/165	sg40_vs_sg150	abs_torsion_mean	0.1356267224023692	0.16034572061083863	-0.024718998208469428	-15.416063562097047	16.703580885309883
data/166	sg40_vs_sg150	abs_torsion_mean	0.13992016836958932	0.173072798336385	-0.03315262996679569	-19.155309375861652	21.184265139056162
data/167	sg40_vs_sg150	abs_torsion_mean	0.1374442008000989	0.14867586568525112	-0.011231664885152232	-7.554464090984224	7.851015151170683
data/168	sg40_vs_sg150	abs_torsion_mean	0.15593666359701042	0.25360998124389955	-0.09767331764688914	-38.5131993495775	47.6982628852109
data/169	sg40_vs_sg150	abs_torsion_mean	0.1157985026320887	0.18454820040291917	-0.06874969777083047	-37.252976523602555	45.78022470439246
data/17	sg40_vs_sg150	abs_torsion_mean	0.14412011850427667	0.21334768695808096	-0.06922756845380429	-32.448239510281766	38.732197639036976
data/170	sg40_vs_sg150	abs_torsion_mean	0.13636231769591758	0.15222428867732263	-0.015861970981405044	-10.420131451576989	10.992867050032215
data/171	sg40_vs_sg150	abs_torsion_mean	0.12350362145490087	0.17136222199528192	-0.04785860054038105	-27.928326315527546	32.461271187191066
data/172	sg40_vs_sg150	abs_torsion_mean	0.10595168275530881	0.13293710994210345	-0.02698542718679464	-20.29939359938492	22.592459765139044
data/173	sg40_vs_sg150	abs_torsion_mean	0.12136322326517662	0.19017488115621078	-0.06881165789103416	-36.18335790335626	44.17543595114086
data/174	sg40_vs_sg150	abs_torsion_mean	0.12176865055503294	0.13522814085286372	-0.013459490297830778	-9.953172625863063	10.474442287077684
data/175	sg40_vs_sg150	abs_torsion_mean	0.11665341910325538	0.16082555710236113	-0.04417213799910574	-27.46586972553832	31.838187240804476
data/176	sg40_vs_sg150	abs_torsion_mean	0.11881690327056843	0.1859402277339912	-0.06712332446342276	-36.09940962288719	44.050371679354406
data/177	sg40_vs_sg150	abs_torsion_mean	0.1361531273694297	0.14534050561668907	-0.009187378247259376	-6.321278578381671	6.5275922228141
data/178	sg40_vs_sg150	abs_torsion_mean	0.1177820604499082	0.19616206696256316	-0.07838000651265496	-39.95676010470134	49.93245591733998
data/179	sg40_vs_sg150	abs_torsion_mean	0.09647947565475572	0.1462816282942077	-0.049802152639451994	-34.04539122253126	41.0297628650775
data/18	sg40_vs_sg150	abs_torsion_mean	0.12243291506633822	0.17038377968585147	-0.047950864619513256	-28.142857675726898	32.75145541827388
data/180	sg40_vs_sg150	abs_torsion_mean	0.10501642535960831	0.14664093317332963	-0.04162450781372132	-28.385326602171265	33.08030256407014
data/181	sg40_vs_sg150	abs_torsion_mean	0.1065061333498699	0.1360806538284839	-0.02957452047861399	-21.733082290954986	24.382630911279033
data/182	sg40_vs_sg150	abs_torsion_mean	0.13363695723853902	0.16519538784108329	-0.03155843060254426	-19.1036995735639	21.121161160874795
data/183	sg40_vs_sg150	abs_torsion_mean	0.12814177285396458	0.20457273455812372	-0.07643096170415914	-37.36126511152609	45.94387079701005
data/184	sg40_vs_sg150	abs_torsion_mean	0.1371520355251654	0.19684593753836152	-0.05969390201319613	-30.325188703253236	35.74506843000647
data/185	sg40_vs_sg150	abs_torsion_mean	0.147699546769437	0.1525903949604983	-0.004890848191061309	-3.2052136652031225	3.257417256725752
data/186	sg40_vs_sg150	abs_torsion_mean	0.15006731811214874	0.2087072283045076	-0.05863991019235887	-28.09673180403804	32.689002482499674
data/187	sg40_vs_sg150	abs_torsion_mean	0.12922520402162446	0.1462511066183016	-0.017025902596677134	-11.641554713915951	12.361064773320289
data/188	sg40_vs_sg150	abs_torsion_mean	0.15487515903889468	0.17106053517220082	-0.016185376133306145	-9.461782705761372	9.931637694657356
data/189	sg40_vs_sg150	abs_torsion_mean	0.1829065558183323	0.20099214156780845	-0.018085585749476163	-8.998155653451084	9.422061534782939
data/19	sg40_vs_sg150	abs_torsion_mean	0.13950852479051376	0.18650577867977014	-0.04699725388925638	-25.198819158279555	28.831406100278766
data/190	sg40_vs_sg150	abs_torsion_mean	0.13884880286749807	0.19570109742439923	-0.05685229455690116	-29.050575242105438	33.987333134636785
data/191	sg40_vs_sg150	abs_torsion_mean	0.13410522841250044	0.16845035557926247	-0.034345127166762024	-20.38887187186809	22.703350381857156
data/192	sg40_vs_sg150	abs_torsion_mean	0.11878372024806297	0.16453880800473253	-0.04575508775666956	-27.808082671507826	32.29894074349388
data/193	sg40_vs_sg150	abs_torsion_mean	0.11844666499919627	0.18712266622404308	-0.06867600122484681	-36.701059583354066	44.94953793296374
data/194	sg40_vs_sg150	abs_torsion_mean	0.16693079465750732	0.21364672994157122	-0.0467159352840639	-21.865972531777068	24.550023196076566
data/195	sg40_vs_sg150	abs_torsion_mean	0.13090176265307882	0.151133142806526	-0.020231380153447193	-13.386461617718433	14.346720751091485
data/196	sg40_vs_sg150	abs_torsion_mean	0.14443830301502955	0.22252894429732725	-0.0780906412822977	-35.092352380892336	42.56000602464021
data/197	sg40_vs_sg150	abs_torsion_mean	0.130456179693632	0.13699366050523068	-0.006537480811598689	-4.772104626950293	4.888752826876051
data/198	sg40_vs_sg150	abs_torsion_mean	0.13587178459519114	0.17540087494011886	-0.039529090344927714	-22.53642711783666	25.398369650543387
data/199	sg40_vs_sg150	abs_torsion_mean	0.13791207043871623	0.1568227711427988	-0.018910700704082573	-12.058644651077472	12.832348291508268
data/2	sg40_vs_sg150	abs_torsion_mean	0.13479612539688213	0.18553752927323058	-0.050741403876348457	-27.34832358451021	31.680345250394108
data/20	sg40_vs_sg150	abs_torsion_mean	0.106501957332858	0.19944046392714015	-0.09293850659428216	-46.59962415061097	60.75555407551704
data/200	sg40_vs_sg150	abs_torsion_mean	0.11260035089253835	0.17630147147884467	-0.06370112058630632	-36.13192791414118	44.098801498329486
data/21	sg40_vs_sg150	abs_torsion_mean	0.14932513394065322	0.2552229689703944	-0.1058978350297412	-41.49228239799421	52.35364312313985
data/22	sg40_vs_sg150	abs_torsion_mean	0.15395923602515413	0.25519916172002	-0.10123992569486587	-39.67094758952876	49.48691081634286
data/23	sg40_vs_sg150	abs_torsion_mean	0.17791808580428053	0.2129495257420942	-0.03503143993781366	-16.45058368443641	17.924964311686047
data/24	sg40_vs_sg150	abs_torsion_mean	0.07502177424494663	0.2452083803403028	-0.17018660609535616	-69.40488977545114	106.29018139517544
data/25	sg40_vs_sg150	abs_torsion_mean	0.12429890729193914	0.15951818351063568	-0.03521927621869654	-22.07853389726466	24.81829132918237
data/26	sg40_vs_sg150	abs_torsion_mean	0.10503830751031484	0.2544197882753131	-0.14938148076499824	-58.714568460905	83.11482340577787
data/27	sg40_vs_sg150	abs_torsion_mean	0.1627567381776919	0.18333085189514228	-0.020574113717450382	-11.222395742325974	11.889541438409022
data/28	sg40_vs_sg150	abs_torsion_mean	0.12950541161674195	0.1732002637462799	-0.04369485212953794	-25.227936253922966	28.86952950395568
data/29	sg40_vs_sg150	abs_torsion_mean	0.11166727044483891	0.13797153690948494	-0.026304266464646023	-19.064994892318055	21.073860064802478
data/3	sg40_vs_sg150	abs_torsion_mean	0.10583471827637939	0.22439009583273742	-0.11855537755635803	-52.83449660128064	71.8028279468929
data/30	sg40_vs_sg150	abs_torsion_mean	0.13868364008002476	0.1708056691146803	-0.032122029034655525	-18.806184362117712	20.758086357320344
data/31	sg40_vs_sg150	abs_torsion_mean	0.16085217185384582	0.24945077291207712	-0.08859860105823131	-35.517469047674304	43.18691941573885
data/32	sg40_vs_sg150	abs_torsion_mean	0.14567247427462837	0.1808574612257699	-0.03518498695114153	-19.45453989715085	21.550849172356276
data/33	sg40_vs_sg150	abs_torsion_mean	0.12081106391712912	0.19778421584242112	-0.076973151925292	-38.91774254959665	48.32033417656725
data/34	sg40_vs_sg150	abs_torsion_mean	0.15788049739302437	0.31481799024584284	-0.15693749285281847	-49.850230201350705	66.40067483047069
data/35	sg40_vs_sg150	abs_torsion_mean	0.16115557514433532	0.19929721591617594	-0.038141640771840624	-19.138070041020008	21.163182373825798
data/36	sg40_vs_sg150	abs_torsion_mean	0.15214646016305003	0.1694123062195324	-0.017265846056482376	-10.191612664848847	10.738843322927737
data/37	sg40_vs_sg150	abs_torsion_mean	0.10335047776326062	0.15317092844280908	-0.04982045067954846	-32.5260486347123	38.84311365385743
data/38	sg40_vs_sg150	abs_torsion_mean	0.14674892384117214	0.1765003025402074	-0.02975137869903527	-16.856276318426026	18.407702955448787
data/39	sg40_vs_sg150	abs_torsion_mean	0.11102532791087	0.1556220510297289	-0.0445967231188589	-28.657071940492205	33.44996174051553
data/4	sg40_vs_sg150	abs_torsion_mean	0.12267534041082237	0.16064437361536207	-0.037969033204539704	-23.635457843952032	26.802958865778468
data/40	sg40_vs_sg150	abs_torsion_mean	0.16211165415521384	0.18292778500220866	-0.020816130846994824	-11.37942540918182	12.065942895007762
data/41	sg40_vs_sg150	abs_torsion_mean	0.1531819412130815	0.16149327591918167	-0.008311334706100154	-5.146551556895478	5.282484449740929
data/42	sg40_vs_sg150	abs_torsion_mean	0.12562631326322424	0.24168051651210773	-0.11605420324888349	-48.0196769370399	63.19196586672214
data/43	sg40_vs_sg150	abs_torsion_mean	0.1382687347475364	0.1765068688286696	-0.03823813408113319	-21.66382211348948	24.29548773583775
data/44	sg40_vs_sg150	abs_torsion_mean	0.13718194421884608	0.17441088688496711	-0.037228942666121034	-21.34553830385337	23.895891657223327
data/45	sg40_vs_sg150	abs_torsion_mean	0.10902224693867142	0.1383928763208759	-0.029370629382204486	-21.222645386823327	23.741983913726763
data/46	sg40_vs_sg150	abs_torsion_mean	0.1277497918553892	0.23381816003221	-0.1060683681768208	-45.36361425571443	58.671332800974746
data/47	sg40_vs_sg150	abs_torsion_mean	0.15562948796012752	0.2111008465795734	-0.05547135861944588	-26.27718434967822	30.251851780448092
data/48	sg40_vs_sg150	abs_torsion_mean	0.2396189153528777	0.22993568366086642	0.009683231692011268	4.211278361775777	4.12443269104381
data/49	sg40_vs_sg150	abs_torsion_mean	0.1304311763618436	0.149550282129338	-0.0191191057674944	-12.784399664963061	13.657408508782792
data/5	sg40_vs_sg150	abs_torsion_mean	0.12673580634418943	0.18039170191792436	-0.05365589557373493	-29.744104081986873	34.94046878272007
data/50	sg40_vs_sg150	abs_torsion_mean	0.14971065275375356	0.20500781042352015	-0.05529715766976659	-26.973195584855848	31.17805437837124
data/51	sg40_vs_sg150	abs_torsion_mean	0.08759191437558811	0.15620431659878128	-0.06861240222319318	-43.924779876235824	56.28668002698244
data/52	sg40_vs_sg150	abs_torsion_mean	0.1391955171490213	0.2784445388931128	-0.13924902174409154	-50.00960776520935	66.68374823225444
data/53	sg40_vs_sg150	abs_torsion_mean	0.15136668230365785	0.20258576786752802	-0.05121908556387017	-25.282667239172802	28.9412239068262
data/54	sg40_vs_sg150	abs_torsion_mean	0.12657045360479627	0.14303102099264792	-0.01646056738785165	-11.508389770005035	12.21103661426909
data/55	sg40_vs_sg150	abs_torsion_mean	0.14350651115303048	0.2040313932809334	-0.06052488212790291	-29.664494838088686	34.83066529187945
data/56	sg40_vs_sg150	abs_torsion_mean	0.12069321970913816	0.23612792503656013	-0.11543470532742198	-48.88651154222823	64.70171794874476
data/57	sg40_vs_sg150	abs_torsion_mean	0.130219086079665	0.14268593696909615	-0.012466850889431141	-8.737266723160877	9.136402657714095
data/58	sg40_vs_sg150	abs_torsion_mean	0.13193380469215601	0.21547622008158734	-0.08354241538943133	-38.77106037863438	48.09441837139831
data/59	sg40_vs_sg150	abs_torsion_mean	0.12058211087552587	0.21854359672530985	-0.09796148584978398	-44.824688216746516	57.77296362627189
data/6	sg40_vs_sg150	abs_torsion_mean	0.14772670725079118	0.20763454173184845	-0.05990783448105727	-28.852537723913876	33.71658257762592
data/60	sg40_vs_sg150	abs_torsion_mean	0.10674576014109846	0.14036009748474249	-0.033614337343644024	-23.948642061393546	27.20642696745917
data/61	sg40_vs_sg150	abs_torsion_mean	0.11719855267543666	0.19439674897394954	-0.07719819629851288	-39.711670439950595	49.55029545687949
data/62	sg40_vs_sg150	abs_torsion_mean	0.15655329519723132	0.18613867720251245	-0.02958538200528113	-15.894268966515357	17.26645757010633
data/63	sg40_vs_sg150	abs_torsion_mean	0.15056455409816322	0.16020840162428507	-0.009643847526121851	-6.0195641603979375	6.206362135793299
data/64	sg40_vs_sg150	abs_torsion_mean	0.12998305663283605	0.2556208086446401	-0.12563775201180405	-49.15004872958665	65.16415592535441
data/65	sg40_vs_sg150	abs_torsion_mean	0.13975815636248884	0.28052200967613916	-0.14076385331365032	-50.17925455338113	66.98572270989
data/66	sg40_vs_sg150	abs_torsion_mean	0.11569623033755339	0.1356226628692076	-0.019926432531654215	-14.69255367067299	15.8574886888911
data/67	sg40_vs_sg150	abs_torsion_mean	0.1198769404506176	0.19328106215245838	-0.07340412170184078	-37.97791717635547	46.87992712412311
data/68	sg40_vs_sg150	abs_torsion_mean	0.11769984470903673	0.14046061010780095	-0.02276076539876422	-16.204376003561247	17.633037883290655
data/69	sg40_vs_sg150	abs_torsion_mean	0.11875799154698859	0.19314228534637218	-0.07438429379938359	-38.51269216680663	47.697484939916045
data/7	sg40_vs_sg150	abs_torsion_mean	0.1774571189440465	0.193789247557416	-0.016332128613369495	-8.427778537367303	8.79853923812351
data/70	sg40_vs_sg150	abs_torsion_mean	0.13902699121443887	0.14813419700540356	-0.00910720579096469	-6.147942861993225	6.34292248713811
data/71	sg40_vs_sg150	abs_torsion_mean	0.09242309192754225	0.17114897318777544	-0.0787258812602332	-45.998453741150634	59.73765180751545
data/72	sg40_vs_sg150	abs_torsion_mean	0.12191239129806641	0.15456294051669547	-0.03265054921862906	-21.124435850845007	23.619140994831962
data/73	sg40_vs_sg150	abs_torsion_mean	0.17020611840432118	0.25113929074213454	-0.08093317233781336	-32.226407942241956	38.41654404245888
data/74	sg40_vs_sg150	abs_torsion_mean	0.1817452070728558	0.2659873711405061	-0.08424216406765028	-31.671490156256297	37.63057153616623
data/75	sg40_vs_sg150	abs_torsion_mean	0.16585523235409394	0.1970483394133142	-0.031193107059220265	-15.830180123361448	17.190851502124385
data/76	sg40_vs_sg150	abs_torsion_mean	0.11572929049396458	0.1586021312509838	-0.04287284075701922	-27.031692713620632	31.256237790273243
data/77	sg40_vs_sg150	abs_torsion_mean	0.11389897082891026	0.12736588400720728	-0.013466913178297013	-10.573406908191332	11.163592962965616
data/78	sg40_vs_sg150	abs_torsion_mean	0.16942711581936523	0.19735445604428914	-0.027927340224923908	-14.15085363902633	15.228322449801533
data/79	sg40_vs_sg150	abs_torsion_mean	0.12306386559709305	0.1687156781348249	-0.04565181253773186	-27.058429330586783	31.291989804244782
data/8	sg40_vs_sg150	abs_torsion_mean	0.15036060864349096	0.27276428502192457	-0.1224036763784336	-44.87525790577564	57.85699598909625
data/80	sg40_vs_sg150	abs_torsion_mean	0.15490136598970025	0.20516064987169397	-0.050259283881993716	-24.497526164703377	27.91701521847893
data/81	sg40_vs_sg150	abs_torsion_mean	0.14093339930307092	0.16666815350988418	-0.02573475420681326	-15.440714776555721	16.732525549025382
data/82	sg40_vs_sg150	abs_torsion_mean	0.14669310279588274	0.2520311181582259	-0.10533801536234313	-41.795638622771826	52.83753021588677
data/83	sg40_vs_sg150	abs_torsion_mean	0.12057388367085653	0.2052889454563851	-0.08471506178552857	-41.26625600672045	51.99430816483176
data/84	sg40_vs_sg150	abs_torsion_mean	0.13035674628151434	0.22764518510789764	-0.0972884388263833	-42.73687527380437	54.350789923844886
data/85	sg40_vs_sg150	abs_torsion_mean	0.1620133715633058	0.11792080166100044	0.04409256990230537	37.391680925866666	31.50209879304359
data/86	sg40_vs_sg150	abs_torsion_mean	0.12079253620982963	0.12981006457781422	-0.009017528367984584	-6.946709715700862	7.19667580435518
data/87	sg40_vs_sg150	abs_torsion_mean	0.12170790526757236	0.16182437229598223	-0.040116467028409875	-24.79012676473449	28.297636779232413
data/88	sg40_vs_sg150	abs_torsion_mean	0.1256872718272119	0.17574391173647014	-0.05005663990925824	-28.482716365343396	33.212648616816374
data/89	sg40_vs_sg150	abs_torsion_mean	0.1291189453216176	0.1998279735186085	-0.0707090281969909	-35.38494984057189	42.99114790087772
data/9	sg40_vs_sg150	abs_torsion_mean	0.14639600241585216	0.1642690034754793	-0.017873001059627136	-10.880324760900537	11.506285368928223
data/90	sg40_vs_sg150	abs_torsion_mean	0.16820147419265216	0.2646814740367949	-0.09647999984414271	-36.451361091759104	44.57556031659813
data/91	sg40_vs_sg150	abs_torsion_mean	0.12863631182406454	0.13342423077644622	-0.004787918952381676	-3.588492828115972	3.654055589498229
data/92	sg40_vs_sg150	abs_torsion_mean	0.12926217860988573	0.15440975248065747	-0.02514757387077174	-16.28626007539382	17.730040313889965
data/93	sg40_vs_sg150	abs_torsion_mean	0.16813176810716526	0.31520718505240797	-0.1470754169452427	-46.659918910411	60.858085607963034
data/94	sg40_vs_sg150	abs_torsion_mean	0.10814127459293771	0.1884438666643969	-0.08030259207145918	-42.613534466723465	54.15146000303768
data/95	sg40_vs_sg150	abs_torsion_mean	0.11718610787085598	0.12959417892148847	-0.012408071050632491	-9.574558945390304	10.055966148603575
data/96	sg40_vs_sg150	abs_torsion_mean	0.137284396727264	0.16995042837093016	-0.03266603164366616	-19.220917509175077	21.264537074028567
data/97	sg40_vs_sg150	abs_torsion_mean	0.13256587313873036	0.24456399660645795	-0.11199812346772758	-45.795016855220204	59.394989605782364
data/98	sg40_vs_sg150	abs_torsion_mean	0.10901572240937085	0.14904135133342838	-0.04002562892405753	-26.855385143760575	31.020757031407975
data/99	sg40_vs_sg150	abs_torsion_mean	0.14113588734212995	0.16396753106959353	-0.022831643727463574	-13.924490768707757	14.966494866768937
data/1	sg40_vs_sg150	shape_singular_ratio	0.43603197643546043	0.43827209866037364	-0.0022401222249132102	-0.5111259036932507	0.5124354989807559
data/10	sg40_vs_sg150	shape_singular_ratio	0.5017890640752957	0.5168447442844868	-0.015055680209191125	-2.9129986085152155	2.956053507282264
data/100	sg40_vs_sg150	shape_singular_ratio	0.20765357702953036	0.21113273666424434	-0.0034791596347139853	-1.647854183904578	1.6615440958550614
data/101	sg40_vs_sg150	shape_singular_ratio	0.18362978904217922	0.18535359468246143	-0.001723805640282211	-0.9300092848133586	0.9343540746369363
data/102	sg40_vs_sg150	shape_singular_ratio	0.28271116770675003	0.2865245280419892	-0.0038133603352391576	-1.3309018816987015	1.3398177112639738
data/103	sg40_vs_sg150	shape_singular_ratio	0.13110605883119714	0.13917467265110292	-0.008068613819905784	-5.797472820455628	5.97054312799518
data/104	sg40_vs_sg150	shape_singular_ratio	0.1398714621882775	0.14145148221920448	-0.0015800200309269707	-1.117004930693088	1.123278468633111
data/105	sg40_vs_sg150	shape_singular_ratio	0.4071790310396601	0.4090463654578308	-0.0018673344181707185	-0.45650923119208714	0.45755361844501463
data/106	sg40_vs_sg150	shape_singular_ratio	0.4887350108045327	0.48449861000144806	0.004236400803084628	0.8743886392309704	0.8705825019847268
data/107	sg40_vs_sg150	shape_singular_ratio	0.21072310279825063	0.2267467637425647	-0.016023660944314067	-7.066765002435234	7.325606707962401
data/108	sg40_vs_sg150	shape_singular_ratio	0.35238892844499337	0.3577704079757054	-0.005381479530712052	-1.504171225664221	1.5155696066281272
data/109	sg40_vs_sg150	shape_singular_ratio	0.3028567047130195	0.3188382548024863	-0.01598155008946678	-5.01243180476164	5.14128346863915
data/11	sg40_vs_sg150	shape_singular_ratio	0.6465615373890694	0.6451949989784137	0.0013665384106557044	0.21180238731227746	0.21157832334234025
data/110	sg40_vs_sg150	shape_singular_ratio	0.1547834995567434	0.17176246542011964	-0.016978965863376244	-9.885143312217146	10.39912764782089
data/111	sg40_vs_sg150	shape_singular_ratio	0.27434711131919337	0.2773857616889097	-0.0030386503697163447	-1.0954601098538774	1.1014933198195416
data/112	sg40_vs_sg150	shape_singular_ratio	0.39831658379983187	0.4041695309218354	-0.005852947122003516	-1.4481416025235831	1.458703649728205
data/113	sg40_vs_sg150	shape_singular_ratio	0.1732871489706691	0.17554061922307243	-0.002253470252403328	-1.2837315160314415	1.2920245793917036
data/114	sg40_vs_sg150	shape_singular_ratio	0.1327230872687771	0.14105676613898602	-0.008333678870208916	-5.908031991884443	6.087868604266418
data/115	sg40_vs_sg150	shape_singular_ratio	0.23949806390017953	0.23747592046868296	0.0020221434314965647	0.8515151462538426	0.8479051259671063
data/116	sg40_vs_sg150	shape_singular_ratio	0.3580404016166472	0.3585425549734141	-0.000502153356766899	-0.1400540465284891	0.1401521909358411
data/117	sg40_vs_sg150	shape_singular_ratio	0.18967614235520128	0.19031736269046165	-0.0006412203352603729	-0.33692161671201515	0.33749015535584953
data/118	sg40_vs_sg150	shape_singular_ratio	0.13534960554677364	0.13938495907809853	-0.004035353531324892	-2.895114048183528	2.9376380338854275
data/119	sg40_vs_sg150	shape_singular_ratio	0.34569972570837804	0.3519037283492682	-0.0062040026408901605	-1.762982924333391	1.7786616751405864
data/12	sg40_vs_sg150	shape_singular_ratio	0.7539652304166219	0.7517109009185612	0.002254329498060703	0.29989314978750486	0.29944414355053095
data/120	sg40_vs_sg150	shape_singular_ratio	0.19977928569732306	0.1993609072508673	0.0004183784464557583	0.20985982268293382	0.20963984777652553
data/121	sg40_vs_sg150	shape_singular_ratio	0.18078989054358152	0.1867821307268691	-0.005992240183287589	-3.208144248043739	3.260444123345636
data/122	sg40_vs_sg150	shape_singular_ratio	0.06221970104648683	0.07623836376215662	-0.014018662715669788	-18.387937547301355	20.24968749208555
data/123	sg40_vs_sg150	shape_singular_ratio	0.07812301398397115	0.08777927701874641	-0.009656263034775264	-11.000618098862951	11.64090378307927
data/124	sg40_vs_sg150	shape_singular_ratio	0.21960595249278736	0.22118980240099936	-0.0015838499082120039	-0.7160591903511949	0.7186321059710047
data/125	sg40_vs_sg150	shape_singular_ratio	0.245834260859725	0.24755217721428563	-0.0017179163545606169	-0.693961319141846	0.6963776147827234
data/126	sg40_vs_sg150	shape_singular_ratio	0.30008743478714367	0.29886665562022496	0.0012207791669187062	0.40846951105511464	0.4076369746764443
data/127	sg40_vs_sg150	shape_singular_ratio	0.114556320843956	0.1187429832953886	-0.004186662451432593	-3.5258188191362234	3.5890912464376585
data/128	sg40_vs_sg150	shape_singular_ratio	0.12367668605393504	0.12993105771011032	-0.0062543716561752755	-4.813607898220476	4.932319150312928
data/129	sg40_vs_sg150	shape_singular_ratio	0.039557376269545474	0.04338923228281798	-0.0038318560132725027	-8.831352415492974	9.239331372670858
data/13	sg40_vs_sg150	shape_singular_ratio	0.4217694184777902	0.4223796241312934	-0.0006102056535031708	-0.14446853461697604	0.14457296583957638
data/130	sg40_vs_sg150	shape_singular_ratio	0.1425218299144064	0.14971066270259278	-0.007188832788186383	-4.80181749142834	4.919940779896841
data/131	sg40_vs_sg150	shape_singular_ratio	0.3661632505456103	0.36712438991033325	-0.0009611393647229738	-0.26180210063344556	0.26214525152104207
data/132	sg40_vs_sg150	shape_singular_ratio	0.7762515703349171	0.779701153741425	-0.0034495834065079167	-0.442423791468688	0.44340465531247913
data/133	sg40_vs_sg150	shape_singular_ratio	0.5043146626035864	0.507092570892783	-0.0027779082891966622	-0.5478108827952063	0.5493154878067488
data/134	sg40_vs_sg150	shape_singular_ratio	0.34833971499864924	0.3489777491141691	-0.000638034115519881	-0.1828294546398562	0.18299674061129037
data/135	sg40_vs_sg150	shape_singular_ratio	0.26213820685461714	0.26363739583785484	-0.0014991889832376981	-0.5686556637662078	0.5702771203381907
data/136	sg40_vs_sg150	shape_singular_ratio	0.33359364043710443	0.33263464164338785	0.0009589987937165811	0.28830394482626015	0.28788894723046804
data/137	sg40_vs_sg150	shape_singular_ratio	0.5742998874702614	0.5747064654537462	-0.00040657798348475715	-0.07074532964645751	0.07077036300975913
data/138	sg40_vs_sg150	shape_singular_ratio	0.35586586587264457	0.35730072546303693	-0.0014348595903923567	-0.4015831729792539	0.40239114053422625
data/139	sg40_vs_sg150	shape_singular_ratio	0.5026374999041469	0.5037623910810418	-0.0011248911768949599	-0.22329796682142458	0.22354755539446197
data/14	sg40_vs_sg150	shape_singular_ratio	0.35521774096363795	0.35633857745270314	-0.0011208364890651912	-0.31454256148114074	0.31503802581916635
data/140	sg40_vs_sg150	shape_singular_ratio	0.5443911379769257	0.5435534313498483	0.0008377066270773836	0.15411670293333296	0.15399803458658948
data/141	sg40_vs_sg150	shape_singular_ratio	0.15709302814754045	0.1604248695863723	-0.003331841438831862	-2.0768858640324512	2.098679452472327
data/142	sg40_vs_sg150	shape_singular_ratio	0.4603287977402389	0.4550083549235592	0.005320442816679705	1.1693066202209699	1.1625099672172696
data/143	sg40_vs_sg150	shape_singular_ratio	0.5136941245219364	0.5078571701705135	0.005836954351422952	1.149329908931519	1.142762851312373
data/144	sg40_vs_sg150	shape_singular_ratio	0.17181560389219475	0.17495153031576324	-0.003135926423568497	-1.7924544117496912	1.8086641519423037
data/145	sg40_vs_sg150	shape_singular_ratio	0.21841912801794916	0.22414407297937516	-0.005724944961426004	-2.5541362237817418	2.5871762263670974
data/146	sg40_vs_sg150	shape_singular_ratio	0.727646057088515	0.727173991186525	0.0004720659019900042	0.06491787491185395	0.06489681009685372
data/147	sg40_vs_sg150	shape_singular_ratio	0.42830890788454634	0.4310228537412877	-0.00271394585674134	-0.6296524263584242	0.6316409977926623
data/148	sg40_vs_sg150	shape_singular_ratio	0.44914953625587617	0.44719508188720314	0.001954454368673031	0.4370473754820959	0.43609440590428145
data/149	sg40_vs_sg150	shape_singular_ratio	0.15699958990752247	0.16303515543854372	-0.0060355655310212475	-3.7020025004952757	3.771818915783505
data/15	sg40_vs_sg150	shape_singular_ratio	0.21840114451258041	0.22130079125750984	-0.0028996467449294294	-1.3102740069082468	1.3189147051859176
data/150	sg40_vs_sg150	shape_singular_ratio	0.06330484394719564	0.07290447817869375	-0.009599634231498108	-13.167413677893371	14.095414442523683
data/151	sg40_vs_sg150	shape_singular_ratio	0.2154232919905723	0.21706564952648283	-0.0016423575359105214	-0.7566178893312862	0.7594911121424617
data/152	sg40_vs_sg150	shape_singular_ratio	0.6111407749969309	0.6117713668774069	-0.0006305918804759836	-0.10307639661114577	0.10312954772196237
data/153	sg40_vs_sg150	shape_singular_ratio	0.2514804272361597	0.255028219850602	-0.003547792614442269	-1.3911372696404345	1.4008813609985833
data/154	sg40_vs_sg150	shape_singular_ratio	0.445674729345318	0.44057118319613386	0.005103546149184124	1.1583930914773704	1.1517223553785176
data/155	sg40_vs_sg150	shape_singular_ratio	0.22013258303326583	0.22208945989051543	-0.001956876857249601	-0.8811209943120635	0.8850200430134942
data/156	sg40_vs_sg150	shape_singular_ratio	0.05364829113674397	0.07570725377900615	-0.022058962642262182	-29.137185066378937	34.105940578935815
data/157	sg40_vs_sg150	shape_singular_ratio	0.609276998042577	0.6078785499161787	0.0013984481263982218	0.2300538695749432	0.22978954969946197
data/158	sg40_vs_sg150	shape_singular_ratio	0.13134299020906698	0.15182677725880056	-0.02048378704973358	-13.491550976424517	14.467495759100036
data/159	sg40_vs_sg150	shape_singular_ratio	0.4232510157826635	0.42510908884290255	-0.0018580730602390516	-0.4370814713222223	0.4380387644605553
data/16	sg40_vs_sg150	shape_singular_ratio	0.41289967521629206	0.41306496408473026	-0.0001652888684381959	-0.0400152234659851	0.04002323115867833
data/160	sg40_vs_sg150	shape_singular_ratio	0.47199955580634706	0.48071575958093005	-0.008716203774582987	-1.8131720462381857	1.8297603982654282
data/161	sg40_vs_sg150	shape_singular_ratio	0.4729547119659351	0.47339703468417416	-0.0004423227182390743	-0.09343588696836029	0.09347955869576104
data/162	sg40_vs_sg150	shape_singular_ratio	0.6186739004887996	0.6184050963201999	0.0002688041685996456	0.043467327517052554	0.04345788252698757
data/163	sg40_vs_sg150	shape_singular_ratio	0.44598547694948476	0.45067429498353145	-0.004688818034046693	-1.0404005922321424	1.0458410605259014
data/164	sg40_vs_sg150	shape_singular_ratio	0.3537480276865166	0.3559385372744641	-0.002190509587947531	-0.6154179327478749	0.6173174739662621
data/165	sg40_vs_sg150	shape_singular_ratio	0.37146490043110036	0.3705404009395396	0.0009244994915607596	0.24950032148089799	0.24918945723245223
data/166	sg40_vs_sg150	shape_singular_ratio	0.21793716366782134	0.21968740609657328	-0.0017502424287519358	-0.7966967519214732	0.7998830731529628
data/167	sg40_vs_sg150	shape_singular_ratio	0.22527645476797567	0.22940247225395255	-0.0041260174859768795	-1.7985932956334079	1.8149147632601368
data/168	sg40_vs_sg150	shape_singular_ratio	0.24862168441849353	0.25823403011960433	-0.009612345701110803	-3.7223388786747913	3.7929317655501307
data/169	sg40_vs_sg150	shape_singular_ratio	0.49703355519856407	0.4981703769177637	-0.0011368217191996544	-0.2281993815516086	0.22846005376650244
data/17	sg40_vs_sg150	shape_singular_ratio	0.3961327565236992	0.4268502411619989	-0.030717484638299652	-7.196314228306059	7.464913546131564
data/170	sg40_vs_sg150	shape_singular_ratio	0.2320931981689565	0.2340032187174972	-0.0019100205485407251	-0.816236870163148	0.8195817343114343
data/171	sg40_vs_sg150	shape_singular_ratio	0.13280315838332044	0.13684159629392137	-0.004038437910600934	-2.95117714201959	2.995376576440247
data/172	sg40_vs_sg150	shape_singular_ratio	0.25945836360912977	0.26121103406348467	-0.0017526704543548988	-0.6709787205730866	0.6732373602863212
data/173	sg40_vs_sg150	shape_singular_ratio	0.23507449931095842	0.24005893111023763	-0.00498443179927921	-2.076336746242657	2.098118751551796
data/174	sg40_vs_sg150	shape_singular_ratio	0.6211049670924988	0.6193229127471716	0.0017820543453272997	0.2877423567977686	0.2873289732181183
data/175	sg40_vs_sg150	shape_singular_ratio	0.49347022802448043	0.4924477770462676	0.0010224509782128521	0.20762627548967258	0.2074109556685665
data/176	sg40_vs_sg150	shape_singular_ratio	0.6155943093986327	0.6166660727334004	-0.0010717633347676614	-0.17379962708456162	0.17395078999672411
data/177	sg40_vs_sg150	shape_singular_ratio	0.3336176486917649	0.3335571612203113	6.048747145359634e-05	0.018134064707921213	0.01813242063547564
data/178	sg40_vs_sg150	shape_singular_ratio	0.7392378157869658	0.737094455519971	0.002143360266994798	0.29078502096217784	0.2903628551176178
data/179	sg40_vs_sg150	shape_singular_ratio	0.334512806745873	0.3348606724392681	-0.00034786569339506634	-0.10388371105542617	0.10393769822447675
data/18	sg40_vs_sg150	shape_singular_ratio	0.3985812447563508	0.4002004450870139	-0.0016192003306630953	-0.40459733379632784	0.4054174879698629
data/180	sg40_vs_sg150	shape_singular_ratio	0.2291942227863668	0.23039991732605275	-0.001205694539685942	-0.5233051095151615	0.5246779427566338
data/181	sg40_vs_sg150	shape_singular_ratio	0.2719984819407669	0.2760238744429544	-0.004025392502187475	-1.4583493947076664	1.4690614188625999
data/182	sg40_vs_sg150	shape_singular_ratio	0.15653866620855636	0.1615067245843447	-0.004968058375788342	-3.0760690544459908	3.124119084639306
data/183	sg40_vs_sg150	shape_singular_ratio	0.21406435275729963	0.2255317926761985	-0.01146743991889887	-5.084622342076158	5.2172613604655265
data/184	sg40_vs_sg150	shape_singular_ratio	0.7538104819971247	0.7481351172070042	0.005675364790120541	0.7586015760506272	0.755735066986165
data/185	sg40_vs_sg150	shape_singular_ratio	0.12563086901617332	0.12891922376678272	-0.0032883547506094013	-2.550709393471137	2.583660225504801
data/186	sg40_vs_sg150	shape_singular_ratio	0.6815191444837094	0.6852419216449859	-0.003722777161276447	-0.5432792483477339	0.5447590297287422
data/187	sg40_vs_sg150	shape_singular_ratio	0.2532514916528933	0.25649095133115696	-0.0032394596782636675	-1.262991798132162	1.2710182261064062
data/188	sg40_vs_sg150	shape_singular_ratio	0.8127061003577536	0.8108601177232428	0.0018459826345107455	0.22765734732322887	0.22739850262376587
data/189	sg40_vs_sg150	shape_singular_ratio	0.3744518609801572	0.3824002313408644	-0.007948370360707224	-2.078547477033871	2.10037613461096
data/19	sg40_vs_sg150	shape_singular_ratio	0.2304185333204262	0.233867332425193	-0.0034487991047668087	-1.4746818501767338	1.4856360527918355
data/190	sg40_vs_sg150	shape_singular_ratio	0.48585638793890373	0.48212094913721115	0.003735438801692581	0.7747928830674974	0.7718029459193532
data/191	sg40_vs_sg150	shape_singular_ratio	0.2051506244411345	0.20590054695015803	-0.0007499225090235317	-0.3642158897251808	0.36488036586065675
data/192	sg40_vs_sg150	shape_singular_ratio	0.3628958774055738	0.3637434029402032	-0.0008475255346294119	-0.23300093631354163	0.23327270010124151
data/193	sg40_vs_sg150	shape_singular_ratio	0.08483029006616936	0.08761390387450935	-0.0027836138083399825	-3.1771370584365153	3.228422766495175
data/194	sg40_vs_sg150	shape_singular_ratio	0.3728062849150982	0.37664258806365203	-0.0038363031485538213	-1.0185526730464936	1.0237664734369665
data/195	sg40_vs_sg150	shape_singular_ratio	0.4245521107164357	0.42784150175637925	-0.0032893910399435233	-0.7688340253200968	0.7718009595123357
data/196	sg40_vs_sg150	shape_singular_ratio	0.43433817074233805	0.4362578174821806	-0.0019196467398425732	-0.44002575149750367	0.4409959994778919
data/197	sg40_vs_sg150	shape_singular_ratio	0.5428757322106783	0.5417313063598704	0.001144425850807873	0.21125340872355539	0.2110305041568165
data/198	sg40_vs_sg150	shape_singular_ratio	0.1921145188561733	0.1982172911564838	-0.006102772300310477	-3.07882943243968	3.1269664135816067
data/199	sg40_vs_sg150	shape_singular_ratio	0.35706067312184553	0.3572927330985594	-0.00023205997671388312	-0.06494953723278477	0.06497063629659068
data/2	sg40_vs_sg150	shape_singular_ratio	0.2373631822490008	0.250040587706845	-0.01267740545784421	-5.070139041869305	5.202013705799882
data/20	sg40_vs_sg150	shape_singular_ratio	0.1148450690450255	0.11768718165283878	-0.0028421126078132797	-2.41497210477614	2.4444889681183337
data/200	sg40_vs_sg150	shape_singular_ratio	0.6451937756386498	0.6425837364920088	0.00261003914664093	0.40617883684539663	0.40535560250971586
data/21	sg40_vs_sg150	shape_singular_ratio	0.1690662710165467	0.18119808481446834	-0.012131813797921637	-6.695332243905114	6.927232871948083
data/22	sg40_vs_sg150	shape_singular_ratio	0.6854527683713311	0.6744502783444818	0.011002490026849276	1.6313270792705719	1.618128594302434
data/23	sg40_vs_sg150	shape_singular_ratio	0.6308469671562171	0.6347681620471228	-0.003921194890905699	-0.6177365415209033	0.6196504451355529
data/24	sg40_vs_sg150	shape_singular_ratio	0.275058261577465	0.27571303499657684	-0.0006547734191118537	-0.2374836645354773	0.23776599223116213
data/25	sg40_vs_sg150	shape_singular_ratio	0.1155837276450279	0.1284902939493495	-0.01290656630432159	-10.044779187297463	10.575944313951444
data/26	sg40_vs_sg150	shape_singular_ratio	0.25948525740270956	0.2650951802145347	-0.005609922811825152	-2.1161919304927332	2.138822727475928
data/27	sg40_vs_sg150	shape_singular_ratio	0.49474750408925566	0.4967052404017798	-0.001957736312524161	-0.39414448515593836	0.3949227683119016
data/28	sg40_vs_sg150	shape_singular_ratio	0.10359405271133265	0.11646249990870602	-0.012868447197373373	-11.049434116098176	11.695581925790426
data/29	sg40_vs_sg150	shape_singular_ratio	0.29372022840211076	0.29459498704276005	-0.0008747586406492869	-0.29693602373563704	0.29737753424847735
data/3	sg40_vs_sg150	shape_singular_ratio	0.21623067514528457	0.2206681507538351	-0.00443747560855054	-2.010927083673591	2.031351583249691
data/30	sg40_vs_sg150	shape_singular_ratio	0.2895233220669195	0.29057609790039896	-0.001052775833479458	-0.3623064116720016	0.36296393247170256
data/31	sg40_vs_sg150	shape_singular_ratio	0.5541595923025524	0.5579169522957989	-0.003757359993246445	-0.673462238023976	0.6757376569979705
data/32	sg40_vs_sg150	shape_singular_ratio	0.07676548474669714	0.08759547346011701	-0.010829988713419864	-12.363639678654005	13.178298339916676
data/33	sg40_vs_sg150	shape_singular_ratio	0.3161539616366715	0.3212967207971553	-0.005142759160483845	-1.6006260965640635	1.613539463429066
data/34	sg40_vs_sg150	shape_singular_ratio	0.20766961258847597	0.22262569417438777	-0.014956081585911801	-6.718039281753508	6.951542975649565
data/35	sg40_vs_sg150	shape_singular_ratio	0.744559851845416	0.7501033978820619	-0.005543546036645974	-0.7390375849913936	0.7417785963034456
data/36	sg40_vs_sg150	shape_singular_ratio	0.09310296250836078	0.10095730007219664	-0.007854337563835856	-7.779860949350922	8.094740736090058
data/37	sg40_vs_sg150	shape_singular_ratio	0.362662684929827	0.36808472206108095	-0.005422037131253943	-1.4730405274343865	1.4839702691743948
data/38	sg40_vs_sg150	shape_singular_ratio	0.24638016421232242	0.24945086822933885	-0.0030707040170164235	-1.2309854997952123	1.2386090486894719
data/39	sg40_vs_sg150	shape_singular_ratio	0.18318876903529827	0.18757280927674544	-0.0043840402414471735	-2.337247204619593	2.364883794812977
data/4	sg40_vs_sg150	shape_singular_ratio	0.36773585619293236	0.36996371934522765	-0.002227863152295284	-0.6021842239661284	0.6040028288399198
data/40	sg40_vs_sg150	shape_singular_ratio	0.21742859406081866	0.218061999979901	-0.0006334059190823416	-0.290470563023692	0.29089304235265123
data/41	sg40_vs_sg150	shape_singular_ratio	0.23815344611022118	0.2510999387079519	-0.012946492597730702	-5.155912289085999	5.292346665130241
data/42	sg40_vs_sg150	shape_singular_ratio	0.08578857813159432	0.09092298954145481	-0.005134411409860484	-5.646989211149437	5.811064298133721
data/43	sg40_vs_sg150	shape_singular_ratio	0.19595242828861434	0.20055299945302524	-0.004600571164410899	-2.2939428365360715	2.3205589848361936
data/44	sg40_vs_sg150	shape_singular_ratio	0.4015819488526965	0.40188933678839067	-0.0003073879356941811	-0.07648571573224697	0.07651497724624154
data/45	sg40_vs_sg150	shape_singular_ratio	0.18360629742564427	0.18347650722684675	0.00012979019879752474	0.07073941005267485	0.0707143985784865
data/46	sg40_vs_sg150	shape_singular_ratio	0.18655578504890308	0.19195306641418655	-0.005397281365283474	-2.811771370006403	2.8518653365282214
data/47	sg40_vs_sg150	shape_singular_ratio	0.14419082853764104	0.15499333373421403	-0.010802505196572998	-6.969657943545734	7.221308183256874
data/48	sg40_vs_sg150	shape_singular_ratio	0.45419695034396085	0.557223184506059	-0.10302623416209816	-18.48922245642453	20.372589117454257
data/49	sg40_vs_sg150	shape_singular_ratio	0.3185265717416251	0.31732241259211447	0.0012041591495106085	0.37947497615254555	0.3787563333996233
data/5	sg40_vs_sg150	shape_singular_ratio	0.790543743306032	0.7907021340083902	-0.00015839070235812436	-0.02003165231832341	0.02003365885476762
data/50	sg40_vs_sg150	shape_singular_ratio	0.29865824351665976	0.32143304648247695	-0.022774802965817187	-7.08539561039153	7.34562904950621
data/51	sg40_vs_sg150	shape_singular_ratio	0.26712541952109314	0.26748117994917453	-0.0003557604280813864	-0.13300391008779994	0.13309241914854894
data/52	sg40_vs_sg150	shape_singular_ratio	0.5022374621764055	0.505056473279585	-0.002819011103179503	-0.5581576026289198	0.559719661551098
data/53	sg40_vs_sg150	shape_singular_ratio	0.19091540041281554	0.205520204000341	-0.014604803587525444	-7.106261721840843	7.368058481601284
data/54	sg40_vs_sg150	shape_singular_ratio	0.8381442892960983	0.8317870730498527	0.006357216246245634	0.7642840881063582	0.7613745558158626
data/55	sg40_vs_sg150	shape_singular_ratio	0.4495713948376242	0.46234854346386905	-0.01277714862624485	-2.7635317136547526	2.8022522788662942
data/56	sg40_vs_sg150	shape_singular_ratio	0.3725866164633919	0.3776911194205496	-0.005104502957157697	-1.3515019799747954	1.3606969027659643
data/57	sg40_vs_sg150	shape_singular_ratio	0.5151598582398323	0.5155625798389032	-0.00040272159907084326	-0.07811303900230325	0.07814355915672419
data/58	sg40_vs_sg150	shape_singular_ratio	0.6355420526797768	0.6328445866134971	0.002697466066279741	0.426244629935847	0.42533813944661686
data/59	sg40_vs_sg150	shape_singular_ratio	0.5861259617064452	0.5866344119208309	-0.000508450214385725	-0.08667241540108336	0.08670999222341041
data/6	sg40_vs_sg150	shape_singular_ratio	0.3429964435466671	0.3489322755899078	-0.0059358320432407186	-1.701141584912302	1.7157351267765741
data/60	sg40_vs_sg150	shape_singular_ratio	0.3582048479470941	0.36489462397993994	-0.006689776032845818	-1.8333446406745604	1.8503058825413896
data/61	sg40_vs_sg150	shape_singular_ratio	0.37169719786176464	0.37607893122936187	-0.004381733367597229	-1.1651100350859356	1.171937214129299
data/62	sg40_vs_sg150	shape_singular_ratio	0.20217484343108927	0.20231472353612504	-0.00013988010503576676	-0.06913985427797595	0.06916376414084602
data/63	sg40_vs_sg150	shape_singular_ratio	0.63566809808907	0.6273075470685789	0.008360551020491047	1.3327674853522924	1.3239449315663492
data/64	sg40_vs_sg150	shape_singular_ratio	0.16149591259487509	0.16247969494246717	-0.0009837823475920826	-0.6054801788866188	0.6073187762931748
data/65	sg40_vs_sg150	shape_singular_ratio	0.6052817009004275	0.6030390924523952	0.0022426084480323683	0.3718844227680651	0.37119421603424146
data/66	sg40_vs_sg150	shape_singular_ratio	0.21948968195032503	0.22298096530600556	-0.0034912833556805245	-1.5657315640773637	1.5780858582729744
data/67	sg40_vs_sg150	shape_singular_ratio	0.29561973581540046	0.2986123277593179	-0.002992591943917433	-1.0021662422220787	1.0072132176493187
data/68	sg40_vs_sg150	shape_singular_ratio	0.25232959215060335	0.2523149563085292	1.4635842074173233e-05	0.005800624064582448	0.005800455833263988
data/69	sg40_vs_sg150	shape_singular_ratio	0.42903338694790827	0.42853123945194105	0.0005021474959672201	0.11717873744967314	0.11711012336767913
data/7	sg40_vs_sg150	shape_singular_ratio	0.19623307360877706	0.23524668139227584	-0.03901360778349877	-16.58412673564702	18.08363304711878
data/70	sg40_vs_sg150	shape_singular_ratio	0.15193430063973368	0.15458516121660626	-0.0026508605768725824	-1.7148221446417942	1.7296523756230475
data/71	sg40_vs_sg150	shape_singular_ratio	0.20681298012052912	0.2077668395000461	-0.0009538593795169747	-0.4591008756798089	0.4601571684747945
data/72	sg40_vs_sg150	shape_singular_ratio	0.06203828751689501	0.070376730637501	-0.008338443120605984	-11.848295658341874	12.59440694390625
data/73	sg40_vs_sg150	shape_singular_ratio	0.21196738001573456	0.2206602405377024	-0.008692860521967827	-3.939477497525228	4.018634090374315
data/74	sg40_vs_sg150	shape_singular_ratio	0.4330303981249234	0.4507933357108669	-0.017762937585943495	-3.9403727115736285	4.0195656454828255
data/75	sg40_vs_sg150	shape_singular_ratio	0.12640614703656985	0.13223426826901435	-0.0058281212324445	-4.407421244686668	4.506736679616417
data/76	sg40_vs_sg150	shape_singular_ratio	0.5244238722972856	0.5253394665874536	-0.0009155942901679648	-0.17428621841712424	0.17443822931379666
data/77	sg40_vs_sg150	shape_singular_ratio	0.7462126197230496	0.7474242258662375	-0.0012116061431878267	-0.1621042108694857	0.16223570632522924
data/78	sg40_vs_sg150	shape_singular_ratio	0.3985857629424812	0.3981086096371506	0.0004771533053306021	0.11985505808716256	0.11978327493028935
data/79	sg40_vs_sg150	shape_singular_ratio	0.4647381381035265	0.4644699775026587	0.0002681606008677617	0.05773475442042467	0.05771809272088039
data/8	sg40_vs_sg150	shape_singular_ratio	0.0840898378012218	0.09018563336299991	-0.006095795561778111	-6.759164774329797	6.995586379489946
data/80	sg40_vs_sg150	shape_singular_ratio	0.04177854020241945	0.06618008187175704	-0.02440154166933759	-36.871428652237995	45.20535961003969
data/81	sg40_vs_sg150	shape_singular_ratio	0.17622464717802394	0.1848340304152335	-0.008609383237209556	-4.657899423536022	4.768966249252297
data/82	sg40_vs_sg150	shape_singular_ratio	0.39202244688698756	0.4220331080252493	-0.03001066113826173	-7.11097318375938	7.373123604935581
data/83	sg40_vs_sg150	shape_singular_ratio	0.3357352004501574	0.33686153261363955	-0.0011263321634821244	-0.3343605768052957	0.3349204978595368
data/84	sg40_vs_sg150	shape_singular_ratio	0.6165613240341985	0.6174182334771661	-0.0008569094429675683	-0.13878913781694452	0.13888551682261988
data/85	sg40_vs_sg150	shape_singular_ratio	0.12889768097477003	0.13611673659337173	-0.0072190556186017	-5.303576767468017	5.448047457075049
data/86	sg40_vs_sg150	shape_singular_ratio	0.5568868179647732	0.5679444813269414	-0.01105766336216818	-1.9469620228253885	1.9661016490439027
data/87	sg40_vs_sg150	shape_singular_ratio	0.30588701921845796	0.30762254585923987	-0.0017355266407819148	-0.5641740711605862	0.5657700350807471
data/88	sg40_vs_sg150	shape_singular_ratio	0.435262482860754	0.43652504486945026	-0.0012625620086962885	-0.2892301423561798	0.28964901849043634
data/89	sg40_vs_sg150	shape_singular_ratio	0.4086648849775627	0.41357684653515986	-0.004911961557597155	-1.1876780817756851	1.1947731109585873
data/9	sg40_vs_sg150	shape_singular_ratio	0.3875967255371476	0.39081609055223776	-0.003219365015090181	-0.8237544699198791	0.8271613592550359
data/90	sg40_vs_sg150	shape_singular_ratio	0.08080330838969037	0.08730762033830058	-0.006504311948610217	-7.4498788575467225	7.73811910721689
data/91	sg40_vs_sg150	shape_singular_ratio	0.48204346481705285	0.4824586145174931	-0.0004151497004402649	-0.0860487693551614	0.08608580724402287
data/92	sg40_vs_sg150	shape_singular_ratio	0.4539255908076919	0.4607691354920471	-0.006843544684355218	-1.485243727761218	1.4963559945381464
data/93	sg40_vs_sg150	shape_singular_ratio	0.7233733906379635	0.7359848983183268	-0.012611507680363343	-1.7135552250025432	1.728363456157554
data/94	sg40_vs_sg150	shape_singular_ratio	0.6749236150764447	0.6758670250327832	-0.000943409956338459	-0.13958514343745335	0.13968263153824828
data/95	sg40_vs_sg150	shape_singular_ratio	0.20621024792833134	0.21007302834474637	-0.0038627804164150237	-1.8387798028388	1.8558422288773753
data/96	sg40_vs_sg150	shape_singular_ratio	0.1492256268093094	0.17252762434682206	-0.023301997537512664	-13.50624146465382	14.484389794840219
data/97	sg40_vs_sg150	shape_singular_ratio	0.26072782177608333	0.2656487231387896	-0.004920901362706287	-1.8524091908152465	1.8697266852960208
data/98	sg40_vs_sg150	shape_singular_ratio	0.2665515922651599	0.2698784481602684	-0.0033268558951085048	-1.2327238124375304	1.2403689742916204
data/99	sg40_vs_sg150	shape_singular_ratio	0.3529600205386215	0.3542709693697913	-0.0013109488311697781	-0.3700412804079912	0.3707272022510064
