## Supplementary material for "Calibration and processing sensitivity of time-embedded three-dimensional electrocardiographic descriptors: a two-dataset benchmark": Research materials and reproducible analysis code: subject_metrics.csv

record	condition	arc_length	curvature_mean	almost_curvature_mean	torsion_mean	abs_torsion_mean	shape_singular_ratio	torsion_valid_duration_fraction	torsion_valid_sample_fraction
data/1	fd100	89.07796288111729	0.004920385213931717	0.021465222198839083	0.07144539526052349	0.26805114618960224	0.4379580553583005	1.0	1.0
data/1	fd150	89.07999175241147	0.005414043006799025	0.021928155548784387	0.09591177151999705	0.309772066558351	0.43827209866037364	1.0	1.0
data/1	fd40	89.06865609839627	0.003924106208785235	0.02127223236448736	0.14780146066607902	0.15803866014384368	0.43603197643546043	1.0	1.0
data/1	fd40_250	89.06771014408295	0.003611108732190178	0.02066609693965762	0.13774277761179407	0.1459640588514744	0.4313182204064384	1.0	1.0
data/1	sg150	89.07999175241147	0.0035422288967281736	0.021197277678126278	0.11505131336367183	0.1706079526528785	0.43827209866037364	1.0	1.0
data/1	sg40	89.06865609839627	0.003398340759232237	0.02125903164479958	0.12738588113396282	0.1481851556520349	0.43603197643546043	1.0	1.0
data/10	fd100	140.06592583385566	0.003926837286501513	0.015255431957941663	-0.0009336070002705215	0.26784061992689023	0.5157896949101133	1.0	1.0
data/10	fd150	140.06882824358414	0.00448091233560924	0.016019358476786545	-0.014304137608531426	0.3744805854069949	0.5168447442844868	1.0	1.0
data/10	fd40	140.0550946959575	0.002570521253701019	0.01422234824605334	-0.004352505365238531	0.12431013480605642	0.5017890640752957	1.0	1.0
data/10	fd40_250	140.05434186864022	0.0023643258310812347	0.014015892274653177	0.01068711588894961	0.099790162739289	0.5054820832283171	1.0	1.0
data/10	sg150	140.06882824358414	0.002447963970074225	0.014388304219243184	0.03615434357137462	0.19393383194811056	0.5168447442844868	1.0	1.0
data/10	sg40	140.0550946959575	0.0022288035096085287	0.014164421036639084	0.03950946829408404	0.12054851011458817	0.5017890640752957	1.0	1.0
data/100	fd100	92.0510545998006	0.0032387252732930224	0.017128646612543263	0.18411686117498038	0.26838838643971114	0.21045788411855534	1.0	1.0
data/100	fd150	92.05263864185362	0.0033872234879429005	0.01739397842098745	0.12918272464033292	0.404602092491645	0.21113273666424434	1.0	1.0
data/100	fd40	92.04505733209282	0.002756840824425404	0.016341694711492254	0.10917529007857948	0.12840264649446617	0.20765357702953036	1.0	1.0
data/100	fd40_250	92.04446702577661	0.002559315573865974	0.015933014537901986	0.10656637737819258	0.12218082826929916	0.20429953816029606	1.0	1.0
data/100	sg150	92.05263864185362	0.002467758126499614	0.01674319541277684	0.12343593599055398	0.1465771594446767	0.21113273666424434	1.0	1.0
data/100	sg40	92.04505733209282	0.0024251636102667297	0.01632711593762738	0.10566734373212601	0.1215267506606317	0.20765357702953036	1.0	1.0
data/101	fd100	106.04935043300156	0.002672375416067273	0.013750094875418895	-0.03489448884296916	0.23724331942150587	0.18505650697222406	1.0	1.0
data/101	fd150	106.05018330576964	0.003018990332039854	0.013920392231448737	-0.014751202365323625	0.3125847674183146	0.18535359468246143	1.0	1.0
data/101	fd40	106.04556647141956	0.0020236729270204524	0.013471729263528623	0.09028266831497343	0.1231700792546713	0.18362978904217922	1.0	1.0
data/101	fd40_250	106.04515085413671	0.0019052139024527462	0.013241416532239378	0.09358083864758646	0.11852571548519047	0.18261523406452643	1.0	1.0
data/101	sg150	106.05018330576964	0.001972999035103716	0.013558276734746766	0.07106871726033986	0.16476796072351965	0.18535359468246143	1.0	1.0
data/101	sg40	106.04556647141956	0.0018263418266702368	0.01348421195714652	0.0881405943080797	0.12322353853330865	0.18362978904217922	1.0	1.0
data/102	fd100	106.04681375450188	0.0030229740604654958	0.0188140042396501	-0.08581999232964217	0.18926088419947523	0.2853766630378885	1.0	1.0
data/102	fd150	106.04897074889752	0.00331791784553382	0.0191945123504666	-0.04611663774748385	0.23010770981574738	0.2865245280419892	1.0	1.0
data/102	fd40	106.04273718494156	0.002800190291216765	0.01791542894686308	-0.004336221503660985	0.12827741616389077	0.28271116770675003	1.0	1.0
data/102	fd40_250	106.04198561106652	0.0025485486646900117	0.01718213919023492	-0.020804286641227954	0.13357015673500316	0.29104283752506294	1.0	1.0
data/102	sg150	106.04897074889752	0.002436663753091217	0.018498257168846496	-0.07129663002332952	0.1392738969373298	0.2865245280419892	1.0	1.0
data/102	sg40	106.04273718494156	0.002389669555926639	0.017948641330009663	-0.008298393175303422	0.1300431756484828	0.28271116770675003	1.0	1.0
data/103	fd100	93.05218193013604	0.004017443728825955	0.017831420064526878	-0.02731720219253932	0.21563549285756434	0.1385780096896718	1.0	1.0
data/103	fd150	93.05279458157263	0.004130028605654553	0.01785961720183303	0.0067671667107111816	0.26121940756066164	0.13917467265110292	1.0	1.0
data/103	fd40	93.04790198635267	0.003004382601463991	0.017918529700231303	-0.06451555240591515	0.15247138537297772	0.13110605883119714	1.0	1.0
data/103	fd40_250	93.04731007599017	0.002786774139983409	0.017466973021349502	-0.05043650221798017	0.11447615818629159	0.13165869058603297	1.0	1.0
data/103	sg150	93.05279458157263	0.002828090357495403	0.017743207871216228	-0.0845079661677241	0.1752974483704718	0.13917467265110292	1.0	1.0
data/103	sg40	93.04790198635267	0.0026350669469704336	0.017943058509924538	-0.0402699271773979	0.13250416502360185	0.13110605883119714	1.0	1.0
data/104	fd100	132.01979272617157	0.0013147007647738135	0.009794803643541145	0.03446728134691358	0.19964201648380406	0.14176486567365118	1.0	1.0
data/104	fd150	132.020149256819	0.0015186484255605938	0.009819091363643673	0.020988664582924876	0.27909329710258846	0.14145148221920448	1.0	1.0
data/104	fd40	132.01929872004823	0.0011461480901743346	0.009791093238312358	0.030139060796343715	0.11357205848070759	0.1398714621882775	1.0	1.0
data/104	fd40_250	132.01920692218212	0.001070334637972556	0.009690567623944196	0.036738275985471046	0.10791420379165288	0.13868353759968352	1.0	1.0
data/104	sg150	132.020149256819	0.001058089576438019	0.009789669323684245	0.022493055180736264	0.13191298981884012	0.14145148221920448	1.0	1.0
data/104	sg40	132.01929872004823	0.0010263037410806338	0.00979282787381677	0.030915387358759625	0.10520239040038475	0.1398714621882775	1.0	1.0
data/105	fd100	103.01969091409796	0.002116169243690652	0.006838344840003632	-0.03644021246524647	0.23875289515417197	0.40868545093729636	1.0	1.0
data/105	fd150	103.02007985493702	0.002314964852621559	0.006956768809155811	-0.04511834000995108	0.2719938898941142	0.4090463654578308	1.0	1.0
data/105	fd40	103.01783948854711	0.0016650992018089248	0.006708320283634812	0.038351153416100875	0.13660743874961728	0.4071790310396601	1.0	1.0
data/105	fd40_250	103.01760581859702	0.001538956193636683	0.006513688669954165	0.03399506518644784	0.12453035790929134	0.4057235600365039	1.0	1.0
data/105	sg150	103.02007985493702	0.0015329418369834178	0.006626458305863992	0.03541914148483469	0.17655525652506776	0.4090463654578308	1.0	1.0
data/105	sg40	103.01783948854711	0.0014531594507766021	0.006663745614731754	0.03851904558605769	0.14127795046299713	0.4071790310396601	1.0	1.0
data/106	fd100	110.02539133060061	0.002102667825686163	0.0074313997882364405	0.08734972026481597	0.2465181471128254	0.4845278075316889	1.0	1.0
data/106	fd150	110.02557167317684	0.002232866713126242	0.007555351945953345	0.06376153069841482	0.2653956003428794	0.48449861000144806	1.0	1.0
data/106	fd40	110.02196873246368	0.0016886529744360329	0.007143436524929961	0.024804700276671653	0.15413864368276792	0.4887350108045327	1.0	1.0
data/106	fd40_250	110.02163083322633	0.001542409972330408	0.007000139888778065	0.037893990193364	0.12708680482447868	0.4878645050639616	1.0	1.0
data/106	sg150	110.02557167317684	0.0015721403545655068	0.007232682524632074	0.08254697247582946	0.17657953866428464	0.48449861000144806	1.0	1.0
data/106	sg40	110.02196873246368	0.0014488019583580793	0.007097024290818896	0.039811551097378106	0.13112645421057328	0.4887350108045327	1.0	1.0
data/107	fd100	121.0521863073488	0.0033374126009949106	0.01483583330644728	-0.01868619484062463	0.26818220670548376	0.22637519194112748	1.0	1.0
data/107	fd150	121.05317911636504	0.0035324549173127704	0.01496156917967295	0.017771357127465484	0.28941989332502266	0.2267467637425647	1.0	1.0
data/107	fd40	121.03965281569327	0.002236789809940974	0.01384882105577606	0.08552027564232444	0.14536377332252565	0.21072310279825063	1.0	1.0
data/107	fd40_250	121.03912472341997	0.002031358634769338	0.013583605249372613	0.07547656072641633	0.11518018007293432	0.21079201756577243	1.0	1.0
data/107	sg150	121.05317911636504	0.002177594250600582	0.014405147926575313	0.01685645885186724	0.20609515460061748	0.2267467637425647	1.0	1.0
data/107	sg40	121.03965281569327	0.0019030451486254064	0.013796391644561548	0.07595892356543493	0.12398913290454971	0.21072310279825063	1.0	1.0
data/108	fd100	150.0324826257892	0.0024387370552878132	0.011050092531804386	0.0011788260300673904	0.2695770975714263	0.35743009613972637	1.0	1.0
data/108	fd150	150.03367958182815	0.0028230684204476595	0.01136081143128943	0.03768133139186749	0.35631517303931937	0.3577704079757054	1.0	1.0
data/108	fd40	150.02805595507488	0.0017186780364723854	0.010410538288166325	0.0649051859401632	0.14748027517931453	0.35238892844499337	1.0	1.0
data/108	fd40_250	150.02775402948055	0.0015827312546073577	0.010236458696195001	0.05180408039893414	0.12585784266600064	0.35501326318999693	1.0	1.0
data/108	sg150	150.03367958182815	0.001646149483756347	0.010706182736387699	0.0161854910481595	0.2416903060840454	0.3577704079757054	1.0	1.0
data/108	sg40	150.02805595507488	0.0014860540718334083	0.010356900845920577	0.05896848811870177	0.1500610770400308	0.35238892844499337	1.0	1.0
data/109	fd100	102.06013003865405	0.003526339162404992	0.014899490569681323	0.06690968805377796	0.26759029703249226	0.3185306323238447	1.0	1.0
data/109	fd150	102.06099725118764	0.003889262230126559	0.015030442495095657	0.04910567162820408	0.2680713874672738	0.3188382548024863	1.0	1.0
data/109	fd40	102.05428639144958	0.002993884879495979	0.01460502025729883	0.10042344838891255	0.14786780017615447	0.3028567047130195	1.0	1.0
data/109	fd40_250	102.05347253211275	0.002754275066310764	0.014208017330950364	0.10559296132134123	0.1410707693210725	0.3001583789302332	1.0	1.0
data/109	sg150	102.06099725118764	0.0026831235590963703	0.01473905835180249	0.07298666037101556	0.17170781439410907	0.3188382548024863	1.0	1.0
data/109	sg40	102.05428639144958	0.002588916230446643	0.014598709697320923	0.09617786822729112	0.14558943029994997	0.3028567047130195	1.0	1.0
data/11	fd100	108.05690454841763	0.0038048001965370723	0.015490326489484462	0.04467189482523305	0.2746805888189723	0.6450097180144554	1.0	1.0
data/11	fd150	108.05880832514967	0.004214897009556799	0.015985922491121927	-0.01480094676652457	0.31681827541054597	0.6451949989784137	1.0	1.0
data/11	fd40	108.04832463474558	0.0026014800745066393	0.014501511955242678	0.04890859168616704	0.13252959153724225	0.6465615373890694	1.0	1.0
data/11	fd40_250	108.04776126445921	0.002421403536819429	0.014183323127543095	0.0501303760164834	0.12032557542690772	0.6375992604052929	1.0	1.0
data/11	sg150	108.05880832514967	0.002449467846035978	0.01470294030125673	0.10883888673375894	0.20183424901785657	0.6451949989784137	1.0	1.0
data/11	sg40	108.04832463474558	0.0023014339776468813	0.014464809259638303	0.060867443505609124	0.13064546054149384	0.6465615373890694	1.0	1.0
data/110	fd100	98.02310901810533	0.0025917715603297462	0.013831158936763071	-0.0936528963283609	0.2514921491938702	0.17116615968435633	1.0	1.0
data/110	fd150	98.02443248384175	0.0028507494049133694	0.014050084989359689	-0.09727515861302365	0.2729643870482314	0.17176246542011964	1.0	1.0
data/110	fd40	98.01695264575449	0.0015250882998043443	0.012442345234232408	-0.09125509277998024	0.15241646631508599	0.1547834995567434	1.0	1.0
data/110	fd40_250	98.01670818679347	0.0013637831189640397	0.01210647657310734	-0.059380203434565126	0.11175860143803912	0.1601604653750366	1.0	1.0
data/110	sg150	98.02443248384175	0.0015857845129764992	0.01337920598332614	-0.12341805427397937	0.2263478572698823	0.17176246542011964	1.0	1.0
data/110	sg40	98.01695264575449	0.001255145268196907	0.012459308140707457	-0.06792730275019963	0.15188355827998162	0.1547834995567434	1.0	1.0
data/111	fd100	154.00822489693127	0.0014320306465831632	0.004246540083165224	0.042286256246011976	0.30892609700662377	0.2771032124255326	1.0	1.0
data/111	fd150	154.00945683711635	0.0016943778734516488	0.004656282357317515	-0.028526187418074476	0.4185152312979857	0.2773857616889097	1.0	1.0
data/111	fd40	154.00624579892735	0.0006833162406430978	0.0036002475773594636	-0.03709425072662207	0.13667468003494554	0.27434711131919337	1.0	1.0
data/111	fd40_250	154.00619547675282	0.0006220820196389088	0.003495016037160881	-0.03541291272863907	0.12983475280834733	0.26944566196465625	1.0	1.0
data/111	sg150	154.00945683711635	0.0006772061370410419	0.0038350435908641855	0.020270155835105087	0.2803067977951288	0.2773857616889097	1.0	1.0
data/111	sg40	154.00624579892735	0.0005825227872156281	0.0035921172703138036	-0.049427506673178016	0.14344078362051718	0.27434711131919337	1.0	1.0
data/112	fd100	92.05098451808279	0.00418863261139078	0.012978683026469817	0.01667789365464946	0.27494131114919795	0.4038900146632911	1.0	1.0
data/112	fd150	92.05285194753418	0.004594163936533003	0.013271781824849728	0.013864568984402767	0.30325133780078317	0.4041695309218354	1.0	1.0
data/112	fd40	92.04068894867022	0.0028847607522991584	0.011110762625514147	0.04735692522333552	0.15960750089874595	0.39831658379983187	1.0	1.0
data/112	fd40_250	92.04008078236681	0.002643283380917075	0.010809519387933926	0.05528675993295768	0.13156864925093215	0.39693497900073216	1.0	1.0
data/112	sg150	92.05285194753418	0.0027261964058066606	0.012251813122286802	0.09692270414738621	0.23747830466423558	0.4041695309218354	1.0	1.0
data/112	sg40	92.04068894867022	0.0024742907988257825	0.011005576277260027	0.054688306172786486	0.14770624939085472	0.39831658379983187	1.0	1.0
data/113	fd100	97.06560580525132	0.003549930973229915	0.019035612900815263	0.044202894554285076	0.23282065458819945	0.17482303945648892	1.0	1.0
data/113	fd150	97.06679558732192	0.003877365411095848	0.01935171851806073	0.0495002835699367	0.2962855273588322	0.17554061922307243	1.0	1.0
data/113	fd40	97.06039428585629	0.00306665782195831	0.018376606446144576	0.1298717397389142	0.13785888730838192	0.1732871489706691	1.0	1.0
data/113	fd40_250	97.05967705875177	0.0028466143283394363	0.017979144748048938	0.12277251616479376	0.1383524189268184	0.17245855390994982	1.0	1.0
data/113	sg150	97.06679558732192	0.002766312227602876	0.01878946926535615	0.0945055821225648	0.16163132435394287	0.17554061922307243	1.0	1.0
data/113	sg40	97.06039428585629	0.0027010502090870137	0.018345837394815254	0.1291192453468644	0.14224948110559102	0.1732871489706691	1.0	1.0
data/114	fd100	104.03052768781039	0.00284504173511632	0.013342405240647528	0.06392069862178229	0.2891883557714924	0.13862399203512252	1.0	1.0
data/114	fd150	104.0317480270383	0.0031812747161868568	0.013599643295994071	-0.0002502011211802991	0.29398363858516185	0.14105676613898602	1.0	1.0
data/114	fd40	104.02546381955572	0.001958208152809262	0.01215068631922454	0.02172072203373217	0.13147194991841193	0.1327230872687771	1.0	1.0
data/114	fd40_250	104.02509625852124	0.0017652067003989967	0.01183790498227768	0.01719175554799951	0.11924598502797798	0.13141600664790049	1.0	1.0
data/114	sg150	104.0317480270383	0.0018492959778156465	0.013143376638886763	0.1007579416432836	0.2567469238872267	0.14105676613898602	1.0	1.0
data/114	sg40	104.02546381955572	0.001640066177479725	0.012122492871721655	0.01951669516257202	0.14313332267921902	0.1327230872687771	1.0	1.0
data/115	fd100	112.01511738386074	0.0017768709314060882	0.010666971725513731	0.04736771121687985	0.2086097623977917	0.2374610530584023	1.0	1.0
data/115	fd150	112.01528090866636	0.001822619598501889	0.010611715400316479	-0.022935955334990828	0.24168655257702704	0.23747592046868296	1.0	1.0
data/115	fd40	112.01236609315355	0.001336318862527516	0.010184403056549747	0.05533743254892182	0.1502141358581595	0.23949806390017953	1.0	1.0
data/115	fd40_250	112.0121881091184	0.0012204876490046984	0.01002138729839615	0.07450686385017892	0.09675405955383197	0.23924814820751852	1.0	1.0
data/115	sg150	112.01528090866636	0.0012788351875913475	0.01062062681365965	0.02606752300027796	0.1498253924811989	0.23747592046868296	1.0	1.0
data/115	sg40	112.01236609315355	0.0011322848456205724	0.010202789020264757	0.10691101424465926	0.1341382137939981	0.23949806390017953	1.0	1.0
data/116	fd100	200.0103691749089	0.000788271278684165	0.005602471023238541	-0.024026975207947842	0.274471134790213	0.35851401894255674	1.0	1.0
data/116	fd150	200.01057140363295	0.0008761886225218565	0.0056353261644775865	-0.042746990802003726	0.3016902040546296	0.3585425549734141	1.0	1.0
data/116	fd40	200.00972300173285	0.0005239647828035549	0.005494890426854306	-0.05374317352952519	0.13972833684238717	0.3580404016166472	1.0	1.0
data/116	fd40_250	200.00969261100977	0.0004910321201808598	0.005475689456761123	-0.03715169010606613	0.11796573236300664	0.3550520365918922	1.0	1.0
data/116	sg150	200.01057140363295	0.0005172992876660957	0.005532115398170183	-0.03252880207515184	0.20856064217569242	0.3585425549734141	1.0	1.0
data/116	sg40	200.00972300173285	0.0004681909267613548	0.005493482943986023	-0.03756759311676437	0.1345442893144447	0.3580404016166472	1.0	1.0
data/117	fd100	102.05640147037826	0.003315838027906145	0.018170089258573417	0.0679849397184183	0.20856210682627738	0.1899463527717515	1.0	1.0
data/117	fd150	102.05763779177151	0.0036064303677384685	0.01841382292897837	0.017785359893435722	0.24602072696248292	0.19031736269046165	1.0	1.0
data/117	fd40	102.0514335920981	0.002739909581201074	0.016806658556144445	0.1099239466523997	0.11831400210180708	0.18967614235520128	1.0	1.0
data/117	fd40_250	102.05074864754039	0.0025301099915804306	0.01640168629914894	0.10563897365530461	0.12183666316789547	0.18925114084167094	1.0	1.0
data/117	sg150	102.05763779177151	0.002525815431361689	0.017770649169387722	0.0925568105929389	0.16153128314399764	0.19031736269046165	1.0	1.0
data/117	sg40	102.0514335920981	0.0023984948847943725	0.016795390305423083	0.12838843549637616	0.1375208398905912	0.18967614235520128	1.0	1.0
data/118	fd100	101.06457853646964	0.003291469130465776	0.017076007043005242	0.08460150141727588	0.22465214919831106	0.13886990665771548	1.0	1.0
data/118	fd150	101.06544052277266	0.003530299732274209	0.017305557852541082	0.043942706273850184	0.26428080651723157	0.13938495907809853	1.0	1.0
data/118	fd40	101.06164330332278	0.0029432295183324676	0.016834095946454714	0.14001569291038252	0.14811949347399328	0.13534960554677364	1.0	1.0
data/118	fd40_250	101.06092341022149	0.00273623456329896	0.01643608586718915	0.12720930406407222	0.12833743311572965	0.1344262091463318	1.0	1.0
data/118	sg150	101.06544052277266	0.002638294646557268	0.016829630958874825	0.10761325263465789	0.17970936636647017	0.13938495907809853	1.0	1.0
data/118	sg40	101.06164330332278	0.002580979726447069	0.016804378060970272	0.12966996852921003	0.14618605508889748	0.13534960554677364	1.0	1.0
data/119	fd100	91.03664579114903	0.0032935758659455193	0.013268866269987818	0.060178730995824006	0.24165680484965713	0.3514107893993066	1.0	1.0
data/119	fd150	91.03766208095115	0.0034092586352469445	0.013555073947928742	0.09801747887542644	0.2862109809972324	0.3519037283492682	1.0	1.0
data/119	fd40	91.03093881501633	0.002455890022098378	0.012318546427464046	0.09324655954768986	0.15054893800136981	0.34569972570837804	1.0	1.0
data/119	fd40_250	91.03045647065431	0.0022297564743182863	0.011855071704962025	0.09407091113380729	0.14334892947283526	0.34126816075898936	1.0	1.0
data/119	sg150	91.03766208095115	0.002250525992285716	0.012766221307514175	0.11088545638629939	0.21765122995364766	0.3519037283492682	1.0	1.0
data/119	sg40	91.03093881501633	0.0020804982257986715	0.012290667163428203	0.10054354326677685	0.14810972781754037	0.34569972570837804	1.0	1.0
data/12	fd100	92.05149622752482	0.00371063412947877	0.01379453482990808	0.048981015075139196	0.26188392773565033	0.7512468269933119	1.0	1.0
data/12	fd150	92.05340710256709	0.004181497455550382	0.014410353850705491	0.02648698324498999	0.27256479956163626	0.7517109009185612	1.0	1.0
data/12	fd40	92.04605878407934	0.0031111331931128945	0.013747140551837187	0.12970682279574694	0.14295319408085586	0.7539652304166219	1.0	1.0
data/12	fd40_250	92.04537038089475	0.0028622445253091156	0.013449159834467811	0.12458727690002848	0.13638521320502348	0.7567668186223359	1.0	1.0
data/12	sg150	92.05340710256709	0.0028555565748842977	0.013565280283908304	0.09324098918169432	0.15903180105500783	0.7517109009185612	1.0	1.0
data/12	sg40	92.04605878407934	0.0026961677929862537	0.013675919736408538	0.13004070959671468	0.14119058273844676	0.7539652304166219	1.0	1.0
data/120	fd100	126.00708776646817	0.0009778030730555349	0.0020361882396277833	0.06390898825252869	0.2572248219719422	0.19923001077344352	1.0	1.0
data/120	fd150	126.00717491904436	0.0010208491592848324	0.002062859981488856	0.08853313656166012	0.26901985795251104	0.1993609072508673	1.0	1.0
data/120	fd40	126.00625512455781	0.0007349318735748907	0.0017865098282816294	0.0678839195278288	0.13689991102737958	0.19977928569732306	1.0	1.0
data/120	fd40_250	126.0061841584022	0.0006793115735205819	0.001733232544106139	0.019313686988954092	0.1442325419391306	0.20253829537470724	1.0	1.0
data/120	sg150	126.00717491904436	0.0006959997334129457	0.0018437037874239857	0.08389951487826504	0.2050591314570132	0.1993609072508673	1.0	1.0
data/120	sg40	126.00625512455781	0.0006432809305831731	0.0017360532629361574	0.031682714047429804	0.13312022778982457	0.19977928569732306	1.0	1.0
data/121	fd100	120.01176855265557	0.0014615315354718319	0.004573190691251354	-0.058630746119245444	0.3312959932485552	0.18650966346963313	1.0	1.0
data/121	fd150	120.01203947533395	0.0016135752084353847	0.004625303138098546	-0.07811509343378012	0.3122436064394274	0.1867821307268691	1.0	1.0
data/121	fd40	120.01042887463981	0.0009924745896111923	0.0041238969486622435	-0.029304526628555493	0.11719054623958657	0.18078989054358152	1.0	1.0
data/121	fd40_250	120.01033472797029	0.0009266917403122808	0.004061681496633911	-0.0268253299463994	0.09270007526137125	0.18554385308643614	1.0	1.0
data/121	sg150	120.01203947533395	0.000945336325507744	0.0043628571505295675	-0.03110948945968339	0.2228337907215727	0.1867821307268691	1.0	1.0
data/121	sg40	120.01042887463981	0.000884928502075022	0.004077060638690411	-0.023600550577157965	0.11559279339226056	0.18078989054358152	1.0	1.0
data/122	fd100	78.01623545720065	0.0021866701733933803	0.008185701275017502	-0.04224128419988274	0.1951135458769765	0.07566103233002068	1.0	1.0
data/122	fd150	78.01631806479895	0.002237963118603655	0.00820083773319479	0.01296785401599397	0.19384427644524657	0.07623836376215662	1.0	1.0
data/122	fd40	78.01406411303283	0.0019358950871654014	0.007806144548625169	0.09523347599434108	0.10314103203065714	0.06221970104648683	1.0	1.0
data/122	fd40_250	78.01381876277465	0.0017580650197733289	0.007554154037911644	0.14178119076829498	0.14184042379808423	0.062296480757246184	1.0	1.0
data/122	sg150	78.01631806479895	0.0017185007111779054	0.008014671383266543	0.09817795065003168	0.2344710801982846	0.07623836376215662	1.0	1.0
data/122	sg40	78.01406411303283	0.0016313881183581957	0.007731216355200172	0.13782963481151977	0.1379965132588852	0.06221970104648683	1.0	1.0
data/123	fd100	85.06135614143983	0.0037816476500420267	0.01889590489094735	0.005876547705026671	0.21971749254424136	0.08732199890731779	1.0	1.0
data/123	fd150	85.06179786249496	0.003922469528703989	0.018983010243061697	-0.007325796850520417	0.21726018563927074	0.08777927701874641	1.0	1.0
data/123	fd40	85.05710954967532	0.0031503236746265287	0.01840707250696706	-0.03659320536008999	0.13663817152954594	0.07812301398397115	1.0	1.0
data/123	fd40_250	85.05648941532434	0.002928639232206127	0.01797648175635418	-0.013528365017605756	0.18495899964326865	0.07704780938907255	1.0	1.0
data/123	sg150	85.06179786249496	0.0028851109919337094	0.018780656679254513	-0.08653107940681143	0.17645796515118795	0.08777927701874641	1.0	1.0
data/123	sg40	85.05710954967532	0.0027878199025770127	0.018380998390800343	-0.07796730885855807	0.16663304897473025	0.07812301398397115	1.0	1.0
data/124	fd100	100.02231244706194	0.0019874113457246075	0.012763553213376423	0.10028535115424654	0.20488519796994759	0.22105542697993297	1.0	1.0
data/124	fd150	100.02254031312815	0.0021616245768270657	0.012862026244225288	0.04561334367240869	0.2631326918058719	0.22118980240099936	1.0	1.0
data/124	fd40	100.02072282488488	0.001675109275036407	0.012429491517332717	0.10545374373219343	0.11089435719546807	0.21960595249278736	1.0	1.0
data/124	fd40_250	100.02049493710611	0.0015643841313367952	0.012172736381730716	0.10327459543543568	0.1043022070021096	0.21728750172470654	1.0	1.0
data/124	sg150	100.02254031312815	0.0015376498739034846	0.012649699184173396	0.11409957687566728	0.1585663316339943	0.22118980240099936	1.0	1.0
data/124	sg40	100.02072282488488	0.0014924274712289306	0.012439100289678979	0.10573791019022324	0.10574046028750028	0.21960595249278736	1.0	1.0
data/125	fd100	136.03068601999783	0.0018154938830859872	0.008710367568150159	0.008481957403382964	0.2383915880738544	0.2470957958832366	1.0	1.0
data/125	fd150	136.03115114728826	0.002036877597294127	0.008779592109966039	0.004341355202645444	0.2989861156047773	0.24755217721428563	1.0	1.0
data/125	fd40	136.02901242785197	0.0014054726955299998	0.008539272291132952	-0.04262639620390192	0.12045453871738705	0.245834260859725	1.0	1.0
data/125	fd40_250	136.02879179992163	0.0013273148934641566	0.00840610904504692	-0.03522567280664042	0.09884322353227343	0.24470234596910356	1.0	1.0
data/125	sg150	136.03115114728826	0.0013398173811830076	0.008605291942701255	-0.030370484947292498	0.24156286704862892	0.24755217721428563	1.0	1.0
data/125	sg40	136.02901242785197	0.0012715348251692415	0.008538487789434317	-0.03836379087550233	0.15213841306166773	0.245834260859725	1.0	1.0
data/126	fd100	90.04839824240402	0.0035777573396834042	0.010111144887325594	0.02459841883173592	0.2350873570010737	0.2988583449399831	1.0	1.0
data/126	fd150	90.048994195451	0.0037225614333417424	0.010319769445380185	-0.032523795822962644	0.26310065757826473	0.29886665562022496	1.0	1.0
data/126	fd40	90.04127452958124	0.0030516208473081625	0.00944126783771395	0.10039926328827545	0.14111776870995943	0.30008743478714367	1.0	1.0
data/126	fd40_250	90.0405845061612	0.0027937330264832575	0.00912099393430249	0.09620681583651051	0.10808181330613244	0.299680399489613	1.0	1.0
data/126	sg150	90.048994195451	0.00273847791637293	0.009668031045934992	0.11261218564358277	0.14747971643212585	0.29886665562022496	1.0	1.0
data/126	sg40	90.04127452958124	0.0026052799184117827	0.009275553694245788	0.13369653213332494	0.13869099604066343	0.30008743478714367	1.0	1.0
data/127	fd100	137.0092793537649	0.0009808928540408675	0.004775670870140844	-0.005817270118924062	0.2986483545390988	0.11829711916852143	1.0	1.0
data/127	fd150	137.00951668322622	0.0011347567871379627	0.0048355489974390535	-0.04758637884516071	0.450512424880276	0.1187429832953886	1.0	1.0
data/127	fd40	137.00876059861034	0.0007138122934738744	0.0044224694326029	0.026143891440575082	0.1219159288143104	0.114556320843956	1.0	1.0
data/127	fd40_250	137.00872169088194	0.0006715544714595422	0.004371575880154103	0.013488213089006017	0.1073411684032504	0.11348619503939605	1.0	1.0
data/127	sg150	137.00951668322622	0.0006820212004056117	0.0046512917910543905	-0.02022686292420255	0.1861791447521524	0.1187429832953886	1.0	1.0
data/127	sg40	137.00876059861034	0.0006450452273537956	0.004417966308553324	0.025347222092831835	0.11159838867870514	0.114556320843956	1.0	1.0
data/128	fd100	90.03066805425097	0.00297660144692589	0.011805990614635392	-0.037150533932418024	0.1686148282215612	0.12959595693167258	1.0	1.0
data/128	fd150	90.03087019241879	0.0030405383031693028	0.011879090388554262	-0.04343067791879998	0.1901657923525979	0.12993105771011032	1.0	1.0
data/128	fd40	90.02751839555765	0.002561625408542846	0.011755017065444656	-0.02924884791106397	0.12145997608588249	0.12367668605393504	1.0	1.0
data/128	fd40_250	90.02701906314459	0.002315454246591329	0.011330894101982968	-0.004225388234917959	0.1112070022104284	0.12519886969159585	1.0	1.0
data/128	sg150	90.03087019241879	0.0022420525064654577	0.011800290141048242	-0.017242469558786843	0.1848529714730537	0.12993105771011032	1.0	1.0
data/128	sg40	90.02751839555765	0.0021483959426200246	0.011690231008485659	-0.028367869844395023	0.14816666489971728	0.12367668605393504	1.0	1.0
data/129	fd100	96.01141526645324	0.001407292747926038	0.011601619719892035	0.03523078545778704	0.22766646310351965	0.04308171474224792	1.0	1.0
data/129	fd150	96.01175794776046	0.0014707990695234153	0.011575407167638933	0.05248557130445477	0.31495940521976906	0.04338923228281798	1.0	1.0
data/129	fd40	96.01042421083675	0.0011040832749671422	0.011204624518830187	0.024220573725155035	0.11589477273449386	0.039557376269545474	1.0	1.0
data/129	fd40_250	96.01033094457651	0.001034320421092841	0.01106224174561922	0.025904559853052175	0.07884659979397077	0.039525817472324004	1.0	1.0
data/129	sg150	96.01175794776046	0.001031473967292769	0.011640387307859566	0.055374077928708104	0.15371226690020967	0.04338923228281798	1.0	1.0
data/129	sg40	96.01042421083675	0.0009895924251572094	0.0112146763404678	0.03443424024239311	0.10316659197413902	0.039557376269545474	1.0	1.0
data/13	fd100	172.0387156423131	0.0014918016145122881	0.011392685513293848	-0.03786067679730084	0.20787174419824117	0.42234855102211455	1.0	1.0
data/13	fd150	172.0390371282673	0.0016119636648418035	0.011425561876361852	0.017055650765746375	0.2720953185741896	0.4223796241312934	1.0	1.0
data/13	fd40	172.03752564787777	0.0012735906592727649	0.0113840976563247	-0.0415365174684293	0.12319413905998657	0.4217694184777902	1.0	1.0
data/13	fd40_250	172.03736811712048	0.0012086583764724834	0.01124472802836717	-0.04738280552742051	0.11849101510955638	0.4193464845298977	1.0	1.0
data/13	sg150	172.0390371282673	0.0012091145611628827	0.011399342762945732	-0.0761457469330134	0.17018690798118138	0.4223796241312934	1.0	1.0
data/13	sg40	172.03752564787777	0.0011675229200364143	0.011397560379975961	-0.053700564449550195	0.12246197395560612	0.4217694184777902	1.0	1.0
data/130	fd100	88.01559481228104	0.0021574695954686097	0.006648759913881778	0.12768622215154835	0.25216736775633164	0.14834490206655637	1.0	1.0
data/130	fd150	88.01588594642132	0.002365008686586895	0.007058090993607619	0.07641354645713559	0.28087913795833064	0.14971066270259278	1.0	1.0
data/130	fd40	88.01425915819178	0.00165188033211043	0.006441978651693781	0.14527006528548042	0.15276294527573198	0.1425218299144064	1.0	1.0
data/130	fd40_250	88.01408180239305	0.0015200119216978183	0.006252689919242617	0.12751325099493283	0.1429175773911991	0.14088218422857535	1.0	1.0
data/130	sg150	88.01588594642132	0.0015410062457902878	0.006486599839249495	0.10983994691229744	0.19264677760774448	0.14971066270259278	1.0	1.0
data/130	sg40	88.01425915819178	0.0014351687614057634	0.006391325621497817	0.13690215657020463	0.16924141026036066	0.1425218299144064	1.0	1.0
data/131	fd100	111.02576329641327	0.0022116304289924093	0.009804558333580057	0.05237155717182934	0.23185386393827448	0.3669847257106399	1.0	1.0
data/131	fd150	111.02630625151257	0.0024292130922905857	0.009842651708877591	0.025668888023978643	0.2899043155014316	0.36712438991033325	1.0	1.0
data/131	fd40	111.02303102663635	0.0018446424866478896	0.009805004485483052	0.05242612648874513	0.18033108224725208	0.3661632505456103	1.0	1.0
data/131	fd40_250	111.02269518156429	0.0016637206443662713	0.009551731895251239	0.034547614694634195	0.145930680698905	0.3624468345066254	1.0	1.0
data/131	sg150	111.02630625151257	0.001673412260697638	0.009777736955693853	0.06829882021559167	0.2354599653201107	0.36712438991033325	1.0	1.0
data/131	sg40	111.02303102663635	0.001545454698061548	0.009776883671159375	0.045127178383778596	0.16368486897044737	0.3661632505456103	1.0	1.0
data/132	fd100	93.07579154033608	0.0042082435051069515	0.018862581610359197	0.11077584125905018	0.20489670750552436	0.7795327306877395	1.0	1.0
data/132	fd150	93.07724753653409	0.004458440544004294	0.018939261697655065	0.10744836367924232	0.26266083240026544	0.779701153741425	1.0	1.0
data/132	fd40	93.06602146270339	0.0036638705091489336	0.019045787797716106	0.10590903932064996	0.13345700598327523	0.7762515703349171	1.0	1.0
data/132	fd40_250	93.0650010330134	0.0033510665476836473	0.01848621433738289	0.09689142846786167	0.1193258984915235	0.7698439226926863	1.0	1.0
data/132	sg150	93.07724753653409	0.0032795916780312215	0.018827223460063658	0.10336753704058405	0.12242029296536361	0.779701153741425	1.0	1.0
data/132	sg40	93.06602146270339	0.0031453086039481396	0.019005332736973694	0.09807329909867368	0.12471341260840899	0.7762515703349171	1.0	1.0
data/133	fd100	112.00306856095493	0.0008576118742656882	0.0034964433199342424	-0.02560115983546892	0.25245141812835087	0.5070095093429329	1.0	1.0
data/133	fd150	112.00315656654399	0.0009348859002029024	0.0035661465092295705	0.011828305364166581	0.27516993984188853	0.507092570892783	1.0	1.0
data/133	fd40	112.00259261226122	0.0005752232692276868	0.0032426454880432856	0.031122159007757822	0.13562279279751402	0.5043146626035864	1.0	1.0
data/133	fd40_250	112.00256447316421	0.0005299601593531943	0.0031973435158180186	0.04776392356249161	0.10952530755625538	0.49715412178686635	1.0	1.0
data/133	sg150	112.00315656654399	0.0005786421094459948	0.003402092848524987	0.006373591834047382	0.2301832500136808	0.507092570892783	1.0	1.0
data/133	sg40	112.00259261226122	0.0004980299163631374	0.0032316577660070297	0.07362393260414217	0.13109422407219454	0.5043146626035864	1.0	1.0
data/134	fd100	113.02336507282251	0.0019417899646712476	0.012039496337248887	-0.07178203463359496	0.25146120105511904	0.3488442081286742	1.0	1.0
data/134	fd150	113.02382051333991	0.002090122138549204	0.012153668772405448	-0.00755409608659541	0.26568310594531064	0.3489777491141691	1.0	1.0
data/134	fd40	113.02085692969322	0.001580462741673369	0.011713301460937815	0.06833922862291451	0.126970295733505	0.34833971499864924	1.0	1.0
data/134	fd40_250	113.02063042282987	0.001464196749196851	0.011511137939310204	0.07420349932749372	0.11453820919809973	0.346064505122225	1.0	1.0
data/134	sg150	113.02382051333991	0.001466820614927734	0.011806616075538255	0.09416247801468626	0.1739635926727066	0.3489777491141691	1.0	1.0
data/134	sg40	113.02085692969322	0.0013905865378088865	0.011739732312762402	0.0734595580081076	0.12249898125317121	0.34833971499864924	1.0	1.0
data/135	fd100	96.05748972413215	0.003425606225651242	0.018380996942974796	0.04005907918594212	0.19491544047460985	0.2633937365460305	1.0	1.0
data/135	fd150	96.05851720399417	0.003605042475065112	0.018603587325763924	0.026954962316426093	0.2294681120363443	0.26363739583785484	1.0	1.0
data/135	fd40	96.05394891252938	0.003051222572186246	0.01793787647494294	0.09556255189846978	0.1243994497776367	0.26213820685461714	1.0	1.0
data/135	fd40_250	96.05327025214605	0.002827576363111454	0.0175480419695521	0.08970221092943376	0.11669624759365226	0.2592850206088506	1.0	1.0
data/135	sg150	96.05851720399417	0.00273411608304668	0.018112264537464083	0.06207154554448204	0.1201144135596832	0.26363739583785484	1.0	1.0
data/135	sg40	96.05394891252938	0.002673891459393466	0.017903241889613737	0.09805418484796363	0.12564707442853315	0.26213820685461714	1.0	1.0
data/136	fd100	86.06704909726962	0.004451351620970004	0.020219309374065	-0.0903140629203315	0.2331333651901184	0.3322524937425909	1.0	1.0
data/136	fd150	86.06818573709891	0.0047565659884222285	0.020518262324529035	-0.09102693471008605	0.23824276338841924	0.33263464164338785	1.0	1.0
data/136	fd40	86.05927685607823	0.003626141425979771	0.01894207226905579	0.10592764594089074	0.14033451556633403	0.33359364043710443	1.0	1.0
data/136	fd40_250	86.05837199816995	0.003303660741942261	0.018407275105867257	0.11710796972016829	0.13343098317551166	0.3302518697456932	1.0	1.0
data/136	sg150	86.06818573709891	0.0032044778561075107	0.019765122138208573	0.07274598190879254	0.17058244102505032	0.33263464164338785	1.0	1.0
data/136	sg40	86.05927685607823	0.0030866566485034555	0.018874877084301543	0.126459097418742	0.14458965367634405	0.33359364043710443	1.0	1.0
data/137	fd100	99.05080122276806	0.0035740281268772183	0.01411578718195581	0.04587919633328955	0.28391604345907506	0.5746915250656811	1.0	1.0
data/137	fd150	99.05259358657145	0.004028727323571214	0.014266526115916653	-0.009803147278036665	0.34327563577721865	0.5747064654537462	1.0	1.0
data/137	fd40	99.04432104943538	0.0028048087078995586	0.013652967728027824	0.09338944304646629	0.15267404591941836	0.5742998874702614	1.0	1.0
data/137	fd40_250	99.04370396926684	0.0025602450332567256	0.013304511913448771	0.09345153987955276	0.12952910994462308	0.5685015230230883	1.0	1.0
data/137	sg150	99.05259358657145	0.0024965789513912277	0.013833586831403831	0.07799946191478356	0.18537957978718106	0.5747064654537462	1.0	1.0
data/137	sg40	99.04432104943538	0.002397385034060057	0.013593519553613681	0.08964472140538954	0.14252109654652861	0.5742998874702614	1.0	1.0
data/138	fd100	104.04643359885725	0.003459784731500576	0.01497661961887517	-0.05561274662877928	0.25200267495930706	0.35641166916404765	1.0	1.0
data/138	fd150	104.04827462022354	0.003931659653410581	0.015472564650374457	-0.02237896182142037	0.26215854667779936	0.35730072546303693	1.0	1.0
data/138	fd40	104.03925928840061	0.002579251921827856	0.013466448187572259	0.06527118649917682	0.13883417447151558	0.35586586587264457	1.0	1.0
data/138	fd40_250	104.03866218204317	0.0023587225654851207	0.013092162087026217	0.07913953023327039	0.12077145901506603	0.3547105131898404	1.0	1.0
data/138	sg150	104.04827462022354	0.002403112736998279	0.01447659147745499	0.05415837109471139	0.22514543869847575	0.35730072546303693	1.0	1.0
data/138	sg40	104.03925928840061	0.0022091208371544362	0.013420992541254437	0.0918157729296308	0.140157962150335	0.35586586587264457	1.0	1.0
data/139	fd100	111.03285182885651	0.0025336080192206035	0.010741004275929734	-0.017357857858086037	0.2814037934077504	0.5034333587292206	1.0	1.0
data/139	fd150	111.03361368114416	0.0028410464082124147	0.01108412692722387	0.0234207739743313	0.3653486313021628	0.5037623910810418	1.0	1.0
data/139	fd40	111.02829988318422	0.0018849902351326768	0.010203236454181523	0.06604345173930568	0.1290014468080155	0.5026374999041469	1.0	1.0
data/139	fd40_250	111.0279321363846	0.0017418864326717053	0.01001257952046444	0.06788233235176215	0.10945304901934327	0.4983079218732133	1.0	1.0
data/139	sg150	111.03361368114416	0.0017579468915606023	0.010499000317539404	0.04761457724582377	0.16360450349348812	0.5037623910810418	1.0	1.0
data/139	sg40	111.02829988318422	0.001645672857807744	0.010176054074388522	0.08071978527597376	0.12695911410409305	0.5026374999041469	1.0	1.0
data/14	fd100	96.05612590748086	0.003510507718149661	0.01638821638469559	0.06775143929686757	0.23457322113809675	0.3558333565294871	1.0	1.0
data/14	fd150	96.05722819514324	0.0039009477609040985	0.016598376719971695	0.05574889742854311	0.2727494811976075	0.35633857745270314	1.0	1.0
data/14	fd40	96.0504035370184	0.0029474591458155362	0.01515377324441885	0.05228414935638755	0.15186304761066405	0.35521774096363795	1.0	1.0
data/14	fd40_250	96.0497034511161	0.002707472702794709	0.014735145586671728	0.062060074367797854	0.1203826888381757	0.3534348084340929	1.0	1.0
data/14	sg150	96.05722819514324	0.002702109576071697	0.015960141476369247	0.04110556898686042	0.19635701971701366	0.35633857745270314	1.0	1.0
data/14	sg40	96.0504035370184	0.0025411773703228366	0.015114275485780896	0.06136065633641208	0.14762670345321485	0.35521774096363795	1.0	1.0
data/140	fd100	103.08564559922661	0.004568322137310315	0.0190804652421174	0.10488246226047629	0.2361770020213667	0.5433550821732662	1.0	1.0
data/140	fd150	103.08721669371715	0.0047151939813044165	0.019204065491872188	0.08599343563324022	0.27064917189748494	0.5435534313498483	1.0	1.0
data/140	fd40	103.07236578719028	0.0037668400916601842	0.01819594012709724	0.10878074824162928	0.16427985850593796	0.5443911379769257	1.0	1.0
data/140	fd40_250	103.07106997482437	0.003413397336934814	0.017611950332870024	0.0981622262871588	0.15126669022113137	0.5423507935664225	1.0	1.0
data/140	sg150	103.08721669371715	0.0033374685828467194	0.018644952967384318	0.10777846751386418	0.1706390483877655	0.5435534313498483	1.0	1.0
data/140	sg40	103.07236578719028	0.00317623041197369	0.018133753082715663	0.09840750813201823	0.1528417715754971	0.5443911379769257	1.0	1.0
data/141	fd100	117.04532654790782	0.002543527569506897	0.013750457099894885	0.049220918878226	0.2213639433822576	0.16012111112271618	1.0	1.0
data/141	fd150	117.04575303368127	0.0027044044438021327	0.013837231604148622	0.040129154480282724	0.28542143117254826	0.1604248695863723	1.0	1.0
data/141	fd40	117.04298635218113	0.0021231084171100924	0.013628078245668659	0.11034138107663449	0.11452352107151942	0.15709302814754045	1.0	1.0
data/141	fd40_250	117.04251272320889	0.001991602912959453	0.01338835480309548	0.08705482345434067	0.09453176861847035	0.15740454471475496	1.0	1.0
data/141	sg150	117.04575303368127	0.0019891811082975255	0.013690321344427814	0.07919511742861399	0.14448343515980733	0.1604248695863723	1.0	1.0
data/141	sg40	117.04298635218113	0.001901917045511719	0.013627636843325141	0.11565211251632844	0.12082229476292514	0.15709302814754045	1.0	1.0
data/142	fd100	88.05504282033147	0.004239606562965705	0.016148558869051137	0.11087591824349788	0.27491832681633843	0.45500417039135643	1.0	1.0
data/142	fd150	88.05756951168169	0.004637034564573091	0.016215969799980225	-0.0001664155070983551	0.2642346243904867	0.4550083549235592	1.0	1.0
data/142	fd40	88.04243034372068	0.0032794721990862903	0.015374040215875696	0.11724594965096721	0.14347763524419416	0.4603287977402389	1.0	1.0
data/142	fd40_250	88.04167289790095	0.0029736036722310165	0.014918690728316437	0.11854870942087312	0.12891754178750567	0.45781899312112845	1.0	1.0
data/142	sg150	88.05756951168169	0.003004231340922186	0.015776034824824633	0.14050741268134664	0.1732569958205497	0.4550083549235592	1.0	1.0
data/142	sg40	88.04243034372068	0.0027659435069553448	0.01529067975880551	0.12122290057439528	0.13559141639012667	0.4603287977402389	1.0	1.0
data/143	fd100	90.07653051214247	0.004540634436037443	0.019260820413314166	0.11416992581550618	0.2126994403576176	0.5077744842750895	1.0	1.0
data/143	fd150	90.07807320812802	0.004719656851405788	0.01932038359638391	0.11373315277828432	0.2427935904444345	0.5078571701705135	1.0	1.0
data/143	fd40	90.06724398516576	0.0038442185791438266	0.01877613900141201	0.10568101810014821	0.13083307263822305	0.5136941245219364	1.0	1.0
data/143	fd40_250	90.06612006915299	0.0034697617949317012	0.018259901845186437	0.10897328947542619	0.12465995375059732	0.5100487932550475	1.0	1.0
data/143	sg150	90.07807320812802	0.003447942950936476	0.01898963736890289	0.1369459419600677	0.1642323608356712	0.5078571701705135	1.0	1.0
data/143	sg40	90.06724398516576	0.003222047591338068	0.01871942988895159	0.11854300882983697	0.1333836760075459	0.5136941245219364	1.0	1.0
data/144	fd100	98.05565129268962	0.0035024014515504754	0.017028416814641595	0.0696385386976561	0.22107628732417997	0.17482163075202953	1.0	1.0
data/144	fd150	98.05616902649565	0.0035897581808648645	0.01710188019693887	0.050881019796723485	0.21068097167109093	0.17495153031576324	1.0	1.0
data/144	fd40	98.04883118981692	0.0029071459387437822	0.016517412460424947	0.12397491537822183	0.15827243990386536	0.17181560389219475	1.0	1.0
data/144	fd40_250	98.04811570085484	0.002664701252034925	0.016048226706552735	0.09984165002572057	0.13394847671399115	0.17119846234242836	1.0	1.0
data/144	sg150	98.05616902649565	0.0026235214609780263	0.01682282565337486	0.10806790975992835	0.1811936276411244	0.17495153031576324	1.0	1.0
data/144	sg40	98.04883118981692	0.0024953116356198784	0.016481152395537976	0.10151996040983301	0.13967473704030356	0.17181560389219475	1.0	1.0
data/145	fd100	98.08345162357011	0.0053903751047179385	0.020950186847306766	-0.015340445781094024	0.22182221443533823	0.22386805568738075	1.0	1.0
data/145	fd150	98.08568003825953	0.005481122382222669	0.02099346252619674	-0.06992772961429923	0.26229462833070494	0.22414407297937516	1.0	1.0
data/145	fd40	98.06781855155123	0.004269537148132289	0.019668274770356996	-0.047563624316073694	0.17106617688613457	0.21841912801794916	1.0	1.0
data/145	fd40_250	98.06648583316228	0.0037989534339217196	0.01883470863180114	-0.07253166954293369	0.11443815914931092	0.21827055016075458	1.0	1.0
data/145	sg150	98.08568003825953	0.003823088014052299	0.02048712559966428	-0.051418966345262634	0.17474677918308734	0.22414407297937516	1.0	1.0
data/145	sg40	98.06781855155123	0.0035058378069941607	0.019540629459604067	-0.062058810619141744	0.16470171308572426	0.21841912801794916	1.0	1.0
data/146	fd100	124.05040815350783	0.0028552098405543614	0.011677284771848859	0.03067982943971917	0.23847497144484647	0.7269219749898642	1.0	1.0
data/146	fd150	124.05136589014512	0.0030615885845963224	0.011842056795263477	0.006242585027354517	0.29738390164011974	0.727173991186525	1.0	1.0
data/146	fd40	124.04588679427196	0.0022283322761444567	0.011176020481598742	0.04712660687812924	0.1223721883096688	0.727646057088515	1.0	1.0
data/146	fd40_250	124.04532444338942	0.002073913295354031	0.01093990957787891	0.0653776723687597	0.1264949533531767	0.7263194127996728	1.0	1.0
data/146	sg150	124.05136589014512	0.002068503378203773	0.011247838938494518	0.05833359494577395	0.20759050887366146	0.727173991186525	1.0	1.0
data/146	sg40	124.04588679427196	0.0019680090811908593	0.011154466697379187	0.045350891843830204	0.13112682571074633	0.727646057088515	1.0	1.0
data/147	fd100	95.05132358777738	0.0030395503049898418	0.0139208756795978	0.0858591668256495	0.15133688118012886	0.43095328229138674	1.0	1.0
data/147	fd150	95.0517528432216	0.003141227991226497	0.013994940053236208	0.06836554338944756	0.19720471110081056	0.4310228537412877	1.0	1.0
data/147	fd40	95.0493874071885	0.0028281558860133458	0.013641092653511974	0.11122047041597705	0.11654347883567534	0.42830890788454634	1.0	1.0
data/147	fd40_250	95.04880679519295	0.0026369509859776917	0.013360582420351675	0.107717717677668	0.11198434131180135	0.4228585206377986	1.0	1.0
data/147	sg150	95.0517528432216	0.0025624026917946538	0.013763993939606475	0.1185942668856225	0.1329787669782478	0.4310228537412877	1.0	1.0
data/147	sg40	95.0493874071885	0.0025049840691531307	0.013609826607030286	0.11146765596776662	0.11527601975875909	0.42830890788454634	1.0	1.0
data/148	fd100	99.05227770880943	0.0038209628114543176	0.015476411028934114	-0.05530462854313449	0.24870939898394057	0.4468107604721598	1.0	1.0
data/148	fd150	99.05467551641345	0.004236405055430496	0.015901719724978385	-0.007867951321828198	0.2740633098138483	0.44719508188720314	1.0	1.0
data/148	fd40	99.04417524559307	0.002998906914663204	0.014514924945006957	0.027995879034363208	0.14332119000280485	0.44914953625587617	1.0	1.0
data/148	fd40_250	99.0434122155603	0.0027197103192409854	0.014038297664005233	0.025348901483876706	0.11901653268837598	0.4466024940605966	1.0	1.0
data/148	sg150	99.05467551641345	0.0027105107000955087	0.014964392987737052	0.03568866517964082	0.19608294290233566	0.44719508188720314	1.0	1.0
data/148	sg40	99.04417524559307	0.002534138302741409	0.014433136077451371	0.03406896434369956	0.14825730654129116	0.44914953625587617	1.0	1.0
data/149	fd100	96.06187971732035	0.00398539628526396	0.019519809808908713	-0.0975305769370955	0.2095754232399192	0.16269841377292626	1.0	1.0
data/149	fd150	96.06312380667298	0.004220036931630025	0.01947132543888448	-0.08704307545498348	0.21641184003711658	0.16303515543854372	1.0	1.0
data/149	fd40	96.05656161051137	0.0031965177017977604	0.018777291530422367	-0.016117957565993445	0.09443532446603527	0.15699958990752247	1.0	1.0
data/149	fd40_250	96.05586297275308	0.002954770825105208	0.01832517604498879	-0.020997691266357463	0.099268383086112	0.15726025958061585	1.0	1.0
data/149	sg150	96.06312380667298	0.0028925023254976973	0.019506908850837317	-0.03133363469006361	0.14254775298397496	0.16303515543854372	1.0	1.0
data/149	sg40	96.05656161051137	0.002787383668918156	0.01873238466710826	0.02201496348583921	0.11885903339842961	0.15699958990752247	1.0	1.0
data/15	fd100	105.0574473165591	0.003235273348706709	0.01626340004426581	0.0407972598636014	0.1969713591954158	0.22086514004184238	1.0	1.0
data/15	fd150	105.0589536970767	0.003472314901838118	0.01637145915510229	0.020551298491054953	0.28638725093224154	0.22130079125750984	1.0	1.0
data/15	fd40	105.05359570975165	0.002940745932151564	0.016580242952673116	-0.029134173834696124	0.1328318891416848	0.21840114451258041	1.0	1.0
data/15	fd40_250	105.05279974541935	0.002705801832894525	0.016159665992644335	-0.0027494279134388303	0.13505233006225498	0.21773566025120317	1.0	1.0
data/15	sg150	105.0589536970767	0.0026440621603206495	0.016287001896944504	0.017614671398394614	0.17116868565202076	0.22130079125750984	1.0	1.0
data/15	sg40	105.05359570975165	0.0025484338146989916	0.016561508214092722	-0.008584841627551694	0.1252229359722473	0.21840114451258041	1.0	1.0
data/150	fd100	95.04926406795664	0.003070624910206157	0.016621570473476142	-0.0664688710431511	0.24898142601055356	0.07209150311645907	1.0	1.0
data/150	fd150	95.05006120677774	0.003250608747370566	0.01665763437052984	-0.09601312317819441	0.29220685413610986	0.07290447817869375	1.0	1.0
data/150	fd40	95.04677911242396	0.0027531013401596634	0.016307212282818305	-0.022812451003215196	0.12833375963745342	0.06330484394719564	1.0	1.0
data/150	fd40_250	95.04624864645615	0.0025576655162766536	0.01599433264627334	-0.03865080330786971	0.10798446620757235	0.06279800156078683	1.0	1.0
data/150	sg150	95.05006120677774	0.0024784956129249467	0.01644721028656923	-0.04782502658568699	0.19059253907557666	0.07290447817869375	1.0	1.0
data/150	sg40	95.04677911242396	0.00241774274094225	0.016291370425029806	-0.029720450293927433	0.12682246655595442	0.06330484394719564	1.0	1.0
data/151	fd100	105.05007800939046	0.00292954110174975	0.014857648449430166	-0.017454872744294886	0.24405085495741727	0.21689711483318874	1.0	1.0
data/151	fd150	105.05062940749025	0.0030937226772296328	0.01500447316264512	-0.06849820587311964	0.26236798774391423	0.21706564952648283	1.0	1.0
data/151	fd40	105.04674316806438	0.002569251189134385	0.014182717626344401	0.10239776524161459	0.13782715981749227	0.2154232919905723	1.0	1.0
data/151	fd40_250	105.04613231965652	0.0023757862343836865	0.013857448691779142	0.09217822705192832	0.1333744350816552	0.2135429748969419	1.0	1.0
data/151	sg150	105.05062940749025	0.002296491173239433	0.014553872966023514	0.0712814906057164	0.15860081970054268	0.21706564952648283	1.0	1.0
data/151	sg40	105.04674316806438	0.0022432030174432214	0.014134302720431998	0.10855398334667538	0.13151523053116582	0.2154232919905723	1.0	1.0
data/152	fd100	102.05659439223419	0.0034013785806557726	0.017059002217712387	0.048063957559971254	0.2071213908491508	0.6116595221998107	1.0	1.0
data/152	fd150	102.05727496377412	0.003591282979756799	0.017274037332345334	0.026628053912317	0.24591357672966746	0.6117713668774069	1.0	1.0
data/152	fd40	102.0510791222282	0.002871188722956952	0.0169799647110166	0.1047250383695219	0.10607999446404671	0.6111407749969309	1.0	1.0
data/152	fd40_250	102.05047744935798	0.0026850471172829926	0.016735795151816592	0.1027380552817337	0.10381438089549297	0.6015012891622542	1.0	1.0
data/152	sg150	102.05727496377412	0.0026499487242125828	0.016542093857716288	0.0983468530004161	0.13068081047017896	0.6117713668774069	1.0	1.0
data/152	sg40	102.0510791222282	0.0025572571130991605	0.01696763533062974	0.10427913902452182	0.10562591457547456	0.6111407749969309	1.0	1.0
data/153	fd100	100.06212635691935	0.003616780781048102	0.01662322197249532	0.11687138668451308	0.22679532741952166	0.2548384331598368	1.0	1.0
data/153	fd150	100.06253354263953	0.0036939065363687145	0.016783832176794806	0.09736045303372484	0.25864906570914203	0.255028219850602	1.0	1.0
data/153	fd40	100.05817467443728	0.0030044481260495005	0.016778785162689998	0.06369933091813927	0.1516367590775957	0.2514804272361597	1.0	1.0
data/153	fd40_250	100.05746050320707	0.0027860991674939074	0.016332818586772505	0.08837060985636758	0.13398384582790637	0.24958500780229453	1.0	1.0
data/153	sg150	100.06253354263953	0.002759294347795086	0.016508866898005833	0.11794628818330596	0.1837332878957979	0.255028219850602	1.0	1.0
data/153	sg40	100.05817467443728	0.0026278083398205906	0.01675769284675587	0.08365318773437769	0.1294097409374667	0.2514804272361597	1.0	1.0
data/154	fd100	102.07010557634027	0.004171649472827378	0.01582021647832653	0.052672492931565916	0.22558804340110042	0.4403194682936517	1.0	1.0
data/154	fd150	102.07128056090092	0.00435068078064041	0.016096030530808478	0.07093073047374608	0.24813586972767543	0.44057118319613386	1.0	1.0
data/154	fd40	102.06060616303844	0.0033563387374836305	0.01579822596113046	0.055788306534921756	0.15288289188701337	0.445674729345318	1.0	1.0
data/154	fd40_250	102.05955443466397	0.0030495169199543687	0.015271470435036521	0.05440283649818432	0.13051181068423393	0.4432666802096194	1.0	1.0
data/154	sg150	102.07128056090092	0.003002553307619572	0.015591966373516154	0.051094813822087644	0.1938063597876368	0.44057118319613386	1.0	1.0
data/154	sg40	102.06060616303844	0.0028220446866545953	0.015699803815859635	0.052361257977240165	0.1587356463130984	0.445674729345318	1.0	1.0
data/155	fd100	97.03959008811447	0.002721102764747129	0.01706322748742667	0.050679228071210045	0.1897895880476675	0.22185568150283408	1.0	1.0
data/155	fd150	97.04010384027193	0.0028686581030092587	0.017118721948104803	0.011806535418743583	0.24395584122988573	0.22208945989051543	1.0	1.0
data/155	fd40	97.03721224204997	0.0023403780229604544	0.01659314113812495	0.08272206725326348	0.11264604101374383	0.22013258303326583	1.0	1.0
data/155	fd40_250	97.03679139680628	0.002186123179810747	0.01625804745060104	0.08045425982251594	0.10524977262237073	0.21832920945234408	1.0	1.0
data/155	sg150	97.04010384027193	0.0021507765772069707	0.01687825520996141	0.0323585311686881	0.14122540672773498	0.22208945989051543	1.0	1.0
data/155	sg40	97.03721224204997	0.0020723049658177275	0.01659489025399655	0.0934657757516102	0.10577865563881102	0.22013258303326583	1.0	1.0
data/156	fd100	90.05090696090082	0.0035638174056084894	0.019873986957207115	0.031171080186894736	0.22024255139937574	0.07483244496326348	1.0	1.0
data/156	fd150	90.05166739807954	0.003742171202508099	0.01985300295964859	0.08236610359262725	0.25885281522785	0.07570725377900615	1.0	1.0
data/156	fd40	90.04697255430337	0.003109011616455052	0.01891746174573317	0.03323717095804928	0.11491831972171775	0.05364829113674397	1.0	1.0
data/156	fd40_250	90.04631123028004	0.0028457901641373994	0.01835932420208757	0.116303198838771	0.1272923557783938	0.0543476982390241	1.0	1.0
data/156	sg150	90.05166739807954	0.0027588929505566475	0.019688011784729936	-0.011760751388252489	0.12574042447630945	0.07570725377900615	1.0	1.0
data/156	sg40	90.04697255430337	0.0026808582718601324	0.018913798758656092	0.03627857655833464	0.15259156412495237	0.05364829113674397	1.0	1.0
data/157	fd100	98.04721708329075	0.003680500027282128	0.01845345117012304	0.09609471817458938	0.2132910961302528	0.6079743097324581	1.0	1.0
data/157	fd150	98.04847992700778	0.003902747038914958	0.018861785824637538	0.07710111033358065	0.24795803339323608	0.6078785499161787	1.0	1.0
data/157	fd40	98.04240116655146	0.002812290735421702	0.01829782680825616	0.0988571214455126	0.12355472978806557	0.609276998042577	1.0	1.0
data/157	fd40_250	98.04189259134144	0.002585517137139687	0.018003466252876108	0.09262434155894515	0.11464158834939941	0.6065194582345005	1.0	1.0
data/157	sg150	98.04847992700778	0.002590105153572793	0.017774691360215693	0.10690445255542219	0.15509673143708858	0.6078785499161787	1.0	1.0
data/157	sg40	98.04240116655146	0.0024388405535777477	0.018325904137574116	0.10468280655803425	0.11829684892516226	0.609276998042577	1.0	1.0
data/158	fd100	84.06072110206352	0.004481746129909166	0.021579655098567015	-0.04881345352798273	0.25420737145112005	0.15046014064699548	1.0	1.0
data/158	fd150	84.06345127635367	0.0048853962051362805	0.02204376040594061	-0.01045512821425521	0.32467454576023713	0.15182677725880056	1.0	1.0
data/158	fd40	84.05226624191482	0.00348960366384962	0.01985659912172627	-0.03303515688791999	0.1564222657880323	0.13134299020906698	1.0	1.0
data/158	fd40_250	84.05145524934699	0.0031812491454869174	0.019226037916793955	0.034888436499105724	0.1336878252407065	0.13082027098589522	1.0	1.0
data/158	sg150	84.06345127635367	0.003164247914108164	0.020729832460757228	-0.08401751189713695	0.2058779333608463	0.15182677725880056	1.0	1.0
data/158	sg40	84.05226624191482	0.0029729078029360123	0.019860342144815295	-0.007168818874355535	0.16068291485174307	0.13134299020906698	1.0	1.0
data/159	fd100	94.05715709297678	0.003832679443905127	0.018802633773844057	0.12007415027506424	0.2027963347078867	0.42488073777772684	1.0	1.0
data/159	fd150	94.05935232969442	0.004303153848766207	0.019134401294635683	0.03199370565351721	0.2994711043555368	0.42510908884290255	1.0	1.0
data/159	fd40	94.0497788656404	0.003306151697200701	0.01870367688516385	0.11054066703011844	0.13110928557872578	0.4232510157826635	1.0	1.0
data/159	fd40_250	94.04901133142015	0.003006267427402743	0.01826212982841503	0.11692107726494463	0.12222062885527275	0.42204119228979375	1.0	1.0
data/159	sg150	94.05935232969442	0.0029947822472302767	0.01862340319883721	0.12494273460695737	0.15413849501782242	0.42510908884290255	1.0	1.0
data/159	sg40	94.0497788656404	0.0028139147191574418	0.01869510242213916	0.11576709456766182	0.13189853275026683	0.4232510157826635	1.0	1.0
data/16	fd100	98.06733633933854	0.0036407465992416314	0.017474821926809173	0.0038292527935652933	0.2742618686795914	0.41286545561601845	1.0	1.0
data/16	fd150	98.06825825077948	0.003818486233200401	0.017663675319524397	-0.05243026366614183	0.271479344118121	0.41306496408473026	1.0	1.0
data/16	fd40	98.06103480111108	0.003215086592556173	0.017027815597733652	0.1248946897083979	0.1341118389079845	0.41289967521629206	1.0	1.0
data/16	fd40_250	98.06016920272828	0.0029651092988055745	0.016599381743878275	0.11566873550615028	0.13328107735252048	0.4115983001497894	1.0	1.0
data/16	sg150	98.06825825077948	0.002860526417381459	0.01708243342789957	0.11253101187500408	0.14948418241567157	0.41306496408473026	1.0	1.0
data/16	sg40	98.06103480111108	0.0027946815742124456	0.01701597415893257	0.12270454090209934	0.13211481676456688	0.41289967521629206	1.0	1.0
data/160	fd100	94.08213082284169	0.005358018850155343	0.019331289484771707	0.02726153482755321	0.2163524424360923	0.4805297575714723	1.0	1.0
data/160	fd150	94.08562642740347	0.0056357798075218814	0.019661991294167642	0.025551281472343316	0.2385853105766045	0.48071575958093005	1.0	1.0
data/160	fd40	94.06577423396077	0.003934748900709601	0.019206439705653916	0.02105059960807008	0.1540135437337085	0.47199955580634706	1.0	1.0
data/160	fd40_250	94.06466757751254	0.003544559352403172	0.018638780036013533	0.056641887041976376	0.1271658179143979	0.46855178280772153	1.0	1.0
data/160	sg150	94.08562642740347	0.0036280598156763736	0.019036661501510205	0.07427230279662672	0.1955811042461994	0.48071575958093005	1.0	1.0
data/160	sg40	94.06577423396077	0.003280685429539307	0.01911935196044795	0.1132614733232691	0.14208393280690465	0.47199955580634706	1.0	1.0
data/161	fd100	108.06753174905388	0.0033153960918189222	0.01737848789520436	-0.052650503561204744	0.24276486827197724	0.47321296808324304	1.0	1.0
data/161	fd150	108.06836856148877	0.0035682034499632163	0.017356350452608756	-0.1038199887040758	0.2840864440452669	0.47339703468417416	1.0	1.0
data/161	fd40	108.06081509262967	0.0030191565012343455	0.016985363915581038	0.0596765946977056	0.14803927323260957	0.4729547119659351	1.0	1.0
data/161	fd40_250	108.05991074690836	0.0027707566048893076	0.016535549896243014	0.052830551010660705	0.11484520963311587	0.47021794892473356	1.0	1.0
data/161	sg150	108.06836856148877	0.002636326715593034	0.017204814339654987	0.03996084383820882	0.16168899745733595	0.47339703468417416	1.0	1.0
data/161	sg40	108.06081509262967	0.0025818242887110385	0.01693287580896967	0.05397334712091844	0.13736532577357563	0.4729547119659351	1.0	1.0
data/162	fd100	107.04561155503018	0.003034632841587853	0.015350912121056768	0.05236066161422011	0.22459080600869305	0.6183892350850804	1.0	1.0
data/162	fd150	107.04642233770714	0.0031907900129669996	0.01538994439189014	0.06842664820757477	0.271133177944888	0.6184050963201999	1.0	1.0
data/162	fd40	107.04152485838911	0.0023756906711603263	0.014529421167868588	0.0901951614435604	0.13282006951697634	0.6186739004887996	1.0	1.0
data/162	fd40_250	107.04103161838465	0.002207573333120989	0.014178965584545327	0.07376310793034094	0.1148621434953875	0.6166006120821995	1.0	1.0
data/162	sg150	107.04642233770714	0.0021496671351911648	0.015145591040717391	0.0933376226895844	0.15623745415813955	0.6184050963201999	1.0	1.0
data/162	sg40	107.04152485838911	0.0020946676049161932	0.014525323136370128	0.0950421626866855	0.13607242185637766	0.6186739004887996	1.0	1.0
data/163	fd100	96.05012638002292	0.0034475664957767855	0.01732088472145675	0.050571015795478076	0.2241746290974575	0.4504536135776551	1.0	1.0
data/163	fd150	96.05079148117241	0.003624090708887071	0.01734869510612514	0.008922643502236398	0.2621548074221468	0.45067429498353145	1.0	1.0
data/163	fd40	96.04499047529254	0.002960834007907594	0.017486675450748702	0.11925849770804352	0.13039892405207965	0.44598547694948476	1.0	1.0
data/163	fd40_250	96.04438691461017	0.002732612531799459	0.017113167523426277	0.10613862390791237	0.11384189660588198	0.44014361554946885	1.0	1.0
data/163	sg150	96.05079148117241	0.0026781992730012267	0.01714806608474851	0.12105600197561969	0.1480479003119445	0.45067429498353145	1.0	1.0
data/163	sg40	96.04499047529254	0.0025696169905308256	0.01748425586200115	0.11783820549943555	0.12574698012691818	0.44598547694948476	1.0	1.0
data/164	fd100	94.05384182961208	0.0035391736801473105	0.018513899032787436	0.016840435983666312	0.17967155204807547	0.3556710473077658	1.0	1.0
data/164	fd150	94.0545878633616	0.0036393536080067262	0.018674703284089388	0.046956826626657254	0.2678770122229694	0.3559385372744641	1.0	1.0
data/164	fd40	94.0489890696368	0.0031636257616152906	0.01784603151898745	0.0976406421379765	0.12001956767597916	0.3537480276865166	1.0	1.0
data/164	fd40_250	94.04823991506298	0.002901867061594146	0.017438203377629788	0.11852186303603537	0.12200126063433617	0.35203332477836335	1.0	1.0
data/164	sg150	94.0545878633616	0.0027972338934843083	0.01826559646935249	0.10589742798728284	0.14242095275763617	0.3559385372744641	1.0	1.0
data/164	sg40	94.0489890696368	0.0027206712063338697	0.017787468195156482	0.12694578648072485	0.13467039674471018	0.3537480276865166	1.0	1.0
data/165	fd100	102.05410733265624	0.003292451249674545	0.015213226065414148	0.011744745294995173	0.22262687488279465	0.37043195298613585	1.0	1.0
data/165	fd150	102.054404023106	0.0033943472121886775	0.015287735454803457	0.0458859179717512	0.22598848995038434	0.3705404009395396	1.0	1.0
data/165	fd40	102.05004635094062	0.0028756253859066622	0.01513429629992945	0.10340161289584993	0.1361293393505156	0.37146490043110036	1.0	1.0
data/165	fd40_250	102.04927760813248	0.0026382392174786455	0.01472016879695732	0.1081326355856315	0.11942735636941564	0.3678992557502856	1.0	1.0
data/165	sg150	102.054404023106	0.0025766250298630156	0.015096179246803176	0.08818843239513056	0.16034572061083863	0.3705404009395396	1.0	1.0
data/165	sg40	102.05004635094062	0.0024660004655252584	0.015093203845649812	0.11618465030767201	0.1356267224023692	0.37146490043110036	1.0	1.0
data/166	fd100	110.08254210985936	0.0038428209051314336	0.017162610692717545	-0.04959683970959472	0.20395037804097907	0.21941276588351566	1.0	1.0
data/166	fd150	110.08389893831611	0.003966421950701829	0.017196233809867026	-0.06978004338095845	0.2577370240426523	0.21968740609657328	1.0	1.0
data/166	fd40	110.07502088545152	0.0031141623857290105	0.01740144866255747	0.016419266326793008	0.1652352291514113	0.21793716366782134	1.0	1.0
data/166	fd40_250	110.07397365155332	0.0028677522263604437	0.016955021882475607	-0.037754481581216276	0.11721442450666458	0.2166932673108467	1.0	1.0
data/166	sg150	110.08389893831611	0.0028814321270653116	0.017284909754525166	0.001116283246461871	0.173072798336385	0.21968740609657328	1.0	1.0
data/166	sg40	110.07502088545152	0.0027036056650302097	0.017373462100045707	0.03051659461451109	0.13992016836958932	0.21793716366782134	1.0	1.0
data/167	fd100	78.05124894706348	0.004271520782152474	0.020944812784007054	0.041183015114635846	0.1625830365245077	0.22913081937682442	1.0	1.0
data/167	fd150	78.05180752283557	0.0044274027705118665	0.020993555291306573	0.02516247226964359	0.16074065799201473	0.22940247225395255	1.0	1.0
data/167	fd40	78.0463359226421	0.003501947361765196	0.019725270610455647	0.13348004738883962	0.13348004738883962	0.22527645476797567	1.0	1.0
data/167	fd40_250	78.0456666047943	0.003217529782629549	0.019124678025404823	0.1278969779419665	0.1278969779419665	0.2235146221051864	1.0	1.0
data/167	sg150	78.05180752283557	0.0032003113834791833	0.020685269682140694	0.12432981432314688	0.14867586568525112	0.22940247225395255	1.0	1.0
data/167	sg40	78.0463359226421	0.003026950306280338	0.019688945315699494	0.1374442008000989	0.1374442008000989	0.22527645476797567	1.0	1.0
data/168	fd100	116.04036886560701	0.00351299022483032	0.013279497080584887	0.006144255344584978	0.2810638668634833	0.25632852615794177	1.0	1.0
data/168	fd150	116.04270771625715	0.00392708253141256	0.013666427991594487	0.022957298195990822	0.4144434224786751	0.25823403011960433	1.0	1.0
data/168	fd40	116.03286655757924	0.0021983187869752127	0.012294731752144178	-0.027660581676162373	0.16158879264278866	0.24862168441849353	1.0	1.0
data/168	fd40_250	116.03236648123683	0.0019857864036870116	0.011985432439188936	-0.03451063294274417	0.14370079610110997	0.24898443824183075	1.0	1.0
data/168	sg150	116.04270771625715	0.0020762226234870788	0.012705986254464459	0.07069418898791878	0.25360998124389955	0.25823403011960433	1.0	1.0
data/168	sg40	116.03286655757924	0.0018634762414276014	0.01224334655990161	-0.055948489900562795	0.15593666359701042	0.24862168441849353	1.0	1.0
data/169	fd100	122.0613208007788	0.002918241328528601	0.015246077821254082	0.11161562485175529	0.22381831442036765	0.49798918910354756	1.0	1.0
data/169	fd150	122.06236378211891	0.0031685561939623985	0.015519351019549921	0.09837346726463496	0.23495943349189588	0.4981703769177637	1.0	1.0
data/169	fd40	122.057911346958	0.002469312398412986	0.014814480137477872	0.10586412784054008	0.12299842712249147	0.49703355519856407	1.0	1.0
data/169	fd40_250	122.05727931897002	0.0023084208965151566	0.014603175076177624	0.09938320433735776	0.10970071233878954	0.4935757956380429	1.0	1.0
data/169	sg150	122.06236378211891	0.0022487393096407376	0.015094302416052146	0.12674792820425854	0.18454820040291917	0.4981703769177637	1.0	1.0
data/169	sg40	122.057911346958	0.0021941306555889623	0.014800180960322127	0.10751234539164115	0.1157985026320887	0.49703355519856407	1.0	1.0
data/17	fd100	104.0563923632941	0.004039472241518459	0.0159361184481374	0.02555969354531185	0.333270701785543	0.4250294540036257	1.0	1.0
data/17	fd150	104.06164678831786	0.005170759548176219	0.01667848587089436	-0.025770147878563226	0.3543834843272988	0.4268502411619989	1.0	1.0
data/17	fd40	104.04158792252792	0.0025496211020049437	0.015083417973795733	0.08496230461407919	0.15227517537573848	0.3961327565236992	1.0	1.0
data/17	fd40_250	104.04084058810781	0.002299361155756912	0.014783914093976924	0.07036825954365312	0.13796653371997544	0.39367475320082923	1.0	1.0
data/17	sg150	104.06164678831786	0.002438685842770882	0.015329713647099025	0.045769537036457024	0.21334768695808096	0.4268502411619989	1.0	1.0
data/17	sg40	104.04158792252792	0.002132656131464176	0.015046895570592392	0.06373424411480398	0.14412011850427667	0.3961327565236992	1.0	1.0
data/170	fd100	102.04334827136688	0.0025169518903317744	0.014537834485671948	0.0832886536815327	0.18766614026254658	0.23376413486408248	1.0	1.0
data/170	fd150	102.04377766097345	0.0026896373579019897	0.01461738237305747	0.1023728039676882	0.24151830982360906	0.2340032187174972	1.0	1.0
data/170	fd40	102.04135013509689	0.0022112097477896106	0.014154881300112129	0.07243586437684635	0.13262418220563899	0.2320931981689565	1.0	1.0
data/170	fd40_250	102.04095588161863	0.002072856013066155	0.013929930054907197	0.0788648805072722	0.12937732190518292	0.2300935879749061	1.0	1.0
data/170	sg150	102.04377766097345	0.002054920927569679	0.014453525181998576	0.08064576902304049	0.15222428867732263	0.2340032187174972	1.0	1.0
data/170	sg40	102.04135013509689	0.0019778690138613567	0.014138244015318805	0.09869014009251793	0.13636231769591758	0.2320931981689565	1.0	1.0
data/171	fd100	92.07370831892645	0.005146178312496076	0.02107802517008247	0.05122115919717256	0.19345380697415934	0.1366213138509728	1.0	1.0
data/171	fd150	92.07472309331668	0.005326259157333257	0.021243406070281586	0.0701692180490262	0.2104782678964526	0.13684159629392137	1.0	1.0
data/171	fd40	92.06098140770617	0.003703373442337408	0.02026908159726072	-0.09083364479423343	0.15372074401214492	0.13280315838332044	1.0	1.0
data/171	fd40_250	92.0599615533603	0.003351296112538456	0.0195371232937501	-0.05632470722882579	0.0983658869628616	0.1321853106391301	1.0	1.0
data/171	sg150	92.07472309331668	0.0034158736623300756	0.02075466315383293	0.05677498296346618	0.17136222199528192	0.13684159629392137	1.0	1.0
data/171	sg40	92.06098140770617	0.0031270977564469083	0.020221841558236617	-0.06719527390268258	0.12350362145490087	0.13280315838332044	1.0	1.0
data/172	fd100	104.0464876842139	0.0027065031491785023	0.015857257846487314	0.09284596059894178	0.1932385050816188	0.2611642609140147	1.0	1.0
data/172	fd150	104.04703820376291	0.002881518575124526	0.01583574891838782	0.09070189785074688	0.2570734622735023	0.26121103406348467	1.0	1.0
data/172	fd40	104.04327965395568	0.002312298138523596	0.015699711468952333	0.08552483556490029	0.09420312402208905	0.25945836360912977	1.0	1.0
data/172	fd40_250	104.04282094058654	0.002153141046261679	0.015436411118286818	0.0940080406389866	0.096655517785792	0.2557008091933968	1.0	1.0
data/172	sg150	104.04703820376291	0.0021602445868393366	0.01589700638421853	0.10348793625706773	0.13293710994210345	0.26121103406348467	1.0	1.0
data/172	sg40	104.04327965395568	0.0020520747015638735	0.01570175023064678	0.1017556683741677	0.10595168275530881	0.25945836360912977	1.0	1.0
data/173	fd100	95.03862937164016	0.002788951356030819	0.011946628578670262	0.07648397366907646	0.2241363481499512	0.23970896076855025	1.0	1.0
data/173	fd150	95.04001725975891	0.0031763374956420756	0.01220871196511274	0.014575275769091853	0.2908217436894099	0.24005893111023763	1.0	1.0
data/173	fd40	95.03590083041112	0.0023430622467242876	0.01154693864854151	0.068681265080342	0.13096929041239697	0.23507449931095842	1.0	1.0
data/173	fd40_250	95.03541469863347	0.002153132356707249	0.011271754380997234	0.06660342433351349	0.1215082663761448	0.23339135400929262	1.0	1.0
data/173	sg150	95.04001725975891	0.0020918730283938564	0.011578366781660798	0.07064095034423443	0.19017488115621078	0.24005893111023763	1.0	1.0
data/173	sg40	95.03590083041112	0.002025149887046337	0.011481903115707792	0.08471572008254905	0.12136322326517662	0.23507449931095842	1.0	1.0
data/174	fd100	97.01856364784378	0.0020264105092856416	0.008107128218671078	0.10797833929393526	0.20991094079437078	0.6193194971060518	1.0	1.0
data/174	fd150	97.01914041661065	0.002155239568569477	0.008206745907840592	0.041580252938440705	0.29777095842743	0.6193229127471716	1.0	1.0
data/174	fd40	97.01742493792905	0.0017943608853052163	0.00779978842728009	0.11715518767066968	0.11953294632321461	0.6211049670924988	1.0	1.0
data/174	fd40_250	97.01720673756378	0.001668632676418879	0.007612861628061789	0.11367086568116253	0.1145973758766907	0.6214098083628052	1.0	1.0
data/174	sg150	97.01914041661065	0.0016261340664309447	0.007978336497242538	0.11774384650219	0.13522814085286372	0.6193229127471716	1.0	1.0
data/174	sg40	97.01742493792905	0.0015823154302488079	0.007768580253855981	0.11826078223756786	0.12176865055503294	0.6211049670924988	1.0	1.0
data/175	fd100	106.04673619062878	0.003312911089890021	0.015035799511766623	-0.013028738183203012	0.20623136511366885	0.49234149589404286	1.0	1.0
data/175	fd150	106.04755970178782	0.0034827247064916985	0.015050314213816465	-0.01525086613299717	0.2717041002529037	0.4924477770462676	1.0	1.0
data/175	fd40	106.0393610242975	0.0025706573841568136	0.014684789598892547	0.0652332815860344	0.13193485259417137	0.49347022802448043	1.0	1.0
data/175	fd40_250	106.0388179732226	0.00236429560926454	0.014397900532605654	0.06597421636838897	0.11067421206880665	0.4895644500079059	1.0	1.0
data/175	sg150	106.04755970178782	0.0023684827362852575	0.0147759665943163	0.09787201851349209	0.16082555710236113	0.4924477770462676	1.0	1.0
data/175	sg40	106.0393610242975	0.0022222346483618577	0.014676251899218347	0.07869697439853575	0.11665341910325538	0.49347022802448043	1.0	1.0
data/176	fd100	119.03207161403205	0.0024304513754465733	0.012807374655410087	0.051929495527907765	0.24541555638134024	0.6166007038739911	1.0	1.0
data/176	fd150	119.03282758302532	0.0026188771563751137	0.012884204998225034	0.0018203844856499746	0.31367912660637354	0.6166660727334004	1.0	1.0
data/176	fd40	119.02900296566317	0.0017024241372504078	0.011476235038209943	0.06556460908295084	0.11997130532135829	0.6155943093986327	1.0	1.0
data/176	fd40_250	119.02877213073282	0.0015923322195602614	0.011316675575256719	0.05309414024679586	0.11103644844561494	0.6080521408026834	1.0	1.0
data/176	sg150	119.03282758302532	0.0016244427013335926	0.012390683068150608	0.05517928116972755	0.1859402277339912	0.6166660727334004	1.0	1.0
data/176	sg40	119.02900296566317	0.0015157800049795198	0.011466106641011204	0.06378043218536747	0.11881690327056843	0.6155943093986327	1.0	1.0
data/177	fd100	104.08458680782107	0.0037623708117340707	0.017148144508386996	0.02188830522162402	0.23513297956967416	0.3334642814366897	1.0	1.0
data/177	fd150	104.08524604751054	0.003949180786172254	0.017235192479159108	0.018158576825955026	0.24831281256070187	0.3335571612203113	1.0	1.0
data/177	fd40	104.07622756792728	0.0033084993389018756	0.016579367127833693	0.09506808001697918	0.14126428622167903	0.3336176486917649	1.0	1.0
data/177	fd40_250	104.07509742669777	0.003038917709016188	0.01616548346291795	0.08927837871250316	0.12650498018655174	0.3299891868468829	1.0	1.0
data/177	sg150	104.08524604751054	0.002943807880151042	0.016906321693462862	0.09358411895866861	0.14534050561668907	0.3335571612203113	1.0	1.0
data/177	sg40	104.07622756792728	0.0028569091078634794	0.01651498043783227	0.10016457327751277	0.1361531273694297	0.3336176486917649	1.0	1.0
data/178	fd100	122.04195337997855	0.002748632002046365	0.012207727820420134	0.0013484518433389838	0.23874235639800004	0.7367454105608252	1.0	1.0
data/178	fd150	122.04306039313815	0.003084017380529787	0.012458840318210013	0.009994675581032102	0.3000213677090853	0.737094455519971	1.0	1.0
data/178	fd40	122.03790099075873	0.002074512405658242	0.01138266623416545	0.05395910852413813	0.12788586201452465	0.7392378157869658	1.0	1.0
data/178	fd40_250	122.03747796724342	0.0019116656490070637	0.011226629194630595	0.07226721788567235	0.11595980704344042	0.73778868641715	1.0	1.0
data/178	sg150	122.04306039313815	0.0020028545777992265	0.011929316489911032	0.05260670085072637	0.19616206696256316	0.737094455519971	1.0	1.0
data/178	sg40	122.03790099075873	0.0018227345122269957	0.011355334051309302	0.08300199359380551	0.1177820604499082	0.7392378157869658	1.0	1.0
data/179	fd100	117.04125700127118	0.0022027827411769344	0.012419922743551883	-0.018928471162235054	0.21871104502823813	0.3348075897685908	1.0	1.0
data/179	fd150	117.04148863331129	0.0022926644563019604	0.012446181574698265	-0.009486768037595829	0.2363695868999353	0.3348606724392681	1.0	1.0
data/179	fd40	117.0395412915575	0.0019106037602394036	0.012208177051359122	0.07138173512362665	0.10502370560684687	0.334512806745873	1.0	1.0
data/179	fd40_250	117.03915631552653	0.0018005661160513248	0.012005874958241743	0.07231092602157654	0.09644908425462215	0.33114329925219954	1.0	1.0
data/179	sg150	117.04148863331129	0.0017610666560413043	0.012349242633071167	0.06357069890622329	0.1462816282942077	0.3348606724392681	1.0	1.0
data/179	sg40	117.0395412915575	0.0017221115901497142	0.012203298792215827	0.0764365787555705	0.09647947565475572	0.334512806745873	1.0	1.0
data/18	fd100	104.05489772843016	0.003427794418988784	0.017758650061910346	0.044609742441299303	0.24349197644551862	0.4000732528088654	1.0	1.0
data/18	fd150	104.05642969101748	0.00370185695011934	0.017955755461103083	0.06913339126038197	0.2990832217042323	0.4002004450870139	1.0	1.0
data/18	fd40	104.04784732715399	0.0026051431422617803	0.01707077949072113	0.12297831664230655	0.12401413794760123	0.3985812447563508	1.0	1.0
data/18	fd40_250	104.04733128233215	0.002432655851766143	0.016711017664372683	0.11707270246650903	0.12097695854417195	0.39578135946355736	1.0	1.0
data/18	sg150	104.05642969101748	0.0024523546772040926	0.017583366891913227	0.13141272150298428	0.17038377968585147	0.4002004450870139	1.0	1.0
data/18	sg40	104.04784732715399	0.002317212243829695	0.017093318956014965	0.12150584577887044	0.12243291506633822	0.3985812447563508	1.0	1.0
data/180	fd100	118.04075909912562	0.0021302297920240887	0.013891009358711352	0.048774689785089316	0.19356995559278564	0.23027094660485825	1.0	1.0
data/180	fd150	118.04107009809306	0.002278123934917003	0.013944661322137808	0.01848168526120103	0.255814826772574	0.23039991732605275	1.0	1.0
data/180	fd40	118.03889708677073	0.0018665792036051166	0.013791085098898806	0.09209894946125402	0.10722706400026513	0.2291942227863668	1.0	1.0
data/180	fd40_250	118.03856060208646	0.0017596465464932193	0.013577357170905188	0.0892421173535905	0.10028587988675038	0.2264285604843064	1.0	1.0
data/180	sg150	118.04107009809306	0.0017439238571482173	0.013841231313428222	0.09255826803957966	0.14664093317332963	0.23039991732605275	1.0	1.0
data/180	sg40	118.03889708677073	0.001688053074942069	0.013795913536766954	0.09194729116079065	0.10501642535960831	0.2291942227863668	1.0	1.0
data/181	fd100	108.05734958117334	0.0031431406388891118	0.014556335087617452	0.03179543072461229	0.1879344050709384	0.27578411985479767	1.0	1.0
data/181	fd150	108.05814815922444	0.0032768103167961997	0.01461027673184885	0.03344984165439506	0.26047085092999994	0.2760238744429544	1.0	1.0
data/181	fd40	108.05150837905933	0.002609307449312052	0.014649832356759897	0.0889620762130291	0.11960470416407593	0.2719984819407669	1.0	1.0
data/181	fd40_250	108.0508687699621	0.0024224740947062936	0.014359859424391452	0.08694195763777926	0.10232938038690835	0.27054806257017583	1.0	1.0
data/181	sg150	108.05814815922444	0.0024486375493157166	0.014389328468835633	0.09693628274941779	0.1360806538284839	0.2760238744429544	1.0	1.0
data/181	sg40	108.05150837905933	0.0022939926672777998	0.014637806400003117	0.0937014233019611	0.1065061333498699	0.2719984819407669	1.0	1.0
data/182	fd100	94.06795832195121	0.0037773008623715083	0.018189600988430657	0.08540203308280894	0.21303477034928897	0.1612440218370482	1.0	1.0
data/182	fd150	94.06895745883432	0.004056548923559814	0.018301416369747702	0.00856628330693635	0.2563733132959842	0.1615067245843447	1.0	1.0
data/182	fd40	94.06188171957149	0.00305876672789261	0.018515998420216152	0.10138053297497189	0.13821887832102764	0.15653866620855636	1.0	1.0
data/182	fd40_250	94.06119739829181	0.002844440802672069	0.018186720379441555	0.0848980317366443	0.10658141201858316	0.15486844842546132	1.0	1.0
data/182	sg150	94.06895745883432	0.0028797448841645463	0.018227121592074333	0.14191372694179816	0.16519538784108329	0.1615067245843447	1.0	1.0
data/182	sg40	94.06188171957149	0.0026938111379890637	0.01850013216640329	0.11188973795146295	0.13363695723853902	0.15653866620855636	1.0	1.0
data/183	fd100	104.06668126709043	0.0039164508168253245	0.017689024433477356	0.08934889399559691	0.2512249825152218	0.22531050210389303	1.0	1.0
data/183	fd150	104.06714351036294	0.004059701151886471	0.01779591985853424	0.06804308837001323	0.3013210859893547	0.2255317926761985	1.0	1.0
data/183	fd40	104.05681665705023	0.0028936309743703534	0.017940061965877066	0.044923588886737656	0.14485704194233545	0.21406435275729963	1.0	1.0
data/183	fd40_250	104.0559674892147	0.002615144997714999	0.017548343943316447	0.034592990845064175	0.09540043125684576	0.21183480711366648	1.0	1.0
data/183	sg150	104.06714351036294	0.0026699910161612733	0.017462276427194664	-0.011773043416726433	0.20457273455812372	0.2255317926761985	1.0	1.0
data/183	sg40	104.05681665705023	0.00246030048314611	0.01788193424919488	0.08937452333941684	0.12814177285396458	0.21406435275729963	1.0	1.0
data/184	fd100	98.06262487321402	0.004556920051266668	0.016234747959906835	0.025310600739027012	0.23547696954615646	0.7478975294157205	1.0	1.0
data/184	fd150	98.06436575138254	0.00486512255154452	0.01656665106700482	0.034879275720150926	0.27665443349524166	0.7481351172070042	1.0	1.0
data/184	fd40	98.04804552632244	0.003290497735923196	0.014355985567596792	0.00720600411068753	0.13498447265266286	0.7538104819971247	1.0	1.0
data/184	fd40_250	98.04719875148984	0.0029809456499467106	0.013943794567110977	0.09651257932355761	0.12235592814436984	0.7497179968537527	1.0	1.0
data/184	sg150	98.06436575138254	0.0030581291075943186	0.015217540386209477	0.11389718608155411	0.19684593753836152	0.7481351172070042	1.0	1.0
data/184	sg40	98.04804552632244	0.0027904010266241175	0.014208280238242046	0.09139959323096025	0.1371520355251654	0.7538104819971247	1.0	1.0
data/185	fd100	127.07080391753384	0.0032263608309205704	0.01609463102910226	-0.06433205695199246	0.20979940142421838	0.127799358398351	1.0	1.0
data/185	fd150	127.07232334817795	0.0034285158390799427	0.01625747831332349	-0.026244251324882378	0.28358164067108144	0.12891922376678272	1.0	1.0
data/185	fd40	127.0600492278145	0.0025655189753742446	0.01487806019163979	-0.028745315037961995	0.12584989404648095	0.12563086901617332	1.0	1.0
data/185	fd40_250	127.0592615825703	0.0023738296246905346	0.014475794149748577	-0.010860199768481127	0.09187577747195477	0.12609570905301526	1.0	1.0
data/185	sg150	127.07232334817795	0.002311829719398777	0.015679604148922485	-0.04326248385568233	0.1525903949604983	0.12891922376678272	1.0	1.0
data/185	sg40	127.0600492278145	0.0022523189901645555	0.01486947429953514	-0.00027051779899977483	0.147699546769437	0.12563086901617332	1.0	1.0
data/186	fd100	98.07505645649431	0.004601169265222808	0.019248975676048673	-0.029378367268838537	0.2319065198769344	0.6852016537443769	1.0	1.0
data/186	fd150	98.07645508752933	0.004831089622857113	0.01938573088906406	-0.04652255714665113	0.28222436148448	0.6852419216449859	1.0	1.0
data/186	fd40	98.05983761069618	0.0034369947176920495	0.01774880922513774	0.049698894438591046	0.1541199513971278	0.6815191444837094	1.0	1.0
data/186	fd40_250	98.05887461996195	0.003092306502371938	0.017427489505969923	0.03649325919444963	0.14178477392349734	0.6667122172174962	1.0	1.0
data/186	sg150	98.07645508752933	0.003125412023258827	0.018349425381434376	-0.00847318967395143	0.2087072283045076	0.6852419216449859	1.0	1.0
data/186	sg40	98.05983761069618	0.002860767570598831	0.01759516080018992	0.04051517870271006	0.15006731811214874	0.6815191444837094	1.0	1.0
data/187	fd100	96.06600523640007	0.003763084675102291	0.017519930219467815	0.05848613870641022	0.189849921197927	0.2563577479105028	1.0	1.0
data/187	fd150	96.06677051609212	0.003858036054994877	0.0176044755592899	0.06260432920845442	0.23076809249480787	0.25649095133115696	1.0	1.0
data/187	fd40	96.05974298670469	0.0033016483209479942	0.017186717332094762	0.11259646005609375	0.12829298336441403	0.2532514916528933	1.0	1.0
data/187	fd40_250	96.05883854354452	0.0030464526063262573	0.016709678310030607	0.1110040856660692	0.12303304754907146	0.25281214155587084	1.0	1.0
data/187	sg150	96.06677051609212	0.0029656797686730667	0.017272874826056776	0.12682698103174195	0.1462511066183016	0.25649095133115696	1.0	1.0
data/187	sg40	96.05974298670469	0.0028624499543784257	0.017139675030354577	0.12153326396797884	0.12922520402162446	0.2532514916528933	1.0	1.0
data/188	fd100	97.05859669365968	0.004066307351212718	0.013582248371600061	0.022313906757755513	0.24027751217772747	0.8104608267818477	1.0	1.0
data/188	fd150	97.05994717387989	0.004309134120771707	0.01369506551144685	0.06635725005807364	0.30527591787158526	0.8108601177232428	1.0	1.0
data/188	fd40	97.04671319721056	0.003218102127404873	0.013563387474283517	0.05393422900052515	0.15510531123436522	0.8127061003577536	1.0	1.0
data/188	fd40_250	97.04592104705574	0.002907520970399617	0.01324642190168348	0.05208367149926687	0.1461450901410566	0.8085806366321042	1.0	1.0
data/188	sg150	97.05994717387989	0.0028700594335222232	0.013296910025644669	0.07491592775318082	0.17106053517220082	0.8108601177232428	1.0	1.0
data/188	sg40	97.04671319721056	0.002703232792902774	0.01349387540379461	0.049461165183504206	0.15487515903889468	0.8127061003577536	1.0	1.0
data/189	fd100	96.08590219491467	0.005188509994907766	0.020074401198570565	-0.08741389987642122	0.22944608246490814	0.3822405409820264	1.0	1.0
data/189	fd150	96.08662352600358	0.00543816430422432	0.020260972627481496	-0.06338115111920292	0.2730932402468319	0.3824002313408644	1.0	1.0
data/189	fd40	96.0667167546948	0.003921636871091041	0.020000411335369384	0.10142812398406441	0.1746940954677358	0.3744518609801572	1.0	1.0
data/189	fd40_250	96.06542609818507	0.003559478985540576	0.01945287312814025	0.08066829337295348	0.10945789490206975	0.372684119646799	1.0	1.0
data/189	sg150	96.08662352600358	0.0035399963624131695	0.019700648166873284	0.023816078918569062	0.20099214156780845	0.3824002313408644	1.0	1.0
data/189	sg40	96.0667167546948	0.003277728718991742	0.01994950541154545	0.1280322692765585	0.1829065558183323	0.3744518609801572	1.0	1.0
data/19	fd100	119.05767148472293	0.002678967586791292	0.015223988058597659	0.010914136614885828	0.21618831785170486	0.23373959670857203	1.0	1.0
data/19	fd150	119.05811078816971	0.002889108888495787	0.01530172015208764	-0.008770190232407623	0.3117263226384729	0.233867332425193	1.0	1.0
data/19	fd40	119.05377020964079	0.0023163900582654348	0.014538456050265294	0.06146307418366796	0.13037570637565862	0.2304185333204262	1.0	1.0
data/19	fd40_250	119.0532257773324	0.0021578877822816724	0.014270439721385704	0.07487911671739592	0.1287477612377641	0.2286748765364038	1.0	1.0
data/19	sg150	119.05811078816971	0.002089019818293246	0.01497421361906816	0.04795141330014496	0.18650577867977014	0.233867332425193	1.0	1.0
data/19	sg40	119.05377020964079	0.002048811607352638	0.014511619058237349	0.08852689738607626	0.13950852479051376	0.2304185333204262	1.0	1.0
data/190	fd100	114.03545093817345	0.0028367260461952845	0.013563839684076725	0.023018165729117804	0.24384669300022088	0.48158270540944464	1.0	1.0
data/190	fd150	114.03664336841791	0.0031963686277871233	0.013755269191551758	-0.07541875013891029	0.3299008882236425	0.48212094913721115	1.0	1.0
data/190	fd40	114.02987449976895	0.0022482759275406303	0.013472827592014241	0.03504772855624279	0.1355878706768204	0.48585638793890373	1.0	1.0
data/190	fd40_250	114.02939014227915	0.0020466585148737975	0.013098510292649319	0.03443985146650556	0.12568725180216336	0.4846979069573516	1.0	1.0
data/190	sg150	114.03664336841791	0.0020497753969164986	0.013384306589285097	0.08690245821740798	0.19570109742439923	0.48212094913721115	1.0	1.0
data/190	sg40	114.02987449976895	0.001920340012617455	0.013460917476918735	0.0328618635606944	0.13884880286749807	0.48585638793890373	1.0	1.0
data/191	fd100	112.05937436075763	0.0029336246155843137	0.016352822155981644	0.03285808209504679	0.18481645505968863	0.2057862837953971	1.0	1.0
data/191	fd150	112.05964769349401	0.003021179525207217	0.016382182699722102	0.028881366049652316	0.18774964013611972	0.20590054695015803	1.0	1.0
data/191	fd40	112.05500920785377	0.0026475607716005475	0.015879591225285372	0.0825792360721696	0.14484470203888924	0.2051506244411345	1.0	1.0
data/191	fd40_250	112.0542288408412	0.0024389925065148458	0.015534176909262143	0.099747176915643	0.13227244813295425	0.20434264713181394	1.0	1.0
data/191	sg150	112.05964769349401	0.0023673174548078492	0.01624444878698012	0.031209825659508566	0.16845035557926247	0.20590054695015803	1.0	1.0
data/191	sg40	112.05500920785377	0.0022983507808423185	0.01586607492885991	0.0811311636684711	0.13410522841250044	0.2051506244411345	1.0	1.0
data/192	fd100	114.05544003536572	0.0031090980798755535	0.013573855770091979	0.04114398041534673	0.2323765934303921	0.3634515619037058	1.0	1.0
data/192	fd150	114.05653791781194	0.003253533020086044	0.013652673207707895	0.06321418110297361	0.2758367848619761	0.3637434029402032	1.0	1.0
data/192	fd40	114.05087282714462	0.0024765938614717924	0.013870109383273993	0.08750784296382219	0.11879023388726737	0.3628958774055738	1.0	1.0
data/192	fd40_250	114.05025152146021	0.002307715625103693	0.013584284819660529	0.10220273024410131	0.11662428630563312	0.361767573546692	1.0	1.0
data/192	sg150	114.05653791781194	0.002279682175624124	0.013450587306614928	0.11324537312644359	0.16453880800473253	0.3637434029402032	1.0	1.0
data/192	sg40	114.05087282714462	0.0021930682342133807	0.01386355685577586	0.09728936847600336	0.11878372024806297	0.3628958774055738	1.0	1.0
data/193	fd100	96.04140347787816	0.0028858371142855502	0.015884604731800013	-0.015125255830051906	0.1989235289503418	0.08724607222006403	1.0	1.0
data/193	fd150	96.04164199069791	0.0029639140184885286	0.01600193408900379	0.002152916212975628	0.23102197795002258	0.08761390387450935	1.0	1.0
data/193	fd40	96.03964532625065	0.0024008340011124497	0.015678567633720192	0.08260079091188928	0.1269751217025784	0.08483029006616936	1.0	1.0
data/193	fd40_250	96.03918460594373	0.0022203492566303887	0.015282515949582425	0.08356022559866909	0.12375297538424615	0.08680774122809341	1.0	1.0
data/193	sg150	96.04164199069791	0.0022148441884383267	0.015804339401616234	0.0534446114841351	0.18712266622404308	0.08761390387450935	1.0	1.0
data/193	sg40	96.03964532625065	0.002115971996790243	0.01568300843097423	0.0748115116219118	0.11844666499919627	0.08483029006616936	1.0	1.0
data/194	fd100	108.06909986835959	0.0039680664981925585	0.01713637819310521	-0.029967716206645068	0.2247519490940853	0.3762334732470402	1.0	1.0
data/194	fd150	108.07056433147301	0.004288398069182395	0.01735349209622005	-0.07294752411412224	0.24625272328421394	0.37664258806365203	1.0	1.0
data/194	fd40	108.06249385486586	0.003188220600572407	0.01660777277282574	0.03233274396278306	0.14626383039209795	0.3728062849150982	1.0	1.0
data/194	fd40_250	108.06156603114516	0.0029210459449339797	0.01616471014342117	0.023141702462021692	0.12801647330069182	0.3721560448885294	1.0	1.0
data/194	sg150	108.07056433147301	0.0029223139426481095	0.016705409038792446	0.06798017768270426	0.21364672994157122	0.37664258806365203	1.0	1.0
data/194	sg40	108.06249385486586	0.002734654594158491	0.016567359991289717	0.04003306270869984	0.16693079465750732	0.3728062849150982	1.0	1.0
data/195	fd100	90.02763997674403	0.0025380659332602164	0.014055819677857075	0.038204007624528476	0.18988701878244227	0.4277664914923419	1.0	1.0
data/195	fd150	90.02791424963957	0.0026701420835836907	0.014097281075551034	0.06374197413851873	0.20998117242354214	0.42784150175637925	1.0	1.0
data/195	fd40	90.02542806715289	0.002248087112431847	0.013943259280619446	0.1069054597150854	0.13313606804825634	0.4245521107164357	1.0	1.0
data/195	fd40_250	90.02506155921459	0.00205588661518391	0.01355148601238412	0.10059936662522846	0.11594223185327371	0.42193493076445543	1.0	1.0
data/195	sg150	90.02791424963957	0.001993859037100384	0.014022029207772365	0.12268567079815376	0.151133142806526	0.42784150175637925	1.0	1.0
data/195	sg40	90.02542806715289	0.0019277956012139742	0.013935180009121417	0.10935428322956149	0.13090176265307882	0.4245521107164357	1.0	1.0
data/196	fd100	101.06403767283953	0.004020266725260582	0.016697015436884618	-0.07336040856508412	0.2496201870687791	0.4350220721434541	1.0	1.0
data/196	fd150	101.06579682160185	0.004852864480797818	0.017422890076830115	-0.05801361466855555	0.3210919041244339	0.4362578174821806	1.0	1.0
data/196	fd40	101.05324120624357	0.0030584668067867556	0.01586248283735871	0.04604347784661107	0.16244026264671135	0.43433817074233805	1.0	1.0
data/196	fd40_250	101.05235590622478	0.0027731196953465482	0.015405384153278894	0.034680899130966975	0.12650397888529985	0.43045973129039766	1.0	1.0
data/196	sg150	101.06579682160185	0.002800393036715053	0.016150214875988195	0.059701848819991084	0.22252894429732725	0.4362578174821806	1.0	1.0
data/196	sg40	101.05324120624357	0.0025689817401958	0.015782265209436378	0.06267693532950497	0.14443830301502955	0.43433817074233805	1.0	1.0
data/197	fd100	94.0719014794195	0.00419016554506937	0.019144291214976232	0.10801646837354184	0.19413838162918462	0.5414171201270491	1.0	1.0
data/197	fd150	94.0727205888948	0.004342428813428093	0.019223077827075313	0.10167239991681334	0.23229598779315372	0.5417313063598704	1.0	1.0
data/197	fd40	94.06302212619522	0.003730477472222655	0.019079570648476738	0.11520283289679321	0.14266601832258127	0.5428757322106783	1.0	1.0
data/197	fd40_250	94.0619161695715	0.0033862590322982387	0.018481837441222917	0.11344341443662316	0.1290081457188435	0.5395957287172121	1.0	1.0
data/197	sg150	94.0727205888948	0.0032788783004694877	0.018996059911701002	0.11783307215195177	0.13699366050523068	0.5417313063598704	1.0	1.0
data/197	sg40	94.06302212619522	0.0031542312057973114	0.019033696108306863	0.11312153573002232	0.130456179693632	0.5428757322106783	1.0	1.0
data/198	fd100	83.0744476066325	0.004748050614387693	0.021925950583670493	0.0710187485892884	0.20064200918908037	0.1981443159474391	1.0	1.0
data/198	fd150	83.07483760608704	0.004803574082460474	0.0220067036584001	-0.01602629284057566	0.22176132070446603	0.1982172911564838	1.0	1.0
data/198	fd40	83.06724219212279	0.00402050493829101	0.021745395544903748	0.12646262159068272	0.13053918976899187	0.1921145188561733	1.0	1.0
data/198	fd40_250	83.06618827768884	0.0036715312934893917	0.021162769800841877	0.1400506524268935	0.14309237913088377	0.19060284083167628	1.0	1.0
data/198	sg150	83.07483760608704	0.00362560294120178	0.021853749839861207	0.12450676497856344	0.17540087494011886	0.1982172911564838	1.0	1.0
data/198	sg40	83.06724219212279	0.0034456243083853064	0.021693921838926343	0.12768778267525197	0.13587178459519114	0.1921145188561733	1.0	1.0
data/199	fd100	96.04010916837878	0.003155949994514186	0.016096357778438854	0.08046132422558833	0.2337914448013267	0.356991896249097	1.0	1.0
data/199	fd150	96.04125018965775	0.003365113132056658	0.016247658660687676	0.05380756284005522	0.28501736062504285	0.3572927330985594	1.0	1.0
data/199	fd40	96.0358962995791	0.0027074798397630174	0.016022824450279277	0.11888700788377235	0.14733350774094556	0.35706067312184553	1.0	1.0
data/199	fd40_250	96.03536287399227	0.002488794096645106	0.015585703752244578	0.10622358261653797	0.13056488719252257	0.3549132715896238	1.0	1.0
data/199	sg150	96.04125018965775	0.0024459885122625016	0.015993647155919867	0.11949185554874489	0.1568227711427988	0.3572927330985594	1.0	1.0
data/199	sg40	96.0358962995791	0.0023385471756841615	0.01602110144967167	0.11425654535811924	0.13791207043871623	0.35706067312184553	1.0	1.0
data/2	fd100	82.05683818494549	0.004151076936199256	0.018050835417109074	-0.043907619028538014	0.22310010997972557	0.24981494622540182	1.0	1.0
data/2	fd150	82.05794058008946	0.004465683113948908	0.018178333871012576	-0.0516947492420568	0.28118333525291217	0.250040587706845	1.0	1.0
data/2	fd40	82.04968667379234	0.003563573547448108	0.017600763534083484	0.06800503138902339	0.13680581216183682	0.2373631822490008	1.0	1.0
data/2	fd40_250	82.0488645408585	0.0032130337643207166	0.017121877117565437	0.0835748808261273	0.12249401151148649	0.2362461957787537	1.0	1.0
data/2	sg150	82.05794058008946	0.003173351270319996	0.017711267284326575	0.04937821450574426	0.18553752927323058	0.250040587706845	1.0	1.0
data/2	sg40	82.04968667379234	0.003002249020466291	0.017496760744700034	0.09428209813333273	0.13479612539688213	0.2373631822490008	1.0	1.0
data/20	fd100	108.04407269344252	0.002563249042250749	0.014438437240840029	0.12769388158011855	0.2496208470800768	0.11749312449945673	1.0	1.0
data/20	fd150	108.04465262907253	0.0027043426586752474	0.01454562028780882	0.14869920595147046	0.3301756749405207	0.11768718165283878	1.0	1.0
data/20	fd40	108.04092142776835	0.001910715905132216	0.014452221397516875	0.007973209712817939	0.13265231009216671	0.1148450690450255	1.0	1.0
data/20	fd40_250	108.04061086109496	0.001813123653627293	0.014283774528072219	0.014629218932426063	0.11337682471904316	0.1140745115212381	1.0	1.0
data/20	sg150	108.04465262907253	0.0018781229674596548	0.01440888862612125	0.13233088762759687	0.19944046392714015	0.11768718165283878	1.0	1.0
data/20	sg40	108.04092142776835	0.0017478051345885819	0.014441214877911545	0.006509307820027706	0.106501957332858	0.1148450690450255	1.0	1.0
data/200	fd100	104.04042225451353	0.003013213668226335	0.011105660389767376	0.09907358652131822	0.24794116037054093	0.6426022379801574	1.0	1.0
data/200	fd150	104.04103898657928	0.0031495928676626155	0.011121982920586184	0.10668688614466432	0.25710831561406	0.6425837364920088	1.0	1.0
data/200	fd40	104.03542191830769	0.0024203619487603374	0.011198263124802725	0.04339976542483406	0.13106555679983284	0.6451937756386498	1.0	1.0
data/200	fd40_250	104.0349326512225	0.002229694996391066	0.011003336001593282	0.05517669892244324	0.11266087337142718	0.6422547020463951	1.0	1.0
data/200	sg150	104.04103898657928	0.002224614939201516	0.010831977859775773	0.0652851323282596	0.17630147147884467	0.6425837364920088	1.0	1.0
data/200	sg40	104.03542191830769	0.0021045758217137552	0.011135693480331848	0.08039722959133533	0.11260035089253835	0.6451937756386498	1.0	1.0
data/21	fd100	107.03792999028639	0.00334129717472587	0.017479727946604295	-0.048977854700591836	0.2654269140423452	0.17990204766581186	1.0	1.0
data/21	fd150	107.03932278884095	0.003694929541267717	0.017575839270406485	0.010310691131121971	0.34808121835492534	0.18119808481446834	1.0	1.0
data/21	fd40	107.03101166565932	0.0021215066085336796	0.01642246066499902	0.09915513320964323	0.15183129263513218	0.1690662710165467	1.0	1.0
data/21	fd40_250	107.03068379890342	0.0019304804353273755	0.016138497709196644	0.07925976122496205	0.11994152366548688	0.1682854033256338	1.0	1.0
data/21	sg150	107.03932278884095	0.0020238656770873455	0.017036484096812056	0.019358633445891824	0.2552229689703944	0.18119808481446834	1.0	1.0
data/21	sg40	107.03101166565932	0.0018082740067395305	0.016395170438112405	0.03831878130651901	0.14932513394065322	0.1690662710165467	1.0	1.0
data/22	fd100	134.08419351325867	0.004169576605545672	0.019229248784357823	0.043434717561631475	0.291026134705784	0.6738168145482164	1.0	1.0
data/22	fd150	134.09032531850858	0.005091958303319902	0.019968876291197278	-0.048044438574401105	0.33566020288955767	0.6744502783444818	1.0	1.0
data/22	fd40	134.06415243557854	0.002873942815639584	0.017584599599114813	0.04613454092930311	0.1523741525616381	0.6854527683713311	1.0	1.0
data/22	fd40_250	134.06283167140256	0.002564614842367385	0.016892492929465187	0.039441977246897755	0.11086609153092569	0.69193456781301	1.0	1.0
data/22	sg150	134.09032531850858	0.0026757831005645976	0.018764496874511344	0.10755290849543397	0.25519916172002	0.6744502783444818	1.0	1.0
data/22	sg40	134.06415243557854	0.0023607976026837996	0.01754005585283879	0.05042883069916901	0.15395923602515413	0.6854527683713311	1.0	1.0
data/23	fd100	157.04090225726304	0.0027277477735723433	0.011160533612940336	0.059233681798033	0.24026882517200843	0.6346547807881024	1.0	1.0
data/23	fd150	157.0422870105387	0.0028695239438231257	0.011496461563720662	-0.008290136937771517	0.3185238901138441	0.6347681620471228	1.0	1.0
data/23	fd40	157.03435878328253	0.0018542130766618413	0.008993716556492917	-0.0023791570237666343	0.18313685001325292	0.6308469671562171	1.0	1.0
data/23	fd40_250	157.03396552026652	0.0016564070131677812	0.008740005573933153	0.00032016752683461294	0.16480999513279962	0.6424604496227703	1.0	1.0
data/23	sg150	157.0422870105387	0.00182093475920028	0.010735059682771653	0.04397722298311953	0.2129495257420942	0.6347681620471228	1.0	1.0
data/23	sg40	157.03435878328253	0.001524318540953694	0.008909239597799722	-0.025736285666855437	0.17791808580428053	0.6308469671562171	1.0	1.0
data/24	fd100	182.01972258092945	0.001084213416388583	0.008632570867042756	0.03456083608784319	0.29213716867741857	0.27549319344220813	1.0	1.0
data/24	fd150	182.02049463969712	0.0014289392491583946	0.008720231024879914	0.052158768539389534	0.3546540276789335	0.27571303499657684	1.0	1.0
data/24	fd40	182.01844434095358	0.0005815927283258882	0.008434132874074709	-0.027175394157736295	0.09661677660615242	0.275058261577465	1.0	1.0
data/24	fd40_250	182.01841242191364	0.0005638675658561486	0.008410201668250468	-0.028554938750812338	0.07073561295007114	0.2732876918800641	1.0	1.0
data/24	sg150	182.02049463969712	0.0006136615549972125	0.008551583882929622	0.010679694393651528	0.2452083803403028	0.27571303499657684	1.0	1.0
data/24	sg40	182.01844434095358	0.0005524516592652442	0.008434380598172742	-0.02911267835394484	0.07502177424494663	0.275058261577465	1.0	1.0
data/25	fd100	86.0692287469161	0.004138889842580026	0.02166220351635674	0.07682275564259461	0.20834146133597645	0.1278605929638181	1.0	1.0
data/25	fd150	86.07037598873868	0.004307532848002344	0.021917380712828494	0.06670660670190083	0.24011112203861437	0.1284902939493495	1.0	1.0
data/25	fd40	86.06510892042911	0.0035618232832309226	0.02150906721475162	0.12419026668270236	0.12739840470625036	0.1155837276450279	1.0	1.0
data/25	fd40_250	86.06433279582191	0.0032911679104958335	0.020954948897455947	0.12449225970169281	0.12608258880289194	0.11670719187515897	1.0	1.0
data/25	sg150	86.07037598873868	0.0032399440960039125	0.02145892668711717	0.12488069904674284	0.15951818351063568	0.1284902939493495	1.0	1.0
data/25	sg40	86.06510892042911	0.0031242009259789478	0.021501648153342094	0.11811898893475735	0.12429890729193914	0.1155837276450279	1.0	1.0
data/26	fd100	116.0450160824885	0.003241105470536636	0.016699795147812443	-0.01603943346886671	0.2928581915571373	0.2643801879914407	1.0	1.0
data/26	fd150	116.0472443724357	0.0036305977307720047	0.016908480757580224	-0.0764868129930723	0.34763885277384654	0.2650951802145347	1.0	1.0
data/26	fd40	116.03552621159949	0.0018101101494422235	0.01554125509794389	0.059621514147000065	0.1506814736937058	0.25948525740270956	1.0	1.0
data/26	fd40_250	116.03521813161818	0.0016947816497397336	0.015262553084171519	0.050207624636180045	0.10032031984035589	0.2575556522284123	1.0	1.0
data/26	sg150	116.0472443724357	0.001754123647621692	0.016250253517386383	0.020831153639866443	0.2544197882753131	0.2650951802145347	1.0	1.0
data/26	sg40	116.03552621159949	0.001612918537524276	0.015522418012374525	0.07570584000925139	0.10503830751031484	0.25948525740270956	1.0	1.0
data/27	fd100	94.04814611667014	0.0036069836480531387	0.01386992522107818	0.08790058693474258	0.2129660877536954	0.4963816483585273	1.0	1.0
data/27	fd150	94.0493289391918	0.003976215694791164	0.014375774716236371	0.010825011069501792	0.2592307967334114	0.4967052404017798	1.0	1.0
data/27	fd40	94.04246272419103	0.002831924635886628	0.01287635259267091	0.05335773618259348	0.1479527176820979	0.49474750408925566	1.0	1.0
data/27	fd40_250	94.04185795376617	0.0026005026641834034	0.012475697416215837	0.050181337316879376	0.1219418053768625	0.4940787283893844	1.0	1.0
data/27	sg150	94.0493289391918	0.002629555326887453	0.013509528338141846	0.11507753161252529	0.18333085189514228	0.4967052404017798	1.0	1.0
data/27	sg40	94.04246272419103	0.0024421583690182524	0.012796652970145811	0.05071831307100882	0.1627567381776919	0.49474750408925566	1.0	1.0
data/28	fd100	105.04980002901738	0.00278830354121672	0.014948615288364822	-0.06306800247251561	0.24527849647245084	0.11588843080522568	1.0	1.0
data/28	fd150	105.05067868904558	0.003020114821140326	0.015124911643815981	-0.062425906599019323	0.2937185299946634	0.11646249990870602	1.0	1.0
data/28	fd40	105.04391404030198	0.0022781563668237467	0.014664975774555115	0.01549113330094893	0.12120994686401076	0.10359405271133265	1.0	1.0
data/28	fd40_250	105.04345234409175	0.0021043988398729103	0.01446249529108686	0.011563076043160779	0.10649758527900546	0.10288543492470056	1.0	1.0
data/28	sg150	105.05067868904558	0.002104799472776209	0.01472769728295954	0.001768015663119583	0.1732002637462799	0.11646249990870602	1.0	1.0
data/28	sg40	105.04391404030198	0.00200030383333614	0.01463093110690927	0.021115766436258922	0.12950541161674195	0.10359405271133265	1.0	1.0
data/29	fd100	122.06073902814623	0.002724963492933781	0.015544885189297163	0.06631629545680665	0.17534050587667904	0.2945415071168523	1.0	1.0
data/29	fd150	122.06170873796997	0.0028802805251421514	0.015529908749197158	0.06463183781447261	0.22694911845599083	0.29459498704276005	1.0	1.0
data/29	fd40	122.05758985749827	0.002312341368707815	0.015368714711961919	0.0640827071575015	0.11672139014840416	0.29372022840211076	1.0	1.0
data/29	fd40_250	122.05706357030056	0.002179791025187451	0.01508469426576019	0.06480608696492968	0.10470224951449979	0.29183421429783707	1.0	1.0
data/29	sg150	122.06170873796997	0.0021783746525603706	0.01546180581757648	0.07724536246058919	0.13797153690948494	0.29459498704276005	1.0	1.0
data/29	sg40	122.05758985749827	0.0020892679843958935	0.015370489507401615	0.07351068978799391	0.11166727044483891	0.29372022840211076	1.0	1.0
data/3	fd100	130.04948077057082	0.0024221122232377244	0.012406889171890987	0.13145512982057192	0.28333238948870776	0.22034133373825562	1.0	1.0
data/3	fd150	130.05080953893503	0.0027522473778618496	0.012700704759975688	0.05982328024528782	0.31832185784757355	0.2206681507538351	1.0	1.0
data/3	fd40	130.04590714486906	0.0017213901020270816	0.012226976922996305	0.02654894101196587	0.13982727126141054	0.21623067514528457	1.0	1.0
data/3	fd40_250	130.04557731953452	0.001635985523955597	0.012120887941075607	0.04221227075507783	0.09465687881332097	0.21422565516089537	1.0	1.0
data/3	sg150	130.05080953893503	0.0016957419710695572	0.012279704197331218	0.09983065580757296	0.22439009583273742	0.2206681507538351	1.0	1.0
data/3	sg40	130.04590714486906	0.0015795076575471022	0.012220477877921384	0.04917276181373811	0.10583471827637939	0.21623067514528457	1.0	1.0
data/30	fd100	116.06524317049714	0.003099983192896599	0.016496914189995892	-0.042908275452685794	0.24741879184315693	0.29022414613706754	1.0	1.0
data/30	fd150	116.0667211737097	0.003518893823086296	0.01681199194265881	0.010231518156056685	0.27753951454897	0.29057609790039896	1.0	1.0
data/30	fd40	116.0599590436426	0.0024660198710219046	0.015426332020373273	0.04227771249391945	0.16497940616901455	0.2895233220669195	1.0	1.0
data/30	fd40_250	116.05925694893432	0.002289974235196604	0.015096995443933408	0.017505633154486014	0.12092123268791406	0.2877706682803424	1.0	1.0
data/30	sg150	116.0667211737097	0.0023027935178136917	0.016210887801138194	-0.05996827538596608	0.1708056691146803	0.29057609790039896	1.0	1.0
data/30	sg40	116.0599590436426	0.002164996306047063	0.015393836166706457	0.0151869632664959	0.13868364008002476	0.2895233220669195	1.0	1.0
data/31	fd100	116.0766247111208	0.004232699684927233	0.016917099638127722	-0.02063121575437579	0.26253654043819563	0.5574752805270651	1.0	1.0
data/31	fd150	116.07914563897467	0.004699035431333742	0.017564703048516952	-0.08161815087426731	0.3056087273297965	0.5579169522957989	1.0	1.0
data/31	fd40	116.06720579198812	0.0030669974977158474	0.016224152529470185	0.1169941395585513	0.15356127119913404	0.5541595923025524	1.0	1.0
data/31	fd40_250	116.06633624934436	0.002842375260239624	0.01580600064568432	0.08435818210144289	0.13685286799979607	0.5539906760984827	1.0	1.0
data/31	sg150	116.07914563897467	0.0028171112306793348	0.015770120123903445	0.09594296926019827	0.24945077291207712	0.5579169522957989	1.0	1.0
data/31	sg40	116.06720579198812	0.0026927721392961154	0.016244012668276884	0.11048279868428605	0.16085217185384582	0.5541595923025524	1.0	1.0
data/32	fd100	107.06947500397257	0.0037113338825681256	0.01742893526599893	-0.000796968366346928	0.23020179292728307	0.08698824531880434	1.0	1.0
data/32	fd150	107.07036005899872	0.003982633205260571	0.017693808589277372	-0.0059574791353866835	0.26645953370753694	0.08759547346011701	1.0	1.0
data/32	fd40	107.06234866219168	0.0029457753081630904	0.01756302467093523	0.022274324470577957	0.13677107783269793	0.07676548474669714	1.0	1.0
data/32	fd40_250	107.06155226879494	0.002725090517968251	0.017097067487227675	-0.01351814654148966	0.11264301455030831	0.07850372952058601	1.0	1.0
data/32	sg150	107.07036005899872	0.002752078965835152	0.01724095306272361	-0.013162674472518577	0.1808574612257699	0.08759547346011701	1.0	1.0
data/32	sg40	107.06234866219168	0.0025545010050896898	0.017576896985454615	0.04159281262848744	0.14567247427462837	0.07676548474669714	1.0	1.0
data/33	fd100	100.04488540418114	0.0030895153311883868	0.009692097138552368	-0.015416822280373171	0.28079926032885183	0.32045332905162094	1.0	1.0
data/33	fd150	100.04700905967863	0.003570157315303977	0.010271756744909478	-0.0596491005145323	0.32641801582484625	0.3212967207971553	1.0	1.0
data/33	fd40	100.04045907068904	0.0024220363857026155	0.008784792972076422	0.06611778287023526	0.13965130759793226	0.3161539616366715	1.0	1.0
data/33	fd40_250	100.03993741473312	0.0022406967631180244	0.008642008589601288	0.05205448836296088	0.12372873728999044	0.315769362335477	1.0	1.0
data/33	sg150	100.04700905967863	0.002264476180729687	0.00906514632686307	0.06850340582553296	0.19778421584242112	0.3212967207971553	1.0	1.0
data/33	sg40	100.04045907068904	0.002115353831827683	0.008684622456191157	0.05480462271510368	0.12081106391712912	0.3161539616366715	1.0	1.0
data/34	fd100	144.0188364363232	0.00250956431453046	0.008494265754694879	0.04829728019782256	0.27416339650928284	0.2205943416635743	1.0	1.0
data/34	fd150	144.02552284445645	0.0029350738583761946	0.00859931938490266	0.022453366206613316	0.4286512477784674	0.22262569417438777	1.0	1.0
data/34	fd40	144.0126698674522	0.0009281168728575676	0.007303725935703183	-0.001344668335052166	0.15448344803870878	0.20766961258847597	1.0	1.0
data/34	fd40_250	144.01258174959275	0.0008363329137853217	0.0072328710092178705	-0.001656453129984752	0.15016597359959213	0.2043851375386706	1.0	1.0
data/34	sg150	144.02552284445645	0.0012639867345048514	0.007745784036452702	0.15791723144413602	0.31481799024584284	0.22262569417438777	1.0	1.0
data/34	sg40	144.0126698674522	0.0007749994811045569	0.007291264045341238	-0.021888022723279815	0.15788049739302437	0.20766961258847597	1.0	1.0
data/35	fd100	86.04736501511206	0.004142003957565862	0.016566424737644712	0.033634038044994	0.2551266208780802	0.7500438959002544	1.0	1.0
data/35	fd150	86.05027721011952	0.004655468088741458	0.016905822361887222	0.018786995310665827	0.3088540017674793	0.7501033978820619	1.0	1.0
data/35	fd40	86.03856951184433	0.0030875175697086645	0.015597914991974882	0.04968039841268407	0.1579030970471485	0.744559851845416	1.0	1.0
data/35	fd40_250	86.03790844520644	0.002776423996377923	0.015120692596262706	0.04260308216929498	0.14293995296991235	0.7360029579370084	1.0	1.0
data/35	sg150	86.05027721011952	0.0028179399804379255	0.015811926276968466	0.04305188193903105	0.19929721591617594	0.7501033978820619	1.0	1.0
data/35	sg40	86.03856951184433	0.002565388813615929	0.01543379319395391	0.04578967226674653	0.16115557514433532	0.744559851845416	1.0	1.0
data/36	fd100	103.08218766927845	0.0042714742989414176	0.019897074271124995	-0.075260400807696	0.18508563020003163	0.1003855478517011	1.0	1.0
data/36	fd150	103.08402736365767	0.0044336830025539994	0.020090677324062875	-0.018247215413000263	0.2534721864123113	0.10095730007219664	1.0	1.0
data/36	fd40	103.07352376975822	0.003535858579675158	0.02063297065180629	-0.08227772538539413	0.12554610982522896	0.09310296250836078	1.0	1.0
data/36	fd40_250	103.07262212673169	0.0032619064691054816	0.020071797573262613	-0.06784867949333521	0.08050776251706107	0.09368704622189404	1.0	1.0
data/36	sg150	103.08402736365767	0.00330166098240114	0.020020896864803836	-0.04135707223016215	0.1694123062195324	0.10095730007219664	1.0	1.0
data/36	sg40	103.07352376975822	0.0030594587556661335	0.020646702252358727	-0.06553895924055597	0.15214646016305003	0.09310296250836078	1.0	1.0
data/37	fd100	112.03571736640359	0.0023118489528969463	0.013826671129570556	0.024932573141914	0.21122439155467104	0.3678502842463493	1.0	1.0
data/37	fd150	112.03611512800569	0.002536992043606174	0.013914289321175903	0.022862171556088207	0.24108032077284258	0.36808472206108095	1.0	1.0
data/37	fd40	112.03332810711207	0.0019244663462390274	0.013692617832650668	0.0851775911869407	0.1052057584744526	0.362662684929827	1.0	1.0
data/37	fd40_250	112.03301059839231	0.00180031775816393	0.013428327551672939	0.07966677738926778	0.09739424086246508	0.3600238281344974	1.0	1.0
data/37	sg150	112.03611512800569	0.00180881612603409	0.01379046795302812	0.07537423722849587	0.15317092844280908	0.36808472206108095	1.0	1.0
data/37	sg40	112.03332810711207	0.0017156265953549427	0.013712618210756354	0.08790981094274546	0.10335047776326062	0.362662684929827	1.0	1.0
data/38	fd100	109.04952428073653	0.0032600703479400677	0.013579880271900727	0.04750223172921782	0.2584760624920467	0.2492767754788793	1.0	1.0
data/38	fd150	109.05056630639481	0.0034551717359106865	0.01366485131205768	0.004339532805717165	0.23996502084713273	0.24945086822933885	1.0	1.0
data/38	fd40	109.03992279259401	0.0025245945468078783	0.012597679122904177	0.09280817103577481	0.13941861227473396	0.24638016421232242	1.0	1.0
data/38	fd40_250	109.03925007051583	0.0023120560498444773	0.012216094883921131	0.10066034035120887	0.11963346077569423	0.2510972074451321	1.0	1.0
data/38	sg150	109.05056630639481	0.0023176879996524014	0.013209129289582427	0.0693627711508254	0.1765003025402074	0.24945086822933885	1.0	1.0
data/38	sg40	109.03992279259401	0.002163042967162172	0.01257064808944627	0.11386792315793293	0.14674892384117214	0.24638016421232242	1.0	1.0
data/39	fd100	96.05454432526676	0.0036050727665578146	0.017555524014478376	0.05627391697207449	0.22425497485646417	0.1873235855676283	1.0	1.0
data/39	fd150	96.05695426033712	0.004026905710594999	0.017997476322728766	0.06364311031298095	0.28828450242559794	0.18757280927674544	1.0	1.0
data/39	fd40	96.05008551900647	0.002830730381798641	0.01776560379497127	0.03744780431885318	0.109134140052602	0.18318876903529827	1.0	1.0
data/39	fd40_250	96.04955031943885	0.002609035823121949	0.017395417224971288	0.057654572413876226	0.09122891945279298	0.18181067892416003	1.0	1.0
data/39	sg150	96.05695426033712	0.002653156425921509	0.01755259990382611	0.056529538917488374	0.1556220510297289	0.18757280927674544	1.0	1.0
data/39	sg40	96.05008551900647	0.0024895646879292016	0.017753426815746723	0.05154820380590547	0.11102532791087	0.18318876903529827	1.0	1.0
data/4	fd100	100.06093267482052	0.003690209019568958	0.01917774374326318	0.04628267629360674	0.20258390100301119	0.3695283699277971	1.0	1.0
data/4	fd150	100.06253473903445	0.004131271199681419	0.019505226984146473	0.034515038562952856	0.2940948537914371	0.36996371934522765	1.0	1.0
data/4	fd40	100.05758145597686	0.0031566321967778977	0.01930164846006078	0.12132885733223206	0.130505298344239	0.36773585619293236	1.0	1.0
data/4	fd40_250	100.05690286847492	0.0029353937403763432	0.01888815919064745	0.11029148642439754	0.11414506853083292	0.3654237502936346	1.0	1.0
data/4	sg150	100.06253473903445	0.0029083098361891656	0.018952925311164433	0.1305127152413936	0.16064437361536207	0.36996371934522765	1.0	1.0
data/4	sg40	100.05758145597686	0.0027871323932591955	0.0193309488109527	0.11706128884777108	0.12267534041082237	0.36773585619293236	1.0	1.0
data/40	fd100	88.06633724839247	0.00416483045493227	0.015700643215732137	-0.02793103451050075	0.26013066075555485	0.21764726322470423	1.0	1.0
data/40	fd150	88.06735513476933	0.004221186944515147	0.015930748876464115	0.02758392190135581	0.29316104877521587	0.218061999979901	1.0	1.0
data/40	fd40	88.05543214072777	0.0034596604383774687	0.013903354049885434	0.07434737284217177	0.1450504434590129	0.21742859406081866	1.0	1.0
data/40	fd40_250	88.05449116450241	0.0031431568736732278	0.013472861922475739	0.07932331870452833	0.12195763215325667	0.2156343577693468	1.0	1.0
data/40	sg150	88.06735513476933	0.003097880374528861	0.015030175862352188	0.09712270016793735	0.18292778500220866	0.218061999979901	1.0	1.0
data/40	sg40	88.05543214072777	0.0029233360851843746	0.013750396375735347	0.12988378273955514	0.16211165415521384	0.21742859406081866	1.0	1.0
data/41	fd100	99.07229201621178	0.0039532239955913165	0.019292000593973145	0.008817973043511427	0.21738737731447788	0.25077360819441563	1.0	1.0
data/41	fd150	99.07325622573944	0.004054833451714177	0.019514324423658535	-0.02993726661456582	0.27597893675887597	0.2510999387079519	1.0	1.0
data/41	fd40	99.06162054817173	0.003175474715979995	0.017960056866542378	-0.06868218107700902	0.16136007418257758	0.23815344611022118	1.0	1.0
data/41	fd40_250	99.06077136917486	0.002907475771042806	0.01756594987242399	-0.06506569288981137	0.15883229141098826	0.23742632104585273	1.0	1.0
data/41	sg150	99.07325622573944	0.002869301708893928	0.01880872549485773	0.0023942281445884315	0.16149327591918167	0.2510999387079519	1.0	1.0
data/41	sg40	99.06162054817173	0.0027283565224739035	0.0178717067405242	-0.05967985704025818	0.1531819412130815	0.23815344611022118	1.0	1.0
data/42	fd100	104.04791395039528	0.0028968723590749165	0.013982440869242524	0.06531379674071537	0.22083906245402432	0.09054666737333653	1.0	1.0
data/42	fd150	104.0481809680798	0.0029898344112797223	0.014209655765900074	0.08376422708001056	0.24715729525356628	0.09092298954145481	1.0	1.0
data/42	fd40	104.04543625792638	0.0024461803061444467	0.01343053435699135	0.030679925570794374	0.11548942041077198	0.08578857813159432	1.0	1.0
data/42	fd40_250	104.04493077226203	0.0022744752809478646	0.013168902989002178	0.03635968890561431	0.09767016286961067	0.08463055773306936	1.0	1.0
data/42	sg150	104.0481809680798	0.002267807894234917	0.013706245850571858	0.1068770362821456	0.24168051651210773	0.09092298954145481	1.0	1.0
data/42	sg40	104.04543625792638	0.0021504708172198255	0.013385531513241025	0.05253289787442818	0.12562631326322424	0.08578857813159432	1.0	1.0
data/43	fd100	96.07527089795161	0.004203201445213494	0.017236422869247325	0.11216807751197358	0.2911189477788325	0.20004759618043805	1.0	1.0
data/43	fd150	96.08052561621949	0.0046329238062895895	0.017362774860046958	0.11714036182316523	0.3094947059472112	0.20055299945302524	1.0	1.0
data/43	fd40	96.06188168016702	0.0031686572245045166	0.01684846264319345	0.1306039468199915	0.13665710729737374	0.19595242828861434	1.0	1.0
data/43	fd40_250	96.06100331769434	0.00291324289848192	0.016406540322994947	0.11357786377350987	0.12187166549501603	0.1952531670924978	1.0	1.0
data/43	sg150	96.08052561621949	0.002934331646550073	0.01674609696366541	0.1225521494554846	0.1765068688286696	0.20055299945302524	1.0	1.0
data/43	sg40	96.06188168016702	0.0027386825297779135	0.016837207591601996	0.1343160444113547	0.1382687347475364	0.19595242828861434	1.0	1.0
data/44	fd100	142.0381199555081	0.0021908694804484157	0.009449998009920626	0.02347961441697639	0.24855614141002252	0.4018451228495873	1.0	1.0
data/44	fd150	142.03855131028206	0.0023937880319112566	0.009471117817831777	0.037155538483121	0.3303966536879142	0.40188933678839067	1.0	1.0
data/44	fd40	142.03566855356632	0.0016720025375675817	0.009085298767588746	0.06191132092338978	0.1385036754676933	0.4015819488526965	1.0	1.0
data/44	fd40_250	142.03533828510385	0.0015518687458876948	0.00898864696969839	0.05380623814342473	0.13173496436389867	0.3986847984138818	1.0	1.0
data/44	sg150	142.03855131028206	0.0015743925466807675	0.009226016507001895	0.04646692524496058	0.17441088688496711	0.40188933678839067	1.0	1.0
data/44	sg40	142.03566855356632	0.0014708770109279712	0.009030624171680527	0.056360011749265505	0.13718194421884608	0.4015819488526965	1.0	1.0
data/45	fd100	163.00835859619485	0.0006193876645292007	0.003217416677090291	-0.016541583441409175	0.22350846871564536	0.18347306300817465	1.0	1.0
data/45	fd150	163.0084205676136	0.0006607568577516698	0.0032349420168336406	-0.022594927560683563	0.24632763612690084	0.18347650722684675	1.0	1.0
data/45	fd40	163.00807911910596	0.0005419507054020814	0.0032471815935762576	0.006258583009238147	0.10283661820344628	0.18360629742564427	1.0	1.0
data/45	fd40_250	163.0080444739444	0.0005168568710083011	0.003193448075004169	0.0030214835967507262	0.0928740360170969	0.1805687495085872	1.0	1.0
data/45	sg150	163.0084205676136	0.0004974162180487333	0.0032171652005498546	-0.003325972842968161	0.1383928763208759	0.18347650722684675	1.0	1.0
data/45	sg40	163.00807911910596	0.0004972914501436071	0.0032410265931118246	-0.0058910844746301195	0.10902224693867142	0.18360629742564427	1.0	1.0
data/46	fd100	133.04446893437233	0.002582914243538437	0.01324096903316909	0.02171825771482461	0.24221247986054353	0.19136453389825842	1.0	1.0
data/46	fd150	133.0458162290563	0.0029205460193679296	0.013617958528921871	0.01279156035728133	0.31583184897247935	0.19195306641418655	1.0	1.0
data/46	fd40	133.04146020330901	0.0017083823058706266	0.012746802111497809	0.057840212278063755	0.1335248881590197	0.18655578504890308	1.0	1.0
data/46	fd40_250	133.04111960132718	0.0016032526345006847	0.012529046929774572	0.05353159081512118	0.09655349710839324	0.18523710374605507	1.0	1.0
data/46	sg150	133.0458162290563	0.0016929804370269597	0.012940175087172552	0.04765040956675669	0.23381816003221	0.19195306641418655	1.0	1.0
data/46	sg40	133.04146020330901	0.0015267277344249083	0.012745479102593906	0.04242728609533916	0.1277497918553892	0.18655578504890308	1.0	1.0
data/47	fd100	99.08374787268465	0.004485288203597342	0.01982741870985031	0.09548020353115383	0.22789125173093183	0.15442544461316143	1.0	1.0
data/47	fd150	99.08477685665719	0.004623314838477249	0.01999506706657202	0.06635780543257619	0.26622751424887114	0.15499333373421403	1.0	1.0
data/47	fd40	99.07509291716872	0.0036396038090066793	0.018357532319642225	-0.016527438766358975	0.16141286116727888	0.14419082853764104	1.0	1.0
data/47	fd40_250	99.07392748168847	0.0033256766406898845	0.01775485118008234	-0.034610432973229535	0.13080844864538604	0.14439177857718638	1.0	1.0
data/47	sg150	99.08477685665719	0.0033342530826079514	0.01929609179532947	0.006180862414826638	0.2111008465795734	0.15499333373421403	1.0	1.0
data/47	sg40	99.07509291716872	0.0031111379964079413	0.018302126022452868	-0.018420881794971422	0.15562948796012752	0.14419082853764104	1.0	1.0
data/48	fd100	112.07790695283391	0.005135776599862734	0.017747286104361316	-0.059536057995644764	0.28387490082122535	0.5501763582510383	1.0	1.0
data/48	fd150	112.09104875028939	0.006256933457467284	0.01884353709533308	-0.10198345468541474	0.3457659214183093	0.557223184506059	1.0	1.0
data/48	fd40	112.04403260555617	0.003393559698770108	0.013284912981112807	-0.029745549891659503	0.1682601303028395	0.45419695034396085	1.0	1.0
data/48	fd40_250	112.04291631170494	0.0029269120982055507	0.012335546173393018	-0.014827793801225411	0.15971227715339933	0.46164732067037767	1.0	1.0
data/48	sg150	112.09104875028939	0.003297885269699424	0.016968197520289507	-0.07217120441033524	0.22993568366086642	0.557223184506059	1.0	1.0
data/48	sg40	112.04403260555617	0.0026106240527141123	0.013061322082091062	-0.0012523265734550495	0.2396189153528777	0.45419695034396085	1.0	1.0
data/49	fd100	106.07738402207346	0.0035015127418761114	0.018098326745373074	0.03689909994238009	0.215339544348234	0.317257215762301	1.0	1.0
data/49	fd150	106.07855557571243	0.003730857731839532	0.01824025242543711	0.02136801092541794	0.2595521707014346	0.31732241259211447	1.0	1.0
data/49	fd40	106.06963891543397	0.0031555244808762835	0.017282647150730905	0.09275062051393622	0.13757817838137998	0.3185265717416251	1.0	1.0
data/49	fd40_250	106.06866263288427	0.0029056613085625487	0.0168772493592988	0.09313127245421113	0.12724185980126584	0.31608554356124363	1.0	1.0
data/49	sg150	106.07855557571243	0.0028130390729594426	0.017670504251589912	0.12264900808798453	0.149550282129338	0.31732241259211447	1.0	1.0
data/49	sg40	106.06963891543397	0.0027412267775052705	0.017248268299912425	0.09844920881734205	0.1304311763618436	0.3185265717416251	1.0	1.0
data/5	fd100	88.05454496575868	0.003973236321553628	0.01746838562035266	0.10051859342547483	0.22855892665618016	0.7906949114422476	1.0	1.0
data/5	fd150	88.0561308999685	0.004295969686450414	0.017865648813227785	0.059094615475097444	0.3015136691954017	0.7907021340083902	1.0	1.0
data/5	fd40	88.04761781302744	0.003224270443439347	0.01772861851676445	0.12703315265167947	0.12865599727682225	0.790543743306032	1.0	1.0
data/5	fd40_250	88.04693194152632	0.0029721057631292716	0.017376717956292826	0.1217462919849731	0.1225428093739808	0.7826583046694636	1.0	1.0
data/5	sg150	88.0561308999685	0.002906418880691143	0.017223445212361035	0.12548098112528885	0.18039170191792436	0.7907021340083902	1.0	1.0
data/5	sg40	88.04761781302744	0.0028008917105868994	0.017722064067259635	0.12602286889161063	0.12673580634418943	0.790543743306032	1.0	1.0
data/50	fd100	96.06923628714733	0.004471575130332373	0.019189510196814266	0.07179880661960582	0.2582536860245369	0.32059716544139216	1.0	1.0
data/50	fd150	96.07238707205178	0.004927501293383797	0.01960500271329542	0.06690522185672605	0.2885845708206247	0.32143304648247695	1.0	1.0
data/50	fd40	96.05743397943644	0.0031639072692704975	0.01729017049276703	0.09770189111387438	0.15774713574814006	0.29865824351665976	1.0	1.0
data/50	fd40_250	96.0565787774092	0.002870392602138309	0.016879900324501793	0.08047546527438412	0.13500855813587084	0.2974208414815258	1.0	1.0
data/50	sg150	96.07238707205178	0.003009910824689828	0.01850827637825725	0.13233503850623995	0.20500781042352015	0.32143304648247695	1.0	1.0
data/50	sg40	96.05743397943644	0.002669572161667117	0.017249267453687853	0.1130485717382185	0.14971065275375356	0.29865824351665976	1.0	1.0
data/51	fd100	160.03223241432727	0.0013596324318123102	0.009798505471454586	-0.012509869304582307	0.22631796720592912	0.2674233129978698	1.0	1.0
data/51	fd150	160.0325645078597	0.0014276722281765086	0.009862470720642953	-0.025704032427273645	0.23518702160409666	0.26748117994917453	1.0	1.0
data/51	fd40	160.0313566502847	0.0011686357221979448	0.009773409055367301	-0.012606588592867302	0.09614095674047488	0.26712541952109314	1.0	1.0
data/51	fd40_250	160.03121592097244	0.0011114221070058121	0.00970755822793649	-0.026370675871527076	0.08804137789815783	0.2691907923751339	1.0	1.0
data/51	sg150	160.0325645078597	0.0011200107012455062	0.009728600157328668	0.0021969780489525426	0.15620431659878128	0.26748117994917453	1.0	1.0
data/51	sg40	160.0313566502847	0.0010775298279978196	0.009789410732848867	-0.012402294394060147	0.08759191437558811	0.26712541952109314	1.0	1.0
data/52	fd100	110.03563543727489	0.003277025515512168	0.011978400099700734	-0.005091721163462494	0.27217890146878815	0.503977099145413	1.0	1.0
data/52	fd150	110.03774628980047	0.003873729290194014	0.012508021609343452	0.004634205793830774	0.32361641543509	0.505056473279585	1.0	1.0
data/52	fd40	110.03130322039516	0.0020433700666045635	0.010923459859242451	0.04558907475359493	0.1478694505446173	0.5022374621764055	1.0	1.0
data/52	fd40_250	110.03092599862893	0.0018885270005498313	0.010705095102066034	0.03574678456020952	0.14380294077172703	0.4993789495679759	1.0	1.0
data/52	sg150	110.03774628980047	0.0019225173752500171	0.0114680884097586	0.07061603640224869	0.2784445388931128	0.505056473279585	1.0	1.0
data/52	sg40	110.03130322039516	0.0017841716738478811	0.010870943826355003	0.042614348061446386	0.1391955171490213	0.5022374621764055	1.0	1.0
data/53	fd100	120.07323439309056	0.0037081635856783053	0.015252437026785784	-0.05070880994078275	0.24838866563421216	0.20490811589881594	1.0	1.0
data/53	fd150	120.0755173463947	0.0039870909011093265	0.015429804938773849	0.06937796035215556	0.3316462556515906	0.205520204000341	1.0	1.0
data/53	fd40	120.06672271573925	0.0028330288346287164	0.014499205731317029	0.015613212756837984	0.212829896314892	0.19091540041281554	1.0	1.0
data/53	fd40_250	120.06577506511405	0.0025793744474468558	0.014110325947893054	-0.013633793567013474	0.13981555233601273	0.18975931663897325	1.0	1.0
data/53	sg150	120.0755173463947	0.00268162748551468	0.01492338082472212	0.010110957025676971	0.20258576786752802	0.205520204000341	1.0	1.0
data/53	sg40	120.06672271573925	0.0023973188343664824	0.014427885412542885	0.04082475311315645	0.15136668230365785	0.19091540041281554	1.0	1.0
data/54	fd100	88.06567116913747	0.0042772785753634295	0.02063646811319451	0.11110440936990208	0.21004675412718363	0.8313866421733316	1.0	1.0
data/54	fd150	88.06653619210682	0.0044539177601745205	0.02082780797521077	0.08549228268772904	0.2140406675097202	0.8317870730498527	1.0	1.0
data/54	fd40	88.05678057505726	0.003646476617081301	0.02028691599110058	0.13466130852291078	0.14248664598512684	0.8381442892960983	1.0	1.0
data/54	fd40_250	88.05585253430246	0.0033339390373095757	0.01974138985108997	0.11938870815382223	0.11961566249339596	0.846599196668622	1.0	1.0
data/54	sg150	88.06653619210682	0.0032833281354912093	0.020730189255682093	0.11778731914036956	0.14303102099264792	0.8317870730498527	1.0	1.0
data/54	sg40	88.05678057505726	0.0031237109487044835	0.020294511144141415	0.12343887569074627	0.12657045360479627	0.8381442892960983	1.0	1.0
data/55	fd100	101.0555942442435	0.004023067353976879	0.014926797312166784	0.04067355572920659	0.2371085090184259	0.46196699608046476	1.0	1.0
data/55	fd150	101.05791510047791	0.004366234260115063	0.015232106144327287	0.06854438073435484	0.3188315494123919	0.46234854346386905	1.0	1.0
data/55	fd40	101.04494836105414	0.002664850194021764	0.014638690991619144	0.02587111095852874	0.15244809110317784	0.4495713948376242	1.0	1.0
data/55	fd40_250	101.04444541133799	0.0024285189588377993	0.014470458696809851	0.04321431334065541	0.12501057370779675	0.4424018660446987	1.0	1.0
data/55	sg150	101.05791510047791	0.0026078100596373735	0.014324019171007656	0.07680209155271726	0.2040313932809334	0.46234854346386905	1.0	1.0
data/55	sg40	101.04494836105414	0.0022867697653536777	0.01456150377604118	0.060361083266898326	0.14350651115303048	0.4495713948376242	1.0	1.0
data/56	fd100	104.05809040045419	0.003910497022871734	0.016685475474095275	-0.02206215121292045	0.28079268993226464	0.37668125109631156	1.0	1.0
data/56	fd150	104.06091011198441	0.004761382314957673	0.017262771025881692	-0.14383313674295423	0.3368475853991227	0.3776911194205496	1.0	1.0
data/56	fd40	104.0514405730887	0.002749860565238219	0.015612401544117804	0.1076184739822412	0.12482069230625091	0.3725866164633919	1.0	1.0
data/56	fd40_250	104.05083439409601	0.0025677339831312145	0.015387173372766214	0.11062451349115142	0.1178100651612361	0.3698069464694885	1.0	1.0
data/56	sg150	104.06091011198441	0.0025887452407267336	0.01567595607388177	0.07473103981321527	0.23612792503656013	0.3776911194205496	1.0	1.0
data/56	sg40	104.0514405730887	0.002432892152628775	0.015582050031752146	0.11482829582814644	0.12069321970913816	0.3725866164633919	1.0	1.0
data/57	fd100	98.06527934595212	0.003816040188734028	0.01817865777061454	-0.024393389491377267	0.23447888285703444	0.5156196574506915	1.0	1.0
data/57	fd150	98.06692239528478	0.004173936464779745	0.0183676531263745	-0.005798273412921899	0.39093082364589526	0.5155625798389032	1.0	1.0
data/57	fd40	98.05927035931377	0.0033074501201107343	0.018128830641436083	0.08656611650298349	0.1330193729519953	0.5151598582398323	1.0	1.0
data/57	fd40_250	98.05844347126909	0.003055757557089679	0.017631056816336442	0.08853399141622098	0.12000570448859556	0.5130714248776953	1.0	1.0
data/57	sg150	98.06692239528478	0.002978981436278132	0.01817483035736452	0.09151301342915977	0.14268593696909615	0.5155625798389032	1.0	1.0
data/57	sg40	98.05927035931377	0.0028828420994510013	0.01811786080242784	0.09244663116537799	0.130219086079665	0.5151598582398323	1.0	1.0
data/58	fd100	111.07250365777765	0.004135012427724285	0.01677475316348475	0.029647246978834325	0.2903584332377876	0.632853396297895	1.0	1.0
data/58	fd150	111.07446091661375	0.004490295895980108	0.016916360855236116	-0.020956895326541346	0.31296209888730286	0.6328445866134971	1.0	1.0
data/58	fd40	111.05933038525217	0.002882789032717354	0.01653710751548383	0.0418462090263865	0.13288878310903515	0.6355420526797768	1.0	1.0
data/58	fd40_250	111.05849909365924	0.002656793837751737	0.01613771545199772	0.038954471911655256	0.12930916727063835	0.6294841268131899	1.0	1.0
data/58	sg150	111.07446091661375	0.0026897343947453094	0.01660457359057322	0.06355842540120549	0.21547622008158734	0.6328445866134971	1.0	1.0
data/58	sg40	111.05933038525217	0.0025026881952844504	0.01655415448076588	0.03921330337443176	0.13193380469215601	0.6355420526797768	1.0	1.0
data/59	fd100	109.03252518766462	0.0027809970391668866	0.016269644561389983	0.03450963183117787	0.21969509385389613	0.5865856161924099	1.0	1.0
data/59	fd150	109.03425663189235	0.00317539425413092	0.016385045295238487	0.04380933629089178	0.30917192808026417	0.5866344119208309	1.0	1.0
data/59	fd40	109.02964571563689	0.001899461753805521	0.015043723084188321	0.08615246663356578	0.12294815394746522	0.5861259617064452	1.0	1.0
data/59	fd40_250	109.02937430392697	0.001777102241779997	0.014805951346907575	0.07879882034731989	0.10384336242241199	0.5837252430972075	1.0	1.0
data/59	sg150	109.03425663189235	0.0018734778855043419	0.015996182337839185	0.10299559128824141	0.21854359672530985	0.5866344119208309	1.0	1.0
data/59	sg40	109.02964571563689	0.0016942039478697753	0.015046723994782544	0.091649823654396	0.12058211087552587	0.5861259617064452	1.0	1.0
data/6	fd100	90.0775192824089	0.00491395010788966	0.019839467358398002	0.030118645370359676	0.2746003823789192	0.3478323274631596	1.0	1.0
data/6	fd150	90.07955955258741	0.0054463295828271144	0.020061038324048003	-0.008639842692888968	0.2961171838188326	0.3489322755899078	1.0	1.0
data/6	fd40	90.06674659577473	0.003805295608424498	0.018773887353419796	0.11126015008965368	0.1527327164012817	0.3429964435466671	1.0	1.0
data/6	fd40_250	90.06563072834581	0.003468398807362535	0.01824308420814124	0.11415338012797732	0.14028992568943813	0.34096009192804705	1.0	1.0
data/6	sg150	90.07955955258741	0.0034776450557806693	0.019292664526381238	0.10759093145999946	0.20763454173184845	0.3489322755899078	1.0	1.0
data/6	sg40	90.06674659577473	0.0032471054337630586	0.01869385134012747	0.11908352766611949	0.14772670725079118	0.3429964435466671	1.0	1.0
data/60	fd100	107.05962494985346	0.0035684079440536087	0.018527579648402674	0.08666454755105162	0.21160668876144517	0.36415874652935865	1.0	1.0
data/60	fd150	107.06169568360147	0.004053970208788607	0.018787931896056747	-0.0033967170294930673	0.29529270810349406	0.36489462397993994	1.0	1.0
data/60	fd40	107.05590941757482	0.0031790536531230078	0.017697225265834574	0.07220346118813888	0.14721392985381643	0.3582048479470941	1.0	1.0
data/60	fd40_250	107.05518215776866	0.0029491193201909927	0.01721221998166374	0.09150235373508625	0.10301963028423916	0.3592978921135529	1.0	1.0
data/60	sg150	107.06169568360147	0.0029152132736929427	0.01813653340802423	0.10781646031540723	0.14036009748474249	0.36489462397993994	1.0	1.0
data/60	sg40	107.05590941757482	0.002795571000790496	0.017712764863889282	0.0986397069470239	0.10674576014109846	0.3582048479470941	1.0	1.0
data/61	fd100	119.0686026246673	0.00342904272811659	0.016460812541201682	0.0733827338735782	0.259145274069707	0.37601835744329337	1.0	1.0
data/61	fd150	119.06964690623278	0.003696879309634754	0.016549328978171584	0.05118520633129781	0.2771686409545324	0.37607893122936187	1.0	1.0
data/61	fd40	119.06001174016245	0.002580251841217965	0.01700122066123655	0.10822347442293132	0.1394385314519625	0.37169719786176464	1.0	1.0
data/61	fd40_250	119.05926422657242	0.0023985721346845095	0.016677418676800358	0.11792751702352514	0.12313650093197777	0.3695329150827069	1.0	1.0
data/61	sg150	119.06964690623278	0.002455194013482068	0.016454570213468016	0.1502586305967814	0.19439674897394954	0.37607893122936187	1.0	1.0
data/61	sg40	119.06001174016245	0.002278792993839346	0.01702636308295539	0.09880568509631632	0.11719855267543666	0.37169719786176464	1.0	1.0
data/62	fd100	98.07971832775222	0.0041208953049846975	0.02022099343405043	0.09436171841536617	0.25616718904363334	0.20167279124669502	1.0	1.0
data/62	fd150	98.0810876277433	0.004433111024082667	0.020321291649733245	0.058599785648713446	0.2999312006452041	0.20231472353612504	1.0	1.0
data/62	fd40	98.06987657302963	0.0031690286438874737	0.01921767925928606	0.03634024188533488	0.15505443496948015	0.20217484343108927	1.0	1.0
data/62	fd40_250	98.06892616702784	0.0028933967760504486	0.018795311258823322	0.04942951026794389	0.1245935728586905	0.201144160241401	1.0	1.0
data/62	sg150	98.0810876277433	0.0029526198164781157	0.02016320935933479	0.09614507642894601	0.18613867720251245	0.20231472353612504	1.0	1.0
data/62	sg40	98.06987657302963	0.002713000963772779	0.019142139999565797	0.09171815113027516	0.15655329519723132	0.20217484343108927	1.0	1.0
data/63	fd100	105.07808985132138	0.004279417616661153	0.01860921129500226	-0.013153375359908804	0.2051869717007221	0.6272663268022759	1.0	1.0
data/63	fd150	105.07923952391928	0.004540508764873044	0.018658613995990985	0.006437766704347573	0.2370664764986511	0.6273075470685789	1.0	1.0
data/63	fd40	105.06653499147257	0.0035604024927658393	0.017478918722544458	0.03222332697687941	0.15443313259623892	0.63566809808907	1.0	1.0
data/63	fd40_250	105.06544494760305	0.00323385475841556	0.01699592900256115	0.03615897986814105	0.12809994043539386	0.633456221527724	1.0	1.0
data/63	sg150	105.07923952391928	0.00323020014603201	0.018124825060709917	0.07726478905013265	0.16020840162428507	0.6273075470685789	1.0	1.0
data/63	sg40	105.06653499147257	0.003016188064151528	0.017423208503253185	0.0569485418555673	0.15056455409816322	0.63566809808907	1.0	1.0
data/64	fd100	108.03364918060943	0.0026437029430060564	0.016592601349911598	0.07576936551384535	0.2375358309766562	0.16247121572836673	1.0	1.0
data/64	fd150	108.03502825796161	0.002853901606905378	0.016818878811870677	0.0929489932904336	0.30584660188327567	0.16247969494246717	1.0	1.0
data/64	fd40	108.02712961131513	0.0017315525329217	0.01530939591644323	0.02661786624978773	0.15871853707073377	0.16149591259487509	1.0	1.0
data/64	fd40_250	108.02680855997203	0.0016013482240231542	0.015068895540739093	0.044633724082122024	0.11579210808780499	0.15989675308144685	1.0	1.0
data/64	sg150	108.03502825796161	0.0017196139443249013	0.016254105534831635	0.10368642011070991	0.2556208086446401	0.16247969494246717	1.0	1.0
data/64	sg40	108.02712961131513	0.0015156850223979543	0.015311717632898458	0.03971949705281466	0.12998305663283605	0.16149591259487509	1.0	1.0
data/65	fd100	116.05479940674479	0.004186023380535329	0.016173145642938303	0.05435926021773535	0.3006009147333315	0.6031667329909853	1.0	1.0
data/65	fd150	116.06480633880707	0.005267828082379659	0.017450742820088058	0.04002839890772471	0.33530126917435515	0.6030390924523952	1.0	1.0
data/65	fd40	116.04240387635414	0.0023958956724139343	0.01412339686928001	0.02075997130092224	0.15535420328257335	0.6052817009004275	1.0	1.0
data/65	fd40_250	116.04179249510476	0.0021936208160130096	0.013725223629618135	0.064683170877763	0.11996373375636085	0.6059231358460337	1.0	1.0
data/65	sg150	116.06480633880707	0.0024524958841399217	0.015322506812105195	0.06828131924490326	0.28052200967613916	0.6030390924523952	1.0	1.0
data/65	sg40	116.04240387635414	0.002059502409219874	0.014064194214421939	0.05449452214479312	0.13975815636248884	0.6052817009004275	1.0	1.0
data/66	fd100	100.05505102379438	0.003223584724911001	0.0202629510578464	0.09809392956757113	0.20807499640605465	0.22257094838857294	1.0	1.0
data/66	fd150	100.0557609682188	0.0034574790530789573	0.020367836121805878	0.09643652511500081	0.2620518382023725	0.22298096530600556	1.0	1.0
data/66	fd40	100.05322107995946	0.002863500227440074	0.02003224256621025	0.13304276952623875	0.13802222130681735	0.21948968195032503	1.0	1.0
data/66	fd40_250	100.05266105703365	0.0026909361759925306	0.01957106512257218	0.09177936946200856	0.1052652708066601	0.22062483934109722	1.0	1.0
data/66	sg150	100.0557609682188	0.00263854570707417	0.020096500305460722	0.10110913300397015	0.1356226628692076	0.22298096530600556	1.0	1.0
data/66	sg40	100.05322107995946	0.0025578051811859085	0.020093219464837796	0.09228996396073008	0.11569623033755339	0.21948968195032503	1.0	1.0
data/67	fd100	120.06895773413376	0.003118500205264087	0.015346654237159044	0.05423644954821246	0.24310673026425703	0.298401637813065	1.0	1.0
data/67	fd150	120.07090682055838	0.003453778081249342	0.01573892499532574	-0.015090039509712256	0.30594425538398506	0.2986123277593179	1.0	1.0
data/67	fd40	120.06245608377495	0.0025161199528950717	0.015098251504714158	0.07825167981264103	0.128326302355854	0.29561973581540046	1.0	1.0
data/67	fd40_250	120.0617219508572	0.002342565779637279	0.014763352572892165	0.05066038551684357	0.14983561226915468	0.2941452975547175	1.0	1.0
data/67	sg150	120.07090682055838	0.0023388579108489533	0.015011059126239196	0.07612916032535459	0.19328106215245838	0.2986123277593179	1.0	1.0
data/67	sg40	120.06245608377495	0.0022359478779002758	0.015105354622136427	0.07721191327220174	0.1198769404506176	0.29561973581540046	1.0	1.0
data/68	fd100	102.07608685963703	0.0036738479704692055	0.01970950133836037	0.04848590173007442	0.20656132918735778	0.2521813293415732	1.0	1.0
data/68	fd150	102.07764314870764	0.003942281025912336	0.019915277595879747	-0.017872579861128456	0.28669978618489417	0.2523149563085292	1.0	1.0
data/68	fd40	102.06944547415524	0.003166864336933468	0.018692257433898917	0.10692290144259681	0.11967464973346645	0.25232959215060335	1.0	1.0
data/68	fd40_250	102.06858977708916	0.002956687769358326	0.01824139251528833	0.10738501529967129	0.11335453842575048	0.25015759232827955	1.0	1.0
data/68	sg150	102.07764314870764	0.0028604685380611197	0.019259237286276768	0.12251166162934843	0.14046061010780095	0.2523149563085292	1.0	1.0
data/68	sg40	102.06944547415524	0.0028056898942704672	0.0186605779855317	0.10673756502113728	0.11769984470903673	0.25232959215060335	1.0	1.0
data/69	fd100	97.0467011779019	0.003362666782011017	0.015299271519219199	-0.026814197882796764	0.2539669680242395	0.4283203723722179	1.0	1.0
data/69	fd150	97.04892375965133	0.003918675653907503	0.015673774999870677	-0.008109012733575371	0.2937186528017105	0.42853123945194105	1.0	1.0
data/69	fd40	97.03985816672525	0.002418590388211488	0.014078728673599166	0.1201203325815138	0.13086912464692652	0.42903338694790827	1.0	1.0
data/69	fd40_250	97.03943189630246	0.002252114397619376	0.013923796748821866	0.10178875531423745	0.10682021279970264	0.4224789587143001	1.0	1.0
data/69	sg150	97.04892375965133	0.0023498880331999502	0.014664814433507124	0.11378155145526352	0.19314228534637218	0.42853123945194105	1.0	1.0
data/69	sg40	97.03985816672525	0.00214109685291334	0.014076442768101442	0.11455844958496683	0.11875799154698859	0.42903338694790827	1.0	1.0
data/7	fd100	81.06405425250176	0.0053433751639818	0.020184283859021553	-0.02194157594493028	0.2545688234851245	0.2342076382999262	1.0	1.0
data/7	fd150	81.06621677566562	0.005854555150780735	0.020452260756799012	-0.0309258400615576	0.3117842666897077	0.23524668139227584	1.0	1.0
data/7	fd40	81.05282648928659	0.003995185981945707	0.019133295979729535	-0.10746450078604415	0.16101638600256712	0.19623307360877706	1.0	1.0
data/7	fd40_250	81.05192492627745	0.0035736734288543065	0.01853674120021264	-0.13232606994500096	0.16726977140071925	0.19725971985698398	1.0	1.0
data/7	sg150	81.06621677566562	0.0036513358923403747	0.01945561539890181	-0.08401346314725829	0.193789247557416	0.23524668139227584	1.0	1.0
data/7	sg40	81.05282648928659	0.0032989671555803115	0.019057696053680823	-0.1149279095305088	0.1774571189440465	0.19623307360877706	1.0	1.0
data/70	fd100	83.06609657579934	0.0039610925431983815	0.020604921113598747	0.1517559908635114	0.21697195430460786	0.15429205013971303	1.0	1.0
data/70	fd150	83.06693605231978	0.004006136301502445	0.020852374528568404	0.11399452162362436	0.27605314490664135	0.15458516121660626	1.0	1.0
data/70	fd40	83.06240399899878	0.0036240231140913844	0.020353408327797393	0.13423843627482646	0.13646471516026298	0.15193430063973368	1.0	1.0
data/70	fd40_250	83.06152855396084	0.003342328396709633	0.0198970807289401	0.11680526134973837	0.12616007289246434	0.15123128897944366	1.0	1.0
data/70	sg150	83.06693605231978	0.003234805454324448	0.02034580887966407	0.13517213508125336	0.14813419700540356	0.15458516121660626	1.0	1.0
data/70	sg40	83.06240399899878	0.003150521649474336	0.020352270923998966	0.1334419660472203	0.13902699121443887	0.15193430063973368	1.0	1.0
data/71	fd100	96.05918203139635	0.003667563052189123	0.018109308762293153	0.02736632856014221	0.18792900348450403	0.2076579532562977	1.0	1.0
data/71	fd150	96.05984671477114	0.003832769253729924	0.018271591477450843	-0.011199896063014893	0.2279038420086368	0.2077668395000461	1.0	1.0
data/71	fd40	96.054499281455	0.003098466592576259	0.017968014690113204	0.05340245162779783	0.1102127467200226	0.20681298012052912	1.0	1.0
data/71	fd40_250	96.05369489344018	0.002847152010066544	0.017468320081954564	0.07516686891603813	0.10383065676462205	0.206860193444579	1.0	1.0
data/71	sg150	96.05984671477114	0.0028379333511506354	0.017920879436640925	0.003699491659906384	0.17114897318777544	0.2077668395000461	1.0	1.0
data/71	sg40	96.054499281455	0.002682485318787884	0.017980909797112865	0.0791382486651964	0.09242309192754225	0.20681298012052912	1.0	1.0
data/72	fd100	111.04057227688656	0.0026764493990422836	0.010256240073033746	0.06072439737771279	0.24991345606215146	0.0683012211444649	1.0	1.0
data/72	fd150	111.04141764577417	0.002910291902609775	0.010451341587952103	0.029015359034319798	0.26845791031438115	0.070376730637501	1.0	1.0
data/72	fd40	111.03614971816452	0.0022007096326570885	0.009356455086143169	0.12378386780543703	0.12460139145339863	0.06203828751689501	1.0	1.0
data/72	fd40_250	111.03565470683225	0.0020380951371904983	0.009109795631848272	0.11733835055310793	0.11824213965393293	0.06232696080964685	1.0	1.0
data/72	sg150	111.04141764577417	0.0020133594217353118	0.009794301057936605	0.09392885575954801	0.15456294051669547	0.070376730637501	1.0	1.0
data/72	sg40	111.03614971816452	0.0019226442806202257	0.009303229594047913	0.1207658699619816	0.12191239129806641	0.06203828751689501	1.0	1.0
data/73	fd100	94.08121974550386	0.005240248777183078	0.02040774170916568	0.028644154762654854	0.30376565727906535	0.22014212823025509	1.0	1.0
data/73	fd150	94.08386942943969	0.005642446635208045	0.020854293900580016	-0.0027125893460518795	0.3246227332575494	0.2206602405377024	1.0	1.0
data/73	fd40	94.06576162691535	0.003377395429718274	0.018435024066972783	0.04215045833812716	0.1736213390052767	0.21196738001573456	1.0	1.0
data/73	fd40_250	94.06474397702428	0.00306601935764534	0.01788163746423163	0.029516362520914843	0.14063235082965006	0.21036087966016137	1.0	1.0
data/73	sg150	94.08386942943969	0.0031491967763842264	0.019204984985726488	-0.0029711477589991877	0.25113929074213454	0.2206602405377024	1.0	1.0
data/73	sg40	94.06576162691535	0.002839889127353305	0.018378994832405116	0.04774141759351227	0.17020611840432118	0.21196738001573456	1.0	1.0
data/74	fd100	149.0025529520193	0.000950847789050715	0.0034662431550867728	0.019516149631859946	0.2726511602234192	0.44903313598914985	1.0	1.0
data/74	fd150	149.0027902771884	0.0010867338063613244	0.0035290133320153086	-0.02286444588614221	0.33667739170856287	0.4507933357108669	1.0	1.0
data/74	fd40	149.00165192846035	0.0004847538785678775	0.002556381805448377	0.03763477724327532	0.19180195749720974	0.4330303981249234	1.0	1.0
data/74	fd40_250	149.00162977536786	0.0004178435789736915	0.0024306369183818804	0.0005703954816646383	0.1445046365206974	0.43497398975465096	1.0	1.0
data/74	sg150	149.0027902771884	0.00046321709785544817	0.0031465836247043825	-0.007666497227550946	0.2659873711405061	0.4507933357108669	1.0	1.0
data/74	sg40	149.00165192846035	0.0003788133135925522	0.002515457599994166	0.017911840073727488	0.1817452070728558	0.4330303981249234	1.0	1.0
data/75	fd100	76.06684590549759	0.005223279470544399	0.01594953094662169	0.050470172258210245	0.2218239666251413	0.13147042279128252	1.0	1.0
data/75	fd150	76.06894717859417	0.0057317693482614234	0.016332502472536318	0.023333771015340014	0.24100009098491915	0.13223426826901435	1.0	1.0
data/75	fd40	76.05400670339883	0.004044589379898052	0.014794044417692866	0.1632973871235164	0.17188084272731805	0.12640614703656985	1.0	1.0
data/75	fd40_250	76.05292794692906	0.003631194791113301	0.014156766425234205	0.1337791544217464	0.13531553234185567	0.12471400689090537	1.0	1.0
data/75	sg150	76.06894717859417	0.0036395546821939508	0.015260823970049246	0.1566277559919949	0.1970483394133142	0.13223426826901435	1.0	1.0
data/75	sg40	76.05400670339883	0.0033628335475773294	0.014617004337885745	0.15690833655913775	0.16585523235409394	0.12640614703656985	1.0	1.0
data/76	fd100	106.05337565320036	0.003129436692871179	0.01564368351080833	-0.004700563265875304	0.24997796890759127	0.5251383822764162	1.0	1.0
data/76	fd150	106.05429564507972	0.003473853224489887	0.01606521555424953	0.044651373460228544	0.30038986229889825	0.5253394665874536	1.0	1.0
data/76	fd40	106.04855484249069	0.0025895113914919947	0.016004202341463866	0.09340387331887509	0.11994222089168924	0.5244238722972856	1.0	1.0
data/76	fd40_250	106.04800296744999	0.0024185325645418266	0.01572630602708768	0.09167889393940337	0.1129741846915358	0.5188034514757511	1.0	1.0
data/76	sg150	106.05429564507972	0.0023774628426337188	0.0156304858312207	0.09671576060393056	0.1586021312509838	0.5253394665874536	1.0	1.0
data/76	sg40	106.04855484249069	0.0023005621451033247	0.016029426997844477	0.09454400835341932	0.11572929049396458	0.5244238722972856	1.0	1.0
data/77	fd100	90.0415778785534	0.0032123646938784023	0.015282564685091263	0.03752580651054511	0.20941360394668196	0.7473734616882375	1.0	1.0
data/77	fd150	90.0430102653558	0.0034789966581893423	0.015429355298235331	0.009698138744228424	0.2772022111941238	0.7474242258662375	1.0	1.0
data/77	fd40	90.03872678332839	0.002719981141546012	0.014613435850264051	0.09663175612406011	0.11899486101790094	0.7462126197230496	1.0	1.0
data/77	fd40_250	90.0383169595026	0.002551243178606841	0.014297570762151048	0.09283113618740782	0.10912713427783459	0.7385705237603885	1.0	1.0
data/77	sg150	90.0430102653558	0.0024754601667517436	0.014966501229027753	0.10163625381762831	0.12736588400720728	0.7474242258662375	1.0	1.0
data/77	sg40	90.03872678332839	0.002434084758090844	0.014618302611680373	0.10239417628488132	0.11389897082891026	0.7462126197230496	1.0	1.0
data/78	fd100	89.061546224283	0.0043519892025066075	0.01887792454706078	0.019431625656018903	0.2877595591028857	0.39776393813593286	1.0	1.0
data/78	fd150	89.0637757350933	0.0048417445458398475	0.019241774378723535	-0.053066366045763036	0.35130885863633693	0.3981086096371506	1.0	1.0
data/78	fd40	89.05057561049303	0.003296633919331045	0.016896099663303854	0.024305931796587042	0.1449346997309964	0.3985857629424812	1.0	1.0
data/78	fd40_250	89.04979765999752	0.0030005543414788455	0.016457016271523753	0.01888875456803749	0.09300719749702713	0.39757603385341134	1.0	1.0
data/78	sg150	89.0637757350933	0.0029064187561621225	0.018083756165565595	0.00775787606024177	0.19735445604428914	0.3981086096371506	1.0	1.0
data/78	sg40	89.05057561049303	0.0027737897214759177	0.016774623271726324	0.04805703958054462	0.16942711581936523	0.3985857629424812	1.0	1.0
data/79	fd100	102.05421169859704	0.003225626472391289	0.012409313324298295	0.10825077521349544	0.2920125575005721	0.46423766024340984	1.0	1.0
data/79	fd150	102.05528702585227	0.003447441285721519	0.012650891403277707	0.0753890967246619	0.3084692200362092	0.4644699775026587	1.0	1.0
data/79	fd40	102.05072630645628	0.0027943951480156725	0.012190862713827553	0.09532090028488463	0.13765040048187152	0.4647381381035265	1.0	1.0
data/79	fd40_250	102.05006833377016	0.0025801658980097045	0.011941965518399324	0.10426343146530198	0.12263421511809663	0.4609043649089657	1.0	1.0
data/79	sg150	102.05528702585227	0.0025291428043943062	0.012159542292345196	0.11717037038148206	0.1687156781348249	0.4644699775026587	1.0	1.0
data/79	sg40	102.05072630645628	0.002434288966828688	0.01213475803092643	0.10681854360741304	0.12306386559709305	0.4647381381035265	1.0	1.0
data/8	fd100	143.01115355686454	0.001410463442493844	0.009768938374186228	-0.08143444831230673	0.31697305218621696	0.0894674679840768	1.0	1.0
data/8	fd150	143.0123891852308	0.0018592191998940354	0.010001851522601541	-0.00919018126077854	0.31056079446139473	0.09018563336299991	1.0	1.0
data/8	fd40	143.00987265693442	0.0006868638964266467	0.009554535145642858	0.06625429492938392	0.1555865398181905	0.0840898378012218	1.0	1.0
data/8	fd40_250	143.00983293976293	0.0006274125669714313	0.009438357575251953	0.05056806782186606	0.1369134487386087	0.08324770792197503	1.0	1.0
data/8	sg150	143.0123891852308	0.0006837023332989744	0.009603860071981059	0.08218930994189969	0.27276428502192457	0.09018563336299991	1.0	1.0
data/8	sg40	143.00987265693442	0.0005875097931478	0.009551998551658477	0.03791028241388261	0.15036060864349096	0.0840898378012218	1.0	1.0
data/80	fd100	104.06593582237159	0.003520388493198895	0.016783470913250845	-0.04332482249300894	0.24400560663298554	0.06488455211797971	1.0	1.0
data/80	fd150	104.06737682502157	0.003904286475912426	0.017061119632181137	-0.04387160528558544	0.2849987542214505	0.06618008187175704	1.0	1.0
data/80	fd40	104.06021778041774	0.0026592477957503857	0.015630140777624677	0.0008082134880668555	0.15954273978628827	0.04177854020241945	1.0	1.0
data/80	fd40_250	104.0596143324684	0.0024733850123867178	0.015324709287166515	-0.016577562430427923	0.12902689560446545	0.04186216549328643	1.0	1.0
data/80	sg150	104.06737682502157	0.0024965504178345844	0.016325510825261236	-0.0015648120972164188	0.20516064987169397	0.06618008187175704	1.0	1.0
data/80	sg40	104.06021778041774	0.0023528802313462077	0.015618985461541649	0.04379358209694072	0.15490136598970025	0.04177854020241945	1.0	1.0
data/81	fd100	84.05481325872569	0.004033007060508033	0.020161841749565097	0.01845321103070896	0.2507822288235941	0.18354806866013404	1.0	1.0
data/81	fd150	84.05641946024278	0.004418734698207107	0.02046248008386313	0.07727933949199255	0.24647529646193495	0.1848340304152335	1.0	1.0
data/81	fd40	84.04925170802721	0.0034603658549700097	0.019785387408432088	0.1774806442642023	0.1774806442642023	0.17622464717802394	1.0	1.0
data/81	fd40_250	84.04840934690107	0.0031318046708277304	0.01896075471521487	0.11729397154899177	0.11729397154899177	0.17568803995151455	1.0	1.0
data/81	sg150	84.05641946024278	0.003044762597081455	0.020008799869388486	0.11735789522471829	0.16666815350988418	0.1848340304152335	1.0	1.0
data/81	sg40	84.04925170802721	0.0029196545200200126	0.01979376783963135	0.12654996221053005	0.14093339930307092	0.17622464717802394	1.0	1.0
data/82	fd100	116.05512765130504	0.004801574150206905	0.014076223500224232	-0.036736578569839945	0.3516281354542094	0.41704948252877627	1.0	1.0
data/82	fd150	116.0614339283535	0.0056635511727346766	0.01513626571549289	0.07570279606625116	0.37522684087981867	0.4220331080252493	1.0	1.0
data/82	fd40	116.03470668657309	0.002300600055183535	0.010171961047679128	0.0600354269625113	0.1300209560571253	0.39202244688698756	1.0	1.0
data/82	fd40_250	116.03421918839716	0.0020980906960112395	0.00988742285003486	0.059471194408571654	0.11666104126268817	0.3974881186274362	1.0	1.0
data/82	sg150	116.0614339283535	0.0024960014628462065	0.012537388225013274	0.08627697341666683	0.2520311181582259	0.4220331080252493	1.0	1.0
data/82	sg40	116.03470668657309	0.001968517048199803	0.010107797974263241	0.06710567170424363	0.14669310279588274	0.39202244688698756	1.0	1.0
data/83	fd100	170.01203234478334	0.0011506861025985119	0.005479339316326083	-0.024286759371846153	0.2712885081133012	0.33668617578905446	1.0	1.0
data/83	fd150	170.01250849275033	0.0013618105104005653	0.005583110744403957	-0.021083513349968254	0.30777157240470315	0.33686153261363955	1.0	1.0
data/83	fd40	170.01097962084452	0.000765950118662662	0.005208203877200137	-0.04810779494288525	0.12072525406811337	0.3357352004501574	1.0	1.0
data/83	fd40_250	170.01091088057677	0.0007178724043229726	0.005145145115350495	-0.05011044145679993	0.09908953879373383	0.335505081814098	1.0	1.0
data/83	sg150	170.01250849275033	0.0007341535721463535	0.005307934344972334	-0.049509797020730745	0.2052889454563851	0.33686153261363955	1.0	1.0
data/83	sg40	170.01097962084452	0.0006814569705610588	0.005194803047823341	-0.03648167533357909	0.12057388367085653	0.3357352004501574	1.0	1.0
data/84	fd100	121.03250911141238	0.003018859002363184	0.013311947192578156	-0.04272728826698803	0.29049261147282224	0.6171862752546844	1.0	1.0
data/84	fd150	121.03421842600493	0.0033258158182930177	0.013542384077309417	-0.042532228721340354	0.38912883509995827	0.6174182334771661	1.0	1.0
data/84	fd40	121.02692477710437	0.0018313146463175179	0.011934502179535646	0.0630078789385472	0.13141575515913428	0.6165613240341985	1.0	1.0
data/84	fd40_250	121.02664929548325	0.0017147626070597559	0.011723456757112713	0.057860183398490674	0.1237306849989439	0.6198176778158148	1.0	1.0
data/84	sg150	121.03421842600493	0.0018287570526074547	0.012703413405455326	0.0258864587841736	0.22764518510789764	0.6174182334771661	1.0	1.0
data/84	sg40	121.02692477710437	0.0016344173417355366	0.011931034313268696	0.05555674243928689	0.13035674628151434	0.6165613240341985	1.0	1.0
data/85	fd100	81.07011719958012	0.004677614360989426	0.021211418085343596	0.0500551731292628	0.21098213673733746	0.13574310279696783	1.0	1.0
data/85	fd150	81.07144971155776	0.004981469683834998	0.021487214677861424	0.036494132502385646	0.23676075216268477	0.13611673659337173	1.0	1.0
data/85	fd40	81.06262165287534	0.004113225748628225	0.019971866199181537	0.1331973342924553	0.13388771323979476	0.12889768097477003	1.0	1.0
data/85	fd40_250	81.06152561009003	0.0037088718742888413	0.01922782085246516	0.15540088251465634	0.17231522870605157	0.12969533702412328	1.0	1.0
data/85	sg150	81.07144971155776	0.003589842432508592	0.02068298851938854	0.09889555925067245	0.11792080166100044	0.13611673659337173	1.0	1.0
data/85	sg40	81.06262165287534	0.0034604122454669635	0.019893880478291354	0.15861260235572155	0.1620133715633058	0.12889768097477003	1.0	1.0
data/86	fd100	100.0525227652737	0.0033363576944089217	0.01739433434493718	0.03624498121821633	0.1857441329094947	0.5678203756523448	1.0	1.0
data/86	fd150	100.05310891584267	0.003438968485105005	0.017467725681064687	0.04764005057256353	0.24384677089785298	0.5679444813269414	1.0	1.0
data/86	fd40	100.04714207204422	0.0030255951726626926	0.016909482764591702	0.09967288289087746	0.12502674030235	0.5568868179647732	1.0	1.0
data/86	fd40_250	100.04645463187516	0.002784379225027069	0.01657591135257997	0.09587107393241635	0.11406079322562865	0.5533781459594744	1.0	1.0
data/86	sg150	100.05310891584267	0.0027341966860846443	0.017179538131755837	0.10876649617150391	0.12981006457781422	0.5679444813269414	1.0	1.0
data/86	sg40	100.04714207204422	0.0026219188271188135	0.01687296774212433	0.10399338065162839	0.12079253620982963	0.5568868179647732	1.0	1.0
data/87	fd100	98.0619832116918	0.003692669516080319	0.01807098332721574	0.04905970237529274	0.22532551098098774	0.3073080550163427	1.0	1.0
data/87	fd150	98.06339775550082	0.003988936069027718	0.01824801358390874	0.10255219989225658	0.2715615393973013	0.30762254585923987	1.0	1.0
data/87	fd40	98.05554437187737	0.003019328383710519	0.016863489222386733	0.10696320771868978	0.12290642476210287	0.30588701921845796	1.0	1.0
data/87	fd40_250	98.05497267805484	0.002810637775333853	0.016522227828333298	0.1098166357273645	0.11814836927864578	0.30413991066069535	1.0	1.0
data/87	sg150	98.06339775550082	0.002821139152547441	0.017809565276863767	0.09834680886376732	0.16182437229598223	0.30762254585923987	1.0	1.0
data/87	sg40	98.05554437187737	0.002668846266711578	0.01682012989004051	0.11710228454905769	0.12170790526757236	0.30588701921845796	1.0	1.0
data/88	fd100	93.02218237030169	0.0024064311882603896	0.01232784738023086	0.03462897832756515	0.24154917212244273	0.4364103036335716	1.0	1.0
data/88	fd150	93.0226604118372	0.002565353803447994	0.012400673655789295	0.0765643213826282	0.24302922423495255	0.43652504486945026	1.0	1.0
data/88	fd40	93.02008923594654	0.00193718430942697	0.011960276256769146	0.09820524870941261	0.1370969724105569	0.435262482860754	1.0	1.0
data/88	fd40_250	93.01979972978594	0.0017700287150967534	0.011635823553796422	0.08992405257454925	0.13044687718815243	0.43229381143906376	1.0	1.0
data/88	sg150	93.0226604118372	0.0017402210046327704	0.012207021662586054	0.08344237826049854	0.17574391173647014	0.43652504486945026	1.0	1.0
data/88	sg40	93.02008923594654	0.001659728356507564	0.01193623131381933	0.0975059688671803	0.1256872718272119	0.435262482860754	1.0	1.0
data/89	fd100	96.0478001504933	0.003834723305754835	0.01532731855509687	0.041524699895663805	0.2755629697673379	0.41334840403707845	1.0	1.0
data/89	fd150	96.04972394126435	0.004390264741049161	0.015790842861661478	0.10514038401837744	0.3643868276919435	0.41357684653515986	1.0	1.0
data/89	fd40	96.04085728621116	0.002815015724308727	0.014765129541445904	0.08648817483097274	0.14740443761525845	0.4086648849775627	1.0	1.0
data/89	fd40_250	96.0402839993236	0.002570097825315203	0.014349038759298124	0.09725170030222574	0.13889451619955057	0.40459053842136566	1.0	1.0
data/89	sg150	96.04972394126435	0.0026237023095057764	0.014885974700002042	0.09121694173497506	0.1998279735186085	0.41357684653515986	1.0	1.0
data/89	sg40	96.04085728621116	0.002424575294855042	0.01468724288233382	0.11041147050617997	0.1291189453216176	0.4086648849775627	1.0	1.0
data/9	fd100	92.05050628939868	0.0037980746934241053	0.01969772850201177	0.003682020350064717	0.21359251751011918	0.39037060446498206	1.0	1.0
data/9	fd150	92.05159846999848	0.004072983270456864	0.019781993093106073	-0.05193497171200773	0.2964689565169596	0.39081609055223776	1.0	1.0
data/9	fd40	92.04544992464558	0.0031878819776750135	0.019356696064282086	0.11694710180029225	0.14858714005884488	0.3875967255371476	1.0	1.0
data/9	fd40_250	92.04474036211091	0.0029220929501691433	0.018814585153025896	0.10914717543433364	0.12794792258143425	0.385829075345587	1.0	1.0
data/9	sg150	92.05159846999848	0.0028483659865213375	0.019544426098625767	0.10923370725221057	0.1642690034754793	0.39081609055223776	1.0	1.0
data/9	sg40	92.04544992464558	0.0027359259466213878	0.01934898786922674	0.12109910485237028	0.14639600241585216	0.3875967255371476	1.0	1.0
data/90	fd100	160.0104219853799	0.001045759840179224	0.004501911524952638	-0.03549164508378837	0.28032953531813704	0.08667045147245125	1.0	1.0
data/90	fd150	160.0110488815837	0.001256230660084943	0.004741711959388845	-0.003880990011275601	0.3693211712411102	0.08730762033830058	1.0	1.0
data/90	fd40	160.00935753398971	0.0006272946615399984	0.004280090406228749	-0.049044007960563366	0.15792759877630708	0.08080330838969037	1.0	1.0
data/90	fd40_250	160.0093101005246	0.0005648573963831167	0.004214795623469515	-0.045483402698363457	0.13125609221778972	0.08095330666149528	1.0	1.0
data/90	sg150	160.0110488815837	0.0006149118961411072	0.004355869375066308	-0.06941101495900856	0.2646814740367949	0.08730762033830058	1.0	1.0
data/90	sg40	160.00935753398971	0.000523277963671501	0.004275455837530601	-0.0231035825749839	0.16820147419265216	0.08080330838969037	1.0	1.0
data/91	fd100	96.040104678446	0.002891742121987124	0.014808637134463218	0.0683952295579625	0.20118659286453483	0.4822762028414576	1.0	1.0
data/91	fd150	96.04060081925581	0.003051533557220524	0.014870229324157611	0.045948226907321255	0.285833198880414	0.4824586145174931	1.0	1.0
data/91	fd40	96.03686528220562	0.0025714119284757416	0.015175123027508468	0.10170740823030537	0.13008107303075522	0.48204346481705285	1.0	1.0
data/91	fd40_250	96.03639482289877	0.0023801601438056944	0.014874313016667369	0.09982649001685209	0.11983267410760515	0.47666998945507794	1.0	1.0
data/91	sg150	96.04060081925581	0.0023143715137672787	0.01473435246871138	0.10013881506674005	0.13342423077644622	0.4824586145174931	1.0	1.0
data/91	sg40	96.03686528220562	0.0022524810225241832	0.01518982270912457	0.10560816414876721	0.12863631182406454	0.48204346481705285	1.0	1.0
data/92	fd100	92.03931395251044	0.003243329600410366	0.015480581932309865	0.056623872891878244	0.256552077762602	0.4601238427055264	1.0	1.0
data/92	fd150	92.03992944610475	0.0035270927934687867	0.015654607928836255	0.05340341006837135	0.2749259174256071	0.4607691354920471	1.0	1.0
data/92	fd40	92.03450783880909	0.002692645736959699	0.015188672121239387	0.12462352411438236	0.13767002031375777	0.4539255908076919	1.0	1.0
data/92	fd40_250	92.03402956207293	0.0024894618679416436	0.014728915820151357	0.11491272715980853	0.1254094137172498	0.44972846782372344	1.0	1.0
data/92	sg150	92.03992944610475	0.002398222372967716	0.015197629933603367	0.11935144147526276	0.15440975248065747	0.4607691354920471	1.0	1.0
data/92	sg40	92.03450783880909	0.002348593491828331	0.015186001874423148	0.11463194391792064	0.12926217860988573	0.4539255908076919	1.0	1.0
data/93	fd100	174.02172967423942	0.0023174695496830577	0.007271440080916201	0.039266335561768166	0.3476092967993244	0.7349643599403906	1.0	1.0
data/93	fd150	174.02511721740728	0.003004214128982778	0.007735636518451947	0.017574155111094426	0.36737154024155055	0.7359848983183268	1.0	1.0
data/93	fd40	174.0150109714287	0.001066514749855642	0.006256105060492014	0.0494633657383797	0.1546437079017337	0.7233733906379635	1.0	1.0
data/93	fd40_250	174.01487401468034	0.0009625543144943262	0.006182829346471325	0.06173458208388769	0.16540996743873768	0.7381573260094626	1.0	1.0
data/93	sg150	174.02511721740728	0.0010909755193479202	0.006460090328844749	0.015245791607780793	0.31520718505240797	0.7359848983183268	1.0	1.0
data/93	sg40	174.0150109714287	0.0008987041915823619	0.00621011938549372	-0.007094808418373545	0.16813176810716526	0.7233733906379635	1.0	1.0
data/94	fd100	99.05081368312125	0.003722135598391359	0.016800880532784206	0.08135520813606242	0.27279805768691345	0.6758114045321812	1.0	1.0
data/94	fd150	99.05227297179567	0.0040482113231371485	0.016755538973629032	0.0798389999775943	0.2725886048349616	0.6758670250327832	1.0	1.0
data/94	fd40	99.04422318573799	0.0026231060548469226	0.015539435018875412	0.10494977762854049	0.11211268082652641	0.6749236150764447	1.0	1.0
data/94	fd40_250	99.04375865697291	0.0024382640479762487	0.015279553027071381	0.10236087731383486	0.10605724780843973	0.6688406857276616	1.0	1.0
data/94	sg150	99.05227297179567	0.002488897931281724	0.015901442379951086	0.12911099929776326	0.1884438666643969	0.6758670250327832	1.0	1.0
data/94	sg40	99.04422318573799	0.0023182666127318833	0.015546812836571429	0.10408616793364756	0.10814127459293771	0.6749236150764447	1.0	1.0
data/95	fd100	93.03804098183325	0.002592184515026471	0.016041958921880223	0.10443641612939222	0.246577341046339	0.2097055318959124	1.0	1.0
data/95	fd150	93.0387973302319	0.002891037829034818	0.016228804659494396	0.09032195630065792	0.27822012159229637	0.21007302834474637	1.0	1.0
data/95	fd40	93.03526206156093	0.0023910458142847694	0.01521089276686834	0.12082057672030036	0.12350171651263545	0.20621024792833134	1.0	1.0
data/95	fd40_250	93.03483895421007	0.00221761205462284	0.014889220110344315	0.0930000665400224	0.11193283595389979	0.2033318186760316	1.0	1.0
data/95	sg150	93.0387973302319	0.0021083732439634503	0.01575047082140231	0.08919178442559109	0.12959417892148847	0.21007302834474637	1.0	1.0
data/95	sg40	93.03526206156093	0.002099131914454085	0.01520013226906025	0.10371852523322286	0.11718610787085598	0.20621024792833134	1.0	1.0
data/96	fd100	92.05910700064389	0.0039179731279962715	0.01649892770600881	0.04878767718402445	0.24158781326752754	0.17168280079244402	1.0	1.0
data/96	fd150	92.06058442253857	0.004014166200191167	0.016668389063271505	-0.0005540582977737593	0.31263697658265244	0.17252762434682206	1.0	1.0
data/96	fd40	92.05003482453156	0.0030690120333809363	0.01648033821578275	0.016724332197614745	0.14460866676628875	0.1492256268093094	1.0	1.0
data/96	fd40_250	92.04933775120242	0.002765148369817499	0.0161762832146759	0.013178214734310684	0.12786784924214245	0.14823206007687423	1.0	1.0
data/96	sg150	92.06058442253857	0.0028484532039427493	0.01623182587331928	0.030639679325213685	0.16995042837093016	0.17252762434682206	1.0	1.0
data/96	sg40	92.05003482453156	0.0025767984981640334	0.016405399721015325	0.002056428208231164	0.137284396727264	0.1492256268093094	1.0	1.0
data/97	fd100	116.04830630356139	0.0031935492292895495	0.014188314986935235	0.08261536848133062	0.22075620975161359	0.2650553600430058	1.0	1.0
data/97	fd150	116.04912818060542	0.003436391663618896	0.014297159515537585	0.025568430708743164	0.31035980730200863	0.2656487231387896	1.0	1.0
data/97	fd40	116.0437800246905	0.0024966074350721073	0.013476557990752643	0.06918201102720414	0.1448934688524241	0.26072782177608333	1.0	1.0
data/97	fd40_250	116.0431242561958	0.002303741344078502	0.013032592832154128	0.056240950849047636	0.12585856776628823	0.262214558835171	1.0	1.0
data/97	sg150	116.04912818060542	0.002296085708373438	0.01395185699819845	0.03897706823137337	0.24456399660645795	0.2656487231387896	1.0	1.0
data/97	sg40	116.0437800246905	0.002173690500550271	0.013452840293749208	0.036820248563812205	0.13256587313873036	0.26072782177608333	1.0	1.0
data/98	fd100	100.04460582243244	0.0026797002282304416	0.01266805930633351	0.01659700801013095	0.21109017110312864	0.26969916113148223	1.0	1.0
data/98	fd150	100.0456410433684	0.002755625059121954	0.01279508517149603	-0.014344718953248079	0.2541612056055903	0.2698784481602684	1.0	1.0
data/98	fd40	100.04092045457423	0.0022781760512649704	0.011841277284399916	0.054099045966248496	0.11391458748744891	0.2665515922651599	1.0	1.0
data/98	fd40_250	100.04048880289548	0.0021269981162174824	0.011573248550623642	0.07555555836340234	0.09419019406840581	0.2643583564793233	1.0	1.0
data/98	sg150	100.0456410433684	0.002131121604609247	0.012332812631180056	0.07103399219090249	0.14904135133342838	0.2698784481602684	1.0	1.0
data/98	sg40	100.04092045457423	0.002032568037659748	0.01179215653788436	0.09291723094628881	0.10901572240937085	0.2665515922651599	1.0	1.0
data/99	fd100	84.07610950906916	0.004992126802353057	0.018818865012648574	0.1119882668037635	0.20889573586793297	0.3547152954287853	1.0	1.0
data/99	fd150	84.10323300730408	0.005493314573585718	0.01917527376234679	0.13830103820309636	0.2702095644655123	0.3542709693697913	1.0	1.0
data/99	fd40	84.04515877837659	0.0033995543695375914	0.017519730201746797	0.13375645288929588	0.13765601538883873	0.3529600205386215	1.0	1.0
data/99	fd40_250	84.04431434880146	0.0030760327448791135	0.016968285176360082	0.12765539733819645	0.13267778655212867	0.3517735210338343	1.0	1.0
data/99	sg150	84.10323300730408	0.0031812294761302423	0.01797647367521977	0.1391859161243647	0.16396753106959353	0.3542709693697913	1.0	1.0
data/99	sg40	84.04515877837659	0.00286038666038441	0.01747173524544806	0.13847089629179155	0.14113588734212995	0.3529600205386215	1.0	1.0
