## Supplementary material for "Calibration and processing sensitivity of time-embedded three-dimensional electrocardiographic descriptors: a two-dataset benchmark": Research materials and reproducible analysis code: additional_beats_LUDB.csv (part 1 of 2)

cohort	patient	record	beat	cutoff	method	matched	abs_torsion	curvature	almost_curvature	weighted_abs_torsion	valid_duration_fraction
LUDB	1	data/1	1	40	TIK	False	0.15855144498048043	0.003918074882899949	0.02053332870308639	0.11879416036022108	1.0
LUDB	1	data/1	2	40	TIK	False	0.1563463211306064	0.0039947914333707075	0.022176874099619163	0.11851288824092988	1.0
LUDB	1	data/1	3	40	TIK	False	0.14991308570985104	0.004337397295717303	0.02208369313980521	0.12318644536693686	1.0
LUDB	1	data/1	4	40	TIK	False	0.14526419498836562	0.004302590432801798	0.022468143850204042	0.11875805229850021	1.0
LUDB	1	data/1	5	40	TIK	False	0.17637197466669347	0.003475302999165894	0.01937263546290482	0.11601692895786066	1.0
LUDB	1	data/1	6	40	TIK	False	0.18749057599707317	0.003500677913920985	0.017255065112023755	0.12448534214995369	1.0
LUDB	1	data/1	1	100	TIK	False	0.17073855043858982	0.004037699146313028	0.02057499738452165	0.11464312162594151	1.0
LUDB	1	data/1	2	100	TIK	False	0.1726295507850932	0.0041177630660068605	0.022152287074448745	0.11749868266182162	1.0
LUDB	1	data/1	3	100	TIK	False	0.1587313515512267	0.004504187670892894	0.02221092971995351	0.11838707023119452	1.0
LUDB	1	data/1	4	100	TIK	False	0.15095712587722213	0.00446972262802725	0.022440221575296366	0.11999466617697804	1.0
LUDB	1	data/1	5	100	TIK	False	0.16526458855986492	0.003610811376757582	0.019351075925423594	0.11042318154355843	1.0
LUDB	1	data/1	6	100	TIK	False	0.15812394816391614	0.003609579587971177	0.01735216529952398	0.12602874449229254	1.0
LUDB	1	data/1	1	150	TIK	False	0.16669901758740538	0.004037993675816424	0.020573918030246795	0.11455159716730685	1.0
LUDB	1	data/1	2	150	TIK	False	0.17546396031619962	0.004119408024154534	0.022153314850588888	0.11746873212039793	1.0
LUDB	1	data/1	3	150	TIK	False	0.15904896453663375	0.004505157341006448	0.02221132901831218	0.11828845434187601	1.0
LUDB	1	data/1	4	150	TIK	False	0.15080892421853698	0.004470749931173539	0.022438191524458615	0.11991882711148534	1.0
LUDB	1	data/1	5	150	TIK	False	0.16552109409260166	0.0036112579690452686	0.01934888070918539	0.110317602174667	1.0
LUDB	1	data/1	6	150	TIK	False	0.158550109536583	0.0036102595638511795	0.01735150623909314	0.12595082359463736	1.0
LUDB	1	data/1	1	150	FD	True	0.1218057953904245	0.0026917487939196023	0.016054788645627864	0.10657931801870787	1.0
LUDB	1	data/1	2	150	FD	True	0.10973274370489293	0.002748374441662589	0.017417045178827893	0.10669515790073265	1.0
LUDB	1	data/1	3	150	FD	True	0.12976623322981476	0.0029491155384636348	0.016998443080261848	0.11126541294999368	1.0
LUDB	1	data/1	4	150	FD	True	0.12138638262796435	0.0029512395581759252	0.01748662584181565	0.10759164031539556	1.0
LUDB	1	data/1	5	150	FD	True	0.12822680555931237	0.0023922571724634377	0.01529230880565965	0.10286403320856981	1.0
LUDB	1	data/1	6	150	FD	True	0.10917067337843711	0.0023826720639395908	0.013505825892350479	0.11290414059105681	1.0
LUDB	1	data/1	1	150	SG	True	0.12167895299625832	0.002687994588158107	0.01607178628106998	0.10679620105156443	1.0
LUDB	1	data/1	2	150	SG	True	0.10977228866115847	0.0027443341576700924	0.01744087370877382	0.10685934501993503	1.0
LUDB	1	data/1	3	150	SG	True	0.12962013459684246	0.0029441998718186487	0.017016037149654672	0.11152572684068007	1.0
LUDB	1	data/1	4	150	SG	True	0.12153125581972613	0.0029465076026521896	0.01751008635747149	0.10769894186670516	1.0
LUDB	1	data/1	5	150	SG	True	0.1271761900084068	0.002388176093854473	0.015311748086152583	0.10312480699206883	1.0
LUDB	1	data/1	6	150	SG	True	0.10963438806697186	0.00237859220041803	0.01351593948694273	0.11301721256259364	1.0
LUDB	1	data/1	1	150	SPEC	True	0.1218055887853505	0.0026918197842366073	0.016054693644135053	0.10657826391859294	1.0
LUDB	1	data/1	2	150	SPEC	True	0.10972165572473845	0.002748450324115636	0.01741692371240567	0.10669618981365231	1.0
LUDB	1	data/1	3	150	SPEC	True	0.1297699067769683	0.0029492084416680954	0.01699834947870772	0.11126402520989816	1.0
LUDB	1	data/1	4	150	SPEC	True	0.12138216823268823	0.0029513291051721565	0.017486501664175043	0.10759459067825723	1.0
LUDB	1	data/1	5	150	SPEC	True	0.12828603238519565	0.0023923342576944047	0.015292193614867297	0.10286229166206719	1.0
LUDB	1	data/1	6	150	SPEC	True	0.10915183319437469	0.0023827484792451606	0.01350577339342676	0.11290791368879247	1.0
LUDB	1	data/1	1	150	SG0SPEC	True	0.12059595716609045	0.0026800598544070675	0.01608668924716861	0.10652766359123268	1.0
LUDB	1	data/1	2	150	SG0SPEC	True	0.11004918897210048	0.0027361718288968617	0.017460529986254282	0.10639296380964358	1.0
LUDB	1	data/1	3	150	SG0SPEC	True	0.12912641165986755	0.002933376977822596	0.017030642726769112	0.11128863612055619	1.0
LUDB	1	data/1	4	150	SG0SPEC	True	0.12188864138843529	0.002936438611488853	0.017529041748579024	0.10708854570172498	1.0
LUDB	1	data/1	5	150	SG0SPEC	True	0.12099531317304313	0.0023796493192897177	0.015328514019624897	0.10287893346938592	1.0
LUDB	1	data/1	6	150	SG0SPEC	True	0.1103832341845578	0.002370260954580042	0.013524080079687145	0.11233671659287606	1.0
LUDB	1	data/1	1	150	TIK	True	0.11986610933263837	0.00267075482546828	0.016090378803466258	0.1062315403258145	1.0
LUDB	1	data/1	2	150	TIK	True	0.11248723087955956	0.002727393672853642	0.017476141380869285	0.10585852174432377	1.0
LUDB	1	data/1	3	150	TIK	True	0.12944793523039588	0.0029222226229216617	0.01704278521927119	0.11104905551619083	1.0
LUDB	1	data/1	4	150	TIK	True	0.1235981970311138	0.0029256035749584738	0.01755120820439827	0.10637629209704552	1.0
LUDB	1	data/1	5	150	TIK	True	0.11409956162893246	0.0023688708569497207	0.015343872340990104	0.10256820524153495	1.0
LUDB	1	data/1	6	150	TIK	True	0.11733924914696614	0.002360203321616756	0.013521459062233763	0.11158849838250337	1.0
LUDB	10	data/10	1	40	TIK	False	0.10341801368430231	0.002511876465805898	0.01429334792985735	0.08252376306314087	1.0
LUDB	10	data/10	2	40	TIK	False	0.1268912205633397	0.0025610974436765872	0.014307498211972467	0.0759938784872846	1.0
LUDB	10	data/10	3	40	TIK	False	0.13618721830956498	0.00256499926328805	0.014169463607719451	0.08159345476749022	1.0
LUDB	10	data/10	4	40	TIK	False	0.10541716401817061	0.0025269318533137526	0.014238910129574005	0.08319365729480889	1.0
LUDB	10	data/10	5	40	TIK	False	0.12007109034207174	0.002741929391572685	0.014967495479487676	0.08277012309039444	1.0
LUDB	10	data/10	6	40	TIK	False	0.11216112083161624	0.002417494417963478	0.013137134456127736	0.08128672511166789	1.0
LUDB	10	data/10	7	40	TIK	False	0.17180110181481398	0.00262889530252495	0.014994114665942007	0.07476384789196533	1.0
LUDB	10	data/10	8	40	TIK	False	0.12287471507941042	0.002758760110074495	0.015514767837395149	0.08056692014534535	1.0
LUDB	10	data/10	1	100	TIK	False	0.15334365701897226	0.002715140867460952	0.014348194894608222	0.07571884007287145	1.0
LUDB	10	data/10	2	100	TIK	False	0.13229805856499555	0.0027470471557819675	0.014259492923274431	0.06893648337064298	1.0
LUDB	10	data/10	3	100	TIK	False	0.1845800349774895	0.0027948484402751097	0.014244017179976348	0.08042134137644953	1.0
LUDB	10	data/10	4	100	TIK	False	0.14295792231525292	0.0026941750871379362	0.014267740086961097	0.07967919396143569	1.0
LUDB	10	data/10	5	100	TIK	False	0.18086376325593845	0.0030237090689906503	0.015089981733466118	0.07415203293226391	1.0
LUDB	10	data/10	6	100	TIK	False	0.1460484587949109	0.002701966885123405	0.013123721968924772	0.08775770193991113	1.0
LUDB	10	data/10	7	100	TIK	False	0.13011000113230184	0.002898849883671284	0.01507549662540254	0.06335495255214138	1.0
LUDB	10	data/10	8	100	TIK	False	0.1544310878963948	0.002989284391393705	0.015599383438669923	0.08287707268418043	1.0
LUDB	10	data/10	1	150	TIK	False	0.1566587309784253	0.002716406139107748	0.014347844030434072	0.07561941250961356	1.0
LUDB	10	data/10	2	150	TIK	False	0.13149604942996565	0.002748715946554169	0.014257997756546684	0.06884866916788787	1.0
LUDB	10	data/10	3	150	TIK	False	0.1768372060840085	0.0027963607949566963	0.01424572495438717	0.0805339512872449	1.0
LUDB	10	data/10	4	150	TIK	False	0.13857259177173234	0.002696277487998496	0.014266865656134926	0.07949037499659273	1.0
LUDB	10	data/10	5	150	TIK	False	0.18121379068092994	0.0030245000143947175	0.015089397151114166	0.07402696722917357	1.0
LUDB	10	data/10	6	150	TIK	False	0.14580912529173032	0.0027034147931191137	0.013121760447841113	0.08730938315077198	1.0
LUDB	10	data/10	7	150	TIK	False	0.1311488098862985	0.002901499353454529	0.015075433136260447	0.06331200243558044	1.0
LUDB	10	data/10	8	150	TIK	False	0.15879454000886772	0.002990657786760256	0.015601091135198206	0.08286892918459778	1.0
LUDB	10	data/10	1	150	FD	True	0.10548676856826812	0.0018162511292563752	0.01229400258256628	0.07649281759501238	1.0
LUDB	10	data/10	2	150	FD	True	0.20682249909463649	0.0018214487307666206	0.012373191564534352	0.07199798401846186	1.0
LUDB	10	data/10	3	150	FD	True	0.08652859291492139	0.001854635592175811	0.012314451039463598	0.07590501577840293	1.0
LUDB	10	data/10	4	150	FD	True	0.07516660556380168	0.0018344559266437622	0.012333883902584516	0.07836248106320629	1.0
LUDB	10	data/10	5	150	FD	True	0.1187328269144843	0.0019848554367481843	0.012906580775918015	0.07428754014133651	1.0
LUDB	10	data/10	6	150	FD	True	0.10330418122522438	0.0017527334197306528	0.011352405835484577	0.07701611710716952	1.0
LUDB	10	data/10	7	150	FD	True	0.10109849739811845	0.001887880966098607	0.012947915674030247	0.06933215305011367	1.0
LUDB	10	data/10	8	150	FD	True	0.10347132870322583	0.0019847814346793525	0.013410249402134214	0.07725256390376552	1.0
LUDB	10	data/10	1	150	SG	True	0.10584567110004567	0.0018125295992112787	0.01231127150036696	0.07689157042933714	1.0
LUDB	10	data/10	2	150	SG	True	0.11141048155306899	0.001816581695240564	0.012392759809618	0.07249217233014091	1.0
LUDB	10	data/10	3	150	SG	True	0.08368759877111916	0.0018485565196874353	0.012329717911390195	0.07609648360455794	1.0
LUDB	10	data/10	4	150	SG	True	0.07394017388699055	0.0018305205493442489	0.012349989384600924	0.07859980653231202	1.0
LUDB	10	data/10	5	150	SG	True	0.12154320969061753	0.001979658200697076	0.012926294323992268	0.07486616411110655	1.0
LUDB	10	data/10	6	150	SG	True	0.10389320359914814	0.0017476172908771662	0.011373065966931451	0.07733634541110043	1.0
LUDB	10	data/10	7	150	SG	True	0.10188046390705535	0.0018819185428902833	0.012967308617123774	0.0699546255269247	1.0
LUDB	10	data/10	8	150	SG	True	0.10498863791154629	0.001978971922621333	0.013429157225643371	0.07746891800339666	1.0
LUDB	10	data/10	1	150	SPEC	True	0.10550092320162763	0.0018163220286036923	0.01229394707194891	0.07648764727716044	1.0
LUDB	10	data/10	2	150	SPEC	True	0.20987729295402258	0.0018215402105312048	0.012373128831656694	0.07198862233335986	1.0
LUDB	10	data/10	3	150	SPEC	True	0.08660310983002288	0.0018547494111743905	0.012314403464723742	0.07590918809461455	1.0
LUDB	10	data/10	4	150	SPEC	True	0.07522047739689908	0.0018345298924743831	0.012333834081022801	0.0783655106181776	1.0
LUDB	10	data/10	5	150	SPEC	True	0.11870658386287204	0.001984954180784408	0.012906518052372733	0.07427816247906728	1.0
LUDB	10	data/10	6	150	SPEC	True	0.10333171055816041	0.0017528327900578925	0.011352330253333445	0.07701762667188988	1.0
LUDB	10	data/10	7	150	SPEC	True	0.10111932716492537	0.0018879931482518417	0.012947856265017705	0.06932064486673695	1.0
LUDB	10	data/10	8	150	SPEC	True	0.10346966335598688	0.001984889672493515	0.013410185903725334	0.07725560374016452	1.0
LUDB	10	data/10	1	150	SG0SPEC	True	0.10327401721195037	0.0018044690514037582	0.012324360034074961	0.07770911901468629	1.0
LUDB	10	data/10	2	150	SG0SPEC	True	0.11137998292611144	0.0018062012772386937	0.012407995344837061	0.07368942945782625	1.0
LUDB	10	data/10	3	150	SG0SPEC	True	0.07784123854722698	0.0018358234335651518	0.012341878026061041	0.07600970194746123	1.0
LUDB	10	data/10	4	150	SG0SPEC	True	0.07235046699861004	0.001822400877446232	0.012362606806443625	0.07885111196750258	1.0
LUDB	10	data/10	5	150	SG0SPEC	True	0.1277333495836247	0.001968610820333207	0.012941167382466354	0.07598944900659822	1.0
LUDB	10	data/10	6	150	SG0SPEC	True	0.10169528409046917	0.001736183234026013	0.011390245604897285	0.07742771892867671	1.0
LUDB	10	data/10	7	150	SG0SPEC	True	0.10059014583964372	0.0018689753036877535	0.012981777987946058	0.07151060911029601	1.0
LUDB	10	data/10	8	150	SG0SPEC	True	0.10433956199429205	0.0019670640203317533	0.013444583579986518	0.07727134801513437	1.0
LUDB	10	data/10	1	150	TIK	True	0.10053627197985329	0.0017915580043199046	0.012327835469856092	0.07952265652112486	1.0
LUDB	10	data/10	2	150	TIK	True	0.10653206670321784	0.0017906385723981994	0.012420320185550685	0.07600540455264627	1.0
LUDB	10	data/10	3	150	TIK	True	0.08655766694875858	0.001815403456105683	0.012344876911508033	0.07675663667828868	1.0
LUDB	10	data/10	4	150	TIK	True	0.073136593610079	0.0018099061480843408	0.012368670705113969	0.0799304998790619	1.0
LUDB	10	data/10	5	150	TIK	True	0.11906512986975812	0.0019513458576724773	0.01295075012755524	0.07820348957336451	1.0
LUDB	10	data/10	6	150	TIK	True	0.0997789911005457	0.0017169454325758897	0.01141620139305065	0.07858327769661033	1.0
LUDB	10	data/10	7	150	TIK	True	0.10156548208870729	0.0018481789362057206	0.012988576303825269	0.07452702263123524	1.0
LUDB	10	data/10	8	150	TIK	True	0.10240995003315753	0.0019483383175298889	0.013453306743183638	0.07716485688799687	1.0
LUDB	100	data/100	1	40	TIK	False	0.1384586353963879	0.003014486668707636	0.01738745224646879	0.0782876882668583	1.0
LUDB	100	data/100	2	40	TIK	False	0.13779631579434895	0.0029312635597633046	0.016383103894928173	0.07922320970670439	1.0
LUDB	100	data/100	3	40	TIK	False	0.12831541370315125	0.0031053514356937425	0.01813329033830748	0.07458343479163243	1.0
LUDB	100	data/100	4	40	TIK	False	0.1605292848769719	0.002906347261644138	0.01682026532617678	0.07487328411923674	1.0
LUDB	100	data/100	5	40	TIK	False	0.13751790559289442	0.0024622176788372013	0.012919022215852385	0.09092788961115139	1.0
LUDB	100	data/100	6	40	TIK	False	0.13830796957453728	0.002784643667157248	0.016660909880835083	0.06927231777593898	1.0
LUDB	100	data/100	7	40	TIK	False	0.163683457882532	0.0025326819371073797	0.014455223831457557	0.07919553436648208	1.0
LUDB	100	data/100	8	40	TIK	False	0.16137184740956712	0.002769093556467792	0.016168015789203925	0.0709311290190589	1.0
LUDB	100	data/100	9	40	TIK	False	0.15953387758290785	0.0025241386476870156	0.015031487354758816	0.06432031693359366	1.0
LUDB	100	data/100	1	100	TIK	False	0.12674938423687634	0.0030664335456744973	0.017500150885914282	0.07622138909301097	1.0
LUDB	100	data/100	2	100	TIK	False	0.13670307042508772	0.002992811084927839	0.016515095855045275	0.07601575556297897	1.0
LUDB	100	data/100	3	100	TIK	False	0.12256471630510185	0.0031602794998682898	0.01825331345651245	0.06981626508643386	1.0
LUDB	100	data/100	4	100	TIK	False	0.13894233726793306	0.002967944493095563	0.016983191830850102	0.0725018400232357	1.0
LUDB	100	data/100	5	100	TIK	False	0.1707794145910125	0.002534365165290579	0.01292409984085529	0.0855519698944596	1.0
LUDB	100	data/100	6	100	TIK	False	0.1207976521798244	0.002838899758097632	0.016780078681959486	0.06497907027474968	1.0
LUDB	100	data/100	7	100	TIK	False	0.13702602258939153	0.0025785298509599305	0.014533447275049535	0.07875837709545774	1.0
LUDB	100	data/100	8	100	TIK	False	0.13135557936354592	0.00282829577609188	0.01630991586041669	0.06594314137317119	1.0
LUDB	100	data/100	9	100	TIK	False	0.14734295734971975	0.0025847344870821225	0.015107643933420827	0.05472283765931122	1.0
LUDB	100	data/100	1	150	TIK	False	0.12681029617991754	0.003066693049462704	0.017497416764022687	0.07612555509495626	1.0
LUDB	100	data/100	2	150	TIK	False	0.1369369289395001	0.0029930933259535663	0.01651375124202244	0.07592750371987109	1.0
LUDB	100	data/100	3	150	TIK	False	0.12252139907342904	0.0031606443886861243	0.018251640105177772	0.06972299758865265	1.0
LUDB	100	data/100	4	150	TIK	False	0.13942085655614833	0.002968211207020403	0.016982177469560957	0.07248577575577463	1.0
LUDB	100	data/100	5	150	TIK	False	0.1731216914990727	0.002534108154607223	0.012922857192714117	0.08548512883724374	1.0
LUDB	100	data/100	6	150	TIK	False	0.12078545361477946	0.002839215659420285	0.016778528648313057	0.0649025106486091	1.0
LUDB	100	data/100	7	150	TIK	False	0.1367595042808785	0.0025785313023639978	0.014532153901902139	0.07865854328614172	1.0
LUDB	100	data/100	8	150	TIK	False	0.13167096347597257	0.0028287349696197238	0.016308903272307496	0.06588705095039585	1.0
LUDB	100	data/100	9	150	TIK	False	0.14719197869489908	0.0025849936409127823	0.015106965693915302	0.05494554180175907	1.0
LUDB	100	data/100	1	150	FD	True	0.11327930510483421	0.002115654509786073	0.014215687969278157	0.06761128074982638	1.0
LUDB	100	data/100	2	150	FD	True	0.12013304615131233	0.002031492108988903	0.013228006876699921	0.06857038139309482	1.0
LUDB	100	data/100	3	150	FD	True	0.11048643677484993	0.0021723356480231088	0.014757411159834453	0.06421493365530681	1.0
LUDB	100	data/100	4	150	FD	True	0.10571247828411613	0.002037578433509365	0.013834034190009198	0.06452344463053516	1.0
LUDB	100	data/100	5	150	FD	True	0.10613913053919767	0.0017265949420767297	0.010478650878944208	0.07969220968871757	1.0
LUDB	100	data/100	6	150	FD	True	0.10412549059528908	0.0019748093784777497	0.01364423463045764	0.06035052999970181	1.0
LUDB	100	data/100	7	150	FD	True	0.0946998201534041	0.0017926378598949414	0.011805475945849027	0.06984225200913943	1.0
LUDB	100	data/100	8	150	FD	True	0.1045288433719237	0.001953619003309129	0.013211719279544275	0.061726850688193176	1.0
LUDB	100	data/100	9	150	FD	True	0.11153098251415997	0.0017753660726698983	0.012280829831545272	0.05657158333673481	1.0
LUDB	100	data/100	1	150	SG	True	0.11298541083674474	0.00211595151285336	0.01422110561666274	0.06776198697664938	1.0
LUDB	100	data/100	2	150	SG	True	0.11983833358591088	0.002031597492937099	0.013234729503114183	0.06871345271475901	1.0
LUDB	100	data/100	3	150	SG	True	0.11026819213623798	0.0021728797723896487	0.014764500278405453	0.06441940473888999	1.0
LUDB	100	data/100	4	150	SG	True	0.10564317883623256	0.0020374905812433845	0.013833220580757562	0.06465842876060517	1.0
LUDB	100	data/100	5	150	SG	True	0.10580413412804446	0.0017266653761871466	0.010486117940153378	0.07985652680813499	1.0
LUDB	100	data/100	6	150	SG	True	0.10367932767229183	0.0019753413357992368	0.013648654173304898	0.06052330875177483	1.0
LUDB	100	data/100	7	150	SG	True	0.09445058047067195	0.0017926894356883301	0.01181151263974385	0.06995076386924039	1.0
LUDB	100	data/100	8	150	SG	True	0.1042182660495862	0.0019538913579854643	0.013214481176544618	0.061919960395592034	1.0
LUDB	100	data/100	9	150	SG	True	0.11235486147694408	0.001775389478225956	0.012285049645519571	0.05688481292542422	1.0
LUDB	100	data/100	1	150	SPEC	True	0.11327738902163605	0.002115654288508711	0.014215677450434637	0.06761064566179792	1.0
LUDB	100	data/100	2	150	SPEC	True	0.12014166076747515	0.002031495327322444	0.013227993864356878	0.06857024865816322	1.0
LUDB	100	data/100	3	150	SPEC	True	0.1104829094430063	0.0021723317607777897	0.01475739778054911	0.06421232084289379	1.0
LUDB	100	data/100	4	150	SPEC	True	0.10570002650467135	0.002037586150605355	0.013834053373083676	0.06452343089790658	1.0
LUDB	100	data/100	5	150	SPEC	True	0.10615812803986774	0.0017265993027546407	0.01047862971806999	0.07969234303439678	1.0
LUDB	100	data/100	6	150	SPEC	True	0.10412694192685541	0.0019748048563511806	0.013644230013042782	0.060348751561818084	1.0
LUDB	100	data/100	7	150	SPEC	True	0.09470856665308075	0.0017926408129094146	0.01180546040440321	0.06984302130245873	1.0
LUDB	100	data/100	8	150	SPEC	True	0.10453274515526942	0.001953619271558402	0.013211724884306508	0.06172463106897286	1.0
LUDB	100	data/100	9	150	SPEC	True	0.11151051442096212	0.0017753696988905886	0.012280830756226317	0.05656513481445206	1.0
LUDB	100	data/100	1	150	SG0SPEC	True	0.1131988661560908	0.002114722672976837	0.014225846518870572	0.06747351471986655	1.0
LUDB	100	data/100	2	150	SG0SPEC	True	0.11932995936483548	0.0020299981579906933	0.013240368818904592	0.06853012681565471	1.0
LUDB	100	data/100	3	150	SG0SPEC	True	0.11063748857136335	0.0021718180202227925	0.014770582651637424	0.06434090027744792	1.0
LUDB	100	data/100	4	150	SG0SPEC	True	0.106521053002254	0.0020352973313578966	0.01383291346349093	0.06433455009616258	1.0
LUDB	100	data/100	5	150	SG0SPEC	True	0.10494632187333339	0.0017247841260314238	0.010492059411184123	0.07968210466181924	1.0
LUDB	100	data/100	6	150	SG0SPEC	True	0.10365298202131981	0.0019746616544672134	0.01365238893751584	0.060452511077267526	1.0
LUDB	100	data/100	7	150	SG0SPEC	True	0.09436669775944201	0.0017916289957443793	0.011817115705301189	0.06960450128865067	1.0
LUDB	100	data/100	8	150	SG0SPEC	True	0.10400181564293229	0.0019526337372574626	0.013216839147805292	0.06189457503372262	1.0
LUDB	100	data/100	9	150	SG0SPEC	True	0.11284028491058357	0.001774292856106327	0.012288755280790304	0.05722338038827201	1.0
LUDB	100	data/100	1	150	TIK	True	0.11373833862836516	0.0021127991612852047	0.01419941183428857	0.06705389273559255	1.0
LUDB	100	data/100	2	150	TIK	True	0.11960106809656265	0.0020278769753424653	0.013218717429954613	0.06833562560598112	1.0
LUDB	100	data/100	3	150	TIK	True	0.11145985234010271	0.002170252238476786	0.014747912083322778	0.06422848739499047	1.0
LUDB	100	data/100	4	150	TIK	True	0.10967331359090954	0.0020318596485446867	0.013799520181460596	0.06398940991846039	1.0
LUDB	100	data/100	5	150	TIK	True	0.1086419795287828	0.0017212338626838716	0.010485001254719838	0.07976191831327725	1.0
LUDB	100	data/100	6	150	TIK	True	0.10422531609734333	0.0019730111732188106	0.013628383437102208	0.06040415792462329	1.0
LUDB	100	data/100	7	150	TIK	True	0.09574907898692152	0.0017894734121850554	0.011804015812424289	0.06918680218502873	1.0
LUDB	100	data/100	8	150	TIK	True	0.10398859351693615	0.0019501663824118397	0.01319169148354492	0.06191053529202492	1.0
LUDB	100	data/100	9	150	TIK	True	0.11886627546628016	0.0017717635141066166	0.012269972442725919	0.05768179423418095	1.0
LUDB	101	data/101	1	40	TIK	False	0.11277066078201518	0.0020251851947677194	0.013510860562891587	0.045592398110074484	1.0
LUDB	101	data/101	2	40	TIK	False	0.13694199083329112	0.0020686427083209374	0.013889133633423088	0.036228955188564775	1.0
LUDB	101	data/101	3	40	TIK	False	0.12372852950417917	0.002296476424142759	0.014150109677008837	0.02402944845893853	1.0
LUDB	101	data/101	4	40	TIK	False	0.1330216581603845	0.0022547848077979077	0.014654740772830436	0.030204085823101027	1.0
LUDB	101	data/101	5	40	TIK	False	0.133421915354165	0.0021464485545944264	0.013550733017031054	0.03187591925597158	1.0
LUDB	101	data/101	6	40	TIK	False	0.12971483386330562	0.0019951154222065514	0.012511801966840224	0.04319831012780853	1.0
LUDB	101	data/101	7	40	TIK	False	0.11613062419903908	0.0020127610017187385	0.013220543585037268	0.053127800637317195	1.0
LUDB	101	data/101	8	40	TIK	False	0.14297571096485862	0.0017458928228221743	0.01148719400095555	0.04897132228686835	1.0
LUDB	101	data/101	9	40	TIK	False	0.12726010342647315	0.0019808853488693873	0.013210153277053214	0.04214401279270183	1.0
LUDB	101	data/101	10	40	TIK	False	0.09667774446092947	0.0011632125058386941	0.00971773645502374	0.020801182064679492	1.0
LUDB	101	data/101	11	40	TIK	False	0.13660553356964705	0.002476781358266007	0.014820878621929776	0.025834531276333006	1.0
LUDB	101	data/101	1	100	TIK	False	0.11519152859527321	0.00214931121997277	0.013522327124009637	0.03866492459568852	1.0
LUDB	101	data/101	2	100	TIK	False	0.14601666088920756	0.0021709492168935267	0.013851806683826216	0.03490344532948269	1.0
LUDB	101	data/101	3	100	TIK	False	0.1627328013333446	0.0024110728843472714	0.014091585952999567	0.02599534709989013	1.0
LUDB	101	data/101	4	100	TIK	False	0.10060542331871927	0.002379949751410939	0.014583080497492197	0.022319928739484716	1.0
LUDB	101	data/101	5	100	TIK	False	0.1308820510010532	0.002266458223660851	0.01357075239001062	0.027875301780974866	1.0
LUDB	101	data/101	6	100	TIK	False	0.18156823885851325	0.002129594815116458	0.012431312297898317	0.029826691397251495	1.0
LUDB	101	data/101	7	100	TIK	False	0.14679724221199938	0.002158846639305604	0.013180529913472835	0.05067178385202022	1.0
LUDB	101	data/101	8	100	TIK	False	0.13367477168708994	0.0018391903860928065	0.011417909736734452	0.05475199275494892	1.0
LUDB	101	data/101	9	100	TIK	False	0.12052039157072553	0.0021559658407630856	0.013184349168469237	0.03502511001051539	1.0
LUDB	101	data/101	10	100	TIK	False	0.1415727523274555	0.0012134219520774387	0.009728348266163955	0.023828524040153388	1.0
LUDB	101	data/101	11	100	TIK	False	0.13169320990625136	0.002625140327895265	0.014818544603140051	0.02918647762558436	1.0
LUDB	101	data/101	1	150	TIK	False	0.1141134884170741	0.0021483606674170892	0.013522215152725147	0.038737597214668074	1.0
LUDB	101	data/101	2	150	TIK	False	0.14337366135544005	0.002171187748833649	0.013851804511867013	0.03472888539167372	1.0
LUDB	101	data/101	3	150	TIK	False	0.158885858872762	0.0024106559124354803	0.014091244544989074	0.02594843861917954	1.0
LUDB	101	data/101	4	150	TIK	False	0.1001649507098284	0.002379319961451154	0.014582700808545372	0.022273865691717878	1.0
LUDB	101	data/101	5	150	TIK	False	0.13713888505711394	0.0022662887644123377	0.01357047943201384	0.027492921180177606	1.0
LUDB	101	data/101	6	150	TIK	False	0.18095956552470152	0.002129683123030617	0.012431032072291832	0.029726811534146105	1.0
LUDB	101	data/101	7	150	TIK	False	0.1466095390575765	0.002160171441387452	0.013180666840249475	0.050580463301204005	1.0
LUDB	101	data/101	8	150	TIK	False	0.1385543270360008	0.0018386801558611515	0.011417664043885589	0.05504336683903925	1.0
LUDB	101	data/101	9	150	TIK	False	0.12116650351077562	0.002155088837224711	0.01318422468252565	0.034928402418247205	1.0
LUDB	101	data/101	10	150	TIK	False	0.14105021166034307	0.001213248483181249	0.009728401403989402	0.02413455958618094	1.0
LUDB	101	data/101	11	150	TIK	False	0.13016899083372885	0.0026251982517315037	0.01481776600731101	0.029270606733228226	1.0
LUDB	101	data/101	1	150	FD	True	0.09287498168722431	0.0015854553054407139	0.011598136951213499	0.042759328733537834	1.0
LUDB	101	data/101	2	150	FD	True	0.1088811353836234	0.0015717947664109673	0.011947015071140524	0.03597500844820357	1.0
LUDB	101	data/101	3	150	FD	True	0.10705308041396401	0.0017412793169210622	0.012097184133489912	0.024165241870578155	1.0
LUDB	101	data/101	4	150	FD	True	0.09514992517974484	0.0017346348317134846	0.012584899654879137	0.02927217712249654	1.0
LUDB	101	data/101	5	150	FD	True	0.10913122776856454	0.0016594639890712508	0.011555489858346073	0.0317442534863557	1.0
LUDB	101	data/101	6	150	FD	True	0.09511432756178559	0.00151191270683968	0.010755009150364104	0.04033699139486322	1.0
LUDB	101	data/101	7	150	FD	True	0.10132618786308646	0.0015614974720102488	0.011349997863978162	0.05105189642602334	1.0
LUDB	101	data/101	8	150	FD	True	0.1015533403587767	0.0013417617711973082	0.009871519571421314	0.0496241738989099	1.0
LUDB	101	data/101	9	150	FD	True	0.11233202524831871	0.001539069390405437	0.011358469770301883	0.03821306900924573	1.0
LUDB	101	data/101	10	150	FD	True	0.06927760984344541	0.0009407522275559866	0.009054795964484205	0.025845218739938024	1.0
LUDB	101	data/101	11	150	FD	True	0.1092990368944575	0.001843600069206294	0.012549514721857688	0.025651863573100085	1.0
LUDB	101	data/101	1	150	SG	True	0.09310250321623448	0.0015829380828026596	0.011612425281691817	0.04308224211338581	1.0
LUDB	101	data/101	2	150	SG	True	0.10856473919798443	0.0015697241203922597	0.011962155394063777	0.03618326147294384	1.0
LUDB	101	data/101	3	150	SG	True	0.10621567879454605	0.0017381396063390893	0.012112084048239616	0.024494547713385446	1.0
LUDB	101	data/101	4	150	SG	True	0.09546787244663667	0.0017311657017550018	0.012600460702248701	0.02951826984454431	1.0
LUDB	101	data/101	5	150	SG	True	0.10891648849838517	0.0016566161146372486	0.011571068396713907	0.03195193864656478	1.0
LUDB	101	data/101	6	150	SG	True	0.09423332681705593	0.0015087602754515425	0.010768632480657835	0.04084530688033882	1.0
LUDB	101	data/101	7	150	SG	True	0.09998258578152773	0.0015576693949147448	0.011366324784179331	0.05126645515453514	1.0
LUDB	101	data/101	8	150	SG	True	0.10317697203897634	0.0013391238271520185	0.009885657298164553	0.04965361657055314	1.0
LUDB	101	data/101	9	150	SG	True	0.11266922788924676	0.0015356642245381044	0.011374148794861153	0.03864725369514707	1.0
LUDB	101	data/101	10	150	SG	True	0.06679413158756091	0.000940054733892573	0.0090635719596333	0.025881636349745846	1.0
LUDB	101	data/101	11	150	SG	True	0.10798451844095237	0.0018400519368507967	0.012561567773831646	0.0260060845099173	1.0
LUDB	101	data/101	1	150	SPEC	True	0.09287400934594865	0.0015855020363496968	0.011598071749211085	0.0427503137900683	1.0
LUDB	101	data/101	2	150	SPEC	True	0.10890425979460032	0.0015718326854758653	0.01194695085157958	0.03596924978618992	1.0
LUDB	101	data/101	3	150	SPEC	True	0.10708126312695235	0.001741336607204144	0.012097115849466437	0.024155228421015237	1.0
LUDB	101	data/101	4	150	SPEC	True	0.09516227834590932	0.0017346986597897834	0.012584829492256113	0.029265233011493808	1.0
LUDB	101	data/101	5	150	SPEC	True	0.10915803642717936	0.001659515167036512	0.011555421455331895	0.03173855211563503	1.0
LUDB	101	data/101	6	150	SPEC	True	0.09512783021928187	0.001511971723711854	0.010754945449728992	0.04032283231004996	1.0
LUDB	101	data/101	7	150	SPEC	True	0.10137443280484686	0.001561568450792667	0.011349920955999002	0.05104815711663995	1.0
LUDB	101	data/101	8	150	SPEC	True	0.10157698471815445	0.0013418104341774034	0.009871453392903991	0.04962509794882469	1.0
LUDB	101	data/101	9	150	SPEC	True	0.11234998344626143	0.0015391330367317566	0.011358403712919254	0.038200537021145	1.0
LUDB	101	data/101	10	150	SPEC	True	0.06935097119040895	0.0009407663599655717	0.00905476288060173	0.025846085126232234	1.0
LUDB	101	data/101	11	150	SPEC	True	0.10932991346840286	0.0018436670802954747	0.012549461454134025	0.025643583896732953	1.0
LUDB	101	data/101	1	150	SG0SPEC	True	0.09306119064808292	0.0015780727752030376	0.011624878161775922	0.043791250607605754	1.0
LUDB	101	data/101	2	150	SG0SPEC	True	0.10630306896863516	0.0015660842579943745	0.011975009554391479	0.03665874769881613	1.0
LUDB	101	data/101	3	150	SG0SPEC	True	0.10472102210989304	0.0017325113137312258	0.012125328681396104	0.025338642873943402	1.0
LUDB	101	data/101	4	150	SG0SPEC	True	0.09463291114435766	0.0017244744878680365	0.01261413567604206	0.030144968509427543	1.0
LUDB	101	data/101	5	150	SG0SPEC	True	0.10589225246714132	0.0016521833554874465	0.011584593660196851	0.03245064674633818	1.0
LUDB	101	data/101	6	150	SG0SPEC	True	0.0936638839287109	0.001502616775376416	0.010780458761322376	0.04216164929246937	1.0
LUDB	101	data/101	7	150	SG0SPEC	True	0.0963646720021175	0.001550619125589104	0.011380706893479899	0.051446687263665934	1.0
LUDB	101	data/101	8	150	SG0SPEC	True	0.1244303041737729	0.0013341765894153473	0.009897821390743935	0.049527708520544785	1.0
LUDB	101	data/101	9	150	SG0SPEC	True	0.10970724989808646	0.0015288857874210715	0.011386872452939286	0.039715500329722035	1.0
LUDB	101	data/101	10	150	SG0SPEC	True	0.06272306931130729	0.0009382119249647408	0.009071305423866933	0.02604541409464468	1.0
LUDB	101	data/101	11	150	SG0SPEC	True	0.10839184049112109	0.0018329708254592387	0.01257245697266338	0.026604854589787303	1.0
LUDB	101	data/101	1	150	TIK	True	0.09193996329639069	0.0015659220125481736	0.011627435847051443	0.04458642603435714	1.0
LUDB	101	data/101	2	150	TIK	True	0.10447514714317949	0.0015571437020002433	0.011976486367199151	0.03720574294094781	1.0
LUDB	101	data/101	3	150	TIK	True	0.10689347032128795	0.0017204778009936598	0.012130835784870037	0.026309930324078152	1.0
LUDB	101	data/101	4	150	TIK	True	0.09554784614193995	0.0017095123386397506	0.01262229462307742	0.030951021470790294	1.0
LUDB	101	data/101	5	150	TIK	True	0.10161507455092836	0.001641859388710832	0.01158852838089821	0.03309441804938278	1.0
LUDB	101	data/101	6	150	TIK	True	0.09514142764780736	0.0014907833709545408	0.010788087294913219	0.04382077110832582	1.0
LUDB	101	data/101	7	150	TIK	True	0.09288657850192895	0.0015345960951234684	0.011388523264650459	0.05155006114771436	1.0
LUDB	101	data/101	8	150	TIK	True	0.10338177333525209	0.0013235455076565027	0.00990520950409325	0.04935707379173393	1.0
LUDB	101	data/101	9	150	TIK	True	0.10477965365727288	0.0015139596547573907	0.01139357408748368	0.041016117176957176	1.0
LUDB	101	data/101	10	150	TIK	True	0.0698940859378699	0.0009314018129433445	0.00906950083344432	0.02634437728937242	1.0
LUDB	101	data/101	11	150	TIK	True	0.11386074656626093	0.0018197709698237927	0.012575888304536362	0.027601912854564068	1.0
LUDB	102	data/102	1	40	TIK	False	0.1412214531819015	0.002822253960762608	0.01789600847933756	0.030010364701062532	1.0
LUDB	102	data/102	2	40	TIK	False	0.20619495327341253	0.0028898651080805195	0.018905861190421876	0.020955960014898002	1.0
LUDB	102	data/102	3	40	TIK	False	0.1586971992903355	0.003169277953668204	0.020687585175959547	0.0198124549825565	1.0
LUDB	102	data/102	4	40	TIK	False	0.1261643868508204	0.0029244478294155663	0.018712535693947596	0.03120960268558404	1.0
LUDB	102	data/102	5	40	TIK	False	0.1107011181342832	0.002621275148489617	0.01693265948017004	0.02052979158459723	1.0
LUDB	102	data/102	6	40	TIK	False	0.13095931059103266	0.002893737656653878	0.0186822107588533	0.02094677019603007	1.0
LUDB	102	data/102	7	40	TIK	False	0.12026619829277349	0.0027870374029845407	0.017879143881458108	0.024994625496852375	1.0
LUDB	102	data/102	8	40	TIK	False	0.10905657593879686	0.002737231023465544	0.017350492227216612	0.0267224003463464	1.0
LUDB	102	data/102	9	40	TIK	False	0.1280977705997161	0.002634740622794655	0.016950899631986285	0.025015307442020296	1.0
LUDB	102	data/102	1	100	TIK	False	0.13169576813769113	0.002889093461134161	0.018169724892563705	0.03859885992084988	1.0
LUDB	102	data/102	2	100	TIK	False	0.16314448749958982	0.0029386733541673375	0.01907519033444243	0.024095343244465606	1.0
LUDB	102	data/102	3	100	TIK	False	0.1534036805567875	0.003225334651922599	0.020873395259761434	0.020763072261554313	1.0
LUDB	102	data/102	4	100	TIK	False	0.12209393246878837	0.002976119231770481	0.018957938943465213	0.03788757900829212	1.0
LUDB	102	data/102	5	100	TIK	False	0.12584394735884413	0.002673643278439967	0.017140714856924	0.022359281189330553	1.0
LUDB	102	data/102	6	100	TIK	False	0.18150382199457082	0.002971137174694535	0.01899157597847928	0.023594068151598226	1.0
LUDB	102	data/102	7	100	TIK	False	0.14390688233862653	0.0028254349977328767	0.018085809595230554	0.028191850719774498	1.0
LUDB	102	data/102	8	100	TIK	False	0.12590852750590237	0.002804557335438149	0.01756157678393815	0.030205731102014032	1.0
LUDB	102	data/102	9	100	TIK	False	0.1157283016636397	0.0027061442036009063	0.01722449929279064	0.02660509039743954	1.0
LUDB	102	data/102	1	150	TIK	False	0.13123273779843495	0.0028892311517018333	0.018171750793783942	0.03850110617271653	1.0
LUDB	102	data/102	2	150	TIK	False	0.1699180845754779	0.0029387885092616952	0.019077603278595926	0.02430781541953138	1.0
LUDB	102	data/102	3	150	TIK	False	0.1640694244104845	0.0032248390244913818	0.02087649070923899	0.02166158724484678	1.0
LUDB	102	data/102	4	150	TIK	False	0.12174093671496529	0.0029757020286149557	0.018960229202466268	0.03780498407938321	1.0
LUDB	102	data/102	5	150	TIK	False	0.12606242539881504	0.002673741141222011	0.01714179488502669	0.022872176262569797	1.0
LUDB	102	data/102	6	150	TIK	False	0.1769875377130124	0.0029716422129124082	0.01899426129081627	0.024373037929800993	1.0
LUDB	102	data/102	7	150	TIK	False	0.14293902472132716	0.0028258775838353946	0.018088169508483846	0.02817913977962173	1.0
LUDB	102	data/102	8	150	TIK	False	0.1341481887003018	0.0028045875789196174	0.017563091313663275	0.0300955934407455	1.0
LUDB	102	data/102	9	150	TIK	False	0.11531219703042997	0.0027066272368648403	0.017226696494484522	0.026474813050315255	1.0
LUDB	102	data/102	1	150	FD	True	0.12584884137699745	0.0018536104503319825	0.012805835021137834	0.029390705487457456	1.0
LUDB	102	data/102	2	150	FD	True	0.10796040041735169	0.0019278893391018075	0.013435249900326181	0.021235896152319557	1.0
LUDB	102	data/102	3	150	FD	True	0.11850424987914361	0.002109916859996699	0.01468626418019381	0.020739508602152797	1.0
LUDB	102	data/102	4	150	FD	True	0.09153547579072613	0.0019297337172936543	0.01348226178998999	0.02926709153800358	1.0
LUDB	102	data/102	5	150	FD	True	0.1194552999102699	0.00174888032247722	0.012206038159455996	0.02140915098492846	1.0
LUDB	102	data/102	6	150	FD	True	0.09428388871531249	0.0019327148759678099	0.013431198168151812	0.02229458165794122	1.0
LUDB	102	data/102	7	150	FD	True	0.09216636663791108	0.0018415854199478948	0.01291723412458027	0.024838077540955832	1.0
LUDB	102	data/102	8	150	FD	True	0.09878242138226517	0.001810243264909077	0.012532238656385553	0.025504284198831818	1.0
LUDB	102	data/102	9	150	FD	True	0.1454370957418467	0.0017438443604675068	0.012152062743306453	0.02498854993142788	1.0
LUDB	102	data/102	1	150	SG	True	0.10777732958092275	0.0018528280333342322	0.01279586956849438	0.02920640624368504	1.0
LUDB	102	data/102	2	150	SG	True	0.10978656721952294	0.0019264166143975919	0.013425739960285328	0.021533919469177345	1.0
LUDB	102	data/102	3	150	SG	True	0.11885887776883529	0.0021091313391872007	0.014678447954549999	0.02094731084228598	1.0
LUDB	102	data/102	4	150	SG	True	0.08974205158830673	0.0019296557774078748	0.013474716918020373	0.029137156003020123	1.0
LUDB	102	data/102	5	150	SG	True	0.1472236497613374	0.001747791763508858	0.012196333395575382	0.021704705673183965	1.0
LUDB	102	data/102	6	150	SG	True	0.09522352901595009	0.0019308278089294928	0.013415110003008122	0.022484029118341853	1.0
LUDB	102	data/102	7	150	SG	True	0.08844978505147187	0.0018414021277676088	0.012902518966025282	0.024955858131734142	1.0
LUDB	102	data/102	8	150	SG	True	0.10023035572159052	0.0018087639956200136	0.012521365500237615	0.025661594804256053	1.0
LUDB	102	data/102	9	150	SG	True	0.14641859267468735	0.0017430668979342933	0.012143074757368576	0.025196607391994082	1.0
LUDB	102	data/102	1	150	SPEC	True	0.12620030747699623	0.0018536327106441035	0.012805891296446556	0.029400719344088243	1.0
LUDB	102	data/102	2	150	SPEC	True	0.10792871866536075	0.001927920662655974	0.013435291147609054	0.021231126031567373	1.0
LUDB	102	data/102	3	150	SPEC	True	0.1184957264072151	0.002109938049277571	0.014686305222451304	0.02073150781203074	1.0
LUDB	102	data/102	4	150	SPEC	True	0.09155482415532608	0.0019297443678982218	0.013482310634963655	0.02927495756807781	1.0
LUDB	102	data/102	5	150	SPEC	True	0.11919070039351798	0.0017489057516613053	0.012206090395462298	0.021398648450655578	1.0
LUDB	102	data/102	6	150	SPEC	True	0.09427165071991424	0.001932754712307081	0.013431279495888983	0.02229175770753622	1.0
LUDB	102	data/102	7	150	SPEC	True	0.09228885679750706	0.0018415968193914182	0.01291731701142488	0.024837194211667822	1.0
LUDB	102	data/102	8	150	SPEC	True	0.09875938223835858	0.0018102770902686926	0.01253230190011924	0.02550466788835327	1.0
LUDB	102	data/102	9	150	SPEC	True	0.14538584639462732	0.0017438650701912244	0.012152112953541766	0.024983512500883705	1.0
LUDB	102	data/102	1	150	SG0SPEC	True	0.10950987690015793	0.0018470592797087038	0.012788042030627072	0.028330498771425665	1.0
LUDB	102	data/102	2	150	SG0SPEC	True	0.10994752908323674	0.0019210605763842494	0.013417386944575418	0.02236842840873336	1.0
LUDB	102	data/102	3	150	SG0SPEC	True	0.11724075707745378	0.0021036949910446675	0.014672276066645342	0.02157024761132001	1.0
LUDB	102	data/102	4	150	SG0SPEC	True	0.08962224026314784	0.0019246640505613773	0.013469024904914681	0.028299949141079774	1.0
LUDB	102	data/102	5	150	SG0SPEC	True	0.16715604580823867	0.0017427231971238336	0.012188470787021493	0.02244215580728007	1.0
LUDB	102	data/102	6	150	SG0SPEC	True	0.09666143645326902	0.001924207891902718	0.013402307466717733	0.023129041346859173	1.0
LUDB	102	data/102	7	150	SG0SPEC	True	0.09159439549927323	0.0018369470245902459	0.012891263660171359	0.025164919024535232	1.0
LUDB	102	data/102	8	150	SG0SPEC	True	0.10414093856971668	0.0018023222051417496	0.012512900107388704	0.02584377247567619	1.0
LUDB	102	data/102	9	150	SG0SPEC	True	0.14904974040421504	0.001738405430225662	0.012135869131902342	0.025580097588341667	1.0
LUDB	102	data/102	1	150	TIK	True	0.1180084461035758	0.0018406621162929651	0.01276893614350522	0.027381288750311625	1.0
LUDB	102	data/102	2	150	TIK	True	0.11194955374193973	0.0019160267937295263	0.013399138995042886	0.023606967344024378	1.0
LUDB	102	data/102	3	150	TIK	True	0.11429498231446007	0.0020989593730174104	0.014658880628261014	0.022261059454837404	1.0
LUDB	102	data/102	4	150	TIK	True	0.10197376747171988	0.0019193900270750865	0.013451306551188187	0.027365250235185993	1.0
LUDB	102	data/102	5	150	TIK	True	0.14760497864597197	0.0017371064666283807	0.01216885788018714	0.023158904368403933	1.0
LUDB	102	data/102	6	150	TIK	True	0.0995712023055637	0.0019167025159369403	0.013367415344271575	0.023876483927083567	1.0
LUDB	102	data/102	7	150	TIK	True	0.09687829210469079	0.0018320542209806204	0.012859619055182913	0.02528653111521081	1.0
LUDB	102	data/102	8	150	TIK	True	0.11721105584466962	0.0017946004987148463	0.01248448180236737	0.026066576946322233	1.0
LUDB	102	data/102	9	150	TIK	True	0.13880717859072006	0.0017342334498617585	0.012117443250504333	0.025978948927655208	1.0
LUDB	103	data/103	1	40	TIK	False	0.17521796594335237	0.0029523151349413143	0.018702534757165098	0.06048785818279345	1.0
LUDB	103	data/103	2	40	TIK	False	0.16580217422949758	0.0036373506420336074	0.02050628975163585	0.0294914745328448	1.0
LUDB	103	data/103	3	40	TIK	False	0.14035376820626475	0.0038803582366455937	0.019532148122738707	0.05200096787539006	1.0
LUDB	103	data/103	4	40	TIK	False	0.09825012921123343	0.00371262242898401	0.020940539580347625	0.0653008569656944	1.0
LUDB	103	data/103	5	40	TIK	False	0.1652170950579489	0.0035976313412408503	0.0185420521581282	0.053122167459830845	1.0
LUDB	103	data/103	6	40	TIK	False	0.12315408084434376	0.0031643641970367426	0.017885321382563674	0.06664786341011433	1.0
LUDB	103	data/103	7	40	TIK	False	0.11047716835781692	0.002898928613067931	0.015749206299462176	0.053251334356858276	1.0
LUDB	103	data/103	8	40	TIK	False	0.1505882113289658	0.0030049859775947364	0.017165022706047393	0.05850527764576791	1.0
LUDB	103	data/103	9	40	TIK	False	0.14234701067440284	0.002951799834744246	0.015894791366778804	0.029450444370153827	1.0
LUDB	103	data/103	10	40	TIK	False	0.10991530722476295	0.0028103627939476	0.01604833860382244	0.06345738204728486	1.0
LUDB	103	data/103	11	40	TIK	False	0.11564038028401406	0.0027683110569669323	0.016269887908662843	0.06627330201346031	1.0
LUDB	103	data/103	12	40	TIK	False	0.1433405801894779	0.003025740359416843	0.018114790556724266	0.054061224431887295	1.0
LUDB	103	data/103	1	100	TIK	False	0.2637221944792221	0.003236506705507032	0.01863137770942071	0.05914980282847958	1.0
LUDB	103	data/103	2	100	TIK	False	0.1718698700634203	0.003806185533228145	0.020686318070087004	0.044051172579306554	1.0
LUDB	103	data/103	3	100	TIK	False	0.15537480025146905	0.004107454073196479	0.019574926896477805	0.05488110151116707	1.0
LUDB	103	data/103	4	100	TIK	False	0.11639558668374793	0.0039021312572935216	0.020934831037056057	0.0602263684649295	1.0
LUDB	103	data/103	5	100	TIK	False	0.17046671190021565	0.0038172063446244163	0.018823432804015054	0.0628927532000629	1.0
LUDB	103	data/103	6	100	TIK	False	0.13587813438599536	0.003324095976526132	0.017727417679891406	0.06322861942109943	1.0
LUDB	103	data/103	7	100	TIK	False	0.11714829647536355	0.003041384080514606	0.01564995936237089	0.05542807928906113	1.0
LUDB	103	data/103	8	100	TIK	False	0.5878614771197568	0.003173358519442465	0.017063738448981618	0.06355384177593366	1.0
LUDB	103	data/103	9	100	TIK	False	0.18045511894113403	0.0030910850208783927	0.016091818370261236	0.053316752726335404	1.0
LUDB	103	data/103	10	100	TIK	False	0.13852576887843498	0.0029359095102470035	0.015971141479701488	0.06575782850086885	1.0
LUDB	103	data/103	11	100	TIK	False	0.14300962536280365	0.0028743149593498567	0.016247855136514108	0.0696472652580514	1.0
LUDB	103	data/103	12	100	TIK	False	0.16052686699135038	0.0031591274842137198	0.018129973291222786	0.057013062382001864	1.0
LUDB	103	data/103	1	150	TIK	False	0.45847959188082404	0.003238267101518276	0.018630352203629814	0.0590531184632275	1.0
LUDB	103	data/103	2	150	TIK	False	0.1719887128221732	0.0038071603132747087	0.020684972273900894	0.04407193279924079	1.0
LUDB	103	data/103	3	150	TIK	False	0.15616944317623394	0.004107556048492142	0.01957162239709598	0.05483103526892447	1.0
LUDB	103	data/103	4	150	TIK	False	0.11771995276930097	0.0039029872508445085	0.02093287271176517	0.060375055496339966	1.0
LUDB	103	data/103	5	150	TIK	False	0.17169543492689682	0.0038179634423247703	0.018823535592253957	0.06287324470110726	1.0
LUDB	103	data/103	6	150	TIK	False	0.13394872606792246	0.0033238243454574434	0.017725702884536097	0.06309101445621457	1.0
LUDB	103	data/103	7	150	TIK	False	0.11743434820486881	0.0030419310392953355	0.015648306977543526	0.0553477647375831	1.0
LUDB	103	data/103	8	150	TIK	False	0.7217979222745879	0.003174270755930493	0.017062664308948903	0.06355620126430736	1.0
LUDB	103	data/103	9	150	TIK	False	0.18032424018730728	0.0030917073988752804	0.016092140304178593	0.05313732119788889	1.0
LUDB	103	data/103	10	150	TIK	False	0.1386834796998755	0.002936001856991515	0.0159695650281533	0.06583122337414603	1.0
LUDB	103	data/103	11	150	TIK	False	0.14327054048374752	0.002875589118715413	0.016246575993637297	0.06966630441722396	1.0
LUDB	103	data/103	12	150	TIK	False	0.1590367973252724	0.0031593693959004075	0.01812847606245131	0.0569634842313868	1.0
LUDB	103	data/103	1	150	FD	True	0.14727420122696022	0.0020471914754002754	0.014784166491953027	0.045205418439962446	1.0
LUDB	103	data/103	2	150	FD	True	0.0713984524710523	0.002520643664504931	0.016131085186793934	0.022512468695516936	1.0
LUDB	103	data/103	3	150	FD	True	0.11376941556179564	0.0026222472551347188	0.015059916815013454	0.03624859905654586	1.0
LUDB	103	data/103	4	150	FD	True	0.1227927274689955	0.0026659331450828018	0.01619588347479797	0.05053663709202206	1.0
LUDB	103	data/103	5	150	FD	True	0.1243803869081754	0.0024337745212013664	0.0140498645980953	0.04236561413804121	1.0
LUDB	103	data/103	6	150	FD	True	0.12529256775987563	0.0022531139928650295	0.013842622172068239	0.05285421042029337	1.0
LUDB	103	data/103	7	150	FD	True	0.11376977821733371	0.0020426489544445605	0.012215046332166525	0.04181122329913216	1.0
LUDB	103	data/103	8	150	FD	True	0.12640215860447201	0.0021674587268345675	0.013528071115905331	0.04609677908301287	1.0
LUDB	103	data/103	9	150	FD	True	0.12200260400306912	0.0020172556604945574	0.012525994652072542	0.02839381490902785	1.0
LUDB	103	data/103	10	150	FD	True	0.10691106495277787	0.002018238118689576	0.012717558444368277	0.0508991808272316	1.0
LUDB	103	data/103	11	150	FD	True	0.107086630760343	0.0019474044314054348	0.012899366452769028	0.05307372185813853	1.0
LUDB	103	data/103	12	150	FD	True	0.14340008903681672	0.0021530771306879763	0.014011375914003532	0.04326387612198987	1.0
LUDB	103	data/103	1	150	SG	True	0.14531001315554787	0.0020401354581778826	0.014796736762887	0.045223448203894734	1.0
LUDB	103	data/103	2	150	SG	True	0.07241192771343949	0.002516981005306787	0.01613530345996965	0.022235114846936917	1.0
LUDB	103	data/103	3	150	SG	True	0.11691975784975349	0.0026148586136338033	0.015075259425342399	0.036205120323176965	1.0
LUDB	103	data/103	4	150	SG	True	0.12635027322283665	0.002659293285178444	0.016209335658435037	0.050601997017776255	1.0
LUDB	103	data/103	5	150	SG	True	0.1257274854958321	0.0024282201938133946	0.014052824595680533	0.042216970459891034	1.0
LUDB	103	data/103	6	150	SG	True	0.1257465899297289	0.0022476274601108508	0.013862068554164815	0.05294916002006466	1.0
LUDB	103	data/103	7	150	SG	True	0.10902484656892955	0.002036793959549848	0.01222939669296379	0.041736099566056784	1.0
LUDB	103	data/103	8	150	SG	True	0.1236043001113127	0.0021614271677853117	0.013544870837976713	0.04605517556114597	1.0
LUDB	103	data/103	9	150	SG	True	0.12103703129899326	0.002014942808629342	0.01252859335848096	0.027790036932521515	1.0
LUDB	103	data/103	10	150	SG	True	0.1072140334276847	0.0020139543032699717	0.01273426943809925	0.050861987519139694	1.0
LUDB	103	data/103	11	150	SG	True	0.10833401658771555	0.0019437324324935684	0.012910719907632944	0.053022907104545235	1.0
LUDB	103	data/103	12	150	SG	True	0.1433458602343802	0.0021489542631842177	0.014027845860267398	0.043232782223952826	1.0
LUDB	103	data/103	1	150	SPEC	True	0.14737767307291916	0.0020473231074991335	0.014784102919703902	0.04520967484154406	1.0
LUDB	103	data/103	2	150	SPEC	True	0.07136950005590192	0.0025207135306867428	0.0161310889350483	0.02252734928304164	1.0
LUDB	103	data/103	3	150	SPEC	True	0.1137396358015863	0.0026223835116456484	0.015059847417910409	0.03625281045391738	1.0
LUDB	103	data/103	4	150	SPEC	True	0.1227657313749786	0.0026660533321973554	0.016195810397053503	0.050539525066481794	1.0
LUDB	103	data/103	5	150	SPEC	True	0.12438096446755945	0.0024338790136213396	0.014049851702293524	0.0423759985759652	1.0
LUDB	103	data/103	6	150	SPEC	True	0.12531876146162393	0.0022532155203937964	0.013842524609765797	0.05285410837898206	1.0
LUDB	103	data/103	7	150	SPEC	True	0.11384979745809738	0.002042755355839731	0.012214965683863757	0.0418167325662296	1.0
LUDB	103	data/103	8	150	SPEC	True	0.1265174722900434	0.0021675667559051116	0.01352798155427991	0.04610357652028841	1.0
LUDB	103	data/103	9	150	SPEC	True	0.12201536961269516	0.002017301849445071	0.012525997920777033	0.028421912744936047	1.0
LUDB	103	data/103	10	150	SPEC	True	0.10693387820789539	0.0020183162483237388	0.01271746933492043	0.050904586694682105	1.0
LUDB	103	data/103	11	150	SPEC	True	0.1070896551067872	0.001947471490235908	0.012899304170498877	0.05307751830071905	1.0
LUDB	103	data/103	12	150	SPEC	True	0.14345087818582553	0.002153151938309078	0.014011292022698985	0.04326709611305796	1.0
LUDB	103	data/103	1	150	SG0SPEC	True	0.1368270485633705	0.0020258070476713206	0.01480660924791434	0.04454521908490554	1.0
LUDB	103	data/103	2	150	SG0SPEC	True	0.07242728245736582	0.0025087528432175105	0.016137658600862893	0.020707043226882525	1.0
LUDB	103	data/103	3	150	SG0SPEC	True	0.11989025463926116	0.002599064872336349	0.015086507998451728	0.035339526978215866	1.0
LUDB	103	data/103	4	150	SG0SPEC	True	0.1297457407825858	0.002646938545843073	0.016221752602219433	0.050346504328829776	1.0
LUDB	103	data/103	5	150	SG0SPEC	True	0.12500926505286303	0.0024164598917025292	0.0140546726690462	0.0408568659510631	1.0
LUDB	103	data/103	6	150	SG0SPEC	True	0.12372704290297538	0.0022360279497791163	0.013879018004145755	0.05246829629480351	1.0
LUDB	103	data/103	7	150	SG0SPEC	True	0.11780907645178378	0.002025572940314569	0.012241254850467663	0.04109331161047903	1.0
LUDB	103	data/103	8	150	SG0SPEC	True	0.11539701020334485	0.002151158837703138	0.013558200371054097	0.045368085004711005	1.0
LUDB	103	data/103	9	150	SG0SPEC	True	0.1233789977934587	0.002008868675471235	0.012530147493788139	0.02492924351655937	1.0
LUDB	103	data/103	10	150	SG0SPEC	True	0.10604522213711597	0.002005930983577826	0.01274805798050221	0.050382109038286174	1.0
LUDB	103	data/103	11	150	SG0SPEC	True	0.11029247144099635	0.001936622575414321	0.01292002608503351	0.052349980924235456	1.0
LUDB	103	data/103	12	150	SG0SPEC	True	0.13014169094019618	0.0021412265809558845	0.014041027579170959	0.042656216535231356	1.0
LUDB	103	data/103	1	150	TIK	True	0.1301931106422429	0.002004661765348578	0.01482198103492657	0.04377598706989205	1.0
LUDB	103	data/103	2	150	TIK	True	0.07974154475637248	0.0025001976283531542	0.016122638755899057	0.0185438130900676	1.0
LUDB	103	data/103	3	150	TIK	True	0.1230895101522402	0.0025806082770745676	0.0150923292908559	0.03417049905318315	1.0
LUDB	103	data/103	4	150	TIK	True	0.1261625964963948	0.0026296773447640597	0.01622869967388922	0.05054376163753897	1.0
LUDB	103	data/103	5	150	TIK	True	0.12480903709483514	0.0024031957054743485	0.014044610552783589	0.039034245634465455	1.0
LUDB	103	data/103	6	150	TIK	True	0.12243324105883407	0.002218249107311713	0.01390174927804901	0.05179522317850439	1.0
LUDB	103	data/103	7	150	TIK	True	0.20146823757849172	0.002010603057001992	0.012255168179570775	0.040764033291770876	1.0
LUDB	103	data/103	8	150	TIK	True	0.11339616187213136	0.0021369985935435305	0.01357320663181114	0.0449748007482712	1.0
LUDB	103	data/103	9	150	TIK	True	0.12328244829358333	0.0020015670828854586	0.012514594058562692	0.02130652452408917	1.0
LUDB	103	data/103	10	150	TIK	True	0.10338058776284063	0.0019948872219146	0.012753568913343484	0.050032598235846444	1.0
LUDB	103	data/103	11	150	TIK	True	0.11432518732584768	0.0019285202531361709	0.012926030536635649	0.051639545514720005	1.0
LUDB	103	data/103	12	150	TIK	True	0.12188582878662943	0.0021307632929047945	0.01404782211813103	0.042101075837819905	1.0
LUDB	104	data/104	1	40	TIK	False	0.11241190894682429	0.0010942033834098908	0.00920698530933214	0.04697608830078631	1.0
LUDB	104	data/104	2	40	TIK	False	0.07800947868125027	0.001279675383162848	0.010573548107094693	0.032315162895477555	1.0
LUDB	104	data/104	3	40	TIK	False	0.12168903088334337	0.0011405789648944464	0.009716648829758649	0.04775038844866735	1.0
LUDB	104	data/104	4	40	TIK	False	0.10855577642777267	0.0011610072135451344	0.009760576427358383	0.05057725479644732	1.0
LUDB	104	data/104	5	40	TIK	False	0.124297274625015	0.0011029715004312332	0.009268097368683717	0.04754724904772072	1.0
LUDB	104	data/104	6	40	TIK	False	0.1285913120231663	0.0011439623273169137	0.009816264259347366	0.044836821836546616	1.0
LUDB	104	data/104	7	40	TIK	False	0.1106101437863553	0.0011427740297019625	0.009778033120255235	0.04935832760834998	1.0
LUDB	104	data/104	8	40	TIK	False	0.11101719536855094	0.0013086181827954907	0.010666530957918008	0.03993884761505658	1.0
LUDB	104	data/104	9	40	TIK	False	0.14771841937970004	0.0013437800832164439	0.010478819038149375	0.03704415580071334	1.0
LUDB	104	data/104	1	100	TIK	False	0.10990406520610187	0.0011366833753570938	0.009283335081914505	0.046692586322105	1.0
LUDB	104	data/104	2	100	TIK	False	0.1423091274757332	0.0013475345154039281	0.010652949041941405	0.029181304570146414	1.0
LUDB	104	data/104	3	100	TIK	False	0.12550453815228724	0.0011985160882532029	0.009751009061411747	0.04100361834328996	1.0
LUDB	104	data/104	4	100	TIK	False	0.1055580940205025	0.0012037257268608574	0.009805441762157745	0.04066071694865431	1.0
LUDB	104	data/104	5	100	TIK	False	0.09927714968087113	0.0012039107559478556	0.009597651895836277	0.034223418694542186	1.0
LUDB	104	data/104	6	100	TIK	False	0.13096963855285065	0.0011765842889208198	0.009873489692064107	0.035550309612730105	1.0
LUDB	104	data/104	7	100	TIK	False	0.1087942710444456	0.0011742970374026716	0.009809927481431821	0.048185850778927036	1.0
LUDB	104	data/104	8	100	TIK	False	0.1392764196276022	0.0013891356553158755	0.010815931037471527	0.03576143301721395	1.0
LUDB	104	data/104	9	100	TIK	False	0.5641516814929092	0.0014281156630872865	0.010447524582312849	0.040658755298207845	1.0
LUDB	104	data/104	1	150	TIK	False	0.11051705792223597	0.0011367861187502571	0.009284165706574742	0.04671805973870478	1.0
LUDB	104	data/104	2	150	TIK	False	0.14716700822523895	0.001348225765088183	0.01065314202900029	0.02923740309696369	1.0
LUDB	104	data/104	3	150	TIK	False	0.12544505055586588	0.0011988071445129186	0.009751363650641665	0.041295022805821806	1.0
LUDB	104	data/104	4	150	TIK	False	0.10629986052865953	0.0012040293440194734	0.009805856516030182	0.040620153634513705	1.0
LUDB	104	data/104	5	150	TIK	False	0.09931097028056501	0.001202270233235696	0.009597431544762404	0.03457404092931849	1.0
LUDB	104	data/104	6	150	TIK	False	0.13174703354853118	0.0011768860185875454	0.009873316142800855	0.035427894196060246	1.0
LUDB	104	data/104	7	150	TIK	False	0.10840349403249915	0.0011746967065324081	0.009809827725856778	0.04808211720224211	1.0
LUDB	104	data/104	8	150	TIK	False	0.13687115874499664	0.0013904074233017586	0.010816114656625143	0.035453741080970214	1.0
LUDB	104	data/104	9	150	TIK	False	0.40498799075011976	0.001429907236890162	0.010447035845561023	0.04057730679793857	1.0
LUDB	104	data/104	1	150	FD	True	0.09056435422583622	0.0008383510761510445	0.008397412738701673	0.03978711546791333	1.0
LUDB	104	data/104	2	150	FD	True	0.07554358071401211	0.000998530999874816	0.009619052968531463	0.026500260760850047	1.0
LUDB	104	data/104	3	150	FD	True	0.09277018203126629	0.0008751847225835133	0.00894346411874252	0.036232742163273386	1.0
LUDB	104	data/104	4	150	FD	True	0.08951431190678953	0.0008847093843958649	0.008912373048161424	0.040893397868275276	1.0
LUDB	104	data/104	5	150	FD	True	0.164299557655183	0.0008380182032981016	0.008455616602026842	0.03640088042426586	1.0
LUDB	104	data/104	6	150	FD	True	0.0937583347027345	0.0008689741823938459	0.00899246780414834	0.03614566937595276	1.0
LUDB	104	data/104	7	150	FD	True	0.0921868538879087	0.0008807343591993741	0.009051447963525208	0.039475760268677614	1.0
LUDB	104	data/104	8	150	FD	True	0.08025542910022981	0.0010154742775584952	0.009753456062421215	0.03284695589754858	1.0
LUDB	104	data/104	9	150	FD	True	0.07200063453762129	0.001022965033859121	0.009632140193835851	0.03170518386983822	1.0
LUDB	104	data/104	1	150	SG	True	0.09059224051224139	0.0008380022476530982	0.008404886136804708	0.03989530879805454	1.0
LUDB	104	data/104	2	150	SG	True	0.07290003904011867	0.0009970836174319994	0.009627920283550438	0.026615262666450302	1.0
LUDB	104	data/104	3	150	SG	True	0.09298426623683953	0.0008746654783633118	0.008954604578548053	0.03634302682424564	1.0
LUDB	104	data/104	4	150	SG	True	0.08951318282403942	0.0008844017148647268	0.008923461211949658	0.041056561143877617	1.0
LUDB	104	data/104	5	150	SG	True	0.1536638385027122	0.0008368818941706327	0.00845288903324438	0.03679155019334131	1.0
LUDB	104	data/104	6	150	SG	True	0.09401841621305107	0.0008691586982077403	0.00900205821282172	0.03628464216929874	1.0
LUDB	104	data/104	7	150	SG	True	0.09214400642184753	0.000880694578139865	0.009062843126811637	0.03954445582262039	1.0
LUDB	104	data/104	8	150	SG	True	0.08093604843814471	0.0010135229654580768	0.009762903152851148	0.03289778065609725	1.0
LUDB	104	data/104	9	150	SG	True	0.07242739909797652	0.0010209684487833813	0.009644254539958935	0.031669136608119174	1.0
LUDB	104	data/104	1	150	SPEC	True	0.09056384889633681	0.0008383603544975691	0.008397373281293427	0.03978349326461558	1.0
LUDB	104	data/104	2	150	SPEC	True	0.07559849685022843	0.000998558898273198	0.00961901097490609	0.026498662614447163	1.0
LUDB	104	data/104	3	150	SPEC	True	0.09277435227336488	0.0008751972956960891	0.00894341166510657	0.036229053012177305	1.0
LUDB	104	data/104	4	150	SPEC	True	0.08951427312537685	0.0008847185064111049	0.008912317446282339	0.04088725661781718	1.0
LUDB	104	data/104	5	150	SPEC	True	0.16311986043552884	0.0008380504309969569	0.008455637201786284	0.03639096573949829	1.0
LUDB	104	data/104	6	150	SPEC	True	0.09375435771191229	0.0008689733485911323	0.00899242075579452	0.03614098928655401	1.0
LUDB	104	data/104	7	150	SPEC	True	0.09219327445983404	0.0008807374371623492	0.009051396505284094	0.03947353734401417	1.0
LUDB	104	data/104	8	150	SPEC	True	0.08025089890461853	0.0010155107265067118	0.009753414776674367	0.03284760081826807	1.0
LUDB	104	data/104	9	150	SPEC	True	0.07201012406711794	0.0010230004312790125	0.009632091710134525	0.03171153565598207	1.0
LUDB	104	data/104	1	150	SG0SPEC	True	0.0903089409365093	0.0008357634110891768	0.008411422658710557	0.04032834659339955	1.0
LUDB	104	data/104	2	150	SG0SPEC	True	0.07103941955789679	0.0009932234026220487	0.009635719122542536	0.02722933863913873	1.0
LUDB	104	data/104	3	150	SG0SPEC	True	0.092995799847719	0.0008720047005511457	0.008964026762849615	0.036774943116372014	1.0
LUDB	104	data/104	4	150	SG0SPEC	True	0.08949310659534335	0.0008819089839019937	0.008932927237582365	0.04170858138149119	1.0
LUDB	104	data/104	5	150	SG0SPEC	True	0.10949353951212344	0.0008325722648412738	0.008451058351383175	0.038038680026323476	1.0
LUDB	104	data/104	6	150	SG0SPEC	True	0.09358897864061994	0.000868157297692692	0.009010643009891947	0.03692213944853433	1.0
LUDB	104	data/104	7	150	SG0SPEC	True	0.09160424982212462	0.0008794407224542276	0.009072811672987104	0.04001248014486392	1.0
LUDB	104	data/104	8	150	SG0SPEC	True	0.08130711174154215	0.0010090071186545754	0.009771387905442503	0.03305217753134097	1.0
LUDB	104	data/104	9	150	SG0SPEC	True	0.07234719458211693	0.0010173886519428774	0.009654821745113671	0.031538582189732864	1.0
LUDB	104	data/104	1	150	TIK	True	0.09012194738029122	0.000830360264839994	0.008414583333695158	0.04173648691455327	1.0
LUDB	104	data/104	2	150	TIK	True	0.06973059099138407	0.0009845788459533528	0.009637483074716662	0.029062620175549378	1.0
LUDB	104	data/104	3	150	TIK	True	0.0966637755795602	0.0008658160663782819	0.008974366775508226	0.03818465055650983	1.0
LUDB	104	data/104	4	150	TIK	True	0.09027793764365129	0.000876205859412147	0.008942569601272607	0.04334104376453979	1.0
LUDB	104	data/104	5	150	TIK	True	0.09990731649277228	0.0008229935677998312	0.008433364906099076	0.04038150690411202	1.0
LUDB	104	data/104	6	150	TIK	True	0.09302013292601935	0.000864958248302866	0.009018365297432229	0.038682423113212586	1.0
LUDB	104	data/104	7	150	TIK	True	0.09156335437820518	0.0008758749037518194	0.009085350260438092	0.04188964541904854	1.0
LUDB	104	data/104	8	150	TIK	True	0.08298872027177698	0.0009993689772019394	0.00977801306812322	0.03398298394725237	1.0
LUDB	104	data/104	9	150	TIK	True	0.07456697340393167	0.0010111138661626612	0.009668802593433664	0.03236185548868946	1.0
LUDB	105	data/105	1	40	TIK	False	0.13164537461520093	0.0014821206325286921	0.005904977956948872	0.0444148725487794	1.0
LUDB	105	data/105	2	40	TIK	False	0.14222839006642504	0.0017844859590583576	0.007086895978053453	0.04964020788902996	1.0
LUDB	105	data/105	3	40	TIK	False	0.0916029978088846	0.0011353518763804412	0.009461221855088305	0.011542344119881497	1.0
LUDB	105	data/105	4	40	TIK	False	0.13864181281764215	0.0017155709913213302	0.006321967393488587	0.060099141856817466	1.0
LUDB	105	data/105	5	40	TIK	False	0.13420239377580825	0.001673705844646595	0.007030781679591874	0.0540657078613633	1.0
LUDB	105	data/105	6	40	TIK	False	0.13305718233975386	0.0015848785165753802	0.00643829767175813	0.06128407659864869	1.0
LUDB	105	data/105	7	40	TIK	False	0.13606647154571988	0.0016636370262642353	0.006407771635088334	0.05485263336460776	1.0
LUDB	105	data/105	8	40	TIK	False	0.14253408516726182	0.0017434228180597386	0.00676857915298443	0.05811255871535949	1.0
LUDB	105	data/105	9	40	TIK	False	0.19348228173039894	0.00118375948916942	0.00998852963487695	0.026790481551723002	1.0
LUDB	105	data/105	10	40	TIK	False	0.14360281110367384	0.0018023740327494397	0.0066893582385306	0.06653100107765075	1.0
LUDB	105	data/105	1	100	TIK	False	0.16072177071294555	0.0015436639429526127	0.0058363439248141896	0.0493206843525	1.0
LUDB	105	data/105	2	100	TIK	False	0.1493018767062406	0.0018982525916136628	0.007125463923362038	0.04635573035096036	1.0
LUDB	105	data/105	3	100	TIK	False	0.10258761233096707	0.0012157590776318372	0.009452110522008658	0.019043652265152283	1.0
LUDB	105	data/105	4	100	TIK	False	0.16120471714718523	0.0018035000815839562	0.006346465845882029	0.06391737900915134	1.0
LUDB	105	data/105	5	100	TIK	False	0.15419328604646942	0.0017454309929729856	0.006994661629635185	0.05946312476471189	1.0
LUDB	105	data/105	6	100	TIK	False	0.14053172079918727	0.0017013988020069413	0.006382112368889689	0.05712032013555621	1.0
LUDB	105	data/105	7	100	TIK	False	0.1482031078620281	0.0017762554959307936	0.0063653690301843655	0.05303431625820453	1.0
LUDB	105	data/105	8	100	TIK	False	0.1284363800126647	0.001829562680565448	0.006704417288932771	0.06601509901427925	1.0
LUDB	105	data/105	9	100	TIK	False	0.15682897204143995	0.0012862233361678175	0.009941511201607273	0.03107155883858911	1.0
LUDB	105	data/105	10	100	TIK	False	0.140057608278469	0.0018807618684253968	0.006727952845607307	0.06819171252142989	1.0
LUDB	105	data/105	1	150	TIK	False	0.16138373174751122	0.0015443738462483135	0.0058361267735584765	0.0486297907915038	1.0
LUDB	105	data/105	2	150	TIK	False	0.15001463418557823	0.0018990427266655566	0.007124983980244985	0.04654643538655106	1.0
LUDB	105	data/105	3	150	TIK	False	0.10325783994003182	0.00121585593145748	0.009451611950120125	0.019172433149930314	1.0
LUDB	105	data/105	4	150	TIK	False	0.16291989018297237	0.001804190208031598	0.0063461006549632186	0.06391390582906911	1.0
LUDB	105	data/105	5	150	TIK	False	0.1544115664212985	0.0017457366731963408	0.006994957461814184	0.05953617236116116	1.0
LUDB	105	data/105	6	150	TIK	False	0.14081986460225376	0.0017016308965274137	0.006381893371690828	0.05712648669864331	1.0
LUDB	105	data/105	7	150	TIK	False	0.14835578345545494	0.001776940525115914	0.006365314814965217	0.05256473372990114	1.0
LUDB	105	data/105	8	150	TIK	False	0.12701849152523825	0.0018301788461775308	0.006704094938373914	0.06575354727771729	1.0
LUDB	105	data/105	9	150	TIK	False	0.15607054663905104	0.0012865615706099942	0.009941229132215249	0.030950065121679957	1.0
LUDB	105	data/105	10	150	TIK	False	0.13334379634242874	0.0018814321676928676	0.0067276099386076454	0.06813410567893116	1.0
LUDB	105	data/105	1	150	FD	True	0.12020558752039714	0.0010486247788562616	0.004648333989419495	0.04459587742881341	1.0
LUDB	105	data/105	2	150	FD	True	0.13768662258370226	0.0012705440348355786	0.005623191886570042	0.04980342956715171	1.0
LUDB	105	data/105	3	150	FD	True	0.08438365160939608	0.0008855557824308391	0.00884609691982002	0.012852127190489001	1.0
LUDB	105	data/105	4	150	FD	True	0.13478744442111168	0.00119675058186998	0.00482456357510371	0.058167208717796896	1.0
LUDB	105	data/105	5	150	FD	True	0.12260524009418816	0.0011855161062396184	0.00558270070577824	0.053177983565955524	1.0
LUDB	105	data/105	6	150	FD	True	0.1292974863985311	0.0011157413522432274	0.005145715922676387	0.0576723236268354	1.0
LUDB	105	data/105	7	150	FD	True	0.13266691845650444	0.0011797863488613666	0.005085723612497698	0.05371530873085995	1.0
LUDB	105	data/105	8	150	FD	True	0.12986844458364366	0.001228496100263151	0.005409044542300358	0.05416176443865321	1.0
LUDB	105	data/105	9	150	FD	True	0.12463359837126442	0.0009166978437145818	0.009417616073568568	0.023737778320495586	1.0
LUDB	105	data/105	10	150	FD	True	0.13483965413289853	0.001250403427942983	0.0051349648758438025	0.06045740713104217	1.0
LUDB	105	data/105	1	150	SG	True	0.12094801580247333	0.0010477931013387642	0.004658113539594922	0.044742285681815624	1.0
LUDB	105	data/105	2	150	SG	True	0.13789870014642272	0.001268505237105341	0.005626751792819335	0.0500273508266794	1.0
LUDB	105	data/105	3	150	SG	True	0.08160429116589023	0.0008832200232083953	0.00885259525705714	0.012939244839065783	1.0
LUDB	105	data/105	4	150	SG	True	0.13487360203449983	0.0011947932948768727	0.004828876088656022	0.05824645125045334	1.0
LUDB	105	data/105	5	150	SG	True	0.12192246988979219	0.0011849171505449415	0.005591084308408754	0.053227530372616814	1.0
LUDB	105	data/105	6	150	SG	True	0.12978243868880487	0.0011137803980369968	0.005155339840043983	0.057939874221779	1.0
LUDB	105	data/105	7	150	SG	True	0.1333356438050351	0.001177731597122129	0.005093632130650134	0.05397432058431281	1.0
LUDB	105	data/105	8	150	SG	True	0.13067152226941303	0.0012267284538953825	0.005417802664835756	0.0541415234693195	1.0
LUDB	105	data/105	9	150	SG	True	0.13123919536254078	0.0009145783821026232	0.009426243861263887	0.023915228208946267	1.0
LUDB	105	data/105	10	150	SG	True	0.13412583050224938	0.0012489539639331598	0.005140400350457731	0.06053770139657495	1.0
LUDB	105	data/105	1	150	SPEC	True	0.12019591096600803	0.0010486411494188938	0.004648289695992429	0.04459646685480884	1.0
LUDB	105	data/105	2	150	SPEC	True	0.13770569236416455	0.0012705835191144526	0.005623181340080055	0.04979904179719909	1.0
LUDB	105	data/105	3	150	SPEC	True	0.08446214285017181	0.0008856003621915079	0.008846075818912587	0.012855440764200336	1.0
LUDB	105	data/105	4	150	SPEC	True	0.1348063739515248	0.0011967882596577149	0.004824548180024341	0.05817016340563098	1.0
LUDB	105	data/105	5	150	SPEC	True	0.12262156194461803	0.0011855294406923288	0.005582657522254904	0.05318020918593183	1.0
LUDB	105	data/105	6	150	SPEC	True	0.12932934110245786	0.00111578023225295	0.0051456737263329425	0.057667920869772356	1.0
LUDB	105	data/105	7	150	SPEC	True	0.13268547980178	0.0011798262019732672	0.005085689370148588	0.0537100344314722	1.0
LUDB	105	data/105	8	150	SPEC	True	0.1298841033448527	0.001228530172810488	0.0054090028057213494	0.05416859127070242	1.0
LUDB	105	data/105	9	150	SPEC	True	0.12454450792902266	0.0009167392110922198	0.009417587061857042	0.0237356003684263	1.0
LUDB	105	data/105	10	150	SPEC	True	0.13485850964639048	0.0012504322783196044	0.005134942967901372	0.06045907308141273	1.0
LUDB	105	data/105	1	150	SG0SPEC	True	0.12163036909477351	0.0010461588644861339	0.004665662990728147	0.04461143719943111	1.0
LUDB	105	data/105	2	150	SG0SPEC	True	0.13628617028635792	0.0012636171911025158	0.005629048248583418	0.050359432046371534	1.0
LUDB	105	data/105	3	150	SG0SPEC	True	0.07864744519552465	0.0008779257528382118	0.008858864046882353	0.012930412135527692	1.0
LUDB	105	data/105	4	150	SG0SPEC	True	0.13324758273783674	0.0011902587023842088	0.004831405187749885	0.057836660628481217	1.0
LUDB	105	data/105	5	150	SG0SPEC	True	0.12084245865942886	0.0011830317741019084	0.00559793932400306	0.05303174336528911	1.0
LUDB	105	data/105	6	150	SG0SPEC	True	0.12829077613511378	0.0011086951316767045	0.005162436355063852	0.05819731407036501	1.0
LUDB	105	data/105	7	150	SG0SPEC	True	0.13166527094015443	0.0011727662345649343	0.005099480451908425	0.05432279967436557	1.0
LUDB	105	data/105	8	150	SG0SPEC	True	0.12899953642377993	0.0012227934092235567	0.0054247157889148094	0.05358196163514258	1.0
LUDB	105	data/105	9	150	SG0SPEC	True	0.1321639845221263	0.0009094714696957964	0.00943413137338677	0.024158662902170006	1.0
LUDB	105	data/105	10	150	SG0SPEC	True	0.13261835567926047	0.0012453256471583467	0.005144085464103195	0.06028680934338288	1.0
LUDB	105	data/105	1	150	TIK	True	0.1244097773745701	0.0010439368750638977	0.0046814557515007914	0.04496392344455664	1.0
LUDB	105	data/105	2	150	TIK	True	0.13508988221489004	0.0012554229437762344	0.005628315981600452	0.05062297425722197	1.0
LUDB	105	data/105	3	150	TIK	True	0.08503763321445411	0.0008668368527586524	0.008855512559381483	0.014035713411853248	1.0
LUDB	105	data/105	4	150	TIK	True	0.1322929465379624	0.0011835708464793338	0.004832578379282	0.05728501740706261	1.0
LUDB	105	data/105	5	150	TIK	True	0.12351939674736785	0.0011798557190235085	0.005607744463029948	0.05293504007032774	1.0
LUDB	105	data/105	6	150	TIK	True	0.12703461520492487	0.0011002603508055802	0.005175882312564003	0.05834622011942273	1.0
LUDB	105	data/105	7	150	TIK	True	0.1302087911752396	0.0011640805212801077	0.00510908845949593	0.05454898678643272	1.0
LUDB	105	data/105	8	150	TIK	True	0.12837320585328	0.0012167826608456608	0.005434772778182004	0.05324534871109039	1.0
LUDB	105	data/105	9	150	TIK	True	0.1188769951114862	0.0008998432755352216	0.009434627310602565	0.02495674697452805	1.0
LUDB	105	data/105	10	150	TIK	True	0.13206780318281344	0.001240443494474995	0.005147340940378195	0.059804629327699234	1.0
LUDB	106	data/106	1	40	TIK	False	0.16993352381755505	0.0017118319296723819	0.0071231292965992015	0.06753397338646648	1.0
LUDB	106	data/106	2	40	TIK	False	0.1516257682864044	0.0018464720439637552	0.0070657878032333145	0.07174022156185204	1.0
LUDB	106	data/106	3	40	TIK	False	0.12366170602398936	0.0017811632114174232	0.007155424896918678	0.06136163867865652	1.0
LUDB	106	data/106	4	40	TIK	False	0.15830245947820207	0.0017042171498450746	0.007239989483044521	0.06468697707253247	1.0
LUDB	106	data/106	5	40	TIK	False	0.1381374310752236	0.001576870015271064	0.007160977369572881	0.06476636410969876	1.0
LUDB	106	data/106	6	40	TIK	False	0.1271942859361537	0.0015248435660596073	0.006963538540438411	0.07160688568717209	1.0
LUDB	106	data/106	7	40	TIK	False	0.14951975530440093	0.001691435334468462	0.00742348440882568	0.06763035965900553	1.0
LUDB	106	data/106	8	40	TIK	False	0.1482394225636119	0.0016847217690060274	0.0074006011605633115	0.06763885924881989	1.0
LUDB	106	data/106	9	40	TIK	False	0.1445950005204281	0.0017727908940820408	0.007255935525778452	0.06721781965296275	1.0
LUDB	106	data/106	10	40	TIK	False	0.14632741355231435	0.001552850484038013	0.006542210842227608	0.06870847122429401	1.0
LUDB	106	data/106	11	40	TIK	False	0.15005285576535013	0.0016824191983186327	0.007511116722682171	0.06661627095121038	1.0
LUDB	106	data/106	1	100	TIK	False	0.15350977245563904	0.0018645921757048352	0.007207674859597065	0.07907445818433216	1.0
LUDB	106	data/106	2	100	TIK	False	0.15452146460540242	0.0020034855573747923	0.007180566281150967	0.07784789580406618	1.0
LUDB	106	data/106	3	100	TIK	False	0.11945800981927687	0.0019180019828553164	0.007230238520817636	0.06719900578248174	1.0
LUDB	106	data/106	4	100	TIK	False	0.1696442331733251	0.0018436169541061688	0.0073386824060644165	0.06875480955728472	1.0
LUDB	106	data/106	5	100	TIK	False	0.14694322720813321	0.0017031716409795213	0.007214654200199404	0.06910738370469022	1.0
LUDB	106	data/106	6	100	TIK	False	0.12508433128895743	0.0016611741000467188	0.007020398575857131	0.07718399494790856	1.0
LUDB	106	data/106	7	100	TIK	False	0.1251250672197233	0.0017839365211517256	0.007465953974872844	0.07217482478250718	1.0
LUDB	106	data/106	8	100	TIK	False	0.14310534535520839	0.0018051054817736808	0.007451008782860656	0.07016186778962279	1.0
LUDB	106	data/106	9	100	TIK	False	0.14642745415553768	0.0018964587967562373	0.007337770095422881	0.07554654941528442	1.0
LUDB	106	data/106	10	100	TIK	False	0.15526886948399007	0.0016455082551640604	0.006603458866989513	0.07561547056352474	1.0
LUDB	106	data/106	11	100	TIK	False	0.14177186954393897	0.0017812463828586545	0.007575138748590655	0.0703640989748637	1.0
LUDB	106	data/106	1	150	TIK	False	0.1532968953603198	0.0018646900070011345	0.007207796196208903	0.07914407733464272	1.0
LUDB	106	data/106	2	150	TIK	False	0.15557633202345422	0.00200337342097898	0.0071808049828366045	0.07794020563597626	1.0
LUDB	106	data/106	3	150	TIK	False	0.11820460698952498	0.0019185629270685165	0.007230544038330889	0.06726081684877488	1.0
LUDB	106	data/106	4	150	TIK	False	0.16940291199885807	0.001843822216529762	0.007338926881913916	0.06882903065629463	1.0
LUDB	106	data/106	5	150	TIK	False	0.14742023508737206	0.0017033744456855838	0.0072147664040955045	0.06922492200600201	1.0
LUDB	106	data/106	6	150	TIK	False	0.12661087386190545	0.0016613142318364293	0.007020511888990747	0.0772678728893776	1.0
LUDB	106	data/106	7	150	TIK	False	0.12189333201464789	0.0017840464003759304	0.007466158064843645	0.07225704412488544	1.0
LUDB	106	data/106	8	150	TIK	False	0.14311262448784443	0.0018056088811438844	0.0074511375066562925	0.0702486662695868	1.0
LUDB	106	data/106	9	150	TIK	False	0.14871093685443362	0.0018966597006606018	0.00733811980670838	0.07557574872273573	1.0
LUDB	106	data/106	10	150	TIK	False	0.15327785231495145	0.0016456225513831616	0.006603617491114964	0.07571102797413781	1.0
LUDB	106	data/106	11	150	TIK	False	0.1436171218991799	0.0017814608743004388	0.007575209428816752	0.07042241758345424	1.0
LUDB	106	data/106	1	150	FD	True	0.09911038864439696	0.0012130193833634333	0.006015905236479984	0.0686404861975878	1.0
LUDB	106	data/106	2	150	FD	True	0.10785052335921977	0.001304596517029759	0.005918468105962491	0.06886727014302227	1.0
LUDB	106	data/106	3	150	FD	True	0.10488343894361811	0.0012600539511357554	0.006061211028065111	0.06101471518049702	1.0
LUDB	106	data/106	4	150	FD	True	0.11019279649777365	0.001189324026824923	0.0061732534318380775	0.06482231472533033	1.0
LUDB	106	data/106	5	150	FD	True	0.10952001252945057	0.001129568592322971	0.006110795975747473	0.06493070193204051	1.0
LUDB	106	data/106	6	150	FD	True	0.09782743670272773	0.0010985813032469483	0.005959970438543336	0.07178001291853096	1.0
LUDB	106	data/106	7	150	FD	True	0.09489572246792913	0.0011846837678070672	0.006299432901365779	0.06735960488273572	1.0
LUDB	106	data/106	8	150	FD	True	0.11772625217719163	0.001187122074198343	0.006263448299560132	0.06695142423973438	1.0
LUDB	106	data/106	9	150	FD	True	0.1045265827272945	0.0012383938179153996	0.0061645289238006626	0.06639463434240458	1.0
LUDB	106	data/106	10	150	FD	True	0.10758330183638477	0.0010724320531429062	0.005551532238202755	0.06896902395888342	1.0
LUDB	106	data/106	11	150	FD	True	0.0927737748236454	0.0011838186685567261	0.006411311167938053	0.06710255082235833	1.0
LUDB	106	data/106	1	150	SG	True	0.09879305501799757	0.0012104718705148905	0.006018123123238227	0.06848588548760647	1.0
LUDB	106	data/106	2	150	SG	True	0.10804802827730413	0.001301896574126207	0.0059205701061736836	0.06878863204542003	1.0
LUDB	106	data/106	3	150	SG	True	0.10387950996591064	0.0012577220774340498	0.006063131454086309	0.06092771193527017	1.0
LUDB	106	data/106	4	150	SG	True	0.11109241419329499	0.0011862645770985842	0.006175296294807689	0.0647367932535994	1.0
LUDB	106	data/106	5	150	SG	True	0.10869576337300937	0.001127466303521292	0.006115443871669658	0.06488436427551318	1.0
LUDB	106	data/106	6	150	SG	True	0.09789309837684392	0.0010964352601835047	0.005964280873182456	0.07169440535985495	1.0
LUDB	106	data/106	7	150	SG	True	0.09468017790051568	0.0011822741537363362	0.00630468113512985	0.06728869101626682	1.0
LUDB	106	data/106	8	150	SG	True	0.11596588030588657	0.0011845627945466992	0.006268155138279284	0.06696073883996272	1.0
LUDB	106	data/106	9	150	SG	True	0.10347262667245387	0.0012359243635811537	0.006166817204343168	0.06629151500373678	1.0
LUDB	106	data/106	10	150	SG	True	0.10850671238898081	0.0010699846099461396	0.005554023989396495	0.06887427987152317	1.0
LUDB	106	data/106	11	150	SG	True	0.09274572329849512	0.0011813978903301853	0.006416499489211631	0.06704370737088873	1.0
LUDB	106	data/106	1	150	SPEC	True	0.09912324280753505	0.0012130705517112788	0.006015909495785046	0.06865742613602792	1.0
LUDB	106	data/106	2	150	SPEC	True	0.10786481786672748	0.0013046500362317854	0.005918475305968432	0.06887843167202046	1.0
LUDB	106	data/106	3	150	SPEC	True	0.10488976546574227	0.0012601000958881244	0.006061220180556189	0.061024594050615645	1.0
LUDB	106	data/106	4	150	SPEC	True	0.1102071216551273	0.0011893830637109185	0.006173265886330867	0.06483555696001833	1.0
LUDB	106	data/106	5	150	SPEC	True	0.10955301243616866	0.001129609330864744	0.006110792823518037	0.06494406702569593	1.0
LUDB	106	data/106	6	150	SPEC	True	0.09783106805037937	0.0010986235277259452	0.005959967987042815	0.07179273623885807	1.0
LUDB	106	data/106	7	150	SPEC	True	0.09490056516388766	0.001184730994560867	0.0062994230386878266	0.06737043364647646	1.0
LUDB	106	data/106	8	150	SPEC	True	0.11779404633929748	0.0011871719228393025	0.006263441844444221	0.06695922545706834	1.0
LUDB	106	data/106	9	150	SPEC	True	0.10456824544750644	0.001238443213377349	0.006164533818495287	0.06640605934191818	1.0
LUDB	106	data/106	10	150	SPEC	True	0.10759682111126315	0.0010724804570078292	0.005551535585145492	0.06898122726730636	1.0
LUDB	106	data/106	11	150	SPEC	True	0.09278194742249678	0.0011838657033227127	0.006411302854020126	0.06711301854044902	1.0
LUDB	106	data/106	1	150	SG0SPEC	True	0.09760423226730491	0.0012033947905961129	0.006020153259758594	0.06691798047088408	1.0
LUDB	106	data/106	2	150	SG0SPEC	True	0.10697407164402511	0.0012945717784665555	0.0059219091002610195	0.06796808016794383	1.0
LUDB	106	data/106	3	150	SG0SPEC	True	0.10351471757903458	0.00125186336347196	0.006064665598819675	0.060030768622055176	1.0
LUDB	106	data/106	4	150	SG0SPEC	True	0.10906612954367344	0.0011789273097173004	0.00617644420107151	0.06401369018562302	1.0
LUDB	106	data/106	5	150	SG0SPEC	True	0.10562195745833376	0.001122605175047958	0.006119398345458188	0.06413611351653364	1.0
LUDB	106	data/106	6	150	SG0SPEC	True	0.09768229480702736	0.0010910571984095647	0.005967825638118479	0.07052456928813121	1.0
LUDB	106	data/106	7	150	SG0SPEC	True	0.09424833518747533	0.0011760826294032716	0.006309164756433743	0.0663987271204144	1.0
LUDB	106	data/106	8	150	SG0SPEC	True	0.11006777433518701	0.0011783023935225628	0.006271838446847263	0.06624798497123242	1.0
LUDB	106	data/106	9	150	SG0SPEC	True	0.10064582989774704	0.0012292135940189712	0.0061687429411543425	0.06509740665822158	1.0
LUDB	106	data/106	10	150	SG0SPEC	True	0.1071855268141184	0.0010634395798701513	0.005556141242151565	0.0676908213215444	1.0
LUDB	106	data/106	11	150	SG0SPEC	True	0.0918288331255736	0.0011754500215358005	0.006420894198382901	0.06609079572143382	1.0
LUDB	106	data/106	1	150	TIK	True	0.09480757971890535	0.001190429574165648	0.006012496940703271	0.0649443913392236	1.0
LUDB	106	data/106	2	150	TIK	True	0.10623273672900899	0.0012801630178647003	0.005913241040707258	0.06676108261898879	1.0
LUDB	106	data/106	3	150	TIK	True	0.1015388274393002	0.0012411017209153223	0.006056428936798075	0.05945107530926038	1.0
LUDB	106	data/106	4	150	TIK	True	0.10582097955264866	0.0011656423635207696	0.006166620136869521	0.06327784133435123	1.0
LUDB	106	data/106	5	150	TIK	True	0.10150625213945334	0.001113428747070959	0.006117822886896028	0.06316355542356164	1.0
LUDB	106	data/106	6	150	TIK	True	0.09772081082276475	0.0010805015382884086	0.005964178706053033	0.06951370451018682	1.0
LUDB	106	data/106	7	150	TIK	True	0.0925306125333417	0.001164841127460543	0.006307445398079697	0.06561757788559772	1.0
LUDB	106	data/106	8	150	TIK	True	0.10503082317532539	0.001166574294252179	0.006268724487677766	0.06555351273544863	1.0
LUDB	106	data/106	9	150	TIK	True	0.09744233084960252	0.0012166958266476668	0.006160326592126149	0.06355191662195468	1.0
LUDB	106	data/106	10	150	TIK	True	0.10598646155217892	0.0010521081076989766	0.00554983317175776	0.06653540462039313	1.0
LUDB	106	data/106	11	150	TIK	True	0.08941588152384537	0.0011649984081147635	0.006417742993788767	0.06526126209643161	1.0
LUDB	107	data/107	1	40	TIK	False	0.14991565226253173	0.002166593029253434	0.013555689274532112	0.0982357357839475	1.0
LUDB	107	data/107	2	40	TIK	False	0.15086189554192483	0.002280336432500889	0.01384724516879687	0.08850081546004082	1.0
LUDB	107	data/107	3	40	TIK	False	0.14959453530705058	0.0021116343842072236	0.013563578821312332	0.09049362736371856	1.0
LUDB	107	data/107	4	40	TIK	False	0.16878437288434558	0.002145130377226559	0.013279394536318333	0.0816251741196585	1.0
LUDB	107	data/107	5	40	TIK	False	0.14363527190462172	0.0023102953544918	0.014517003106277666	0.0921600468589768	1.0
LUDB	107	data/107	6	40	TIK	False	0.12552151635208417	0.002189769256822285	0.013729286617302527	0.08483778006718536	1.0
LUDB	107	data/107	7	40	TIK	False	0.1446128540141625	0.0022058395716057885	0.014340882958247151	0.08509857675292774	1.0
LUDB	107	data/107	8	40	TIK	False	0.1339058824779154	0.0023429642733942537	0.014846585953334341	0.09134201357658672	1.0
LUDB	107	data/107	1	100	TIK	False	0.1306066566551547	0.0024429039919710194	0.013921282237509328	0.09624735389954672	1.0
LUDB	107	data/107	2	100	TIK	False	0.13186108959513837	0.0025737337162412615	0.014190216402182038	0.07948670987860146	1.0
LUDB	107	data/107	3	100	TIK	False	0.1736291556646899	0.002428650696861073	0.0139474957826095	0.09549223335388751	1.0
LUDB	107	data/107	4	100	TIK	False	0.172795415446296	0.0024652102293360525	0.013604891206410707	0.06773142685032434	1.0
LUDB	107	data/107	5	100	TIK	False	0.18136642513741	0.002561901897510933	0.01488637258919158	0.08322820165303918	1.0
LUDB	107	data/107	6	100	TIK	False	0.24478762976831228	0.0024896342328862685	0.014143633092582972	0.08910668904164733	1.0
LUDB	107	data/107	7	100	TIK	False	0.14873357883469762	0.002508347616360925	0.01472411369853862	0.08200322058519863	1.0
LUDB	107	data/107	8	100	TIK	False	0.18194954403543154	0.002654544264342369	0.015141630241059117	0.08745317879544207	1.0
LUDB	107	data/107	1	150	TIK	False	0.12430977163350748	0.0024436347020686433	0.013922081715279176	0.09615903958033846	1.0
LUDB	107	data/107	2	150	TIK	False	0.1476998499575796	0.002573628924562606	0.014191045672237279	0.07932397865034242	1.0
LUDB	107	data/107	3	150	TIK	False	0.1743550320675406	0.0024286072543798216	0.013947897243161443	0.0956826888565618	1.0
LUDB	107	data/107	4	150	TIK	False	0.17190800892096772	0.0024651818465487455	0.013605964603076797	0.06789536944485434	1.0
LUDB	107	data/107	5	150	TIK	False	0.18235434373393516	0.0025621493186825353	0.014887669449325382	0.08315587925695757	1.0
LUDB	107	data/107	6	150	TIK	False	0.24103926770966178	0.002490584512369344	0.014144113314363268	0.08897852138741898	1.0
LUDB	107	data/107	7	150	TIK	False	0.1485201443436513	0.0025091585527659433	0.014725286581338485	0.08213844578703401	1.0
LUDB	107	data/107	8	150	TIK	False	0.18264193578093615	0.0026547652059507117	0.015143018890544221	0.08768390538203673	1.0
LUDB	107	data/107	1	150	FD	True	0.1440464486370921	0.0015404075036835477	0.011562961885934881	0.07961489336963361	1.0
LUDB	107	data/107	2	150	FD	True	0.08617029610783798	0.0016079207372940018	0.011776160795305239	0.0713436802907399	1.0
LUDB	107	data/107	3	150	FD	True	0.21438929581303004	0.0014971858026052104	0.011517677901094921	0.07568338733144751	1.0
LUDB	107	data/107	4	150	FD	True	0.11941322228853815	0.001516665179711141	0.011232836956781483	0.06486380089777637	1.0
LUDB	107	data/107	5	150	FD	True	0.13343476719956315	0.0016374456297925638	0.012295009401653215	0.0732050670589061	1.0
LUDB	107	data/107	6	150	FD	True	0.12591231217286364	0.00155404240650333	0.011641548852014861	0.07210075221864878	1.0
LUDB	107	data/107	7	150	FD	True	0.10199851593143552	0.0015619240029477613	0.0120570131957961	0.06908818522929554	1.0
LUDB	107	data/107	8	150	FD	True	0.41196606251319356	0.0016638580703373952	0.0126708300730661	0.07478631545667265	1.0
LUDB	107	data/107	1	150	SG	True	0.14100155199142783	0.0015376021335898778	0.011560959144509185	0.07990000820644116	1.0
LUDB	107	data/107	2	150	SG	True	0.08423088746905606	0.0016054343017261013	0.011776472509923116	0.07187593809116419	1.0
LUDB	107	data/107	3	150	SG	True	0.19293179137112795	0.0014943553227026926	0.01151349948924976	0.0759907245009988	1.0
LUDB	107	data/107	4	150	SG	True	0.10730687067276043	0.0015137968881258747	0.011234142844709081	0.06565945463699625	1.0
LUDB	107	data/107	5	150	SG	True	0.13674390747625	0.0016347487434640996	0.012291685029005177	0.07365558336983402	1.0
LUDB	107	data/107	6	150	SG	True	0.12383927531180115	0.0015513044774834888	0.011637962301564114	0.0722590717128208	1.0
LUDB	107	data/107	7	150	SG	True	0.10173893592901934	0.0015591011783946795	0.012053195243476983	0.06961180267420433	1.0
LUDB	107	data/107	8	150	SG	True	0.18522943471087686	0.001660581622827203	0.012673088052023688	0.07534632382613984	1.0
LUDB	107	data/107	1	150	SPEC	True	0.14409041266808156	0.001540468794473929	0.011563016265244358	0.07962295009282994	1.0
LUDB	107	data/107	2	150	SPEC	True	0.08620938126879617	0.0016079784269372793	0.011776214127331257	0.07134219733745302	1.0
LUDB	107	data/107	3	150	SPEC	True	0.2146377276722203	0.0014972484546859372	0.011517743371277703	0.07569542075615919	1.0
LUDB	107	data/107	4	150	SPEC	True	0.11977403124935586	0.0015167306461111492	0.011232886028080608	0.06485485000472122	1.0
LUDB	107	data/107	5	150	SPEC	True	0.1333796937400178	0.0016375048719906953	0.012295073645049144	0.07320342144590573	1.0
LUDB	107	data/107	6	150	SPEC	True	0.12595539857709948	0.001554103153440293	0.01164161688130571	0.0721131843168732	1.0
LUDB	107	data/107	7	150	SPEC	True	0.10199129308881241	0.0015619882851098629	0.012057080999086428	0.0690876252924549	1.0
LUDB	107	data/107	8	150	SPEC	True	0.4104205877522746	0.0016639291702720794	0.012670873493873384	0.0747840499655113	1.0
LUDB	107	data/107	1	150	SG0SPEC	True	0.13779455612447333	0.0015293357123444366	0.011557521786084511	0.07869414437772876	1.0
LUDB	107	data/107	2	150	SG0SPEC	True	0.08312916685689659	0.0015965672313204965	0.011773958516610382	0.07186590302380456	1.0
LUDB	107	data/107	3	150	SG0SPEC	True	0.1811086146835865	0.001486303659669388	0.011508051411092754	0.07476597604579999	1.0
LUDB	107	data/107	4	150	SG0SPEC	True	0.10217511973927591	0.0015043812721685277	0.011232402568670105	0.06678495386561475	1.0
LUDB	107	data/107	5	150	SG0SPEC	True	0.14507280367206266	0.0016264580547294327	0.012286900505427488	0.07341708270164525	1.0
LUDB	107	data/107	6	150	SG0SPEC	True	0.11687714315454459	0.0015433413598742612	0.011632612431939571	0.07044927930078075	1.0
LUDB	107	data/107	7	150	SG0SPEC	True	0.09851124077805853	0.0015509155525551882	0.012047869443325913	0.06948465975370358	1.0
LUDB	107	data/107	8	150	SG0SPEC	True	0.26231121885867714	0.001651411867887406	0.01267221282043213	0.07535759924073507	1.0
LUDB	107	data/107	1	150	TIK	True	0.12015308017030675	0.0015170035955678536	0.011514894117250896	0.07722662133080964	1.0
LUDB	107	data/107	2	150	TIK	True	0.08389050842672148	0.0015825746695962819	0.0117356537310994	0.07183611669896822	1.0
LUDB	107	data/107	3	150	TIK	True	0.1670393032096589	0.0014747822943487533	0.01146532978929466	0.07295635897309194	1.0
LUDB	107	data/107	4	150	TIK	True	0.0980988489538834	0.0014900835937119521	0.011199143802801756	0.0693961197722547	1.0
LUDB	107	data/107	5	150	TIK	True	0.13515513048420102	0.0016137338105962841	0.012241318555134571	0.07322873087986706	1.0
LUDB	107	data/107	6	150	TIK	True	0.1036574598748692	0.0015317834810705607	0.011584295574246815	0.0686788588622218	1.0
LUDB	107	data/107	7	150	TIK	True	0.09293236296490075	0.0015391808832516966	0.012005458049262287	0.069908641407276	1.0
LUDB	107	data/107	8	150	TIK	True	0.1496756393498814	0.001636034165458201	0.012636700576470877	0.07608787948853785	1.0
LUDB	108	data/108	1	40	TIK	False	0.1348296710787673	0.0017242227716080711	0.01034515785465704	0.04381886325839832	1.0
LUDB	108	data/108	2	40	TIK	False	0.13972211589298045	0.0016061002297242753	0.009328015948802636	0.03377258207539475	1.0
LUDB	108	data/108	3	40	TIK	False	0.15183324970476708	0.0018809901878481313	0.01066955140453181	0.042010620566979545	1.0
LUDB	108	data/108	4	40	TIK	False	0.1588372061808419	0.0017237083978103626	0.010734356056617739	0.018602442488115174	1.0
LUDB	108	data/108	5	40	TIK	False	0.1238106027805631	0.001834098431087741	0.011129643559889896	0.03523716238275024	1.0
LUDB	108	data/108	6	40	TIK	False	0.1992647713068033	0.0016029325404911118	0.010010130326742528	0.04663801684873373	1.0
LUDB	108	data/108	7	40	TIK	False	0.17118034011161745	0.001820079999416651	0.01050167145571077	0.039656538036622155	1.0
LUDB	108	data/108	8	40	TIK	False	0.14554727511229243	0.0017898587675732492	0.010441142167778155	0.029978287805215248	1.0
LUDB	108	data/108	9	40	TIK	False	0.14096153127414424	0.0017018630504735887	0.00966506137755746	0.037873199508538506	1.0
LUDB	108	data/108	10	40	TIK	False	0.14659303476212893	0.0016289626453619515	0.009880912035363256	0.05228461849323147	1.0
LUDB	108	data/108	1	100	TIK	False	0.20666502384861127	0.0018937420539612137	0.010423710666434124	0.0677572379342437	1.0
LUDB	108	data/108	2	100	TIK	False	0.15657675021495715	0.0017266015141494697	0.009437295896309674	0.058262538820076884	1.0
LUDB	108	data/108	3	100	TIK	False	0.22691775468606323	0.001977196135955879	0.010764909048958372	0.06980920129490405	1.0
LUDB	108	data/108	4	100	TIK	False	0.22223800967532087	0.0018143062127763203	0.010855946851224457	0.05613436611502834	1.0
LUDB	108	data/108	5	100	TIK	False	0.22560205545525436	0.0019174883542637019	0.011234677500669006	0.05481699791839776	1.0
LUDB	108	data/108	6	100	TIK	False	0.360275095531623	0.0017222027677294143	0.010175806763891716	0.06770675225983366	1.0
LUDB	108	data/108	7	100	TIK	False	0.1888848880513961	0.0019808154144475986	0.01071932952851471	0.07775383528775404	1.0
LUDB	108	data/108	8	100	TIK	False	0.1529080441851637	0.001967512897704082	0.010708395662916223	0.06292897499343397	1.0
LUDB	108	data/108	9	100	TIK	False	0.1854526782405001	0.0018277336125340226	0.009800063655536682	0.07123992114155847	1.0
LUDB	108	data/108	10	100	TIK	False	0.1678065255053001	0.0017671228593417207	0.010081445430539066	0.09223091737580974	1.0
LUDB	108	data/108	1	150	TIK	False	0.29784591703742713	0.00189503248278048	0.010424269096388772	0.06768831288980676	1.0
LUDB	108	data/108	2	150	TIK	False	0.15636577723442951	0.0017273779486323875	0.009437780177192157	0.05837749199361344	1.0
LUDB	108	data/108	3	150	TIK	False	0.2475759532719274	0.0019780568181108093	0.010766489658319774	0.0698924307778476	1.0
LUDB	108	data/108	4	150	TIK	False	0.22002864993010512	0.0018142197095729236	0.010855566101999873	0.056724418729269865	1.0
LUDB	108	data/108	5	150	TIK	False	0.2199645590747908	0.0019169996208684623	0.011235069357561226	0.05526615772168323	1.0
LUDB	108	data/108	6	150	TIK	False	0.23302291349663348	0.0017233652406521908	0.010177228669049543	0.06769188332853791	1.0
LUDB	108	data/108	7	150	TIK	False	0.19493582707910084	0.0019805789998777303	0.010720279303719781	0.07785004706253401	1.0
LUDB	108	data/108	8	150	TIK	False	0.15464326655983182	0.001969015835881318	0.01070881752527108	0.06326050521009573	1.0
LUDB	108	data/108	9	150	TIK	False	0.18561543774865708	0.001828096816715191	0.009800628481983271	0.07133629983453539	1.0
LUDB	108	data/108	10	150	TIK	False	0.1837234671374293	0.0017680396268260831	0.010081190897965128	0.09231099055203949	1.0
LUDB	108	data/108	1	150	FD	True	0.12562574574845176	0.0012430480945818155	0.009142581014750689	0.04493137964690915	1.0
LUDB	108	data/108	2	150	FD	True	0.11099533558307106	0.0011458596584317158	0.008340879582130999	0.03486732412570476	1.0
LUDB	108	data/108	3	150	FD	True	0.12877484083525048	0.0013097359844743714	0.009398437237061004	0.04092192680494743	1.0
LUDB	108	data/108	4	150	FD	True	0.17162268134769085	0.0011833987878146158	0.009677571782937286	0.027846808356357545	1.0
LUDB	108	data/108	5	150	FD	True	0.10562686015118646	0.0012826545245239105	0.009791663051136558	0.036753720583202594	1.0
LUDB	108	data/108	6	150	FD	True	0.10321768670800156	0.0011439962217945617	0.009042232674435399	0.047968521502237065	1.0
LUDB	108	data/108	7	150	FD	True	0.11508902611516705	0.001297640931289341	0.00936807317285671	0.04648196324910036	1.0
LUDB	108	data/108	8	150	FD	True	0.15001222204990403	0.0012130390182221865	0.009211766229442949	0.035340489975292794	1.0
LUDB	108	data/108	9	150	FD	True	0.12404400202591605	0.0011899722020392181	0.008655629063470456	0.041317592311518644	1.0
LUDB	108	data/108	10	150	FD	True	0.15272691460252177	0.001151050924237913	0.008818840511726721	0.05380730891617914	1.0
LUDB	108	data/108	1	150	SG	True	0.126105253947614	0.001239742574051636	0.009148274196352387	0.04452207115624032	1.0
LUDB	108	data/108	2	150	SG	True	0.1093205697438808	0.0011434254459375818	0.008345014676622367	0.03436373739496049	1.0
LUDB	108	data/108	3	150	SG	True	0.12655974450746546	0.0013072361565016292	0.009400692132164537	0.04036359642244992	1.0
LUDB	108	data/108	4	150	SG	True	0.20696948266676332	0.001181536485646942	0.009684376914426945	0.02694983605263504	1.0
LUDB	108	data/108	5	150	SG	True	0.10579826883320669	0.001280728288810264	0.00979724137697579	0.0364324499221534	1.0
LUDB	108	data/108	6	150	SG	True	0.11554221841309058	0.0011422379945284283	0.009047997876137569	0.04756527491870381	1.0
LUDB	108	data/108	7	150	SG	True	0.11472827162822509	0.0012947343649152595	0.00937379397979227	0.04561868588580932	1.0
LUDB	108	data/108	8	150	SG	True	0.14280290955505778	0.0012086378774752431	0.00921052560568963	0.03454665083470036	1.0
LUDB	108	data/108	9	150	SG	True	0.12504677579256054	0.001187544034869184	0.008658862692676456	0.04064244200460285	1.0
LUDB	108	data/108	10	150	SG	True	0.15325240372384083	0.0011491917092974063	0.00882247387016202	0.0528265195352471	1.0
LUDB	108	data/108	1	150	SPEC	True	0.1256514831424972	0.0012431142151881757	0.009142575834820673	0.0449516085458094	1.0
LUDB	108	data/108	2	150	SPEC	True	0.11111230530765374	0.001145907421105135	0.008340876934695117	0.034895787121852685	1.0
LUDB	108	data/108	3	150	SPEC	True	0.12889668439870441	0.0013097843080119155	0.009398446169980269	0.04095016976293844	1.0
LUDB	108	data/108	4	150	SPEC	True	0.17120030987652946	0.0011834369779964175	0.009677558688282068	0.02789566519446718	1.0
LUDB	108	data/108	5	150	SPEC	True	0.10565194686202098	0.0012826934685900336	0.009791656286065042	0.03677166832479792	1.0
LUDB	108	data/108	6	150	SPEC	True	0.10296367664320936	0.001144033114328853	0.00904223085767657	0.047988127529012395	1.0
LUDB	108	data/108	7	150	SPEC	True	0.1152863596946643	0.0012976995878273563	0.009368062161867028	0.046529050197715145	1.0
LUDB	108	data/108	8	150	SPEC	True	0.149783124116211	0.0012131246317657472	0.009211791515430529	0.03538796859477562	1.0
LUDB	108	data/108	9	150	SPEC	True	0.12403814336812248	0.0011900228709101136	0.008655642717850591	0.0413480491075267	1.0
LUDB	108	data/108	10	150	SPEC	True	0.15267266689884673	0.0011510913410836313	0.008818847737984336	0.05385574556541544	1.0
LUDB	108	data/108	1	150	SG0SPEC	True	0.12194423009423848	0.0012325037872173566	0.00915340916045576	0.042881621328823324	1.0
LUDB	108	data/108	2	150	SG0SPEC	True	0.10817295162735083	0.0011382712535810467	0.008348104755274923	0.032357381718660844	1.0
LUDB	108	data/108	3	150	SG0SPEC	True	0.11745245547515511	0.0013018446204687186	0.00940239499980947	0.037661174841815	1.0
LUDB	108	data/108	4	150	SG0SPEC	True	0.19022726624021233	0.0011767701761587388	0.009688363308214515	0.022981570440530105	1.0
LUDB	108	data/108	5	150	SG0SPEC	True	0.10018626269442804	0.0012754202018907894	0.009801140145826245	0.035627729232071886	1.0
LUDB	108	data/108	6	150	SG0SPEC	True	0.11909852939480892	0.0011377287556944772	0.009053086318539858	0.04576519010589861	1.0
LUDB	108	data/108	7	150	SG0SPEC	True	0.10999656881200344	0.0012882919434270754	0.009378991575284216	0.04139490127867458	1.0
LUDB	108	data/108	8	150	SG0SPEC	True	0.11424883988739344	0.0011984054521258691	0.00920794060909324	0.031158391682857063	1.0
LUDB	108	data/108	9	150	SG0SPEC	True	0.12344976353692713	0.0011814913521281528	0.008660696093830755	0.03785833705626455	1.0
LUDB	108	data/108	10	150	SG0SPEC	True	0.13037184249323508	0.0011450679591847633	0.008824667727108602	0.04905805031368566	1.0
LUDB	108	data/108	1	150	TIK	True	0.114553178093367	0.0012210503522432402	0.009152771459342107	0.040768624452937226	1.0
LUDB	108	data/108	2	150	TIK	True	0.1230656087363373	0.0011312158587530796	0.008343642752855282	0.030648499532872183	1.0
LUDB	108	data/108	3	150	TIK	True	0.12118467392896821	0.0012952292303096355	0.009393596437730118	0.0356001875705028	1.0
LUDB	108	data/108	4	150	TIK	True	0.14916129396367264	0.0011728883775625194	0.009685523556974154	0.021404510663260153	1.0
LUDB	108	data/108	5	150	TIK	True	0.09468445369545736	0.0012680403598555384	0.009795028748045996	0.03487666083872093	1.0
LUDB	108	data/108	6	150	TIK	True	0.10111062990130491	0.001130880770157892	0.009050688108791088	0.043248444288615254	1.0
LUDB	108	data/108	7	150	TIK	True	0.10869891131572802	0.0012781101049234816	0.009377879294406817	0.03640179288011376	1.0
LUDB	108	data/108	8	150	TIK	True	0.1269481927610046	0.001186801341335846	0.009188315350680286	0.028691952617927233	1.0
LUDB	108	data/108	9	150	TIK	True	0.09573090541795144	0.0011729706626433863	0.00865257486658579	0.03420222473929193	1.0
LUDB	108	data/108	10	150	TIK	True	0.10842504159586812	0.0011398354778077747	0.00881647376515602	0.0454424137317735	1.0
LUDB	109	data/109	1	40	TIK	False	0.16760893496392307	0.0026978365673531297	0.011324276518177587	0.14901877598022809	1.0
LUDB	109	data/109	2	40	TIK	False	0.11110565045658506	0.003468979512431789	0.0166652771969588	0.016642709320342626	1.0
LUDB	109	data/109	3	40	TIK	False	0.13701393315164193	0.003177236310460257	0.015479227092785427	0.11080101816974394	1.0
LUDB	109	data/109	4	40	TIK	False	0.13251542415358772	0.0034691179288897332	0.0155012725010914	0.11046554171440173	1.0
LUDB	109	data/109	5	40	TIK	False	0.22185552826698368	0.0019675123888545807	0.011344276227464123	0.08679815124283322	1.0
LUDB	109	data/109	6	40	TIK	False	0.17285442037822527	0.002227880146349189	0.011092351029567018	0.0656833707364737	1.0
LUDB	109	data/109	7	40	TIK	False	0.13228905971735844	0.0022650285092230085	0.008994019631047873	0.09796179703518969	1.0
LUDB	109	data/109	8	40	TIK	False	0.148734050948258	0.003134122187609625	0.01571833919756484	0.10892189701440533	1.0
LUDB	109	data/109	9	40	TIK	False	0.1486166043750477	0.0028823723661035106	0.013817058396556314	0.10403390259389059	1.0
LUDB	109	data/109	10	40	TIK	False	0.14987509478433209	0.003944195968725542	0.017451474944867356	0.12484394182234207	1.0
LUDB	109	data/109	11	40	TIK	False	0.15467770919189588	0.003203646191734818	0.015684409037235836	0.10619062218187007	1.0
LUDB	109	data/109	12	40	TIK	False	0.1242098326891107	0.0018507061198514414	0.009547719560862688	0.12614248607214174	1.0
LUDB	109	data/109	1	100	TIK	False	0.2116295742713409	0.002896064617331536	0.0114951615922501	0.15753286264678082	1.0
LUDB	109	data/109	2	100	TIK	False	0.12070344131757027	0.0038221442475102536	0.016644454407697306	0.024114106357317096	1.0
LUDB	109	data/109	3	100	TIK	False	0.12839660442162867	0.0033147148013930074	0.015574343144914644	0.12667487949793155	1.0
LUDB	109	data/109	4	100	TIK	False	0.14568050018614617	0.00368606004638755	0.016062888329295096	0.1336680394999196	1.0
LUDB	109	data/109	5	100	TIK	False	0.15230256290972283	0.0021708708900574705	0.011282391981637142	0.08324753397406624	1.0
LUDB	109	data/109	6	100	TIK	False	0.202603895682183	0.0025254302925588916	0.011188371061666603	0.05513224838164552	1.0
LUDB	109	data/109	7	100	TIK	False	0.16423650026868275	0.0023788294543838455	0.009026384918499308	0.08119833866660375	1.0
LUDB	109	data/109	8	100	TIK	False	0.17284530943781024	0.0032749040397955106	0.015835727074104848	0.12174657358182145	1.0
LUDB	109	data/109	9	100	TIK	False	0.14168097591634926	0.003003587055189386	0.013953565444094984	0.11791137041625695	1.0
LUDB	109	data/109	10	100	TIK	False	0.16503953753436265	0.004315339243482095	0.018120121234343183	0.14760683084789622	1.0
LUDB	109	data/109	11	100	TIK	False	0.17411248674129165	0.003306203926956447	0.015761686921106903	0.11818226162013382	1.0
LUDB	109	data/109	12	100	TIK	False	0.1672134553658014	0.0021455863094385105	0.010218434159696258	0.11393325227589522	1.0
LUDB	109	data/109	1	150	TIK	False	0.2114517619004523	0.0028965219606126146	0.011495894799200624	0.15751517963912356	1.0
LUDB	109	data/109	2	150	TIK	False	0.1203467929175238	0.0038373156527486225	0.016641870766416263	0.0240615868660884	1.0
LUDB	109	data/109	3	150	TIK	False	0.12761486489313523	0.003314932298362659	0.015574100393711033	0.1266530897857646	1.0
LUDB	109	data/109	4	150	TIK	False	0.14605087065363756	0.003685956341188954	0.01606492104438134	0.13362464036151295	1.0
LUDB	109	data/109	5	150	TIK	False	0.1521542312464597	0.0021758210637721756	0.011281167807875499	0.08280102146826479	1.0
LUDB	109	data/109	6	150	TIK	False	0.2044315255253137	0.0025355069670763243	0.01118546074779556	0.05531393770920869	1.0
LUDB	109	data/109	7	150	TIK	False	0.16520564728022516	0.0023793476830908807	0.009025876271206585	0.08119923001299198	1.0
LUDB	109	data/109	8	150	TIK	False	0.1724201445594979	0.003274550621029471	0.015837036639020353	0.12173226890672455	1.0
LUDB	109	data/109	9	150	TIK	False	0.14139627615521008	0.0030033152653769213	0.013954583784124628	0.11788305775303706	1.0
LUDB	109	data/109	10	150	TIK	False	0.16590344014934896	0.004314947888221022	0.018122609223902957	0.14763715084177312	1.0
LUDB	109	data/109	11	150	TIK	False	0.1746486116001711	0.0033054674631968666	0.01576117148733737	0.11814274278143559	1.0
LUDB	109	data/109	12	150	TIK	False	0.1678937831466598	0.0021484759102919095	0.010215820407722771	0.1138236318869112	1.0
LUDB	109	data/109	1	150	FD	True	0.10159536299564545	0.001714807911415518	0.008791227958542473	0.13634334672610696	1.0
LUDB	109	data/109	2	150	FD	True	0.08757291304439199	0.002381276224188866	0.013003890841532516	0.025690821944862285	1.0
LUDB	109	data/109	3	150	FD	True	0.12962423553370725	0.002163885141542749	0.01177204706066209	0.09613378279335853	1.0
LUDB	109	data/109	4	150	FD	True	0.11920459663269847	0.0023466640516460364	0.012892403896425961	0.10005677574157923	1.0
LUDB	109	data/109	5	150	FD	True	0.13405352469800114	0.0013005140068736056	0.008013416250103402	0.08383135602629982	1.0
LUDB	109	data/109	6	150	FD	True	0.10161746894624636	0.0015661899789007985	0.008869218369415857	0.05394087473240002	1.0
LUDB	109	data/109	7	150	FD	True	0.09702628371338691	0.0015582507645331613	0.006722354383690996	0.09314841768428309	1.0
LUDB	109	data/109	8	150	FD	True	0.11844698015755112	0.002210001282799578	0.012356470369843225	0.09725826486994174	1.0
LUDB	109	data/109	9	150	FD	True	0.1023735009559366	0.0019626639115302175	0.010540428430086839	0.09088152911392447	1.0
LUDB	109	data/109	10	150	FD	True	0.13835969366247655	0.002633583534586524	0.013843006032667833	0.11313510979643342	1.0
LUDB	109	data/109	11	150	FD	True	0.133678786218899	0.0021595340926679756	0.011696018503767341	0.09519680595822053	1.0
LUDB	109	data/109	12	150	FD	True	0.11068105096944629	0.001276323778820503	0.007893352861761623	0.11397891822764498	1.0
LUDB	109	data/109	1	150	SG	True	0.10180752618421228	0.0017106855809928493	0.008780454962313885	0.1364289698216763	1.0
LUDB	109	data/109	2	150	SG	True	0.0897903223519598	0.002364769833238168	0.012998586598303245	0.02553263569274129	1.0
LUDB	109	data/109	3	150	SG	True	0.10031765581337324	0.0021612963398634708	0.011774879737185167	0.09586730336699693	1.0
LUDB	109	data/109	4	150	SG	True	0.11913388745843902	0.0023426562836312975	0.01287480169299193	0.09968899292527514	1.0
LUDB	109	data/109	5	150	SG	True	0.1385452562893819	0.0012942458705407212	0.008021686152628268	0.08456330678875298	1.0
LUDB	109	data/109	6	150	SG	True	0.1037389655235105	0.0015559893586786816	0.00886253589368262	0.05379553313878992	1.0
LUDB	109	data/109	7	150	SG	True	0.09671541980282267	0.0015564729069641003	0.006713300339565679	0.09366055026129466	1.0
LUDB	109	data/109	8	150	SG	True	0.1179539618091457	0.0022071560207661952	0.012353816645802186	0.09708589123800324	1.0
LUDB	109	data/109	9	150	SG	True	0.11796957815897131	0.001960740865185054	0.01055239536421736	0.09064058752187377	1.0
LUDB	109	data/109	10	150	SG	True	0.13816667164699523	0.002627469903333212	0.013812018464067096	0.1127970158565802	1.0
LUDB	109	data/109	11	150	SG	True	0.1328811943066496	0.0021576949527148887	0.011705743203716213	0.09503348083395298	1.0
LUDB	109	data/109	12	150	SG	True	0.10858143847827599	0.0012718160156245516	0.007877410118172078	0.1143591886899704	1.0
LUDB	109	data/109	1	150	SPEC	True	0.10159585131475943	0.001714893166930842	0.008791289742328382	0.13636000400355022	1.0
LUDB	109	data/109	2	150	SPEC	True	0.08756691667630916	0.0023815581214566804	0.013003882176882265	0.025715741766165513	1.0
LUDB	109	data/109	3	150	SPEC	True	0.13040213592903369	0.0021639394255604195	0.011772055141019257	0.09615067723844291	1.0
LUDB	109	data/109	4	150	SPEC	True	0.11922039675476766	0.002346748510437605	0.012892505660087388	0.10008029950932162	1.0
LUDB	109	data/109	5	150	SPEC	True	0.1340077700436086	0.00130062964170683	0.00801337822345754	0.0838247315386589	1.0
LUDB	109	data/109	6	150	SPEC	True	0.1016400984940474	0.0015663695323823994	0.008869231426083469	0.05399162146193525	1.0
LUDB	109	data/109	7	150	SPEC	True	0.09703865665280495	0.0015582873480296487	0.006722412661768643	0.09314057111362813	1.0
LUDB	109	data/109	8	150	SPEC	True	0.1184650101900508	0.0022100582470412408	0.012356515300225678	0.09727112257181601	1.0
LUDB	109	data/109	9	150	SPEC	True	0.10215799064947677	0.0019627046022131747	0.01054039397305355	0.09089671782363345	1.0
LUDB	109	data/109	10	150	SPEC	True	0.13837011425475348	0.002633712915804221	0.013843196198720879	0.11316219943305406	1.0
LUDB	109	data/109	11	150	SPEC	True	0.1336966645159752	0.0021595720918356053	0.011695999089726605	0.09520886478024011	1.0
LUDB	109	data/109	12	150	SPEC	True	0.11075307220916053	0.0012764154170082538	0.00789342831512519	0.11399286540529002	1.0
LUDB	109	data/109	1	150	SG0SPEC	True	0.10171320929053052	0.0016976109631338663	0.008772387583675089	0.13455247318487257	1.0
LUDB	109	data/109	2	150	SG0SPEC	True	0.09148246744229308	0.0023420068882504296	0.012993454597206341	0.024358357796593948	1.0
LUDB	109	data/109	3	150	SG0SPEC	True	0.15650981353397464	0.002153143212795897	0.011776678155125337	0.09393877129888648	1.0
LUDB	109	data/109	4	150	SG0SPEC	True	0.11785584763900442	0.0023294775949252128	0.012859801314548926	0.09704327834607565	1.0
LUDB	109	data/109	5	150	SG0SPEC	True	0.13990512173775416	0.0012820691643758606	0.008026959884521397	0.08615620613270979	1.0
LUDB	109	data/109	6	150	SG0SPEC	True	0.10330145660107544	0.0015405648859057987	0.00885768303434317	0.05619347868027809	1.0
LUDB	109	data/109	7	150	SG0SPEC	True	0.09523511083814813	0.0015511357759273895	0.006705656259390826	0.09465542593730028	1.0
LUDB	109	data/109	8	150	SG0SPEC	True	0.11575549189215284	0.0021993334576512046	0.012352344424306747	0.09556833930817508	1.0
LUDB	109	data/109	9	150	SG0SPEC	True	0.20174591406536052	0.0019547847453523135	0.010561549853152278	0.08883557384833927	1.0
LUDB	109	data/109	10	150	SG0SPEC	True	0.13610325574199128	0.0026069758835391707	0.013786599659186946	0.10977792727695003	1.0
LUDB	109	data/109	11	150	SG0SPEC	True	0.12416805952064376	0.0021523441864062178	0.011713405769157173	0.09352021905832944	1.0
LUDB	109	data/109	12	150	SG0SPEC	True	0.1045670392649375	0.0012628973937695556	0.007863967582565638	0.11319151325691922	1.0
LUDB	109	data/109	1	150	TIK	True	0.10764769320179746	0.001679498572601799	0.008728655069368797	0.1322719861511703	1.0
LUDB	109	data/109	2	150	TIK	True	0.10242711745991494	0.002318170476640486	0.012939200370093823	0.02510041092007387	1.0
LUDB	109	data/109	3	150	TIK	True	0.1355914032335353	0.0021416588852192094	0.0117644690007762	0.09150041888401324	1.0
LUDB	109	data/109	4	150	TIK	True	0.11582887368245058	0.0023090877247515158	0.012786693713092783	0.09334515391195095	1.0
LUDB	109	data/109	5	150	TIK	True	0.13210702744072508	0.0012655076702909106	0.008034300087361322	0.08888037658448578	1.0
LUDB	109	data/109	6	150	TIK	True	0.10730021439217746	0.0015191868288877586	0.008803854795308434	0.0630725623475585	1.0
LUDB	109	data/109	7	150	TIK	True	0.09207982215983151	0.0015430808438421568	0.006669411764527467	0.09661146303690442	1.0
LUDB	109	data/109	8	150	TIK	True	0.11294022696990891	0.0021860593929588744	0.012316841003645582	0.09361649698584465	1.0
LUDB	109	data/109	9	150	TIK	True	0.08674201458086439	0.0019478936151215026	0.010560863266301799	0.0862995667004162	1.0
LUDB	109	data/109	10	150	TIK	True	0.13334964971068472	0.0025759307797300853	0.013682375388437817	0.10567540644110068	1.0
LUDB	109	data/109	11	150	TIK	True	0.12218279155482445	0.0021481294335897756	0.0117201653973817	0.09150933671330388	1.0
LUDB	109	data/109	12	150	TIK	True	0.11239639306559955	0.001251379405635685	0.00779779698035766	0.11406573674188102	1.0
LUDB	11	data/11	1	40	TIK	False	0.1236112680804807	0.0023989794904072073	0.01433274847408723	0.07129278305027219	1.0
LUDB	11	data/11	2	40	TIK	False	0.1340496688702088	0.002860902513461239	0.016402762999861244	0.07381077064539374	1.0
LUDB	11	data/11	3	40	TIK	False	0.12241764649082289	0.002569108259037166	0.014773321161077721	0.06276020846197519	1.0
LUDB	11	data/11	4	40	TIK	False	0.1285438419270325	0.00267467782206804	0.01443621420904203	0.06837656153172401	1.0
LUDB	11	data/11	5	40	TIK	False	0.14202161860570844	0.0028413964125869303	0.014615055272665134	0.07927818602621717	1.0
LUDB	11	data/11	6	40	TIK	False	0.14353189039958952	0.0025636283879981524	0.012360880228284321	0.05085241415618298	1.0
LUDB	11	data/11	7	40	TIK	False	0.11713352520361606	0.0025593156228657437	0.014229458354757129	0.06365894958677586	1.0
LUDB	11	data/11	8	40	TIK	False	0.1324763764085059	0.0028051566331328713	0.015812599916122536	0.0708260202554905	1.0
LUDB	11	data/11	1	100	TIK	False	0.1485657281752831	0.0025105616829455904	0.014325878374562317	0.06963006199717914	1.0
LUDB	11	data/11	2	100	TIK	False	0.13964138682975621	0.0029987392238113443	0.01635970339342657	0.06347735832368746	1.0
LUDB	11	data/11	3	100	TIK	False	0.20994834351495562	0.002655168660252292	0.014758186143760725	0.06462365038330684	1.0
LUDB	11	data/11	4	100	TIK	False	0.18875148326174548	0.002816250489587498	0.014607246895882242	0.06309107519924764	1.0
LUDB	11	data/11	5	100	TIK	False	0.1495229851018344	0.0029100932219847902	0.014666293032544247	0.0703573822000089	1.0
LUDB	11	data/11	6	100	TIK	False	0.1952461152681688	0.002662556688256506	0.01257314435208621	0.06153910092519928	1.0
LUDB	11	data/11	7	100	TIK	False	0.17957834040905432	0.0026805610802021524	0.014313807939025314	0.06360061111771322	1.0
LUDB	11	data/11	8	100	TIK	False	0.16038175523829004	0.002911577261081517	0.015836146901960977	0.077194473686204	1.0
LUDB	11	data/11	1	150	TIK	False	0.14878564033005628	0.002511695627270389	0.014327605921370506	0.07003537943048646	1.0
LUDB	11	data/11	2	150	TIK	False	0.14188652981220837	0.0030001345953497194	0.016359012652477033	0.06396480470730168	1.0
LUDB	11	data/11	3	150	TIK	False	0.22107113965581687	0.002656819553920148	0.014756466901652037	0.06527712647186713	1.0
LUDB	11	data/11	4	150	TIK	False	0.19184962036016448	0.002817538106093256	0.014604859926945511	0.0638764758337098	1.0
LUDB	11	data/11	5	150	TIK	False	0.14352999659423588	0.00291139879213838	0.014666331468560176	0.0708831541693022	1.0
LUDB	11	data/11	6	150	TIK	False	0.19948002049959163	0.002664723609979814	0.01257233679362999	0.06231664159165193	1.0
LUDB	11	data/11	7	150	TIK	False	0.17914063091440813	0.002681828805980213	0.014312862762112953	0.06420039498447778	1.0
LUDB	11	data/11	8	150	TIK	False	0.15805893685366834	0.0029122602167650333	0.015836092609736126	0.07754188029810498	1.0
LUDB	11	data/11	1	150	FD	True	0.10831849319499047	0.0017802172242182789	0.012343939518645456	0.07257409595362727	1.0
LUDB	11	data/11	2	150	FD	True	0.11131167634648584	0.00207460805178623	0.013833684318316788	0.07288139365899612	1.0
LUDB	11	data/11	3	150	FD	True	0.10444235289915328	0.001875149975182724	0.012527511723685157	0.06397881032024406	1.0
LUDB	11	data/11	4	150	FD	True	0.1134905585292569	0.0019482877132737811	0.012169560998432697	0.06828384624099056	1.0
LUDB	11	data/11	5	150	FD	True	0.12252844344850555	0.0020415086018798164	0.012169833568190791	0.07530020316988438	1.0
LUDB	11	data/11	6	150	FD	True	0.1165638706805109	0.0018685409979558073	0.010324728958470544	0.050623396360515285	1.0
LUDB	11	data/11	7	150	FD	True	0.1205723731174351	0.0018808584409790352	0.011961937766881854	0.06403529484230507	1.0
LUDB	11	data/11	8	150	FD	True	0.0979855163080099	0.0020372086132955454	0.013365144599771091	0.07289849577073644	1.0
LUDB	11	data/11	1	150	SG	True	0.1382204646804303	0.0017777039156059253	0.012357381047569291	0.07275895852693119	1.0
LUDB	11	data/11	2	150	SG	True	0.11117807575973854	0.0020712107648632803	0.013847988997828653	0.07310762970129396	1.0
LUDB	11	data/11	3	150	SG	True	0.10345695509685597	0.0018735027698207293	0.012542034982863182	0.0641187253813819	1.0
LUDB	11	data/11	4	150	SG	True	0.11268034430592176	0.0019454288758619987	0.01218131885702421	0.06849670365751367	1.0
LUDB	11	data/11	5	150	SG	True	0.12244915478681079	0.0020394698700797985	0.012183561175622096	0.0754767301964435	1.0
LUDB	11	data/11	6	150	SG	True	0.11606100194600016	0.0018666449848804864	0.010333296686812132	0.050886141323106066	1.0
LUDB	11	data/11	7	150	SG	True	0.11884493382445159	0.0018785236146270268	0.011973205517404066	0.06445588010969824	1.0
LUDB	11	data/11	8	150	SG	True	0.09634165948890305	0.0020341636509842607	0.013377519546246162	0.0728952982079413	1.0
LUDB	11	data/11	1	150	SPEC	True	0.10819519579601555	0.0017802620399813096	0.01234391149560963	0.072571110435161	1.0
LUDB	11	data/11	2	150	SPEC	True	0.11135245943928979	0.0020746707697679866	0.01383365953233541	0.07288132428826608	1.0
LUDB	11	data/11	3	150	SPEC	True	0.10449952011177406	0.001875179532861403	0.012527477892502092	0.06398314244531218	1.0
LUDB	11	data/11	4	150	SPEC	True	0.1135333322690487	0.0019483418887229179	0.012169531813041456	0.0682848755857978	1.0
LUDB	11	data/11	5	150	SPEC	True	0.12255982634110768	0.00204154698293157	0.012169798572936154	0.07529889696498712	1.0
LUDB	11	data/11	6	150	SPEC	True	0.11660440309465446	0.0018685777816354917	0.010324711505028781	0.05062300552386173	1.0
LUDB	11	data/11	7	150	SPEC	True	0.12065603210900493	0.0018809015581766604	0.011961915625453455	0.06402515744900102	1.0
LUDB	11	data/11	8	150	SPEC	True	0.09802700246421486	0.002037264772343947	0.013365122068305847	0.07290171677265563	1.0
LUDB	11	data/11	1	150	SG0SPEC	True	0.09929301210291837	0.0017750938731067095	0.012368406036604043	0.07327873162813212	1.0
LUDB	11	data/11	2	150	SG0SPEC	True	0.1076407525825428	0.0020655907783875423	0.013858447351668208	0.07338455153925419	1.0
LUDB	11	data/11	3	150	SG0SPEC	True	0.09949002503671708	0.0018722438738757873	0.012553179571901097	0.06441823047405588	1.0
LUDB	11	data/11	4	150	SG0SPEC	True	0.10886032046528352	0.001940038087734239	0.012189672554906229	0.0687391132079047	1.0
LUDB	11	data/11	5	150	SG0SPEC	True	0.11926782410151361	0.0020361844803209106	0.012194183422003851	0.07577558993930093	1.0
LUDB	11	data/11	6	150	SG0SPEC	True	0.11265470528574494	0.0018635595745448196	0.010339049694988996	0.051578660412546835	1.0
LUDB	11	data/11	7	150	SG0SPEC	True	0.11386735628530474	0.0018754482250349833	0.011981978587359565	0.06568417981580865	1.0
LUDB	11	data/11	8	150	SG0SPEC	True	0.09315594111237416	0.002028388005425191	0.013386968016893163	0.07260606940041145	1.0
LUDB	11	data/11	1	150	TIK	True	0.09686659960072254	0.0017702294149739405	0.01237387156779562	0.07436890193787139	1.0
LUDB	11	data/11	2	150	TIK	True	0.10638741993558407	0.0020560974365558793	0.01386170334128832	0.0746929749395063	1.0
LUDB	11	data/11	3	150	TIK	True	0.09719878855501445	0.0018706286234551077	0.012559730562616911	0.06619265350709237	1.0
LUDB	11	data/11	4	150	TIK	True	0.10507189020301928	0.0019301619242856405	0.012185846041974138	0.06958623644436424	1.0
LUDB	11	data/11	5	150	TIK	True	0.11305373481728406	0.0020309149448445095	0.012199781073506711	0.07665312287614405	1.0
LUDB	11	data/11	6	150	TIK	True	0.11004940183218048	0.001857276631203481	0.010333932714868458	0.05339610040393689	1.0
LUDB	11	data/11	7	150	TIK	True	0.11160940642537778	0.0018693222519086449	0.011982616760428834	0.06759790245902489	1.0
LUDB	11	data/11	8	150	TIK	True	0.09867526323410043	0.0020170110719438246	0.013383608046173725	0.07224639926752659	1.0
LUDB	110	data/110	1	40	TIK	False	0.139467914253076	0.0016220128971784487	0.014374616608642801	0.038555170928186305	1.0
LUDB	110	data/110	2	40	TIK	False	0.1489739498488235	0.001438945950091973	0.010021908264599226	0.05841533595652165	1.0
LUDB	110	data/110	3	40	TIK	False	0.20948419336998894	0.0014487041988619379	0.012416959804624162	0.05491021191978093	1.0
LUDB	110	data/110	4	40	TIK	False	0.08868476621316604	0.0009877751800172578	0.011589837407379162	0.015026873500644005	1.0
LUDB	110	data/110	5	40	TIK	False	0.14126539136436977	0.0013843470893671	0.01267774891679153	0.04874929238369282	1.0
LUDB	110	data/110	6	40	TIK	False	0.18218486247226237	0.0015349491647270459	0.012403866090516134	0.05003512785620303	1.0
LUDB	110	data/110	7	40	TIK	False	0.14994388147334933	0.0014490271440769412	0.011880925595040224	0.05209001738850332	1.0
LUDB	110	data/110	8	40	TIK	False	0.14134256689263358	0.0013915828785145674	0.011205651196385072	0.04965050758047277	1.0
LUDB	110	data/110	9	40	TIK	False	0.14220785668047028	0.0017087072069412765	0.01490814396696236	0.038712898040253935	1.0
LUDB	110	data/110	10	40	TIK	False	0.12908025203745163	0.0016852697464721487	0.01538437772637284	0.037454929930974955	1.0
LUDB	110	data/110	11	40	TIK	False	0.17064567609161516	0.001523883245053179	0.01278428145243326	0.05647271792099214	1.0
LUDB	110	data/110	1	100	TIK	False	0.23985869150503006	0.002035750720242371	0.014556905025488972	0.05014735266513634	1.0
LUDB	110	data/110	2	100	TIK	False	0.1931929919948949	0.0017781576579493788	0.01057254736129334	0.07906353929032267	1.0
LUDB	110	data/110	3	100	TIK	False	0.20969522956949713	0.0018073676410820206	0.012588236240456224	0.07610224490851168	1.0
LUDB	110	data/110	4	100	TIK	False	0.14545578287847352	0.0010561511118854664	0.011609767340421497	0.026279586810242735	1.0
LUDB	110	data/110	5	100	TIK	False	0.1730140250294657	0.0018394063248961577	0.012762409230428335	0.07791198209986214	1.0
LUDB	110	data/110	6	100	TIK	False	0.19966084873698986	0.0018732260301128523	0.01271536203026897	0.06806678686842647	1.0
LUDB	110	data/110	7	100	TIK	False	0.20583165404828116	0.0017866661777367974	0.012373064611958135	0.07290142391852672	1.0
LUDB	110	data/110	8	100	TIK	False	0.20662406264493166	0.0017582793779362938	0.011658852442332888	0.05613028352854669	1.0
LUDB	110	data/110	9	100	TIK	False	0.18764266785949243	0.00212875803860982	0.015046235036207433	0.049013485348641694	1.0
LUDB	110	data/110	10	100	TIK	False	0.15251929658817812	0.002025261900291992	0.01555168477494588	0.04560151927761698	1.0
LUDB	110	data/110	11	100	TIK	False	0.18708774423147154	0.001903109274671435	0.012923543095841802	0.07531937067849849	1.0
LUDB	110	data/110	1	150	TIK	False	0.22978359716001528	0.0020374512873990013	0.01455968973869229	0.050099602795575335	1.0
LUDB	110	data/110	2	150	TIK	False	0.20107894086140166	0.0017789014842552484	0.010570821892881287	0.07905063426909949	1.0
LUDB	110	data/110	3	150	TIK	False	0.21220993800731933	0.0018087921944229053	0.012588946186379743	0.07608755129669809	1.0
LUDB	110	data/110	4	150	TIK	False	0.1327855386207597	0.0010570118173461168	0.011609670030954243	0.026297146619334216	1.0
LUDB	110	data/110	5	150	TIK	False	0.17408004956968332	0.0018417278026953488	0.012765124616812172	0.07795945880143948	1.0
LUDB	110	data/110	6	150	TIK	False	0.20758816621327505	0.0018737903798831939	0.012716819797781687	0.06805724056103735	1.0
LUDB	110	data/110	7	150	TIK	False	0.2061458136695817	0.0017872924797020535	0.012373856513740716	0.07280743555542622	1.0
LUDB	110	data/110	8	150	TIK	False	0.21021068574197943	0.0017594442757603794	0.011659515660528193	0.056123230756174154	1.0
LUDB	110	data/110	9	150	TIK	False	0.18660976933305162	0.002130417629629072	0.015049156674522267	0.048912809635882785	1.0
LUDB	110	data/110	10	150	TIK	False	0.15484822778610421	0.002025235838154746	0.01555536938467546	0.04554824215474539	1.0
LUDB	110	data/110	11	150	TIK	False	0.1849600738886442	0.0019046363705943023	0.01292542816042738	0.07524420326007908	1.0
LUDB	110	data/110	1	150	FD	True	0.11676814121953331	0.0011850752074959799	0.011651541205470146	0.03167529731139805	1.0
LUDB	110	data/110	2	150	FD	True	0.10317749908416907	0.0009377022104931137	0.0079322216760792	0.04696313263314201	1.0
LUDB	110	data/110	3	150	FD	True	0.1310607030479865	0.0010577734509568265	0.009968028517697965	0.04450159807465963	1.0
LUDB	110	data/110	4	150	FD	True	0.0837758989755441	0.0008500826916317144	0.010495499020843041	0.013723948533775185	1.0
LUDB	110	data/110	5	150	FD	True	0.11313715565801816	0.0010620124991806523	0.010403966744759907	0.040934080530097554	1.0
LUDB	110	data/110	6	150	FD	True	0.15239503042516092	0.0010450468407648347	0.010119901892725255	0.04057389688835127	1.0
LUDB	110	data/110	7	150	FD	True	0.16172921768688994	0.0010050293692986571	0.009434801071693278	0.03982770210999676	1.0
LUDB	110	data/110	8	150	FD	True	0.149560445782208	0.0009532395315336475	0.009088497101620395	0.038398309039910754	1.0
LUDB	110	data/110	9	150	FD	True	0.11163826013917896	0.0012543735645797914	0.011889991609201789	0.03188779324918146	1.0
LUDB	110	data/110	10	150	FD	True	0.12661231441717674	0.0012506080735260156	0.012508455139447969	0.03257769407532056	1.0
LUDB	110	data/110	11	150	FD	True	0.14518072225675688	0.0011027658393679776	0.010233669446297196	0.04836099862611746	1.0
LUDB	110	data/110	1	150	SG	True	0.11678998802184692	0.001180098545349035	0.011664496194417777	0.03186830881200192	1.0
LUDB	110	data/110	2	150	SG	True	0.10171323827050589	0.0009305832881754371	0.007928474639985507	0.0468275393739213	1.0
LUDB	110	data/110	3	150	SG	True	0.14282174605952577	0.0010530563238247174	0.009988640398178136	0.04447026890905749	1.0
LUDB	110	data/110	4	150	SG	True	0.08394898273596937	0.0008492718969792586	0.010505810348047954	0.013611921156432633	1.0
LUDB	110	data/110	5	150	SG	True	0.11313825597516003	0.001056049625957536	0.010426824493526807	0.040827366591930064	1.0
LUDB	110	data/110	6	150	SG	True	0.15173354354712523	0.0010403444527039428	0.01012340224335531	0.04068792037362968	1.0
LUDB	110	data/110	7	150	SG	True	0.15241238852405295	0.0010006391776978486	0.009422105319459834	0.039899425599804535	1.0
LUDB	110	data/110	8	150	SG	True	0.15414082522958397	0.0009478946524187424	0.009081241520630156	0.03899443394530662	1.0
LUDB	110	data/110	9	150	SG	True	0.11349163479422694	0.0012496584880400594	0.01191040122259313	0.03211127133175837	1.0
LUDB	110	data/110	10	150	SG	True	0.1267021183935456	0.0012468252906337306	0.012521340839068808	0.03270261828258248	1.0
LUDB	110	data/110	11	150	SG	True	0.1435766136362331	0.0010974525049026334	0.010249822835452907	0.04831445564744198	1.0
LUDB	110	data/110	1	150	SPEC	True	0.11680187232339502	0.0011851805982198813	0.011651499533955636	0.03167829793077401	1.0
LUDB	110	data/110	2	150	SPEC	True	0.10326926948782657	0.000937843646314246	0.007932257040659856	0.046988659051232	1.0
LUDB	110	data/110	3	150	SPEC	True	0.1309652637600109	0.0010578681995410844	0.00996795152837591	0.04451870180402132	1.0
LUDB	110	data/110	4	150	SPEC	True	0.08379991466376763	0.0008500971262589914	0.010495458794378004	0.013733960126919338	1.0
LUDB	110	data/110	5	150	SPEC	True	0.11317734361973253	0.0010621317580710545	0.010403895560729732	0.04095846457245222	1.0
LUDB	110	data/110	6	150	SPEC	True	0.15245278749302835	0.0010451463199986548	0.010119907724616468	0.04058537433938493	1.0
LUDB	110	data/110	7	150	SPEC	True	0.1619944675753044	0.0010051209113586964	0.009434881441750871	0.03984059309740308	1.0
LUDB	110	data/110	8	150	SPEC	True	0.1495582102435072	0.0009533525013437288	0.009088559033112764	0.038396667986594746	1.0
LUDB	110	data/110	9	150	SPEC	True	0.11165212693307873	0.0012544708243379158	0.011889912090851556	0.03189209739423282	1.0
LUDB	110	data/110	10	150	SPEC	True	0.12664104343774799	0.0012506855448662167	0.012508411756753768	0.032580989279879256	1.0
LUDB	110	data/110	11	150	SPEC	True	0.14527168866154302	0.0011028734265058177	0.010233610428605305	0.048375668488548074	1.0
LUDB	110	data/110	1	150	SG0SPEC	True	0.11042950258924732	0.0011655993551358053	0.011675852070478112	0.031132275660066728	1.0
LUDB	110	data/110	2	150	SG0SPEC	True	0.11480294877251479	0.0009115393307907961	0.007925863986496594	0.044652027671556634	1.0
LUDB	110	data/110	3	150	SG0SPEC	True	0.15700458500543285	0.0010403429390817476	0.010005913798173116	0.042463137107604056	1.0
LUDB	110	data/110	4	150	SG0SPEC	True	0.08185333636961732	0.0008481677136291789	0.01051469063277005	0.012926341618676859	1.0
LUDB	110	data/110	5	150	SG0SPEC	True	0.11684318756936943	0.0010408468983001491	0.010448536639156332	0.03852203671436058	1.0
LUDB	110	data/110	6	150	SG0SPEC	True	0.1531962597450058	0.0010255477040156955	0.010127140666061806	0.03925082235298341	1.0
LUDB	110	data/110	7	150	SG0SPEC	True	0.1399305957914959	0.0009869286209087883	0.009412871887887031	0.038226135238791176	1.0
LUDB	110	data/110	8	150	SG0SPEC	True	0.14358885280022812	0.0009323388129721409	0.009080131448139342	0.03876557188518094	1.0
LUDB	110	data/110	9	150	SG0SPEC	True	0.1124481156069276	0.0012358426693248096	0.011927490928941213	0.03154274730228698	1.0
LUDB	110	data/110	10	150	SG0SPEC	True	0.11969168121674965	0.0012353989026620295	0.01253248184901957	0.03176942755237108	1.0
LUDB	110	data/110	11	150	SG0SPEC	True	0.13475348202304485	0.0010828891036596666	0.010263233351243477	0.04622290487989638	1.0
LUDB	110	data/110	1	150	TIK	True	0.10818937998466763	0.0011348758946687991	0.011688539404856101	0.03006142963507415	1.0
LUDB	110	data/110	2	150	TIK	True	0.15359857454332895	0.0008799499344029197	0.007911387980609235	0.0425295612720067	1.0
LUDB	110	data/110	3	150	TIK	True	0.11272902978798241	0.001013760899483036	0.010040302164879767	0.039463564938866026	1.0
LUDB	110	data/110	4	150	TIK	True	0.08043791257965603	0.0008437582438026106	0.010510237506445558	0.012479162820287387	1.0
LUDB	110	data/110	5	150	TIK	True	0.12161257366645599	0.0010080767138129967	0.010492591472894655	0.035163142938004203	1.0
LUDB	110	data/110	6	150	TIK	True	0.1534702431594749	0.0009984453648995701	0.0101224504698049	0.03713143156414013	1.0
LUDB	110	data/110	7	150	TIK	True	0.13192108492059312	0.0009599615435621611	0.009368605159487847	0.03513377983053693	1.0
LUDB	110	data/110	8	150	TIK	True	0.10929478437204654	0.0009037085374203607	0.009067772444808463	0.03722911715496875	1.0
LUDB	110	data/110	9	150	TIK	True	0.1204378867064383	0.0012050295344448697	0.011954927587139268	0.03061211332751168	1.0
LUDB	110	data/110	10	150	TIK	True	0.08839871887150755	0.0012102035642188582	0.012539862367132976	0.029350508114771304	1.0
LUDB	110	data/110	11	150	TIK	True	0.11492893583838622	0.0010530792766094363	0.010284592449945238	0.042742956697742945	1.0
LUDB	111	data/111	1	40	TIK	False	0.1387522098901541	0.0006448361980799346	0.0035720004540872605	0.05774462856770347	1.0
LUDB	111	data/111	2	40	TIK	False	0.1489333561039216	0.0006854089865200423	0.0033424979935796854	0.053257949245346214	1.0
LUDB	111	data/111	3	40	TIK	False	0.13595085458277475	0.0007172302001983212	0.0036155831665405412	0.0653990549689334	1.0
LUDB	111	data/111	4	40	TIK	False	0.13569652616090935	0.0006413591778897829	0.0031470569918394514	0.04980948133472297	1.0
LUDB	111	data/111	5	40	TIK	False	0.13471143927475865	0.0006643729139852337	0.004094400864876032	0.06082908474808017	1.0
LUDB	111	data/111	1	100	TIK	False	0.17730204178283943	0.0007492633379982324	0.0036973128503926043	0.0826633454722089	1.0
LUDB	111	data/111	2	100	TIK	False	0.156831426355758	0.0008289755009866961	0.0034699109937868997	0.036475585184719495	1.0
LUDB	111	data/111	3	100	TIK	False	0.17857215391277587	0.0008487603705821418	0.0037348679914547323	0.05709307940554135	1.0
LUDB	111	data/111	4	100	TIK	False	0.16929494269290882	0.0007295919778268236	0.0032357771967398805	0.043827209321643044	1.0
LUDB	111	data/111	5	100	TIK	False	0.1616157946948721	0.0007748349079276313	0.004171269144432892	0.07434362454842543	1.0
LUDB	111	data/111	1	150	TIK	False	0.18008401804409785	0.000750656617429676	0.0036978782955714965	0.08296109412061982	1.0
LUDB	111	data/111	2	150	TIK	False	0.15841684903914882	0.0008313576785939995	0.0034709764294942624	0.03787715376937642	1.0
LUDB	111	data/111	3	150	TIK	False	0.25417217585574303	0.0008497872392762163	0.003734538176363287	0.05782772540609485	1.0
LUDB	111	data/111	4	150	TIK	False	0.17339435010904725	0.0007308868969735495	0.003234735495419564	0.04469242878211946	1.0
LUDB	111	data/111	5	150	TIK	False	0.16371770165348268	0.0007766458404797931	0.004172266516951905	0.0746892391944651	1.0
LUDB	111	data/111	1	150	FD	True	0.12423403868473527	0.0004765823886155488	0.0027165726048820134	0.04444916936400307	1.0
LUDB	111	data/111	2	150	FD	True	0.12864723959593638	0.000494963599949922	0.002398904569922905	0.033382864660665666	1.0
LUDB	111	data/111	3	150	FD	True	0.1392155878220475	0.0005239933128092209	0.0027659096909390044	0.04700417807878961	1.0
LUDB	111	data/111	4	150	FD	True	0.12418088873370937	0.0004714703491038119	0.0023622070838934823	0.03932067209865001	1.0
LUDB	111	data/111	5	150	FD	True	0.12608924890174947	0.0004923165451700038	0.0033346942857007482	0.05663046319149093	1.0
LUDB	111	data/111	1	150	SG	True	0.12418044085684815	0.0004745283586904821	0.002714955336530378	0.04418337548915671	1.0
LUDB	111	data/111	2	150	SG	True	0.12855170247941095	0.0004914454990700556	0.002397539726892075	0.034307812955184626	1.0
LUDB	111	data/111	3	150	SG	True	0.13733967175538558	0.0005212456599330906	0.002766036775069061	0.04725607170431568	1.0
LUDB	111	data/111	4	150	SG	True	0.12359754905983114	0.0004691569531651906	0.0023583818993350137	0.03958284694700123	1.0
LUDB	111	data/111	5	150	SG	True	0.13071777995016606	0.0004903477118670051	0.003334836234202086	0.05647268299599978	1.0
LUDB	111	data/111	1	150	SPEC	True	0.12428712408522123	0.00047662176046129424	0.0027165808056664018	0.04447357412662129	1.0
LUDB	111	data/111	2	150	SPEC	True	0.12872178178894425	0.000495028842286517	0.002398921004294561	0.03337198122657147	1.0
LUDB	111	data/111	3	150	SPEC	True	0.13921939587093057	0.0005240478410705767	0.0027659123362727845	0.04701930317416987	1.0
LUDB	111	data/111	4	150	SPEC	True	0.1241951779324531	0.00047151328263746395	0.0023622266272602718	0.03931539923675701	1.0
LUDB	111	data/111	5	150	SPEC	True	0.12605708315092637	0.000492355667383185	0.003334705593506158	0.05664566892702761	1.0
LUDB	111	data/111	1	150	SG0SPEC	True	0.1211235626992124	0.0004702201932711027	0.0027140578406572623	0.042321397737266016	1.0
LUDB	111	data/111	2	150	SG0SPEC	True	0.1292476602661151	0.00048424143041093075	0.002396184024495819	0.03651746284148058	1.0
LUDB	111	data/111	3	150	SG0SPEC	True	0.12842252439094348	0.0005141910706037161	0.002765683969213429	0.04675779706524269	1.0
LUDB	111	data/111	4	150	SG0SPEC	True	0.1254413167824169	0.00046429911673995624	0.002354779205772038	0.0396462877482442	1.0
LUDB	111	data/111	5	150	SG0SPEC	True	0.1266661817403931	0.00048542318557272105	0.0033344831497927985	0.055178061044438495	1.0
LUDB	111	data/111	1	150	TIK	True	0.11967347611604903	0.0004626418810818618	0.0027109164948261144	0.0405736165025991	1.0
LUDB	111	data/111	2	150	TIK	True	0.137562097947075	0.0004720692464922079	0.0023975645400635586	0.039974811635379665	1.0
LUDB	111	data/111	3	150	TIK	True	0.11927348961839081	0.0005014060611687715	0.0027647539476136768	0.04637738291549124	1.0
LUDB	111	data/111	4	150	TIK	True	0.1341852530066835	0.000456258428289234	0.002345430344256555	0.03871618052084582	1.0
LUDB	111	data/111	5	150	TIK	True	0.11859521171902253	0.0004759458983492232	0.0033297551120325406	0.05356191129400617	1.0
LUDB	112	data/112	1	40	TIK	False	0.13267314326488	0.00310124306082955	0.011430175846135055	0.0836721003638439	1.0
LUDB	112	data/112	2	40	TIK	False	0.1107777095384006	0.0027535508278544647	0.01132383204593709	0.07078571879654633	1.0
LUDB	112	data/112	3	40	TIK	False	0.17860371254279217	0.0022160389542203395	0.010202705443329399	0.08804307795142807	1.0
LUDB	112	data/112	4	40	TIK	False	0.14774927480194197	0.002090296235996618	0.007740619484788066	0.06986079398853685	1.0
LUDB	112	data/112	5	40	TIK	False	0.1938835156867308	0.0029100368641628337	0.010771859692476632	0.0721610957638467	1.0
LUDB	112	data/112	6	40	TIK	False	0.1701555546206595	0.0031578130308991333	0.012737328848179186	0.0894414294610381	1.0
LUDB	112	data/112	7	40	TIK	False	0.14780544260313155	0.0024954657341429124	0.00954190362666769	0.08143703752496734	1.0
LUDB	112	data/112	8	40	TIK	False	0.12892526129797374	0.002852292262085583	0.012296631902526084	0.08067685481907484	1.0
LUDB	112	data/112	9	40	TIK	False	0.11881472685132925	0.003035210860683398	0.012606902905388986	0.08473269425587132	1.0
LUDB	112	data/112	10	40	TIK	False	0.1126684372701164	0.0032331776998254244	0.012861472000318987	0.09460286850469593	1.0
LUDB	112	data/112	11	40	TIK	False	0.15237493943379907	0.0026752656455243076	0.010378925228576131	0.07783340832352263	1.0
LUDB	112	data/112	12	40	TIK	False	0.1736892710506762	0.0028406733116050666	0.009739210078047929	0.0688656652295895	1.0
LUDB	112	data/112	13	40	TIK	False	0.1564565377717158	0.002865030264752311	0.01087973119542941	0.0870259651643251	1.0
LUDB	112	data/112	1	100	TIK	False	0.14320076781677016	0.0033147068811945823	0.011961212339709234	0.10949907288568313	1.0
LUDB	112	data/112	2	100	TIK	False	0.1385000956404763	0.0029667865601210874	0.011777562803858442	0.0947605834891244	1.0
LUDB	112	data/112	3	100	TIK	False	0.2716606356831983	0.00250414636417852	0.01075512313741121	0.12927962094015946	1.0
LUDB	112	data/112	4	100	TIK	False	0.20213765735364259	0.0023721604768481355	0.008044592593749952	0.10759507317365741	1.0
LUDB	112	data/112	5	100	TIK	False	0.23356538249141193	0.0034231318586198352	0.011347832240743953	0.11138092292197085	1.0
LUDB	112	data/112	6	100	TIK	False	0.18405554786109074	0.0036449780074519324	0.01379375959786549	0.13292271245196646	1.0
LUDB	112	data/112	7	100	TIK	False	0.21590960394312067	0.0028180742720246466	0.010237390953888637	0.12679135986645923	1.0
LUDB	112	data/112	8	100	TIK	False	0.18859044210731782	0.003164564252861891	0.012970405479372527	0.11489792031373529	1.0
LUDB	112	data/112	9	100	TIK	False	0.17315428680744002	0.0034112319147811716	0.013268671293124578	0.12717976997033012	1.0
LUDB	112	data/112	10	100	TIK	False	0.19233293730777268	0.0034085209829434436	0.013369939581235288	0.12041038015782837	1.0
LUDB	112	data/112	11	100	TIK	False	0.17220193031870148	0.00296381174114662	0.010939054580211624	0.11329967811556409	1.0
LUDB	112	data/112	12	100	TIK	False	0.16651095377462974	0.003056931866092178	0.010384101031679157	0.10611797700114513	1.0
LUDB	112	data/112	13	100	TIK	False	0.20161288382123857	0.003190706401669197	0.011789124962192992	0.12395447467382616	1.0
LUDB	112	data/112	1	150	TIK	False	0.14267156116696422	0.0033149007917113306	0.011960984598932387	0.10952500109064849	1.0
LUDB	112	data/112	2	150	TIK	False	0.1398060580582445	0.0029673486715989157	0.011779509674598287	0.09466615807340528	1.0
LUDB	112	data/112	3	150	TIK	False	0.2706879062420819	0.002504377659033997	0.010755947973038965	0.12937780895525228	1.0
LUDB	112	data/112	4	150	TIK	False	0.1993737108419826	0.002371816926059418	0.008046038004551101	0.10720494217673045	1.0
LUDB	112	data/112	5	150	TIK	False	0.22466754385482599	0.003425209251311154	0.011349305887492049	0.1113947240688734	1.0
LUDB	112	data/112	6	150	TIK	False	0.18373373543418506	0.003645742406916422	0.013796111624919914	0.13287679831368032	1.0
LUDB	112	data/112	7	150	TIK	False	0.21439483568679796	0.0028176219053375547	0.010239759193246871	0.12668814255914132	1.0
LUDB	112	data/112	8	150	TIK	False	0.1884454587301706	0.0031656024787871666	0.012971201181711698	0.11475663733508638	1.0
LUDB	112	data/112	9	150	TIK	False	0.17380739976704923	0.003411903197729771	0.013270130943466255	0.12724414740501724	1.0
LUDB	112	data/112	10	150	TIK	False	0.18966011638404381	0.00340906238675575	0.013371021311719175	0.12036894307595469	1.0
LUDB	112	data/112	11	150	TIK	False	0.171407448041833	0.0029644001933667096	0.010941007457780197	0.1133179836723042	1.0
LUDB	112	data/112	12	150	TIK	False	0.1659531877907399	0.0030564439395844288	0.010386846315963469	0.10607157686835424	1.0
LUDB	112	data/112	13	150	TIK	False	0.19962851686449684	0.003191032006629777	0.011791535081813041	0.12379727866916553	1.0
LUDB	112	data/112	1	150	FD	True	0.11778885600173457	0.0020916151774048354	0.009239387999672428	0.08499821134117021	1.0
LUDB	112	data/112	2	150	FD	True	0.10928315468250281	0.001923823587510478	0.009517198483953163	0.07390475310903176	1.0
LUDB	112	data/112	3	150	FD	True	0.14780822855132209	0.0015237317687136023	0.008975370439093171	0.0865690559053967	1.0
LUDB	112	data/112	4	150	FD	True	0.12270813732790015	0.001352505489099361	0.006555044910114003	0.07940285179622936	1.0
LUDB	112	data/112	5	150	FD	True	0.1326708287649253	0.0020452023143612227	0.00924022268353284	0.07541711428569008	1.0
LUDB	112	data/112	6	150	FD	True	0.121796948960665	0.002213469273863351	0.010633945822266358	0.08625302746443121	1.0
LUDB	112	data/112	7	150	FD	True	0.12099048634745499	0.0017252932353184233	0.007991858436604469	0.08024772365067803	1.0
LUDB	112	data/112	8	150	FD	True	0.11729851808869095	0.002012467687428566	0.010383209285047492	0.07919273278810375	1.0
LUDB	112	data/112	9	150	FD	True	0.12123561198600953	0.0021469675885177593	0.010564168749319234	0.08832505519835127	1.0
LUDB	112	data/112	10	150	FD	True	0.12077171975639286	0.002190600245132546	0.01034691129123063	0.0952933785058319	1.0
LUDB	112	data/112	11	150	FD	True	0.12927438053276036	0.0018680544621759306	0.008499544303127242	0.07601048960023209	1.0
LUDB	112	data/112	12	150	FD	True	0.1285871796710752	0.00188131019201269	0.008085922015032698	0.07079639372387198	1.0
LUDB	112	data/112	13	150	FD	True	0.12139698860749397	0.0020258368617249167	0.009149924013639302	0.08175316131756907	1.0
LUDB	112	data/112	1	150	SG	True	0.11713990830730878	0.0020877808505248064	0.009222672066600938	0.08469963271392844	1.0
LUDB	112	data/112	2	150	SG	True	0.10853353935671178	0.0019223930036841033	0.009507985145833555	0.07366455145252689	1.0
LUDB	112	data/112	3	150	SG	True	0.14842348547078554	0.001520885558570808	0.00896378062630339	0.08579881249134917	1.0
LUDB	112	data/112	4	150	SG	True	0.12114756892658984	0.0013482672781782422	0.006555374324011809	0.07887844500241242	1.0
LUDB	112	data/112	5	150	SG	True	0.12883696375239087	0.0020394900945106707	0.00923546163237137	0.07475613635809997	1.0
LUDB	112	data/112	6	150	SG	True	0.12285154538188073	0.0022087346295473174	0.010604546348388645	0.08542704128140624	1.0
LUDB	112	data/112	7	150	SG	True	0.11906935609015641	0.0017229365104776298	0.007967256159040207	0.07933928681465392	1.0
LUDB	112	data/112	8	150	SG	True	0.11456481975663844	0.0020104057499618594	0.010373674470269982	0.07867791171238929	1.0
LUDB	112	data/112	9	150	SG	True	0.12055739162736304	0.00214337591192933	0.010553630776128576	0.0877473558738673	1.0
LUDB	112	data/112	10	150	SG	True	0.12009293000743237	0.0021896876722728243	0.01033392777041595	0.09506140731494209	1.0
LUDB	112	data/112	11	150	SG	True	0.12795279169694437	0.0018668057615395495	0.008480387371552848	0.07550360800788646	1.0
LUDB	112	data/112	12	150	SG	True	0.1278516833612877	0.0018795363944019143	0.008071952976500957	0.07013964809919006	1.0
LUDB	112	data/112	13	150	SG	True	0.12100480934562664	0.0020226026805767825	0.00912307936336553	0.08105495859222114	1.0
LUDB	112	data/112	1	150	SPEC	True	0.11779969797177055	0.002091694619754685	0.00923951217982971	0.08502665844549187	1.0
LUDB	112	data/112	2	150	SPEC	True	0.10927784713005492	0.0019238597868225012	0.00951727255436611	0.07392345243767136	1.0
LUDB	112	data/112	3	150	SPEC	True	0.1478315994536636	0.0015237954015360588	0.00897543238620986	0.0866126256670413	1.0
LUDB	112	data/112	4	150	SPEC	True	0.12276337600750543	0.001352595802857667	0.006555090201166919	0.07944845083133188	1.0
LUDB	112	data/112	5	150	SPEC	True	0.13272832286073932	0.002045321104450675	0.009240265885449324	0.07545784755542355	1.0
LUDB	112	data/112	6	150	SPEC	True	0.12180160593291814	0.0022135716504940225	0.010634103087921046	0.08629958315832212	1.0
LUDB	112	data/112	7	150	SPEC	True	0.1210162773523998	0.001725350709435016	0.007991991035960001	0.08029408913585076	1.0
LUDB	112	data/112	8	150	SPEC	True	0.11734931567828157	0.002012517523949493	0.01038326844666979	0.07922370725035012	1.0
LUDB	112	data/112	9	150	SPEC	True	0.12124975036298308	0.00214704446447152	0.010564243854686878	0.08835985463768709	1.0
LUDB	112	data/112	10	150	SPEC	True	0.12076463084934136	0.002190626937574426	0.010346995369534014	0.0953112622998616	1.0
LUDB	112	data/112	11	150	SPEC	True	0.12928746544270214	0.00186808885230782	0.008499656248746743	0.07604126721690885	1.0
LUDB	112	data/112	12	150	SPEC	True	0.1285980656370205	0.0018813554722054604	0.008086022650447644	0.07083122033210439	1.0
LUDB	112	data/112	13	150	SPEC	True	0.121429068093243	0.0020259073527973234	0.009150063248334618	0.08179008121634511	1.0
LUDB	112	data/112	1	150	SG0SPEC	True	0.11674146753706016	0.0020769210188865753	0.009206457824812742	0.08257298238417604	1.0
LUDB	112	data/112	2	150	SG0SPEC	True	0.10842644933145067	0.0019162045017469057	0.009499567966680484	0.07216909578803413	1.0
LUDB	112	data/112	3	150	SG0SPEC	True	0.1434828547812859	0.0015117543358817399	0.008954648698553525	0.08106715708163097	1.0
LUDB	112	data/112	4	150	SG0SPEC	True	0.11721145686821016	0.0013353360521407322	0.006551022448958735	0.07512447185620195	1.0
LUDB	112	data/112	5	150	SG0SPEC	True	0.12335411841008072	0.002022600934408839	0.009228406526283773	0.07083544939122124	1.0
LUDB	112	data/112	6	150	SG0SPEC	True	0.12525189381524046	0.002193997211229647	0.01058107868660289	0.0804789188237365	1.0
LUDB	112	data/112	7	150	SG0SPEC	True	0.113065873939193	0.001713694172711267	0.007947909621516697	0.0743414805869395	1.0
LUDB	112	data/112	8	150	SG0SPEC	True	0.10811089952732962	0.0020026318187115213	0.010366497835104639	0.07517548209933218	1.0
LUDB	112	data/112	9	150	SG0SPEC	True	0.11815340644418768	0.0021327174179003212	0.01054408206481558	0.0838136429320285	1.0
LUDB	112	data/112	10	150	SG0SPEC	True	0.1205586534377832	0.0021839815381601386	0.01032230552106337	0.0931908277927385	1.0
LUDB	112	data/112	11	150	SG0SPEC	True	0.1261677802533363	0.0018603727800770042	0.008464665006439854	0.07204532859304978	1.0
LUDB	112	data/112	12	150	SG0SPEC	True	0.13232953011884172	0.0018719582790675594	0.008060108586095231	0.0665156093359561	1.0
LUDB	112	data/112	13	150	SG0SPEC	True	0.12028647985037307	0.002012818349654531	0.009102126342806152	0.07716895502461062	1.0
LUDB	112	data/112	1	150	TIK	True	0.11752872353883988	0.0020618194516699535	0.009137461084801282	0.0806580684908524	1.0
LUDB	112	data/112	2	150	TIK	True	0.10691729808339608	0.001906473578441065	0.009451324116136387	0.07061283282653168	1.0
LUDB	112	data/112	3	150	TIK	True	0.11209384907709218	0.0014978424461796506	0.008908167675821987	0.07442453637409062	1.0
LUDB	112	data/112	4	150	TIK	True	0.12990084536750768	0.0013149045241859375	0.006528849547074451	0.06861994636245665	1.0
LUDB	112	data/112	5	150	TIK	True	0.11594696408389941	0.0019907101798525726	0.009171897210721345	0.06457695560155406	1.0
LUDB	112	data/112	6	150	TIK	True	0.1208251636923791	0.002169557106992798	0.010472292535333902	0.07271013565946953	1.0
LUDB	112	data/112	7	150	TIK	True	0.11081261026499342	0.0016976808304209024	0.007862054494092075	0.06655598015579701	1.0
LUDB	112	data/112	8	150	TIK	True	0.10797358991987045	0.0019886436943868514	0.010307547108249375	0.06997783050091082	1.0
LUDB	112	data/112	9	150	TIK	True	0.11341757557007141	0.00211437356608621	0.010477254973374152	0.07792876182934212	1.0
LUDB	112	data/112	10	150	TIK	True	0.12088274706738142	0.0021774452376976845	0.010255583754778766	0.09072461865499737	1.0
LUDB	112	data/112	11	150	TIK	True	0.12450916450886193	0.0018493201467417735	0.00838727758899796	0.06685957977872233	1.0
LUDB	112	data/112	12	150	TIK	True	0.13566192871068816	0.001861650156015426	0.008000169736651326	0.06133748546365667	1.0
LUDB	112	data/112	13	150	TIK	True	0.12154546095847861	0.0019965506308131592	0.009006037579113266	0.07130261604694985	1.0
LUDB	113	data/113	1	40	TIK	False	0.13205761933810675	0.003088821710162689	0.017591929272363135	0.05308518244700734	1.0
LUDB	113	data/113	2	40	TIK	False	0.13941794543327712	0.0033373976887985934	0.020259654845425638	0.04308660812151036	1.0
LUDB	113	data/113	3	40	TIK	False	0.14284102200048474	0.0030580376059538184	0.018342423081527438	0.042422620705199636	1.0
LUDB	113	data/113	4	40	TIK	False	0.14463604654407494	0.0030982687489518033	0.018402227734979758	0.04726785109043657	1.0
LUDB	113	data/113	5	40	TIK	False	0.15040251158373386	0.002536560867076984	0.014124790822503081	0.05637330344425921	1.0
LUDB	113	data/113	6	40	TIK	False	0.13735959641152834	0.0030343213390545717	0.018129144078586186	0.04433744965181514	1.0
LUDB	113	data/113	7	40	TIK	False	0.14396242773849896	0.0032077863512706673	0.019483423108741297	0.04320751980916168	1.0
LUDB	113	data/113	8	40	TIK	False	0.15434984229576115	0.0031721681755522762	0.019020053752358657	0.04967763172734273	1.0
LUDB	113	data/113	1	100	TIK	False	0.14082716386230576	0.0031608623690381446	0.01785702918664166	0.043510938784030985	1.0
LUDB	113	data/113	2	100	TIK	False	0.12077253548193952	0.0034010493389100374	0.02063117915722915	0.03682102718045616	1.0
LUDB	113	data/113	3	100	TIK	False	0.14691230099550068	0.0030784925897269387	0.01863226747065568	0.0376357238980234	1.0
LUDB	113	data/113	4	100	TIK	False	0.12626674665603785	0.003160007872789152	0.018690781477038794	0.040471086211950294	1.0
LUDB	113	data/113	5	100	TIK	False	0.16182574291115243	0.0025751338558133575	0.014437519331425196	0.052375920942344036	1.0
LUDB	113	data/113	6	100	TIK	False	0.12325864270232813	0.003089013313548581	0.018477139540085376	0.03670328717456532	1.0
LUDB	113	data/113	7	100	TIK	False	0.1424105510785967	0.0032982998554839725	0.019896297673909408	0.031077623920987195	1.0
LUDB	113	data/113	8	100	TIK	False	0.11692583824637469	0.003231231273457338	0.01938740900476677	0.04738158084144147	1.0
LUDB	113	data/113	1	150	TIK	False	0.14117475762222503	0.0031618271201281105	0.017857067639697195	0.043485671943595226	1.0
LUDB	113	data/113	2	150	TIK	False	0.1232914701626329	0.003401731970927967	0.020630701547547592	0.03653303930168447	1.0
LUDB	113	data/113	3	150	TIK	False	0.1478599796697652	0.0030793837493750236	0.018632459363911537	0.03761751134781266	1.0
LUDB	113	data/113	4	150	TIK	False	0.12580721611559054	0.0031608247645765995	0.01869023702649949	0.04042414849344946	1.0
LUDB	113	data/113	5	150	TIK	False	0.16066243636646574	0.0025758977511332777	0.014437181434120441	0.052361077899610114	1.0
LUDB	113	data/113	6	150	TIK	False	0.12313476535390551	0.0030901272347598294	0.018477264906452472	0.0366749363456382	1.0
LUDB	113	data/113	7	150	TIK	False	0.1425606670153555	0.0032990650550218654	0.019895884678224517	0.03076608719860109	1.0
LUDB	113	data/113	8	150	TIK	False	0.11714861871895178	0.0032322225167850335	0.019387050068548344	0.047358417490501244	1.0
LUDB	113	data/113	1	150	FD	True	0.10939965539787946	0.0022090889292529343	0.014340456267111772	0.0482202182449184	1.0
LUDB	113	data/113	2	150	FD	True	0.10856813876375473	0.0024057685677005155	0.01658264940460302	0.038597718399771615	1.0
LUDB	113	data/113	3	150	FD	True	0.13409023383621202	0.002168795572032619	0.015166004618065956	0.03906238720231963	1.0
LUDB	113	data/113	4	150	FD	True	0.10741002979544174	0.0022244705050079336	0.015155208882275699	0.04368981924692866	1.0
LUDB	113	data/113	5	150	FD	True	0.11787774306540752	0.0018030767473058641	0.01160904560876162	0.05167049045737031	1.0
LUDB	113	data/113	6	150	FD	True	0.10840406508735578	0.0021721776607519423	0.014955407632589839	0.040785568118188315	1.0
LUDB	113	data/113	7	150	FD	True	0.11530084998001695	0.002305525965867276	0.016033490479849557	0.03987647554457872	1.0
LUDB	113	data/113	8	150	FD	True	0.1006145771756509	0.0022735903075839074	0.015646721817017012	0.045310322795548225	1.0
LUDB	113	data/113	1	150	SG	True	0.10963097711497316	0.0022078231843475917	0.014340361315484019	0.04842816231989173	1.0
LUDB	113	data/113	2	150	SG	True	0.10906827242608484	0.0024046165485814065	0.016580761433046893	0.038840156355002035	1.0
LUDB	113	data/113	3	150	SG	True	0.13340029346485469	0.0021686334739943634	0.015167077482134838	0.03919286566137166	1.0
LUDB	113	data/113	4	150	SG	True	0.10763710266455752	0.002222886886014968	0.01515677077891311	0.04385131576626878	1.0
LUDB	113	data/113	5	150	SG	True	0.118442291849655	0.0018024019792775184	0.01160603394539128	0.05177621723902883	1.0
LUDB	113	data/113	6	150	SG	True	0.1097758477387125	0.0021717484724773743	0.014954116814067145	0.04097369675118691	1.0
LUDB	113	data/113	7	150	SG	True	0.11551028968521297	0.002303685062667054	0.01602985386699225	0.04014808359981721	1.0
LUDB	113	data/113	8	150	SG	True	0.10155570599556014	0.002272259096733797	0.015644983375543348	0.04540470561715295	1.0
LUDB	113	data/113	1	150	SPEC	True	0.10940211787477362	0.0022091142519993874	0.014340485527427671	0.048215437887718274	1.0
LUDB	113	data/113	2	150	SPEC	True	0.10855796305649738	0.0024057915990555244	0.016582693096369904	0.03859120465914577	1.0
LUDB	113	data/113	3	150	SPEC	True	0.1341220717206038	0.0021688008012800447	0.01516602921640642	0.03905988564714797	1.0
LUDB	113	data/113	4	150	SPEC	True	0.10741562517934486	0.002224501096084824	0.015155224959164385	0.04368628878884007	1.0
LUDB	113	data/113	5	150	SPEC	True	0.11788882125038633	0.001803089989578721	0.01160908423041373	0.05166941835039824	1.0
LUDB	113	data/113	6	150	SPEC	True	0.10837329313683408	0.0021721879156756177	0.014955439036192735	0.04078110908314673	1.0
LUDB	113	data/113	7	150	SPEC	True	0.1153055333378263	0.0023055611896266193	0.01603352891217005	0.039869234311434035	1.0
LUDB	113	data/113	8	150	SPEC	True	0.10060494622577737	0.002273616821066192	0.015646759862008634	0.045309549575558904	1.0
LUDB	113	data/113	1	150	SG0SPEC	True	0.10952663795344714	0.0022046275554194025	0.01433873228153111	0.048863170249686685	1.0
LUDB	113	data/113	2	150	SG0SPEC	True	0.10952489023436951	0.0024021647095075946	0.01657763317931907	0.03941134869401326	1.0
LUDB	113	data/113	3	150	SG0SPEC	True	0.12756926166009938	0.0021676568298221355	0.01516647708611738	0.03937089263390737	1.0
LUDB	113	data/113	4	150	SG0SPEC	True	0.10760532926260512	0.0022193249463652418	0.015156497397125447	0.04414651882270676	1.0
LUDB	113	data/113	5	150	SG0SPEC	True	0.11821262926210349	0.001801135602785246	0.011602468186193296	0.05184808662165923	1.0
LUDB	113	data/113	6	150	SG0SPEC	True	0.11446967180897777	0.0021703555957208642	0.014952000922058712	0.04138957291415303	1.0
LUDB	113	data/113	7	150	SG0SPEC	True	0.11551598881006313	0.002299675471181453	0.016025992067529655	0.040835856515556004	1.0
LUDB	113	data/113	8	150	SG0SPEC	True	0.10370084350190874	0.0022690725997648142	0.015641763055574204	0.0454170272501385	1.0
LUDB	113	data/113	1	150	TIK	True	0.11102625780451639	0.0021987158356626376	0.01429368610167023	0.049634824512928694	1.0
LUDB	113	data/113	2	150	TIK	True	0.11083909137621324	0.0023972539181216306	0.016526872824812654	0.04031321794944957	1.0
LUDB	113	data/113	3	150	TIK	True	0.11023759582941997	0.0021657317606216396	0.015125571936547616	0.039683424416385636	1.0
LUDB	113	data/113	4	150	TIK	True	0.11127725809569182	0.0022123527748735615	0.015112992586277635	0.044652958438369125	1.0
LUDB	113	data/113	5	150	TIK	True	0.1195010072090846	0.0017992293613260288	0.011557456864911041	0.0521027203415173	1.0
LUDB	113	data/113	6	150	TIK	True	0.12405894972237134	0.0021671746088457186	0.014904042364914478	0.04209968379416321	1.0
LUDB	113	data/113	7	150	TIK	True	0.11781426307826309	0.0022924902379320676	0.01597147867788048	0.04189254617717941	1.0
LUDB	113	data/113	8	150	TIK	True	0.1098681746214957	0.0022629509081115618	0.015593011210132915	0.04553060287271099	1.0
LUDB	114	data/114	1	40	TIK	False	0.12691693192516754	0.0018628787141777138	0.011424245496724062	0.02783334003165122	1.0
LUDB	114	data/114	2	40	TIK	False	0.12079347737766104	0.0016873777942815725	0.01060171806016097	0.020411974392171486	1.0
LUDB	114	data/114	3	40	TIK	False	0.1412523777598884	0.0019067339799036238	0.012805959866728918	0.028765433629269692	1.0
LUDB	114	data/114	4	40	TIK	False	0.11374499220678913	0.001990051578184897	0.012023408166014405	0.02331203033652606	1.0
LUDB	114	data/114	5	40	TIK	False	0.1508616556797416	0.0019038489857085734	0.011998386480255157	0.03138145966986129	1.0
LUDB	114	data/114	6	40	TIK	False	0.10838080736820484	0.0019500250450443116	0.012462387301279465	0.03245091394002609	1.0
LUDB	114	data/114	7	40	TIK	False	0.13972344570572104	0.001974461886068384	0.012377070406008167	0.04212974729359137	1.0
LUDB	114	data/114	8	40	TIK	False	0.2255068471312173	0.002035261777935141	0.012431341961868623	0.028273949893785254	1.0
LUDB	114	data/114	9	40	TIK	False	0.10289205204997355	0.0019518665297280765	0.010955075598578829	0.03189838350274538	1.0
LUDB	114	data/114	10	40	TIK	False	0.1336878090347408	0.0018376486524961202	0.011108559950380847	0.03304419159209599	1.0
LUDB	114	data/114	11	40	TIK	False	0.15898935814018153	0.001907796434931529	0.01181318051989515	0.03001642399001193	1.0
LUDB	114	data/114	12	40	TIK	False	0.09095572067159897	0.0019408133368236148	0.012539526953552666	0.047830704832130845	1.0
LUDB	114	data/114	1	100	TIK	False	0.14159920754769004	0.002082438019208038	0.012074764778812348	0.04077120342503611	1.0
LUDB	114	data/114	2	100	TIK	False	0.21418014598908527	0.0018880165315242445	0.011080673851535383	0.03944026316424754	1.0
LUDB	114	data/114	3	100	TIK	False	0.16571164960699183	0.002121992189243322	0.013338346334831998	0.04103419496104829	1.0
LUDB	114	data/114	4	100	TIK	False	0.3343684328595707	0.0021624985750045055	0.012484427756404518	0.032318004111128645	1.0
LUDB	114	data/114	5	100	TIK	False	0.19961991393643208	0.002111865261271383	0.012658795554756616	0.03529127816644289	1.0
LUDB	114	data/114	6	100	TIK	False	0.4158484935260003	0.0022107975420273675	0.013225788404817907	0.050060928142019935	1.0
LUDB	114	data/114	7	100	TIK	False	0.24000490965805063	0.002202800659477356	0.013054854968039759	0.05558638780680401	1.0
LUDB	114	data/114	8	100	TIK	False	0.14469773893114124	0.002271079867896599	0.013022212806440581	0.04269322985871099	1.0
LUDB	114	data/114	9	100	TIK	False	0.25663506519860374	0.0021510845954091458	0.011541428139293496	0.040209138739099634	1.0
LUDB	114	data/114	10	100	TIK	False	0.12732557464490893	0.0019973256810367755	0.011660936765715188	0.03845321520244856	1.0
LUDB	114	data/114	11	100	TIK	False	0.14715276074466696	0.002134720057238815	0.012563236633861581	0.04168941026974987	1.0
LUDB	114	data/114	12	100	TIK	False	0.2531674721393668	0.0021719079091574696	0.013288297772449446	0.06594272658392884	1.0
LUDB	114	data/114	1	150	TIK	False	0.14128042933566007	0.0020839301292433425	0.012074761290140944	0.0408014382027756	1.0
LUDB	114	data/114	2	150	TIK	False	0.20439567309374357	0.0018893075976498094	0.011081549547124578	0.040585576176837994	1.0
LUDB	114	data/114	3	150	TIK	False	0.18207180553957147	0.0021242428694695638	0.01333808571961943	0.041219267846003625	1.0
LUDB	114	data/114	4	150	TIK	False	0.32756123997995734	0.0021642150358085538	0.012483500198978653	0.03248994995923791	1.0
LUDB	114	data/114	5	150	TIK	False	0.1935566141401626	0.002113092006001422	0.012658880952483822	0.03533020293387136	1.0
LUDB	114	data/114	6	150	TIK	False	0.32073174842177327	0.0022124761687576104	0.01322553817214964	0.05001090052681754	1.0
LUDB	114	data/114	7	150	TIK	False	0.2476932422058474	0.002204706414047565	0.013054682496297345	0.05577314089416202	1.0
LUDB	114	data/114	8	150	TIK	False	0.14419738162788623	0.0022720729456621003	0.013022628386659735	0.04264941409966662	1.0
LUDB	114	data/114	9	150	TIK	False	0.2562905747474255	0.002152859579943288	0.011540502089231958	0.04023298543400829	1.0
LUDB	114	data/114	10	150	TIK	False	0.12680302863254753	0.0019988499579389643	0.011660596258932048	0.03876654363214352	1.0
LUDB	114	data/114	11	150	TIK	False	0.14899244284256538	0.002136954519536806	0.012563280618675059	0.041719265726497715	1.0
LUDB	114	data/114	12	150	TIK	False	0.25057144426420264	0.002173074020352466	0.013288364733327547	0.06607734136564987	1.0
LUDB	114	data/114	1	150	FD	True	0.1613122546438211	0.0012707704008454736	0.00958300697935591	0.02961237767071332	1.0
LUDB	114	data/114	2	150	FD	True	0.11510028941572754	0.001139030872147752	0.008972034033226084	0.024508611474954527	1.0
LUDB	114	data/114	3	150	FD	True	0.08439011664086382	0.0013145896269953544	0.010767416833417367	0.029252790523146506	1.0
LUDB	114	data/114	4	150	FD	True	0.09695123823051259	0.001353476962615092	0.009881436360590667	0.023763269729592015	1.0
LUDB	114	data/114	5	150	FD	True	0.17583712814291874	0.0012968556146752124	0.01013790609656695	0.029843658305852616	1.0
LUDB	114	data/114	6	150	FD	True	0.11962477587957845	0.0013285327112329182	0.010483082348445144	0.03408766710831162	1.0
LUDB	114	data/114	7	150	FD	True	0.12140848586805539	0.0013357590940230723	0.010483073596762902	0.04020284287462425	1.0
LUDB	114	data/114	8	150	FD	True	0.11435819434261649	0.0013933509267263684	0.010287934095355555	0.02921386552696436	1.0
LUDB	114	data/114	9	150	FD	True	0.1150834100865323	0.0013411790655545586	0.009134892792009231	0.028428292786559943	1.0
LUDB	114	data/114	10	150	FD	True	0.08660940940179178	0.001226418331637958	0.009354908294126437	0.02974870445982756	1.0
LUDB	114	data/114	11	150	FD	True	0.10835456900264011	0.0012970021047779144	0.009892677326934026	0.030795048000094926	1.0
LUDB	114	data/114	12	150	FD	True	0.10471085876559244	0.0013176909458085656	0.01052164546719361	0.04551558453883224	1.0
LUDB	114	data/114	1	150	SG	True	0.13965922428396932	0.0012667769500672142	0.009562950320008272	0.02936379787036097	1.0
LUDB	114	data/114	2	150	SG	True	0.10847463976107556	0.0011341987143447276	0.00895726806988358	0.02400363048378216	1.0
LUDB	114	data/114	3	150	SG	True	0.08665272548626105	0.0013097339186676422	0.010750759335155164	0.02893524595563891	1.0
LUDB	114	data/114	4	150	SG	True	0.09977434215132096	0.001349150014317799	0.00986386021182209	0.023592883411205582	1.0
LUDB	114	data/114	5	150	SG	True	0.2410961699271082	0.0012912340795479846	0.010117381303128097	0.02965909737949548	1.0
LUDB	114	data/114	6	150	SG	True	0.12661214542406124	0.0013228125302315963	0.010458871056603949	0.03353751674041473	1.0
LUDB	114	data/114	7	150	SG	True	0.11944629930016051	0.001330763320115264	0.010461228087531863	0.03987969529326208	1.0
LUDB	114	data/114	8	150	SG	True	0.1108689111862124	0.0013893941456770253	0.010267100340850271	0.02885918985773012	1.0
LUDB	114	data/114	9	150	SG	True	0.1290330155745869	0.001337195584087948	0.00911684424234475	0.028369893477026443	1.0
LUDB	114	data/114	10	150	SG	True	0.08407162912830143	0.0012234412282107671	0.009337193722636089	0.029704648236116245	1.0
LUDB	114	data/114	11	150	SG	True	0.1049021579765714	0.0012931900969537166	0.009870681374732156	0.030468266821297232	1.0
LUDB	114	data/114	12	150	SG	True	0.10787959433297006	0.0013127067128960216	0.010496765557583557	0.04518787604640857	1.0
LUDB	114	data/114	1	150	SPEC	True	0.16184946237764375	0.001270849613248938	0.009583117854608003	0.029632965529078167	1.0
LUDB	114	data/114	2	150	SPEC	True	0.11527779362601803	0.001139123360136666	0.008972117041824686	0.02453374318114089	1.0
LUDB	114	data/114	3	150	SPEC	True	0.08444262194526388	0.0013146839686860275	0.010767510765170516	0.029269341374017585	1.0
LUDB	114	data/114	4	150	SPEC	True	0.09696916344334779	0.001353557998488606	0.009881534355019152	0.023773740396551408	1.0
LUDB	114	data/114	5	150	SPEC	True	0.17518847373373517	0.001296964357162569	0.010138019009358042	0.029858133852964285	1.0
LUDB	114	data/114	6	150	SPEC	True	0.11956112000815845	0.0013286449151643745	0.010483211587651392	0.03411589520752129	1.0
LUDB	114	data/114	7	150	SPEC	True	0.12151368311406198	0.001335857272106152	0.010483190600613604	0.040221647155050826	1.0
LUDB	114	data/114	8	150	SPEC	True	0.11446824957184244	0.0013934294578626446	0.010288046646688545	0.02923323156093216	1.0
LUDB	114	data/114	9	150	SPEC	True	0.11489205446699531	0.0013412568504299074	0.009134997663416076	0.028435218688767288	1.0
LUDB	114	data/114	10	150	SPEC	True	0.0866627032518861	0.0012264795030711682	0.009355008535642742	0.02975708243002073	1.0
LUDB	114	data/114	11	150	SPEC	True	0.10842372131258812	0.0012970792226433393	0.009892798425487475	0.030816049983638658	1.0
LUDB	114	data/114	12	150	SPEC	True	0.10473448311517466	0.0013177895511578771	0.010521771800659958	0.045537386573100594	1.0
LUDB	114	data/114	1	150	SG0SPEC	True	0.10851588929707823	0.0012580160051006437	0.009546421423306011	0.02719530702431341	1.0
LUDB	114	data/114	2	150	SG0SPEC	True	0.10975374527227465	0.0011238787225220242	0.008944937325236242	0.021801375892152794	1.0
LUDB	114	data/114	3	150	SG0SPEC	True	0.12177564014869448	0.001298094212148574	0.010736822306373682	0.02732368840780863	1.0
LUDB	114	data/114	4	150	SG0SPEC	True	0.10087306955938295	0.0013398655186710768	0.009849460399884626	0.022474662479510656	1.0
LUDB	114	data/114	5	150	SG0SPEC	True	0.18728055769232607	0.0012809468152244561	0.010100269203707407	0.028371123375188857	1.0
LUDB	114	data/114	6	150	SG0SPEC	True	0.19378542481674288	0.001308354637680069	0.01043926902047195	0.0307320165501135	1.0
LUDB	114	data/114	7	150	SG0SPEC	True	0.12820710816798955	0.0013184202745715882	0.010443347181821007	0.037961368584922724	1.0
LUDB	114	data/114	8	150	SG0SPEC	True	0.10575859900778171	0.0013785350666065076	0.010250170018333754	0.026836915614135246	1.0
LUDB	114	data/114	9	150	SG0SPEC	True	0.14059894683653584	0.001327220000321051	0.009101080698726855	0.027478960134942332	1.0
LUDB	114	data/114	10	150	SG0SPEC	True	0.07774026444275615	0.001215239570560166	0.009322364427667904	0.028811826042943075	1.0
LUDB	114	data/114	11	150	SG0SPEC	True	0.10390818625975938	0.0012831391557620074	0.00985287755261905	0.028639562248521155	1.0
LUDB	114	data/114	12	150	SG0SPEC	True	0.1215215316701963	0.001300281983357618	0.010476725559873803	0.042864914027840255	1.0
LUDB	114	data/114	1	150	TIK	True	0.09473531842057105	0.0012455332503248941	0.009468682580498078	0.023750974315425083	1.0
LUDB	114	data/114	2	150	TIK	True	0.13724209476078852	0.0011101887993491737	0.008883391351549178	0.01941242833885921	1.0
LUDB	114	data/114	3	150	TIK	True	0.11287434906062563	0.0012812392806618726	0.010664124554954477	0.02496330656489294	1.0
LUDB	114	data/114	4	150	TIK	True	0.11326905590765919	0.001326764401243281	0.009778485840839448	0.020565060172393696	1.0
LUDB	114	data/114	5	150	TIK	True	0.10813478070397263	0.0012693701684217396	0.010017703260581394	0.027623582120933906	1.0
LUDB	114	data/114	6	150	TIK	True	0.12180049768215498	0.0012878730140831612	0.01034937755175645	0.026239191102735503	1.0
LUDB	114	data/114	7	150	TIK	True	0.17507250586352743	0.0013002841673424473	0.010357590169460086	0.035218849232737194	1.0
LUDB	114	data/114	8	150	TIK	True	0.10379184941698644	0.001360735423927804	0.010171667061450614	0.02350725847380043	1.0
LUDB	114	data/114	9	150	TIK	True	0.2123593971941374	0.0013109957755947394	0.00902732552842813	0.025822149018393893	1.0
LUDB	114	data/114	10	150	TIK	True	0.1590803510732515	0.0012048301760293663	0.009250924751502255	0.02749838283439124	1.0
LUDB	114	data/114	11	150	TIK	True	0.1060418150775264	0.0012658036037819528	0.009772833920341355	0.026100181058573712	1.0
LUDB	114	data/114	12	150	TIK	True	0.14454353045684792	0.0012815465829444533	0.010383881982943436	0.03911218806545454	1.0
LUDB	115	data/115	1	40	TIK	False	0.14954285740855133	0.0013280328721756677	0.009628111092637082	0.03780937328293048	1.0
LUDB	115	data/115	2	40	TIK	False	0.26354609215125746	0.0011820420710873345	0.009122539103326032	0.04392018187488258	1.0
LUDB	115	data/115	3	40	TIK	False	0.10291221695130875	0.0014602252396561227	0.01158427695458252	0.02930965119949581	1.0
LUDB	115	data/115	4	40	TIK	False	0.1547860180480721	0.0013137932860195086	0.01052027895421179	0.029117719109279502	1.0
LUDB	115	data/115	5	40	TIK	False	0.1454371465695558	0.0013246964346570532	0.010222341474171696	0.03244921024019539	1.0
LUDB	115	data/115	6	40	TIK	False	0.24240014290801815	0.0012737650723535687	0.009173099811533362	0.048137387133510894	1.0
LUDB	115	data/115	7	40	TIK	False	0.11841546423061129	0.001298383602079593	0.010220142864226296	0.038161152298687155	1.0
LUDB	115	data/115	1	100	TIK	False	0.14042462895585303	0.0015584295567562247	0.010115822276636991	0.04655480378769528	1.0
LUDB	115	data/115	2	100	TIK	False	0.12734620148622208	0.0013749834742123649	0.00938575131975392	0.052546785308105706	1.0
LUDB	115	data/115	3	100	TIK	False	0.15401246013539213	0.0016736137447295224	0.011836314962443552	0.034155439476054324	1.0
LUDB	115	data/115	4	100	TIK	False	0.17403990139286582	0.001505799860452362	0.010814201533783522	0.03103515081594485	1.0
LUDB	115	data/115	5	100	TIK	False	0.14580676492760597	0.001544454408304495	0.010444001843832169	0.03471054267277026	1.0
LUDB	115	data/115	6	100	TIK	False	0.1950747910859306	0.00149656571334601	0.00962113059944157	0.05160816330508042	1.0
LUDB	115	data/115	7	100	TIK	False	0.16809263518635506	0.0014718710068192158	0.01035473917038223	0.043955947932414315	1.0
LUDB	115	data/115	1	150	TIK	False	0.14102954615538743	0.0015586766054750064	0.01011625290147845	0.04652296004526677	1.0
LUDB	115	data/115	2	150	TIK	False	0.12726384346593952	0.001375149108161379	0.00938529373071319	0.05257777606213794	1.0
LUDB	115	data/115	3	150	TIK	False	0.15426098398404905	0.0016738734466485187	0.011836937522764808	0.03411938724070088	1.0
LUDB	115	data/115	4	150	TIK	False	0.17442050975254583	0.0015061954600740649	0.010814958485450572	0.03093142010470838	1.0
LUDB	115	data/115	5	150	TIK	False	0.1459831178523623	0.0015446580120231943	0.010444439105878084	0.03468369734424197	1.0
LUDB	115	data/115	6	150	TIK	False	0.19482520477563	0.0014966826519578925	0.009621047586149763	0.05161780979750544	1.0
LUDB	115	data/115	7	150	TIK	False	0.1679464378180446	0.0014720381889423888	0.010354505575000358	0.04391753492700746	1.0
LUDB	115	data/115	1	150	FD	True	0.11157591804407649	0.0009205653678858779	0.008222167224892043	0.04082977306001008	1.0
LUDB	115	data/115	2	150	FD	True	0.08066642694744161	0.0008500573486792483	0.007807699627769226	0.0449786691732696	1.0
LUDB	115	data/115	3	150	FD	True	0.09326632347057942	0.0010550369661027098	0.009888802544087524	0.035647206822508645	1.0
LUDB	115	data/115	4	150	FD	True	0.08887182192070814	0.0009464154776536996	0.009017338337170892	0.032898362311429084	1.0
LUDB	115	data/115	5	150	FD	True	0.09552837233224021	0.0009508284525934878	0.008706548303825246	0.035059937877740956	1.0
LUDB	115	data/115	6	150	FD	True	0.09556820847706937	0.0008912161414235765	0.007795662167414493	0.047486977831486185	1.0
LUDB	115	data/115	7	150	FD	True	0.0940753141508305	0.0009402105560064651	0.008772656366828963	0.04059264453590132	1.0
LUDB	115	data/115	1	150	SG	True	0.11054577735032688	0.0009179648314759043	0.008231953009862325	0.040811851747030656	1.0
LUDB	115	data/115	2	150	SG	True	0.0813700912651886	0.0008479895969080449	0.007820511629094636	0.04500933329166563	1.0
LUDB	115	data/115	3	150	SG	True	0.09371314340699019	0.0010523864240984816	0.009897806821374956	0.035674349261015495	1.0
LUDB	115	data/115	4	150	SG	True	0.08858104917037166	0.0009442923065345007	0.009020685229768947	0.03304921289334785	1.0
LUDB	115	data/115	5	150	SG	True	0.0942519552162118	0.0009482059573054371	0.008711104353210371	0.035172071933859926	1.0
LUDB	115	data/115	6	150	SG	True	0.09529108807230477	0.0008887718094541938	0.007808976133428324	0.04760623416371563	1.0
LUDB	115	data/115	7	150	SG	True	0.09410529944748285	0.0009377538536319784	0.008781478353606481	0.04067119862172624	1.0
LUDB	115	data/115	1	150	SPEC	True	0.11161134882789336	0.000920615988787012	0.008222132880653737	0.04084301994107568	1.0
LUDB	115	data/115	2	150	SPEC	True	0.08066237296085757	0.0008500974563958458	0.007807650219223418	0.0449878228182737	1.0
LUDB	115	data/115	3	150	SPEC	True	0.09327394906710855	0.0010550880766824584	0.00988877514847201	0.03565664195011825	1.0
LUDB	115	data/115	4	150	SPEC	True	0.08888928458631899	0.0009464573602905945	0.009017335018084056	0.03290316405897868	1.0
LUDB	115	data/115	5	150	SPEC	True	0.09556678295799755	0.0009508792761627806	0.0087065365539531	0.035066293673415565	1.0
LUDB	115	data/115	6	150	SPEC	True	0.09559495925806717	0.0008912637623516533	0.007795610644659402	0.04749648389220599	1.0
LUDB	115	data/115	7	150	SPEC	True	0.09409060473962415	0.0009402575702499771	0.008772625608875052	0.0405999808884591	1.0
LUDB	115	data/115	1	150	SG0SPEC	True	0.10409794417703411	0.0009113513363894045	0.008241692266308158	0.03973315260781091	1.0
LUDB	115	data/115	2	150	SG0SPEC	True	0.08306509231457374	0.0008426847021852904	0.007832063152916834	0.044466206199221064	1.0
LUDB	115	data/115	3	150	SG0SPEC	True	0.09376086710564785	0.0010456824174889879	0.009906119779958698	0.035026658510094205	1.0
LUDB	115	data/115	4	150	SG0SPEC	True	0.08756868588502431	0.0009384360546684136	0.009024432330332531	0.03300012313862509	1.0
LUDB	115	data/115	5	150	SG0SPEC	True	0.08978293165067879	0.0009415457225921518	0.008715733475065702	0.03483465668764219	1.0
LUDB	115	data/115	6	150	SG0SPEC	True	0.0940856107600139	0.0008824270417122437	0.007821227085609924	0.04718775516089609	1.0
LUDB	115	data/115	7	150	SG0SPEC	True	0.09304526323407013	0.0009316701269429856	0.00878926377019841	0.04049506233337042	1.0
LUDB	115	data/115	1	150	TIK	True	0.0935874653031534	0.0009005232033941196	0.00824893586418747	0.03914396213091911	1.0
LUDB	115	data/115	2	150	TIK	True	0.08797226579994442	0.0008325812150348208	0.007846588730232818	0.04512624031335244	1.0
LUDB	115	data/115	3	150	TIK	True	0.0952392451287897	0.0010339408919728768	0.009900934334023916	0.03471818902233268	1.0
LUDB	115	data/115	4	150	TIK	True	0.08651480284757401	0.0009266773129034219	0.009006722008363133	0.033817981394865484	1.0
LUDB	115	data/115	5	150	TIK	True	0.08489744135490139	0.0009292132505792976	0.008702599934828916	0.03504426726567087	1.0
LUDB	115	data/115	6	150	TIK	True	0.09883931134132717	0.0008714574634176176	0.007839118945935798	0.047961910628357945	1.0
LUDB	115	data/115	7	150	TIK	True	0.09540445975122783	0.0009198721069054751	0.00878907968248927	0.041761786918626274	1.0
LUDB	116	data/116	1	40	TIK	False	0.12469757727652732	0.0005355949960810456	0.005504145307281663	0.043095352657372236	1.0
LUDB	116	data/116	2	40	TIK	False	0.13677238895063262	0.0005056851935029238	0.005515604003748099	0.05949809772467024	1.0
LUDB	116	data/116	3	40	TIK	False	0.13254027218859793	0.0004345720217748579	0.004951150636002704	0.04613000208787502	1.0
LUDB	116	data/116	4	40	TIK	False	0.14382804901408097	0.00047972400832102443	0.005385742506028746	0.051340325366512285	1.0
LUDB	116	data/116	5	40	TIK	False	0.10640424969360715	0.0005150278340590774	0.005526571724050656	0.0416759968239369	1.0
LUDB	116	data/116	6	40	TIK	False	0.11553821323140116	0.0005449957683837121	0.005494722323451059	0.04959778765404878	1.0
LUDB	116	data/116	7	40	TIK	False	0.12835207726661518	0.0005197910399979661	0.005058686792613754	0.047357360241719416	1.0
LUDB	116	data/116	8	40	TIK	False	0.12129114955002335	0.0005470378671365454	0.005691699059020939	0.051135149532534875	1.0
LUDB	116	data/116	9	40	TIK	False	0.10981680854470756	0.0005200521535608478	0.005566583307763041	0.04628776248007023	1.0
LUDB	116	data/116	10	40	TIK	False	0.12815195781263533	0.0004716482053453862	0.0052730456987638225	0.04632603723563541	1.0
LUDB	116	data/116	11	40	TIK	False	0.136491043652517	0.0004886222642184143	0.005548508249586289	0.05269627470604107	1.0
LUDB	116	data/116	12	40	TIK	False	0.1253456970621091	0.00053025417244514	0.005206163314269704	0.04200177044165619	1.0
LUDB	116	data/116	1	100	TIK	False	0.2650909347854688	0.0005908476956427857	0.005515606975133991	0.0548323049573491	1.0
LUDB	116	data/116	2	100	TIK	False	0.16485125054309288	0.0005611828573422746	0.0055426792639406966	0.0696151337602879	1.0
LUDB	116	data/116	3	100	TIK	False	0.18316400155373216	0.000485015575713382	0.0049762672496194826	0.050143660874635496	1.0
LUDB	116	data/116	4	100	TIK	False	0.17784176289246345	0.0005363191153922914	0.005419984300290499	0.06568292358536783	1.0
LUDB	116	data/116	5	100	TIK	False	0.26923929358280335	0.0005597371431599015	0.00555825343661723	0.047497914314657844	1.0
LUDB	116	data/116	6	100	TIK	False	0.15623944928858244	0.0005860096772440116	0.005520006123019541	0.04869012580744114	1.0
LUDB	116	data/116	7	100	TIK	False	0.18583197275178964	0.0005815854602103385	0.00509001520331634	0.0752621802349324	1.0
LUDB	116	data/116	8	100	TIK	False	0.15018549854936913	0.0006160044270474056	0.005720832776195291	0.06054119013170701	1.0
LUDB	116	data/116	9	100	TIK	False	0.16101084648416766	0.0005676025796854688	0.005600975313638724	0.04942093946417471	1.0
LUDB	116	data/116	10	100	TIK	False	0.14756327001083946	0.0005252376621488656	0.005298106603162569	0.05510978130806187	1.0
LUDB	116	data/116	11	100	TIK	False	0.18998387576405767	0.0005477140593976205	0.00555889400983913	0.06183073780075457	1.0
LUDB	116	data/116	12	100	TIK	False	0.1948316832936107	0.0005897019821818605	0.005236489682075415	0.0494891582088366	1.0
LUDB	116	data/116	1	150	TIK	False	0.26589320853419823	0.0005910408482965033	0.005515722484410141	0.05545871252132012	1.0
LUDB	116	data/116	2	150	TIK	False	0.16556492077838275	0.0005613265890361273	0.005542752823245323	0.0703270559883105	1.0
LUDB	116	data/116	3	150	TIK	False	0.1818449102953344	0.0004851769526789288	0.004976308391948195	0.050722851442043713	1.0
LUDB	116	data/116	4	150	TIK	False	0.17774192728566068	0.0005363311975974868	0.005419943394427403	0.06613959809072482	1.0
LUDB	116	data/116	5	150	TIK	False	0.1760605518812087	0.0005596719287394528	0.005558385903728971	0.0478891541360349	1.0
LUDB	116	data/116	6	150	TIK	False	0.15535834822646724	0.0005858717434551794	0.005519942212720204	0.04868133132829563	1.0
LUDB	116	data/116	7	150	TIK	False	0.18628427039006484	0.0005820051793346744	0.005090130061168221	0.07540079411785221	1.0
LUDB	116	data/116	8	150	TIK	False	0.15031959906524622	0.0006163474070948084	0.005720878852616811	0.06089808569671157	1.0
LUDB	116	data/116	9	150	TIK	False	0.15995565562308944	0.0005678519889549719	0.0056011407587500065	0.049778932380860674	1.0
LUDB	116	data/116	10	150	TIK	False	0.14859157246108762	0.000525430550532321	0.00529811693740668	0.05517961365617306	1.0
LUDB	116	data/116	11	150	TIK	False	0.18927177011372048	0.00054787727624693	0.005558808071187559	0.06196397073768071	1.0
LUDB	116	data/116	12	150	TIK	False	0.195076802794321	0.0005896914743459754	0.005236398423212413	0.049657534049337496	1.0
LUDB	116	data/116	1	150	FD	True	0.10180814055064837	0.0004335127940937685	0.005328585554349047	0.0436576243851296	1.0
LUDB	116	data/116	2	150	FD	True	0.12087357922954696	0.00041333499581818134	0.0053050242581937105	0.05551421225030725	1.0
LUDB	116	data/116	3	150	FD	True	0.11599992056605941	0.000363188172320209	0.004793406881236061	0.04637971018455342	1.0
LUDB	116	data/116	4	150	FD	True	0.12419717460988972	0.0003945167294067041	0.005223551010994302	0.050945169369780864	1.0
LUDB	116	data/116	5	150	FD	True	0.09135223972743067	0.0004174808085842897	0.0053579688800402415	0.04294929118204642	1.0
LUDB	116	data/116	6	150	FD	True	0.10947734905078663	0.0004287550545720769	0.005289981824722203	0.0461513502634756	1.0
LUDB	116	data/116	7	150	FD	True	0.10373947587311091	0.00041394235822224054	0.0049178809787115	0.05026729334163084	1.0
LUDB	116	data/116	8	150	FD	True	0.11441620895507548	0.00043379238587978603	0.005490024315404807	0.048512453078903166	1.0
LUDB	116	data/116	9	150	FD	True	0.09725036319541248	0.000427428569080222	0.005380402142502765	0.04806394355722412	1.0
LUDB	116	data/116	10	150	FD	True	0.10122549325693285	0.00038772538928828857	0.0050960905889048365	0.04545318295033557	1.0
LUDB	116	data/116	11	150	FD	True	0.10985802263752424	0.00040402382137092927	0.005389542001049771	0.05065179480687364	1.0
LUDB	116	data/116	12	150	FD	True	0.12598905656115167	0.000417730865246635	0.005044121815704277	0.03831372229024147	1.0
LUDB	116	data/116	1	150	SG	True	0.10305324879123491	0.0004323984950245509	0.005331499517213616	0.04360336719170334	1.0
LUDB	116	data/116	2	150	SG	True	0.12300864489278823	0.00041259308576530523	0.0053071373349621	0.055375093778532766	1.0
LUDB	116	data/116	3	150	SG	True	0.11407055924976559	0.00036257278428123747	0.004795183578230141	0.04642236687491087	1.0
LUDB	116	data/116	4	150	SG	True	0.12157994640220246	0.00039380358122841313	0.0052259674213584375	0.05077817239013619	1.0
LUDB	116	data/116	5	150	SG	True	0.09792828449815706	0.00041670083203153784	0.005360397743137571	0.04291254199482776	1.0
LUDB	116	data/116	6	150	SG	True	0.11059577066473815	0.00042843507319445767	0.0052924237904098574	0.046130855067476946	1.0
LUDB	116	data/116	7	150	SG	True	0.10067100528448948	0.0004129556658409541	0.004920259832865962	0.04986707850476907	1.0
LUDB	116	data/116	8	150	SG	True	0.11633231478865942	0.0004327294198620071	0.005492373811225842	0.048561683475097005	1.0
LUDB	116	data/116	9	150	SG	True	0.09834803689265743	0.00042653813113385607	0.005382531873920049	0.04791789396334105	1.0
LUDB	116	data/116	10	150	SG	True	0.10052628139143961	0.00038677361443538146	0.005098244735881911	0.045446135325802196	1.0
LUDB	116	data/116	11	150	SG	True	0.10930980225017775	0.0004031050300782679	0.0053926607025076515	0.05049244479556208	1.0
LUDB	116	data/116	12	150	SG	True	0.1330010913948352	0.00041678270048342217	0.0050471689865242714	0.038358589038910484	1.0
LUDB	116	data/116	1	150	SPEC	True	0.1018473619754466	0.00043353357786941735	0.0053285770317616265	0.043668335164508715	1.0
LUDB	116	data/116	2	150	SPEC	True	0.12086771269104875	0.00041334965295285083	0.0053050183994838495	0.05552726640431628	1.0
LUDB	116	data/116	3	150	SPEC	True	0.11607456978996955	0.00036320024179394526	0.004793401466085252	0.04638477985223222	1.0
LUDB	116	data/116	4	150	SPEC	True	0.12424554725793192	0.0003945316419333234	0.0052235427996241745	0.050958385058518005	1.0
LUDB	116	data/116	5	150	SPEC	True	0.09127341973917306	0.000417495967963429	0.0053579600095001985	0.0429560309416475	1.0
LUDB	116	data/116	6	150	SPEC	True	0.1094828232592468	0.0004287622834427037	0.005289973230387895	0.04615851488194752	1.0
LUDB	116	data/116	7	150	SPEC	True	0.10382751114365521	0.0004139615882718456	0.004917875239412949	0.050295580399906545	1.0
LUDB	116	data/116	8	150	SPEC	True	0.1144012737628478	0.00043381318299952625	0.005490019714816109	0.048520191666242704	1.0
LUDB	116	data/116	9	150	SPEC	True	0.09728737235042127	0.0004274456558381249	0.005380396597464611	0.04807817990080692	1.0
LUDB	116	data/116	10	150	SPEC	True	0.10130920304060838	0.0003877433109898957	0.005096083046944885	0.04546077100941248	1.0
LUDB	116	data/116	11	150	SPEC	True	0.10988302511686852	0.0004040421261445666	0.005389528867351266	0.05066639700160986	1.0
LUDB	116	data/116	12	150	SPEC	True	0.1258133515472494	0.00041774952453537545	0.005044110982193902	0.038317459196843824	1.0
LUDB	116	data/116	1	150	SG0SPEC	True	0.10111094543012007	0.00043034849323787355	0.005333750610884647	0.04306290404882642	1.0
LUDB	116	data/116	2	150	SG0SPEC	True	0.11926723306900462	0.00041084130099955157	0.0053088329554036575	0.05425176044378511	1.0
LUDB	116	data/116	3	150	SG0SPEC	True	0.10642717899816068	0.0003613134818825173	0.0047967048642508165	0.04627799227580661	1.0
LUDB	116	data/116	4	150	SG0SPEC	True	0.11914261678311974	0.0003919014418983008	0.005227760251051725	0.04971087651086015	1.0
LUDB	116	data/116	5	150	SG0SPEC	True	0.10480142216569432	0.0004148679970821101	0.005362373451900631	0.04238103979004007	1.0
LUDB	116	data/116	6	150	SG0SPEC	True	0.1182665280588816	0.00042735504981993716	0.005294362944729165	0.045599946029472316	1.0
LUDB	116	data/116	7	150	SG0SPEC	True	0.09643426388984944	0.00041063337872945924	0.004921874067403412	0.04738960791415021	1.0
LUDB	116	data/116	8	150	SG0SPEC	True	0.11556718487609328	0.00043078995049923477	0.005493987534680721	0.048039831225664076	1.0
LUDB	116	data/116	9	150	SG0SPEC	True	0.09847187918367505	0.0004246646209141969	0.005384198910172871	0.047147423971260996	1.0
LUDB	116	data/116	10	150	SG0SPEC	True	0.09753248602882943	0.000384767917457326	0.005100000968514692	0.04495892148006436	1.0
LUDB	116	data/116	11	150	SG0SPEC	True	0.10449107484328278	0.0004009716450202931	0.005395267108102342	0.04927148900335026	1.0
LUDB	116	data/116	12	150	SG0SPEC	True	0.12049294706489262	0.00041451423126774676	0.005049449091288022	0.03809168091366876	1.0
LUDB	116	data/116	1	150	TIK	True	0.10089743844868271	0.00042656134421883946	0.005331069887075525	0.0432800334188317	1.0
LUDB	116	data/116	2	150	TIK	True	0.1101363902993404	0.0004070113695740189	0.005304752280936926	0.05308646405445149	1.0
LUDB	116	data/116	3	150	TIK	True	0.11783090381992703	0.0003586359891395909	0.0047928482761903325	0.04636420389448981	1.0
LUDB	116	data/116	4	150	TIK	True	0.11867262513116747	0.0003875030339866809	0.005224320433956176	0.04861645089735895	1.0
LUDB	116	data/116	5	150	TIK	True	0.09852780610127276	0.0004108229637858986	0.0053581164620273725	0.04176358508623761	1.0
LUDB	116	data/116	6	150	TIK	True	0.11669758631910204	0.00042497746568762154	0.00529007260425946	0.04515884609523049	1.0
LUDB	116	data/116	7	150	TIK	True	0.10058672316662458	0.00040594535739402226	0.004919307892647017	0.045161590314422975	1.0
LUDB	116	data/116	8	150	TIK	True	0.10645409136234468	0.0004284655787080272	0.005490108019954088	0.04818172102800517	1.0
LUDB	116	data/116	9	150	TIK	True	0.08974237994324297	0.0004210994007947797	0.005379868514896625	0.04729016278244798	1.0
LUDB	116	data/116	10	150	TIK	True	0.11233774568536378	0.000380738103605868	0.005096263044911224	0.044638385112104474	1.0
LUDB	116	data/116	11	150	TIK	True	0.09755733734840194	0.0003963755449706437	0.005393328078138256	0.04765373816858371	1.0
LUDB	116	data/116	12	150	TIK	True	0.10486989833103472	0.00041040956923547346	0.0050474334732687	0.03787004813954149	1.0
LUDB	117	data/117	1	40	TIK	False	0.19418904158322722	0.002672161488455397	0.016749814310655118	0.014846995471054428	1.0
LUDB	117	data/117	2	40	TIK	False	0.1271799572362548	0.002679831340619978	0.016372350294351037	0.020066634456747348	1.0
LUDB	117	data/117	3	40	TIK	False	0.15030294618930334	0.0027410329395619703	0.016728332000947158	0.01711867422200911	1.0
LUDB	117	data/117	4	40	TIK	False	0.17961298787391233	0.0030353516342983915	0.018852151176222683	0.018888706788831092	1.0
LUDB	117	data/117	5	40	TIK	False	0.109748875078431	0.0029287985491853103	0.01757326355446351	0.013958899330124	1.0
LUDB	117	data/117	6	40	TIK	False	0.12424303792088828	0.002773540476233439	0.016804741960507907	0.01637595758704006	1.0
LUDB	117	data/117	7	40	TIK	False	0.12180514665110848	0.0024168873342498985	0.01478906506018237	0.019758360181072996	1.0
LUDB	117	data/117	8	40	TIK	False	0.11997333711245535	0.0026768440154034522	0.017117903330419768	0.0132872727913722	1.0
LUDB	117	data/117	9	40	TIK	False	0.13785877641758612	0.002842990896868085	0.01841648961805754	0.013135831796652281	1.0
LUDB	117	data/117	10	40	TIK	False	0.14956204549254165	0.0027997926222872484	0.01725430294085186	0.014404468114375913	1.0
LUDB	117	data/117	11	40	TIK	False	0.13934408517759247	0.0026607882300809203	0.015796338952656527	0.014833379209680093	1.0
LUDB	117	data/117	12	40	TIK	False	0.13017189141442187	0.0024482146446659545	0.014119080648165383	0.01645319565500816	1.0
LUDB	117	data/117	13	40	TIK	False	0.12502472786888866	0.0027775557674919373	0.015940367708344044	0.01916318942909667	1.0
LUDB	117	data/117	1	100	TIK	False	0.14850954556218424	0.0028037652337923745	0.01723468615213781	0.024228441919776487	1.0
LUDB	117	data/117	2	100	TIK	False	0.14316302185496188	0.0028082458063006877	0.01688157259006668	0.02275566558966228	1.0
LUDB	117	data/117	3	100	TIK	False	0.12322818288729019	0.0029094815039465236	0.017217130215973223	0.024805961750884675	1.0
LUDB	117	data/117	4	100	TIK	False	0.12949410835851352	0.003244998222833266	0.01930479789188604	0.026107307383514154	1.0
LUDB	117	data/117	5	100	TIK	False	0.2854755611344463	0.0030874442764683946	0.018045236336425786	0.0216509870284344	1.0
LUDB	117	data/117	6	100	TIK	False	0.1486402571665642	0.002918310617851424	0.017212197695147858	0.022014958895808585	1.0
LUDB	117	data/117	7	100	TIK	False	0.11695247361646154	0.002560414443123259	0.015233721170978666	0.02963547815357557	1.0
LUDB	117	data/117	8	100	TIK	False	0.11443246974615287	0.00278931404002903	0.017621104981633537	0.02034891169707878	1.0
LUDB	117	data/117	9	100	TIK	False	0.1525433310479736	0.002981221215697045	0.018976120856122505	0.02503348083165074	1.0
LUDB	117	data/117	10	100	TIK	False	0.13289784066838892	0.002976663381599241	0.017807928092379344	0.025096559829331774	1.0
LUDB	117	data/117	11	100	TIK	False	0.15261788636572876	0.0028406963772028217	0.016376306686716375	0.026007299430885113	1.0
LUDB	117	data/117	12	100	TIK	False	0.15799081874328966	0.0026585785002709544	0.014601368357534474	0.03910626996319266	1.0
LUDB	117	data/117	13	100	TIK	False	0.11182887989239744	0.003003939891276791	0.0165000455564574	0.02593883323189552	1.0
LUDB	117	data/117	1	150	TIK	False	0.14881835534462637	0.0028037609455908944	0.01723670096526839	0.02425669465124077	1.0
LUDB	117	data/117	2	150	TIK	False	0.14260731545343422	0.002807622736309948	0.01688209312615761	0.022651828536524376	1.0
LUDB	117	data/117	3	150	TIK	False	0.12384410467617452	0.002909041174252748	0.01721893482580656	0.024796702639545552	1.0
LUDB	117	data/117	4	150	TIK	False	0.12907729994711953	0.003245289705772041	0.019305708350356787	0.0260602742379209	1.0
LUDB	117	data/117	5	150	TIK	False	0.3164542541602406	0.003087250683653743	0.018046458652525584	0.021671323507343614	1.0
LUDB	117	data/117	6	150	TIK	False	0.1484778132149513	0.0029184814974394	0.01721285157546592	0.02198794860499191	1.0
LUDB	117	data/117	7	150	TIK	False	0.11707824126897916	0.0025615593393547667	0.015234669805703236	0.029460664522527363	1.0
LUDB	117	data/117	8	150	TIK	False	0.11411235229545859	0.0027894332575064467	0.017622330032718497	0.020470498357128553	1.0
LUDB	117	data/117	9	150	TIK	False	0.15581493964557389	0.002981636296132966	0.018978125902685595	0.025076752384754104	1.0
LUDB	117	data/117	10	150	TIK	False	0.13128008050184847	0.002976118037574017	0.01780918182023934	0.025197991023694563	1.0
LUDB	117	data/117	11	150	TIK	False	0.15826805935945884	0.0028401843524085953	0.016377392047230627	0.026131703918526414	1.0
LUDB	117	data/117	12	150	TIK	False	0.15827450353333322	0.002659262469994463	0.014602426250785215	0.03909639310688931	1.0
LUDB	117	data/117	13	150	TIK	False	0.11143572880296695	0.0030047105603398464	0.016501248896192536	0.02580017534176156	1.0
LUDB	117	data/117	1	150	FD	True	0.09748853009072644	0.0019038051403729693	0.013527287252863032	0.019773954286336458	1.0
LUDB	117	data/117	2	150	FD	True	0.12229053047894894	0.0019051528801064814	0.013167030839076343	0.024681513648356652	1.0
LUDB	117	data/117	3	150	FD	True	0.11683250389869124	0.0019576442213964573	0.013501445243090493	0.02278761219292271	1.0
LUDB	117	data/117	4	150	FD	True	0.11070526409866618	0.002160857927926394	0.01510902271157335	0.023413833517611123	1.0
LUDB	117	data/117	5	150	FD	True	0.1410939991447699	0.0020558295480153014	0.014069317374083363	0.01993412195364481	1.0
LUDB	117	data/117	6	150	FD	True	0.11305345619107077	0.0019674747480408258	0.013420140894613512	0.01980567841877468	1.0
LUDB	117	data/117	7	150	FD	True	0.09725254364241234	0.0017174579352147229	0.011638789794383075	0.022370537938703503	1.0
LUDB	117	data/117	8	150	FD	True	0.10889880851688277	0.0019033105391277835	0.013648198150927998	0.016841643283023622	1.0
LUDB	117	data/117	9	150	FD	True	0.1242355682508967	0.002034712039047952	0.014724451180659381	0.017061538507056866	1.0
LUDB	117	data/117	10	150	FD	True	0.11708270261770547	0.001982601540323432	0.013900796293897254	0.01941147181311339	1.0
LUDB	117	data/117	11	150	FD	True	0.14383674959858234	0.001882611677894949	0.012622613269694915	0.019446976628159158	1.0
LUDB	117	data/117	12	150	FD	True	0.10552881106610083	0.0017518859871714996	0.011419469398403643	0.023576314188443588	1.0
LUDB	117	data/117	13	150	FD	True	0.11759280464362752	0.0019600188113736822	0.012631562149935736	0.022183440028249277	1.0
LUDB	117	data/117	1	150	SG	True	0.09640932350846393	0.0019036153270649927	0.013522193904102331	0.019850426509214283	1.0
LUDB	117	data/117	2	150	SG	True	0.11970983324183973	0.001904614240219892	0.013161702379245339	0.024756008583621633	1.0
LUDB	117	data/117	3	150	SG	True	0.11235828051922919	0.001957312056549337	0.013496002096236618	0.022858390396767812	1.0
LUDB	117	data/117	4	150	SG	True	0.10724747694783894	0.0021589062086213935	0.015102785175799716	0.02332985579045328	1.0
LUDB	117	data/117	5	150	SG	True	0.13984781345046388	0.002054878725251344	0.014064477325320165	0.019911409872671856	1.0
LUDB	117	data/117	6	150	SG	True	0.11348125514164106	0.001966526940801152	0.013418697097440898	0.01982182942982215	1.0
LUDB	117	data/117	7	150	SG	True	0.09924437348485654	0.001716283557462255	0.011632533939490286	0.02246916575253708	1.0
LUDB	117	data/117	8	150	SG	True	0.104916565985513	0.0019034039599482425	0.013643017612642147	0.016902853419854577	1.0
LUDB	117	data/117	9	150	SG	True	0.12829277434825312	0.002033462281366896	0.01471486106464478	0.017082420805094454	1.0
LUDB	117	data/117	10	150	SG	True	0.11126364515123995	0.001982132743752691	0.013894791553643458	0.019333743529323467	1.0
LUDB	117	data/117	11	150	SG	True	0.1271126743198832	0.0018823061385908639	0.012616533981703974	0.019395891567521008	1.0
LUDB	117	data/117	12	150	SG	True	0.10319386841900595	0.0017494196827332778	0.011414070929832676	0.023181253098663014	1.0
LUDB	117	data/117	13	150	SG	True	0.11719665501580712	0.001957418367374335	0.012622728114754527	0.02209092851596846	1.0
LUDB	117	data/117	1	150	SPEC	True	0.09751483729378496	0.0019038128001602208	0.01352733317948009	0.019774587187055485	1.0
LUDB	117	data/117	2	150	SPEC	True	0.12233401521065014	0.001905167606120327	0.01316707549320391	0.024681385391007213	1.0
LUDB	117	data/117	3	150	SPEC	True	0.11691550521074158	0.001957655889584351	0.013501497827177172	0.02278875138484542	1.0
LUDB	117	data/117	4	150	SPEC	True	0.11079642346370268	0.0021608990365232276	0.015109075748346096	0.02342056848593777	1.0
LUDB	117	data/117	5	150	SPEC	True	0.14109419145113747	0.002055854314405992	0.014069365583213195	0.01993849745261796	1.0
LUDB	117	data/117	6	150	SPEC	True	0.11305459140563379	0.001967496379441214	0.01342017104691799	0.019808006428135343	1.0
LUDB	117	data/117	7	150	SPEC	True	0.09721770315640925	0.0017174834271022768	0.011638839618963375	0.022370697877130065	1.0
LUDB	117	data/117	8	150	SPEC	True	0.10897672290663024	0.0019033135124391267	0.01364824514363417	0.01684103450198684	1.0
LUDB	117	data/117	9	150	SPEC	True	0.12415928684292314	0.0020347402223853174	0.014724518595193081	0.017064304188327783	1.0
LUDB	117	data/117	10	150	SPEC	True	0.11718327258252233	0.001982615968027813	0.013900848782787524	0.019418052896447102	1.0
LUDB	117	data/117	11	150	SPEC	True	0.14421153075551607	0.00188262378539477	0.012622665633366137	0.019453146974538458	1.0
LUDB	117	data/117	12	150	SPEC	True	0.105595666919829	0.0017519355835122743	0.01141950602722251	0.023598511778081994	1.0
LUDB	117	data/117	13	150	SPEC	True	0.11761683847007626	0.001960071821678698	0.012631626064837927	0.02219027821753026	1.0
LUDB	117	data/117	1	150	SG0SPEC	True	0.09572966765315367	0.0019015630089306728	0.013518536693920433	0.019800222428602528	1.0
LUDB	117	data/117	2	150	SG0SPEC	True	0.11375060313132022	0.001901909084795746	0.013157666321974515	0.02481042340939761	1.0
LUDB	117	data/117	3	150	SG0SPEC	True	0.10733751057956478	0.0019548047342443447	0.013491988368459728	0.022782958750135168	1.0
LUDB	117	data/117	4	150	SG0SPEC	True	0.10094819000243986	0.0021527651763318086	0.015097731569305668	0.02269413570939901	1.0
LUDB	117	data/117	5	150	SG0SPEC	True	0.12835738084111867	0.0020510814593189424	0.014060648986542457	0.01953763673346372	1.0
LUDB	117	data/117	6	150	SG0SPEC	True	0.11522822124072268	0.001962752658950194	0.013417542050055568	0.019608840226718934	1.0
LUDB	117	data/117	7	150	SG0SPEC	True	0.10528118920804319	0.0017124202764213557	0.01162841882862799	0.022404488246362864	1.0
LUDB	117	data/117	8	150	SG0SPEC	True	0.10131156913427644	0.0019016965810942795	0.013639144408489852	0.016920617298133947	1.0
LUDB	117	data/117	9	150	SG0SPEC	True	0.14013581474026995	0.002029338353394918	0.014707675353900244	0.01701278914057421	1.0
LUDB	117	data/117	10	150	SG0SPEC	True	0.1042495569483064	0.0019793404724742203	0.013890497701756092	0.018798487965644803	1.0
LUDB	117	data/117	11	150	SG0SPEC	True	0.10724199799500463	0.0018797113631746495	0.012611682442169495	0.018798546687094405	1.0
LUDB	117	data/117	12	150	SG0SPEC	True	0.101821204266174	0.0017437021954172288	0.01141050272675195	0.021216884746678478	1.0
LUDB	117	data/117	13	150	SG0SPEC	True	0.11492389879808505	0.0019500690780643916	0.012614859655690647	0.021371788656482413	1.0
LUDB	117	data/117	1	150	TIK	True	0.10086132565163394	0.0018970945951033724	0.013474507139839853	0.019608319317496854	1.0
LUDB	117	data/117	2	150	TIK	True	0.10868144782818384	0.0018966987488783056	0.013117238781847939	0.024989270606418507	1.0
LUDB	117	data/117	3	150	TIK	True	0.10420501025084153	0.001950094586873613	0.013451771265906862	0.02247334160175717	1.0
LUDB	117	data/117	4	150	TIK	True	0.0986831979911259	0.0021423012464915152	0.015049229591895794	0.021544163223222675	1.0
LUDB	117	data/117	5	150	TIK	True	0.10947803187992712	0.002045713150659176	0.014021884032843088	0.018775477886061	1.0
LUDB	117	data/117	6	150	TIK	True	0.125007721044684	0.0019564437340865294	0.013384816724239381	0.01919462414997469	1.0
LUDB	117	data/117	7	150	TIK	True	0.11792035990691022	0.0017048579618362482	0.011584477007239139	0.022314438339471023	1.0
LUDB	117	data/117	8	150	TIK	True	0.10107518933427372	0.0018981134082596267	0.013589344722336218	0.01679624738754448	1.0
LUDB	117	data/117	9	150	TIK	True	0.135220458303678	0.002023269323741734	0.014659805837212025	0.017101486895401845	1.0
LUDB	117	data/117	10	150	TIK	True	0.10228406280691005	0.0019746719960054312	0.013849397863078382	0.017968887163532423	1.0
LUDB	117	data/117	11	150	TIK	True	0.09739334642364605	0.0018745282117089664	0.012570171785334166	0.0179804487829248	1.0
LUDB	117	data/117	12	150	TIK	True	0.10296535286380593	0.001734199595471245	0.011372714596497259	0.018813796655828496	1.0
LUDB	117	data/117	13	150	TIK	True	0.10813495048530714	0.0019377905547108833	0.012559528521179617	0.020096739207393216	1.0
LUDB	118	data/118	1	40	TIK	False	0.12605777673140378	0.0033470377400621966	0.019548691339719544	0.03357593906738707	1.0
LUDB	118	data/118	2	40	TIK	False	0.16266448912083567	0.002949593265413405	0.017621267756526362	0.031033382140294965	1.0
LUDB	118	data/118	3	40	TIK	False	0.16525639991667185	0.002753065442929536	0.016475797461455798	0.032926003985197676	1.0
LUDB	118	data/118	4	40	TIK	False	0.14217071672482479	0.0027415515577364287	0.014651134744195327	0.045293350924913	1.0
LUDB	118	data/118	5	40	TIK	False	0.13302501348701007	0.0030654222185468394	0.016647848911321077	0.034514044245817825	1.0
LUDB	118	data/118	6	40	TIK	False	0.13919113296006394	0.002989448753820354	0.01718708336690294	0.03164367675592242	1.0
LUDB	118	data/118	7	40	TIK	False	0.14828501345745587	0.002693544847056771	0.016059531317564057	0.037776012776582636	1.0
LUDB	118	data/118	8	40	TIK	False	0.14285353227077924	0.0029991635001194493	0.017639946729212305	0.03586457862864756	1.0
LUDB	118	data/118	1	100	TIK	False	0.14158752949927852	0.003437304396510319	0.01951157422005056	0.0337792543742045	1.0
LUDB	118	data/118	2	100	TIK	False	0.2053039856452134	0.003012805983696303	0.0176448639240456	0.03376933270232348	1.0
LUDB	118	data/118	3	100	TIK	False	0.1615994294190486	0.0027858861724343455	0.01650406238745419	0.032280912461808434	1.0
LUDB	118	data/118	4	100	TIK	False	0.19047235855864547	0.002781464543545975	0.01474870100178115	0.03807285370773137	1.0
LUDB	118	data/118	5	100	TIK	False	0.13847549269378845	0.003164486380854709	0.016692403739027053	0.03707622596114866	1.0
LUDB	118	data/118	6	100	TIK	False	0.1555379202371094	0.003066990343173541	0.017142481686500552	0.044644163166321624	1.0
LUDB	118	data/118	7	100	TIK	False	0.18445236532712794	0.0027494300998653987	0.016058480592557007	0.03752996081538243	1.0
LUDB	118	data/118	8	100	TIK	False	0.1972653331755601	0.003054080049597648	0.017564255156363572	0.04604666319120064	1.0
LUDB	118	data/118	1	150	TIK	False	0.14255061068832597	0.003438171150995562	0.01951283594506787	0.033839547518281145	1.0
LUDB	118	data/118	2	150	TIK	False	0.20528042458075907	0.003013196418102111	0.017645903424991834	0.03374662644917576	1.0
LUDB	118	data/118	3	150	TIK	False	0.1594872554772143	0.0027863775576633695	0.01650493135777331	0.03235568270439857	1.0
LUDB	118	data/118	4	150	TIK	False	0.19153979615766	0.0027816361803321026	0.014749707465443908	0.03797661207651762	1.0
LUDB	118	data/118	5	150	TIK	False	0.1387164950110419	0.003164308647482646	0.016693532908955127	0.0370996512330154	1.0
LUDB	118	data/118	6	150	TIK	False	0.15479512482299126	0.0030670559392615175	0.017142433446947256	0.04443681462923153	1.0
LUDB	118	data/118	7	150	TIK	False	0.18650810138540214	0.0027496432517327444	0.016059314297510546	0.0375363841863474	1.0
LUDB	118	data/118	8	150	TIK	False	0.19683793708905178	0.0030549688247576093	0.017565224447668667	0.045718759138204154	1.0
LUDB	118	data/118	1	150	FD	True	0.11980628821371161	0.0024049435219974497	0.015957906934895745	0.033454040557224105	1.0
LUDB	118	data/118	2	150	FD	True	0.11030849054966285	0.0020998487822009664	0.01458969437344597	0.03038803049495712	1.0
LUDB	118	data/118	3	150	FD	True	0.09940415221347212	0.0019864688190082847	0.013682427315846749	0.033732109937588656	1.0
LUDB	118	data/118	4	150	FD	True	0.10239707528174388	0.0019434096034251596	0.012146705914305903	0.042486567896625665	1.0
LUDB	118	data/118	5	150	FD	True	0.11242704438640086	0.0021876380615196947	0.013729393019988321	0.03464686542758432	1.0
LUDB	118	data/118	6	150	FD	True	0.11982318992298184	0.0021215833366020676	0.014097572081006269	0.03219977365470687	1.0
LUDB	118	data/118	7	150	FD	True	0.10612597743679739	0.001926249724127466	0.01333910207768245	0.035140627176602504	1.0
LUDB	118	data/118	8	150	FD	True	0.09611718458454005	0.002154267389452873	0.014597419726873727	0.03565031533959965	1.0
LUDB	118	data/118	1	150	SG	True	0.11772179663551292	0.0024029196798570746	0.015974253521342137	0.03347218337293203	1.0
LUDB	118	data/118	2	150	SG	True	0.11002967869349621	0.002098074135692631	0.014602708292083256	0.03039667827793481	1.0
LUDB	118	data/118	3	150	SG	True	0.09952435006206452	0.001985262709533584	0.013694742318567595	0.03379812638576581	1.0
LUDB	118	data/118	4	150	SG	True	0.10270146306816065	0.0019427396482638879	0.012152034338899638	0.04262852654388364	1.0
LUDB	118	data/118	5	150	SG	True	0.11195214417006373	0.0021864645196156786	0.01374171384000662	0.03481049590903256	1.0
LUDB	118	data/118	6	150	SG	True	0.11979082691763847	0.002120238171690155	0.014112679193172979	0.03209719185233669	1.0
LUDB	118	data/118	7	150	SG	True	0.10646374139147698	0.0019252284847992905	0.013346657019308674	0.03514235864161067	1.0
LUDB	118	data/118	8	150	SG	True	0.09667907935764347	0.0021524723613887855	0.014613655681554647	0.03563145319493747	1.0
LUDB	118	data/118	1	150	SPEC	True	0.11985390823241925	0.002404982757322879	0.015957854522912904	0.03345466445310921	1.0
LUDB	118	data/118	2	150	SPEC	True	0.11030723624791831	0.002099882031417732	0.014589653479406817	0.030388530329481616	1.0
LUDB	118	data/118	3	150	SPEC	True	0.0994121898292949	0.0019864912316369093	0.013682386907486613	0.03373090126441039	1.0
LUDB	118	data/118	4	150	SPEC	True	0.10236687056367638	0.001943423706158645	0.012146703560818336	0.042483234892705585	1.0
LUDB	118	data/118	5	150	SPEC	True	0.11242196815709322	0.002187662068163907	0.013729365387777867	0.03464250722570812	1.0
LUDB	118	data/118	6	150	SPEC	True	0.11981054132330969	0.002121609971000271	0.014097523974254941	0.032207151325090055	1.0
LUDB	118	data/118	7	150	SPEC	True	0.10610627432525721	0.0019262705382758433	0.01333908612263922	0.035141789000764215	1.0
LUDB	118	data/118	8	150	SPEC	True	0.09611098791673255	0.002154300370835542	0.014597366033929011	0.03565365339874532	1.0
LUDB	118	data/118	1	150	SG0SPEC	True	0.11559259705468242	0.002397736496895122	0.015987699285027572	0.03344139770610373	1.0
LUDB	118	data/118	2	150	SG0SPEC	True	0.10726967988404913	0.0020948731184939257	0.014613175133174363	0.03034695402241945	1.0
LUDB	118	data/118	3	150	SG0SPEC	True	0.0991341992483101	0.001983150995279461	0.01370478912724383	0.03397079749784365	1.0
LUDB	118	data/118	4	150	SG0SPEC	True	0.10665205043938523	0.0019410465671288598	0.012155596940629815	0.043015864580743864	1.0
LUDB	118	data/118	5	150	SG0SPEC	True	0.10999581848844088	0.002183377550805542	0.013750709524279979	0.03532756566266853	1.0
LUDB	118	data/118	6	150	SG0SPEC	True	0.11999855492223603	0.002116986867766239	0.014124747838070677	0.03130424771049525	1.0
LUDB	118	data/118	7	150	SG0SPEC	True	0.10594094436986899	0.0019226182127030612	0.013352941973534033	0.03504453658203494	1.0
LUDB	118	data/118	8	150	SG0SPEC	True	0.0970981318587732	0.0021491520642097322	0.01462635744393195	0.03555305591292927	1.0
LUDB	118	data/118	1	150	TIK	True	0.11714544173705502	0.002388193899006766	0.015987346720556902	0.03344624689880302	1.0
LUDB	118	data/118	2	150	TIK	True	0.11630732460579508	0.0020886050229464805	0.01460400782378528	0.030327615699135516	1.0
LUDB	118	data/118	3	150	TIK	True	0.10191464872174417	0.0019774458203447153	0.013697850393062221	0.03427849462892266	1.0
LUDB	118	data/118	4	150	TIK	True	0.11488453139396759	0.0019388448094826056	0.012135683253214541	0.04379473390321753	1.0
LUDB	118	data/118	5	150	TIK	True	0.11019518126641328	0.0021771919843726335	0.013739440966270436	0.03624815353954705	1.0
LUDB	118	data/118	6	150	TIK	True	0.12343065745113399	0.0021096651617467286	0.014122029713028925	0.030887369247519822	1.0
LUDB	118	data/118	7	150	TIK	True	0.10625774489822779	0.0019165715111004109	0.013338511225545756	0.03498149615426362	1.0
LUDB	118	data/118	8	150	TIK	True	0.10340769164687719	0.0021417194377319707	0.014623505390575957	0.03553636300012651	1.0
LUDB	119	data/119	1	40	TIK	False	0.14064367963523283	0.0024970675385538	0.012236040307302668	0.0493708923125645	1.0
LUDB	119	data/119	2	40	TIK	False	0.1442445611245088	0.002447940333965173	0.012345005985658731	0.04226067673627161	1.0
LUDB	119	data/119	3	40	TIK	False	0.15551519735468647	0.002273474865949396	0.011805014313238328	0.033154243328444855	1.0
LUDB	119	data/119	4	40	TIK	False	0.14330441255886278	0.0024453260034722054	0.012382527586563986	0.03367005530614441	1.0
LUDB	119	data/119	5	40	TIK	False	0.14267627108980183	0.0024714437511857744	0.012207339823108653	0.04365453358947131	1.0
LUDB	119	data/119	6	40	TIK	False	0.16483205627679348	0.0023700551481040137	0.012573043496059378	0.031921463027661225	1.0
LUDB	119	data/119	7	40	TIK	False	0.13643561029844292	0.0025649721309160697	0.01352732164243101	0.025105520436680594	1.0
LUDB	119	data/119	8	40	TIK	False	0.16196641673328638	0.002250168638665876	0.011069049656655679	0.04543542870420833	1.0
LUDB	119	data/119	1	100	TIK	False	0.16247064752734136	0.0027059871204845325	0.012407603184199437	0.05968165815883049	1.0
LUDB	119	data/119	2	100	TIK	False	0.19564693455949927	0.0026395679599923593	0.0126319778234956	0.05057629011031092	1.0
LUDB	119	data/119	3	100	TIK	False	0.17828453636226996	0.002421604719408083	0.011892764608918948	0.04822048435489474	1.0
LUDB	119	data/119	4	100	TIK	False	0.1451259611245021	0.0026298347216732643	0.012397508338470822	0.053609330547865514	1.0
LUDB	119	data/119	5	100	TIK	False	0.15686379005532333	0.002661634294363188	0.012401020541482104	0.05608324568748271	1.0
LUDB	119	data/119	6	100	TIK	False	0.19036919500110297	0.002535746005177786	0.0126888034349323	0.046106708537116146	1.0
LUDB	119	data/119	7	100	TIK	False	0.1738935363180429	0.0027166917613577284	0.013624145379668365	0.04211685493990108	1.0
LUDB	119	data/119	8	100	TIK	False	0.18768020519164064	0.002437814085733289	0.011222920312252605	0.05451327652337178	1.0
LUDB	119	data/119	1	150	TIK	False	0.1629820660609401	0.0027057864832276592	0.01240804701220347	0.06063425143516404	1.0
LUDB	119	data/119	2	150	TIK	False	0.1951714406541955	0.0026398730012238405	0.012633134570176294	0.05124258708340404	1.0
LUDB	119	data/119	3	150	TIK	False	0.17832535374175482	0.0024218990982216317	0.01189122630574988	0.048521854429661455	1.0
LUDB	119	data/119	4	150	TIK	False	0.14608494898512142	0.002629956469271183	0.01239575225042187	0.054270630337253024	1.0
LUDB	119	data/119	5	150	TIK	False	0.15782767253741106	0.0026614377032509098	0.012402162848713857	0.05699034806060922	1.0
LUDB	119	data/119	6	150	TIK	False	0.19055503657138617	0.0025361373232865637	0.01268710640886859	0.046586942988119294	1.0
LUDB	119	data/119	7	150	TIK	False	0.17588618401220163	0.002717412398073725	0.013621667852911268	0.04237374072341349	1.0
LUDB	119	data/119	8	150	TIK	False	0.18861179975825546	0.002438024829327091	0.01122311165521541	0.054848791987986284	1.0
LUDB	119	data/119	1	150	FD	True	0.12421017561033132	0.0016858441413294882	0.009139083823049367	0.05292822458578057	1.0
LUDB	119	data/119	2	150	FD	True	0.12852971717632425	0.0016348963696369977	0.009519077664900096	0.046725009532365795	1.0
LUDB	119	data/119	3	150	FD	True	0.11637502525961414	0.0015283253880282754	0.009011713386059836	0.043716008932553126	1.0
LUDB	119	data/119	4	150	FD	True	0.11705041632287992	0.0016582545631846333	0.009404649720029393	0.046465947992533424	1.0
LUDB	119	data/119	5	150	FD	True	0.12482893232212888	0.0016548350874965546	0.009319034311781528	0.048996955257700765	1.0
LUDB	119	data/119	6	150	FD	True	0.19462700985382175	0.0015866399964108739	0.009586753130156854	0.04227060109606533	1.0
LUDB	119	data/119	7	150	FD	True	0.11435709945734927	0.0017264096195563567	0.010334319982992335	0.03956041678423845	1.0
LUDB	119	data/119	8	150	FD	True	0.128141000228547	0.0015158063567639508	0.008414506859670658	0.05054606493859261	1.0
LUDB	119	data/119	1	150	SG	True	0.12376972988476218	0.0016814449278880646	0.009155368534098684	0.052406731448323904	1.0
LUDB	119	data/119	2	150	SG	True	0.1277792473445761	0.001631186405121373	0.009518270392789152	0.046417782388839646	1.0
LUDB	119	data/119	3	150	SG	True	0.11619083786945568	0.001524882584084104	0.00902315217523567	0.04331970299891139	1.0
LUDB	119	data/119	4	150	SG	True	0.1172703550637845	0.0016537940042583598	0.009422894395955178	0.04597527848120561	1.0
LUDB	119	data/119	5	150	SG	True	0.12422471372067564	0.0016513442398448186	0.009326771828608253	0.04851290408902557	1.0
LUDB	119	data/119	6	150	SG	True	0.23235600947832208	0.0015826518556491978	0.009594449476039688	0.041822998772210546	1.0
LUDB	119	data/119	7	150	SG	True	0.11452905011164939	0.001722253416235062	0.010346686344456206	0.03918341723819231	1.0
LUDB	119	data/119	8	150	SG	True	0.12702548357087318	0.0015124039477699388	0.008427518933522948	0.05053170269815533	1.0
LUDB	119	data/119	1	150	SPEC	True	0.12425188128532103	0.001685928235002441	0.00913901013532883	0.052981592255218174	1.0
LUDB	119	data/119	2	150	SPEC	True	0.12856235104371094	0.0016349687053010115	0.009519098767661752	0.046766705503736315	1.0
LUDB	119	data/119	3	150	SPEC	True	0.11638060631091829	0.0015283902881570084	0.009011660911124474	0.043753039159857385	1.0
LUDB	119	data/119	4	150	SPEC	True	0.11706427157693564	0.0016583375075882297	0.009404561214845853	0.04651271313690003	1.0
LUDB	119	data/119	5	150	SPEC	True	0.12485171938605961	0.0016549036919030298	0.009319012768294152	0.049045547692479645	1.0
LUDB	119	data/119	6	150	SPEC	True	0.19395595276267572	0.001586715438916584	0.009586720687213513	0.04230941239218427	1.0
LUDB	119	data/119	7	150	SPEC	True	0.11436201861564872	0.00172648765001292	0.010334260118343352	0.03959595883817274	1.0
LUDB	119	data/119	8	150	SPEC	True	0.12818432591311799	0.0015158723140335682	0.008414447396203284	0.05057349701293469	1.0
LUDB	119	data/119	1	150	SG0SPEC	True	0.12147610134536661	0.0016719643972645493	0.009167790246337161	0.05194640913124691	1.0
LUDB	119	data/119	2	150	SG0SPEC	True	0.12559171139749484	0.0016221827591449511	0.009517824764872842	0.046390508602737614	1.0
LUDB	119	data/119	3	150	SG0SPEC	True	0.1150442141492251	0.0015173807839454505	0.009031770151393935	0.041568396148837186	1.0
LUDB	119	data/119	4	150	SG0SPEC	True	0.11599084940860005	0.001644889703227584	0.009436057099796112	0.04322936564714042	1.0
LUDB	119	data/119	5	150	SG0SPEC	True	0.12181831275417498	0.001642915516975987	0.009332880834408882	0.047195214256425685	1.0
LUDB	119	data/119	6	150	SG0SPEC	True	0.1525624787966467	0.001574284534580755	0.009600262355841176	0.04040526414481478	1.0
LUDB	119	data/119	7	150	SG0SPEC	True	0.11415858565743782	0.0017132611753517654	0.010355176795069606	0.037462603550879846	1.0
LUDB	119	data/119	8	150	SG0SPEC	True	0.12357744318993487	0.0015049177356484817	0.008437460028583936	0.04975726012390761	1.0
LUDB	119	data/119	1	150	TIK	True	0.12025674348419876	0.0016601259030282977	0.009207673103416789	0.05608592816586153	1.0
LUDB	119	data/119	2	150	TIK	True	0.12442593127870506	0.001610898104042143	0.009511015752188514	0.05037439196258245	1.0
LUDB	119	data/119	3	150	TIK	True	0.11741696049750411	0.001508348821364386	0.00905262308650585	0.044445838846161316	1.0
LUDB	119	data/119	4	150	TIK	True	0.11816145717574372	0.0016337314812756962	0.009475545480965488	0.04563633971113886	1.0
LUDB	119	data/119	5	150	TIK	True	0.1207323530970575	0.0016326708363040112	0.009349337060704828	0.05120395818052249	1.0
LUDB	119	data/119	6	150	TIK	True	0.14963972338611767	0.001565095963725776	0.009611285952478699	0.04333937957267653	1.0
LUDB	119	data/119	7	150	TIK	True	0.11697513621216311	0.00170209887283069	0.010380864254007154	0.03955131699000556	1.0
LUDB	119	data/119	8	150	TIK	True	0.12047295239706417	0.0014961447073937092	0.008465081315559122	0.054260016513949356	1.0
LUDB	12	data/12	1	40	TIK	False	0.16542282524726248	0.0027031351822762078	0.012272512560968816	0.10720594987468225	1.0
LUDB	12	data/12	2	40	TIK	False	0.1291909177087874	0.0031400591300153754	0.013607709954032758	0.08880176564194565	1.0
LUDB	12	data/12	3	40	TIK	False	0.13577553890600152	0.003387353399745331	0.014642005828178747	0.09737706650263286	1.0
LUDB	12	data/12	4	40	TIK	False	0.12545327432216047	0.0030793771985933305	0.0138649795023083	0.1015371508877892	1.0
LUDB	12	data/12	5	40	TIK	False	0.1462315287199203	0.0036037987919963223	0.0149183161312782	0.0818743913656331	1.0
LUDB	12	data/12	6	40	TIK	False	0.13290689015484428	0.0031845133616525472	0.014063970742668375	0.10041941330540081	1.0
LUDB	12	data/12	7	40	TIK	False	0.14750925944835278	0.0029387598650680823	0.013563297146646572	0.10287113850160295	1.0
LUDB	12	data/12	1	100	TIK	False	0.1732660042467296	0.002817773639990695	0.012242360410308881	0.10191464041017251	1.0
LUDB	12	data/12	2	100	TIK	False	0.12734651076531633	0.0032214580623264417	0.013508626052336924	0.08106953029389985	1.0
LUDB	12	data/12	3	100	TIK	False	0.16760019764027134	0.0035350608565145303	0.014522716895927445	0.09355883624686136	1.0
LUDB	12	data/12	4	100	TIK	False	0.1519535907456586	0.003264959317918945	0.013736092752252044	0.11351316985393367	1.0
LUDB	12	data/12	5	100	TIK	False	0.1590178367501797	0.0037278238412551522	0.01488147457580551	0.07512789389829365	1.0
LUDB	12	data/12	6	100	TIK	False	0.13638094030603945	0.003316458347765326	0.013934716912815443	0.09418837425910973	1.0
LUDB	12	data/12	7	100	TIK	False	0.1730547679776503	0.003058836847031404	0.013336389496449214	0.09941097466446139	1.0
LUDB	12	data/12	1	150	TIK	False	0.1966390213731988	0.002817048451333518	0.012242236977951942	0.10191111927845935	1.0
LUDB	12	data/12	2	150	TIK	False	0.12678311691944805	0.0032208271171747112	0.013507801231804069	0.08107781881107902	1.0
LUDB	12	data/12	3	150	TIK	False	0.16089253611719365	0.0035356977392444404	0.014523220370302186	0.09358212005581909	1.0
LUDB	12	data/12	4	150	TIK	False	0.1515845018477765	0.003265370366662928	0.013735289552727408	0.11359628740012348	1.0
LUDB	12	data/12	5	150	TIK	False	0.15907750517295624	0.003727270792889812	0.01488149161290536	0.07515707482161453	1.0
LUDB	12	data/12	6	150	TIK	False	0.13618717815384943	0.003316230140718861	0.013934136263467012	0.09410600730661978	1.0
LUDB	12	data/12	7	150	TIK	False	0.17433892787193198	0.0030583187175278613	0.013334683431385339	0.09941938112217517	1.0
LUDB	12	data/12	1	150	FD	True	0.12278215106691108	0.0018189918938055453	0.010232004476077833	0.10223944273025729	1.0
LUDB	12	data/12	2	150	FD	True	0.11780023232898741	0.002151668047688065	0.011317433241419287	0.08782549421769403	1.0
LUDB	12	data/12	3	150	FD	True	0.10442260444036594	0.0023612922328810817	0.012056277583526176	0.09345846646327877	1.0
LUDB	12	data/12	4	150	FD	True	0.11615287989979475	0.0021235214054911656	0.011643030995430072	0.10130954599583476	1.0
LUDB	12	data/12	5	150	FD	True	0.11157658871512369	0.0024554153231472068	0.01228764345108392	0.08278115363185456	1.0
LUDB	12	data/12	6	150	FD	True	0.12111329032770307	0.0021691328443749097	0.011616298327318017	0.09751112520442269	1.0
LUDB	12	data/12	7	150	FD	True	0.12303203375046827	0.001993015771063589	0.011384452533655255	0.09932337177738106	1.0
LUDB	12	data/12	1	150	SG	True	0.12290857996627	0.0018159440510795938	0.010246708687257241	0.10249171957446718	1.0
LUDB	12	data/12	2	150	SG	True	0.11747406899769909	0.002150931243351191	0.01133741201357295	0.08804690941157504	1.0
LUDB	12	data/12	3	150	SG	True	0.10440187917747308	0.0023573815811507733	0.012078563748220363	0.09369660986866842	1.0
LUDB	12	data/12	4	150	SG	True	0.11623968954665184	0.0021197557047168687	0.011658809907115807	0.10135867578572295	1.0
LUDB	12	data/12	5	150	SG	True	0.11167943375150895	0.002451284873449151	0.012299583703121092	0.08311207151145196	1.0
LUDB	12	data/12	6	150	SG	True	0.12084449704681782	0.002166566061025657	0.011641075477589946	0.0977586523847898	1.0
LUDB	12	data/12	7	150	SG	True	0.12243283154913306	0.0019914530003914887	0.011407624518439324	0.09951151406208947	1.0
LUDB	12	data/12	1	150	SPEC	True	0.12280490029630217	0.00181905153783118	0.010231963076445947	0.10223898852888637	1.0
LUDB	12	data/12	2	150	SPEC	True	0.1177912907319966	0.0021516891164615045	0.011317351408554267	0.08782474767137234	1.0
LUDB	12	data/12	3	150	SPEC	True	0.10443019050267033	0.002361368517560894	0.01205620649202432	0.09345750692699488	1.0
LUDB	12	data/12	4	150	SPEC	True	0.1161581585076521	0.0021235960005730123	0.011642981741688704	0.1013178008874549	1.0
LUDB	12	data/12	5	150	SPEC	True	0.11159436747835831	0.00245549663563247	0.012287631255023572	0.08277752949617655	1.0
LUDB	12	data/12	6	150	SPEC	True	0.12113095241175653	0.002169186349245237	0.011616211598935753	0.0975100686127362	1.0
LUDB	12	data/12	7	150	SPEC	True	0.12306717099193094	0.001993049583128029	0.011384355385049028	0.09932404703808438	1.0
LUDB	12	data/12	1	150	SG0SPEC	True	0.12299978245482546	0.0018085440747189934	0.010256502379443564	0.10256839193786925	1.0
LUDB	12	data/12	2	150	SG0SPEC	True	0.11764245940463018	0.0021463094418625716	0.011352605131241257	0.08843234260386625	1.0
LUDB	12	data/12	3	150	SG0SPEC	True	0.10420102218042661	0.002347740473836711	0.012094928759460943	0.09383075453371027	1.0
LUDB	12	data/12	4	150	SG0SPEC	True	0.11586435819811314	0.0021104692581115966	0.011671819795726866	0.10059741700460577	1.0
LUDB	12	data/12	5	150	SG0SPEC	True	0.11075922347360227	0.0024408693961193934	0.012308135772303252	0.08365509020582912	1.0
LUDB	12	data/12	6	150	SG0SPEC	True	0.12046120088344599	0.002158422501905023	0.011659789162581946	0.09797560906667681	1.0
LUDB	12	data/12	7	150	SG0SPEC	True	0.12050847144906146	0.0019860200060774014	0.01142597318849489	0.09966812118274274	1.0
LUDB	12	data/12	1	150	TIK	True	0.1275224635741808	0.00179917537552181	0.01027284707679617	0.10291664511931535	1.0
LUDB	12	data/12	2	150	TIK	True	0.1173333069844137	0.002139767089424917	0.011372526079713854	0.08945748131533428	1.0
LUDB	12	data/12	3	150	TIK	True	0.10647412812070618	0.0023340668714745692	0.012130424348118368	0.09410523915770365	1.0
LUDB	12	data/12	4	150	TIK	True	0.11579560357489103	0.0020963575075096047	0.011686487162158197	0.09965396135187851	1.0
LUDB	12	data/12	5	150	TIK	True	0.11169241971257875	0.002428727708102766	0.012320780597386885	0.08449865537470032	1.0
LUDB	12	data/12	6	150	TIK	True	0.12474652042830846	0.0021466091414877363	0.011690008885688918	0.09856091552337533	1.0
LUDB	12	data/12	7	150	TIK	True	0.12201952022937618	0.0019789973643090006	0.011457552882266398	0.10044731515077926	1.0
LUDB	120	data/120	1	40	TIK	False	0.1660325574957089	0.0007587061590903947	0.0017298484574552703	0.0375126831929365	1.0
LUDB	120	data/120	2	40	TIK	False	0.1378540370022594	0.0007404471338593278	0.0017304183229939335	0.028619969616643186	1.0
LUDB	120	data/120	3	40	TIK	False	0.13296157198612565	0.0007611988600237351	0.0018654874171337476	0.029236822556274703	1.0
LUDB	120	data/120	4	40	TIK	False	0.14458801271345326	0.0007150963428898144	0.0016774647638430154	0.03048908212366666	1.0
LUDB	120	data/120	5	40	TIK	False	0.12785619284026953	0.000705250523908241	0.0018340864208232568	0.03309188041338681	1.0
LUDB	120	data/120	6	40	TIK	False	0.10970782327794312	0.0007313613661626809	0.001932596972364692	0.033938634662922136	1.0
LUDB	120	data/120	7	40	TIK	False	0.12076012365035155	0.0009421095707871492	0.0018550742374905743	0.02634974230507592	1.0
LUDB	120	data/120	8	40	TIK	False	0.17148172549076982	0.0006521037631937443	0.0015806268091713464	0.02537285111485259	1.0
LUDB	120	data/120	1	100	TIK	False	0.15527863102746103	0.0008042650449237507	0.0018043182631244615	0.03853106724459357	1.0
LUDB	120	data/120	2	100	TIK	False	0.14997963287217497	0.0007926713835187928	0.0017900062787729305	0.03370198905308747	1.0
LUDB	120	data/120	3	100	TIK	False	0.12989280482157914	0.0008012002230557675	0.0019170534790077644	0.030325347964712503	1.0
LUDB	120	data/120	4	100	TIK	False	0.175792382397995	0.000752901603561692	0.0017303409668226841	0.03496771664264685	1.0
LUDB	120	data/120	5	100	TIK	False	0.1442634482469935	0.0007437485108032669	0.0018853930375710912	0.03690374294544433	1.0
LUDB	120	data/120	6	100	TIK	False	0.17469385981187982	0.0007785812552771004	0.0019615915772653414	0.039219495789405194	1.0
LUDB	120	data/120	7	100	TIK	False	0.14406876491325657	0.0009898055821921706	0.001961358079688345	0.031824502419734745	1.0
LUDB	120	data/120	8	100	TIK	False	0.12449555149924998	0.0006808228805136976	0.0016183807794960205	0.02978826941918569	1.0
LUDB	120	data/120	1	150	TIK	False	0.1540145988939466	0.0008047479286637076	0.001804596754973031	0.03853128412928718	1.0
LUDB	120	data/120	2	150	TIK	False	0.1495642663071854	0.0007930255966248736	0.001790307405717737	0.033616278424290026	1.0
LUDB	120	data/120	3	150	TIK	False	0.12852899956112285	0.0008013409932412162	0.0019173095270148372	0.03057200062949228	1.0
LUDB	120	data/120	4	150	TIK	False	0.1758578889183342	0.000753143276543889	0.0017304754346850514	0.03499507682595408	1.0
LUDB	120	data/120	5	150	TIK	False	0.14463917509429397	0.0007441579437947828	0.001885585215034153	0.036933058170278865	1.0
LUDB	120	data/120	6	150	TIK	False	0.1754811867698501	0.000779072645848973	0.0019616724973234067	0.03921667598104104	1.0
LUDB	120	data/120	7	150	TIK	False	0.14389679348321485	0.0009900764672669123	0.001961742241853909	0.0317954625718504	1.0
LUDB	120	data/120	8	150	TIK	False	0.12516257903922162	0.0006810965502207966	0.00161851548035745	0.02982800215736718	1.0
LUDB	120	data/120	1	150	FD	True	0.10533899167562649	0.0005488961768575462	0.0014348820913432474	0.03568283001171207	1.0
LUDB	120	data/120	2	150	FD	True	0.10371065745171469	0.0005460844858054408	0.0014448088632838477	0.029900608333249243	1.0
LUDB	120	data/120	3	150	FD	True	0.09647866691308409	0.0005457536813827493	0.0015500767809726818	0.029185055891140003	1.0
LUDB	120	data/120	4	150	FD	True	0.09959475004543626	0.000526123547143959	0.001386429009718404	0.03120558707765586	1.0
LUDB	120	data/120	5	150	FD	True	0.09870037313737584	0.0005167365315398764	0.0015629430643674814	0.03227750667116119	1.0
LUDB	120	data/120	6	150	FD	True	0.10802696196953405	0.0005302547139561924	0.0016364264934777787	0.034717059578141266	1.0
LUDB	120	data/120	7	150	FD	True	0.08318001367811799	0.0006887211905313696	0.001576269062011169	0.026148191139805807	1.0
LUDB	120	data/120	8	150	FD	True	0.11801988148929644	0.00047864226347343745	0.0013304387645031324	0.026303057427671125	1.0
LUDB	120	data/120	1	150	SG	True	0.10659742060155042	0.0005472496851594095	0.0014344792475957545	0.03571199937728472	1.0
LUDB	120	data/120	2	150	SG	True	0.1017131202158685	0.000544690914779826	0.0014453138009792282	0.02981032870021765	1.0
LUDB	120	data/120	3	150	SG	True	0.09627112855668736	0.0005444834627006438	0.001550665537456111	0.029258168933634445	1.0
LUDB	120	data/120	4	150	SG	True	0.09936348319054845	0.0005250099619118455	0.0013865946960059106	0.031145463802656613	1.0
LUDB	120	data/120	5	150	SG	True	0.09861585671597872	0.0005154024318195464	0.0015620592722621067	0.03223724832471782	1.0
LUDB	120	data/120	6	150	SG	True	0.10863227009551171	0.0005286817968989836	0.0016382717810599413	0.034659697510247243	1.0
LUDB	120	data/120	7	150	SG	True	0.08315413795004652	0.0006874457217138487	0.0015750913070999547	0.026123313861962143	1.0
LUDB	120	data/120	8	150	SG	True	0.1171825724826996	0.0004777169633745878	0.0013310036014889223	0.02624781488163948	1.0
LUDB	120	data/120	1	150	SPEC	True	0.10533528315798253	0.0005489258955954601	0.001434901877144439	0.03568418885887214	1.0
LUDB	120	data/120	2	150	SPEC	True	0.10378963161842958	0.0005461097382035235	0.0014448225579745848	0.029907224037007494	1.0
LUDB	120	data/120	3	150	SPEC	True	0.09648804320875631	0.0005457763401910654	0.0015500878387995603	0.029183757938876714	1.0
LUDB	120	data/120	4	150	SPEC	True	0.09961498517322956	0.0005261436532685462	0.0013864415232405097	0.031210487558058077	1.0
LUDB	120	data/120	5	150	SPEC	True	0.09871776100318208	0.0005167607086620709	0.00156296236167495	0.03228142388827054	1.0
LUDB	120	data/120	6	150	SPEC	True	0.10806397683420402	0.0005302832611197208	0.0016364291083750333	0.03472242073504539	1.0
LUDB	120	data/120	7	150	SPEC	True	0.08318286296618232	0.0006887445798103625	0.00157629475072833	0.026151233259220582	1.0
LUDB	120	data/120	8	150	SPEC	True	0.11805424270607613	0.0004786591920648589	0.0013304515554253705	0.026308150643566945	1.0
LUDB	120	data/120	1	150	SG0SPEC	True	0.10691408664025845	0.0005444100509446124	0.0014328905049387044	0.03557390488600817	1.0
LUDB	120	data/120	2	150	SG0SPEC	True	0.09539622861478365	0.0005422666713840346	0.001444494279924055	0.029277318141915695	1.0
LUDB	120	data/120	3	150	SG0SPEC	True	0.09527672706868162	0.0005423332446788169	0.0015503301225184524	0.029307232242023838	1.0
LUDB	120	data/120	4	150	SG0SPEC	True	0.09924782483098342	0.0005230675452715048	0.0013859659326916692	0.030678381368209242	1.0
LUDB	120	data/120	5	150	SG0SPEC	True	0.09690770813058117	0.0005130078018788271	0.0015601726047855529	0.03184833402571626	1.0
LUDB	120	data/120	6	150	SG0SPEC	True	0.10547101410874096	0.0005258401358488018	0.0016390570271143199	0.03419263853758258	1.0
LUDB	120	data/120	7	150	SG0SPEC	True	0.08373139178096267	0.0006849148937018649	0.0015723466334283955	0.025675576550133094	1.0
LUDB	120	data/120	8	150	SG0SPEC	True	0.11260661141571394	0.000476074136140762	0.0013303447462913469	0.025951588520890266	1.0
LUDB	120	data/120	1	150	TIK	True	0.10696340337423868	0.0005396721007662004	0.0014272212204314157	0.03536532388057971	1.0
LUDB	120	data/120	2	150	TIK	True	0.08751470953938352	0.0005380616189103444	0.0014407932727029777	0.028554544948469235	1.0
LUDB	120	data/120	3	150	TIK	True	0.0963932871246934	0.0005385394823304163	0.0015476309331805835	0.029451376131420015	1.0
LUDB	120	data/120	4	150	TIK	True	0.10180072972381692	0.0005194582189834687	0.0013833907417927973	0.029965499927082	1.0
LUDB	120	data/120	5	150	TIK	True	0.0928106121745728	0.000508802532704981	0.001555494972818996	0.0313051604331417	1.0
LUDB	120	data/120	6	150	TIK	True	0.10153959290961583	0.0005215303602315028	0.001640903801758056	0.0337256083604803	1.0
LUDB	120	data/120	7	150	TIK	True	0.08606506359045635	0.0006804127079913931	0.0015657044479930786	0.0249118870088441	1.0
LUDB	120	data/120	8	150	TIK	True	0.1050479923927237	0.0004731895046007295	0.0013285741547334404	0.025461256859760046	1.0
LUDB	121	data/121	1	40	TIK	False	0.12688727558134985	0.0009931324198598017	0.003707310899750456	0.026396503052872906	1.0
LUDB	121	data/121	2	40	TIK	False	0.11614924520382942	0.0011050752682652352	0.004159903710684163	0.03112172387705128	1.0
LUDB	121	data/121	3	40	TIK	False	0.10407399862498609	0.0009916218374584292	0.0038422894538875105	0.03743230075230414	1.0
LUDB	121	data/121	4	40	TIK	False	0.1471908422160167	0.0011107711683215871	0.004785442508626046	0.030338490935411494	1.0
LUDB	121	data/121	5	40	TIK	False	0.07802688952416309	0.0009155267995180378	0.0038573922661268227	0.028888043657688392	1.0
LUDB	121	data/121	6	40	TIK	False	0.1318937376881408	0.0009721321986127969	0.006026587063605373	0.06142004680637327	1.0
LUDB	121	data/121	7	40	TIK	False	0.09672727572582114	0.0010002081212135885	0.004117249582810314	0.030683573478512596	1.0
LUDB	121	data/121	8	40	TIK	False	0.14359094524796837	0.000948768223219525	0.004222558099551927	0.03085793544357237	1.0
LUDB	121	data/121	9	40	TIK	False	0.09221308118597665	0.0010965040821866326	0.004417833645874198	0.02813043240026292	1.0
LUDB	121	data/121	10	40	TIK	False	0.11235513467521763	0.000896295133511694	0.0039859995223207306	0.03806334689012578	1.0
LUDB	121	data/121	11	40	TIK	False	0.09767097898073236	0.0009508029932531757	0.00418676420613111	0.029781695750405863	1.0
LUDB	121	data/121	12	40	TIK	False	0.09439048768167137	0.0009973700468359763	0.004015000141836705	0.026978156220638382	1.0
LUDB	121	data/121	13	40	TIK	False	0.1225379584142405	0.0008647415814553562	0.003866827878467154	0.026064486770549428	1.0
LUDB	121	data/121	1	100	TIK	False	0.15641492621361797	0.001062701183788064	0.0038063728520117694	0.05348050913930873	1.0
LUDB	121	data/121	2	100	TIK	False	0.15404042761359707	0.001217042323834137	0.004299866092770879	0.0669587153045531	1.0
LUDB	121	data/121	3	100	TIK	False	0.1345818759576877	0.0010632828029920266	0.003933365256726606	0.06526474968625119	1.0
LUDB	121	data/121	4	100	TIK	False	0.16849464872137837	0.0012397349597536081	0.0049414040168276364	0.07747114163594422	1.0
LUDB	121	data/121	5	100	TIK	False	0.14443609218017325	0.0009676389972949264	0.00393981012671319	0.05104035746647821	1.0
LUDB	121	data/121	6	100	TIK	False	0.15883811219769114	0.0010909988547783346	0.006156286410471424	0.10069993186199573	1.0
LUDB	121	data/121	7	100	TIK	False	0.16192208526339208	0.0010791672488603661	0.004213313363418453	0.06978810210012092	1.0
LUDB	121	data/121	8	100	TIK	False	0.19100879473436433	0.0010379478767778634	0.004386191047607539	0.05891487388344172	1.0
LUDB	121	data/121	9	100	TIK	False	0.13241739528460722	0.0011836178015535992	0.004529200525894173	0.06439031252690341	1.0
LUDB	121	data/121	10	100	TIK	False	0.1701592582072159	0.0009981572857022014	0.004099175927884693	0.06894525081584855	1.0
LUDB	121	data/121	11	100	TIK	False	0.1560226723468982	0.0010273275305722398	0.004340403849710144	0.06791241541748926	1.0
LUDB	121	data/121	12	100	TIK	False	0.19574332239675316	0.0010589054122795104	0.00409882965482179	0.05784297903670145	1.0
LUDB	121	data/121	13	100	TIK	False	0.22949444015592302	0.0009359043787314167	0.003913212187551495	0.0666896915143132	1.0
LUDB	121	data/121	1	150	TIK	False	0.1571572871210553	0.001063051376617606	0.0038065239459481063	0.053656881823163305	1.0
LUDB	121	data/121	2	150	TIK	False	0.15351346255089668	0.0012173534566694208	0.004299981667297215	0.06707865619750074	1.0
LUDB	121	data/121	3	150	TIK	False	0.13501898224668418	0.0010634438543906419	0.00393343893971081	0.06516837903438659	1.0
LUDB	121	data/121	4	150	TIK	False	0.16907942605354445	0.0012399863365656519	0.004941169420447577	0.07731522117059442	1.0
LUDB	121	data/121	5	150	TIK	False	0.14345922521623394	0.0009678361212217205	0.003939657699014051	0.051265418913320177	1.0
LUDB	121	data/121	6	150	TIK	False	0.1539975407964273	0.0010911950322959165	0.006156836704148831	0.10058757392851252	1.0
LUDB	121	data/121	7	150	TIK	False	0.1639837710044416	0.001079539375163077	0.004213425780860259	0.0698471542668262	1.0
LUDB	121	data/121	8	150	TIK	False	0.19306994051418488	0.0010386342741196019	0.004385051503218867	0.0589817634798481	1.0
LUDB	121	data/121	9	150	TIK	False	0.13403155637597675	0.0011839130120422396	0.004529180989902622	0.06449020302299567	1.0
LUDB	121	data/121	10	150	TIK	False	0.17028875620196138	0.0009983797190107808	0.004098827820941927	0.06902042936366065	1.0
LUDB	121	data/121	11	150	TIK	False	0.15691391240341004	0.0010276174063577938	0.00434029206860496	0.06807054331533978	1.0
LUDB	121	data/121	12	150	TIK	False	0.21186437847734657	0.0010592294484629684	0.004098822111164876	0.05785722284845296	1.0
LUDB	121	data/121	13	150	TIK	False	0.2742169244844481	0.0009361384958868254	0.003913271888025891	0.06644990993472434	1.0
LUDB	121	data/121	1	150	FD	True	0.11880729128053402	0.0007485976117980658	0.0033582209161907577	0.03232050363659606	1.0
LUDB	121	data/121	2	150	FD	True	0.12171846109100509	0.000822338843835091	0.003793722858231067	0.03873022778120293	1.0
LUDB	121	data/121	3	150	FD	True	0.1027584337999092	0.0007468943253402321	0.003532469772410014	0.04202940513499919	1.0
LUDB	121	data/121	4	150	FD	True	0.11767091600334836	0.0008344785825563977	0.004216224723634362	0.04110759352828305	1.0
LUDB	121	data/121	5	150	FD	True	0.10759125968365743	0.000690243909377208	0.003529105610191392	0.031171933221206684	1.0
LUDB	121	data/121	6	150	FD	True	0.09960913842628406	0.0007416429905088861	0.005694572211410623	0.06699790596393736	1.0
LUDB	121	data/121	7	150	FD	True	0.10550244471267171	0.000760453127974321	0.003759483639320704	0.038736135891552365	1.0
LUDB	121	data/121	8	150	FD	True	0.09551263738071242	0.0006894302741100313	0.003632820918655166	0.027948166358604334	1.0
LUDB	121	data/121	9	150	FD	True	0.09854997703985102	0.000826227500113683	0.00399967647418408	0.03614179092326584	1.0
LUDB	121	data/121	10	150	FD	True	0.10497714226698213	0.0006824333786571295	0.0036796101571635047	0.041070167038788914	1.0
LUDB	121	data/121	11	150	FD	True	0.11618870133501287	0.000714921029948383	0.0037704339275721243	0.036073203175154875	1.0
LUDB	121	data/121	12	150	FD	True	0.10547481986658667	0.0007476726895760267	0.0036279815988337063	0.03249678033169445	1.0
LUDB	121	data/121	13	150	FD	True	0.1027988195609603	0.0006633682296851676	0.0035719651968462002	0.03487856205880031	1.0
LUDB	121	data/121	1	150	SG	True	0.11457781485253259	0.0007485449079556874	0.0033598189496360942	0.031809947758051065	1.0
LUDB	121	data/121	2	150	SG	True	0.11937300913243724	0.0008217154662209964	0.0037952140528311534	0.037845801571764426	1.0
LUDB	121	data/121	3	150	SG	True	0.10207239658153945	0.0007463727612638093	0.0035353430806472842	0.04141708887649758	1.0
LUDB	121	data/121	4	150	SG	True	0.11647002824461274	0.0008331144177496884	0.004218234984871818	0.04005292736659072	1.0
LUDB	121	data/121	5	150	SG	True	0.10441496980172216	0.0006901236614876185	0.003529932683263634	0.030753662663003733	1.0
LUDB	121	data/121	6	150	SG	True	0.09839299146823628	0.0007408490093984533	0.0056920672082113695	0.06629385533577445	1.0
LUDB	121	data/121	7	150	SG	True	0.10676342625412448	0.0007595652519389697	0.0037614342599353325	0.03786507002489117	1.0
LUDB	121	data/121	8	150	SG	True	0.07917742905921019	0.0006885911531950553	0.003626321105148133	0.027516662229435412	1.0
LUDB	121	data/121	9	150	SG	True	0.09780607972214393	0.0008254445247553258	0.004001415375927791	0.03527383239377329	1.0
LUDB	121	data/121	10	150	SG	True	0.10310358805431039	0.0006809033858650017	0.003680136322180544	0.0403630704087989	1.0
LUDB	121	data/121	11	150	SG	True	0.11509431670889764	0.0007146091533095895	0.0037710838085005054	0.03520220945305607	1.0
LUDB	121	data/121	12	150	SG	True	0.10413210393883422	0.0007476149995767254	0.00362983858868595	0.031823899813327866	1.0
LUDB	121	data/121	13	150	SG	True	0.10296265204451036	0.000662791768772672	0.0035739788217409316	0.03409150639418522	1.0
LUDB	121	data/121	1	150	SPEC	True	0.11889643277051244	0.000748599498415562	0.003358225253751298	0.03234553505084922	1.0
LUDB	121	data/121	2	150	SPEC	True	0.12179286409749748	0.0008223521804834803	0.003793731145734845	0.03878061466530259	1.0
LUDB	121	data/121	3	150	SPEC	True	0.10277240744889034	0.0007469046641455046	0.0035324693125226236	0.042060106506900306	1.0
LUDB	121	data/121	4	150	SPEC	True	0.11773236784961486	0.0008345056865304503	0.004216228311673217	0.041158682731781054	1.0
LUDB	121	data/121	5	150	SPEC	True	0.10766541855825928	0.0006902464638180004	0.0035291122278397922	0.031188057406163892	1.0
LUDB	121	data/121	6	150	SPEC	True	0.09963738155239221	0.0007416598763777124	0.005694592407392973	0.06703520588985735	1.0
LUDB	121	data/121	7	150	SPEC	True	0.10548337952344579	0.0007604705683670108	0.0037594866896583203	0.03877856818501252	1.0
LUDB	121	data/121	8	150	SPEC	True	0.09636661144810708	0.0006894472954931948	0.0036328563555702957	0.02797078571464228	1.0
LUDB	121	data/121	9	150	SPEC	True	0.09857895937575283	0.0008262425064292168	0.003999682741912739	0.03618489643085016	1.0
LUDB	121	data/121	10	150	SPEC	True	0.10507783831770967	0.0006824619866125353	0.0036796165969505204	0.04110383714225465	1.0
LUDB	121	data/121	11	150	SPEC	True	0.11621144926730535	0.0007149281602445968	0.0037704401423493657	0.03611277457987174	1.0
LUDB	121	data/121	12	150	SPEC	True	0.10550043360563721	0.000747674953672717	0.00362798237223843	0.03253064712163543	1.0
LUDB	121	data/121	13	150	SPEC	True	0.10281059166622818	0.000663379566072193	0.003571962560011289	0.03492014511922591	1.0
LUDB	121	data/121	1	150	SG0SPEC	True	0.1093078726784124	0.0007491026543898513	0.0033600276300480812	0.029535389243086494	1.0
LUDB	121	data/121	2	150	SG0SPEC	True	0.11398037254188834	0.0008207610595097228	0.0037950958373619077	0.03460069526274347	1.0
LUDB	121	data/121	3	150	SG0SPEC	True	0.10012242127417395	0.0007455815337636631	0.003536538300237612	0.03872535797976144	1.0
LUDB	121	data/121	4	150	SG0SPEC	True	0.11127779454198648	0.0008305941312139629	0.004218466990939925	0.03585026763406822	1.0
LUDB	121	data/121	5	150	SG0SPEC	True	0.0941084526876901	0.0006904222439430361	0.003529524955464943	0.02930506634112174	1.0
LUDB	121	data/121	6	150	SG0SPEC	True	0.09540872895600355	0.000739034601246907	0.005690338585634668	0.06242108698115985	1.0
LUDB	121	data/121	7	150	SG0SPEC	True	0.10175397692678927	0.0007581662166616611	0.003761818505992345	0.034271906188999744	1.0
LUDB	121	data/121	8	150	SG0SPEC	True	0.08549283717658648	0.000687383611665247	0.0036208523625838457	0.02620461377240194	1.0
LUDB	121	data/121	9	150	SG0SPEC	True	0.09495354428236615	0.0008243195066372697	0.004001507375789582	0.03204414403312443	1.0
LUDB	121	data/121	10	150	SG0SPEC	True	0.09434367975735669	0.0006783066938687722	0.003679728250142837	0.03778867962781218	1.0
LUDB	121	data/121	11	150	SG0SPEC	True	0.10899993939044748	0.0007142835246818964	0.0037706340494251603	0.03169181351703725	1.0
LUDB	121	data/121	12	150	SG0SPEC	True	0.10137919885245758	0.0007476782869129254	0.003630480416782976	0.02934268821056352	1.0
LUDB	121	data/121	13	150	SG0SPEC	True	0.10583058852697365	0.0006621172865587933	0.003574845044780684	0.03089154737219414	1.0
LUDB	121	data/121	1	150	TIK	True	0.10494810010862274	0.0007506452884364443	0.003354781739194234	0.026823133832503742	1.0
LUDB	121	data/121	2	150	TIK	True	0.10459420628745213	0.0008199536823411776	0.0037882645819874825	0.030806889479065645	1.0
LUDB	121	data/121	3	150	TIK	True	0.09535235090953761	0.0007443093774266541	0.003534970297846825	0.03528692440562042	1.0
LUDB	121	data/121	4	150	TIK	True	0.10789009247271236	0.000826773063235434	0.004209678223707543	0.030411616239504898	1.0
LUDB	121	data/121	5	150	TIK	True	0.0812126102195888	0.0006912806179509417	0.0035230893664997542	0.02759065921450271	1.0
LUDB	121	data/121	6	150	TIK	True	0.0918995506387763	0.0007356910242155822	0.005676946823124135	0.05665020468940164	1.0
LUDB	121	data/121	7	150	TIK	True	0.09276985860871767	0.0007553368582780554	0.0037571153188246933	0.03005628233529786	1.0
LUDB	121	data/121	8	150	TIK	True	0.08361807803187339	0.0006859903815406655	0.0036057482124538577	0.025620889182815947	1.0
LUDB	121	data/121	9	150	TIK	True	0.09004523991071828	0.000822311375058055	0.00399525520901378	0.02837852932952493	1.0
LUDB	121	data/121	10	150	TIK	True	0.08587672409903059	0.0006740215284241272	0.0036733452620963543	0.03422425257505372	1.0
LUDB	121	data/121	11	150	TIK	True	0.09621535151573543	0.0007140163890424183	0.003763089525261318	0.028109355920517793	1.0
LUDB	121	data/121	12	150	TIK	True	0.09195549561079547	0.0007479538580013307	0.00362650037669902	0.02623300252857416	1.0
LUDB	121	data/121	13	150	TIK	True	0.1082557690762495	0.0006611108357646476	0.0035716930710322256	0.026718477067972753	1.0
LUDB	122	data/122	1	40	TIK	False	0.13495678772653877	0.001999985231291425	0.00826372581744236	0.007836458452821793	1.0
LUDB	122	data/122	2	40	TIK	False	0.11191970754644669	0.001930972225766962	0.0077814169575712855	0.010457220387167074	1.0
LUDB	122	data/122	3	40	TIK	False	0.1264703616969	0.001803801926851906	0.007280790537236473	0.013468124476119074	1.0
LUDB	122	data/122	4	40	TIK	False	0.10580931065674307	0.0018618577782586298	0.007645588841409766	0.00957961433283095	1.0
LUDB	122	data/122	5	40	TIK	False	0.0903633372828323	0.0020625762071359768	0.00848710519796754	0.008460658567988227	1.0
LUDB	122	data/122	6	40	TIK	False	0.22523955984753724	0.001874592513987539	0.007483884058913837	0.011918872823733013	1.0
LUDB	122	data/122	7	40	TIK	False	0.21574118835228148	0.0019788328711085133	0.008159998135567323	0.007940811882993705	1.0
LUDB	122	data/122	1	100	TIK	False	0.18854458526236728	0.002152443505975789	0.008451290277397964	0.02496886239703285	1.0
LUDB	122	data/122	2	100	TIK	False	0.358158253178723	0.00203290693158403	0.007978007225381603	0.018410676507563166	1.0
LUDB	122	data/122	3	100	TIK	False	0.1760710864314034	0.00191740035273365	0.007440845135984183	0.02041737892229782	1.0
LUDB	122	data/122	4	100	TIK	False	0.11551253426221639	0.0020099471001149426	0.007832460170694697	0.03446688303016267	1.0
LUDB	122	data/122	5	100	TIK	False	0.13495174390328524	0.002213779233796802	0.008681764513811622	0.02904886567847323	1.0
LUDB	122	data/122	6	100	TIK	False	0.102215058850703	0.0020060795978738928	0.007679037109875797	0.02538099009828952	1.0
LUDB	122	data/122	7	100	TIK	False	0.14362260745178043	0.002120283307651843	0.008355460116259735	0.02612440129648348	1.0
LUDB	122	data/122	1	150	TIK	False	0.19007162316748327	0.0021524723116961918	0.008451261952468876	0.025025191179349485	1.0
LUDB	122	data/122	2	150	TIK	False	0.3609649482668283	0.00203291814166132	0.007977760461853502	0.018461201738527746	1.0
LUDB	122	data/122	3	150	TIK	False	0.17756611472326037	0.001917530957622021	0.00744076229915066	0.020422600580053706	1.0
LUDB	122	data/122	4	150	TIK	False	0.11527439310573839	0.0020099325670148867	0.00783239901328259	0.03449195087123518	1.0
LUDB	122	data/122	5	150	TIK	False	0.13291432812585321	0.0022143396215623845	0.008681649386851712	0.029029982393559854	1.0
LUDB	122	data/122	6	150	TIK	False	0.10260837936705632	0.002005993542342088	0.007679137371122385	0.025556353032978145	1.0
LUDB	122	data/122	7	150	TIK	False	0.14324405191702386	0.002120096112215444	0.0083554238718996	0.0261535373611484	1.0
LUDB	122	data/122	1	150	FD	True	0.13679204249096982	0.0013265935004319028	0.0063959970333764635	0.013806152484151454	1.0
LUDB	122	data/122	2	150	FD	True	0.1088212146115456	0.0012735964006331331	0.005975352368771073	0.01475722946693167	1.0
LUDB	122	data/122	3	150	FD	True	0.11119361440550272	0.0011952450454768152	0.005597550832434809	0.01662260331485854	1.0
LUDB	122	data/122	4	150	FD	True	0.07619747263451863	0.0012314659436265002	0.005895846284904517	0.016672823227483178	1.0
LUDB	122	data/122	5	150	FD	True	0.14550209922808116	0.0013602839252926115	0.006529708098888842	0.015736405658549574	1.0
LUDB	122	data/122	6	150	FD	True	0.12394698070839368	0.001227107813913899	0.005773884048368038	0.016576377389955817	1.0
LUDB	122	data/122	7	150	FD	True	0.13883745498764458	0.001307734983236822	0.0062846590113333515	0.01422327322856037	1.0
LUDB	122	data/122	1	150	SG	True	0.12165215642915413	0.001324067656360602	0.006391097490085223	0.013607297332952555	1.0
LUDB	122	data/122	2	150	SG	True	0.11363833334736888	0.0012709515572225487	0.005970227297846532	0.014784401743436681	1.0
LUDB	122	data/122	3	150	SG	True	0.11287758078741565	0.0011931577881564089	0.005594633712948538	0.01663530907925887	1.0
LUDB	122	data/122	4	150	SG	True	0.07402224137715493	0.0012296273337946324	0.005891907062504255	0.01625492401835708	1.0
LUDB	122	data/122	5	150	SG	True	0.17603330758440217	0.0013570081856462601	0.006523988736165758	0.015357469332147454	1.0
LUDB	122	data/122	6	150	SG	True	0.11462172880711421	0.0012252122676507983	0.005768059028345741	0.01651911231433254	1.0
LUDB	122	data/122	7	150	SG	True	0.11981315275121467	0.0013056188168483825	0.006278989883347756	0.013913308190021201	1.0
LUDB	122	data/122	1	150	SPEC	True	0.13711935285725246	0.0013266435882868528	0.006396049101139543	0.013819574016051625	1.0
LUDB	122	data/122	2	150	SPEC	True	0.10873068592825166	0.0012736491355002301	0.005975402044892878	0.014764516746690175	1.0
LUDB	122	data/122	3	150	SPEC	True	0.11115277725195585	0.0011952871906178153	0.005597586197824996	0.016630858811518233	1.0
LUDB	122	data/122	4	150	SPEC	True	0.07624150298105556	0.0012315034998875568	0.005895887209872441	0.01669453896177869	1.0
LUDB	122	data/122	5	150	SPEC	True	0.14498913671219968	0.0013603491168862139	0.006529762422886505	0.01575568044088101	1.0
LUDB	122	data/122	6	150	SPEC	True	0.12415279114193005	0.0012271464914052261	0.005773935261209205	0.01659111302497034	1.0
LUDB	122	data/122	7	150	SPEC	True	0.13924764950299606	0.001307777947528311	0.006284711006743502	0.014240599902743793	1.0
LUDB	122	data/122	1	150	SG0SPEC	True	0.09495896824332958	0.0013169992130631014	0.006384886926674272	0.012406310648039067	1.0
LUDB	122	data/122	2	150	SG0SPEC	True	0.130170512666898	0.001263322627123064	0.005964116671140542	0.014335454264513344	1.0
LUDB	122	data/122	3	150	SG0SPEC	True	0.1158842864082611	0.0011870324252932361	0.005590697824255851	0.016108107967347126	1.0
LUDB	122	data/122	4	150	SG0SPEC	True	0.07136348539056754	0.001223768719669061	0.005887032143126776	0.014516783272420012	1.0
LUDB	122	data/122	5	150	SG0SPEC	True	0.2386363501731131	0.0013484238790156108	0.006517325526708928	0.013712641245867225	1.0
LUDB	122	data/122	6	150	SG0SPEC	True	0.10155589127992096	0.0012193206601529237	0.005761511287813288	0.015548300458636997	1.0
LUDB	122	data/122	7	150	SG0SPEC	True	0.09445433112764673	0.0012991661692270244	0.006272643058537481	0.012431119019200743	1.0
LUDB	122	data/122	1	150	TIK	True	0.08888034058998032	0.001308144923082164	0.006359722263610446	0.010863035249275808	1.0
LUDB	122	data/122	2	150	TIK	True	0.16825105178632585	0.0012538729191394055	0.0059389548137693555	0.014629183661671962	1.0
LUDB	122	data/122	3	150	TIK	True	0.12181052888028177	0.0011795878887766432	0.005570184585850147	0.016535575080372386	1.0
LUDB	122	data/122	4	150	TIK	True	0.07348232484274841	0.001216372445130427	0.005863618983195758	0.01177067840031879	1.0
LUDB	122	data/122	5	150	TIK	True	0.1918552435090293	0.0013395209090876796	0.00649204443066445	0.011550124884583499	1.0
LUDB	122	data/122	6	150	TIK	True	0.09850253548303732	0.0012114350461782523	0.005734531891301267	0.014745764988184737	1.0
LUDB	122	data/122	7	150	TIK	True	0.08775423718792902	0.0012912533265393134	0.006247179015157875	0.010603040537854056	1.0
LUDB	123	data/123	1	40	TIK	False	0.13083409086024778	0.00317628233964586	0.019067877645322653	0.022737485624002966	1.0
LUDB	123	data/123	2	40	TIK	False	0.14892176147567232	0.0030240738570379753	0.017414888072178954	0.025344916854381783	1.0
LUDB	123	data/123	3	40	TIK	False	0.11799380228206202	0.0031713119246411705	0.01839719665603646	0.022327075428649947	1.0
LUDB	123	data/123	4	40	TIK	False	0.14601121724219274	0.0033302446825516107	0.020040464890826965	0.025673184367703362	1.0
LUDB	123	data/123	5	40	TIK	False	0.1263604471180728	0.0032729941243677028	0.019073518683718406	0.026117891069394644	1.0
LUDB	123	data/123	6	40	TIK	False	0.1763733698265693	0.003212750169466507	0.018202174646566927	0.023283061279828248	1.0
LUDB	123	data/123	7	40	TIK	False	0.09252384499044408	0.0030497855978618284	0.018246581706042365	0.02104280895026046	1.0
LUDB	123	data/123	8	40	TIK	False	0.15702839282480588	0.003094119642661967	0.018418084534520072	0.02283536691483756	1.0
LUDB	123	data/123	1	100	TIK	False	0.18387913458671404	0.003238643925679043	0.019331793301599988	0.043723725658115345	1.0
LUDB	123	data/123	2	100	TIK	False	0.2669152340632145	0.003104835600169724	0.017569924755269785	0.04037748813898146	1.0
LUDB	123	data/123	3	100	TIK	False	0.13493739581045006	0.0032833284983758413	0.018652085299657478	0.04051339504271286	1.0
LUDB	123	data/123	4	100	TIK	False	0.12861099834317677	0.003411508393875741	0.020381447456036064	0.04657726106683979	1.0
LUDB	123	data/123	5	100	TIK	False	0.1197258553062898	0.003365765297662635	0.019275131563461615	0.04387694262558549	1.0
LUDB	123	data/123	6	100	TIK	False	0.14617169042141653	0.0033338042236383653	0.018416680544336064	0.04195909052201302	1.0
LUDB	123	data/123	7	100	TIK	False	0.1641873595906234	0.0031110010701920973	0.01850043392808242	0.042963441967057425	1.0
LUDB	123	data/123	8	100	TIK	False	0.11253008374911927	0.00315462561496146	0.01868415619445843	0.043145267075635776	1.0
LUDB	123	data/123	1	150	TIK	False	0.18084119512454744	0.003238657279441654	0.019332288135912357	0.04388703681192409	1.0
LUDB	123	data/123	2	150	TIK	False	0.2298217987042343	0.003105828023791622	0.017570407469107957	0.040482131912983665	1.0
LUDB	123	data/123	3	150	TIK	False	0.13508202342504244	0.003284144723665976	0.018652551301752245	0.04064633092015374	1.0
LUDB	123	data/123	4	150	TIK	False	0.1290187605725166	0.0034113128895787255	0.02038216334403402	0.04673828275835988	1.0
LUDB	123	data/123	5	150	TIK	False	0.12078264461779058	0.0033669218326103467	0.019276152237087528	0.044033101961323096	1.0
LUDB	123	data/123	6	150	TIK	False	0.14937650747701814	0.0033345964219200753	0.0184172356527203	0.042145520383807616	1.0
LUDB	123	data/123	7	150	TIK	False	0.17360419832792048	0.0031109563886779815	0.018501216136228398	0.04313555494856116	1.0
LUDB	123	data/123	8	150	TIK	False	0.11305145038990973	0.003154396599718702	0.018684843592430476	0.043334009559471566	1.0
LUDB	123	data/123	1	150	FD	True	0.13122452533120357	0.0022928971082941275	0.015744585987447858	0.018870714546256225	1.0
LUDB	123	data/123	2	150	FD	True	0.0982205179324021	0.002185588293665785	0.014387837895988872	0.019896983977777942	1.0
LUDB	123	data/123	3	150	FD	True	0.13702564232998554	0.002296258753386784	0.015156560624063781	0.018207629750018262	1.0
LUDB	123	data/123	4	150	FD	True	0.11129380330600995	0.0023976776633573386	0.016494350339912936	0.021055829990258023	1.0
LUDB	123	data/123	5	150	FD	True	0.09494441704756484	0.0023545151058135274	0.01566264111926283	0.021009545374229076	1.0
LUDB	123	data/123	6	150	FD	True	0.09979295898178105	0.002315100309016833	0.014857544789487873	0.018843503623783307	1.0
LUDB	123	data/123	7	150	FD	True	0.09804906946225943	0.0022086800349364498	0.01521625697108956	0.018015333676160383	1.0
LUDB	123	data/123	8	150	FD	True	0.0961338780232343	0.0022493969078849286	0.015365216227117798	0.01867092624291818	1.0
LUDB	123	data/123	1	150	SG	True	0.14355372381019152	0.002291968666972179	0.015750943044088098	0.018372352860120456	1.0
LUDB	123	data/123	2	150	SG	True	0.09578160339143511	0.0021833312969330326	0.014394669169089196	0.019541505657330652	1.0
LUDB	123	data/123	3	150	SG	True	0.1258807084591628	0.002293912004845004	0.01516231023208121	0.017793295043739537	1.0
LUDB	123	data/123	4	150	SG	True	0.1040075887434488	0.002396800974241768	0.01649767009651901	0.02056101537680597	1.0
LUDB	123	data/123	5	150	SG	True	0.09103749411656524	0.0023523836350582664	0.015671826174681932	0.0205971101538845	1.0
LUDB	123	data/123	6	150	SG	True	0.094669371442299	0.0023119621261897894	0.014864538981592857	0.018382113808796705	1.0
LUDB	123	data/123	7	150	SG	True	0.25958697036299283	0.002207376750347293	0.01521872331904421	0.017559071618075107	1.0
LUDB	123	data/123	8	150	SG	True	0.08948092673937053	0.0022490988248948843	0.015370619076456458	0.018203210242225428	1.0
LUDB	123	data/123	1	150	SPEC	True	0.13105664732102015	0.0022929168954826233	0.015744580150747155	0.018892449525719758	1.0
LUDB	123	data/123	2	150	SPEC	True	0.0982862935168777	0.0021856291789828217	0.014387820631477656	0.01991412175617942	1.0
LUDB	123	data/123	3	150	SPEC	True	0.13729678583174793	0.0022963023044294097	0.015156551829931385	0.018228258489681227	1.0
LUDB	123	data/123	4	150	SPEC	True	0.11143908862298467	0.002397697094154765	0.016494362687440183	0.021078505491596976	1.0
LUDB	123	data/123	5	150	SPEC	True	0.09505557245824352	0.0023545551872360656	0.0156626202728447	0.021030078240786045	1.0
LUDB	123	data/123	6	150	SPEC	True	0.09996376591480637	0.0023151581600932302	0.014857528430903391	0.01886499490005671	1.0
LUDB	123	data/123	7	150	SPEC	True	0.09736219476153848	0.0022087055173265137	0.015216263583343404	0.018036563398993125	1.0
LUDB	123	data/123	8	150	SPEC	True	0.09626744050946773	0.002249405129406335	0.015365211534682757	0.018692018812599655	1.0
LUDB	123	data/123	1	150	SG0SPEC	True	0.1656424217959346	0.0022899281642529607	0.015757049475854525	0.01641847362355149	1.0
LUDB	123	data/123	2	150	SG0SPEC	True	0.08928277346805649	0.002179895143316486	0.014400863060208489	0.017827175699926902	1.0
LUDB	123	data/123	3	150	SG0SPEC	True	0.10232648089218012	0.0022897825296428697	0.015167854077693629	0.015836041446871778	1.0
LUDB	123	data/123	4	150	SG0SPEC	True	0.08587143154488859	0.002394918834051692	0.01650105212503065	0.018335789695202026	1.0
LUDB	123	data/123	5	150	SG0SPEC	True	0.07669405969285632	0.002348616924249112	0.01567996483088003	0.018670796532728195	1.0
LUDB	123	data/123	6	150	SG0SPEC	True	0.08935182554985083	0.002305942284263804	0.014870998424949043	0.016398539473868913	1.0
LUDB	123	data/123	7	150	SG0SPEC	True	0.4425151889253029	0.002205907760940187	0.015221912570245376	0.01552510974231382	1.0
LUDB	123	data/123	8	150	SG0SPEC	True	0.0764787776088305	0.002248647900292765	0.015375834336877744	0.016211639221422828	1.0
LUDB	123	data/123	1	150	TIK	True	0.07166969257944436	0.002289334367152727	0.015732363970778974	0.013648101649074013	1.0
LUDB	123	data/123	2	150	TIK	True	0.08756136230662706	0.0021742591401227936	0.014387690435518736	0.01563871105025719	1.0
LUDB	123	data/123	3	150	TIK	True	0.08599467449136669	0.0022840810925311614	0.015143836822272853	0.01336063774017428	1.0
LUDB	123	data/123	4	150	TIK	True	0.06324789093768751	0.0023938570572216732	0.016469701368620162	0.015367718379685771	1.0
LUDB	123	data/123	5	150	TIK	True	0.06883584896711786	0.002344243198653178	0.015664067346190528	0.016080388171932285	1.0
LUDB	123	data/123	6	150	TIK	True	0.10010531220391979	0.0022976857130936903	0.014853745669019579	0.013848804745920701	1.0
LUDB	123	data/123	7	150	TIK	True	0.08037167686638952	0.0022041273669055174	0.0151938154903047	0.012664822760862926	1.0
LUDB	123	data/123	8	150	TIK	True	0.06580991663236035	0.0022475466473167714	0.015351891383253132	0.013710826078582029	1.0
LUDB	124	data/124	1	40	TIK	False	0.11609375129762452	0.0015985328289141137	0.011889883205454158	0.04840422692402341	1.0
LUDB	124	data/124	2	40	TIK	False	0.10817888290339144	0.0016549726876893642	0.012416753443377278	0.05510413623072737	1.0
LUDB	124	data/124	3	40	TIK	False	0.10652890610203158	0.0016854254089722586	0.012437477561137994	0.05874675683462099	1.0
LUDB	124	data/124	4	40	TIK	False	0.10291327546214397	0.0017423447538278541	0.012315065948810777	0.04161934506623467	1.0
LUDB	124	data/124	5	40	TIK	False	0.10485895348452809	0.0016794515035682398	0.012446763215568915	0.04976472795530839	1.0
LUDB	124	data/124	6	40	TIK	False	0.10941157300919489	0.0017246757047109712	0.01260483958469266	0.05517578211930344	1.0
LUDB	124	data/124	7	40	TIK	False	0.11524793019882221	0.001712713561453244	0.012835227098000761	0.04454941417651483	1.0
LUDB	124	data/124	1	100	TIK	False	0.12125100929387306	0.0016378404253692717	0.012047603690546471	0.04853186923054675	1.0
LUDB	124	data/124	2	100	TIK	False	0.1313977100588187	0.0017050804818258493	0.012548942549150682	0.05715626691262535	1.0
LUDB	124	data/124	3	100	TIK	False	0.133387853462577	0.0017415557470042643	0.012598430092621177	0.060834435834019276	1.0
LUDB	124	data/124	4	100	TIK	False	0.1180583725786135	0.0017935948609272695	0.012473837234677586	0.044714914120391	1.0
LUDB	124	data/124	5	100	TIK	False	0.13829485060240448	0.0017426186647850619	0.012555139555150948	0.05041089831540382	1.0
LUDB	124	data/124	6	100	TIK	False	0.14469814006033382	0.001776651774435746	0.012720697636338268	0.055271600883084984	1.0
LUDB	124	data/124	7	100	TIK	False	0.11748421907969256	0.0017522470543649674	0.012913038240949106	0.040782433497594923	1.0
LUDB	124	data/124	1	150	TIK	False	0.12237558425112534	0.0016379809166706851	0.012047605816680136	0.04851729465614335	1.0
LUDB	124	data/124	2	150	TIK	False	0.1321943432808478	0.0017057980386304787	0.012549841030346969	0.05717607561315373	1.0
LUDB	124	data/124	3	150	TIK	False	0.1338644471178268	0.0017418402115006205	0.01259887256999058	0.06084384599385434	1.0
LUDB	124	data/124	4	150	TIK	False	0.11803855077987477	0.0017936580627112072	0.01247395172421909	0.04469937925264522	1.0
LUDB	124	data/124	5	150	TIK	False	0.13979424439075883	0.0017426697854329581	0.012555611290140743	0.05042028019459602	1.0
LUDB	124	data/124	6	150	TIK	False	0.1452614390253131	0.001777285747304056	0.0127211910232698	0.05527886724510664	1.0
LUDB	124	data/124	7	150	TIK	False	0.11696152192893931	0.0017522761397631235	0.012913420132539807	0.040771650168451246	1.0
LUDB	124	data/124	1	150	FD	True	0.0965720853190532	0.001177585052532042	0.009864135529662602	0.04722835556429191	1.0
LUDB	124	data/124	2	150	FD	True	0.100668925724042	0.0012206504513265326	0.010343355917140506	0.0521020140679954	1.0
LUDB	124	data/124	3	150	FD	True	0.10186816137952827	0.0012408158126349163	0.010327195892717557	0.05476847741793485	1.0
LUDB	124	data/124	4	150	FD	True	0.10342731302392386	0.0012702942451395713	0.010147069744392492	0.041842533273156166	1.0
LUDB	124	data/124	5	150	FD	True	0.10088070760116179	0.001229410734506691	0.010335388923839152	0.04817950835669975	1.0
LUDB	124	data/124	6	150	FD	True	0.10237467676958711	0.001260562550953951	0.010423941038581274	0.05241820141694084	1.0
LUDB	124	data/124	7	150	FD	True	0.1035111576110495	0.0012612033610400885	0.010635082774982853	0.044738376370612454	1.0
LUDB	124	data/124	1	150	SG	True	0.09626507970998378	0.0011781501768965608	0.0098692339572626	0.04729126556449058	1.0
LUDB	124	data/124	2	150	SG	True	0.10030735018001304	0.0012209448359978732	0.010351013844737378	0.05208972057264267	1.0
LUDB	124	data/124	3	150	SG	True	0.10153074787510108	0.0012410507027270745	0.010331007241921158	0.05480844952319607	1.0
LUDB	124	data/124	4	150	SG	True	0.10301241189287669	0.0012707900124275422	0.010151963548308563	0.04181345954649492	1.0
LUDB	124	data/124	5	150	SG	True	0.10060190713235556	0.0012292941565758139	0.010343493084445375	0.04820374554700825	1.0
LUDB	124	data/124	6	150	SG	True	0.10211620061952116	0.0012605012970982026	0.010432211961368287	0.05243108763443067	1.0
LUDB	124	data/124	7	150	SG	True	0.10332589132923836	0.0012611030598146927	0.010643755815463918	0.0448429536371754	1.0
LUDB	124	data/124	1	150	SPEC	True	0.09657183802996272	0.0011775758705430248	0.009864129613219348	0.047228220881501595	1.0
LUDB	124	data/124	2	150	SPEC	True	0.10067684430988248	0.0012206463105111614	0.010343338798256793	0.05210551693841444	1.0
LUDB	124	data/124	3	150	SPEC	True	0.10187074354333736	0.0012408126433590505	0.01032719527513067	0.054770543987550054	1.0
LUDB	124	data/124	4	150	SPEC	True	0.10342781873301485	0.0012702877531674671	0.010147067571684609	0.04184617353266088	1.0
LUDB	124	data/124	5	150	SPEC	True	0.10087345967475804	0.0012294138442003584	0.010335369093132714	0.04818080841031424	1.0
LUDB	124	data/124	6	150	SPEC	True	0.10237634822522854	0.0012605645506513607	0.010423921071218683	0.052419904278895486	1.0
LUDB	124	data/124	7	150	SPEC	True	0.1035140814126953	0.0012612058391299333	0.010635058873080907	0.04473649213474645	1.0
LUDB	124	data/124	1	150	SG0SPEC	True	0.09628930691833014	0.001179275525644891	0.009873607373064593	0.047279441872320534	1.0
LUDB	124	data/124	2	150	SG0SPEC	True	0.09976717870246976	0.0012215104733621495	0.01035733523226658	0.05184090788358246	1.0
LUDB	124	data/124	3	150	SG0SPEC	True	0.10149392784767108	0.0012415584083069423	0.01033476349205258	0.05460646128433971	1.0
LUDB	124	data/124	4	150	SG0SPEC	True	0.10319074093840079	0.0012713534907512012	0.010155920791520858	0.04162738228350286	1.0
LUDB	124	data/124	5	150	SG0SPEC	True	0.10103321739836651	0.001229278724855398	0.010350118179629384	0.04810741568237466	1.0
LUDB	124	data/124	6	150	SG0SPEC	True	0.10170389853979395	0.0012604048294287671	0.010438835690870112	0.052306955541762484	1.0
LUDB	124	data/124	7	150	SG0SPEC	True	0.10281410371927838	0.001260996719239617	0.01065103207751936	0.04509048621650563	1.0
LUDB	124	data/124	1	150	TIK	True	0.0961047368265917	0.0011802087515332999	0.009859501048748585	0.04725510799484677	1.0
LUDB	124	data/124	2	150	TIK	True	0.09812231742584755	0.0012214232102845605	0.010348657747958746	0.051589806554994316	1.0
LUDB	124	data/124	3	150	TIK	True	0.1006415207756253	0.0012416988467887646	0.01031921319013698	0.05431532048564329	1.0
LUDB	124	data/124	4	150	TIK	True	0.10240824722333036	0.001271750771725033	0.010142284037699617	0.041463980176734826	1.0
LUDB	124	data/124	5	150	TIK	True	0.10096491191221965	0.0012289680287618059	0.010342739086605848	0.04809015095651254	1.0
LUDB	124	data/124	6	150	TIK	True	0.10054985888531486	0.0012598438313050327	0.010432804615374327	0.05229887668196598	1.0
LUDB	124	data/124	7	150	TIK	True	0.10138113478076108	0.0012601486548095057	0.010647283943150343	0.045518119177559185	1.0
LUDB	125	data/125	1	40	TIK	False	0.10730792905582592	0.0014074464643006566	0.008571681112989107	0.05867028124960006	1.0
LUDB	125	data/125	2	40	TIK	False	0.10850140892573039	0.0015276705476317512	0.009471981556512195	0.05343705788306069	1.0
LUDB	125	data/125	3	40	TIK	False	0.11477753637572131	0.0015705025117704096	0.009722387060371271	0.05289793803243436	1.0
LUDB	125	data/125	4	40	TIK	False	0.12320887256684815	0.00045840668588522244	0.003963165069334738	0.028626725494104933	1.0
LUDB	125	data/125	5	40	TIK	False	0.10478840847247006	0.0006257084758707078	0.0041670280546077685	0.03637440381081452	1.0
LUDB	125	data/125	6	40	TIK	False	0.14189383027541366	0.0013657471234287352	0.008142813723288596	0.05614868301113054	1.0
LUDB	125	data/125	7	40	TIK	False	0.13023020341012442	0.0015010698059150353	0.009276017117636575	0.04779936568184763	1.0
LUDB	125	data/125	1	100	TIK	False	0.1557414993045741	0.0014855006772321324	0.008597449184955523	0.06192456443343831	1.0
LUDB	125	data/125	2	100	TIK	False	0.15726936029793867	0.001623224558717781	0.009528424385323213	0.059529745157343064	1.0
LUDB	125	data/125	3	100	TIK	False	0.215393367278197	0.0016518713444947301	0.009732217228861327	0.060423796420247144	1.0
LUDB	125	data/125	4	100	TIK	False	0.16430895171790272	0.0005038152861980205	0.004037484552242991	0.051919504220254986	1.0
LUDB	125	data/125	5	100	TIK	False	0.12592494159957096	0.0006668350112982781	0.004194069994316907	0.04660478045712878	1.0
LUDB	125	data/125	6	100	TIK	False	0.23054480160815152	0.0014632994387281215	0.00818937283724678	0.06362344999683721	1.0
LUDB	125	data/125	7	100	TIK	False	0.13404050902500567	0.001577395658551581	0.009340357710551344	0.047272733237441404	1.0
LUDB	125	data/125	1	150	TIK	False	0.15576869872975768	0.0014857489462292855	0.008597905954854441	0.062036290243141175	1.0
LUDB	125	data/125	2	150	TIK	False	0.15771897018177664	0.0016241210249706816	0.009528532171787524	0.05989413384834115	1.0
LUDB	125	data/125	3	150	TIK	False	0.21511068928934615	0.0016522189207861676	0.009732192084776974	0.06065743976177389	1.0
LUDB	125	data/125	4	150	TIK	False	0.16594022717869586	0.0005041278701976248	0.004037976848739358	0.05219308281482448	1.0
LUDB	125	data/125	5	150	TIK	False	0.12915044959067642	0.0006669995896147888	0.00419389873112608	0.04695940697613038	1.0
LUDB	125	data/125	6	150	TIK	False	0.23726035100465448	0.0014634979289421194	0.008189717840189289	0.0637694928796617	1.0
LUDB	125	data/125	7	150	TIK	False	0.13676803736623716	0.001577532854544276	0.009340754945487442	0.047369931607607066	1.0
LUDB	125	data/125	1	150	FD	True	0.13082151589077756	0.0011047299736617817	0.007351206046934096	0.05263184050111513	1.0
LUDB	125	data/125	2	150	FD	True	0.10632179183701647	0.0011914880099895653	0.008069954664276444	0.04991676725152222	1.0
LUDB	125	data/125	3	150	FD	True	0.10004712723778358	0.0012110436763347022	0.008305142698000183	0.04795805688324885	1.0
LUDB	125	data/125	4	150	FD	True	0.10125985568235744	0.0003313366972061227	0.003599187035396166	0.029148836715835277	1.0
LUDB	125	data/125	5	150	FD	True	0.07203662473667875	0.0004975907038344302	0.0039048823266994034	0.028923861018735956	1.0
LUDB	125	data/125	6	150	FD	True	0.11131779502404762	0.0010750673915403447	0.007012977081013604	0.051900367398255036	1.0
LUDB	125	data/125	7	150	FD	True	0.09886911716180376	0.0011650127798983442	0.007891916220946722	0.04544507386340467	1.0
LUDB	125	data/125	1	150	SG	True	0.12320260963248642	0.0011040445516293607	0.007361293780314963	0.052621104416597536	1.0
LUDB	125	data/125	2	150	SG	True	0.10437154067749603	0.0011905491541713592	0.008080884138095453	0.04987590663581553	1.0
LUDB	125	data/125	3	150	SG	True	0.10023581731021476	0.0012105838928174334	0.008319969548112136	0.047851163294447295	1.0
LUDB	125	data/125	4	150	SG	True	0.09970701108204394	0.00033047730181307657	0.0035973916372056703	0.028609401246010784	1.0
LUDB	125	data/125	5	150	SG	True	0.07238488924226603	0.000496728459562691	0.003906981294804738	0.02882141814860048	1.0
LUDB	125	data/125	6	150	SG	True	0.10943965184088056	0.0010737977652703606	0.0070259057507318454	0.05178546202108267	1.0
LUDB	125	data/125	7	150	SG	True	0.09775037809842183	0.001164314774790036	0.007901757954200887	0.045487907890922566	1.0
LUDB	125	data/125	1	150	SPEC	True	0.13095331014917344	0.0011047427941365414	0.0073511657339325395	0.05263404050878556	1.0
LUDB	125	data/125	2	150	SPEC	True	0.10637765763703545	0.001191505083237332	0.008069913803031025	0.04991990647502739	1.0
LUDB	125	data/125	3	150	SPEC	True	0.10001949545438744	0.0012110529010782465	0.008305081948049343	0.04796268581874439	1.0
LUDB	125	data/125	4	150	SPEC	True	0.10130704981324275	0.0003313532239284783	0.0035991978216258656	0.02918231463227029	1.0
LUDB	125	data/125	5	150	SPEC	True	0.07205685453614383	0.0004976068856902188	0.0039048759043677495	0.028933016601691293	1.0
LUDB	125	data/125	6	150	SPEC	True	0.11140314419519814	0.0010750920704584049	0.007012924633631856	0.0519071838418547	1.0
LUDB	125	data/125	7	150	SPEC	True	0.09889263066783256	0.0011650256938108923	0.007891879424249805	0.045445111539451466	1.0
LUDB	125	data/125	1	150	SG0SPEC	True	0.10879431775507255	0.0011030023738935449	0.007370213163614379	0.052384999840172156	1.0
LUDB	125	data/125	2	150	SG0SPEC	True	0.09901578261513808	0.0011893330114394747	0.008090515119365663	0.04955100851820833	1.0
LUDB	125	data/125	3	150	SG0SPEC	True	0.10357749723609143	0.0012096340496285485	0.008332759649861235	0.04736375422834419	1.0
LUDB	125	data/125	4	150	SG0SPEC	True	0.09666783048357488	0.0003287115754511029	0.0035958368169719747	0.02610060334757178	1.0
LUDB	125	data/125	5	150	SG0SPEC	True	0.0700316676111465	0.000494924658396363	0.0039085320263052585	0.027935637526964804	1.0
LUDB	125	data/125	6	150	SG0SPEC	True	0.10536501836076206	0.0010715482445531603	0.007036923577629932	0.05112304944385799	1.0
LUDB	125	data/125	7	150	SG0SPEC	True	0.09610414068306203	0.0011632524042960903	0.007910392342784593	0.045524128971898586	1.0
LUDB	125	data/125	1	150	TIK	True	0.09454715463917736	0.0010977382128523143	0.007372065147119472	0.05219085593154509	1.0
LUDB	125	data/125	2	150	TIK	True	0.089300344658199	0.001183860163885765	0.008091885753621035	0.049153675575046914	1.0
LUDB	125	data/125	3	150	TIK	True	0.110775110625149	0.0012046927015257588	0.008340384959384418	0.04679372064898735	1.0
LUDB	125	data/125	4	150	TIK	True	0.09397360503578189	0.00032651523168496466	0.0035867595986597677	0.025076200913329814	1.0
LUDB	125	data/125	5	150	TIK	True	0.07020724121543845	0.0004911254885122247	0.003909249108567336	0.027434888021999802	1.0
LUDB	125	data/125	6	150	TIK	True	0.10293341772306593	0.0010647545548984213	0.00704493340563564	0.05034026777445275	1.0
LUDB	125	data/125	7	150	TIK	True	0.09781026736384311	0.001158276538937002	0.007907889160861882	0.04574895095975028	1.0
LUDB	126	data/126	1	40	TIK	False	0.16449784693577055	0.00297674837198218	0.009224508883164912	0.04866390598693227	1.0
LUDB	126	data/126	2	40	TIK	False	0.13875265333018777	0.002969330112272793	0.008899409174113238	0.04805393875722139	1.0
LUDB	126	data/126	3	40	TIK	False	0.1448069775057171	0.003167429867682963	0.010062807391941334	0.04466194137862788	1.0
LUDB	126	data/126	4	40	TIK	False	0.13841176175258746	0.0033238247948445565	0.01000138889549083	0.05727807457052002	1.0
LUDB	126	data/126	5	40	TIK	False	0.15183246120515226	0.0030509346754540134	0.009388587656049937	0.05423001771069568	1.0
LUDB	126	data/126	6	40	TIK	False	0.11859597399750872	0.0031335924548468205	0.00949643238741509	0.040634157510457895	1.0
LUDB	126	data/126	7	40	TIK	False	0.13471301193663068	0.0033876833224005796	0.01033843240131534	0.050515151675458884	1.0
LUDB	126	data/126	8	40	TIK	False	0.12457304218991294	0.0028620833221849975	0.008830727718120735	0.057889712060537134	1.0
LUDB	126	data/126	9	40	TIK	False	0.1270048577501575	0.0029599193440010404	0.008962784206629156	0.04778030010960266	1.0
LUDB	126	data/126	1	100	TIK	False	0.24519640472643228	0.003131562993741956	0.00944322850061651	0.03937579892370011	1.0
LUDB	126	data/126	2	100	TIK	False	0.17191439711117396	0.003134608689603418	0.009173293928140851	0.044054246871628545	1.0
LUDB	126	data/126	3	100	TIK	False	0.20226092022738879	0.0033178332343348545	0.010310111241755852	0.040899770554993976	1.0
LUDB	126	data/126	4	100	TIK	False	0.1462558031759847	0.003522916434111279	0.010189685555718347	0.04681329853849489	1.0
LUDB	126	data/126	5	100	TIK	False	0.13938002724278142	0.0032355000850392557	0.009827983634522655	0.05696134641214251	1.0
LUDB	126	data/126	6	100	TIK	False	0.1263078214722491	0.0033028654993513895	0.009734824652964802	0.033374325093605314	1.0
LUDB	126	data/126	7	100	TIK	False	0.13616492481647274	0.003580265044200699	0.010618986585474164	0.04253967090100014	1.0
LUDB	126	data/126	8	100	TIK	False	0.1370552792346598	0.003011411519527053	0.009063147982340774	0.05157563398101325	1.0
LUDB	126	data/126	9	100	TIK	False	0.12162984179438756	0.0031167127450125033	0.009260665628255992	0.04313831440931087	1.0
LUDB	126	data/126	1	150	TIK	False	0.2496957772715662	0.0031308984679022777	0.0094437718560018	0.03933824562815678	1.0
LUDB	126	data/126	2	150	TIK	False	0.1719493028769833	0.0031339944521978297	0.009173069065130367	0.043998955930212906	1.0
LUDB	126	data/126	3	150	TIK	False	0.1953139597792516	0.0033168145769450256	0.01030956717004867	0.04097277596534085	1.0
LUDB	126	data/126	4	150	TIK	False	0.1463510740922917	0.003521542744042076	0.010190277424784618	0.04676793459158534	1.0
LUDB	126	data/126	5	150	TIK	False	0.1374708362725705	0.00323461742083024	0.009828999138678811	0.056923072626572736	1.0
LUDB	126	data/126	6	150	TIK	False	0.12566620124659764	0.0033017665130118737	0.009734215587907446	0.03334926811485794	1.0
LUDB	126	data/126	7	150	TIK	False	0.13551928701452615	0.0035792252716632554	0.01061857190626858	0.04248635746548227	1.0
LUDB	126	data/126	8	150	TIK	False	0.13844371045771434	0.003010405642877663	0.009063008371612261	0.051543327906368855	1.0
LUDB	126	data/126	9	150	TIK	False	0.1210714030217762	0.0031156719687367054	0.009260456269788667	0.043077145471089796	1.0
LUDB	126	data/126	1	150	FD	True	0.12490200272461265	0.0019879774420891545	0.007308574966566123	0.04894634249131353	1.0
LUDB	126	data/126	2	150	FD	True	0.13535057034799566	0.0019859934658017567	0.006965476013027025	0.05037714224458025	1.0
LUDB	126	data/126	3	150	FD	True	0.1258797912455488	0.002147836104396164	0.008181127375546474	0.048775392064313534	1.0
LUDB	126	data/126	4	150	FD	True	0.12769346670478002	0.002243195303577383	0.0077255385074366505	0.05586135831053061	1.0
LUDB	126	data/126	5	150	FD	True	0.1295928796036285	0.002058197910446654	0.0074567804769667	0.056278010860274966	1.0
LUDB	126	data/126	6	150	FD	True	0.12085943542766439	0.0021102390567652417	0.007547788370022996	0.04249380679581108	1.0
LUDB	126	data/126	7	150	FD	True	0.13187361939495812	0.002270916712109638	0.008142243818427526	0.05151989702666921	1.0
LUDB	126	data/126	8	150	FD	True	0.12815898293229455	0.0019118911930029736	0.006937475859539824	0.0585020018670454	1.0
LUDB	126	data/126	9	150	FD	True	0.11767177267876039	0.0019887941068149266	0.007112707869897899	0.049847430545144414	1.0
LUDB	126	data/126	1	150	SG	True	0.12336864049866857	0.0019877169890110454	0.007308925330598819	0.049290761306953895	1.0
LUDB	126	data/126	2	150	SG	True	0.13448161369614176	0.0019849848606517833	0.00696242082235422	0.05063850881344994	1.0
LUDB	126	data/126	3	150	SG	True	0.12475936624823311	0.002146866270175024	0.00818040821072094	0.04899736671157295	1.0
LUDB	126	data/126	4	150	SG	True	0.126942974045398	0.0022425247292259054	0.00772437303819324	0.056187186192716565	1.0
LUDB	126	data/126	5	150	SG	True	0.12903563579065538	0.0020569350166600286	0.007449512546105113	0.05642506962520368	1.0
LUDB	126	data/126	6	150	SG	True	0.1200483270040592	0.0021098531767033296	0.00754750660501492	0.042807940521674616	1.0
LUDB	126	data/126	7	150	SG	True	0.1316297465073715	0.0022697072383936986	0.008139445236787344	0.05184372576399118	1.0
LUDB	126	data/126	8	150	SG	True	0.1289568892235122	0.0019112252546217418	0.0069358465994063786	0.05877268934492862	1.0
LUDB	126	data/126	9	150	SG	True	0.11674693202357808	0.0019881923971637795	0.007110461809496378	0.05013430696339339	1.0
LUDB	126	data/126	1	150	SPEC	True	0.12490272536986952	0.001987992434137382	0.007308623892329238	0.048939140990839354	1.0
LUDB	126	data/126	2	150	SPEC	True	0.1353677753972061	0.0019860212705748803	0.0069655318687673025	0.05037348332471599	1.0
LUDB	126	data/126	3	150	SPEC	True	0.12588336079157428	0.0021478636262497034	0.008181173997647452	0.048771934387909395	1.0
LUDB	126	data/126	4	150	SPEC	True	0.12769114444697155	0.002243219378909312	0.007725593312586801	0.05585570597022967	1.0
LUDB	126	data/126	5	150	SPEC	True	0.1295973739047532	0.0020582310058755676	0.00745685992540246	0.056278373430388565	1.0
LUDB	126	data/126	6	150	SPEC	True	0.12085921549336134	0.0021102578136948857	0.007547837574261027	0.04248778969365349	1.0
LUDB	126	data/126	7	150	SPEC	True	0.13186424180786346	0.0022709505371228075	0.00814230897794864	0.051513496346357976	1.0
LUDB	126	data/126	8	150	SPEC	True	0.1281403869262306	0.0019119130153473125	0.006937527531110762	0.05849850934048036	1.0
LUDB	126	data/126	9	150	SPEC	True	0.11767496554473526	0.00198881495685015	0.00711276147769747	0.049842157158410255	1.0
LUDB	126	data/126	1	150	SG0SPEC	True	0.12229543710766519	0.001982524592456303	0.007304284600036685	0.0501501558871532	1.0
LUDB	126	data/126	2	150	SG0SPEC	True	0.13305360511398842	0.001978759865827847	0.006955974230406845	0.05121199187175476	1.0
LUDB	126	data/126	3	150	SG0SPEC	True	0.12418001159587928	0.0021403966907858796	0.008175209458804697	0.049585707010406155	1.0
LUDB	126	data/126	4	150	SG0SPEC	True	0.12618614080084184	0.0022358370890315426	0.007718490197991976	0.05682912653193051	1.0
LUDB	126	data/126	5	150	SG0SPEC	True	0.12846548458270476	0.0020499351215951286	0.007439622867236492	0.05655356065919797	1.0
LUDB	126	data/126	6	150	SG0SPEC	True	0.12083296204341429	0.0021037719608071924	0.007542196427283595	0.043593977493623044	1.0
LUDB	126	data/126	7	150	SG0SPEC	True	0.13267192160058547	0.0022617457338083248	0.008131360923123984	0.05262414543560814	1.0
LUDB	126	data/126	8	150	SG0SPEC	True	0.1305334786016263	0.0019057029749497923	0.006930515898208052	0.05930982786052568	1.0
LUDB	126	data/126	9	150	SG0SPEC	True	0.11685385321603937	0.0019824625754338967	0.007104212219137517	0.050759789421279296	1.0
LUDB	126	data/126	1	150	TIK	True	0.12169357095352223	0.001976456694124077	0.007282562679981076	0.051547934577723345	1.0
LUDB	126	data/126	2	150	TIK	True	0.13338621254302743	0.0019705241270550674	0.006929480464168058	0.05241877971725663	1.0
LUDB	126	data/126	3	150	TIK	True	0.12391963007577403	0.0021315567332999474	0.008146909442120548	0.050631371220392705	1.0
LUDB	126	data/126	4	150	TIK	True	0.12426024028169107	0.002227872096782753	0.007698973369755567	0.05795132004930029	1.0
LUDB	126	data/126	5	150	TIK	True	0.12630360863978327	0.0020401765533939746	0.007402611806253827	0.056890130525229725	1.0
LUDB	126	data/126	6	150	TIK	True	0.12319654164954318	0.0020955453322500034	0.007519827500874181	0.04504851201175695	1.0
LUDB	126	data/126	7	150	TIK	True	0.1342542418377166	0.002251365014990553	0.00809851687658246	0.05394720221236242	1.0
LUDB	126	data/126	8	150	TIK	True	0.12942955549011062	0.0018989971945458945	0.006907711470676395	0.0603159721544152	1.0
LUDB	126	data/126	9	150	TIK	True	0.11749134573828986	0.001975185578565606	0.007075658744180951	0.05180728469943521	1.0
LUDB	127	data/127	1	40	TIK	False	0.13900095657405534	0.0006330332392366977	0.004027977445156958	0.06351349908655184	1.0
LUDB	127	data/127	2	40	TIK	False	0.1205997678590486	0.0007405065464031358	0.004556968713455061	0.053484248159654246	1.0
LUDB	127	data/127	3	40	TIK	False	0.1143725786687741	0.0007632069261244253	0.005269703781911134	0.05674736567995768	1.0
LUDB	127	data/127	4	40	TIK	False	0.10987257513128507	0.0006793545779946715	0.004291314272901928	0.05884712357503116	1.0
LUDB	127	data/127	1	100	TIK	False	0.16787471084450548	0.0007025883726153268	0.004175210502987548	0.08584435104608654	1.0
LUDB	127	data/127	2	100	TIK	False	0.16019283892213684	0.0007840310344100278	0.0046130286746997595	0.066524619743311	1.0
LUDB	127	data/127	3	100	TIK	False	0.1269890448098786	0.0008020241894310827	0.00528286150837833	0.07061300503096599	1.0
LUDB	127	data/127	4	100	TIK	False	0.1341115085589505	0.0007263517390011657	0.004371505102358454	0.08414087945699952	1.0
LUDB	127	data/127	1	150	TIK	False	0.16908090192395778	0.0007029193001724931	0.004175364106552668	0.08647719835903202	1.0
LUDB	127	data/127	2	150	TIK	False	0.15779670095011428	0.000784512907876686	0.004613197053362116	0.0665075029352594	1.0
LUDB	127	data/127	3	150	TIK	False	0.1264551607914297	0.000802327737912302	0.005282792239717105	0.07110205950155454	1.0
LUDB	127	data/127	4	150	TIK	False	0.1321205551319763	0.000726617264290778	0.0043717591641559495	0.08416592114390842	1.0
LUDB	127	data/127	1	150	FD	True	0.11103969837754547	0.0005087046868923851	0.0036891853623943266	0.05746666797192582	1.0
LUDB	127	data/127	2	150	FD	True	0.08146299974611143	0.000587953670998621	0.004173502159353414	0.0463146537625948	1.0
LUDB	127	data/127	3	150	FD	True	0.09029012503062682	0.0006113600460540289	0.004853029732372357	0.04934806674441712	1.0
LUDB	127	data/127	4	150	FD	True	0.11529520642722177	0.0005439803218495336	0.0039746472257607005	0.052784108207581296	1.0
LUDB	127	data/127	1	150	SG	True	0.10930824738285742	0.0005077759988078772	0.003691501032547865	0.057012542503564474	1.0
LUDB	127	data/127	2	150	SG	True	0.0920426438089666	0.0005873541563686199	0.004178332409699311	0.0461361507396096	1.0
LUDB	127	data/127	3	150	SG	True	0.09125009702819376	0.000611207151390393	0.004859190836680185	0.04919921653704245	1.0
LUDB	127	data/127	4	150	SG	True	0.1268229568485994	0.0005434076645369938	0.003978874346642538	0.05223980655336072	1.0
LUDB	127	data/127	1	150	SPEC	True	0.1110866907427891	0.0005087225619194029	0.003689179610214512	0.057493534307974534	1.0
LUDB	127	data/127	2	150	SPEC	True	0.08160811229399186	0.0005879650352113777	0.004173486026554109	0.046329313829946143	1.0
LUDB	127	data/127	3	150	SPEC	True	0.09027366163579852	0.0006113637965808084	0.004853005402682286	0.04936092933509273	1.0
LUDB	127	data/127	4	150	SPEC	True	0.11516559446463576	0.0005439912567971303	0.003974632780423034	0.05281174967814242	1.0
LUDB	127	data/127	1	150	SG0SPEC	True	0.10260753839055342	0.0005058618542650643	0.00369393958803395	0.054260341345720796	1.0
LUDB	127	data/127	2	150	SG0SPEC	True	0.12080250473115192	0.0005863417144833358	0.004182578933515889	0.04475498329659113	1.0
LUDB	127	data/127	3	150	SG0SPEC	True	0.09115135420751855	0.0006107118497200955	0.00486459523853228	0.04770990161375412	1.0
LUDB	127	data/127	4	150	SG0SPEC	True	0.16192360724283517	0.0005422635115837444	0.003982637266885775	0.04944468704512664	1.0
LUDB	127	data/127	1	150	TIK	True	0.08451152769935771	0.0005017931695139003	0.0036937568066124104	0.050260657098290175	1.0
LUDB	127	data/127	2	150	TIK	True	0.1262054904465886	0.000583909718511228	0.004184201678508459	0.04261074563495354	1.0
LUDB	127	data/127	3	150	TIK	True	0.09007741587243163	0.0006084698497042066	0.004868343634151142	0.04561935890830366	1.0
LUDB	127	data/127	4	150	TIK	True	0.19887935337546714	0.0005397484891372809	0.003984166668043454	0.04576147267000413	1.0
LUDB	128	data/128	1	40	TIK	False	0.12462587217885468	0.002567443481887899	0.011704806463172705	0.020379260574218818	1.0
LUDB	128	data/128	2	40	TIK	False	0.17634467966424336	0.0023722205420827975	0.01085681647154199	0.020765662816574375	1.0
LUDB	128	data/128	3	40	TIK	False	0.11754006054452484	0.002598562172434372	0.012041738627090365	0.021388208117057165	1.0
LUDB	128	data/128	4	40	TIK	False	0.1304931813596938	0.0025527162075249274	0.011619716247621826	0.0237393601513004	1.0
LUDB	128	data/128	5	40	TIK	False	0.1779557788311271	0.0026714871358213617	0.011306257895012571	0.01987635050473045	1.0
LUDB	128	data/128	6	40	TIK	False	0.11681429356458994	0.002687688227692688	0.012025808366582773	0.021785982942972498	1.0
LUDB	128	data/128	7	40	TIK	False	0.16186106378189266	0.0025397417639848006	0.011716337745836842	0.023196679639572487	1.0
LUDB	128	data/128	1	100	TIK	False	0.1367715140289875	0.002671282350564835	0.011887675573851817	0.02952163829775219	1.0
LUDB	128	data/128	2	100	TIK	False	0.19500145562755225	0.002469522923469042	0.010998811741242188	0.0356801309267264	1.0
LUDB	128	data/128	3	100	TIK	False	0.14059640785327868	0.0027204596503395736	0.012237351783039396	0.041471338891015674	1.0
LUDB	128	data/128	4	100	TIK	False	0.16312194225845764	0.0026602594126312784	0.011805562712617821	0.03894700391954222	1.0
LUDB	128	data/128	5	100	TIK	False	0.1262798543903288	0.0027616712453029366	0.011373231421645407	0.03402500313070828	1.0
LUDB	128	data/128	6	100	TIK	False	0.1302060430023378	0.0028163503918009498	0.012296176806820961	0.036248542853193684	1.0
LUDB	128	data/128	7	100	TIK	False	0.2126073908766575	0.0026681796048599322	0.011940118988749337	0.0389745433079246	1.0
LUDB	128	data/128	1	150	TIK	False	0.1352341513299642	0.00267240065361162	0.011887410859653232	0.029496613692493574	1.0
LUDB	128	data/128	2	150	TIK	False	0.19721442249486243	0.002470044051788705	0.0109988846988999	0.03562398245977596	1.0
LUDB	128	data/128	3	150	TIK	False	0.14139123976601364	0.0027210162582495083	0.012237524318773422	0.04144500463721106	1.0
LUDB	128	data/128	4	150	TIK	False	0.16121560577676977	0.002660964090247379	0.011805331346958124	0.03884332353999349	1.0
LUDB	128	data/128	5	150	TIK	False	0.1276910993655125	0.0027617464732992408	0.011373731186706081	0.03406644734185949	1.0
LUDB	128	data/128	6	150	TIK	False	0.13014270645104076	0.0028171868901469763	0.01229615611565026	0.03621849962046753	1.0
LUDB	128	data/128	7	150	TIK	False	0.21672105691187757	0.002669099461530331	0.011940050118222273	0.03892926350265431	1.0
LUDB	128	data/128	1	150	FD	True	0.13208071257015058	0.00164606035991977	0.008616360113763311	0.019965888072831933	1.0
LUDB	128	data/128	2	150	FD	True	0.10518984374836517	0.001528992207087092	0.00804245531336652	0.022446155668742827	1.0
LUDB	128	data/128	3	150	FD	True	0.15786799867017456	0.0016610469614195746	0.008885397249701357	0.02423145186230648	1.0
LUDB	128	data/128	4	150	FD	True	0.14052965271783555	0.0016346269382055384	0.008558982474305556	0.02482757531661422	1.0
LUDB	128	data/128	5	150	FD	True	0.14777156721615126	0.0017282152851161004	0.008020141330559517	0.021700815712602677	1.0
LUDB	128	data/128	6	150	FD	True	0.1578582427520475	0.0017463199970067444	0.00900186614366212	0.022342854136080493	1.0
LUDB	128	data/128	7	150	FD	True	0.11478578117002461	0.0016388981846578018	0.008736356896468159	0.024331474212598847	1.0
LUDB	128	data/128	1	150	SG	True	0.13338307605880476	0.0016418625414949825	0.008608582024753432	0.019828223104265612	1.0
LUDB	128	data/128	2	150	SG	True	0.09962871337584533	0.001525537976806162	0.008035676662373845	0.022114450683811557	1.0
LUDB	128	data/128	3	150	SG	True	0.1567483366105632	0.0016567448096509345	0.008876806893915762	0.023787314646588367	1.0
LUDB	128	data/128	4	150	SG	True	0.14244706520938102	0.0016305440020618102	0.008551273429701215	0.024516568525721563	1.0
LUDB	128	data/128	5	150	SG	True	0.1460203818081718	0.0017239484571967831	0.008012796160516993	0.02136154849076146	1.0
LUDB	128	data/128	6	150	SG	True	0.16146640921814348	0.0017417461810427064	0.008996807630101588	0.02204400047950162	1.0
LUDB	128	data/128	7	150	SG	True	0.11335077981321502	0.0016347504641499389	0.008731110439808088	0.024045912173509522	1.0
LUDB	128	data/128	1	150	SPEC	True	0.13206739102319673	0.0016461398058201517	0.008616394937075377	0.019972776054772497	1.0
LUDB	128	data/128	2	150	SPEC	True	0.10531567683105568	0.0015290575222469734	0.008042485300956215	0.022461495377136154	1.0
LUDB	128	data/128	3	150	SPEC	True	0.15790842892412527	0.001661129159058677	0.008885436935065874	0.024251182018206616	1.0
LUDB	128	data/128	4	150	SPEC	True	0.14049903251585324	0.0016347044289035735	0.00855901710857979	0.024843023366514845	1.0
LUDB	128	data/128	5	150	SPEC	True	0.14785103308877617	0.0017282948957139306	0.008020167722729836	0.021716621873022725	1.0
LUDB	128	data/128	6	150	SPEC	True	0.15782527498192597	0.001746405787482793	0.009001889501991217	0.022357930978911204	1.0
LUDB	128	data/128	7	150	SPEC	True	0.11483180710574675	0.0016389769803542315	0.008736380296283364	0.024345534690912673	1.0
LUDB	128	data/128	1	150	SG0SPEC	True	0.12891649210179051	0.0016320129698507908	0.008601557413786626	0.018815264220960266	1.0
LUDB	128	data/128	2	150	SG0SPEC	True	0.08864216164109906	0.0015174615243991364	0.008029812679661125	0.020404916760422703	1.0
LUDB	128	data/128	3	150	SG0SPEC	True	0.16100007340600714	0.0016460921296753556	0.008869392894484029	0.02162734828605734	1.0
LUDB	128	data/128	4	150	SG0SPEC	True	0.14298811536638534	0.001620803797293751	0.008544433465489184	0.02272834526232633	1.0
LUDB	128	data/128	5	150	SG0SPEC	True	0.13465082621682922	0.0017143857074533378	0.008007142096291857	0.019712398473792043	1.0
LUDB	128	data/128	6	150	SG0SPEC	True	0.16708431407392232	0.001731215528469324	0.008992203556813835	0.02047170005588694	1.0
LUDB	128	data/128	7	150	SG0SPEC	True	0.10820114881607855	0.0016248107571572063	0.008726029600425195	0.022275613323265085	1.0
LUDB	128	data/128	1	150	TIK	True	0.1300718418610772	0.0016217333000020835	0.008575729691890157	0.016811214338997463	1.0
LUDB	128	data/128	2	150	TIK	True	0.1008893507081816	0.0015096793652429328	0.008006936042024185	0.017616100113674045	1.0
LUDB	128	data/128	3	150	TIK	True	0.1775091966147056	0.0016353406897519007	0.008841351323508311	0.018076926059224858	1.0
LUDB	128	data/128	4	150	TIK	True	0.20981787758182738	0.0016107555514904529	0.00851898186091306	0.019627965503260746	1.0
LUDB	128	data/128	5	150	TIK	True	0.12665023721844101	0.0017055426901698332	0.00798852107206985	0.017198982687076706	1.0
LUDB	128	data/128	6	150	TIK	True	0.1827284904791911	0.0017188319729267254	0.008967021931766482	0.017624439028472355	1.0
LUDB	128	data/128	7	150	TIK	True	0.10519436877461683	0.001613832529660495	0.008703077643516658	0.018912243352455522	1.0
LUDB	129	data/129	1	40	TIK	False	0.10561488887573035	0.0011652482884851314	0.011143427794381695	0.03309749821600308	1.0
LUDB	129	data/129	2	40	TIK	False	0.12709115731748116	0.0010843268003985981	0.010761109977188182	0.026239296867103426	1.0
LUDB	129	data/129	3	40	TIK	False	0.13569323085308066	0.0009642143531710593	0.009908470815111108	0.02933396840557354	1.0
LUDB	129	data/129	4	40	TIK	False	0.1183125560899553	0.001132071957025022	0.011594235314589085	0.03282543936830334	1.0
LUDB	129	data/129	5	40	TIK	False	0.12292709925703045	0.001070786002070368	0.01108854882635374	0.028263367601054485	1.0
LUDB	129	data/129	6	40	TIK	False	0.14129652304733226	0.00084133386258472	0.008295406571162988	0.029748716832772543	1.0
LUDB	129	data/129	7	40	TIK	False	0.102913747250075	0.0011856701358779452	0.011522795835773652	0.028024233083094173	1.0
LUDB	129	data/129	8	40	TIK	False	0.10340275800362894	0.0011244039892427924	0.011231735520700923	0.03436788904675684	1.0
LUDB	129	data/129	1	100	TIK	False	0.11849697391783158	0.001251644988741456	0.011558174281595697	0.0460161159444458	1.0
LUDB	129	data/129	2	100	TIK	False	0.09952429463254638	0.0011363325008262176	0.010960583331051026	0.03180126097208855	1.0
LUDB	129	data/129	3	100	TIK	False	0.25150759987777965	0.0010089965821086964	0.010127499441309723	0.037994948272948394	1.0
LUDB	129	data/129	4	100	TIK	False	0.1040849407350866	0.001201614419320079	0.011956179754756121	0.042722749744934764	1.0
LUDB	129	data/129	5	100	TIK	False	0.08565818565518009	0.0011309592265367607	0.011376412045141142	0.03966983461419803	1.0
LUDB	129	data/129	6	100	TIK	False	0.22024214106167428	0.0008953953462554884	0.008559177057775152	0.03675808139824234	1.0
LUDB	129	data/129	7	100	TIK	False	0.09081158665841688	0.0012496451156382017	0.01191185427363411	0.037881575722261605	1.0
LUDB	129	data/129	8	100	TIK	False	0.1430546319272931	0.0011904211801599376	0.011564441118562967	0.04226115110237918	1.0
LUDB	129	data/129	1	150	TIK	False	0.11712919724687992	0.0012517216240178334	0.011558521645511844	0.04601169584462612	1.0
LUDB	129	data/129	2	150	TIK	False	0.09992492052030535	0.0011364117669011322	0.010959746530932988	0.03181219767911988	1.0
LUDB	129	data/129	3	150	TIK	False	0.22490708538078588	0.0010088222887843872	0.01012679302022375	0.03800401429596601	1.0
LUDB	129	data/129	4	150	TIK	False	0.10530456928888071	0.0012016902211902584	0.011955150400190016	0.04274404729942309	1.0
LUDB	129	data/129	5	150	TIK	False	0.08882118153065516	0.0011311545702337074	0.011375385702129278	0.03970232444850419	1.0
LUDB	129	data/129	6	150	TIK	False	0.22013653028096358	0.0008955355504016379	0.008558301195438198	0.03676215085102523	1.0
LUDB	129	data/129	7	150	TIK	False	0.0894831012342307	0.0012495621643174382	0.011911469278580661	0.03792742731919272	1.0
LUDB	129	data/129	8	150	TIK	False	0.1449406547662967	0.0011906792253758099	0.011563222888211492	0.042271355305451466	1.0
LUDB	129	data/129	1	150	FD	True	0.09038876212932109	0.0008611386573290724	0.00952580868242539	0.026158116657855265	1.0
LUDB	129	data/129	2	150	FD	True	0.11125157169410896	0.0008310026230030885	0.00941326765688901	0.01914802006629383	1.0
LUDB	129	data/129	3	150	FD	True	0.08785037236984279	0.0007359595138039119	0.008663929979832051	0.021757990234632384	1.0
LUDB	129	data/129	4	150	FD	True	0.06898551988685873	0.0008574521109084696	0.010089254594774135	0.02534925285847998	1.0
LUDB	129	data/129	5	150	FD	True	0.07095993352101916	0.0008118367760412785	0.009660128299756508	0.021893236370866796	1.0
LUDB	129	data/129	6	150	FD	True	0.09970478647105205	0.0006350289228933807	0.00718784569542768	0.022344134334756287	1.0
LUDB	129	data/129	7	150	FD	True	0.13440177258574873	0.0008940692962881766	0.009868252466099375	0.02100399708132125	1.0
LUDB	129	data/129	8	150	FD	True	0.12270818009014328	0.0008411908428165922	0.009660226625158022	0.025677128897864825	1.0
LUDB	129	data/129	1	150	SG	True	0.09433722711162838	0.0008606755186832199	0.009520727408649302	0.025912225142278717	1.0
LUDB	129	data/129	2	150	SG	True	0.11405445748817306	0.0008305711523335508	0.009414307754413032	0.019061171640074672	1.0
LUDB	129	data/129	3	150	SG	True	0.0865076622587144	0.0007360437032129888	0.008663180362409078	0.021617937416724853	1.0
LUDB	129	data/129	4	150	SG	True	0.07469673744870735	0.0008575258530887156	0.010085382550780852	0.025174229296901152	1.0
LUDB	129	data/129	5	150	SG	True	0.08236536606826433	0.00081221324679988	0.009661170028156573	0.021693822384471585	1.0
LUDB	129	data/129	6	150	SG	True	0.09079727256216637	0.0006347964647590386	0.007184856223938365	0.022207041061016973	1.0
LUDB	129	data/129	7	150	SG	True	0.15804160982146373	0.0008941823893814692	0.009869589884143146	0.020840826933619116	1.0
LUDB	129	data/129	8	150	SG	True	0.13097142412582413	0.0008413419430728013	0.009658840944760987	0.02553131052454844	1.0
LUDB	129	data/129	1	150	SPEC	True	0.09033606933134211	0.0008611484790307316	0.009525836546776512	0.026170149626953222	1.0
LUDB	129	data/129	2	150	SPEC	True	0.11120326545059626	0.0008310102429349587	0.009413265505077527	0.01915169314494061	1.0
LUDB	129	data/129	3	150	SPEC	True	0.0878726762077392	0.0007359584892841468	0.008663935031589737	0.02176398201429056	1.0
LUDB	129	data/129	4	150	SPEC	True	0.06894579694659632	0.0008574514192558032	0.010089276156324014	0.02535785499492478	1.0
LUDB	129	data/129	5	150	SPEC	True	0.07078783357272654	0.0008118306138601682	0.009660126613633966	0.021902797643024607	1.0
LUDB	129	data/129	6	150	SPEC	True	0.09994359834621583	0.0006350334845191557	0.007187861859918929	0.022350712182898285	1.0
LUDB	129	data/129	7	150	SPEC	True	0.1340604490125913	0.0008940679094588487	0.009868248540966794	0.021011416602588193	1.0
LUDB	129	data/129	8	150	SPEC	True	0.12250313943327473	0.000841189732106343	0.009660235451746033	0.025684652904354545	1.0
LUDB	129	data/129	1	150	SG0SPEC	True	0.12023577399407767	0.0008595126786558677	0.009517063187241763	0.024508157294345443	1.0
LUDB	129	data/129	2	150	SG0SPEC	True	0.12302890095653315	0.000830167939018538	0.0094153356061123	0.018572212173156303	1.0
LUDB	129	data/129	3	150	SG0SPEC	True	0.08837767912498339	0.000736231461066215	0.0086626946557576	0.02083155261095557	1.0
LUDB	129	data/129	4	150	SG0SPEC	True	0.11324401774828526	0.000858005247204037	0.010082619675918258	0.02416529302545274	1.0
LUDB	129	data/129	5	150	SG0SPEC	True	0.11834212024006492	0.000813397246256078	0.009662320884637107	0.020706814566738556	1.0
LUDB	129	data/129	6	150	SG0SPEC	True	0.08843694998762856	0.0006346455862792004	0.007182649958148818	0.02142031464122662	1.0
LUDB	129	data/129	7	150	SG0SPEC	True	0.1659226397160499	0.0008952374086735442	0.009870876123583602	0.019928451486188676	1.0
LUDB	129	data/129	8	150	SG0SPEC	True	0.14818234768082386	0.0008417332757794592	0.009657957091544073	0.02460108878552731	1.0
LUDB	129	data/129	1	150	TIK	True	0.15431143079853415	0.0008584808803199591	0.009471731330521555	0.022684944329207642	1.0
LUDB	129	data/129	2	150	TIK	True	0.13047843029534578	0.0008288822121766982	0.009389378818468708	0.017968639216809218	1.0
LUDB	129	data/129	3	150	TIK	True	0.110447807393608	0.0007359365774512298	0.008636992251407396	0.019699828685184446	1.0
LUDB	129	data/129	4	150	TIK	True	0.06947357119961454	0.000859151898793007	0.010042969672391728	0.022761617239081943	1.0
LUDB	129	data/129	5	150	TIK	True	0.0791575623494945	0.000815981421124322	0.009635223884662458	0.019520781659624398	1.0
LUDB	129	data/129	6	150	TIK	True	0.09194612378615918	0.0006341944146055377	0.007156039039430188	0.02044140361772078	1.0
LUDB	129	data/129	7	150	TIK	True	0.10069867066482063	0.0008980457734459548	0.00983606586728939	0.018840862140377328	1.0
LUDB	129	data/129	8	150	TIK	True	0.10971708705852187	0.000843044619007234	0.00961999197626608	0.023538328091365152	1.0
LUDB	13	data/13	1	40	TIK	False	0.1783183083007461	0.0011771218658872186	0.010570002131579345	0.05303060512018423	1.0
LUDB	13	data/13	2	40	TIK	False	0.12499756225001603	0.001276122460848908	0.011205896465380361	0.04690461807341756	1.0
LUDB	13	data/13	3	40	TIK	False	0.11277449130906625	0.0013340156601140665	0.011961826467262395	0.05542729938003045	1.0
LUDB	13	data/13	4	40	TIK	False	0.11580906532104941	0.0012774079830901466	0.011558035573928234	0.048158450682963025	1.0
LUDB	13	data/13	5	40	TIK	False	0.12757477320856755	0.0012786555740444392	0.011401836376681225	0.050940776375693955	1.0
LUDB	13	data/13	6	40	TIK	False	0.12056216965633942	0.0012587014810086174	0.011416133141271032	0.04679536488200544	1.0
LUDB	13	data/13	7	40	TIK	False	0.10564246007734	0.001257389539548597	0.011009256542892422	0.05091659789269697	1.0
LUDB	13	data/13	1	100	TIK	False	0.15928790426294887	0.0012326611538866316	0.01062490986086154	0.05681333815873528	1.0
LUDB	13	data/13	2	100	TIK	False	0.15081488556775532	0.0013208487654311606	0.011225117299538987	0.051660141199341	1.0
LUDB	13	data/13	3	100	TIK	False	0.11365398919843539	0.0013946257083025909	0.012005828212401643	0.06404837486711241	1.0
LUDB	13	data/13	4	100	TIK	False	0.11905280001710916	0.0013254050372029647	0.011610285017268861	0.05203210585864898	1.0
LUDB	13	data/13	5	100	TIK	False	0.15195947192121673	0.0013397860894291326	0.011425431543345096	0.05838750000629988	1.0
LUDB	13	data/13	6	100	TIK	False	0.13848976875713462	0.0013113065270263316	0.011452661360196082	0.051307231524709104	1.0
LUDB	13	data/13	7	100	TIK	False	0.14994814847924065	0.0013053354437994795	0.011023478816000657	0.05472060316072918	1.0
LUDB	13	data/13	1	150	TIK	False	0.15776307292592173	0.0012329728181934834	0.010624399369638906	0.05692627176413411	1.0
LUDB	13	data/13	2	150	TIK	False	0.14919627333826327	0.0013208925867896843	0.011224708122568643	0.051686037581155975	1.0
LUDB	13	data/13	3	150	TIK	False	0.1154408156643952	0.0013948204231021832	0.012005179181089875	0.06416814746548928	1.0
LUDB	13	data/13	4	150	TIK	False	0.11894255856847583	0.0013255746343728532	0.011609940801986993	0.05215793948050869	1.0
LUDB	13	data/13	5	150	TIK	False	0.1504016329824951	0.001340123305648799	0.011425148204189009	0.05842091292372047	1.0
LUDB	13	data/13	6	150	TIK	False	0.1395524412350522	0.0013115046702070919	0.01145224827082348	0.05137307865996585	1.0
LUDB	13	data/13	7	150	TIK	False	0.15015222201788783	0.00130528471040344	0.011023098566753521	0.05479622448215365	1.0
LUDB	13	data/13	1	150	FD	True	0.10788126471545853	0.0009494492329464558	0.009643835896262042	0.046416682813085315	1.0
LUDB	13	data/13	2	150	FD	True	0.09470199990037206	0.001030111812115412	0.010238136818623301	0.04408161409238443	1.0
LUDB	13	data/13	3	150	FD	True	0.110010157141164	0.00107683643046763	0.010907262935999883	0.049929017717952544	1.0
LUDB	13	data/13	4	150	FD	True	0.0907048244964269	0.001035206933790414	0.01053664583079516	0.04236002446984204	1.0
LUDB	13	data/13	5	150	FD	True	0.09236282886856571	0.0010347204253448174	0.010413642276997247	0.047278502870106875	1.0
LUDB	13	data/13	6	150	FD	True	0.11617322805613786	0.0010214491443912728	0.010412540504453494	0.04256016691485404	1.0
LUDB	13	data/13	7	150	FD	True	0.09565564469224636	0.0010169319409887192	0.010040548379977464	0.04596887770241302	1.0
LUDB	13	data/13	1	150	SG	True	0.1070824166071033	0.0009486099135933486	0.00965175374373492	0.046339998726304225	1.0
LUDB	13	data/13	2	150	SG	True	0.09542014472555133	0.0010295851354004326	0.01024917894584656	0.04400609411172312	1.0
LUDB	13	data/13	3	150	SG	True	0.10994936636378529	0.0010759039516976523	0.010916758478075664	0.04979723942413941	1.0
LUDB	13	data/13	4	150	SG	True	0.08952637495897973	0.0010346947126063614	0.010546297170952693	0.04231407843031945	1.0
LUDB	13	data/13	5	150	SG	True	0.09359299824748922	0.0010338453184751707	0.010422857994695453	0.04717806765318594	1.0
LUDB	13	data/13	6	150	SG	True	0.10334422265425493	0.0010209138301434137	0.010421791106958431	0.042494968547204734	1.0
LUDB	13	data/13	7	150	SG	True	0.09572830583372838	0.0010163011489528768	0.01005006241735099	0.04592136473406313	1.0
LUDB	13	data/13	1	150	SPEC	True	0.10793197703435854	0.00094946437263375	0.009643804086327307	0.046424433330376824	1.0
LUDB	13	data/13	2	150	SPEC	True	0.09472082680262302	0.00103012070883943	0.010238091892736261	0.04408865166528705	1.0
LUDB	13	data/13	3	150	SPEC	True	0.1100409215512332	0.0010768531250882395	0.010907225020800888	0.049938744286582626	1.0
LUDB	13	data/13	4	150	SPEC	True	0.09073715378726883	0.0010352162335225082	0.010536605600699366	0.042365273669585105	1.0
LUDB	13	data/13	5	150	SPEC	True	0.09237522373775053	0.001034735980120018	0.010413606155476979	0.04728689538488045	1.0
LUDB	13	data/13	6	150	SPEC	True	0.11639160329120916	0.0010214590949949537	0.010412503904756197	0.042565926364532124	1.0
LUDB	13	data/13	7	150	SPEC	True	0.0956699791034437	0.0010169432420426153	0.010040510990217329	0.045973775476555415	1.0
LUDB	13	data/13	1	150	SG0SPEC	True	0.10268393116279144	0.0009473369232168417	0.009658927747175795	0.045489819390888094	1.0
LUDB	13	data/13	2	150	SG0SPEC	True	0.09036936738245026	0.001029370587480117	0.01025843353764159	0.04332129505127584	1.0
LUDB	13	data/13	3	150	SG0SPEC	True	0.1058921660248762	0.0010746332258518298	0.010924675320420926	0.04873158306976138	1.0
LUDB	13	data/13	4	150	SG0SPEC	True	0.08854656152108042	0.0010340047030194205	0.010554409352030128	0.0418774012853494	1.0
LUDB	13	data/13	5	150	SG0SPEC	True	0.09485320021538014	0.0010326353954130492	0.010430586278810883	0.04633062941358586	1.0
LUDB	13	data/13	6	150	SG0SPEC	True	0.0886016893736119	0.001020431643237041	0.010429573623444464	0.0419607718944884	1.0
LUDB	13	data/13	7	150	SG0SPEC	True	0.09447876016984788	0.001015415291286594	0.010057977261258916	0.04543765568794548	1.0
LUDB	13	data/13	1	150	TIK	True	0.09547231880875384	0.0009436506251891795	0.009657252682676828	0.04463272508098944	1.0
LUDB	13	data/13	2	150	TIK	True	0.08497094342137755	0.00102732778464412	0.01025748274507811	0.0426155713075367	1.0
LUDB	13	data/13	3	150	TIK	True	0.10001750063816472	0.0010707485506050568	0.010923394940009564	0.04736413955822775	1.0
LUDB	13	data/13	4	150	TIK	True	0.08415980391072365	0.0010312178659654977	0.01055071980481144	0.04161777416541547	1.0
LUDB	13	data/13	5	150	TIK	True	0.10079735927627746	0.001028289284493309	0.010425101458323672	0.045296475242745264	1.0
LUDB	13	data/13	6	150	TIK	True	0.09122122016333037	0.0010182217094061752	0.01042408050497709	0.04155215406165349	1.0
LUDB	13	data/13	7	150	TIK	True	0.09362455146610148	0.001011735476587557	0.010054689647679142	0.04504483373675434	1.0
LUDB	130	data/130	1	40	TIK	False	0.14328171865648354	0.0018591716310298132	0.0076538154964340115	0.03443056953909889	1.0
LUDB	130	data/130	2	40	TIK	False	0.13489115435798057	0.0016265462358569514	0.005761859356414603	0.03960600043104501	1.0
LUDB	130	data/130	3	40	TIK	False	0.16304562800083397	0.001491447206806307	0.006315611320018197	0.03921406423783599	1.0
LUDB	130	data/130	4	40	TIK	False	0.14892860309916073	0.001695012199284109	0.006753260935031404	0.05604871172056516	1.0
LUDB	130	data/130	5	40	TIK	False	0.1615637987365378	0.0015950156349132476	0.005806790646611544	0.038452381761555174	1.0
LUDB	130	data/130	6	40	TIK	False	0.14175868722640322	0.0016653950081863692	0.006428677486013833	0.04722996161951326	1.0
LUDB	130	data/130	7	40	TIK	False	0.18752825003487725	0.0017054175736626596	0.0064621428320530685	0.05166006990303849	1.0
LUDB	130	data/130	1	100	TIK	False	0.181360829993791	0.001994994151991888	0.007784436500893277	0.0660023487329137	1.0
LUDB	130	data/130	2	100	TIK	False	0.16534177994716143	0.0016802590946860007	0.005725188418635188	0.04793664647340442	1.0
LUDB	130	data/130	3	100	TIK	False	0.1889275119932587	0.0015909528694340053	0.00625717470681068	0.061011191571878225	1.0
LUDB	130	data/130	4	100	TIK	False	0.16693855991203196	0.0017777340934881853	0.0067824189022142704	0.059010624977952175	1.0
LUDB	130	data/130	5	100	TIK	False	0.2210499982575764	0.0017602195622549001	0.006158119987314377	0.06800179924818227	1.0
LUDB	130	data/130	6	100	TIK	False	0.18274463466588997	0.0017163235450427619	0.006505065041556618	0.04864059082858665	1.0
LUDB	130	data/130	7	100	TIK	False	0.19053454826650268	0.001824741955058909	0.006665430764652724	0.08085618833343719	1.0
LUDB	130	data/130	1	150	TIK	False	0.18091195502890234	0.001995358943018376	0.007784066403411336	0.06623600811526349	1.0
LUDB	130	data/130	2	150	TIK	False	0.16548810634578004	0.001680610092448993	0.005724669642442988	0.0482144079921123	1.0
LUDB	130	data/130	3	150	TIK	False	0.1887133064032801	0.0015912845252909265	0.006256677260011025	0.061144249400357044	1.0
LUDB	130	data/130	4	150	TIK	False	0.1631773997630326	0.001778513049847264	0.006781354791971256	0.05896788691423631	1.0
LUDB	130	data/130	5	150	TIK	False	0.23551308626061185	0.0017598326896176063	0.006158526861780284	0.06832535537033348	1.0
LUDB	130	data/130	6	150	TIK	False	0.18558166391007866	0.001716612101567915	0.006505058730999824	0.048660274668897135	1.0
LUDB	130	data/130	7	150	TIK	False	0.1909278159540168	0.001824767344462104	0.00666591164704974	0.08110499674843302	1.0
LUDB	130	data/130	1	150	FD	True	0.13307871641824756	0.0013080561714660175	0.005575638401248121	0.03927103253353167	1.0
LUDB	130	data/130	2	150	FD	True	0.15257679326721224	0.0011241103721610515	0.004207280860862178	0.03753381317736624	1.0
LUDB	130	data/130	3	150	FD	True	0.12786782097971927	0.0010298638108033587	0.004850401292986743	0.03869257262797804	1.0
LUDB	130	data/130	4	150	FD	True	0.1303047657634355	0.0011759151365454451	0.004968856096038512	0.04934721396265701	1.0
LUDB	130	data/130	5	150	FD	True	0.16427472445757751	0.0011082823674291485	0.004037114405662033	0.04128234881551741	1.0
LUDB	130	data/130	6	150	FD	True	0.12549635658216804	0.0011680440440218407	0.005270155466168877	0.04233212783548006	1.0
LUDB	130	data/130	7	150	FD	True	0.15136453621118925	0.0011710482102994383	0.004818027813524429	0.04970443403343565	1.0
LUDB	130	data/130	1	150	SG	True	0.1339911892612405	0.0013041121710015968	0.005577076995409478	0.03826502455271382	1.0
LUDB	130	data/130	2	150	SG	True	0.14882974072867625	0.0011222569902798701	0.004208690627283874	0.03725567776758615	1.0
LUDB	130	data/130	3	150	SG	True	0.1286355387519394	0.0010269263412486392	0.004858884157993258	0.0381955680146016	1.0
LUDB	130	data/130	4	150	SG	True	0.1316531247214008	0.0011728008257342662	0.0049713024462316015	0.04930673923289375	1.0
LUDB	130	data/130	5	150	SG	True	0.17116557187498188	0.001103619746314511	0.004026347031234365	0.040624578575263096	1.0
LUDB	130	data/130	6	150	SG	True	0.12566322379786218	0.001165555391896162	0.005270499608551443	0.04229743128229912	1.0
LUDB	130	data/130	7	150	SG	True	0.15189505066864736	0.0011681873495256298	0.004811628937953916	0.04886659088367142	1.0
LUDB	130	data/130	1	150	SPEC	True	0.13310687807508045	0.001308129560256991	0.005575616403724249	0.03932266220566502	1.0
LUDB	130	data/130	2	150	SPEC	True	0.1525470448312346	0.0011241451066194815	0.00420726155135244	0.037547958476002945	1.0
LUDB	130	data/130	3	150	SPEC	True	0.12789732600656922	0.0010299186855000527	0.004850355286659804	0.03871844330608155	1.0
LUDB	130	data/130	4	150	SPEC	True	0.13033001190879212	0.0011759715114478262	0.004968837191598851	0.049351184346452165	1.0
LUDB	130	data/130	5	150	SPEC	True	0.16424192344910415	0.0011083695375364152	0.004037149041278608	0.04131823436612184	1.0
LUDB	130	data/130	6	150	SPEC	True	0.12550027000707845	0.001168089596531526	0.00527014484540267	0.04233522995771068	1.0
LUDB	130	data/130	7	150	SPEC	True	0.1513935909347575	0.001171103540485729	0.00481804849019087	0.04974819535805079	1.0
LUDB	130	data/130	1	150	SG0SPEC	True	0.1321551517337255	0.0012961186243733152	0.005580007746768433	0.034816418157492014	1.0
LUDB	130	data/130	2	150	SG0SPEC	True	0.13895087645018628	0.0011188439800842735	0.004211305908329976	0.03619548682043394	1.0
LUDB	130	data/130	3	150	SG0SPEC	True	0.12487789881213524	0.0010208404495020875	0.004866094829423621	0.03702269684145684	1.0
LUDB	130	data/130	4	150	SG0SPEC	True	0.13113638722271112	0.0011668330718468938	0.004974741431514346	0.048860280049667526	1.0
LUDB	130	data/130	5	150	SG0SPEC	True	0.17412043667410623	0.0010936551971677886	0.004018456787821388	0.03767683577485714	1.0
LUDB	130	data/130	6	150	SG0SPEC	True	0.12538938710414288	0.0011606147718844298	0.005271532082822951	0.04201453916989817	1.0
LUDB	130	data/130	7	150	SG0SPEC	True	0.15016880245743025	0.0011614735132846438	0.00480837169062847	0.0458464898353868	1.0
LUDB	130	data/130	1	150	TIK	True	0.13517058187855033	0.0012840703413597482	0.0055875015290753356	0.033463616703900675	1.0
LUDB	130	data/130	2	150	TIK	True	0.1369682280949278	0.0011148891591572269	0.004219565395066811	0.035149427468812874	1.0
LUDB	130	data/130	3	150	TIK	True	0.13210302518615913	0.0010121511750152445	0.004883022845263238	0.03597526031636376	1.0
LUDB	130	data/130	4	150	TIK	True	0.14332852405057514	0.0011585892644308815	0.004984191929329167	0.04837951525202019	1.0
LUDB	130	data/130	5	150	TIK	True	0.15952664750618054	0.0010787792622985208	0.003998905803843895	0.035127533597990986	1.0
LUDB	130	data/130	6	150	TIK	True	0.12711043173137304	0.0011527697878363644	0.005262004827180956	0.04182853106727712	1.0
LUDB	130	data/130	7	150	TIK	True	0.1476427541139257	0.0011522459899806206	0.004795345736551989	0.04396846519443941	1.0
LUDB	131	data/131	1	40	TIK	False	0.16689379535816892	0.001868837210513691	0.00994259258263587	0.0663862986469569	1.0
LUDB	131	data/131	2	40	TIK	False	0.15573702243105056	0.0017979004333161582	0.008942828982375191	0.07894004552394808	1.0
LUDB	131	data/131	3	40	TIK	False	0.1624354588245381	0.0017814347222732836	0.009425211163538363	0.07784976615930445	1.0
LUDB	131	data/131	4	40	TIK	False	0.168394281809717	0.0017280707023800779	0.009592162463513866	0.08510332939243995	1.0
LUDB	131	data/131	5	40	TIK	False	0.13520387602762796	0.0021125337061347394	0.011721073871899499	0.08164847662985546	1.0
LUDB	131	data/131	6	40	TIK	False	0.17847180297502077	0.0018453916490380488	0.009835053248669692	0.07725995122248348	1.0
LUDB	131	data/131	7	40	TIK	False	0.27599070895966993	0.002035281965504199	0.010526337311307594	0.05971620824776366	1.0
LUDB	131	data/131	8	40	TIK	False	0.14654361189055012	0.0018091311109153933	0.009817107764043913	0.07880385506468415	1.0
LUDB	131	data/131	1	100	TIK	False	0.16032240453217003	0.002000492774004527	0.01002872977279583	0.06809482158630674	1.0
LUDB	131	data/131	2	100	TIK	False	0.20956686818841724	0.0019317637696042824	0.009017457173611054	0.08167004969079983	1.0
LUDB	131	data/131	3	100	TIK	False	0.1736425060013739	0.0019196634034789573	0.00946608959187761	0.08262620210190474	1.0
LUDB	131	data/131	4	100	TIK	False	0.20646317804681572	0.001889918852805449	0.009612475444507532	0.08616720628573574	1.0
LUDB	131	data/131	5	100	TIK	False	0.16832801006320813	0.0022818492238666486	0.011817159551586884	0.08961164791226403	1.0
LUDB	131	data/131	6	100	TIK	False	0.21563741249538515	0.0020079122269420794	0.009883589840015099	0.08198333402758527	1.0
LUDB	131	data/131	7	100	TIK	False	0.18624580062024826	0.0022385788896517127	0.01064248331476031	0.06168105291361188	1.0
LUDB	131	data/131	8	100	TIK	False	0.20393107353287057	0.0019492218064183096	0.009843472611472693	0.07878499776573122	1.0
LUDB	131	data/131	1	150	TIK	False	0.16170772505547573	0.0020006773196838004	0.010027601415095273	0.06826709196063634	1.0
LUDB	131	data/131	2	150	TIK	False	0.21132061146831	0.001931459127795888	0.009016369449128868	0.08164839442122226	1.0
LUDB	131	data/131	3	150	TIK	False	0.17539862616632168	0.0019198335092831412	0.009465375973261556	0.08261310803035238	1.0
LUDB	131	data/131	4	150	TIK	False	0.20508748731296209	0.0018899196710260985	0.009611406020700954	0.08616024691103624	1.0
LUDB	131	data/131	5	150	TIK	False	0.16897479422965805	0.0022823920503675914	0.011816194849485963	0.08964372271472154	1.0
LUDB	131	data/131	6	150	TIK	False	0.21992771358223462	0.0020077273116140093	0.009882612388008588	0.0819816991629402	1.0
LUDB	131	data/131	7	150	TIK	False	0.18575291333346605	0.002238478128712988	0.010641248773459948	0.061652420948093756	1.0
LUDB	131	data/131	8	150	TIK	False	0.20883606778260716	0.0019493478161727287	0.009842788039803502	0.07872934303550201	1.0
LUDB	131	data/131	1	150	FD	True	0.11517189775047001	0.0012602708767889814	0.008243783254782384	0.06855131900387765	1.0
LUDB	131	data/131	2	150	FD	True	0.14562543210309842	0.0011968059678552384	0.007393755748398283	0.07506147875158839	1.0
LUDB	131	data/131	3	150	FD	True	0.13296748485278262	0.0011784509547399704	0.007764892320352371	0.07433006758672438	1.0
LUDB	131	data/131	4	150	FD	True	0.1538845679496926	0.0011543612989830126	0.007877277274378845	0.08089947140051841	1.0
LUDB	131	data/131	5	150	FD	True	0.1371667544180083	0.001422659688999306	0.009544455536450128	0.07978692386940264	1.0
LUDB	131	data/131	6	150	FD	True	0.1500834813067313	0.0012193125818163223	0.007980414901608309	0.07643726841377185	1.0
LUDB	131	data/131	7	150	FD	True	0.16684733343170702	0.0013563326164833089	0.008432705820753535	0.062233246271794336	1.0
LUDB	131	data/131	8	150	FD	True	0.11330683236704277	0.001219221060121039	0.007954023905052933	0.07798548719898969	1.0
LUDB	131	data/131	1	150	SG	True	0.11438291895767372	0.001258346801911089	0.008248763466587547	0.0685402295800343	1.0
LUDB	131	data/131	2	150	SG	True	0.13641143232176173	0.0011957432302893611	0.0074017872659352165	0.07511033643697268	1.0
LUDB	131	data/131	3	150	SG	True	0.12425398932265992	0.001176486328788473	0.007771446184340472	0.07430092232374952	1.0
LUDB	131	data/131	4	150	SG	True	0.155500113247629	0.0011519989928087027	0.007885525267088555	0.08098419827826987	1.0
LUDB	131	data/131	5	150	SG	True	0.12935818848719896	0.0014202497416729342	0.009547980556774903	0.07971293557527424	1.0
LUDB	131	data/131	6	150	SG	True	0.1505115023113612	0.0012165380357693804	0.007987654857703157	0.07643108147734261	1.0
LUDB	131	data/131	7	150	SG	True	0.1669173466200343	0.0013539959086264395	0.008435664930993327	0.062376262164993215	1.0
LUDB	131	data/131	8	150	SG	True	0.1111302139729898	0.0012167513261199343	0.007962041226250821	0.07806611908345394	1.0
LUDB	131	data/131	1	150	SPEC	True	0.11518806569274896	0.0012603106917851278	0.008243768383534088	0.06855808980400806	1.0
LUDB	131	data/131	2	150	SPEC	True	0.14584074398199215	0.0011968298428093715	0.007393726545773148	0.07506585652078974	1.0
LUDB	131	data/131	3	150	SPEC	True	0.1331806410693163	0.0011784913447775362	0.007764870603263454	0.07433752673370103	1.0
LUDB	131	data/131	4	150	SPEC	True	0.15391065627491082	0.0011544097653474771	0.00787724628738808	0.0809038049358188	1.0
LUDB	131	data/131	5	150	SPEC	True	0.1374267809504866	0.0014227083137316207	0.009544447344143565	0.07979594565756148	1.0
LUDB	131	data/131	6	150	SPEC	True	0.15009344081410775	0.0012193698846528634	0.00798038980852506	0.07644468136379548	1.0
LUDB	131	data/131	7	150	SPEC	True	0.16689408939788625	0.0013563820773197994	0.00843270550683748	0.062234043119256406	1.0
LUDB	131	data/131	8	150	SPEC	True	0.11336022736984712	0.0012192701769477932	0.007953994743016765	0.07798937889410726	1.0
LUDB	131	data/131	1	150	SG0SPEC	True	0.11051884926560526	0.0012527447139327567	0.008252862590025237	0.06819852021869484	1.0
LUDB	131	data/131	2	150	SG0SPEC	True	0.12217911958289983	0.0011919402265745927	0.007408059515949077	0.07460084263483908	1.0
LUDB	131	data/131	3	150	SG0SPEC	True	0.11372977771527008	0.0011715925614805694	0.007777022659381171	0.07347787399337233	1.0
LUDB	131	data/131	4	150	SG0SPEC	True	0.14851088227273293	0.001145948238868899	0.007892438423386255	0.08046306211660789	1.0
LUDB	131	data/131	5	150	SG0SPEC	True	0.1140179178188803	0.0014139798229800046	0.009551269646243128	0.07891098286489444	1.0
LUDB	131	data/131	6	150	SG0SPEC	True	0.14868062385208636	0.0012083755626384025	0.00799340084543996	0.07559977739096237	1.0
LUDB	131	data/131	7	150	SG0SPEC	True	0.1496823465967821	0.0013467026523364895	0.008436886453261154	0.062337975196705205	1.0
LUDB	131	data/131	8	150	SG0SPEC	True	0.11015912645208924	0.0012103578265668783	0.007968669094824554	0.07770106614783241	1.0
LUDB	131	data/131	1	150	TIK	True	0.10308986033745378	0.0012447187150361803	0.008246726385276038	0.0676589109695345	1.0
LUDB	131	data/131	2	150	TIK	True	0.11624135433226816	0.0011862917477912097	0.007409976473951348	0.07397580154583913	1.0
LUDB	131	data/131	3	150	TIK	True	0.10721500807333732	0.001166026630145817	0.00777598646005328	0.07252477063836502	1.0
LUDB	131	data/131	4	150	TIK	True	0.11685620528891612	0.001139172279595653	0.007897218263834995	0.07969409115714371	1.0
LUDB	131	data/131	5	150	TIK	True	0.10791893490864923	0.001404831266280758	0.009543337629297446	0.07824372021221214	1.0
LUDB	131	data/131	6	150	TIK	True	0.1450461909845924	0.0011970030928619565	0.007995077944980968	0.07439856648076719	1.0
LUDB	131	data/131	7	150	TIK	True	0.13561503762777302	0.0013352839157680246	0.00842643863797966	0.06224060536821995	1.0
LUDB	131	data/131	8	150	TIK	True	0.11367470369425399	0.0012011276370774877	0.00797214242600585	0.07733851929967488	1.0
LUDB	132	data/132	1	40	TIK	False	0.123960316456683	0.003868667576936869	0.01915273788217424	0.13248464075651548	1.0
LUDB	132	data/132	2	40	TIK	False	0.13907629587130105	0.0039106974400041124	0.020303588139811948	0.1438593405380295	1.0
LUDB	132	data/132	3	40	TIK	False	0.1338102102172146	0.0037158215706866475	0.018991984215044975	0.13373323705743445	1.0
LUDB	132	data/132	4	40	TIK	False	0.13273477893385943	0.0035699360520765468	0.018061860037943397	0.1395095493416192	1.0
LUDB	132	data/132	5	40	TIK	False	0.11930572806418792	0.003962253761267062	0.0211790539914825	0.14126965506355135	1.0
LUDB	132	data/132	6	40	TIK	False	0.12443481628581585	0.003259021506992465	0.01649006667180219	0.13174660835623964	1.0
LUDB	132	data/132	7	40	TIK	False	0.1185493892968203	0.0036300614699136015	0.017956862871553982	0.1309017709808218	1.0
LUDB	132	data/132	8	40	TIK	False	0.13940063970819538	0.003638286295711269	0.019122357312869216	0.14570948161043468	1.0
LUDB	132	data/132	1	100	TIK	False	0.12771372148738777	0.004022004438137887	0.01930940087477118	0.13343221027874594	1.0
LUDB	132	data/132	2	100	TIK	False	0.13047029747478991	0.004065247115757563	0.020446604391308187	0.15124472687784865	1.0
LUDB	132	data/132	3	100	TIK	False	0.13494973302858443	0.0038766884251320182	0.019099307263938735	0.13350795990887615	1.0
LUDB	132	data/132	4	100	TIK	False	0.13795160268162626	0.0037048933577919444	0.018294887487646513	0.14164769855884002	1.0
LUDB	132	data/132	5	100	TIK	False	0.1199242959887768	0.004133109875917426	0.021319869600580403	0.14869070509360655	1.0
LUDB	132	data/132	6	100	TIK	False	0.14065111764507296	0.003391474768800161	0.016720013590653195	0.13021946921139077	1.0
LUDB	132	data/132	7	100	TIK	False	0.1296632875911065	0.0037642729348093176	0.018083336561260474	0.13203505935312015	1.0
LUDB	132	data/132	8	100	TIK	False	0.13346446797627898	0.003780877427477507	0.019271093057760078	0.15462367875192262	1.0
LUDB	132	data/132	1	150	TIK	False	0.12757685075737402	0.0040217111753832035	0.01930898335741587	0.13345613201592152	1.0
LUDB	132	data/132	2	150	TIK	False	0.13082516438909417	0.004065128290046541	0.020445664369758303	0.1512928860549855	1.0
LUDB	132	data/132	3	150	TIK	False	0.1350090655045306	0.003876497380473696	0.019098834783569753	0.13353806337825236	1.0
LUDB	132	data/132	4	150	TIK	False	0.13824057507049306	0.0037045038990495298	0.018293625282597106	0.14168062443618415	1.0
LUDB	132	data/132	5	150	TIK	False	0.11987358957400036	0.004132721288863118	0.021319197638793703	0.14872324575774956	1.0
LUDB	132	data/132	6	150	TIK	False	0.14031355313611688	0.003391015217471628	0.016720031114006252	0.13023537128079227	1.0
LUDB	132	data/132	7	150	TIK	False	0.1295244045430482	0.003763652752632523	0.01808398575500021	0.13206678846796838	1.0
LUDB	132	data/132	8	150	TIK	False	0.18489654083344265	0.003780768976837424	0.019269403458413808	0.15465453336213522	1.0
LUDB	132	data/132	1	150	FD	True	0.10510838414042585	0.002639872884184651	0.015016238798329386	0.12357961132413238	1.0
LUDB	132	data/132	2	150	FD	True	0.10351614858679507	0.002649488417065196	0.01580704594476249	0.1326322919145802	1.0
LUDB	132	data/132	3	150	FD	True	0.10455801606743775	0.0025266500964018987	0.014893164308621702	0.12435070211326665	1.0
LUDB	132	data/132	4	150	FD	True	0.11067321332220283	0.002423695808899065	0.01416001939102902	0.1285258911054963	1.0
LUDB	132	data/132	5	150	FD	True	0.10588064513225316	0.002695613439389607	0.016471022889750917	0.13105689622670044	1.0
LUDB	132	data/132	6	150	FD	True	0.10436413941821761	0.0022409818036566195	0.013030856496211867	0.1224544299877367	1.0
LUDB	132	data/132	7	150	FD	True	0.10074498398842495	0.002494864588645928	0.01416280751973265	0.12209132939841601	1.0
LUDB	132	data/132	8	150	FD	True	0.10302448899285882	0.002467550235397957	0.014898333704821536	0.13391196641094763	1.0
LUDB	132	data/132	1	150	SG	True	0.10513170944202253	0.0026373478781445995	0.0150327335691274	0.12369220430604597	1.0
LUDB	132	data/132	2	150	SG	True	0.10346619238601006	0.0026467044218896623	0.015820535851821357	0.13260078911197243	1.0
LUDB	132	data/132	3	150	SG	True	0.10452361628719499	0.002523896336018347	0.014908598274791624	0.12448465948928678	1.0
LUDB	132	data/132	4	150	SG	True	0.11044410551204167	0.002421516069007412	0.014169378150356815	0.1286109529046839	1.0
LUDB	132	data/132	5	150	SG	True	0.10582117990717213	0.0026925506377454334	0.01649012098803968	0.13103039618656742	1.0
LUDB	132	data/132	6	150	SG	True	0.10459084689878015	0.0022388632234695903	0.013041419369231281	0.12263353389857506	1.0
LUDB	132	data/132	7	150	SG	True	0.10069034384998274	0.0024929060734278892	0.014178804836372936	0.1221863190179658	1.0
LUDB	132	data/132	8	150	SG	True	0.10295727079331199	0.00246471607923946	0.014912406548945356	0.13386192983658035	1.0
LUDB	132	data/132	1	150	SPEC	True	0.10510361187750894	0.0026399268570800796	0.015016185062028188	0.1235872238096407	1.0
LUDB	132	data/132	2	150	SPEC	True	0.10351005717188118	0.002649546152789288	0.015806999054432842	0.1326453093225815	1.0
LUDB	132	data/132	3	150	SPEC	True	0.1045545252539921	0.002526708541450392	0.014893118151684027	0.12435838948156004	1.0
LUDB	132	data/132	4	150	SPEC	True	0.11066916639115666	0.0024237424124100935	0.014159995493927722	0.1285341650943123	1.0
LUDB	132	data/132	5	150	SPEC	True	0.10587710516539653	0.002695676539885743	0.016470955693589574	0.13106984348226244	1.0
LUDB	132	data/132	6	150	SPEC	True	0.10436083800472028	0.002241027146206265	0.013030833614827382	0.12246001936966101	1.0
LUDB	132	data/132	7	150	SPEC	True	0.1007392372564735	0.0024949076539798206	0.014162759866975395	0.12209856128772789	1.0
LUDB	132	data/132	8	150	SPEC	True	0.10302555618490404	0.0024676078038843364	0.01489828381293505	0.1339259296856018	1.0
LUDB	132	data/132	1	150	SG0SPEC	True	0.10586298147083385	0.002629223911422262	0.015042439322540662	0.12301555734287752	1.0
LUDB	132	data/132	2	150	SG0SPEC	True	0.10398126508812977	0.0026382681158324682	0.015827515640448132	0.13129475164816748	1.0
LUDB	132	data/132	3	150	SG0SPEC	True	0.10508611419077941	0.0025151958020401067	0.014917155973766872	0.1238324846162831	1.0
LUDB	132	data/132	4	150	SG0SPEC	True	0.11087092117411029	0.0024142629692720198	0.01417389477100419	0.1277832469565719	1.0
LUDB	132	data/132	5	150	SG0SPEC	True	0.10614994954956689	0.0026833457013669703	0.016501925015282318	0.1297546033685867	1.0
LUDB	132	data/132	6	150	SG0SPEC	True	0.10462723230039488	0.0022320050026856863	0.013046612416982394	0.12214132576135406	1.0
LUDB	132	data/132	7	150	SG0SPEC	True	0.10133289005639382	0.00248597099674944	0.01418818414925742	0.12153651664832181	1.0
LUDB	132	data/132	8	150	SG0SPEC	True	0.10306582841140069	0.0024566508877309646	0.014921016990747132	0.13242056619822873	1.0
LUDB	132	data/132	1	150	TIK	True	0.10714668226143545	0.002618305300309936	0.015043805522075585	0.12259278461952601	1.0
LUDB	132	data/132	2	150	TIK	True	0.10564688906028281	0.00262787959458194	0.015819845536928147	0.12993043441630295	1.0
LUDB	132	data/132	3	150	TIK	True	0.10683516465553339	0.00250345281951686	0.014915718715850788	0.12350868974715212	1.0
LUDB	132	data/132	4	150	TIK	True	0.11285981687509088	0.0024049553200439352	0.014161999211745203	0.12711759020088859	1.0
LUDB	132	data/132	5	150	TIK	True	0.10717884136854555	0.0026719028833658985	0.01651578543251002	0.1284393265109462	1.0
LUDB	132	data/132	6	150	TIK	True	0.10435340048073768	0.0022218289239516686	0.013038775184617157	0.12199544681785521	1.0
LUDB	132	data/132	7	150	TIK	True	0.10388010409271822	0.0024757259164536003	0.014190850973005431	0.12113877045429491	1.0
LUDB	132	data/132	8	150	TIK	True	0.10598280739260212	0.0024459612531103673	0.014921434919212113	0.13084046996091253	1.0
LUDB	133	data/133	1	40	TIK	False	0.1429196266787244	0.0005755871946015018	0.00357992271423238	0.10184766853962343	1.0
LUDB	133	data/133	2	40	TIK	False	0.08016673011941142	0.0005371821794432992	0.0030972600173203592	0.08382488408761583	1.0
LUDB	133	data/133	3	40	TIK	False	0.1330669535973317	0.0005826506334203185	0.003250542142220351	0.08663527790015409	1.0
LUDB	133	data/133	4	40	TIK	False	0.14130116278027788	0.0005635066868020059	0.003396041656784986	0.09654042973765939	1.0
LUDB	133	data/133	5	40	TIK	False	0.13551784748564313	0.0005464413842591634	0.003138415075335133	0.08704263603117346	1.0
LUDB	133	data/133	6	40	TIK	False	0.1366780866900054	0.0005208345381565685	0.00257471305842957	0.08039298290150396	1.0
LUDB	133	data/133	7	40	TIK	False	0.0987498640641368	0.000565304369817594	0.003363069362555118	0.0910188120135352	1.0
LUDB	133	data/133	1	100	TIK	False	0.17323301054059456	0.0006625611678698788	0.003577973840674317	0.10733750374014785	1.0
LUDB	133	data/133	2	100	TIK	False	0.16731298955712468	0.0006222294319211239	0.0031043681657832883	0.08724468949284712	1.0
LUDB	133	data/133	3	100	TIK	False	0.18448889651223702	0.0006666884592809359	0.003304603510053325	0.08465755027879304	1.0
LUDB	133	data/133	4	100	TIK	False	0.21824327883652192	0.0006616888599355797	0.0034217543199048543	0.10937425974517595	1.0
LUDB	133	data/133	5	100	TIK	False	0.20655068004444316	0.0006447027705177838	0.003160623037335379	0.09261976497023455	1.0
LUDB	133	data/133	6	100	TIK	False	0.2003718763035354	0.0005862905977957355	0.0025974892086297833	0.08788981849286533	1.0
LUDB	133	data/133	7	100	TIK	False	0.18942248970734216	0.0006504649390045834	0.003387309016216452	0.09950111370638662	1.0
LUDB	133	data/133	1	150	TIK	False	0.17397719281105908	0.0006626611663551223	0.003577656718484805	0.10751470730054702	1.0
LUDB	133	data/133	2	150	TIK	False	0.16990542110484336	0.0006224365795596384	0.003104117433419114	0.08715126348654562	1.0
LUDB	133	data/133	3	150	TIK	False	0.17780342463343	0.0006669541071449628	0.003304754077019003	0.08436941824091787	1.0
LUDB	133	data/133	4	150	TIK	False	0.2342750236140139	0.0006617995775365126	0.0034215006923559365	0.10952994534294913	1.0
LUDB	133	data/133	5	150	TIK	False	0.20961268734649818	0.0006451774517664887	0.0031603706213371462	0.09305427076043386	1.0
LUDB	133	data/133	6	150	TIK	False	0.1993029635972622	0.0005864410711179008	0.002597372743286732	0.0878021915271449	1.0
LUDB	133	data/133	7	150	TIK	False	0.18940810897204466	0.0006507493208750898	0.0033869779143444814	0.09961029502383167	1.0
LUDB	133	data/133	1	150	FD	True	0.12068946668215885	0.0004344410123047972	0.0031170670190459444	0.0949591226871236	1.0
LUDB	133	data/133	2	150	FD	True	0.11609821011072416	0.00040171112133818095	0.0027199715564370764	0.08064905994163697	1.0
LUDB	133	data/133	3	150	FD	True	0.11784313990648751	0.0004361794771573363	0.002837896320619373	0.0818148203525007	1.0
LUDB	133	data/133	4	150	FD	True	0.10220423028329506	0.0004236349303973929	0.002971378741317874	0.09170462003502527	1.0
LUDB	133	data/133	5	150	FD	True	0.15050418824557368	0.00040478689840231437	0.0027636040547966874	0.08274192087464123	1.0
LUDB	133	data/133	6	150	FD	True	0.11594644571363652	0.000384734161901608	0.002265349029284736	0.07629657401318966	1.0
LUDB	133	data/133	7	150	FD	True	0.1185554538951104	0.00043222916736341703	0.0029641182617506294	0.08553868894384592	1.0
LUDB	133	data/133	1	150	SG	True	0.120035383349354	0.0004330419555078145	0.0031210135222437554	0.09476791857092415	1.0
LUDB	133	data/133	2	150	SG	True	0.11650807055850286	0.0004008017974893248	0.002722893236384115	0.08092321399799525	1.0
LUDB	133	data/133	3	150	SG	True	0.11691962964048115	0.0004351061303752735	0.002839069205240014	0.08221098819293185	1.0
LUDB	133	data/133	4	150	SG	True	0.10001716709046084	0.00042206228943603787	0.002974729771125183	0.09168744268180641	1.0
LUDB	133	data/133	5	150	SG	True	0.17178861386605962	0.00040313946818497885	0.0027657825430794166	0.08290729067694184	1.0
LUDB	133	data/133	6	150	SG	True	0.11455815259668567	0.00038415734763330326	0.0022672995976750292	0.07654857220781187	1.0
LUDB	133	data/133	7	150	SG	True	0.11670887128451599	0.0004310428465004724	0.002966191884785816	0.08568808642313824	1.0
LUDB	133	data/133	1	150	SPEC	True	0.12074744902641402	0.0004344682710650431	0.003117054990079711	0.09498545697010564	1.0
LUDB	133	data/133	2	150	SPEC	True	0.1161167216141025	0.0004017293491417815	0.002719963375006153	0.08065612063896362	1.0
LUDB	133	data/133	3	150	SPEC	True	0.1179166768308225	0.00043620012880736693	0.002837898324320125	0.08181622990231753	1.0
LUDB	133	data/133	4	150	SPEC	True	0.10228423657850404	0.00042366482629719156	0.0029713725164128685	0.0917244621203792	1.0
LUDB	133	data/133	5	150	SPEC	True	0.15032489830403184	0.0004048183582684197	0.0027636008088529275	0.08275313174016247	1.0
LUDB	133	data/133	6	150	SPEC	True	0.11600767589655535	0.0003847459456068726	0.002265345849257269	0.07629682885073744	1.0
LUDB	133	data/133	7	150	SPEC	True	0.11864912394115913	0.0004322517190125033	0.0029641137626073566	0.08555255257524844	1.0
LUDB	133	data/133	1	150	SG0SPEC	True	0.11198420829842885	0.0004298383214941298	0.00312400861453473	0.0928605010444767	1.0
LUDB	133	data/133	2	150	SG0SPEC	True	0.10948761898269739	0.00039866099919365794	0.0027251472790271276	0.08037484816831274	1.0
LUDB	133	data/133	3	150	SG0SPEC	True	0.11055179340257296	0.00043278821150697196	0.0028399096781554756	0.08219730369633099	1.0
LUDB	133	data/133	4	150	SG0SPEC	True	0.09814894473888991	0.00041886812060782627	0.0029772820117773013	0.08959478058041805	1.0
LUDB	133	data/133	5	150	SG0SPEC	True	0.20072125386645692	0.00039972663991984025	0.002767324766661423	0.08154264550146485	1.0
LUDB	133	data/133	6	150	SG0SPEC	True	0.10814767355525846	0.000382726608600071	0.0022686885030414193	0.07621189781821901	1.0
LUDB	133	data/133	7	150	SG0SPEC	True	0.10854430390284688	0.00042866064706018574	0.0029678531760670324	0.08456288565809233	1.0
LUDB	133	data/133	1	150	TIK	True	0.0864796293712441	0.0004242525993006901	0.0031250833887514983	0.09084214798861963	1.0
LUDB	133	data/133	2	150	TIK	True	0.09754846335164004	0.00039437440717499247	0.0027259911516061496	0.08020905530557727	1.0
LUDB	133	data/133	3	150	TIK	True	0.10316502288735895	0.0004282984332936292	0.0028351705604137824	0.08255511486811563	1.0
LUDB	133	data/133	4	150	TIK	True	0.09609411139522285	0.0004134554494145219	0.0029778704824348426	0.08772551835861854	1.0
LUDB	133	data/133	5	150	TIK	True	0.11030421883469556	0.00039385363483752044	0.0027664335648238704	0.08033638626795885	1.0
LUDB	133	data/133	6	150	TIK	True	0.09852247107721461	0.00037996899644597473	0.0022680795971308913	0.0753528779394026	1.0
LUDB	133	data/133	7	150	TIK	True	0.0998593386004878	0.0004240867757858047	0.0029659727422918776	0.08450605969014577	1.0
LUDB	134	data/134	1	40	TIK	False	0.12099493061775943	0.0015292438436005952	0.011910149280453943	0.02919956867033251	1.0
LUDB	134	data/134	2	40	TIK	False	0.1047787245419117	0.0016250733644222368	0.012218352427083128	0.04343960827140081	1.0
LUDB	134	data/134	3	40	TIK	False	0.13317506395362425	0.0016050963397131722	0.01170097509864104	0.035761765636368	1.0
LUDB	134	data/134	4	40	TIK	False	0.1433558690689221	0.001385692904181135	0.009664885713174275	0.04186534212165892	1.0
LUDB	134	data/134	5	40	TIK	False	0.11382522875217546	0.0017364341872613625	0.013139321098421869	0.034832565366759195	1.0
LUDB	134	data/134	6	40	TIK	False	0.1302128473094617	0.001544826912671092	0.01145986683939566	0.03335418546945411	1.0
LUDB	134	data/134	1	100	TIK	False	0.28461369114419893	0.001619408106927012	0.011793775498639997	0.035543801551555065	1.0
LUDB	134	data/134	2	100	TIK	False	0.13514224696083604	0.0017133299984862153	0.012062233690426765	0.0410439006544822	1.0
LUDB	134	data/134	3	100	TIK	False	0.19248717613100683	0.0017029907609876326	0.011609093991689337	0.040973164865510434	1.0
LUDB	134	data/134	4	100	TIK	False	0.15622361577121222	0.0014684973051211038	0.009569952905924493	0.04566026317135891	1.0
LUDB	134	data/134	5	100	TIK	False	0.1715966567407724	0.0017994921704694335	0.013040971895599877	0.02904241242053231	1.0
LUDB	134	data/134	6	100	TIK	False	0.21439446124353664	0.0016544657834467553	0.011443790836558046	0.032155996608476484	1.0
LUDB	134	data/134	1	150	TIK	False	0.2962279294014193	0.0016191076021584427	0.011795037857044215	0.03541153132913812	1.0
LUDB	134	data/134	2	150	TIK	False	0.1304139400129929	0.001713346281332351	0.012062839971618573	0.04080778300533934	1.0
LUDB	134	data/134	3	150	TIK	False	0.1918667059305537	0.0017026611448208728	0.011609721978285827	0.0409006108578532	1.0
LUDB	134	data/134	4	150	TIK	False	0.15546521765714497	0.0014685168659564808	0.009570529890945973	0.04537345542446165	1.0
LUDB	134	data/134	5	150	TIK	False	0.17287245971119383	0.0017989340833799773	0.013041094915650241	0.029184676276244836	1.0
LUDB	134	data/134	6	150	TIK	False	0.20894038196167003	0.0016545984175206025	0.011444779757135906	0.03189121160309881	1.0
LUDB	134	data/134	1	150	FD	True	0.10246374758391802	0.001148959070195743	0.009905761949338678	0.038604104726449394	1.0
LUDB	134	data/134	2	150	FD	True	0.10319291473227225	0.0012256181782614164	0.010286062813843267	0.0517180052391018	1.0
LUDB	134	data/134	3	150	FD	True	0.10500573595407504	0.0011924974484493844	0.009944707164649782	0.045506192941936446	1.0
LUDB	134	data/134	4	150	FD	True	0.11195361406349784	0.0010363152738429207	0.008464674439953027	0.05157770094526629	1.0
LUDB	134	data/134	5	150	FD	True	0.10375177852343338	0.0012923629506520998	0.01102965040842161	0.0464419509226241	1.0
LUDB	134	data/134	6	150	FD	True	0.09700733830884609	0.0011503865119178167	0.009776287795558466	0.040746126786459703	1.0
LUDB	134	data/134	1	150	SG	True	0.10467246012165086	0.00114831192161132	0.009936607861407251	0.03904617297565118	1.0
LUDB	134	data/134	2	150	SG	True	0.10268329069656144	0.001224771267516311	0.010319117922675172	0.05213776291385917	1.0
LUDB	134	data/134	3	150	SG	True	0.10454055116573936	0.0011916320810678419	0.00997390804497364	0.045749166858304505	1.0
LUDB	134	data/134	4	150	SG	True	0.11154096590623862	0.0010354000915163634	0.008485995649488234	0.05199858709920738	1.0
LUDB	134	data/134	5	150	SG	True	0.10301620732596098	0.0012920985242377433	0.011060548568464541	0.04689480421311484	1.0
LUDB	134	data/134	6	150	SG	True	0.09664653035117787	0.0011496010281847773	0.009800578602135944	0.04125960416823366	1.0
LUDB	134	data/134	1	150	SPEC	True	0.10242331505740415	0.0011489738156239444	0.009905621063033393	0.03859870880830082	1.0
LUDB	134	data/134	2	150	SPEC	True	0.10320113588471996	0.001225636452158017	0.010285909736995922	0.05170748641299205	1.0
LUDB	134	data/134	3	150	SPEC	True	0.10501851952180287	0.001192516134313677	0.009944576425329508	0.0455113879305607	1.0
LUDB	134	data/134	4	150	SPEC	True	0.11198683197819555	0.0010363339337959676	0.008464578976156557	0.051572187761818565	1.0
LUDB	134	data/134	5	150	SPEC	True	0.1037610219748488	0.0012923705600310345	0.011029508233490136	0.046429067386759844	1.0
LUDB	134	data/134	6	150	SPEC	True	0.09701111572554307	0.0011504039170137652	0.0097761786989543	0.040735166308332064	1.0
LUDB	134	data/134	1	150	SG0SPEC	True	0.10999962172540076	0.0011461385282152984	0.009962050634557807	0.03997365538068129	1.0
LUDB	134	data/134	2	150	SG0SPEC	True	0.10182569386927197	0.0012219986071116038	0.010346776696956356	0.05359749677487619	1.0
LUDB	134	data/134	3	150	SG0SPEC	True	0.10328927086699329	0.001188804102930289	0.009998149799413223	0.04634919422004485	1.0
LUDB	134	data/134	4	150	SG0SPEC	True	0.10854550354879547	0.0010328920850424278	0.008503823756804004	0.05269134832643135	1.0
LUDB	134	data/134	5	150	SG0SPEC	True	0.1023219076120532	0.0012905907422633479	0.011086565181921892	0.04863428479636202	1.0
LUDB	134	data/134	6	150	SG0SPEC	True	0.09565923201453386	0.0011468681041411307	0.009821076545774762	0.04303961699195025	1.0
LUDB	134	data/134	1	150	TIK	True	0.11503637697289484	0.00113957628258453	0.010010187692794853	0.0425511561641442	1.0
LUDB	134	data/134	2	150	TIK	True	0.10044092682705294	0.001213724438314531	0.010400323106158833	0.05587447099565536	1.0
LUDB	134	data/134	3	150	TIK	True	0.1015572823586434	0.0011811288395284492	0.010042747689330184	0.048703195964632004	1.0
LUDB	134	data/134	4	150	TIK	True	0.10690840215253852	0.0010265378793180419	0.008534684066212519	0.054006022530401925	1.0
LUDB	134	data/134	5	150	TIK	True	0.10217033488545507	0.0012849831963609158	0.01113263582040489	0.051347296391773774	1.0
LUDB	134	data/134	6	150	TIK	True	0.09537348629001104	0.0011391571469359608	0.009856673410888136	0.04682285366597642	1.0
LUDB	135	data/135	1	40	TIK	False	0.12442648468346346	0.003073109697021812	0.017962210695452223	0.0326925975023317	1.0
LUDB	135	data/135	2	40	TIK	False	0.1449622143797255	0.0033033307658650547	0.01882788067621683	0.0322232331408737	1.0
LUDB	135	data/135	3	40	TIK	False	0.13682964526206517	0.0028928952489610375	0.015504704037362453	0.031987082330654636	1.0
LUDB	135	data/135	4	40	TIK	False	0.1285732415081534	0.0027638677931353882	0.015492127033088731	0.037717530015226194	1.0
LUDB	135	data/135	5	40	TIK	False	0.12749394732639327	0.0029465002604578097	0.01730318189473162	0.03421222169303874	1.0
LUDB	135	data/135	6	40	TIK	False	0.1166252314072132	0.0031465043103391837	0.018658166589798957	0.03066610519531049	1.0
LUDB	135	data/135	7	40	TIK	False	0.12471944151601709	0.0034823351297904406	0.02046900836254812	0.0308743368074979	1.0
LUDB	135	data/135	8	40	TIK	False	0.13442350147289642	0.0033538933074862293	0.018925743282255544	0.0314850490967887	1.0
LUDB	135	data/135	9	40	TIK	False	0.16958548104880003	0.0026889714020752555	0.014717782734608633	0.03843745059258564	1.0
LUDB	135	data/135	1	100	TIK	False	0.10991131131238718	0.003147809498906742	0.018099275745701738	0.03124390664759497	1.0
LUDB	135	data/135	2	100	TIK	False	0.10124108862846004	0.003386908742466655	0.018954353199060543	0.029827176704089447	1.0
LUDB	135	data/135	3	100	TIK	False	0.12881790859859496	0.002955710003348875	0.015585000726094781	0.02723940374464134	1.0
LUDB	135	data/135	4	100	TIK	False	0.14887260583518927	0.0028327911671314886	0.01561027196077541	0.03014575360732632	1.0
LUDB	135	data/135	5	100	TIK	False	0.10661499250070809	0.0030212817483934074	0.01740404666083589	0.030513316231824614	1.0
LUDB	135	data/135	6	100	TIK	False	0.08711509388708467	0.003220363776216907	0.018777582962355554	0.0290881345972144	1.0
LUDB	135	data/135	7	100	TIK	False	0.13237250070557088	0.0035866921173934962	0.020631171861997803	0.03255867744367151	1.0
LUDB	135	data/135	8	100	TIK	False	0.1054915143816562	0.0034646357570069096	0.019073880843979065	0.031048189970477817	1.0
LUDB	135	data/135	9	100	TIK	False	0.19959744320954875	0.0027528121723011225	0.014787855688771622	0.03039637107524112	1.0
LUDB	135	data/135	1	150	TIK	False	0.11087060645829745	0.003148501917152896	0.01810113741054789	0.031566218601283474	1.0
LUDB	135	data/135	2	150	TIK	False	0.10033080876009431	0.0033876226590952717	0.018956109217910164	0.03009315857890386	1.0
LUDB	135	data/135	3	150	TIK	False	0.1290649096598099	0.0029563197932063905	0.015585931194047888	0.027919753738341848	1.0
LUDB	135	data/135	4	150	TIK	False	0.1510199330620401	0.00283328282382795	0.015611582161398794	0.030409285468024277	1.0
LUDB	135	data/135	5	150	TIK	False	0.10629011306128335	0.003022068930813184	0.017405385082717693	0.030960854443956368	1.0
LUDB	135	data/135	6	150	TIK	False	0.08726800693185625	0.0032210817419883477	0.01877968781282277	0.029560212770122503	1.0
LUDB	135	data/135	7	150	TIK	False	0.13249817312263618	0.003587599031246164	0.02063327943502074	0.03299360953764154	1.0
LUDB	135	data/135	8	150	TIK	False	0.10587466852285386	0.003465397540000421	0.019075761233292257	0.031327535044449274	1.0
LUDB	135	data/135	9	150	TIK	False	0.20828821971799624	0.002753478391476855	0.014788727405203752	0.030828031461823342	1.0
LUDB	135	data/135	1	150	FD	True	0.10249777177115221	0.002179535505381868	0.014964824389512358	0.0384501740627881	1.0
LUDB	135	data/135	2	150	FD	True	0.0985353480842806	0.002344418045436573	0.015660896331010123	0.0380397178073886	1.0
LUDB	135	data/135	3	150	FD	True	0.10273508072910315	0.0020408854055012442	0.012898484546638871	0.038907352052822114	1.0
LUDB	135	data/135	4	150	FD	True	0.12058013394532492	0.0019468980735320735	0.012833194380279134	0.04335289781184505	1.0
LUDB	135	data/135	5	150	FD	True	0.09967117523419021	0.002095545937594593	0.014451685717635306	0.04001684506963917	1.0
LUDB	135	data/135	6	150	FD	True	0.10329758197891227	0.002233003905905257	0.015584953742018157	0.03692244264785161	1.0
LUDB	135	data/135	7	150	FD	True	0.10334812818392032	0.002480403784462124	0.017015049801918918	0.036929873819561386	1.0
LUDB	135	data/135	8	150	FD	True	0.10577995824632826	0.00237451914454603	0.015673998103460148	0.038002687215322226	1.0
LUDB	135	data/135	9	150	FD	True	0.11301777561729254	0.0018916214694853692	0.012166991291653353	0.04424852462877322	1.0
LUDB	135	data/135	1	150	SG	True	0.10203015108572996	0.0021782633129151735	0.014974096245426477	0.03863430220977926	1.0
LUDB	135	data/135	2	150	SG	True	0.09903270265395069	0.0023425616171362305	0.01567013391289426	0.03822773248021401	1.0
LUDB	135	data/135	3	150	SG	True	0.10263644289343825	0.002039261583552286	0.01290823736964099	0.03911420189838354	1.0
LUDB	135	data/135	4	150	SG	True	0.11750580742322382	0.0019452879591093366	0.012842018515914983	0.043563941204301654	1.0
LUDB	135	data/135	5	150	SG	True	0.09962857504291193	0.002093721122689988	0.014462174301648305	0.040203075909408234	1.0
LUDB	135	data/135	6	150	SG	True	0.10339788073794996	0.002231555737632886	0.015595338112501439	0.0371137833215885	1.0
LUDB	135	data/135	7	150	SG	True	0.10364970649637051	0.0024783877024490606	0.017024152827992262	0.0371156028726427	1.0
LUDB	135	data/135	8	150	SG	True	0.10573121485308282	0.0023722617368422843	0.015683395726784278	0.03820204321495916	1.0
LUDB	135	data/135	9	150	SG	True	0.10939392738763107	0.0018900891054049785	0.012174920538389266	0.04446436840678043	1.0
LUDB	135	data/135	1	150	SPEC	True	0.1024998781889949	0.0021795596338750984	0.014964813381099834	0.03844546038847564	1.0
LUDB	135	data/135	2	150	SPEC	True	0.09851716164709946	0.0023444529278096706	0.015660884961933883	0.03803483235522397	1.0
LUDB	135	data/135	3	150	SPEC	True	0.10273771579912518	0.0020409155437866662	0.012898463341838562	0.038901950172032435	1.0
LUDB	135	data/135	4	150	SPEC	True	0.12063567870694175	0.0019469281651320746	0.012833174407836276	0.04334750623258163	1.0
LUDB	135	data/135	5	150	SPEC	True	0.09967380213038303	0.002095579297000516	0.01445166281050997	0.04001213295591434	1.0
LUDB	135	data/135	6	150	SPEC	True	0.10328445271137077	0.002233031207703241	0.015584934983848974	0.036917405705320844	1.0
LUDB	135	data/135	7	150	SPEC	True	0.103336122333293	0.002480442300206489	0.017015040972506692	0.03692510869327701	1.0
LUDB	135	data/135	8	150	SPEC	True	0.10577637459208476	0.0023745614032483807	0.015673988056090413	0.037997601295245376	1.0
LUDB	135	data/135	9	150	SPEC	True	0.11305612975752449	0.0018916498496162235	0.012166978533306984	0.0442430633962789	1.0
LUDB	135	data/135	1	150	SG0SPEC	True	0.10230928208062544	0.002175626462849829	0.014980923220429971	0.0393047097264253	1.0
LUDB	135	data/135	2	150	SG0SPEC	True	0.10039241665731077	0.0023386244516465037	0.015676634032168648	0.03891104331491691	1.0
LUDB	135	data/135	3	150	SG0SPEC	True	0.10234037528078949	0.0020359427492269142	0.012915155144563335	0.03988939144649645	1.0
LUDB	135	data/135	4	150	SG0SPEC	True	0.11331122158587262	0.0019419872831271845	0.012848677410655542	0.04428608842972171	1.0
LUDB	135	data/135	5	150	SG0SPEC	True	0.09926479906263923	0.002090279694118933	0.014469999427222708	0.04086198649250017	1.0
LUDB	135	data/135	6	150	SG0SPEC	True	0.10471272614147815	0.0022285778910208615	0.01560298249527582	0.03782061075206024	1.0
LUDB	135	data/135	7	150	SG0SPEC	True	0.10499735991788625	0.002473848778726855	0.017030347396494727	0.037789048362395605	1.0
LUDB	135	data/135	8	150	SG0SPEC	True	0.1056395876753977	0.0023674784241184206	0.015689590288304897	0.0389187476574696	1.0
LUDB	135	data/135	9	150	SG0SPEC	True	0.10203812299891532	0.0018870775600211822	0.012180678328051791	0.045222847341636556	1.0
LUDB	135	data/135	1	150	TIK	True	0.1035482214677683	0.002172026022810171	0.01496615749258221	0.04035685209995078	1.0
LUDB	135	data/135	2	150	TIK	True	0.10321529230350004	0.00233270812809119	0.01566537337079676	0.03998578866478672	1.0
LUDB	135	data/135	3	150	TIK	True	0.10283773547900149	0.002031714315358354	0.012908688183581868	0.041077961840529205	1.0
LUDB	135	data/135	4	150	TIK	True	0.11296765340225474	0.0019375442673865099	0.012837475733581011	0.045382445133793865	1.0
LUDB	135	data/135	5	150	TIK	True	0.09945132854690257	0.0020853194430200126	0.014460410689052535	0.04185772691229026	1.0
LUDB	135	data/135	6	150	TIK	True	0.105989105505882	0.002224532928693385	0.015591045166486208	0.038881628782701294	1.0
LUDB	135	data/135	7	150	TIK	True	0.10738715857402611	0.0024665629825764246	0.017013812912912703	0.038824443271816195	1.0
LUDB	135	data/135	8	150	TIK	True	0.10569572868559	0.002360417311505297	0.015676007341098176	0.04000596548911481	1.0
LUDB	135	data/135	9	150	TIK	True	0.10499665901180921	0.0018831907305205625	0.012168999778833607	0.04641163484928869	1.0
LUDB	136	data/136	1	40	TIK	False	0.14514085730596585	0.0035503649103738656	0.018864466928503163	0.04469238908029262	1.0
LUDB	136	data/136	2	40	TIK	False	0.13932755088102355	0.0036946602382888134	0.019620327837283787	0.03619256475824367	1.0
LUDB	136	data/136	3	40	TIK	False	0.1704171253581711	0.0039341344287092805	0.02046779097973148	0.04557504294769043	1.0
LUDB	136	data/136	4	40	TIK	False	0.14408161979203182	0.0035206855842197177	0.018743262522302365	0.048025010671147166	1.0
LUDB	136	data/136	5	40	TIK	False	0.1350917239092721	0.0037148194901678866	0.020048036651712738	0.040547421623808255	1.0
LUDB	136	data/136	6	40	TIK	False	0.1325610170497644	0.0037003331262867494	0.019354358044496447	0.03875512454693775	1.0
LUDB	136	data/136	7	40	TIK	False	0.1653718131513673	0.0036323741659213442	0.018690098075648493	0.04573669357722106	1.0
LUDB	136	data/136	8	40	TIK	False	0.16136996323979605	0.0033634219724268735	0.017816659602037783	0.05311318034448705	1.0
LUDB	136	data/136	9	40	TIK	False	0.1296509881276405	0.003497222287927018	0.01870150971162515	0.042575162536033474	1.0
LUDB	136	data/136	10	40	TIK	False	0.13095774464356463	0.0037627600631124224	0.020007956014435755	0.039253429480703844	1.0
LUDB	136	data/136	11	40	TIK	False	0.14365180817802478	0.0032870086560438175	0.01709175498648006	0.04520911699666265	1.0
LUDB	136	data/136	1	100	TIK	False	0.24757468699318233	0.0036778333767312444	0.019352407534436542	0.045970638734710786	1.0
LUDB	136	data/136	2	100	TIK	False	0.1354370486343168	0.0038613005186453435	0.02019466731415694	0.040878854821545824	1.0
LUDB	136	data/136	3	100	TIK	False	0.3298129425977048	0.00411039597466371	0.02111754952149825	0.045072271485875205	1.0
LUDB	136	data/136	4	100	TIK	False	0.15185998772394282	0.003656676215547089	0.019218237697667718	0.0526646370577481	1.0
LUDB	136	data/136	5	100	TIK	False	0.14464598363837827	0.0038677462042821255	0.02057550923890829	0.04382065213766935	1.0
LUDB	136	data/136	6	100	TIK	False	0.13395255382686047	0.003868051177442364	0.019887802526897338	0.04330567605368193	1.0
LUDB	136	data/136	7	100	TIK	False	0.11987997206034233	0.0037741438560075394	0.019216732886335533	0.04469107199780091	1.0
LUDB	136	data/136	8	100	TIK	False	0.2686987811532059	0.0034641260781898445	0.01830793466998865	0.05206689067684086	1.0
LUDB	136	data/136	9	100	TIK	False	0.14265051162633266	0.003629244899051019	0.019193987419876216	0.04386072269832816	1.0
LUDB	136	data/136	10	100	TIK	False	0.20714048887761666	0.003916501499556597	0.02058309378570376	0.04371523820654197	1.0
LUDB	136	data/136	11	100	TIK	False	0.17478333676576224	0.0033874306878322975	0.017506217134187797	0.04552628177823595	1.0
LUDB	136	data/136	1	150	TIK	False	0.2562477103908188	0.003677852784347477	0.019352806086953427	0.04596400339169376	1.0
LUDB	136	data/136	2	150	TIK	False	0.13337514286147278	0.0038615053440853794	0.020195274481271515	0.04085952086701374	1.0
LUDB	136	data/136	3	150	TIK	False	0.3208946492936197	0.0041110665710209745	0.02112009063498049	0.045105992529847795	1.0
LUDB	136	data/136	4	150	TIK	False	0.15184590141485307	0.0036564293486760014	0.019219745127673285	0.05258783463279823	1.0
LUDB	136	data/136	5	150	TIK	False	0.14444550876635756	0.0038684659683717836	0.020576354585139595	0.043759355332818384	1.0
LUDB	136	data/136	6	150	TIK	False	0.13270094643002608	0.0038684294977507205	0.019888616670415804	0.0434288234084733	1.0
LUDB	136	data/136	7	150	TIK	False	0.12229118614427603	0.0037740102526664467	0.01921829782612298	0.04474015087395103	1.0
LUDB	136	data/136	8	150	TIK	False	0.2540892260279672	0.0034642643999780423	0.0183097727608884	0.05205404740699102	1.0
LUDB	136	data/136	9	150	TIK	False	0.14304579730757785	0.003630003371134935	0.01919485462645238	0.04390004861727473	1.0
LUDB	136	data/136	10	150	TIK	False	0.20753367259701272	0.003916935477102919	0.020584683487865334	0.04369958545747131	1.0
LUDB	136	data/136	11	150	TIK	False	0.17534051023979516	0.0033877112338755897	0.017507383289526727	0.04559279170386441	1.0
LUDB	136	data/136	1	150	FD	True	0.11684315212230921	0.002384802818583221	0.015028203279148951	0.047391870570881456	1.0
LUDB	136	data/136	2	150	FD	True	0.11590441171941608	0.0024951344592607006	0.015612565590280507	0.041257296203327784	1.0
LUDB	136	data/136	3	150	FD	True	0.12973465066946052	0.002645347869589483	0.016158494785203724	0.04862198069816189	1.0
LUDB	136	data/136	4	150	FD	True	0.1254168161005444	0.00235595641872553	0.014811410382055515	0.05224461823122525	1.0
LUDB	136	data/136	5	150	FD	True	0.1198182037157316	0.0024999198416174808	0.015884182049171806	0.04471770813995792	1.0
LUDB	136	data/136	6	150	FD	True	0.11634703801539607	0.0024894005763235606	0.015428813481147236	0.04372486222429344	1.0
LUDB	136	data/136	7	150	FD	True	0.11983444209128996	0.0024299626440590543	0.014811151318684618	0.04874653215714865	1.0
LUDB	136	data/136	8	150	FD	True	0.12343689381895519	0.0022448849788874316	0.014055852515352395	0.05534522149581533	1.0
LUDB	136	data/136	9	150	FD	True	0.1154420676240408	0.0023476320323469473	0.014890582064789938	0.04598767520070972	1.0
LUDB	136	data/136	10	150	FD	True	0.12257754857478943	0.0025325121171997696	0.01588995115143275	0.04435134259012531	1.0
LUDB	136	data/136	11	150	FD	True	0.1164852147733488	0.0021836641936959244	0.01343242702476905	0.04853308575839062	1.0
LUDB	136	data/136	1	150	SG	True	0.11710289589915396	0.002381827328360129	0.015024541175073557	0.04756055712134019	1.0
LUDB	136	data/136	2	150	SG	True	0.11569446374144024	0.0024908948794264965	0.015603961019479595	0.041356154624360285	1.0
LUDB	136	data/136	3	150	SG	True	0.130042203570342	0.0026417886153443475	0.016144651045077583	0.04883078244072552	1.0
LUDB	136	data/136	4	150	SG	True	0.12498245509856283	0.0023530518928400407	0.014805925894152477	0.052418750948745346	1.0
LUDB	136	data/136	5	150	SG	True	0.11972151982936076	0.002496444424462092	0.01587556230405179	0.04489673240997494	1.0
LUDB	136	data/136	6	150	SG	True	0.11630431126194957	0.0024855303585107477	0.01542293145618839	0.0438000982022617	1.0
LUDB	136	data/136	7	150	SG	True	0.1200728307910192	0.002426604407739105	0.014800012990112138	0.04899897642181483	1.0
LUDB	136	data/136	8	150	SG	True	0.1233007595883417	0.0022422964278786604	0.01405213337008057	0.05554226599141948	1.0
LUDB	136	data/136	9	150	SG	True	0.11499557682588978	0.002344748541579048	0.014886950026820276	0.046166569027424276	1.0
LUDB	136	data/136	10	150	SG	True	0.12215502502199516	0.002529091256560817	0.015882308604948648	0.04444519266454016	1.0
LUDB	136	data/136	11	150	SG	True	0.11771621904716102	0.0021819647443030413	0.013427445433756041	0.04875402436634815	1.0
LUDB	136	data/136	1	150	SPEC	True	0.11683885147732802	0.002384861091745831	0.015028244935679374	0.047389301826304665	1.0
LUDB	136	data/136	2	150	SPEC	True	0.11592704791334643	0.002495216742490844	0.015612636515971438	0.0412586617815145	1.0
LUDB	136	data/136	3	150	SPEC	True	0.12972023772431324	0.002645418926580387	0.016158591035965005	0.04861844085727309	1.0
LUDB	136	data/136	4	150	SPEC	True	0.1254272935549487	0.00235601524488714	0.014811458556706888	0.05224237364304416	1.0
LUDB	136	data/136	5	150	SPEC	True	0.11981855953111674	0.002499987572757854	0.015884247362621007	0.044715375752958156	1.0
LUDB	136	data/136	6	150	SPEC	True	0.11636228119998974	0.00248947605134043	0.015428870824802968	0.04372852086560003	1.0
LUDB	136	data/136	7	150	SPEC	True	0.1198317201062043	0.0024300295158783108	0.014811230477743966	0.04874160329512152	1.0
LUDB	136	data/136	8	150	SPEC	True	0.12342125532750546	0.0022449366737146755	0.0140559002485946	0.0553424151330265	1.0
LUDB	136	data/136	9	150	SPEC	True	0.11545770487650803	0.0023476891141684746	0.014890623729894092	0.04598476183756125	1.0
LUDB	136	data/136	10	150	SPEC	True	0.12258370135899799	0.002532579513056436	0.015890016254216724	0.044352979551215616	1.0
LUDB	136	data/136	11	150	SPEC	True	0.11644521559013765	0.0021836998448983343	0.013432474826212917	0.048529741225160815	1.0
LUDB	136	data/136	1	150	SG0SPEC	True	0.11739986410162939	0.0023743563636825335	0.015021325052111732	0.04790237620064129	1.0
LUDB	136	data/136	2	150	SG0SPEC	True	0.1148638483753802	0.0024804850215103653	0.015596152539517296	0.041605956646433406	1.0
LUDB	136	data/136	3	150	SG0SPEC	True	0.13009000122568548	0.0026320789932850436	0.016132782087445098	0.049192321197089175	1.0
LUDB	136	data/136	4	150	SG0SPEC	True	0.12411179552515318	0.002344697875184685	0.014801104469280053	0.052750054240135735	1.0
LUDB	136	data/136	5	150	SG0SPEC	True	0.11956534951689257	0.0024876878471939345	0.015868158639422626	0.045328904062880815	1.0
LUDB	136	data/136	6	150	SG0SPEC	True	0.11625259483218377	0.0024758127097186788	0.015417083586857639	0.044121635670971916	1.0
LUDB	136	data/136	7	150	SG0SPEC	True	0.12012691979036826	0.002417463402668428	0.014790409022404827	0.049502376775726005	1.0
LUDB	136	data/136	8	150	SG0SPEC	True	0.12381517643776098	0.002235503446449004	0.014048517336616984	0.05578883348750677	1.0
LUDB	136	data/136	9	150	SG0SPEC	True	0.11438897068627649	0.0023370423105356264	0.014883661821883635	0.04655440695266386	1.0
LUDB	136	data/136	10	150	SG0SPEC	True	0.12286691503300526	0.002520225890579304	0.015875354919625544	0.044748945468105886	1.0
LUDB	136	data/136	11	150	SG0SPEC	True	0.12350899733738928	0.0021765904088716847	0.013422977115319562	0.049273501004089636	1.0
LUDB	136	data/136	1	150	TIK	True	0.11812263581788772	0.0023671900704871855	0.014983220193965092	0.04845050551619763	1.0
LUDB	136	data/136	2	150	TIK	True	0.11789494334407116	0.0024675734044540066	0.015548365478940875	0.04219375824592334	1.0
LUDB	136	data/136	3	150	TIK	True	0.13089709949726966	0.002620307124166127	0.01607674299210213	0.04969310794141238	1.0
LUDB	136	data/136	4	150	TIK	True	0.12478559309404579	0.0023348275563257028	0.014767544169970614	0.05327830534007934	1.0
LUDB	136	data/136	5	150	TIK	True	0.12253903051461179	0.002477427923463726	0.01582227263191419	0.04598821573665425	1.0
LUDB	136	data/136	6	150	TIK	True	0.1194212239245377	0.0024644253170665884	0.015374710813640993	0.04469573585959497	1.0
LUDB	136	data/136	7	150	TIK	True	0.1214620355101816	0.0024065080800478645	0.014743190556432778	0.050186697983198345	1.0
LUDB	136	data/136	8	150	TIK	True	0.12393471356994129	0.0022297032787880356	0.014012539753274001	0.05609516423739321	1.0
LUDB	136	data/136	9	150	TIK	True	0.11751612371828989	0.002328587661581301	0.014846916187134901	0.04716721731619508	1.0
LUDB	136	data/136	10	150	TIK	True	0.12441324808493676	0.002510040814681151	0.01582772795284844	0.04530429594423771	1.0
LUDB	136	data/136	11	150	TIK	True	0.12473245378891604	0.0021724502522410907	0.013394992288114235	0.04997603577791712	1.0
LUDB	137	data/137	1	40	TIK	False	0.14575656937544249	0.002662065488968604	0.012636231785457357	0.1156932173370861	1.0
LUDB	137	data/137	2	40	TIK	False	0.15551135600997207	0.0028186537456474626	0.013115400000009278	0.11025485217995373	1.0
LUDB	137	data/137	3	40	TIK	False	0.13148314867329056	0.0026843836464036713	0.013699552807811991	0.11718417202267874	1.0
LUDB	137	data/137	4	40	TIK	False	0.14323265139658936	0.0028167105007381363	0.014882714854236756	0.12134722355008595	1.0
LUDB	137	data/137	5	40	TIK	False	0.1471393726509164	0.0027537935218581587	0.013622889240788118	0.11973541583439894	1.0
LUDB	137	data/137	6	40	TIK	False	0.1493537800719296	0.0028097837381539526	0.012412469756516876	0.1029093821420363	1.0
LUDB	137	data/137	7	40	TIK	False	0.13278276809428854	0.002966032031331576	0.013861743333219724	0.10551572224652848	1.0
LUDB	137	data/137	8	40	TIK	False	0.14855042509000072	0.002956187826532584	0.015335885885322467	0.11943608120772059	1.0
LUDB	137	data/137	1	100	TIK	False	0.16926432725207455	0.0028083115913842337	0.012753416314039463	0.10819194251133867	1.0
LUDB	137	data/137	2	100	TIK	False	0.1563058817820537	0.0029212735238238635	0.013276644338276062	0.1003030954307584	1.0
LUDB	137	data/137	3	100	TIK	False	0.1621127330437272	0.002790783554201589	0.013868427698827322	0.10166815684290566	1.0
LUDB	137	data/137	4	100	TIK	False	0.15437548447054936	0.0029390123838029434	0.015041967010289384	0.1097542218852697	1.0
LUDB	137	data/137	5	100	TIK	False	0.15426321153615075	0.0028287447983745308	0.01375987887000425	0.11012278245205422	1.0
LUDB	137	data/137	6	100	TIK	False	0.15849237343275524	0.002937542896749079	0.012535279588363207	0.09224461243274688	1.0
LUDB	137	data/137	7	100	TIK	False	0.1775333781264065	0.0030949973733500695	0.014096002690913616	0.0881355118076229	1.0
LUDB	137	data/137	8	100	TIK	False	0.18167966569720254	0.0030812998031196706	0.015535276226205584	0.10807702379296542	1.0
LUDB	137	data/137	1	150	TIK	False	0.16844450647474044	0.002808519288542255	0.012751720657691505	0.10809831035420159	1.0
LUDB	137	data/137	2	150	TIK	False	0.15284106667361003	0.002922599040763978	0.013275545972830172	0.10017210647892595	1.0
LUDB	137	data/137	3	150	TIK	False	0.1663982389661039	0.002791568289944461	0.013867749510349529	0.10155056523536499	1.0
LUDB	137	data/137	4	150	TIK	False	0.1546539726935719	0.0029397999150979313	0.015041001725933588	0.10966648960550589	1.0
LUDB	137	data/137	5	150	TIK	False	0.14947956867473763	0.0028295886231392902	0.013757815664529185	0.11003142782203111	1.0
LUDB	137	data/137	6	150	TIK	False	0.15876821073600467	0.002939368904881165	0.012533928117756152	0.09213654526298615	1.0
LUDB	137	data/137	7	150	TIK	False	0.17249345644656022	0.0030963550028952	0.014095100342257708	0.08802210213901311	1.0
LUDB	137	data/137	8	150	TIK	False	0.1845754568369866	0.003082061162066342	0.015533454623006065	0.10799387180836383	1.0
LUDB	137	data/137	1	150	FD	True	0.11475076732317416	0.001800030235071637	0.010285680504597227	0.10849818115882373	1.0
LUDB	137	data/137	2	150	FD	True	0.10148768160509052	0.0019268003783300277	0.010641617106762013	0.10240647749584636	1.0
LUDB	137	data/137	3	150	FD	True	0.09986008995149642	0.0018363762559701988	0.011113334459457886	0.107462448585422	1.0
LUDB	137	data/137	4	150	FD	True	0.1123837926080558	0.0019437822918682982	0.012098792446166512	0.11121154355997578	1.0
LUDB	137	data/137	5	150	FD	True	0.10471004170489638	0.0018728873747409986	0.011099501834340409	0.11084366749891453	1.0
LUDB	137	data/137	6	150	FD	True	0.0968073069286921	0.0018967560142073563	0.010123766992087415	0.09692428273986603	1.0
LUDB	137	data/137	7	150	FD	True	0.09833468563269161	0.002015906780549547	0.01128934211812196	0.09801330977501424	1.0
LUDB	137	data/137	8	150	FD	True	0.10861426558520156	0.0020243082297227892	0.01246459970348148	0.11036800958419606	1.0
LUDB	137	data/137	1	150	SG	True	0.11698190506904461	0.0017970427961773933	0.010292897884779604	0.10885431650388322	1.0
LUDB	137	data/137	2	150	SG	True	0.10114546225990807	0.0019237930658964834	0.0106461285818431	0.10276833993432669	1.0
LUDB	137	data/137	3	150	SG	True	0.09952765733882005	0.0018339129525152364	0.011119182317955462	0.10793095776584247	1.0
LUDB	137	data/137	4	150	SG	True	0.11216195660777264	0.0019414274780773216	0.012106591148430004	0.11158952224651177	1.0
LUDB	137	data/137	5	150	SG	True	0.1048186290376922	0.0018706392266252675	0.011105520788589486	0.11121477344721296	1.0
LUDB	137	data/137	6	150	SG	True	0.09653872896591947	0.0018936631273142998	0.0101294887787463	0.09736951398629877	1.0
LUDB	137	data/137	7	150	SG	True	0.0984639317638744	0.0020129622247663285	0.011293046404249727	0.09854129635698339	1.0
LUDB	137	data/137	8	150	SG	True	0.10802523363121445	0.0020218721717032238	0.012471465216657039	0.11070681873730634	1.0
LUDB	137	data/137	1	150	SPEC	True	0.11473622870088783	0.0018000886940537641	0.010285674020882188	0.10849507374369838	1.0
LUDB	137	data/137	2	150	SPEC	True	0.10148941289260352	0.0019268561837826861	0.010641617559889273	0.10240216419497931	1.0
LUDB	137	data/137	3	150	SPEC	True	0.09988023616240904	0.0018364230520374186	0.011113326882710597	0.1074558641578192	1.0
LUDB	137	data/137	4	150	SPEC	True	0.11240696218053103	0.0019438276848167458	0.012098777132301616	0.11120692810930323	1.0
LUDB	137	data/137	5	150	SPEC	True	0.10471277853390082	0.0018729306255569698	0.01109949987978023	0.11083983739796087	1.0
LUDB	137	data/137	6	150	SPEC	True	0.09680068035321047	0.0018968150226003973	0.010123771344685091	0.09691847318727959	1.0
LUDB	137	data/137	7	150	SPEC	True	0.09832831143361737	0.0020159630822815383	0.01128934881118177	0.09800395465475724	1.0
LUDB	137	data/137	8	150	SPEC	True	0.10863828212286142	0.0020243556776529596	0.012464584436863635	0.11036461550930962	1.0
LUDB	137	data/137	1	150	SG0SPEC	True	0.12144035973909095	0.0017894088811851274	0.010296333852090363	0.10895336390359765	1.0
LUDB	137	data/137	2	150	SG0SPEC	True	0.10039782878428583	0.0019179588574597666	0.010648201595578602	0.1030084296548844	1.0
LUDB	137	data/137	3	150	SG0SPEC	True	0.09822994122628778	0.0018286453083637003	0.011122433832142259	0.10850942177366064	1.0
LUDB	137	data/137	4	150	SG0SPEC	True	0.11082765255355231	0.0019359900034531402	0.012111570932794757	0.11199733253792588	1.0
LUDB	137	data/137	5	150	SG0SPEC	True	0.10436036558496352	0.001865516209224487	0.011108611394418232	0.11139029631384445	1.0
LUDB	137	data/137	6	150	SG0SPEC	True	0.0973889301780464	0.0018868895555907207	0.010130937490365009	0.09782454295018382	1.0
LUDB	137	data/137	7	150	SG0SPEC	True	0.09931164899783067	0.002006316713911748	0.011294060017122826	0.09942992644228416	1.0
LUDB	137	data/137	8	150	SG0SPEC	True	0.10555990550337535	0.0020159071193241885	0.01247596396182059	0.11093761389650612	1.0
LUDB	137	data/137	1	150	TIK	True	0.10966764956465291	0.0017791842957330295	0.010285221666503995	0.10934246316670242	1.0
LUDB	137	data/137	2	150	TIK	True	0.10621854106303504	0.001911100962221801	0.010629637574577997	0.10363782333887601	1.0
LUDB	137	data/137	3	150	TIK	True	0.10150410914896223	0.0018229462276264118	0.011112991071796977	0.10987297251525018	1.0
LUDB	137	data/137	4	150	TIK	True	0.11183568153767863	0.0019289437113622133	0.012097887502000547	0.1130973819590896	1.0
LUDB	137	data/137	5	150	TIK	True	0.10515934476507757	0.0018598794732071421	0.011096730756344498	0.11196563423774425	1.0
LUDB	137	data/137	6	150	TIK	True	0.10232817894591852	0.0018789711835048254	0.010116434489761586	0.09878513675730884	1.0
LUDB	137	data/137	7	150	TIK	True	0.10239642309352999	0.001998712449935705	0.011274605806170132	0.10117936597634009	1.0
LUDB	137	data/137	8	150	TIK	True	0.10470895538474755	0.0020084200503740885	0.012460249429810138	0.11167392260040648	1.0
LUDB	138	data/138	1	40	TIK	False	0.13045408563866887	0.002558831781213075	0.012822340104536027	0.06092016678522669	1.0
LUDB	138	data/138	2	40	TIK	False	0.14452551888839607	0.0026110973912949996	0.013478249265371773	0.05831585105233381	1.0
LUDB	138	data/138	3	40	TIK	False	0.1502550777294904	0.002289779413381144	0.011899150405130308	0.06569944677237344	1.0
LUDB	138	data/138	4	40	TIK	False	0.1567430590101688	0.002486395682877484	0.012840716615688554	0.048241838887772774	1.0
LUDB	138	data/138	5	40	TIK	False	0.12162945242635732	0.002417309001189304	0.013304227634848521	0.05994485652908405	1.0
LUDB	138	data/138	6	40	TIK	False	0.14300330433003028	0.0025684453580743743	0.013591257903978696	0.042105364629154596	1.0
LUDB	138	data/138	7	40	TIK	False	0.14231363556518806	0.002693771295111634	0.01473880327095635	0.06827275446524539	1.0
LUDB	138	data/138	8	40	TIK	False	0.11717503401386431	0.0027035633820512574	0.013955371757771723	0.03643297713832455	1.0
LUDB	138	data/138	1	100	TIK	False	0.46069745566194337	0.002768754693325922	0.013405994046428	0.05388019477456424	1.0
LUDB	138	data/138	2	100	TIK	False	0.17404605913892787	0.002885746680591332	0.013972478545028288	0.05963288781817588	1.0
LUDB	138	data/138	3	100	TIK	False	0.1625449779128735	0.002567824020872198	0.01235085691766577	0.04168014161316611	1.0
LUDB	138	data/138	4	100	TIK	False	0.16606755859080605	0.0027110356655905715	0.013232737983887789	0.030034765558868134	1.0
LUDB	138	data/138	5	100	TIK	False	0.16097769244940208	0.0026316282205944364	0.013791586299939604	0.046093009090671946	1.0
LUDB	138	data/138	6	100	TIK	False	0.17691029338173583	0.0028092103803697686	0.014042783905922607	0.03397420863404679	1.0
LUDB	138	data/138	7	100	TIK	False	0.15232810148569062	0.002914128188533088	0.01518266200488141	0.05335595029332124	1.0
LUDB	138	data/138	8	100	TIK	False	0.19374218387241607	0.0029592376198345335	0.01448718585041752	0.029972769372705706	1.0
LUDB	138	data/138	1	150	TIK	False	0.41108809428668386	0.0027685906659324754	0.013407227436584722	0.05392361478543577	1.0
LUDB	138	data/138	2	150	TIK	False	0.17227399711235278	0.0028865564546715385	0.013974417923637907	0.05975593238307489	1.0
LUDB	138	data/138	3	150	TIK	False	0.16511978880333544	0.0025718065478175472	0.012351245336830468	0.04170291710883046	1.0
LUDB	138	data/138	4	150	TIK	False	0.16495705123559518	0.0027118385697951324	0.013233888774798745	0.029830861097643737	1.0
LUDB	138	data/138	5	150	TIK	False	0.16235268437352154	0.0026322836074067074	0.01379382949544573	0.04605791341895485	1.0
LUDB	138	data/138	6	150	TIK	False	0.17682189029437978	0.0028105994732131882	0.014044343274860946	0.03421477314209983	1.0
LUDB	138	data/138	7	150	TIK	False	0.15349140873059053	0.002914128210497844	0.01518500432919926	0.053205516948433854	1.0
LUDB	138	data/138	8	150	TIK	False	0.1911532488617079	0.002959702072501837	0.0144889598006503	0.030402036740908838	1.0
LUDB	138	data/138	1	150	FD	True	0.12481985848790492	0.001776628845478538	0.009891339417987111	0.06092971726038099	1.0
LUDB	138	data/138	2	150	FD	True	0.11785473213756031	0.0018235997301568327	0.010645952950067428	0.05980374590156871	1.0
LUDB	138	data/138	3	150	FD	True	0.1355078229312655	0.0015969404412093215	0.009266228576018234	0.06310491220863751	1.0
LUDB	138	data/138	4	150	FD	True	0.11710365548939158	0.0017113403797755584	0.010010114096397398	0.048813541297726463	1.0
LUDB	138	data/138	5	150	FD	True	0.11805049110397017	0.001685729480510101	0.010384978005239472	0.06008259812644406	1.0
LUDB	138	data/138	6	150	FD	True	0.1751925783209198	0.0017779461525240694	0.010617005052638837	0.04867241709417299	1.0
LUDB	138	data/138	7	150	FD	True	0.13106289955994282	0.0018801821738316314	0.011647092862101988	0.06635920063475012	1.0
LUDB	138	data/138	8	150	FD	True	0.13285101488759332	0.0018623808648309508	0.01088224393807299	0.04313610897545911	1.0
LUDB	138	data/138	1	150	SG	True	0.1257694095672688	0.0017742368339752543	0.009877663863267204	0.06155227726977338	1.0
LUDB	138	data/138	2	150	SG	True	0.11152425690043703	0.0018209168426671439	0.010637535430870483	0.06019890698901494	1.0
LUDB	138	data/138	3	150	SG	True	0.13540661991001895	0.0015925286975521983	0.009253764520698466	0.06413763245726248	1.0
LUDB	138	data/138	4	150	SG	True	0.11684528042837276	0.0017094554212203448	0.010003995397751745	0.04969339458184189	1.0
LUDB	138	data/138	5	150	SG	True	0.11717077541669425	0.0016844522341163159	0.010374733902498313	0.06065897202264971	1.0
LUDB	138	data/138	6	150	SG	True	0.22132684717277967	0.0017759807680991257	0.010605607619626664	0.04914467568776736	1.0
LUDB	138	data/138	7	150	SG	True	0.13049645392124315	0.0018781312676586803	0.011636153995771743	0.06685087233909022	1.0
LUDB	138	data/138	8	150	SG	True	0.1330124527214337	0.0018591500179678266	0.010868879608366237	0.04385684570144103	1.0
LUDB	138	data/138	1	150	SPEC	True	0.12481735932964177	0.001776681197219359	0.00989144433499015	0.06091449887787517	1.0
LUDB	138	data/138	2	150	SPEC	True	0.11799621499635689	0.0018236586795374347	0.010646037106207953	0.059798238293998815	1.0
LUDB	138	data/138	3	150	SPEC	True	0.1355447601036636	0.0015970282597806134	0.009266326675203919	0.0630814358583015	1.0
LUDB	138	data/138	4	150	SPEC	True	0.11710803054162643	0.0017113834556654244	0.010010194472897764	0.04878848752519538	1.0
LUDB	138	data/138	5	150	SPEC	True	0.11805943965536547	0.00168576232163038	0.010385071189748274	0.06006943969139461	1.0
LUDB	138	data/138	6	150	SPEC	True	0.17473873160425277	0.001777990810058269	0.010617109647004816	0.048660892759456474	1.0
LUDB	138	data/138	7	150	SPEC	True	0.13107451555607585	0.0018802287222407796	0.011647191403922709	0.06634941065481106	1.0
LUDB	138	data/138	8	150	SPEC	True	0.13286077949375444	0.0018624480165017037	0.010882352223305367	0.04311644629894585	1.0
LUDB	138	data/138	1	150	SG0SPEC	True	0.12380735095177639	0.001766421444831573	0.009867549996840811	0.06341838217772289	1.0
LUDB	138	data/138	2	150	SG0SPEC	True	0.11157025525344666	0.00181289427180837	0.010630117244307145	0.06127578324504463	1.0
LUDB	138	data/138	3	150	SG0SPEC	True	0.1302868436473827	0.0015829924660628115	0.00924345783519252	0.06654291978740787	1.0
LUDB	138	data/138	4	150	SG0SPEC	True	0.1170368490682317	0.0017026177899582215	0.009997714518065873	0.052633959179040846	1.0
LUDB	138	data/138	5	150	SG0SPEC	True	0.11799541512627156	0.001678475621516746	0.010365197151734243	0.062323893682622575	1.0
LUDB	138	data/138	6	150	SG0SPEC	True	0.2993407984237514	0.0017694920673456387	0.010595576697988912	0.05086306469552535	1.0
LUDB	138	data/138	7	150	SG0SPEC	True	0.12878171603003272	0.0018709775339962025	0.011625911499445018	0.06804569510408101	1.0
LUDB	138	data/138	8	150	SG0SPEC	True	0.1307240155044408	0.0018503750192561746	0.010857006173669966	0.04615755716859756	1.0
LUDB	138	data/138	1	150	TIK	True	0.12285572620262332	0.0017531045406302117	0.009825089424745217	0.06666444973613714	1.0
LUDB	138	data/138	2	150	TIK	True	0.11800238967323048	0.001800171007400412	0.010590870590823767	0.06340945342862188	1.0
LUDB	138	data/138	3	150	TIK	True	0.12342503380969898	0.0015684914574670234	0.009194225846466059	0.07037112444735537	1.0
LUDB	138	data/138	4	150	TIK	True	0.11758647283252374	0.0016909631732181338	0.009967032528793426	0.057548190565055286	1.0
LUDB	138	data/138	5	150	TIK	True	0.11955964593651999	0.0016671048068305832	0.010317980594225291	0.06516158384531154	1.0
LUDB	138	data/138	6	150	TIK	True	0.12336895261085697	0.0017604962278991109	0.010552253151569189	0.05412756692143422	1.0
LUDB	138	data/138	7	150	TIK	True	0.12646858491562757	0.0018589792714832486	0.01157453759615992	0.07018577345920791	1.0
LUDB	138	data/138	8	150	TIK	True	0.12503815030455961	0.001837120492640226	0.010804819680760311	0.04976088573330205	1.0
LUDB	139	data/139	1	40	TIK	False	0.1634520183471759	0.0016229389002495969	0.009100639273289803	0.04885719615941972	1.0
LUDB	139	data/139	2	40	TIK	False	0.11760749542875373	0.0018662193894396395	0.01013019224277662	0.055101605592934325	1.0
LUDB	139	data/139	3	40	TIK	False	0.12151511866236864	0.002007725398236442	0.011033823081328106	0.05671708555242424	1.0
LUDB	139	data/139	4	40	TIK	False	0.13828826152128043	0.0018886564777578596	0.009918176033285582	0.04860165439171243	1.0
LUDB	139	data/139	5	40	TIK	False	0.11866950134322451	0.0019901310603489533	0.010568436301882927	0.05458279790277745	1.0
LUDB	139	data/139	6	40	TIK	False	0.11238975227158152	0.001884588359152302	0.01027278618322153	0.0537227369036324	1.0
LUDB	139	data/139	7	40	TIK	False	0.1143598092557452	0.0017099054311568434	0.009395275849366946	0.03841361184373426	1.0
LUDB	139	data/139	8	40	TIK	False	0.12859927767967666	0.0019540150901333755	0.010621395545918419	0.04779747337895185	1.0
LUDB	139	data/139	9	40	TIK	False	0.1168595868387098	0.0018056059777943358	0.010172663504341688	0.045467160489644276	1.0
LUDB	139	data/139	10	40	TIK	False	0.150962559363286	0.0019748332377177488	0.010819361645482957	0.05584312774492253	1.0
LUDB	139	data/139	1	100	TIK	False	0.1702013637928857	0.0017654537452455887	0.009340108172396869	0.06812617371774045	1.0
LUDB	139	data/139	2	100	TIK	False	0.11269747351021915	0.0019523677643169053	0.01025689268067675	0.05893895061783753	1.0
LUDB	139	data/139	3	100	TIK	False	0.49679138496626707	0.002145321211480775	0.011221752919829466	0.07132975741677006	1.0
LUDB	139	data/139	4	100	TIK	False	0.1692524214390472	0.00200401635830623	0.0100326352141168	0.058664133784831644	1.0
LUDB	139	data/139	5	100	TIK	False	0.208407179808463	0.002170346566539281	0.010750219280671009	0.06688873098523457	1.0
LUDB	139	data/139	6	100	TIK	False	0.30054480388426996	0.0020241977119805454	0.010414183958909841	0.06716327720345036	1.0
LUDB	139	data/139	7	100	TIK	False	0.12920166868723879	0.0017965659166663936	0.00940724200014912	0.03441923682633755	1.0
LUDB	139	data/139	8	100	TIK	False	0.15107928269335338	0.002084676812630888	0.010762364950857476	0.06539723441236522	1.0
LUDB	139	data/139	9	100	TIK	False	0.14460679216342118	0.0018968408723985042	0.010261654534501218	0.053204348845979126	1.0
LUDB	139	data/139	10	100	TIK	False	0.1153346077291186	0.002103793667108695	0.010977259215529002	0.0636892023694307	1.0
LUDB	139	data/139	1	150	TIK	False	0.18114140094330758	0.0017655322547404052	0.009340340463872642	0.06817783627766512	1.0
LUDB	139	data/139	2	150	TIK	False	0.1134971696741347	0.0019514941592794638	0.010256775680933698	0.05913010550441751	1.0
LUDB	139	data/139	3	150	TIK	False	0.3865566398422477	0.002144848175163869	0.011222211047472452	0.07132562619890509	1.0
LUDB	139	data/139	4	150	TIK	False	0.17330894595280238	0.002002838581325866	0.0100324394903811	0.058784510031601137	1.0
LUDB	139	data/139	5	150	TIK	False	0.21082178771694499	0.002170749957582617	0.010750284601629977	0.06694771028729608	1.0
LUDB	139	data/139	6	150	TIK	False	0.42953413155266884	0.0020246291873987775	0.010413929232518299	0.06705192649091028	1.0
LUDB	139	data/139	7	150	TIK	False	0.12848934427820352	0.0017962972730179469	0.009407369901603594	0.03447727254993693	1.0
LUDB	139	data/139	8	150	TIK	False	0.15107090932594636	0.0020847518527615763	0.01076343619015575	0.06556528342402265	1.0
LUDB	139	data/139	9	150	TIK	False	0.14497281021219466	0.0018964346415497396	0.010261552259369843	0.053390815320715095	1.0
LUDB	139	data/139	10	150	TIK	False	0.11981922992159115	0.0021032976307868304	0.010977430976984436	0.06385126726520315	1.0
LUDB	139	data/139	1	150	FD	True	0.1376709395874812	0.0011649117246483212	0.007789457609498026	0.057955721038343636	1.0
LUDB	139	data/139	2	150	FD	True	0.10829261636499725	0.0013444572632467283	0.008698994050718499	0.06176197639308769	1.0
LUDB	139	data/139	3	150	FD	True	0.10043938391098457	0.0014404971276888332	0.009407032577277763	0.06360746001287604	1.0
LUDB	139	data/139	4	150	FD	True	0.13444793111462788	0.0013286287002911518	0.008537944394414193	0.055468404905129956	1.0
LUDB	139	data/139	5	150	FD	True	0.11113532831033966	0.0014278789711937975	0.008982710949932486	0.060646598787915396	1.0
LUDB	139	data/139	6	150	FD	True	0.1299708816207673	0.0013661123585655313	0.008838247360843293	0.06094113942273307	1.0
LUDB	139	data/139	7	150	FD	True	0.10957390148129487	0.00123097647640925	0.00796221615053096	0.047335957269124325	1.0
LUDB	139	data/139	8	150	FD	True	0.11262643357784731	0.001397069672334916	0.008979871587961066	0.057862245209644746	1.0
LUDB	139	data/139	9	150	FD	True	0.11261655228847853	0.001291164889276139	0.008523117421448099	0.05467093863622681	1.0
LUDB	139	data/139	10	150	FD	True	0.12107533881467977	0.001402618286233936	0.008989909018561868	0.06249508055590086	1.0
LUDB	139	data/139	1	150	SG	True	0.10525618352360706	0.0011648966832652926	0.00779161109243574	0.0577694949637187	1.0
LUDB	139	data/139	2	150	SG	True	0.10769575257810492	0.0013451293176412835	0.00870675029229953	0.06189843444535373	1.0
LUDB	139	data/139	3	150	SG	True	0.10208076077858655	0.001440242805940673	0.009413873585719462	0.06362162310195005	1.0
LUDB	139	data/139	4	150	SG	True	0.1354248508301711	0.0013288189031978091	0.00854463001302594	0.055443627978724014	1.0
LUDB	139	data/139	5	150	SG	True	0.10948442559822442	0.0014271088846422681	0.008983959856960145	0.060569497958179834	1.0
LUDB	139	data/139	6	150	SG	True	0.12627744843351527	0.001365247710832677	0.00884159431895939	0.06091144599901293	1.0
LUDB	139	data/139	7	150	SG	True	0.11078056787928639	0.0012306139495934145	0.00797067554096883	0.047671254535385205	1.0
LUDB	139	data/139	8	150	SG	True	0.12101301258739698	0.0013970039431112765	0.0089878487872533	0.057699930204451216	1.0
LUDB	139	data/139	9	150	SG	True	0.1117793588301402	0.0012911732405226173	0.008529523608473037	0.05479441968643702	1.0
LUDB	139	data/139	10	150	SG	True	0.1204500554737748	0.0014021823756480403	0.00899504653226746	0.06264793305173383	1.0
LUDB	139	data/139	1	150	SPEC	True	0.13802289866285652	0.0011649202429447401	0.007789464596090493	0.05796991482446976	1.0
LUDB	139	data/139	2	150	SPEC	True	0.1082869578520033	0.0013444503809315832	0.008698971514668885	0.06176190474912524	1.0
LUDB	139	data/139	3	150	SPEC	True	0.10040066535243311	0.0014405081595075338	0.009407013387818644	0.06361364796201316	1.0
LUDB	139	data/139	4	150	SPEC	True	0.1343757590335474	0.0013286320514461654	0.008537928208696227	0.055475357162967705	1.0
LUDB	139	data/139	5	150	SPEC	True	0.11118917173446531	0.0014278984100720051	0.008982725077199402	0.06066328470017108	1.0
LUDB	139	data/139	6	150	SPEC	True	0.13003913717538726	0.001366133101053062	0.008838247574931745	0.060950627942125704	1.0
LUDB	139	data/139	7	150	SPEC	True	0.10959734602041718	0.0012309863361359477	0.007962192884941396	0.04732822420414837	1.0
LUDB	139	data/139	8	150	SPEC	True	0.11254986805418553	0.0013970768357237204	0.00897985287518757	0.057875383493623506	1.0
LUDB	139	data/139	9	150	SPEC	True	0.11264276863232323	0.00129116898672246	0.008523100745326062	0.05467218157766015	1.0
LUDB	139	data/139	10	150	SPEC	True	0.12107664123354082	0.0014026324254063265	0.008989903432662408	0.06249585950276589	1.0
LUDB	139	data/139	1	150	SG0SPEC	True	0.09488243900870778	0.0011635271689394986	0.007794138126330454	0.05656467872065728	1.0
LUDB	139	data/139	2	150	SG0SPEC	True	0.10766752986059906	0.0013446736542808543	0.008713410711798738	0.06211143129996525	1.0
LUDB	139	data/139	3	150	SG0SPEC	True	0.10943589515070049	0.0014377070289233174	0.009420074247096104	0.06298243652994838	1.0
LUDB	139	data/139	4	150	SG0SPEC	True	0.12584996973119328	0.0013269928979641897	0.008550211051279134	0.05524895098216488	1.0
LUDB	139	data/139	5	150	SG0SPEC	True	0.10626715313661879	0.0014245166514474607	0.008984941985539409	0.05995438350267668	1.0
LUDB	139	data/139	6	150	SG0SPEC	True	0.1137662454201044	0.001363437291630005	0.00884504390850035	0.060167221485438	1.0
LUDB	139	data/139	7	150	SG0SPEC	True	0.1087444350720653	0.0012291090263548642	0.007977688200288647	0.04869106555636404	1.0
LUDB	139	data/139	8	150	SG0SPEC	True	0.10962042881702828	0.0013958715434194162	0.008995105787112748	0.056707152488560154	1.0
LUDB	139	data/139	9	150	SG0SPEC	True	0.11052925518971965	0.001289893646845233	0.00853475053304982	0.05483917923898903	1.0
LUDB	139	data/139	10	150	SG0SPEC	True	0.12001896897514572	0.0013991223630458243	0.008999513409609059	0.06285409302591068	1.0
LUDB	139	data/139	1	150	TIK	True	0.11298261452409648	0.001160893717875819	0.007779074090832092	0.0556139368288897	1.0
LUDB	139	data/139	2	150	TIK	True	0.10669384566722427	0.0013425646707702686	0.008709733821993613	0.06247839754973255	1.0
LUDB	139	data/139	3	150	TIK	True	0.10691982542303959	0.0014325551717508486	0.009413000730538435	0.06193316556784124	1.0
LUDB	139	data/139	4	150	TIK	True	0.10955389996757144	0.0013235897805437369	0.008542236968841894	0.05525859853033202	1.0
LUDB	139	data/139	5	150	TIK	True	0.10393934042149176	0.001420844158857319	0.00896703636072228	0.06012139405300483	1.0
LUDB	139	data/139	6	150	TIK	True	0.09323276871659834	0.0013614262401037077	0.00883236131281705	0.059410840597265584	1.0
LUDB	139	data/139	7	150	TIK	True	0.10829605623888779	0.0012261425864130984	0.007982816441809261	0.05015070117219935	1.0
LUDB	139	data/139	8	150	TIK	True	0.13638574312062207	0.0013937504746679445	0.008996146738725947	0.05614375103673207	1.0
LUDB	139	data/139	9	150	TIK	True	0.10677628750657299	0.0012873537403766512	0.008532168116804253	0.055348952131169825	1.0
LUDB	139	data/139	10	150	TIK	True	0.12010953967195284	0.0013930776850930196	0.008990366482781705	0.06311355941929249	1.0
LUDB	14	data/14	1	40	TIK	False	0.1316586949630372	0.0030853528751133242	0.016194395565714035	0.06931141925739683	1.0
LUDB	14	data/14	2	40	TIK	False	0.13074992302240285	0.0029482307987084935	0.015297989814187982	0.0709191797352234	1.0
LUDB	14	data/14	3	40	TIK	False	0.16378807985419297	0.002902085719626783	0.01516409902032963	0.06416419055022754	1.0
LUDB	14	data/14	4	40	TIK	False	0.18100333795140117	0.002853949633046776	0.014966708763440447	0.06351289935393319	1.0
LUDB	14	data/14	5	40	TIK	False	0.14069093865513702	0.002949064236215207	0.014294685686153608	0.06750038550183671	1.0
LUDB	14	data/14	6	40	TIK	False	0.16748830358468136	0.0026598904477361466	0.012884798651973397	0.07501456367766367	1.0
LUDB	14	data/14	7	40	TIK	False	0.15103646984762548	0.0029377907056251777	0.015008773054735268	0.07336816892050062	1.0
LUDB	14	data/14	8	40	TIK	False	0.13174074600285288	0.0031235700421773202	0.0160965708671597	0.06594627767843778	1.0
LUDB	14	data/14	9	40	TIK	False	0.1391902315026243	0.003044984039581759	0.01508235215066972	0.07529405359016028	1.0
LUDB	14	data/14	10	40	TIK	False	0.13964751073971454	0.003111337515578031	0.014824243114936393	0.07665895420393169	1.0
LUDB	14	data/14	11	40	TIK	False	0.15899478161852712	0.0032290351255060677	0.015601299127738636	0.07343716750385336	1.0
LUDB	14	data/14	1	100	TIK	False	0.17413330385077527	0.0032471008800605402	0.016602033419849366	0.060193511966232405	1.0
LUDB	14	data/14	2	100	TIK	False	0.15241288941277623	0.003098780321932377	0.01581437107803896	0.07101129521067474	1.0
LUDB	14	data/14	3	100	TIK	False	0.159910122884856	0.0030616190595731375	0.01563581032083254	0.06147690832655582	1.0
LUDB	14	data/14	4	100	TIK	False	0.17381593799300712	0.0030096045428577036	0.015466379619368687	0.06329529426382584	1.0
LUDB	14	data/14	5	100	TIK	False	0.15019285034997784	0.003103322413247406	0.014718139454377365	0.07005142459855616	1.0
LUDB	14	data/14	6	100	TIK	False	0.1915849771850914	0.002753606888118984	0.013312495673340117	0.07768044674054095	1.0
LUDB	14	data/14	7	100	TIK	False	0.1794408288196366	0.0031400263393501974	0.015527379324487164	0.07422625531980798	1.0
LUDB	14	data/14	8	100	TIK	False	0.16597085081194912	0.0033119335207964446	0.01659656208883853	0.07266372838684927	1.0
LUDB	14	data/14	9	100	TIK	False	0.15283405054917748	0.0032273773714475104	0.015524581186776376	0.07193023825283548	1.0
LUDB	14	data/14	10	100	TIK	False	0.17476592722235793	0.003315401923079781	0.015270488303868797	0.09410598433376252	1.0
LUDB	14	data/14	11	100	TIK	False	0.16130580656980434	0.0033798364888078633	0.01607853560506333	0.0767779681736168	1.0
LUDB	14	data/14	1	150	TIK	False	0.17405562665493457	0.003246845711362144	0.016603247639670644	0.06021217938928803	1.0
LUDB	14	data/14	2	150	TIK	False	0.14785108115500298	0.003098663054275434	0.015815502186691532	0.07103822411552312	1.0
LUDB	14	data/14	3	150	TIK	False	0.16139070915157622	0.0030613632237896553	0.015637068562636303	0.06136528282788186	1.0
LUDB	14	data/14	4	150	TIK	False	0.1747524824422014	0.003009474727012526	0.015467658324692157	0.06340215061323697	1.0
LUDB	14	data/14	5	150	TIK	False	0.14980335427781033	0.003103541310131113	0.014718573723141266	0.07003272710186684	1.0
LUDB	14	data/14	6	150	TIK	False	0.1923195964305432	0.002753254890206171	0.013313822326162808	0.07774455029633968	1.0
LUDB	14	data/14	7	150	TIK	False	0.1791625081580175	0.0031399748295686874	0.015529022511519816	0.07411210473526426	1.0
LUDB	14	data/14	8	150	TIK	False	0.16591046300964143	0.003311237318783339	0.016598892113699488	0.07291395627097545	1.0
LUDB	14	data/14	9	150	TIK	False	0.15338834570309004	0.003227568075933071	0.015525817771055	0.07198428845378162	1.0
LUDB	14	data/14	10	150	TIK	False	0.17454731604703688	0.0033151578930717446	0.015271320430407694	0.0941599989808337	1.0
LUDB	14	data/14	11	150	TIK	False	0.16153221188968367	0.003379333492596934	0.016079754392552617	0.07683713834383993	1.0
LUDB	14	data/14	1	150	FD	True	0.12906278686294312	0.00214284580474608	0.01302129427172861	0.06643190540798254	1.0
LUDB	14	data/14	2	150	FD	True	0.11701735288709947	0.0020534252377031248	0.012301268358509043	0.06886736882272163	1.0
LUDB	14	data/14	3	150	FD	True	0.11202605345531426	0.0020240292085034503	0.012176542717709885	0.06392363955647018	1.0
LUDB	14	data/14	4	150	FD	True	0.1231953355805476	0.0019902196695669276	0.012171423324354624	0.0628455622148893	1.0
LUDB	14	data/14	5	150	FD	True	0.11692869236878194	0.002047471626342064	0.011538010720075742	0.06622081086178894	1.0
LUDB	14	data/14	6	150	FD	True	0.11919855404599292	0.0018282392099852021	0.010475188324931004	0.07114921136453699	1.0
LUDB	14	data/14	7	150	FD	True	0.13089658470655297	0.002045212293769495	0.012116893683525538	0.07131527588609189	1.0
LUDB	14	data/14	8	150	FD	True	0.12348919227284666	0.0021615929717243723	0.01298569972651965	0.06514910175349879	1.0
LUDB	14	data/14	9	150	FD	True	0.2124611832334811	0.0020889720512951224	0.012088657244505016	0.07100004000623342	1.0
LUDB	14	data/14	10	150	FD	True	0.12804280408799265	0.0021523862241090764	0.011944722452317263	0.07699517273372974	1.0
LUDB	14	data/14	11	150	FD	True	0.15174720973370912	0.002212059933549739	0.012540999868790903	0.07047374249241174	1.0
LUDB	14	data/14	1	150	SG	True	0.12657564366651888	0.002142182587898411	0.013018180412798399	0.06671122686081382	1.0
LUDB	14	data/14	2	150	SG	True	0.11597430447935368	0.0020531860555033634	0.012290333942878815	0.06898937149498137	1.0
LUDB	14	data/14	3	150	SG	True	0.11146815104735511	0.0020235953598373947	0.012166363104111328	0.06409815982459367	1.0
LUDB	14	data/14	4	150	SG	True	0.12215379444596311	0.00198948956043587	0.012155318787323921	0.06295548527055203	1.0
LUDB	14	data/14	5	150	SG	True	0.11719598720023845	0.002045519642263749	0.011529353827461694	0.06626424573626977	1.0
LUDB	14	data/14	6	150	SG	True	0.11830300012757268	0.00182815285209326	0.010459486491620814	0.07120428782789963	1.0
LUDB	14	data/14	7	150	SG	True	0.129916511472294	0.0020431440625056536	0.012110314774471989	0.07138140683801941	1.0
LUDB	14	data/14	8	150	SG	True	0.12283252013939118	0.0021601484148492073	0.012969559888427462	0.06517259455110397	1.0
LUDB	14	data/14	9	150	SG	True	0.9216837259868863	0.002086544363357633	0.012072689720273764	0.07116984220903176	1.0
LUDB	14	data/14	10	150	SG	True	0.12078771961475608	0.002150114329399572	0.011936205731548456	0.0767243026333876	1.0
LUDB	14	data/14	11	150	SG	True	0.14806129842715532	0.0022111219552697725	0.012526596306973331	0.07051739110521238	1.0
LUDB	14	data/14	1	150	SPEC	True	0.1291281721363489	0.002142865941614104	0.013021347469723917	0.06642871370312374	1.0
LUDB	14	data/14	2	150	SPEC	True	0.1170368968563489	0.00205343690319432	0.01230135965412984	0.06886845282538726	1.0
LUDB	14	data/14	3	150	SPEC	True	0.11204743585153841	0.0020240442026314455	0.012176629581433469	0.06392348589107129	1.0
LUDB	14	data/14	4	150	SPEC	True	0.12322626147644831	0.0019902405241586005	0.012171535838764368	0.06284889164885704	1.0
LUDB	14	data/14	5	150	SPEC	True	0.11692646926303102	0.0020475130965926015	0.01153808878146093	0.06622466351814749	1.0
LUDB	14	data/14	6	150	SPEC	True	0.1192173283826348	0.0018282458575436958	0.010475288581998136	0.07115165442292547	1.0
LUDB	14	data/14	7	150	SPEC	True	0.13095400084829067	0.0020452574166851716	0.012116969001875323	0.07132036444314982	1.0
LUDB	14	data/14	8	150	SPEC	True	0.12351022149786163	0.0021616277745460303	0.012985809799937131	0.06515451079104502	1.0
LUDB	14	data/14	9	150	SPEC	True	0.21044994356876576	0.0020890256948346004	0.012088759695296944	0.07099960875935828	1.0
LUDB	14	data/14	10	150	SPEC	True	0.12820208581184486	0.002152434740900898	0.01194480010117375	0.07701173329434531	1.0
LUDB	14	data/14	11	150	SPEC	True	0.15180849293997414	0.0022120841694169588	0.012541098282958041	0.07047664863598237	1.0
LUDB	14	data/14	1	150	SG0SPEC	True	0.12157304091732736	0.002138229977424034	0.01301470538639383	0.06713285018027708	1.0
LUDB	14	data/14	2	150	SG0SPEC	True	0.11336390936224797	0.0020499281241681214	0.012281041203512389	0.06889752538303938	1.0
LUDB	14	data/14	3	150	SG0SPEC	True	0.10933853584758085	0.0020200053428865274	0.012157158593137485	0.06420050555621755	1.0
LUDB	14	data/14	4	150	SG0SPEC	True	0.1187320153408885	0.0019858047156280003	0.0121423658116322	0.06311847573067421	1.0
LUDB	14	data/14	5	150	SG0SPEC	True	0.117684923983153	0.002039484955660721	0.011520892591282868	0.06582155447597728	1.0
LUDB	14	data/14	6	150	SG0SPEC	True	0.11718045159647862	0.0018263171790195403	0.010446780567687552	0.07099565127150462	1.0
LUDB	14	data/14	7	150	SG0SPEC	True	0.12467018632101576	0.002036618781699739	0.012103354387395302	0.07096757345693666	1.0
LUDB	14	data/14	8	150	SG0SPEC	True	0.11992275146372544	0.0021542257211217245	0.012956480398173806	0.06472154278891443	1.0
LUDB	14	data/14	9	150	SG0SPEC	True	0.1401617751857134	0.002080023475961872	0.01205961062478817	0.07126628446585127	1.0
LUDB	14	data/14	10	150	SG0SPEC	True	0.11170861977964291	0.0021434644921774263	0.011928469471956056	0.07498368750870224	1.0
LUDB	14	data/14	11	150	SG0SPEC	True	0.13553305722354192	0.002206579551064318	0.0125151909140146	0.07017239091206967	1.0
LUDB	14	data/14	1	150	TIK	True	0.1178484908018405	0.002130331459953982	0.01297299891109536	0.06800399759779072	1.0
LUDB	14	data/14	2	150	TIK	True	0.11065540572090793	0.002043183353633476	0.012224590189659303	0.06912462663276114	1.0
LUDB	14	data/14	3	150	TIK	True	0.10768336536519321	0.0020126547925187767	0.012100792365967181	0.06451663680109321	1.0
LUDB	14	data/14	4	150	TIK	True	0.1157401178383097	0.001979526563043081	0.012074132912812055	0.06430883733810293	1.0
LUDB	14	data/14	5	150	TIK	True	0.11564688388960302	0.0020288007348136846	0.01146732753572644	0.06509997616101434	1.0
LUDB	14	data/14	6	150	TIK	True	0.12020014445834724	0.0018247931817548836	0.01038545417763526	0.07093872883175988	1.0
LUDB	14	data/14	7	150	TIK	True	0.11940218101061784	0.002024830023200703	0.012054001135485064	0.07053321253074156	1.0
LUDB	14	data/14	8	150	TIK	True	0.11830917726381725	0.0021444443625607897	0.012887659506388866	0.06443545493598783	1.0
LUDB	14	data/14	9	150	TIK	True	0.12694028475657645	0.0020703514564256865	0.011994145869198891	0.07164219855357064	1.0
LUDB	14	data/14	10	150	TIK	True	0.10996068558727584	0.00213415144577598	0.011873717953509567	0.07244307855240036	1.0
LUDB	14	data/14	11	150	TIK	True	0.12710976659066228	0.0021998859517607067	0.012450916974689618	0.06994932406934574	1.0
LUDB	140	data/140	1	40	TIK	False	0.15014578535006065	0.0039791747265128736	0.019366739135603425	0.12582908842804877	1.0
LUDB	140	data/140	2	40	TIK	False	0.1624640428474543	0.004119819409888096	0.0199136725079223	0.11039529476869349	1.0
LUDB	140	data/140	3	40	TIK	False	0.1802186894771614	0.0037957346145992906	0.018256275141529887	0.11218510428304733	1.0
LUDB	140	data/140	4	40	TIK	False	0.16870577690817098	0.0036419599191537563	0.01708479134158037	0.1246900904819023	1.0
LUDB	140	data/140	5	40	TIK	False	0.16922863883446326	0.0035499658080360716	0.017075352951475296	0.1317747484420905	1.0
LUDB	140	data/140	6	40	TIK	False	0.16708117467091235	0.003737219892066121	0.01848251830662545	0.11979254950090462	1.0
LUDB	140	data/140	7	40	TIK	False	0.16274129793118214	0.003551674881639946	0.017470860057884414	0.1142033765665192	1.0
LUDB	140	data/140	8	40	TIK	False	0.16156980781261582	0.004291426787765284	0.020524783402584998	0.11201931443162798	1.0
LUDB	140	data/140	9	40	TIK	False	0.164781684226442	0.0036563784818786815	0.017304963623835126	0.11817896710169906	1.0
LUDB	140	data/140	10	40	TIK	False	0.16942880427613968	0.0038704404950746104	0.01800796480037348	0.1226470683379923	1.0
LUDB	140	data/140	1	100	TIK	False	0.15909597780616505	0.004183944462404531	0.019725340044122883	0.10621449545611027	1.0
LUDB	140	data/140	2	100	TIK	False	0.17403955902039794	0.004319814596685061	0.020266933924158147	0.09607806271601209	1.0
LUDB	140	data/140	3	100	TIK	False	0.17403718168816845	0.004007200677532861	0.018684771982792468	0.09903702861493359	1.0
LUDB	140	data/140	4	100	TIK	False	0.1891926511577124	0.003848871833966776	0.0174411148215747	0.10789577946672538	1.0
LUDB	140	data/140	5	100	TIK	False	0.18221191016737429	0.0037719091796211196	0.01743708228828249	0.11325861834869967	1.0
LUDB	140	data/140	6	100	TIK	False	0.1600942735015227	0.003940949283698082	0.018841887106383726	0.09752335867059982	1.0
LUDB	140	data/140	7	100	TIK	False	0.1805165795094316	0.0037219922795189786	0.017735113355533266	0.09694277017275096	1.0
LUDB	140	data/140	8	100	TIK	False	0.18035128418011068	0.004531643526460864	0.02087967771153026	0.09790350977026961	1.0
LUDB	140	data/140	9	100	TIK	False	0.16447323115398121	0.003840520760422947	0.017578016593331833	0.10436796189597546	1.0
LUDB	140	data/140	10	100	TIK	False	0.1665658654858003	0.004085925099027349	0.018411574882545363	0.10807270308970429	1.0
LUDB	140	data/140	1	150	TIK	False	0.16044946645538538	0.004185320165887118	0.019726360451886832	0.10617890903154685	1.0
LUDB	140	data/140	2	150	TIK	False	0.17339830755412558	0.00432102804526971	0.020267916828144838	0.09605995720816836	1.0
LUDB	140	data/140	3	150	TIK	False	0.174554606395972	0.004008362886509051	0.018686004756532332	0.09901293066672416	1.0
LUDB	140	data/140	4	150	TIK	False	0.18876001400066167	0.0038496752419263955	0.017442427936544328	0.10786449608740677	1.0
LUDB	140	data/140	5	150	TIK	False	0.1785260404751145	0.0037730794818280596	0.017438597596866525	0.11321762054358277	1.0
LUDB	140	data/140	6	150	TIK	False	0.15993536296454489	0.003942090417053778	0.018842844323024962	0.09749002727656285	1.0
LUDB	140	data/140	7	150	TIK	False	0.18069204826011082	0.003723241725026734	0.017735857209438297	0.09692396484147175	1.0
LUDB	140	data/140	8	150	TIK	False	0.17822961106856675	0.004533246470963425	0.02088110881869266	0.09788425346796244	1.0
LUDB	140	data/140	9	150	TIK	False	0.16346907950705453	0.0038413399632270025	0.01757868545251171	0.10434067088542753	1.0
LUDB	140	data/140	10	150	TIK	False	0.1664622572030812	0.004086774235823912	0.0184129638904441	0.10804364496457916	1.0
LUDB	140	data/140	1	150	FD	True	0.11062118875850603	0.002605183572497387	0.01490603159869755	0.11524142817213241	1.0
LUDB	140	data/140	2	150	FD	True	0.11225061013549602	0.002689671296497345	0.015238837090020876	0.10332113529136826	1.0
LUDB	140	data/140	3	150	FD	True	0.12053829917772324	0.0024944552573208834	0.014016787955593489	0.10468395999428541	1.0
LUDB	140	data/140	4	150	FD	True	0.11408109270269601	0.002381235868789445	0.01309216919418341	0.11443682077634106	1.0
LUDB	140	data/140	5	150	FD	True	0.11821467040621444	0.0023346214146062996	0.013077210699674246	0.12035961846787828	1.0
LUDB	140	data/140	6	150	FD	True	0.10802172622211381	0.00246060075409343	0.014281416409969938	0.1096007704401432	1.0
LUDB	140	data/140	7	150	FD	True	0.11372259046320031	0.002326159989296056	0.013397858273512067	0.10567169698928083	1.0
LUDB	140	data/140	8	150	FD	True	0.12741196353061215	0.0027896211047568264	0.015616561618012646	0.10461837816583366	1.0
LUDB	140	data/140	9	150	FD	True	0.11494964253797146	0.0023754457949670877	0.013167719083682828	0.10971382634643956	1.0
LUDB	140	data/140	10	150	FD	True	0.10961486474778302	0.002525509811507063	0.013762013918012805	0.11332338600413523	1.0
LUDB	140	data/140	1	150	SG	True	0.11051517359321428	0.002600997901149777	0.014906770693338706	0.11585645596637323	1.0
LUDB	140	data/140	2	150	SG	True	0.11232462106735804	0.0026854768478787854	0.015235348529687795	0.10376183310803894	1.0
LUDB	140	data/140	3	150	SG	True	0.12044200585189155	0.0024903381372099343	0.014013272383400655	0.10511794234497124	1.0
LUDB	140	data/140	4	150	SG	True	0.11408259620772947	0.0023772192284366805	0.013087311173809072	0.11501434506736247	1.0
LUDB	140	data/140	5	150	SG	True	0.11849061401495666	0.0023306575623619095	0.0130793904445819	0.12097530729071948	1.0
LUDB	140	data/140	6	150	SG	True	0.10772714838144108	0.002456692558247098	0.01428244718929121	0.11025187700458694	1.0
LUDB	140	data/140	7	150	SG	True	0.11374442897084568	0.0023221113288966005	0.01339697548880246	0.10619402599155353	1.0
LUDB	140	data/140	8	150	SG	True	0.12664939846251658	0.0027848246923910915	0.015615463232507391	0.10506991226503054	1.0
LUDB	140	data/140	9	150	SG	True	0.11481868072731993	0.002371345078514406	0.01316385953672562	0.11019883972457571	1.0
LUDB	140	data/140	10	150	SG	True	0.10965947207973187	0.002521280919027953	0.013757416859590824	0.11382023374318162	1.0
LUDB	140	data/140	1	150	SPEC	True	0.11061621060640231	0.002605267936031247	0.014906055418733811	0.11523290812226557	1.0
LUDB	140	data/140	2	150	SPEC	True	0.11224534459102975	0.0026897556973274387	0.015238889389053512	0.10331642016855948	1.0
LUDB	140	data/140	3	150	SPEC	True	0.12054641241977332	0.0024945383057977406	0.014016841114222514	0.10468010805327035	1.0
LUDB	140	data/140	4	150	SPEC	True	0.11409838939054305	0.002381317158823562	0.013092220839129918	0.11443026015978693	1.0
LUDB	140	data/140	5	150	SPEC	True	0.11822611688079412	0.002334701227544562	0.013077233062750599	0.12035200892556136	1.0
LUDB	140	data/140	6	150	SPEC	True	0.10802981905886869	0.002460679585704679	0.014281440641249348	0.10959017456333718	1.0
LUDB	140	data/140	7	150	SPEC	True	0.11374237256098717	0.002326241121829563	0.013397892403381337	0.1056646166754871	1.0
LUDB	140	data/140	8	150	SPEC	True	0.12741846772276813	0.002789718174971005	0.015616610109052808	0.10461378084925108	1.0
LUDB	140	data/140	9	150	SPEC	True	0.1149532765373838	0.0023755286678884403	0.013167769505307002	0.10970930869961977	1.0
LUDB	140	data/140	10	150	SPEC	True	0.10961165063340256	0.0025255953779091856	0.013762068749920444	0.11331887166991123	1.0
LUDB	140	data/140	1	150	SG0SPEC	True	0.11152896062148025	0.0025891244841248886	0.014905581304418228	0.11676008887998753	1.0
LUDB	140	data/140	2	150	SG0SPEC	True	0.11295761147403595	0.00267350356314976	0.015230804523413013	0.10439781217355983	1.0
LUDB	140	data/140	3	150	SG0SPEC	True	0.1204884068333873	0.0024785981202839133	0.014008759708638267	0.10563017502939935	1.0
LUDB	140	data/140	4	150	SG0SPEC	True	0.1110540923124171	0.002365815391408699	0.0130820272787492	0.11571273223092994	1.0
LUDB	140	data/140	5	150	SG0SPEC	True	0.11778736775674353	0.002319532334859466	0.013080448650116917	0.12172559102709446	1.0
LUDB	140	data/140	6	150	SG0SPEC	True	0.10697045737833427	0.0024456751768092344	0.014281836761845888	0.1113905573140533	1.0
LUDB	140	data/140	7	150	SG0SPEC	True	0.11300997249450216	0.0023110005779307433	0.013394356830332866	0.1070140856208681	1.0
LUDB	140	data/140	8	150	SG0SPEC	True	0.1254194343649722	0.0027709987860491995	0.015612201308293785	0.10566624846580659	1.0
LUDB	140	data/140	9	150	SG0SPEC	True	0.11433385306380651	0.0023596210260653674	0.013159030721465414	0.11073227961861863	1.0
LUDB	140	data/140	10	150	SG0SPEC	True	0.11034958059177688	0.002509081976659232	0.013752268657282686	0.1143509722750062	1.0
LUDB	140	data/140	1	150	TIK	True	0.11669608454273679	0.0025755793521456283	0.014884209117262098	0.1187380112115078	1.0
LUDB	140	data/140	2	150	TIK	True	0.11632130826382918	0.0026598465410882966	0.015202372830033681	0.10596254379764523	1.0
LUDB	140	data/140	3	150	TIK	True	0.12407647895800779	0.0024640584930453063	0.01397768328816238	0.10700970126206798	1.0
LUDB	140	data/140	4	150	TIK	True	0.14723454796074595	0.0023520780931485874	0.013053355498555729	0.11734657065044868	1.0
LUDB	140	data/140	5	150	TIK	True	0.12093136816217483	0.0023060707267852187	0.013068820478986628	0.12345834910701076	1.0
LUDB	140	data/140	6	150	TIK	True	0.11067359762365625	0.0024325001144409274	0.014266837282832996	0.11372477281502018	1.0
LUDB	140	data/140	7	150	TIK	True	0.11926543747810821	0.002297660347922901	0.013375446535765159	0.108840869101844	1.0
LUDB	140	data/140	8	150	TIK	True	0.12483313401048894	0.0027552935500318363	0.01558754652609007	0.10713281045606675	1.0
LUDB	140	data/140	9	150	TIK	True	0.11904384235027796	0.0023456090273568757	0.01313648495718701	0.1121059298539877	1.0
LUDB	140	data/140	10	150	TIK	True	0.11253606177086273	0.0024945007342024855	0.013723916112270475	0.11575724830121423	1.0
LUDB	141	data/141	1	40	TIK	False	0.1281060735923041	0.0022609119953254726	0.013793843602580555	0.05581725344362796	1.0
LUDB	141	data/141	2	40	TIK	False	0.14036595825629722	0.002116045265025023	0.013089376535414171	0.029270379364033847	1.0
LUDB	141	data/141	3	40	TIK	False	0.12912175896273845	0.002208591108824692	0.013962093272473107	0.028740574005497534	1.0
LUDB	141	data/141	4	40	TIK	False	0.10374611460636354	0.0022311648056748813	0.013921560533119647	0.028795481776672183	1.0
LUDB	141	data/141	5	40	TIK	False	0.11338011087283886	0.002075000136695817	0.013669672295636906	0.030565256847900065	1.0
LUDB	141	data/141	6	40	TIK	False	0.10307528673945435	0.0021079633890406005	0.012642372089203314	0.03719999062860417	1.0
LUDB	141	data/141	7	40	TIK	False	0.11826856029407218	0.002030536968608855	0.012496916670668639	0.036683228715453584	1.0
LUDB	141	data/141	8	40	TIK	False	0.13693064478954148	0.0021436178204011563	0.013636442019210519	0.024762853089477073	1.0
LUDB	141	data/141	1	100	TIK	False	0.16268198588064606	0.0024219236306665523	0.013820890193443881	0.0576687233199354	1.0
LUDB	141	data/141	2	100	TIK	False	0.10994841562654648	0.002196461977290411	0.013243219009762754	0.034350904421484245	1.0
LUDB	141	data/141	3	100	TIK	False	0.10655888045246044	0.0023242666033591974	0.014132138397571496	0.03508681710807323	1.0
LUDB	141	data/141	4	100	TIK	False	0.1796069214445167	0.002338520886307255	0.014048515683423557	0.03245125869840303	1.0
LUDB	141	data/141	5	100	TIK	False	0.08182947803021841	0.002183218350883841	0.013747357341844426	0.0382845182772816	1.0
LUDB	141	data/141	6	100	TIK	False	0.1356668723727778	0.002220179599021211	0.01277842755745786	0.04368616502037621	1.0
LUDB	141	data/141	7	100	TIK	False	0.1025846249858494	0.002124116202620858	0.01259109094071511	0.04116475585094356	1.0
LUDB	141	data/141	8	100	TIK	False	0.0838255574827358	0.002226383418469337	0.013739905066632247	0.03487384895581623	1.0
LUDB	141	data/141	1	150	TIK	False	0.16404533638861063	0.002421687189633866	0.013818886766180129	0.057913444897353644	1.0
LUDB	141	data/141	2	150	TIK	False	0.10972853304969195	0.002196542715535195	0.013242178386220289	0.03452759919389834	1.0
LUDB	141	data/141	3	150	TIK	False	0.10609376642289312	0.002324196622861577	0.014131184242800361	0.035485072394449396	1.0
LUDB	141	data/141	4	150	TIK	False	0.1815782165529684	0.0023387298321703993	0.01404746967522476	0.03255892630965838	1.0
LUDB	141	data/141	5	150	TIK	False	0.08309062588918402	0.0021831687358339247	0.013746437289715462	0.038489245611949725	1.0
LUDB	141	data/141	6	150	TIK	False	0.1386555601761997	0.0022203034789846313	0.012777711918648934	0.04385052723369925	1.0
LUDB	141	data/141	7	150	TIK	False	0.1026443820544308	0.002124305305845588	0.012590379895632359	0.04147312914654769	1.0
LUDB	141	data/141	8	150	TIK	False	0.08469887403586362	0.0022262647099470343	0.013738946344192204	0.035155967393314363	1.0
LUDB	141	data/141	1	150	FD	True	0.11470411436329908	0.0016984912889886575	0.011436367301081794	0.050175662412872496	1.0
LUDB	141	data/141	2	150	FD	True	0.11049786148597081	0.0015914850917707927	0.010827925212661897	0.03190079040054368	1.0
LUDB	141	data/141	3	150	FD	True	0.11206627469320338	0.001670506763447275	0.011637322665612031	0.02998243580033392	1.0
LUDB	141	data/141	4	150	FD	True	0.12034617684046565	0.001693821562809652	0.011625882374100137	0.028450367798588682	1.0
LUDB	141	data/141	5	150	FD	True	0.1177869056448089	0.0015753026381099915	0.011410821461942503	0.0305706897392993	1.0
LUDB	141	data/141	6	150	FD	True	0.09888607597469537	0.0015911969474805307	0.010470087220705972	0.03739791391025935	1.0
LUDB	141	data/141	7	150	FD	True	0.10962056979328327	0.0015403553403758356	0.010402588968373592	0.03682966678145849	1.0
LUDB	141	data/141	8	150	FD	True	0.1040053972654075	0.001625965028946655	0.011327867575180282	0.027634528416233303	1.0
LUDB	141	data/141	1	150	SG	True	0.1150998320316323	0.0016963240794351645	0.011449029032933307	0.05006932096017476	1.0
LUDB	141	data/141	2	150	SG	True	0.10962217231259637	0.0015904522175975036	0.010836979245769774	0.03189802985469365	1.0
LUDB	141	data/141	3	150	SG	True	0.11162799564181981	0.0016686969176326267	0.011644402063190317	0.02996306844663148	1.0
LUDB	141	data/141	4	150	SG	True	0.12116629635908363	0.0016922220061936892	0.011633128161583874	0.028465062840387818	1.0
LUDB	141	data/141	5	150	SG	True	0.1144938033577201	0.0015739131732831143	0.011421404202312429	0.030608665967859668	1.0
LUDB	141	data/141	6	150	SG	True	0.10027255170160433	0.0015893946859527807	0.010478332849737133	0.0374090715807057	1.0
LUDB	141	data/141	7	150	SG	True	0.1087660097191187	0.001539034157583859	0.010410933766987637	0.03685840004820019	1.0
LUDB	141	data/141	8	150	SG	True	0.10374148303130973	0.0016248753989007365	0.011338191073236324	0.02764629631933563	1.0
LUDB	141	data/141	1	150	SPEC	True	0.11472124657351146	0.0016985354451944051	0.011436329073939423	0.05018502845191926	1.0
LUDB	141	data/141	2	150	SPEC	True	0.11052861198552286	0.0015915052477842387	0.010827893528689396	0.03190310550087014	1.0
LUDB	141	data/141	3	150	SPEC	True	0.11210483712869794	0.0016705408285612624	0.011637304048954647	0.029983976652293045	1.0
LUDB	141	data/141	4	150	SPEC	True	0.12035583151536738	0.0016938523999806801	0.011625862550877311	0.02845071395456195	1.0
LUDB	141	data/141	5	150	SPEC	True	0.11788295586302111	0.0015753292090774564	0.011410790032665345	0.030570493155250653	1.0
LUDB	141	data/141	6	150	SPEC	True	0.09887884476436638	0.0015912315984921905	0.010470066268249714	0.03740013668923549	1.0
LUDB	141	data/141	7	150	SPEC	True	0.10965556982547657	0.0015403806134062074	0.010402563347970155	0.03682977300205153	1.0
LUDB	141	data/141	8	150	SPEC	True	0.10401780657675457	0.00162598602306112	0.011327830902776682	0.02763475329475963	1.0
LUDB	141	data/141	1	150	SG0SPEC	True	0.11481523716643693	0.001691141781839988	0.011458725344219567	0.04930285264080594	1.0
LUDB	141	data/141	2	150	SG0SPEC	True	0.10764753687248885	0.0015880048984645773	0.010844204591881266	0.03181983153937189	1.0
LUDB	141	data/141	3	150	SG0SPEC	True	0.10853326946882345	0.0016648425505628377	0.011649917862907531	0.02982891540825919	1.0
LUDB	141	data/141	4	150	SG0SPEC	True	0.11871900825086189	0.0016886661537331643	0.01163933692594271	0.028443044059175235	1.0
LUDB	141	data/141	5	150	SG0SPEC	True	0.10841373362114308	0.0015710491964829546	0.011429609113297816	0.030630067646099556	1.0
LUDB	141	data/141	6	150	SG0SPEC	True	0.10215049661550014	0.0015853182680764168	0.01048538926852577	0.03742146000427061	1.0
LUDB	141	data/141	7	150	SG0SPEC	True	0.10630590123031267	0.001536186089652191	0.010417614338804917	0.03687093715611619	1.0
LUDB	141	data/141	8	150	SG0SPEC	True	0.1026693683252887	0.0016225029745967328	0.011346095577294012	0.027680975638479995	1.0
LUDB	141	data/141	1	150	TIK	True	0.11346625804300019	0.0016790018068022399	0.011446961899854757	0.04852239141240786	1.0
LUDB	141	data/141	2	150	TIK	True	0.10662278915679836	0.0015804360545981775	0.010825995807010519	0.03187912589430802	1.0
LUDB	141	data/141	3	150	TIK	True	0.10657612068861469	0.0016547145661031724	0.011621799169439725	0.029579650042224993	1.0
LUDB	141	data/141	4	150	TIK	True	0.11377059708585362	0.0016791743374792586	0.011614521915977609	0.028348802185916334	1.0
LUDB	141	data/141	5	150	TIK	True	0.1044733380721636	0.001562666744697972	0.011411888935113542	0.030637126534608983	1.0
LUDB	141	data/141	6	150	TIK	True	0.10593245313724388	0.001575076544516822	0.010470366034214041	0.03755918542514339	1.0
LUDB	141	data/141	7	150	TIK	True	0.10406984935446946	0.0015277793869816838	0.010399151126179578	0.036876270385501835	1.0
LUDB	141	data/141	8	150	TIK	True	0.10215662436296803	0.001615128680131184	0.011327441800234256	0.02763783207128293	1.0
LUDB	142	data/142	1	40	TIK	False	0.15519626794009883	0.003103419117624584	0.013841521306089245	0.05541959686444443	1.0
LUDB	142	data/142	2	40	TIK	False	0.1462577574263506	0.0031498857839349745	0.01447676773937476	0.0654026557101117	1.0
LUDB	142	data/142	3	40	TIK	False	0.13512038771998977	0.003357327967881119	0.016322853601078866	0.06695225325202742	1.0
LUDB	142	data/142	4	40	TIK	False	0.14049513819300968	0.0035442695762316913	0.017824109836191256	0.06549831413825861	1.0
LUDB	142	data/142	5	40	TIK	False	0.12965502171915028	0.003358028942186589	0.015343833913970175	0.06433442006005496	1.0
LUDB	142	data/142	6	40	TIK	False	0.13692722499056045	0.0033009074029464653	0.014619671582288567	0.07002167639136003	1.0
LUDB	142	data/142	7	40	TIK	False	0.14066996707233023	0.003445378038673052	0.016036912126023026	0.06517194933616192	1.0
LUDB	142	data/142	8	40	TIK	False	0.15042678900001477	0.0032312800969026313	0.015561242203312033	0.05984352592353021	1.0
LUDB	142	data/142	9	40	TIK	False	0.1536303763928008	0.003156685388350325	0.015293785594577627	0.06529131994677824	1.0
LUDB	142	data/142	10	40	TIK	False	0.13124948734938552	0.0032483769429808187	0.015441907246006898	0.06016060376682293	1.0
LUDB	142	data/142	1	100	TIK	False	0.21591588909189208	0.0033812480524677544	0.013991075515714713	0.07162830357019574	1.0
LUDB	142	data/142	2	100	TIK	False	0.3489225931160734	0.00340547945054359	0.014623585916248382	0.07316180815621078	1.0
LUDB	142	data/142	3	100	TIK	False	0.17047735850312964	0.003583921553655768	0.01640169575121778	0.06144586776939084	1.0
LUDB	142	data/142	4	100	TIK	False	0.17081496904177346	0.0038127962176067592	0.017963776292604657	0.0645992673839011	1.0
LUDB	142	data/142	5	100	TIK	False	0.11811300587401659	0.0036224986599546357	0.015417463246431496	0.07003453152948912	1.0
LUDB	142	data/142	6	100	TIK	False	0.1657603403311785	0.0035384464163110887	0.014769836628243266	0.07590684615757368	1.0
LUDB	142	data/142	7	100	TIK	False	0.17217521803042282	0.003667095290705301	0.016127731733563425	0.06306290533986522	1.0
LUDB	142	data/142	8	100	TIK	False	0.137614587304834	0.0034689346445279335	0.015705772176729683	0.0567016948015659	1.0
LUDB	142	data/142	9	100	TIK	False	0.1256931361531828	0.0033679572019361813	0.015369230610661514	0.05902310232222041	1.0
LUDB	142	data/142	10	100	TIK	False	0.1436292678266054	0.0034912564782944005	0.015564264670729848	0.05813356246085029	1.0
LUDB	142	data/142	1	150	TIK	False	0.2115231614539438	0.0033816951373270188	0.01398700128891005	0.07165651732172708	1.0
LUDB	142	data/142	2	150	TIK	False	0.32291377557352524	0.003406835449269399	0.014620183558091016	0.07329454874739759	1.0
LUDB	142	data/142	3	150	TIK	False	0.17136475970893708	0.003584545259861869	0.016398529626227343	0.061433810098337	1.0
LUDB	142	data/142	4	150	TIK	False	0.1675587190579768	0.0038136098610178706	0.01795956489324226	0.06454359748019096	1.0
LUDB	142	data/142	5	150	TIK	False	0.11812892398553024	0.0036232744015265365	0.015413529456539904	0.07017402912602495	1.0
LUDB	142	data/142	6	150	TIK	False	0.1667960095104098	0.003538525075809033	0.014765655907137836	0.0760030230187477	1.0
LUDB	142	data/142	7	150	TIK	False	0.16990379007182652	0.0036679709226003746	0.01612384106501596	0.0632204706717333	1.0
LUDB	142	data/142	8	150	TIK	False	0.13989663057178778	0.0034694636872274532	0.015702395068730914	0.05675739578591516	1.0
LUDB	142	data/142	9	150	TIK	False	0.12266381075243378	0.003368553664285079	0.01536591159619017	0.05902031844574237	1.0
LUDB	142	data/142	10	150	TIK	False	0.14371895121525316	0.003492097348064349	0.015561031453937686	0.05820229218553524	1.0
LUDB	142	data/142	1	150	FD	True	0.11737511627307227	0.002047976319294294	0.010802754134302827	0.06398611723562996	1.0
LUDB	142	data/142	2	150	FD	True	0.12181324316827329	0.002071129527158081	0.011224022641427375	0.06987316185325534	1.0
LUDB	142	data/142	3	150	FD	True	0.11752965464735227	0.002215020209877759	0.012752731633167091	0.06918508983644679	1.0
LUDB	142	data/142	4	150	FD	True	0.12844277487648964	0.0023312602216280748	0.013777543911168356	0.06843265635953137	1.0
LUDB	142	data/142	5	150	FD	True	0.12253396705612599	0.002213786997505761	0.011947283538257499	0.06899937729208457	1.0
LUDB	142	data/142	6	150	FD	True	0.11890221214161545	0.0021707551618814244	0.011341299767547155	0.07324505548011412	1.0
LUDB	142	data/142	7	150	FD	True	0.12029212677964106	0.002264428919650766	0.012466196683475168	0.06857223161084751	1.0
LUDB	142	data/142	8	150	FD	True	0.12393651649648704	0.0021390515842632653	0.012088790341362872	0.06384996889673915	1.0
LUDB	142	data/142	9	150	FD	True	0.12505179422426752	0.002079542326268676	0.01178431391573533	0.06774792165541944	1.0
LUDB	142	data/142	10	150	FD	True	0.11642303890202874	0.0021392118316061674	0.012038059079270332	0.0636269487819746	1.0
LUDB	142	data/142	1	150	SG	True	0.1177395421370811	0.002043301134104786	0.010810433115514327	0.06377989600655666	1.0
LUDB	142	data/142	2	150	SG	True	0.12117729008529768	0.0020673280069633867	0.011231753559912764	0.07004731754355616	1.0
LUDB	142	data/142	3	150	SG	True	0.11736451312271513	0.0022107870037529585	0.01276509441365261	0.06960699135335978	1.0
LUDB	142	data/142	4	150	SG	True	0.1286822710674304	0.0023254769248361195	0.013788117907324381	0.06863129240798616	1.0
LUDB	142	data/142	5	150	SG	True	0.12310725279689086	0.0022091549051519955	0.01196015564838219	0.06924521914893203	1.0
LUDB	142	data/142	6	150	SG	True	0.11876729964976555	0.0021671300963438524	0.01135114844418213	0.07349193891254613	1.0
LUDB	142	data/142	7	150	SG	True	0.12050901982697294	0.00226054239291292	0.012478594302734887	0.06892852813546375	1.0
LUDB	142	data/142	8	150	SG	True	0.12396048949721164	0.0021349298686180766	0.012100815800910356	0.06427616371499376	1.0
LUDB	142	data/142	9	150	SG	True	0.12561643800291822	0.002075556610083203	0.011797845575133931	0.0682352338975555	1.0
LUDB	142	data/142	10	150	SG	True	0.11683864132099019	0.002134812065471835	0.012048589272276677	0.06409568033968646	1.0
LUDB	142	data/142	1	150	SPEC	True	0.11740143576654805	0.0020480755515507594	0.010802728902040008	0.0640088465083929	1.0
LUDB	142	data/142	2	150	SPEC	True	0.12180175893333588	0.0020712107400977305	0.01122399948284328	0.06987764287624114	1.0
LUDB	142	data/142	3	150	SPEC	True	0.11754517870706138	0.0022151087534478626	0.012752688753298708	0.06917864783361369	1.0
LUDB	142	data/142	4	150	SPEC	True	0.12846235083939234	0.0023313778220603516	0.013777506086769245	0.06843689974080548	1.0
LUDB	142	data/142	5	150	SPEC	True	0.12253722813410854	0.002213885899013358	0.011947232807341744	0.06900136681147608	1.0
LUDB	142	data/142	6	150	SPEC	True	0.11890753922851105	0.002170835095316621	0.011341262643859318	0.0732451932127389	1.0
LUDB	142	data/142	7	150	SPEC	True	0.12029826878383917	0.0022645123714417795	0.012466152149332364	0.06856786306386155	1.0
LUDB	142	data/142	8	150	SPEC	True	0.12395266510421833	0.0021391373908175716	0.012088751660794683	0.06384481606358637	1.0
LUDB	142	data/142	9	150	SPEC	True	0.1250474293232439	0.002079624519032411	0.01178426302856175	0.06773932176528549	1.0
LUDB	142	data/142	10	150	SPEC	True	0.1164267826161303	0.0021393044567913026	0.01203802754925623	0.06361896865548083	1.0
LUDB	142	data/142	1	150	SG0SPEC	True	0.11588985916956275	0.0020288355743955408	0.010816065895285047	0.06323608462388973	1.0
LUDB	142	data/142	2	150	SG0SPEC	True	0.11994886256342878	0.002055527584259829	0.011237821822404865	0.07060465478212802	1.0
LUDB	142	data/142	3	150	SG0SPEC	True	0.11614900580746085	0.002198086580202995	0.012774029847667671	0.07060004604743882	1.0
LUDB	142	data/142	4	150	SG0SPEC	True	0.12684526600958687	0.0023094968542398944	0.013795922923149573	0.06939707271968808	1.0
LUDB	142	data/142	5	150	SG0SPEC	True	0.12299528772782191	0.002194483697721752	0.011969634602632392	0.06994256427816795	1.0
LUDB	142	data/142	6	150	SG0SPEC	True	0.11828013882790364	0.0021546515303462253	0.01135848936536596	0.07394198635845069	1.0
LUDB	142	data/142	7	150	SG0SPEC	True	0.11952349143898344	0.002247985859320096	0.012487872619791245	0.06975301928967176	1.0
LUDB	142	data/142	8	150	SG0SPEC	True	0.12235979440285988	0.002122930637089942	0.012109702548131528	0.06551051337702364	1.0
LUDB	142	data/142	9	150	SG0SPEC	True	0.1253679260781101	0.00206408909681293	0.011808114831693034	0.06939156431195545	1.0
LUDB	142	data/142	10	150	SG0SPEC	True	0.11649150082295506	0.0021215421657697644	0.01205659326803833	0.06537839417929456	1.0
LUDB	142	data/142	1	150	TIK	True	0.11520644240624973	0.0020091457299342887	0.010823389790740986	0.06440190975458089	1.0
LUDB	142	data/142	2	150	TIK	True	0.11585095009119703	0.0020407075118095874	0.011243385676140399	0.07207810839956198	1.0
LUDB	142	data/142	3	150	TIK	True	0.11575540761869073	0.0021825224683658527	0.012784933175109009	0.07258348250386701	1.0
LUDB	142	data/142	4	150	TIK	True	0.12668595069081431	0.0022892538001382974	0.01380224811155393	0.07124623937727852	1.0
LUDB	142	data/142	5	150	TIK	True	0.1232747691493456	0.002174997624166507	0.01198430895161037	0.07149279954986999	1.0
LUDB	142	data/142	6	150	TIK	True	0.11846355619387205	0.0021387440604919835	0.011368076457661773	0.07523602686617194	1.0
LUDB	142	data/142	7	150	TIK	True	0.1197046417273874	0.00223243772961723	0.012500754013451522	0.07145452679483492	1.0
LUDB	142	data/142	8	150	TIK	True	0.1198293642227218	0.002108012879576155	0.01212059594676088	0.06776473203149562	1.0
LUDB	142	data/142	9	150	TIK	True	0.12596755043586114	0.0020501840516719294	0.011827606583954795	0.07151472508954014	1.0
LUDB	142	data/142	10	150	TIK	True	0.11724083156477481	0.002104780935281631	0.01207179177619082	0.06789952429993766	1.0
LUDB	143	data/143	1	40	TIK	False	0.13867491234666682	0.003763640006999347	0.018825446531609155	0.08330248286044328	1.0
LUDB	143	data/143	2	40	TIK	False	0.15183266162130046	0.003829574252680355	0.0181930383422594	0.08257294085245266	1.0
LUDB	143	data/143	3	40	TIK	False	0.1489844025937195	0.0032973925464814717	0.016151919050224832	0.07325513224412872	1.0
LUDB	143	data/143	4	40	TIK	False	0.12942919429094882	0.004031715682223449	0.020958224487576484	0.07146745627956316	1.0
LUDB	143	data/143	5	40	TIK	False	0.12806537074165672	0.004184114708479179	0.02196734846517622	0.07612705609368466	1.0
LUDB	143	data/143	6	40	TIK	False	0.12680637416455004	0.0038960602325859017	0.02022903627520805	0.07814525777861532	1.0
LUDB	143	data/143	7	40	TIK	False	0.1429261929894968	0.0035927979049296182	0.016949840870874817	0.08371256329849722	1.0
LUDB	143	data/143	8	40	TIK	False	0.16606776981673824	0.0034860477758402587	0.017464026997698168	0.07971214747435633	1.0
LUDB	143	data/143	9	40	TIK	False	0.3179365068025855	0.0036783264341418084	0.018780735334546418	0.07560561897818466	1.0
LUDB	143	data/143	10	40	TIK	False	0.13422700814492988	0.004319291824758304	0.0224962931224375	0.07502390419919674	1.0
LUDB	143	data/143	11	40	TIK	False	0.13791871597145533	0.0040149473689054145	0.020746384592583655	0.07858998228395188	1.0
LUDB	143	data/143	1	100	TIK	False	0.22269026989589244	0.0039428203649964876	0.01890076962185317	0.07138011246034748	1.0
LUDB	143	data/143	2	100	TIK	False	0.15673029413974982	0.004105878565340631	0.018571822328980594	0.08235940469794126	1.0
LUDB	143	data/143	3	100	TIK	False	0.1628876585898373	0.0035095661713251012	0.016448040318159204	0.06738479347035246	1.0
LUDB	143	data/143	4	100	TIK	False	0.12756011332659742	0.004237976805732771	0.02117268993602395	0.05422543006938523	1.0
LUDB	143	data/143	5	100	TIK	False	0.13099576000115254	0.004373762888648558	0.022058853476732608	0.05784285694415228	1.0
LUDB	143	data/143	6	100	TIK	False	0.12658661161357823	0.004074024611226412	0.02034946188254932	0.06442431204511981	1.0
LUDB	143	data/143	7	100	TIK	False	0.1683117416062848	0.0038410286601812072	0.017255306465465796	0.08315890629276843	1.0
LUDB	143	data/143	8	100	TIK	False	0.16616702432678154	0.0036883969744102847	0.017743479308961967	0.07065132082507343	1.0
LUDB	143	data/143	9	100	TIK	False	0.14287391571639474	0.003880693087918113	0.018970915246777457	0.06068643092784698	1.0
LUDB	143	data/143	10	100	TIK	False	0.13380450845940386	0.004554976343157958	0.022633653986098776	0.05834987589030818	1.0
LUDB	143	data/143	11	100	TIK	False	0.13160272497126663	0.004179476983122415	0.020822965539272167	0.06368899911353103	1.0
LUDB	143	data/143	1	150	TIK	False	0.21817145776275654	0.003943434591233883	0.018898609024636324	0.07133005628009997	1.0
LUDB	143	data/143	2	150	TIK	False	0.15670521915892852	0.004107298150282254	0.018571010498187854	0.0822017522962885	1.0
LUDB	143	data/143	3	150	TIK	False	0.16315408498801623	0.0035107353608546795	0.016447187858601133	0.06729163597077456	1.0
LUDB	143	data/143	4	150	TIK	False	0.1279896451823511	0.004238446828585502	0.0211706000758104	0.05425098176685722	1.0
LUDB	143	data/143	5	150	TIK	False	0.1311698193383951	0.004374475279496915	0.022055986435591417	0.057855311113704476	1.0
LUDB	143	data/143	6	150	TIK	False	0.12647341249909494	0.004074710046655049	0.02034699035285611	0.06437693093779402	1.0
LUDB	143	data/143	7	150	TIK	False	0.16841054146478432	0.003842369941905611	0.017254572772185613	0.08307782002141514	1.0
LUDB	143	data/143	8	150	TIK	False	0.1659859703632299	0.0036895196890081405	0.01774221133432542	0.07056191313944642	1.0
LUDB	143	data/143	9	150	TIK	False	0.14251168883746246	0.0038814086487870977	0.018968827839248255	0.06067143981419353	1.0
LUDB	143	data/143	10	150	TIK	False	0.13382392135285334	0.004555748755528634	0.022630631458380703	0.058391564096704485	1.0
LUDB	143	data/143	11	150	TIK	False	0.13235763766522252	0.00418009800028284	0.020819850875901946	0.0635725998673038	1.0
LUDB	143	data/143	1	150	FD	True	0.10784102019607839	0.0025028817192191736	0.01474033062280094	0.0827951463633007	1.0
LUDB	143	data/143	2	150	FD	True	0.11779800487964684	0.0025007799400383417	0.014097418696870255	0.08440185672023093	1.0
LUDB	143	data/143	3	150	FD	True	0.12133784450234908	0.0021760286975948395	0.012432930870864929	0.07684902246940566	1.0
LUDB	143	data/143	4	150	FD	True	0.11663887707382883	0.0026740124354839973	0.016250189696483407	0.07307730089166603	1.0
LUDB	143	data/143	5	150	FD	True	0.11666400322538137	0.002785737711672397	0.01709578336638336	0.07655976989625686	1.0
LUDB	143	data/143	6	150	FD	True	0.11130891114144786	0.0026064689321496108	0.015897994887156035	0.0783647470472457	1.0
LUDB	143	data/143	7	150	FD	True	0.11600887130768758	0.0023627698282557884	0.013212080057656417	0.08475549414333411	1.0
LUDB	143	data/143	8	150	FD	True	0.11209923724141589	0.0023092928696945214	0.01342942320343771	0.08035924784635926	1.0
LUDB	143	data/143	9	150	FD	True	0.1115239850319127	0.0024433071003779915	0.014536045358886368	0.0758219629157295	1.0
LUDB	143	data/143	10	150	FD	True	0.12049052101614866	0.002870998699014402	0.017415800210302663	0.0756954499669671	1.0
LUDB	143	data/143	11	150	FD	True	0.11023771943355976	0.0026810932556185435	0.01624671035652534	0.0792116241753921	1.0
LUDB	143	data/143	1	150	SG	True	0.10846569748075056	0.0024990383824452377	0.014757999178010532	0.08331161469654987	1.0
LUDB	143	data/143	2	150	SG	True	0.1182084972626601	0.0024945607946238423	0.01409569061127538	0.08459133150709613	1.0
LUDB	143	data/143	3	150	SG	True	0.12191009083481691	0.00217097969648436	0.01243218238999418	0.07715839924850895	1.0
LUDB	143	data/143	4	150	SG	True	0.11703874189891794	0.0026691221915890323	0.016261992852905242	0.07368723087367395	1.0
LUDB	143	data/143	5	150	SG	True	0.11700893517596665	0.0027810833359269206	0.017115259513863133	0.0771105088276889	1.0
LUDB	143	data/143	6	150	SG	True	0.11177083454577343	0.0026021206439288997	0.01591532297971477	0.0788969769166776	1.0
LUDB	143	data/143	7	150	SG	True	0.11608601390311471	0.0023577069537941506	0.013212567356160394	0.08498376586462446	1.0
LUDB	143	data/143	8	150	SG	True	0.11248819395036755	0.0023047150627574253	0.013431054285875274	0.08079340217223854	1.0
LUDB	143	data/143	9	150	SG	True	0.11096811672213114	0.0024389919109674228	0.01454731697991558	0.07646822611584383	1.0
LUDB	143	data/143	10	150	SG	True	0.12090029930376642	0.002865063972641712	0.01743209852169213	0.07630146988348886	1.0
LUDB	143	data/143	11	150	SG	True	0.1106259260637806	0.00267711529983117	0.016265828562360068	0.07970319725042926	1.0
LUDB	143	data/143	1	150	SPEC	True	0.10784663478622966	0.002502957639107641	0.01474027509003461	0.0827852058801113	1.0
LUDB	143	data/143	2	150	SPEC	True	0.11782508375030469	0.002500901677441786	0.014097468533937726	0.08440933978829199	1.0
LUDB	143	data/143	3	150	SPEC	True	0.12135784231615876	0.002176125487086896	0.012432975609535544	0.07684916725196556	1.0
LUDB	143	data/143	4	150	SPEC	True	0.11664069980246618	0.0026741082839505004	0.01625016601271699	0.07306346349265841	1.0
LUDB	143	data/143	5	150	SPEC	True	0.11666591217382324	0.002785828925587138	0.017095717750616864	0.07654773672961743	1.0
LUDB	143	data/143	6	150	SPEC	True	0.11131080326678305	0.002606554038003631	0.015897939835846062	0.07835402176446814	1.0
LUDB	143	data/143	7	150	SPEC	True	0.1160289474484604	0.0023628697339527507	0.013212118197019037	0.08476065478972016	1.0
LUDB	143	data/143	8	150	SPEC	True	0.11210710112090655	0.002309382094287688	0.013429456194352919	0.08035449843832941	1.0
LUDB	143	data/143	9	150	SPEC	True	0.11155719207878054	0.0024433918293095555	0.014536026334354395	0.07580768720460929	1.0
LUDB	143	data/143	10	150	SPEC	True	0.12049453876281743	0.002871114435043387	0.017415748867707193	0.07568193925000803	1.0
LUDB	143	data/143	11	150	SPEC	True	0.11023825726069492	0.0026811714648826254	0.016246644185498958	0.07920173070426752	1.0
LUDB	143	data/143	1	150	SG0SPEC	True	0.1089238348584445	0.0024889730757256556	0.014770675638424033	0.08463789281460117	1.0
LUDB	143	data/143	2	150	SG0SPEC	True	0.11688865351308596	0.002478681206852044	0.014091589646988232	0.08461941171028202	1.0
LUDB	143	data/143	3	150	SG0SPEC	True	0.12057001294685808	0.00215926751616255	0.01242963568664388	0.07800875916915326	1.0
LUDB	143	data/143	4	150	SG0SPEC	True	0.11694268204555748	0.0026563752174928856	0.016269138002566762	0.07548800893416344	1.0
LUDB	143	data/143	5	150	SG0SPEC	True	0.11690990500087275	0.002768892206289866	0.01712930141232234	0.07867691615390267	1.0
LUDB	143	data/143	6	150	SG0SPEC	True	0.1116456197292413	0.0025910841526597017	0.015927372835551366	0.08030092344329262	1.0
LUDB	143	data/143	7	150	SG0SPEC	True	0.11443643568563491	0.002344740335166511	0.013211065376856377	0.08503491802850685	1.0
LUDB	143	data/143	8	150	SG0SPEC	True	0.11183122904788653	0.0022934348161514086	0.013430570408584232	0.08197687054327478	1.0
LUDB	143	data/143	9	150	SG0SPEC	True	0.10867030819531252	0.0024280737450271496	0.01455438669617618	0.07827313836053434	1.0
LUDB	143	data/143	10	150	SG0SPEC	True	0.12066788730632508	0.002849843579962097	0.01744276309072709	0.0780329985218345	1.0
LUDB	143	data/143	11	150	SG0SPEC	True	0.11066506889396013	0.002666644588944171	0.016279355383067032	0.0810306385536862	1.0
LUDB	143	data/143	1	150	TIK	True	0.11105863445900652	0.0024778765573261466	0.014788050416584231	0.0870760973533081	1.0
LUDB	143	data/143	2	150	TIK	True	0.11911520698452951	0.0024600177724176733	0.014070572131767734	0.08607406873692276	1.0
LUDB	143	data/143	3	150	TIK	True	0.1231631727384547	0.0021453328577475538	0.012410318956018768	0.0802732429445593	1.0
LUDB	143	data/143	4	150	TIK	True	0.11741467365457531	0.0026421783846905748	0.01627245309076638	0.07866842755017162	1.0
LUDB	143	data/143	5	150	TIK	True	0.1174769488459368	0.002755476557699976	0.01714976725214739	0.08151238473594538	1.0
LUDB	143	data/143	6	150	TIK	True	0.11152502744456778	0.0025790369012543305	0.01594584345222147	0.08280022080527608	1.0
LUDB	143	data/143	7	150	TIK	True	0.11332052969710844	0.0023297360752374268	0.01319719552139203	0.08659321998540816	1.0
LUDB	143	data/143	8	150	TIK	True	0.11135567094543689	0.002280442246608787	0.013421535342302232	0.08424918146643592	1.0
LUDB	143	data/143	9	150	TIK	True	0.10698807429028943	0.0024157457791494532	0.01455954452115322	0.08141473541948832	1.0
LUDB	143	data/143	10	150	TIK	True	0.12137730417570948	0.0028320950069208634	0.017459157135971643	0.08111648907144958	1.0
LUDB	143	data/143	11	150	TIK	True	0.11092056784554186	0.0026555513952995708	0.016296268418315666	0.08341929646678987	1.0
LUDB	144	data/144	1	40	TIK	False	0.1392423995526261	0.003121142827244523	0.0166234409828834	0.03994351063065238	1.0
LUDB	144	data/144	2	40	TIK	False	0.44536734913674564	0.002723943783204102	0.014832891566412707	0.027148261396863577	1.0
LUDB	144	data/144	3	40	TIK	False	0.16020229662927193	0.0029044748441433674	0.016787002490237866	0.01949844842784924	1.0
LUDB	144	data/144	4	40	TIK	False	0.12697566108576083	0.0032090632596053115	0.01808650816215301	0.025534934519515176	1.0
LUDB	144	data/144	5	40	TIK	False	0.1806475620404696	0.002993537004985426	0.015975262635379846	0.032931009519405585	1.0
LUDB	144	data/144	6	40	TIK	False	0.18234782495134624	0.0029171078727535473	0.015875932511259492	0.02664285544468991	1.0
LUDB	144	data/144	7	40	TIK	False	0.17729818571457617	0.002666747871933314	0.014598996111271878	0.02616418113136938	1.0
LUDB	144	data/144	8	40	TIK	False	0.198306850862753	0.0028676035874273774	0.0165048787187352	0.01889057482778481	1.0
LUDB	144	data/144	9	40	TIK	False	0.1304762729516936	0.003058268153745273	0.017151722956505397	0.024450454416599852	1.0
LUDB	144	data/144	1	100	TIK	False	0.15480945628937745	0.0032710963338793485	0.016904653740738337	0.033406508481323705	1.0
LUDB	144	data/144	2	100	TIK	False	0.16019419580297575	0.002855470322397527	0.01505106866704717	0.028988703405155764	1.0
LUDB	144	data/144	3	100	TIK	False	0.11267835919020516	0.0030215275484065836	0.01701206409991378	0.02759136313583765	1.0
LUDB	144	data/144	4	100	TIK	False	0.1544084528528051	0.00334487061156946	0.018387672021756455	0.029683180812965573	1.0
LUDB	144	data/144	5	100	TIK	False	0.18504546042856967	0.0031652487520327653	0.01624901465029953	0.03320045771453209	1.0
LUDB	144	data/144	6	100	TIK	False	0.16270644545360732	0.0030486064585968937	0.01609715546827368	0.0243634995520597	1.0
LUDB	144	data/144	7	100	TIK	False	0.24854274935078918	0.002802717030618385	0.014781720330839845	0.02695267318730426	1.0
LUDB	144	data/144	8	100	TIK	False	0.13116950828370214	0.0030031708709516002	0.01673244743427829	0.024990161198464804	1.0
LUDB	144	data/144	9	100	TIK	False	0.14652006577497084	0.0032101492338290397	0.017393141255730434	0.030503868784295368	1.0
LUDB	144	data/144	1	150	TIK	False	0.15480361000812135	0.0032726794776307883	0.01690484179823421	0.033370866748806606	1.0
LUDB	144	data/144	2	150	TIK	False	0.15983825274252622	0.0028564891389938063	0.015051539627504553	0.0290810024076549	1.0
LUDB	144	data/144	3	150	TIK	False	0.11196201790648251	0.003022876756230996	0.017012347150495044	0.027636111132306643	1.0
LUDB	144	data/144	4	150	TIK	False	0.15462221879740864	0.003346499117577735	0.01838799319842281	0.029666204171958945	1.0
LUDB	144	data/144	5	150	TIK	False	0.1852384193650754	0.003166261497175985	0.016249416769361924	0.03323581146905531	1.0
LUDB	144	data/144	6	150	TIK	False	0.16180766676328584	0.0030499964659790307	0.01609738017612685	0.024366342246507907	1.0
LUDB	144	data/144	7	150	TIK	False	0.2583635353375108	0.002803630263811621	0.014781621331101816	0.026963020255171156	1.0
LUDB	144	data/144	8	150	TIK	False	0.1314722005618681	0.0030045419359907757	0.01673273644299932	0.025014558399608557	1.0
LUDB	144	data/144	9	150	TIK	False	0.14600521416704573	0.003211434499077671	0.017393410817154616	0.030470958540142846	1.0
LUDB	144	data/144	1	150	FD	True	0.1208787991381873	0.0021340827382326038	0.013224539202131402	0.0396818852671912	1.0
LUDB	144	data/144	2	150	FD	True	0.11748562963650758	0.0018719449506544939	0.011778839050586878	0.029310648279695085	1.0
LUDB	144	data/144	3	150	FD	True	0.1095580434675682	0.0019929089305439963	0.013392299660908167	0.02427441586758965	1.0
LUDB	144	data/144	4	150	FD	True	0.11662689042330099	0.002196391067562484	0.014367690008338103	0.028409038253027166	1.0
LUDB	144	data/144	5	150	FD	True	0.11421037199906879	0.0020565776517932977	0.012683595035680468	0.03485293035760034	1.0
LUDB	144	data/144	6	150	FD	True	0.1115435685971346	0.002001016385251322	0.012684159165381306	0.02887928860437176	1.0
LUDB	144	data/144	7	150	FD	True	0.13320271842045422	0.0018259153573221634	0.011630005381350764	0.029147300377704497	1.0
LUDB	144	data/144	8	150	FD	True	0.10524725695020727	0.0019708242612546853	0.013163128471059209	0.023147285299598277	1.0
LUDB	144	data/144	9	150	FD	True	0.12091667650208221	0.0020919428606764176	0.013674551805692377	0.02778619517470249	1.0
LUDB	144	data/144	1	150	SG	True	0.12170960106442229	0.0021285338053108286	0.013225312618575607	0.039888606059862636	1.0
LUDB	144	data/144	2	150	SG	True	0.1181979825636342	0.0018672899528351004	0.011780917078613479	0.029528520445202874	1.0
LUDB	144	data/144	3	150	SG	True	0.10925323829179515	0.0019879911709488034	0.013392790803042422	0.024251426140670964	1.0
LUDB	144	data/144	4	150	SG	True	0.11794255147402942	0.002190941936399804	0.014367218351838469	0.02853099635205477	1.0
LUDB	144	data/144	5	150	SG	True	0.11500288899172799	0.002050820354758234	0.012686587223874526	0.03508319409178932	1.0
LUDB	144	data/144	6	150	SG	True	0.1112202372900703	0.0019963299828027344	0.012685713019406169	0.029046723284299348	1.0
LUDB	144	data/144	7	150	SG	True	0.1300002512412172	0.001821248363869127	0.01163230255209035	0.02935168721934675	1.0
LUDB	144	data/144	8	150	SG	True	0.10389443802382646	0.0019661406400087594	0.013162975134276564	0.023180528712393483	1.0
LUDB	144	data/144	9	150	SG	True	0.1224211021136727	0.00208663042088844	0.013676142533412337	0.027837274612403373	1.0
LUDB	144	data/144	1	150	SPEC	True	0.12088350918286574	0.002134183368750834	0.013224559825876102	0.03967790041281616	1.0
LUDB	144	data/144	2	150	SPEC	True	0.11749018932752207	0.0018720294060338759	0.011778849242432797	0.029305560822842403	1.0
LUDB	144	data/144	3	150	SPEC	True	0.10957462430576913	0.001992999185833788	0.013392316956098629	0.02428131288514908	1.0
LUDB	144	data/144	4	150	SPEC	True	0.1166097681726017	0.0021964901482095125	0.014367718561476166	0.02841065651421675	1.0
LUDB	144	data/144	5	150	SPEC	True	0.11420907628430382	0.002056682615432615	0.012683602873577384	0.034847894241053654	1.0
LUDB	144	data/144	6	150	SPEC	True	0.11156581416191866	0.0020011015276845973	0.012684170645480218	0.02887566771045034	1.0
LUDB	144	data/144	7	150	SPEC	True	0.13326342192103097	0.0018260010545243358	0.011630010898954908	0.0291424893119493	1.0
LUDB	144	data/144	8	150	SPEC	True	0.10529122365127976	0.0019709104045669817	0.013163145809674637	0.023155941060518943	1.0
LUDB	144	data/144	9	150	SPEC	True	0.12090107641042745	0.0020920408604818506	0.013674566777041037	0.027794741990181664	1.0
LUDB	144	data/144	1	150	SG0SPEC	True	0.12112744337000599	0.002117968687743072	0.013223980327132628	0.04029150602322382	1.0
LUDB	144	data/144	2	150	SG0SPEC	True	0.11722040856938151	0.0018588671076866204	0.011781089647578135	0.030054379715693823	1.0
LUDB	144	data/144	3	150	SG0SPEC	True	0.10781473418131532	0.0019784647437332647	0.013391419867414754	0.02362419704959833	1.0
LUDB	144	data/144	4	150	SG0SPEC	True	0.11995034168227624	0.0021806048032214477	0.014364622377709985	0.028908199277144955	1.0
LUDB	144	data/144	5	150	SG0SPEC	True	0.1151465791296023	0.0020395997043237885	0.012687018953653116	0.03559637041756284	1.0
LUDB	144	data/144	6	150	SG0SPEC	True	0.10936170254145239	0.001987310293940631	0.012685546894776018	0.029418555007132845	1.0
LUDB	144	data/144	7	150	SG0SPEC	True	0.12055255238877906	0.0018119350367201313	0.011632485958597796	0.02985320602511649	1.0
LUDB	144	data/144	8	150	SG0SPEC	True	0.10045177961029514	0.0019566201107484205	0.013161291900374962	0.022900561764659853	1.0
LUDB	144	data/144	9	150	SG0SPEC	True	0.12374722526785932	0.0020757521886764956	0.013675321974963404	0.02756865103804631	1.0
LUDB	144	data/144	1	150	TIK	True	0.12335309523164324	0.002104260456502086	0.013189310493380372	0.040988936169907626	1.0
LUDB	144	data/144	2	150	TIK	True	0.12137881814767218	0.0018476941086547258	0.011756235774756636	0.030848084875302977	1.0
LUDB	144	data/144	3	150	TIK	True	0.10992448115287222	0.0019662136598553826	0.013364562023157611	0.02357128591333802	1.0
LUDB	144	data/144	4	150	TIK	True	0.12695564704525153	0.002166981930898851	0.014329008058171295	0.02970857066119879	1.0
LUDB	144	data/144	5	150	TIK	True	0.11894707324944179	0.002023499123431422	0.012658896598380983	0.03632924686709738	1.0
LUDB	144	data/144	6	150	TIK	True	0.11172454400083116	0.0019748749159952473	0.0126566814822332	0.02993529677554278	1.0
LUDB	144	data/144	7	150	TIK	True	0.11585108335515669	0.001800393207512962	0.01161224052585834	0.030532459013301275	1.0
LUDB	144	data/144	8	150	TIK	True	0.09971071717532276	0.0019436870876728704	0.013133894927788974	0.023069971611992354	1.0
LUDB	144	data/144	9	150	TIK	True	0.12977468806208978	0.0020603830437724564	0.013647436744669625	0.028286638391877082	1.0
LUDB	145	data/145	1	40	TIK	False	0.19548949534697474	0.004377934759016031	0.020667202720774963	0.02654268210966335	1.0
LUDB	145	data/145	2	40	TIK	False	0.16248110076748234	0.0039852360144266435	0.018693743207144568	0.02617009865567393	1.0
LUDB	145	data/145	3	40	TIK	False	0.17327900581957056	0.003994535834823308	0.018923091834195112	0.02670358242249119	1.0
LUDB	145	data/145	4	40	TIK	False	0.1663582656121652	0.0041778077290139	0.019526501690579866	0.026465307747686084	1.0
LUDB	145	data/145	5	40	TIK	False	0.16830686748251525	0.004359561122258198	0.01972171368015541	0.026323371740360414	1.0
LUDB	145	data/145	6	40	TIK	False	0.13185362817727386	0.004228916229075023	0.019435314341657153	0.025267784571363243	1.0
LUDB	145	data/145	7	40	TIK	False	0.1631811934702163	0.0037718565213846586	0.017690883714682207	0.027261978843238985	1.0
LUDB	145	data/145	8	40	TIK	False	0.17310335153370957	0.004257315686302182	0.019960734455130125	0.026296844566431624	1.0
LUDB	145	data/145	9	40	TIK	False	0.16289666900578473	0.004243708123619224	0.01949910503046944	0.025819638401116125	1.0
LUDB	145	data/145	1	100	TIK	False	0.17197841365665759	0.004745963104890214	0.02128962731419583	0.05983804461372393	1.0
LUDB	145	data/145	2	100	TIK	False	0.20651821714389848	0.004309024060257454	0.01941728267818394	0.047664924398202	1.0
LUDB	145	data/145	3	100	TIK	False	0.14509103287015096	0.004325185903560458	0.01956386611980125	0.056107758274761624	1.0
LUDB	145	data/145	4	100	TIK	False	0.16423168636439192	0.004518458871905785	0.02006175849697093	0.060696738036354586	1.0
LUDB	145	data/145	5	100	TIK	False	0.15112439684952048	0.004735114587728805	0.020501889491673298	0.05602658797695715	1.0
LUDB	145	data/145	6	100	TIK	False	0.1520804411353653	0.004589831871751952	0.020329711953817598	0.044616734444626306	1.0
LUDB	145	data/145	7	100	TIK	False	0.15517831139076213	0.004067889938920855	0.01828355680003354	0.05252504439014248	1.0
LUDB	145	data/145	8	100	TIK	False	0.16961043445606885	0.004626521186446486	0.020600749171729833	0.06005134931246409	1.0
LUDB	145	data/145	9	100	TIK	False	0.16250621332581378	0.004595615915873183	0.02008362226239086	0.05872349879222325	1.0
LUDB	145	data/145	1	150	TIK	False	0.17194916527096052	0.0047467028203352895	0.021287600380973878	0.059860312167331536	1.0
LUDB	145	data/145	2	150	TIK	False	0.20876672577965202	0.004308791781652692	0.019414414358238565	0.04779822951813429	1.0
LUDB	145	data/145	3	150	TIK	False	0.14547958808845687	0.004325368551862263	0.019561252160812028	0.056146085567022094	1.0
LUDB	145	data/145	4	150	TIK	False	0.16439168430187273	0.004519103627497331	0.02005972189049518	0.06074683453541555	1.0
LUDB	145	data/145	5	150	TIK	False	0.15213953955043377	0.004735640180383837	0.020499659013891256	0.05614016718104494	1.0
LUDB	145	data/145	6	150	TIK	False	0.15247008984423577	0.004589300358631582	0.020326626857906992	0.044740900241317536	1.0
LUDB	145	data/145	7	150	TIK	False	0.1554060416738345	0.004067918441397313	0.01828043631339917	0.05252468842636892	1.0
LUDB	145	data/145	8	150	TIK	False	0.17066794089969686	0.004626861727842018	0.020598517064958032	0.06005618691539974	1.0
LUDB	145	data/145	9	150	TIK	False	0.16236957021278928	0.004596288989570151	0.020081652249875653	0.058792912982057056	1.0
LUDB	145	data/145	1	150	FD	True	0.10968845977457072	0.0027773178786997645	0.015338866525782757	0.03157026743527715	1.0
LUDB	145	data/145	2	150	FD	True	0.12015003378311706	0.0024867720725019033	0.013256866246615689	0.02752007477235773	1.0
LUDB	145	data/145	3	150	FD	True	0.11386375262632552	0.0025215100470648033	0.013971008629227703	0.030426980617743196	1.0
LUDB	145	data/145	4	150	FD	True	0.1381719442415844	0.0026425512420382297	0.014498933046781268	0.03128168439196039	1.0
LUDB	145	data/145	5	150	FD	True	0.1607223308201992	0.002748279647498652	0.014535476973722884	0.030143623628739277	1.0
LUDB	145	data/145	6	150	FD	True	0.13599071576533833	0.0026322917949552172	0.01379759842116616	0.026340122666593416	1.0
LUDB	145	data/145	7	150	FD	True	0.13878276534161965	0.0023566272453554708	0.012949510651343858	0.029670527833081	1.0
LUDB	145	data/145	8	150	FD	True	0.16212921419400855	0.002692452598927196	0.014779583510950283	0.03101660711050646	1.0
LUDB	145	data/145	9	150	FD	True	0.15175701576753206	0.002679102953179546	0.014401048260621038	0.030418156347226936	1.0
LUDB	145	data/145	1	150	SG	True	0.1087543911182899	0.002766716023198732	0.015319919316177264	0.030766369052995107	1.0
LUDB	145	data/145	2	150	SG	True	0.11848190474021773	0.0024784690861005044	0.013235891932088286	0.027106021289025135	1.0
LUDB	145	data/145	3	150	SG	True	0.11278684905095805	0.0025115840705177608	0.01394908472187905	0.029775855930958165	1.0
LUDB	145	data/145	4	150	SG	True	0.13825424448385848	0.0026322252136253953	0.014480452915777568	0.030452497255904366	1.0
LUDB	145	data/145	5	150	SG	True	0.1602093818973952	0.002737257797880914	0.014511482707795531	0.029463181707877772	1.0
LUDB	145	data/145	6	150	SG	True	0.13516521485813374	0.0026231941615171925	0.01377508901814456	0.025957905327979935	1.0
LUDB	145	data/145	7	150	SG	True	0.14736358703687133	0.002347884570167588	0.012929741706971873	0.029134353364054913	1.0
LUDB	145	data/145	8	150	SG	True	0.1672164762079811	0.002681625846161566	0.014759249174164978	0.030244705274287707	1.0
LUDB	145	data/145	9	150	SG	True	0.1556348197686976	0.002668557222156637	0.014381665599890842	0.02966284307091607	1.0
LUDB	145	data/145	1	150	SPEC	True	0.10973945730999457	0.0027775163380340997	0.015338966579328768	0.031605808906055716	1.0
LUDB	145	data/145	2	150	SPEC	True	0.12016025566071031	0.002486933013603786	0.013256950377936108	0.027540766936406853	1.0
LUDB	145	data/145	3	150	SPEC	True	0.11390027563857665	0.002521696459601438	0.013971115289716222	0.030456340768810635	1.0
LUDB	145	data/145	4	150	SPEC	True	0.13822095905232265	0.002642743719651228	0.014499030880590165	0.031318026135406025	1.0
LUDB	145	data/145	5	150	SPEC	True	0.16075220022545034	0.0027484873540509244	0.01453559643838626	0.030174772410748434	1.0
LUDB	145	data/145	6	150	SPEC	True	0.135997606113065	0.0026324692102704756	0.013797690206896411	0.02635856327295034	1.0
LUDB	145	data/145	7	150	SPEC	True	0.13861633316519112	0.0023567945443009283	0.01294960211014373	0.0296955981516407	1.0
LUDB	145	data/145	8	150	SPEC	True	0.16207308258926426	0.002692655755544109	0.014779686725217378	0.031050640976111318	1.0
LUDB	145	data/145	9	150	SPEC	True	0.1517266659082005	0.0026793001953018905	0.014401148949566515	0.03045223252015162	1.0
LUDB	145	data/145	1	150	SG0SPEC	True	0.10520268061975223	0.0027429156751126406	0.015301551446721249	0.027157709616147066	1.0
LUDB	145	data/145	2	150	SG0SPEC	True	0.11584114702565572	0.0024572523040444715	0.013217499538866589	0.024933786593280993	1.0
LUDB	145	data/145	3	150	SG0SPEC	True	0.11395479707985888	0.002489411728848568	0.013929020894662579	0.026725842582731908	1.0
LUDB	145	data/145	4	150	SG0SPEC	True	0.13594494102706123	0.0026093031263349584	0.014462730292368876	0.02680228242713775	1.0
LUDB	145	data/145	5	150	SG0SPEC	True	0.15123691939352835	0.002712415282412532	0.014489073050575726	0.026318592939087546	1.0
LUDB	145	data/145	6	150	SG0SPEC	True	0.13445969043214065	0.0025992979327567854	0.013755009897413283	0.023997982666517786	1.0
LUDB	145	data/145	7	150	SG0SPEC	True	0.15914248743635262	0.00232721611074127	0.01291170294293216	0.02646377010415747	1.0
LUDB	145	data/145	8	150	SG0SPEC	True	0.1660151062796237	0.002657623198087705	0.014740168057437433	0.02676916385961787	1.0
LUDB	145	data/145	9	150	SG0SPEC	True	0.15696245046063478	0.0026449980267074904	0.014363035593055495	0.026181949094166164	1.0
LUDB	145	data/145	1	150	TIK	True	0.11826649411648327	0.002716094558294725	0.015238277381622926	0.02149112699003633	1.0
LUDB	145	data/145	2	150	TIK	True	0.11406085333803541	0.0024371431817443233	0.013153857143665529	0.02159594941833531	1.0
LUDB	145	data/145	3	150	TIK	True	0.13844908570621015	0.0024638318018381077	0.013851137947690318	0.02184363453173942	1.0
LUDB	145	data/145	4	150	TIK	True	0.14708503373573006	0.0025822636827650923	0.01439978537822702	0.02106093219079498	1.0
LUDB	145	data/145	5	150	TIK	True	0.17185372473813593	0.002683158534636739	0.014401414799649036	0.021291855463010188	1.0
LUDB	145	data/145	6	150	TIK	True	0.13436018187945026	0.0025759207421210953	0.013688819076496357	0.0208820936717912	1.0
LUDB	145	data/145	7	150	TIK	True	0.20326224277962562	0.0023054627403543883	0.012847051589321753	0.02217557550632724	1.0
LUDB	145	data/145	8	150	TIK	True	0.15254614210944148	0.002630600049966125	0.014668463078363477	0.021273880303951533	1.0
LUDB	145	data/145	9	150	TIK	True	0.17505243931141964	0.002617367825825406	0.014294429381880695	0.020656909984274642	1.0
LUDB	146	data/146	1	40	TIK	False	0.12352663936383124	0.0023669899691724774	0.011879510332691402	0.05897380124633363	1.0
LUDB	146	data/146	2	40	TIK	False	0.12467643472962693	0.002370890633927436	0.011374953916381358	0.055764897324116235	1.0
LUDB	146	data/146	3	40	TIK	False	0.11501208548846592	0.0022174640690614763	0.010738477456923861	0.0626057452028278	1.0
LUDB	146	data/146	4	40	TIK	False	0.1454743285490429	0.0022252631097503194	0.011259355933726591	0.06400970337733922	1.0
LUDB	146	data/146	5	40	TIK	False	0.1139866932442869	0.0022735315603204737	0.01087171800264388	0.058862515062929964	1.0
LUDB	146	data/146	6	40	TIK	False	0.13400669136030674	0.00215801934040683	0.010334726383231295	0.0621953836917026	1.0
LUDB	146	data/146	7	40	TIK	False	0.11850249352033511	0.002188361184289979	0.01119606308640108	0.06949620041596338	1.0
LUDB	146	data/146	8	40	TIK	False	0.09722402508696441	0.002467313936548384	0.0126414030707669	0.06148928779397652	1.0
LUDB	146	data/146	1	100	TIK	False	0.18550482899994308	0.0024314382328234213	0.011903056242034516	0.046372880713313955	1.0
LUDB	146	data/146	2	100	TIK	False	0.16126866739009044	0.002433825086946245	0.011360861017987152	0.04579076898588685	1.0
LUDB	146	data/146	3	100	TIK	False	0.15482841346432596	0.0023218853968577174	0.010660393388164458	0.057714500948446566	1.0
LUDB	146	data/146	4	100	TIK	False	0.1403208902214579	0.0022819329739274985	0.011256443433355192	0.0469755862600959	1.0
LUDB	146	data/146	5	100	TIK	False	0.13175677305747563	0.002324957242314509	0.010917682948933022	0.044434292861331846	1.0
LUDB	146	data/146	6	100	TIK	False	0.16143017998394285	0.0022349117397520877	0.010305754558260067	0.05237788917263043	1.0
LUDB	146	data/146	7	100	TIK	False	0.16740621220258023	0.002300539966633706	0.011183201071915552	0.057057656792203315	1.0
LUDB	146	data/146	8	100	TIK	False	0.10953756623136753	0.0025395697312439124	0.01268314457030258	0.04765550840225326	1.0
LUDB	146	data/146	1	150	TIK	False	0.18036938089558857	0.002431643237104894	0.011903305793165847	0.04647116354809941	1.0
LUDB	146	data/146	2	150	TIK	False	0.16244996767519945	0.0024341133087717997	0.01136160501948632	0.045755867753651244	1.0
LUDB	146	data/146	3	150	TIK	False	0.15532167615942968	0.0023222315005277713	0.01066051405436861	0.0584019862188739	1.0
LUDB	146	data/146	4	150	TIK	False	0.14960048716522018	0.002282603953402153	0.011257528237194572	0.04671500643930396	1.0
LUDB	146	data/146	5	150	TIK	False	0.13676076085300573	0.002325663276963683	0.010918890900385867	0.04429570699210481	1.0
LUDB	146	data/146	6	150	TIK	False	0.1618948232583347	0.002235616475336962	0.010306724348435624	0.0527181183973892	1.0
LUDB	146	data/146	7	150	TIK	False	0.16814045996286786	0.002300890052065176	0.011183527468229858	0.057321565288432436	1.0
LUDB	146	data/146	8	150	TIK	False	0.10993234352976404	0.00253986934239214	0.012684363732877247	0.047453756478554654	1.0
LUDB	146	data/146	1	150	FD	True	0.10058630753116272	0.0017007385846232051	0.009791488729182972	0.06505717604566107	1.0
LUDB	146	data/146	2	150	FD	True	0.12434611192735445	0.0017037217430586956	0.009311599861819321	0.06095953506176513	1.0
LUDB	146	data/146	3	150	FD	True	0.11188693773720686	0.0016105188232688654	0.008764889062918708	0.06647470310846586	1.0
LUDB	146	data/146	4	150	FD	True	0.09677013175042354	0.0016107865439962368	0.00921627632536143	0.06713828093487172	1.0
LUDB	146	data/146	5	150	FD	True	0.09452955164164713	0.0016225304544767324	0.008924801168374309	0.06379430817920029	1.0
LUDB	146	data/146	6	150	FD	True	0.10189848555999956	0.00155754396569855	0.008470930531542194	0.06619966680949504	1.0
LUDB	146	data/146	7	150	FD	True	0.12114099735576776	0.0015906036102420707	0.009179808091416998	0.07130835933349244	1.0
LUDB	146	data/146	8	150	FD	True	0.09295314778795548	0.0017772264695040444	0.01034394171595874	0.06640632178434017	1.0
LUDB	146	data/146	1	150	SG	True	0.10117270861287764	0.001699212957470271	0.009802761727643309	0.06540996343595419	1.0
LUDB	146	data/146	2	150	SG	True	0.12575712695586733	0.0017011331872081542	0.009319619246921188	0.0612035375037803	1.0
LUDB	146	data/146	3	150	SG	True	0.1117949830157173	0.0016073522367030988	0.008778626609680104	0.06683428212989297	1.0
LUDB	146	data/146	4	150	SG	True	0.09492406324588046	0.0016088355839167059	0.009228062098863883	0.06751454271629931	1.0
LUDB	146	data/146	5	150	SG	True	0.09380713439511348	0.0016210172198288513	0.00893195457770227	0.06409678322837914	1.0
LUDB	146	data/146	6	150	SG	True	0.10383803687830351	0.0015553491354784303	0.008481597259990658	0.06659363242628391	1.0
LUDB	146	data/146	7	150	SG	True	0.1311546015615253	0.0015873147154919502	0.009192916234497799	0.07182114431602489	1.0
LUDB	146	data/146	8	150	SG	True	0.09480140446565603	0.0017751258265048097	0.010357778366007075	0.0668079109819119	1.0
LUDB	146	data/146	1	150	SPEC	True	0.10057690716548572	0.001700765906657188	0.00979146042936848	0.06504790191144856	1.0
LUDB	146	data/146	2	150	SPEC	True	0.12436140591762584	0.0017037678933909007	0.009311587658202936	0.06095405609612613	1.0
LUDB	146	data/146	3	150	SPEC	True	0.1119237517220865	0.001610574965189815	0.00876484731939065	0.06646547629065075	1.0
LUDB	146	data/146	4	150	SPEC	True	0.09682421923235045	0.0016108209476375132	0.00921624418972563	0.06712835330538579	1.0
LUDB	146	data/146	5	150	SPEC	True	0.09455967313798821	0.0016225574503244274	0.008924790589621673	0.06378656021629159	1.0
LUDB	146	data/146	6	150	SPEC	True	0.10184544204116794	0.001557583410325638	0.008470904340602018	0.06618932076122581	1.0
LUDB	146	data/146	7	150	SPEC	True	0.12107612663386741	0.0015906626041783283	0.009179776018084252	0.0712949624678748	1.0
LUDB	146	data/146	8	150	SPEC	True	0.0929247135735678	0.001777264334118299	0.010343901721257346	0.06639560709659291	1.0
LUDB	146	data/146	1	150	SG0SPEC	True	0.10137898883175739	0.0016970625740371367	0.009810601997111392	0.06646306854457115	1.0
LUDB	146	data/146	2	150	SG0SPEC	True	0.11994439797900527	0.001697335583462988	0.009324744379712301	0.061871898092210366	1.0
LUDB	146	data/146	3	150	SG0SPEC	True	0.1077659633984094	0.0016027097635317217	0.008788644489496426	0.06794707107489695	1.0
LUDB	146	data/146	4	150	SG0SPEC	True	0.08374142152565282	0.0016063649564825233	0.009236932985377403	0.06864183191666359	1.0
LUDB	146	data/146	5	150	SG0SPEC	True	0.09094388570587338	0.0016188559650177833	0.008936892792151114	0.0650272402866367	1.0
LUDB	146	data/146	6	150	SG0SPEC	True	0.10626025729716918	0.0015523713481611146	0.00848941169992359	0.0677607229075392	1.0
LUDB	146	data/146	7	150	SG0SPEC	True	0.09601525967698199	0.0015826980936963048	0.009201869389624183	0.07342509113559137	1.0
LUDB	146	data/146	8	150	SG0SPEC	True	0.0971662849505514	0.001771921835570086	0.0103679131841685	0.06807174250745363	1.0
LUDB	146	data/146	1	150	TIK	True	0.10178581331045594	0.001694280504695165	0.009814489481883822	0.06798310646283867	1.0
LUDB	146	data/146	2	150	TIK	True	0.09110934534297192	0.0016921009868123866	0.00932117550947993	0.06289888240197256	1.0
LUDB	146	data/146	3	150	TIK	True	0.09764933352922982	0.0015962754491076895	0.008805460200430083	0.06968662779708906	1.0
LUDB	146	data/146	4	150	TIK	True	0.28289297439344085	0.0016026280522140025	0.009246064878864663	0.07049010469183983	1.0
LUDB	146	data/146	5	150	TIK	True	0.08946810649990641	0.001616205464616964	0.008934638217844064	0.06652090487771076	1.0
LUDB	146	data/146	6	150	TIK	True	0.1205018465067342	0.0015476469225127877	0.008497457164488648	0.06957564648415672	1.0
LUDB	146	data/146	7	150	TIK	True	0.09892397666339571	0.0015763184962648358	0.009215591832211588	0.07611340303204832	1.0
LUDB	146	data/146	8	150	TIK	True	0.10309310854501451	0.0017668278327390987	0.010378735446128036	0.07003774626624532	1.0
LUDB	147	data/147	1	40	TIK	False	0.1144227121274065	0.0028211301939574836	0.013940773459913307	0.11525104706823279	1.0
LUDB	147	data/147	2	40	TIK	False	0.12612370903155945	0.0028339076391513157	0.012934789723639728	0.11270133803593228	1.0
LUDB	147	data/147	3	40	TIK	False	0.1164238148891323	0.0028775453102341856	0.013357196041753889	0.11166900006107736	1.0
LUDB	147	data/147	4	40	TIK	False	0.11893898080530929	0.003106079175658442	0.015384297763186557	0.11213051021535064	1.0
LUDB	147	data/147	5	40	TIK	False	0.12241383467302196	0.0028141358663859033	0.013840077510856133	0.11644228510930246	1.0
LUDB	147	data/147	6	40	TIK	False	0.11845980912577463	0.002838294248387895	0.012728513668712539	0.11025893836387053	1.0
LUDB	147	data/147	7	40	TIK	False	0.11717551939975443	0.002874508767988109	0.013479744135201002	0.11249286823923994	1.0
LUDB	147	data/147	8	40	TIK	False	0.11621236956892843	0.0029957839888028947	0.014920139583122148	0.11252718253755549	1.0
LUDB	147	data/147	1	100	TIK	False	0.12194290613339945	0.002882288543795678	0.014065469286820797	0.12129205922413627	1.0
LUDB	147	data/147	2	100	TIK	False	0.1548650863150292	0.0028945373756967705	0.013065555230232917	0.11603112729128023	1.0
LUDB	147	data/147	3	100	TIK	False	0.11529181722697891	0.0029301491471985922	0.013449569643876315	0.11661764211510586	1.0
LUDB	147	data/147	4	100	TIK	False	0.11620492543373684	0.003167279694256849	0.015596683499687377	0.11793257684901616	1.0
LUDB	147	data/147	5	100	TIK	False	0.12615364691921782	0.0028692192153479336	0.013963236856156015	0.1217611907692206	1.0
LUDB	147	data/147	6	100	TIK	False	0.11195694042293948	0.0028892165554630094	0.012813267367030048	0.11407364213318871	1.0
LUDB	147	data/147	7	100	TIK	False	0.11919949904014365	0.002934834939660845	0.013566019178756055	0.1177954714351608	1.0
LUDB	147	data/147	8	100	TIK	False	0.11245161844013846	0.003054837702709795	0.015112246878147273	0.1185468198605984	1.0
LUDB	147	data/147	1	150	TIK	False	0.12180798933434865	0.0028824203487843817	0.014066165915060096	0.12127664068169436	1.0
LUDB	147	data/147	2	150	TIK	False	0.15583442162232986	0.0028946032815909337	0.013065876453128636	0.11604324964600847	1.0
LUDB	147	data/147	3	150	TIK	False	0.11543702143721796	0.002930305048293009	0.013450040275863624	0.11661890955997456	1.0
LUDB	147	data/147	4	150	TIK	False	0.11578844305630905	0.0031673202314206265	0.015597515673342525	0.11791205748892349	1.0
LUDB	147	data/147	5	150	TIK	False	0.12594181695242196	0.0028692180802665328	0.01396386878625552	0.12176561448540789	1.0
LUDB	147	data/147	6	150	TIK	False	0.11186420239988466	0.002889545125654327	0.012813671511935047	0.114083715867864	1.0
LUDB	147	data/147	7	150	TIK	False	0.11930910946902763	0.002934990141731171	0.013566530909723764	0.11779799686138535	1.0
LUDB	147	data/147	8	150	TIK	False	0.1121757591025202	0.003054889498341762	0.015113040031177107	0.11853111307087275	1.0
LUDB	147	data/147	1	150	FD	True	0.10450943276933025	0.002041926481688467	0.011323256044132275	0.10210194404819202	1.0
LUDB	147	data/147	2	150	FD	True	0.10485953134036531	0.0020388329789306665	0.010568522552647572	0.10142671188379943	1.0
LUDB	147	data/147	3	150	FD	True	0.1076974282509739	0.0020810439318183086	0.010894785038464031	0.10033660297672206	1.0
LUDB	147	data/147	4	150	FD	True	0.10586484288952279	0.002230827988225544	0.012388526023717903	0.09880003427228656	1.0
LUDB	147	data/147	5	150	FD	True	0.1014474565281453	0.002034488508108603	0.011243463060175507	0.10298470365085977	1.0
LUDB	147	data/147	6	150	FD	True	0.10737824017263879	0.0020559635436019712	0.010399162455094476	0.09976201238509463	1.0
LUDB	147	data/147	7	150	FD	True	0.10900187157660662	0.0020810027780461043	0.011011310502609022	0.10085196561957803	1.0
LUDB	147	data/147	8	150	FD	True	0.10670464590027712	0.002158650957746334	0.012080859691290418	0.09909310388054625	1.0
LUDB	147	data/147	1	150	SG	True	0.10458763535908674	0.0020406644253394405	0.01133024524855039	0.10201633083760245	1.0
LUDB	147	data/147	2	150	SG	True	0.10469739303033407	0.002037753485767243	0.01057590065037952	0.1013890299902504	1.0
LUDB	147	data/147	3	150	SG	True	0.10789925898594124	0.002079771149570368	0.010904253959671349	0.10026995407319851	1.0
LUDB	147	data/147	4	150	SG	True	0.10613411346170828	0.002229480860359579	0.012395097357368259	0.0987205447657025	1.0
LUDB	147	data/147	5	150	SG	True	0.10149225386944226	0.0020334433031624125	0.011251832642096045	0.10290674482729363	1.0
LUDB	147	data/147	6	150	SG	True	0.10751950911107579	0.0020547845350528306	0.010408755310540953	0.09971007315980525	1.0
LUDB	147	data/147	7	150	SG	True	0.10926517485069125	0.002079422950675391	0.011021674406888947	0.10077525421535968	1.0
LUDB	147	data/147	8	150	SG	True	0.10685849667227815	0.002157505087487582	0.012086790521123728	0.09900108814517215	1.0
LUDB	147	data/147	1	150	SPEC	True	0.1045184431524555	0.002041950192194371	0.011323230390271794	0.10210847551889383	1.0
LUDB	147	data/147	2	150	SPEC	True	0.10486500661523811	0.002038853313949253	0.010568498128156292	0.10143127790232047	1.0
LUDB	147	data/147	3	150	SPEC	True	0.10769813501195726	0.0020810677034314926	0.010894748359013905	0.10034217072084525	1.0
LUDB	147	data/147	4	150	SPEC	True	0.10586268727302434	0.002230853572369608	0.012388505676664401	0.09880626608227534	1.0
LUDB	147	data/147	5	150	SPEC	True	0.10145433072600905	0.002034508336695454	0.011243432298332244	0.10299099232521815	1.0
LUDB	147	data/147	6	150	SPEC	True	0.10738343779634259	0.0020559854716786763	0.010399125147164586	0.09976692631057464	1.0
LUDB	147	data/147	7	150	SPEC	True	0.10900839603720357	0.002081031817465712	0.011011268181235158	0.100857902031899	1.0
LUDB	147	data/147	8	150	SPEC	True	0.1067082431993369	0.0021586728715582456	0.01208084138163219	0.09909976753260365	1.0
LUDB	147	data/147	1	150	SG0SPEC	True	0.10380368971602374	0.0020380125024135475	0.01133660351249713	0.1011828122851515	1.0
LUDB	147	data/147	2	150	SG0SPEC	True	0.10403596097084347	0.0020356101133397948	0.010582163451957283	0.10080713256260991	1.0
LUDB	147	data/147	3	150	SG0SPEC	True	0.1078387149333444	0.002077164129134257	0.010912476349332418	0.09956872981572489	1.0
LUDB	147	data/147	4	150	SG0SPEC	True	0.10638897773335529	0.002226569439056233	0.012401382599470937	0.09790213554622457	1.0
LUDB	147	data/147	5	150	SG0SPEC	True	0.10109132058526486	0.002031221900801242	0.011259151447243187	0.10210014829184588	1.0
LUDB	147	data/147	6	150	SG0SPEC	True	0.10721576719115751	0.002052415762832305	0.010416998113137855	0.09910652829875584	1.0
LUDB	147	data/147	7	150	SG0SPEC	True	0.10881856439097025	0.0020763697698171985	0.011030784605841185	0.10004080497926854	1.0
LUDB	147	data/147	8	150	SG0SPEC	True	0.106628403053942	0.002154937100367911	0.012092507693778292	0.09815136868513226	1.0
LUDB	147	data/147	1	150	TIK	True	0.10316194293966378	0.002032627632615319	0.011329311968907945	0.10025478657571983	1.0
LUDB	147	data/147	2	150	TIK	True	0.10465976131768247	0.0020311660434379473	0.010571699399247963	0.10026321067807853	1.0
LUDB	147	data/147	3	150	TIK	True	0.10789512087090221	0.0020717000035828667	0.010906669283300894	0.09881073314939749	1.0
LUDB	147	data/147	4	150	TIK	True	0.10710802582665331	0.0022210939221983714	0.012387160743843044	0.09698345795711179	1.0
LUDB	147	data/147	5	150	TIK	True	0.10128640794013886	0.0020259008119837972	0.01125187931832973	0.10122337302766338	1.0
LUDB	147	data/147	6	150	TIK	True	0.10711485405344574	0.002047021524516133	0.010412261918766964	0.09849995410616125	1.0
LUDB	147	data/147	7	150	TIK	True	0.10887484215223127	0.0020702745648133705	0.011027356375619617	0.09925268089466367	1.0
LUDB	147	data/147	8	150	TIK	True	0.10678188224345093	0.0021495679704087883	0.012078268690912225	0.0972036768266388	1.0
LUDB	148	data/148	1	40	TIK	False	0.16893257334338435	0.0031481634846049545	0.01554773818472651	0.03329645397253404	1.0
LUDB	148	data/148	2	40	TIK	False	0.16369105835976283	0.0034642506515222336	0.017061578547007447	0.03562544019448275	1.0
LUDB	148	data/148	3	40	TIK	False	0.17753664970647937	0.002758332982379083	0.01292613010483008	0.04329026561552826	1.0
LUDB	148	data/148	4	40	TIK	False	0.14341312009222032	0.002788920659515829	0.013748244665976947	0.04210003209158144	1.0
LUDB	148	data/148	5	40	TIK	False	0.1339969572797338	0.003329377662157387	0.01668520763205707	0.03698798376977817	1.0
LUDB	148	data/148	6	40	TIK	False	0.14457559205207848	0.003023425533886679	0.014848126083811183	0.027273103610282453	1.0
LUDB	148	data/148	7	40	TIK	False	0.12999156898127953	0.0029697480959303955	0.014058380309762026	0.03440644855015905	1.0
LUDB	148	data/148	8	40	TIK	False	0.5993688612199286	0.002796073885092615	0.0129541338282525	0.045194737008861306	1.0
LUDB	148	data/148	9	40	TIK	False	0.1521292522733958	0.0028545227392285295	0.013896099539525406	0.03616257369919351	1.0
LUDB	148	data/148	10	40	TIK	False	0.1813534302027043	0.003091444354574331	0.015137277102708879	0.034543221121525726	1.0
LUDB	148	data/148	1	100	TIK	False	0.19300033745156628	0.0033555602617684472	0.015927386991108662	0.055370019138261	1.0
LUDB	148	data/148	2	100	TIK	False	0.13979899317471972	0.003694377483338191	0.017507423917204674	0.040937682396185164	1.0
LUDB	148	data/148	3	100	TIK	False	0.14826875188925423	0.002918175883661216	0.013256098308506678	0.03297419542976933	1.0
LUDB	148	data/148	4	100	TIK	False	0.14960738771743723	0.002899087738156827	0.014063700132953503	0.03306042920913721	1.0
LUDB	148	data/148	5	100	TIK	False	0.1799831158110765	0.0035031394966666025	0.01708510614338937	0.05315538548141345	1.0
LUDB	148	data/148	6	100	TIK	False	0.18205690170217795	0.003193310964753231	0.015172402462188483	0.0466979752209959	1.0
LUDB	148	data/148	7	100	TIK	False	0.1670012936574342	0.0031409636479574126	0.014402792237291693	0.03886953925585046	1.0
LUDB	148	data/148	8	100	TIK	False	0.2076403606121203	0.002929213309544933	0.013331846301890063	0.03697496115283434	1.0
LUDB	148	data/148	9	100	TIK	False	0.15149736208194367	0.0030123710722479136	0.01421343988872695	0.033995061695137906	1.0
LUDB	148	data/148	10	100	TIK	False	0.2057646208046063	0.0032905142857441888	0.015529287072936318	0.040151323359593365	1.0
LUDB	148	data/148	1	150	TIK	False	0.19211102161737056	0.0033566018361396942	0.015930002317286127	0.05557344608262185	1.0
LUDB	148	data/148	2	150	TIK	False	0.1401924936561363	0.0036960989148857332	0.017510091049577566	0.04076839305742932	1.0
LUDB	148	data/148	3	150	TIK	False	0.15048334861606386	0.002918928174472597	0.013258280361453047	0.03320339347680709	1.0
LUDB	148	data/148	4	150	TIK	False	0.14980457043595913	0.0029000678204492885	0.014066222869928091	0.0333614336073995	1.0
LUDB	148	data/148	5	150	TIK	False	0.17811297383514937	0.0035037003494876014	0.017087503943052123	0.053226821124483514	1.0
LUDB	148	data/148	6	150	TIK	False	0.1944112551590798	0.0031947539891407995	0.01517491523401878	0.04675694559753367	1.0
LUDB	148	data/148	7	150	TIK	False	0.16649834688319387	0.0031412021317674672	0.014405113661396273	0.039392073831170986	1.0
LUDB	148	data/148	8	150	TIK	False	0.19933800495252973	0.0029302728382707803	0.013334050532224759	0.03731608498751393	1.0
LUDB	148	data/148	9	150	TIK	False	0.18848959398007661	0.003013568929191641	0.014216019955016848	0.03378798071884532	1.0
LUDB	148	data/148	10	150	TIK	False	0.17457534037271263	0.0032915387568881664	0.015531981594816948	0.040238567927923026	1.0
LUDB	148	data/148	1	150	FD	True	0.10109054846838957	0.0020746398779930126	0.011921327738207955	0.03631372153754247	1.0
LUDB	148	data/148	2	150	FD	True	0.13727729764445176	0.0022847741950284633	0.013067076529033623	0.03691665149417262	1.0
LUDB	148	data/148	3	150	FD	True	0.12413533947227572	0.0018276274859703764	0.009726286865342973	0.045809833340107735	1.0
LUDB	148	data/148	4	150	FD	True	0.10038655941848124	0.0018490050723832152	0.010542128478172885	0.04371824566781787	1.0
LUDB	148	data/148	5	150	FD	True	0.11035076855687585	0.0021900297342270607	0.012741847474488697	0.03912755357888872	1.0
LUDB	148	data/148	6	150	FD	True	0.10053883442543629	0.0020189210276080876	0.011369498160337006	0.03155329936243081	1.0
LUDB	148	data/148	7	150	FD	True	0.1119718176567872	0.001970350441896236	0.010924658032251315	0.03736905430621216	1.0
LUDB	148	data/148	8	150	FD	True	0.10948905038953916	0.0018414242323007248	0.009870386721569495	0.04488239324485989	1.0
LUDB	148	data/148	9	150	FD	True	0.12494935877802409	0.0018880475875564368	0.010653465831579502	0.035841716324355406	1.0
LUDB	148	data/148	10	150	FD	True	0.11985486669886054	0.0020526847045958803	0.01157740784203834	0.036166829205114236	1.0
LUDB	148	data/148	1	150	SG	True	0.10346776310877247	0.0020685011432169183	0.011912921660329976	0.03643193727735365	1.0
LUDB	148	data/148	2	150	SG	True	0.1377267046449047	0.002277278083311539	0.013059618511381552	0.03730075036288096	1.0
LUDB	148	data/148	3	150	SG	True	0.12280390447219226	0.0018227203461694608	0.00971692827496932	0.04613859182596301	1.0
LUDB	148	data/148	4	150	SG	True	0.10411432897884235	0.0018447854817255605	0.010531657844602908	0.04424334221396005	1.0
LUDB	148	data/148	5	150	SG	True	0.11303723136429782	0.0021837562752097884	0.0127360290374293	0.039241832717865216	1.0
LUDB	148	data/148	6	150	SG	True	0.10259736813845347	0.0020131671371239604	0.011368723994934944	0.03162653962867502	1.0
LUDB	148	data/148	7	150	SG	True	0.11436772952880618	0.001965197815963088	0.01091849702691401	0.03779681097165543	1.0
LUDB	148	data/148	8	150	SG	True	0.11017328195272853	0.0018367975884197225	0.009861333904852524	0.0453907646347433	1.0
LUDB	148	data/148	9	150	SG	True	0.12301097455843629	0.001882732077971984	0.010645042036232406	0.0366013067323717	1.0
LUDB	148	data/148	10	150	SG	True	0.11837981772195945	0.00204742560627453	0.011566155501579656	0.03661195269243488	1.0
LUDB	148	data/148	1	150	SPEC	True	0.1010555285891259	0.0020747553890922803	0.01192139964278812	0.03632792825260186	1.0
LUDB	148	data/148	2	150	SPEC	True	0.13731841080158672	0.0022849128856897343	0.013067147803209759	0.036927274360218275	1.0
LUDB	148	data/148	3	150	SPEC	True	0.12418025701409346	0.0018277195771365237	0.00972635514809553	0.045803422118822046	1.0
LUDB	148	data/148	4	150	SPEC	True	0.10035232309623797	0.0018490841590999918	0.01054220500494115	0.0437033164304788	1.0
LUDB	148	data/148	5	150	SPEC	True	0.110307153746863	0.0021901484743128852	0.0127419066756889	0.03914000837743268	1.0
LUDB	148	data/148	6	150	SPEC	True	0.10050806966884875	0.0020190282008617157	0.011369531886574928	0.031568646706365	1.0
LUDB	148	data/148	7	150	SPEC	True	0.1119397563148001	0.00197044871154088	0.010924715405753656	0.03736060356543808	1.0
LUDB	148	data/148	8	150	SPEC	True	0.10948257884819275	0.0018415110700051587	0.009870456115073853	0.04486963750372702	1.0
LUDB	148	data/148	9	150	SPEC	True	0.12501644358732997	0.0018881478705344119	0.01065353456354184	0.035817961324307625	1.0
LUDB	148	data/148	10	150	SPEC	True	0.11989606905243506	0.0020527847021272797	0.011577495257870085	0.03616898073757456	1.0
LUDB	148	data/148	1	150	SG0SPEC	True	0.10755184339727951	0.002055057416302373	0.011904153076501254	0.0353655544785836	1.0
LUDB	148	data/148	2	150	SG0SPEC	True	0.13376390353920994	0.0022615634861239365	0.013050823086526797	0.038586433141842756	1.0
LUDB	148	data/148	3	150	SG0SPEC	True	0.12298114435413808	0.0018119374342608534	0.00970776328970351	0.0469129660842366	1.0
LUDB	148	data/148	4	150	SG0SPEC	True	0.10508835794449911	0.0018360122161453494	0.010521738420346906	0.04561447662224283	1.0
LUDB	148	data/148	5	150	SG0SPEC	True	0.11794253081437865	0.0021696787923132918	0.012728508135367552	0.03933717170870513	1.0
LUDB	148	data/148	6	150	SG0SPEC	True	0.10634456615160506	0.0020016307458212727	0.01136565487633518	0.03173755179707504	1.0
LUDB	148	data/148	7	150	SG0SPEC	True	0.11727493212312075	0.001953207583371781	0.010911606845429458	0.03881049853853535	1.0
LUDB	148	data/148	8	150	SG0SPEC	True	0.11135564826992934	0.001826615233160765	0.00985212024285281	0.04651327384193304	1.0
LUDB	148	data/148	9	150	SG0SPEC	True	0.11708925147143784	0.0018707172898803637	0.01063589090394606	0.038941753246596794	1.0
LUDB	148	data/148	10	150	SG0SPEC	True	0.11560478073700509	0.002034885676635115	0.011555132920065284	0.038128170431322356	1.0
LUDB	148	data/148	1	150	TIK	True	0.11377900029030551	0.0020384735387076643	0.01187132347487198	0.03708450467246943	1.0
LUDB	148	data/148	2	150	TIK	True	0.12980242170980694	0.0022417925748400066	0.013019359572676113	0.04155197448097446	1.0
LUDB	148	data/148	3	150	TIK	True	0.14298046784374147	0.0017989367337897554	0.009676857375808628	0.04824645152940132	1.0
LUDB	148	data/148	4	150	TIK	True	0.17323601446967465	0.001826752503765734	0.01048560189699276	0.04762833929129465	1.0
LUDB	148	data/148	5	150	TIK	True	0.1292355150069497	0.002152355795340872	0.012700395936109308	0.04219714927873718	1.0
LUDB	148	data/148	6	150	TIK	True	0.10837210983629827	0.001987215447814652	0.01135007978002333	0.03439707883842896	1.0
LUDB	148	data/148	7	150	TIK	True	0.1258279929731846	0.0019371866821423006	0.010883281146476548	0.039990181289923335	1.0
LUDB	148	data/148	8	150	TIK	True	0.2596785084137217	0.0018140584449246756	0.009819587103555643	0.04851305155264786	1.0
LUDB	148	data/148	9	150	TIK	True	0.09943058618171591	0.0018551515469024226	0.0106034330295589	0.04245797820091829	1.0
LUDB	148	data/148	10	150	TIK	True	0.11185037097365984	0.0020172907854091224	0.011515836632144347	0.04066119141088773	1.0
LUDB	149	data/149	1	40	TIK	False	0.12440707724492278	0.0030772990552464215	0.017495964494974713	0.022310387104621104	1.0
LUDB	149	data/149	2	40	TIK	False	0.12320594499743143	0.003339237676825919	0.019229856147385836	0.022119731070488303	1.0
LUDB	149	data/149	3	40	TIK	False	0.11449966868067125	0.00326442839779658	0.01920504962393234	0.01992861329844895	1.0
LUDB	149	data/149	4	40	TIK	False	0.11519273587852186	0.003197185641454856	0.018704455276837503	0.019133062791429536	1.0
LUDB	149	data/149	5	40	TIK	False	0.15441430650039736	0.0029773267697837374	0.017348213953301266	0.02172409096784576	1.0
LUDB	149	data/149	6	40	TIK	False	0.08872865953066647	0.003142703121287743	0.018157255232398653	0.022739780823557182	1.0
LUDB	149	data/149	7	40	TIK	False	0.08901133115768564	0.0032417651480914273	0.018861842504879392	0.02081935685149139	1.0
LUDB	149	data/149	8	40	TIK	False	0.11476302374944246	0.0032107479288049356	0.0187018675763353	0.021912036293909472	1.0
LUDB	149	data/149	9	40	TIK	False	0.0834633470007089	0.003239524277341335	0.018452450782432035	0.024157531502298765	1.0
LUDB	149	data/149	1	100	TIK	False	0.10732020922337802	0.0031533553355396976	0.017854197054945793	0.02973243537019678	1.0
LUDB	149	data/149	2	100	TIK	False	0.11878842492947797	0.0034464829869368767	0.019716399041130945	0.02910049144430987	1.0
LUDB	149	data/149	3	100	TIK	False	0.08711721583488642	0.0033633461925685437	0.019708707260116726	0.030968011921373842	1.0
LUDB	149	data/149	4	100	TIK	False	0.2302405380270793	0.003294828705108542	0.019223666169909493	0.03220704332574836	1.0
LUDB	149	data/149	5	100	TIK	False	0.11030546707095959	0.0030530531511362485	0.01774821461959045	0.02846131354482749	1.0
LUDB	149	data/149	6	100	TIK	False	0.3396985828094648	0.0032254138718370534	0.018556573058606165	0.031295650858625644	1.0
LUDB	149	data/149	7	100	TIK	False	0.09381260829121692	0.0033481879150647717	0.019366196891234533	0.029690292172214396	1.0
LUDB	149	data/149	8	100	TIK	False	0.1014419448685357	0.003326031273858368	0.01919782017407613	0.03042409632913301	1.0
LUDB	149	data/149	9	100	TIK	False	0.11247715227730305	0.0033278406948916693	0.01890083339580371	0.0314017568805385	1.0
LUDB	149	data/149	1	150	TIK	False	0.10719568605138384	0.0031540489215830508	0.017853305586946817	0.029970579609123787	1.0
LUDB	149	data/149	2	150	TIK	False	0.11949794389611001	0.0034470346414992845	0.019715467055923003	0.029362049477009843	1.0
LUDB	149	data/149	3	150	TIK	False	0.08872126132622574	0.0033635527995614094	0.019707989612337364	0.031245801286731607	1.0
LUDB	149	data/149	4	150	TIK	False	0.2262519050169247	0.0032954979611496894	0.019222870134138193	0.03235081494065055	1.0
LUDB	149	data/149	5	150	TIK	False	0.11005396589362507	0.003053613727461837	0.01774741452645736	0.028652122834393903	1.0
LUDB	149	data/149	6	150	TIK	False	0.3442944622656427	0.0032259612645522905	0.018555693611751637	0.03152504950922034	1.0
LUDB	149	data/149	7	150	TIK	False	0.09466728197406685	0.003348891517439777	0.01936525027559122	0.02998750666062664	1.0
LUDB	149	data/149	8	150	TIK	False	0.10158747336965128	0.003326624108285391	0.01919711299033127	0.030567131807429742	1.0
LUDB	149	data/149	9	150	TIK	False	0.11200786620609053	0.00332820577346536	0.0189000385634437	0.031559259605761024	1.0
LUDB	149	data/149	1	150	FD	True	0.09496089965755546	0.002158927107504329	0.014144737344903976	0.01806202789753161	1.0
LUDB	149	data/149	2	150	FD	True	0.11198671379512716	0.0023435458166984266	0.015512627300501885	0.01751485254361916	1.0
LUDB	149	data/149	3	150	FD	True	0.07782339554584876	0.0022937791006034367	0.015587802633073269	0.01691725803655447	1.0
LUDB	149	data/149	4	150	FD	True	0.08219047231735209	0.0022524229186020057	0.015226382507295848	0.017891212814022207	1.0
LUDB	149	data/149	5	150	FD	True	0.08100192688385646	0.0020956875406247795	0.014132557129615126	0.01837887240691046	1.0
LUDB	149	data/149	6	150	FD	True	0.16899670613052017	0.0022031203552031055	0.014709001269392416	0.01996641433907053	1.0
LUDB	149	data/149	7	150	FD	True	0.131870730272819	0.0022769447140171227	0.015256583454830771	0.01778472107326083	1.0
LUDB	149	data/149	8	150	FD	True	0.09005739930833341	0.002259052378338079	0.015157038687431497	0.01938744262208791	1.0
LUDB	149	data/149	9	150	FD	True	0.14737438732732222	0.002262337310614372	0.014979661905957365	0.020510889733608983	1.0
LUDB	149	data/149	1	150	SG	True	0.0906653111409657	0.00215733455572885	0.01413784992643234	0.018003050887442203	1.0
LUDB	149	data/149	2	150	SG	True	0.11448011967845526	0.002340983928409305	0.015502523554198386	0.017434693495413402	1.0
LUDB	149	data/149	3	150	SG	True	0.07752363431484631	0.0022920757234408994	0.015577674038789633	0.016670705900279557	1.0
LUDB	149	data/149	4	150	SG	True	0.08307586298571885	0.0022500779664928476	0.015216805679327596	0.017440766584400802	1.0
LUDB	149	data/149	5	150	SG	True	0.08077455141084146	0.002094154120806683	0.01412533091430944	0.018308311630993463	1.0
LUDB	149	data/149	6	150	SG	True	0.16965449236582494	0.002200742967350842	0.014701388290645162	0.019751033460789626	1.0
LUDB	149	data/149	7	150	SG	True	0.12654956938464237	0.002274454542901227	0.015244767212990963	0.017682025407349075	1.0
LUDB	149	data/149	8	150	SG	True	0.08903298797587275	0.0022564423099681063	0.015146902521811816	0.019230898932823013	1.0
LUDB	149	data/149	9	150	SG	True	0.14910505525583706	0.0022602524330812544	0.01497265688147753	0.020426829466402854	1.0
LUDB	149	data/149	1	150	SPEC	True	0.09505476364110015	0.0021589562564582245	0.014144786059141864	0.01806769377708255	1.0
LUDB	149	data/149	2	150	SPEC	True	0.11195059886775068	0.002343594205219233	0.015512689099529022	0.017520964039354252	1.0
LUDB	149	data/149	3	150	SPEC	True	0.07783772820490781	0.002293812304539889	0.015587867239434623	0.01693558449616495	1.0
LUDB	149	data/149	4	150	SPEC	True	0.08216861229880304	0.0022524676824852937	0.015226443329303355	0.017916826841287443	1.0
LUDB	149	data/149	5	150	SPEC	True	0.08100412374336662	0.0020957160952582805	0.014132608819093477	0.0183855124288013	1.0
LUDB	149	data/149	6	150	SPEC	True	0.16901908259013762	0.0022031654984044353	0.014709050950285102	0.019976856611525592	1.0
LUDB	149	data/149	7	150	SPEC	True	0.13199051813771134	0.0022769924542268114	0.01525665226012468	0.01779279905308632	1.0
LUDB	149	data/149	8	150	SPEC	True	0.09008070232916066	0.002259101830993795	0.01515710204228319	0.01939792751280214	1.0
LUDB	149	data/149	9	150	SPEC	True	0.14733683565618605	0.0022623778183074954	0.014979711334899939	0.020518503063760636	1.0
LUDB	149	data/149	1	150	SG0SPEC	True	0.08365007000179853	0.00215475457355548	0.014132451207116986	0.01729372814550582	1.0
LUDB	149	data/149	2	150	SG0SPEC	True	0.12143041567844681	0.0023352775960533423	0.015494073721618328	0.016771084329125514	1.0
LUDB	149	data/149	3	150	SG0SPEC	True	0.07869015499763289	0.00228804098294515	0.015569056169174384	0.015715502351233212	1.0
LUDB	149	data/149	4	150	SG0SPEC	True	0.08881336178121972	0.002245006458274808	0.015208905651964156	0.015744681933825683	1.0
LUDB	149	data/149	5	150	SG0SPEC	True	0.08165418215754618	0.0020912653414588735	0.014119317498263092	0.017510971036982063	1.0
LUDB	149	data/149	6	150	SG0SPEC	True	0.16655865894550817	0.002195999913927782	0.014694967235712337	0.018735187966247353	1.0
LUDB	149	data/149	7	150	SG0SPEC	True	0.11664499181767787	0.002269225249702691	0.015234766381378237	0.016785259245731654	1.0
LUDB	149	data/149	8	150	SG0SPEC	True	0.08862570978713143	0.0022508177151701965	0.015138325349553524	0.018144981544887	1.0
LUDB	149	data/149	9	150	SG0SPEC	True	0.14601604083834133	0.0022560503957913167	0.01496685738214802	0.01953337998428916	1.0
LUDB	149	data/149	1	150	TIK	True	0.08176273108945244	0.002152410796827471	0.01407599277174664	0.016471546564139607	1.0
LUDB	149	data/149	2	150	TIK	True	0.1612292703064624	0.0023273201643154127	0.015430501024606375	0.016342671625427935	1.0
LUDB	149	data/149	3	150	TIK	True	0.08694791201177889	0.0022825600637530665	0.015503894549811752	0.014906140046609452	1.0
LUDB	149	data/149	4	150	TIK	True	0.10654236212432915	0.0022381768603991735	0.015145497307018396	0.014930401610200726	1.0
LUDB	149	data/149	5	150	TIK	True	0.08873161877324395	0.0020885981285479666	0.014063596415320796	0.016876082531629467	1.0
LUDB	149	data/149	6	150	TIK	True	0.1439956335421658	0.0021906092821079126	0.014641738324505178	0.01745833237086032	1.0
LUDB	149	data/149	7	150	TIK	True	0.11228700588836346	0.002262197005826594	0.015168443315185874	0.015939933564178232	1.0
LUDB	149	data/149	8	150	TIK	True	0.09423584852117887	0.002243014181987374	0.01507518721726891	0.017289338605006126	1.0
LUDB	149	data/149	9	150	TIK	True	0.13400245622224938	0.0022519045219294765	0.014911776530922302	0.018491564522797193	1.0
LUDB	15	data/15	1	40	TIK	False	0.16209063824785355	0.00310828724920472	0.01720177725184178	0.012648369225455239	1.0
LUDB	15	data/15	2	40	TIK	False	0.1419057932704954	0.0030409712876148976	0.016873212279677183	0.020553953618812747	1.0
LUDB	15	data/15	3	40	TIK	False	0.13535467487368125	0.0029124751567235125	0.016436207276279646	0.031453393974473956	1.0
LUDB	15	data/15	4	40	TIK	False	0.1793721744038758	0.0030494766885015875	0.017076124330278216	0.01855836918460666	1.0
LUDB	15	data/15	5	40	TIK	False	0.11119372837536809	0.0029491139629565168	0.016254811387316905	0.03316342091209374	1.0
LUDB	15	data/15	6	40	TIK	False	0.23187469563677904	0.0029681116904903488	0.016761827255725815	0.03816458900345322	1.0
LUDB	15	data/15	7	40	TIK	False	0.10710468042333192	0.002765734427131792	0.015195871300771695	0.03332848523963875	1.0
LUDB	15	data/15	8	40	TIK	False	0.11106659986216	0.0026339462139330218	0.014313005871860577	0.01761822119777657	1.0
LUDB	15	data/15	1	100	TIK	False	0.1446406687215797	0.0032213645644588893	0.017438521716325955	0.01661336132372725	1.0
LUDB	15	data/15	2	100	TIK	False	0.16281158634372694	0.0031162351659921603	0.01694252985745046	0.026994810807073794	1.0
LUDB	15	data/15	3	100	TIK	False	0.142247112887227	0.002988717864193761	0.01645598870538391	0.03903058058197038	1.0
LUDB	15	data/15	4	100	TIK	False	0.13746101422751608	0.0031307608421957127	0.0172192795806079	0.027185521679170106	1.0
LUDB	15	data/15	5	100	TIK	False	0.31119471146101946	0.0030252717333155393	0.01637446603055586	0.03996829005425666	1.0
LUDB	15	data/15	6	100	TIK	False	0.12614616417448454	0.0030634041943181835	0.016762080628005153	0.04766339420557708	1.0
LUDB	15	data/15	7	100	TIK	False	0.11763506551010716	0.002840679172242674	0.015194564460883906	0.04153801031770886	1.0
LUDB	15	data/15	8	100	TIK	False	0.11284300338731573	0.0027111795769975177	0.014471022916134668	0.024367575971511048	1.0
LUDB	15	data/15	1	150	TIK	False	0.14806440965707046	0.0032215922571725854	0.01743838607587662	0.016596550100607798	1.0
LUDB	15	data/15	2	150	TIK	False	0.16585728892623136	0.0031159698835551935	0.016941863616192262	0.026969581238878142	1.0
LUDB	15	data/15	3	150	TIK	False	0.1438268225053649	0.002988338258662898	0.016454738824507636	0.03895984030257889	1.0
LUDB	15	data/15	4	150	TIK	False	0.13931126854415332	0.003130730992779819	0.017218953240474358	0.02726401140449567	1.0
LUDB	15	data/15	5	150	TIK	False	0.26478097935193007	0.0030250018410692848	0.01637368692814347	0.040013916053371054	1.0
LUDB	15	data/15	6	150	TIK	False	0.12923825663724253	0.0030633558993125166	0.016760679565208797	0.04774025362246668	1.0
LUDB	15	data/15	7	150	TIK	False	0.11010546676495304	0.002840796465093535	0.01519352268292605	0.04151144547597996	1.0
LUDB	15	data/15	8	150	TIK	False	0.11228619357103536	0.002710425769481316	0.01447088261602756	0.024524782474577556	1.0
LUDB	15	data/15	1	150	FD	True	0.09373531969869957	0.002052061034017251	0.0133029125798684	0.016383984238229603	1.0
LUDB	15	data/15	2	150	FD	True	0.13674355971986293	0.002082442070755473	0.013249728241517171	0.011427503295229322	1.0
LUDB	15	data/15	3	150	FD	True	0.31403035025487175	0.0020024618642530525	0.012986804709395726	0.01914372727392736	1.0
LUDB	15	data/15	4	150	FD	True	0.10987494897939773	0.002088295602593778	0.013279468135131488	0.017473476532591993	1.0
LUDB	15	data/15	5	150	FD	True	0.10435945149554203	0.0020389350866803356	0.012774501769353833	0.02127873074036509	1.0
LUDB	15	data/15	6	150	FD	True	0.12528276798754345	0.0020568570232757035	0.013264694456077294	0.025412673689294955	1.0
LUDB	15	data/15	7	150	FD	True	0.1592877077714065	0.0018982622547830733	0.011941813630314536	0.020710895589289794	1.0
LUDB	15	data/15	8	150	FD	True	0.14126189624861693	0.0017964986822464892	0.011156040158106366	0.01287039727937789	1.0
LUDB	15	data/15	1	150	SG	True	0.09398311905743294	0.0020497289350930458	0.01330292181618179	0.016415391430731917	1.0
LUDB	15	data/15	2	150	SG	True	0.1285547009964725	0.0020802196445724643	0.013260798209003218	0.011176005517654703	1.0
LUDB	15	data/15	3	150	SG	True	0.3043824853097194	0.001999246351922315	0.012999928867543333	0.018948586439143416	1.0
LUDB	15	data/15	4	150	SG	True	0.10909372580618927	0.0020863880282018816	0.013286667198920967	0.01731570383461936	1.0
LUDB	15	data/15	5	150	SG	True	0.1036794695349996	0.0020365018462468543	0.012786157379871517	0.021114955524053382	1.0
LUDB	15	data/15	6	150	SG	True	0.12554646890414178	0.002053273997346887	0.013281070991662472	0.025166511352385262	1.0
LUDB	15	data/15	7	150	SG	True	0.16451076840748516	0.001895014408496379	0.011956039397969857	0.02040412563253838	1.0
LUDB	15	data/15	8	150	SG	True	0.1406465596082101	0.00179515023920694	0.011162148180553118	0.012693286672446902	1.0
LUDB	15	data/15	1	150	SPEC	True	0.09374940719089364	0.002052108120835677	0.013302918315926093	0.01638650585799478	1.0
LUDB	15	data/15	2	150	SPEC	True	0.13695756751894825	0.0020824842786536634	0.013249675772964108	0.011440164464064904	1.0
LUDB	15	data/15	3	150	SPEC	True	0.3142665287325634	0.0020025210701150003	0.0129867412838585	0.019153090098048327	1.0
LUDB	15	data/15	4	150	SPEC	True	0.10990195278085577	0.0020883335707254052	0.013279435362996386	0.017482811503304694	1.0
LUDB	15	data/15	5	150	SPEC	True	0.10437370655793474	0.002038981277256631	0.012774448805176166	0.021286705994881205	1.0
LUDB	15	data/15	6	150	SPEC	True	0.1253115964686998	0.0020569232935879114	0.013264617346051562	0.025423546851292517	1.0
LUDB	15	data/15	7	150	SPEC	True	0.15923590546650937	0.0018983224820568597	0.011941743989757742	0.020727738176950422	1.0
LUDB	15	data/15	8	150	SPEC	True	0.14127802144287033	0.001796527042423649	0.011156016323892976	0.01288034633811301	1.0
LUDB	15	data/15	1	150	SG0SPEC	True	0.09679272169317912	0.0020429801493171296	0.013301973060960506	0.01653321411577538	1.0
LUDB	15	data/15	2	150	SG0SPEC	True	0.11207616696153354	0.0020749546249316246	0.013269516924110452	0.010239610342947129	1.0
LUDB	15	data/15	3	150	SG0SPEC	True	0.27021487900748853	0.0019926148050334962	0.013010406767381353	0.01779702768024039	1.0
LUDB	15	data/15	4	150	SG0SPEC	True	0.10469457188535433	0.0020811741646044623	0.013292525523067344	0.0163188271849487	1.0
LUDB	15	data/15	5	150	SG0SPEC	True	0.10312227732914742	0.002030684051131425	0.012795466647292178	0.02014080878959264	1.0
LUDB	15	data/15	6	150	SG0SPEC	True	0.12559435181710527	0.002045576094623674	0.013293864837513292	0.02391709915896505	1.0
LUDB	15	data/15	7	150	SG0SPEC	True	0.1779418680239368	0.0018880272920594997	0.01196740593767061	0.019047890829552366	1.0
LUDB	15	data/15	8	150	SG0SPEC	True	0.12939460976243755	0.0017907985116252102	0.011166988525861675	0.011794405889776092	1.0
LUDB	15	data/15	1	150	TIK	True	0.1020988773939853	0.002035841113486074	0.013283652750040164	0.016977889215911708	1.0
LUDB	15	data/15	2	150	TIK	True	0.0998927230136658	0.0020680233926454955	0.013271755066078373	0.009227759156319218	1.0
LUDB	15	data/15	3	150	TIK	True	0.1885460963463291	0.001984735979021425	0.013018350008664746	0.016369156220854175	1.0
LUDB	15	data/15	4	150	TIK	True	0.09597113468794569	0.0020748198697249794	0.013292514114286235	0.014793488318872847	1.0
LUDB	15	data/15	5	150	TIK	True	0.10406977238000317	0.0020222671618622618	0.012796765972730799	0.018730581281750813	1.0
LUDB	15	data/15	6	150	TIK	True	0.125083548480272	0.0020352219909105665	0.013304382975355968	0.02226128659556197	1.0
LUDB	15	data/15	7	150	TIK	True	0.21886102244716374	0.0018788171837451917	0.011977684187699508	0.017732529686504028	1.0
LUDB	15	data/15	8	150	TIK	True	0.11023901134856691	0.0017850328187334862	0.011163903622301076	0.010672034936217163	1.0
LUDB	150	data/150	1	40	TIK	False	0.10701436274830489	0.0028757411742958657	0.017595820225675712	0.022364519224111385	1.0
LUDB	150	data/150	2	40	TIK	False	0.1718375703114518	0.0026526690989394867	0.015832493590564708	0.02606057879032143	1.0
LUDB	150	data/150	3	40	TIK	False	0.12532051879077102	0.0028203699321665923	0.016539215234268986	0.02558813359539395	1.0
LUDB	150	data/150	4	40	TIK	False	0.11711405339854854	0.0027814052061500157	0.016348023582162367	0.01945702711757364	1.0
LUDB	150	data/150	5	40	TIK	False	0.14681439578242425	0.002431208110535253	0.014444818576935095	0.016222533099951836	1.0
LUDB	150	data/150	6	40	TIK	False	0.1371228019249743	0.0027690661799717256	0.01656289390125451	0.024681080654762447	1.0
LUDB	150	data/150	7	40	TIK	False	0.1087944912278106	0.0026332554031331555	0.015701407611974093	0.027341446087314206	1.0
LUDB	150	data/150	8	40	TIK	False	0.10859443561531598	0.002791539646018698	0.016363537020586846	0.024544321295083733	1.0
LUDB	150	data/150	1	100	TIK	False	0.14310344879971199	0.002958742094140408	0.017597173178848572	0.02746580526531208	1.0
LUDB	150	data/150	2	100	TIK	False	0.32434095310033506	0.0027308727831483154	0.015856486875110973	0.03306264101764782	1.0
LUDB	150	data/150	3	100	TIK	False	0.1568741868415566	0.0028998565697762853	0.016544571323633697	0.03274283922887679	1.0
LUDB	150	data/150	4	100	TIK	False	0.15929230187927773	0.0028381651450438646	0.0164571091392502	0.02744628608403921	1.0
LUDB	150	data/150	5	100	TIK	False	0.23763142892317693	0.002461050466857887	0.014532705397373715	0.028729444072205287	1.0
LUDB	150	data/150	6	100	TIK	False	0.132059503589268	0.0028433090769625063	0.01663126438912721	0.031759473556890724	1.0
LUDB	150	data/150	7	100	TIK	False	0.175700991216914	0.00271784231300801	0.01573219305875663	0.04097353158683988	1.0
LUDB	150	data/150	8	100	TIK	False	0.1278708714669356	0.0028742189500752776	0.016382089982120783	0.034180154090312935	1.0
LUDB	150	data/150	1	150	TIK	False	0.1435290316689192	0.0029594500878080106	0.017597931003950466	0.027587926459442847	1.0
LUDB	150	data/150	2	150	TIK	False	0.32626925454192446	0.0027312244939652454	0.015857403930429757	0.0332118432380207	1.0
LUDB	150	data/150	3	150	TIK	False	0.15717432578637336	0.0029005887785722322	0.01654576262866395	0.032802940529436574	1.0
LUDB	150	data/150	4	150	TIK	False	0.15994587284613618	0.0028387357773422303	0.016457388425852513	0.027520457477254446	1.0
LUDB	150	data/150	5	150	TIK	False	0.2952063606191576	0.0024606917041483105	0.014533398152058492	0.02873644550849688	1.0
LUDB	150	data/150	6	150	TIK	False	0.1314202551901827	0.0028429118621378546	0.016632363970237166	0.031817841134364505	1.0
LUDB	150	data/150	7	150	TIK	False	0.17742954164013805	0.0027181950287971306	0.01573301575948704	0.04112181686742599	1.0
LUDB	150	data/150	8	150	TIK	False	0.12858405696016426	0.002874817002345504	0.016383111697528267	0.03441859772469189	1.0
LUDB	150	data/150	1	150	FD	True	0.07421120856740117	0.0020767111440497593	0.014520358424076027	0.018592468822976275	1.0
LUDB	150	data/150	2	150	FD	True	0.08312409570986552	0.0019124448857295354	0.013049747870817018	0.022424376870809004	1.0
LUDB	150	data/150	3	150	FD	True	0.08532732822135497	0.0020277464856587784	0.013625770919486128	0.021771729375286087	1.0
LUDB	150	data/150	4	150	FD	True	0.07596074042621317	0.0019865577688708	0.013491920742911865	0.017044265660240355	1.0
LUDB	150	data/150	5	150	FD	True	0.16583689690459558	0.0017330300599518477	0.011931890497535602	0.014669472817439102	1.0
LUDB	150	data/150	6	150	FD	True	0.09511645145152403	0.00197267475067459	0.013715725982705866	0.020921259641879845	1.0
LUDB	150	data/150	7	150	FD	True	0.11308330763730881	0.0018747565019311425	0.012974728360628057	0.024830827157778818	1.0
LUDB	150	data/150	8	150	FD	True	0.12797027527172405	0.0019940948478326522	0.013519317049235629	0.02172531644645219	1.0
LUDB	150	data/150	1	150	SG	True	0.07767930662429144	0.0020743283401132326	0.014535109355950026	0.018437429962423486	1.0
LUDB	150	data/150	2	150	SG	True	0.08134880265541948	0.0019109838535126603	0.013060082430113864	0.02214686002336012	1.0
LUDB	150	data/150	3	150	SG	True	0.08328586908738363	0.0020261196709399324	0.013639717682254908	0.021534968880498603	1.0
LUDB	150	data/150	4	150	SG	True	0.07809779336309917	0.001984923014401305	0.013498999916159554	0.0168453812538919	1.0
LUDB	150	data/150	5	150	SG	True	0.1409122902001323	0.0017314543290620871	0.011935802504628	0.014354655529356455	1.0
LUDB	150	data/150	6	150	SG	True	0.09172681526247956	0.001971100127600064	0.013726140613107974	0.0206960022092047	1.0
LUDB	150	data/150	7	150	SG	True	0.11616313363329343	0.001872058595630309	0.012983581551571739	0.0244197242957488	1.0
LUDB	150	data/150	8	150	SG	True	0.15317459887116122	0.0019918670142677706	0.01353140786040275	0.021482772486916168	1.0
LUDB	150	data/150	1	150	SPEC	True	0.0741725357904984	0.002076753641520524	0.014520304587262738	0.018600729015742334	1.0
LUDB	150	data/150	2	150	SPEC	True	0.08318490776251876	0.0019124714310371426	0.013049718992780098	0.022437757889524523	1.0
LUDB	150	data/150	3	150	SPEC	True	0.08539113218267762	0.00202777631256614	0.01362572557687463	0.021783297032690926	1.0
LUDB	150	data/150	4	150	SPEC	True	0.07593842757949304	0.001986588072021092	0.013491904678847396	0.01705380581976604	1.0
LUDB	150	data/150	5	150	SPEC	True	0.16619682145625994	0.0017330592262092236	0.011931884099256655	0.014682284540023257	1.0
LUDB	150	data/150	6	150	SPEC	True	0.09520320888346645	0.001972704754855049	0.013715692801216173	0.020930565098258153	1.0
LUDB	150	data/150	7	150	SPEC	True	0.11306345521583182	0.0018748061812851147	0.012974696761075884	0.024848212955466003	1.0
LUDB	150	data/150	8	150	SPEC	True	0.12775700642853519	0.0019941351979700208	0.013519279348975498	0.021738392742488927	1.0
LUDB	150	data/150	1	150	SG0SPEC	True	0.08727354036313742	0.0020702597114645033	0.014548424090632454	0.017714334604060827	1.0
LUDB	150	data/150	2	150	SG0SPEC	True	0.07675277127802033	0.0019084134022076048	0.013069859416971195	0.020995200260391724	1.0
LUDB	150	data/150	3	150	SG0SPEC	True	0.07935537311689328	0.0020229389936080497	0.013651929367901659	0.020525516665671022	1.0
LUDB	150	data/150	4	150	SG0SPEC	True	0.07942333512709122	0.001981754712130967	0.013505538336538668	0.015947635053250454	1.0
LUDB	150	data/150	5	150	SG0SPEC	True	0.16407821556749064	0.0017296915361643126	0.011940221476890616	0.01323574945967696	1.0
LUDB	150	data/150	6	150	SG0SPEC	True	0.087466813421426	0.001967699863109209	0.013735482627895701	0.019738889536460205	1.0
LUDB	150	data/150	7	150	SG0SPEC	True	0.13012637529586174	0.001866753244767609	0.012991836521236802	0.02280442608628499	1.0
LUDB	150	data/150	8	150	SG0SPEC	True	0.32244704628444215	0.0019878195792470887	0.01354214281031527	0.020348607020293983	1.0
LUDB	150	data/150	1	150	TIK	True	0.11001710258548264	0.002063298356984437	0.014552447815639497	0.016894346621210057	1.0
LUDB	150	data/150	2	150	TIK	True	0.07183689330751966	0.0019037361301029734	0.013063874896995653	0.019760294006105628	1.0
LUDB	150	data/150	3	150	TIK	True	0.0771832864210479	0.002017666832336411	0.01365485705547597	0.019419686707852515	1.0
LUDB	150	data/150	4	150	TIK	True	0.08886238508180354	0.0019756331708914413	0.0134921701020354	0.014780562493935279	1.0
LUDB	150	data/150	5	150	TIK	True	0.1238738138958521	0.0017280391820533193	0.011924348134199061	0.011911574638202601	1.0
LUDB	150	data/150	6	150	TIK	True	0.08797692728763055	0.001961824671013339	0.01372980670297005	0.018532182807365866	1.0
LUDB	150	data/150	7	150	TIK	True	0.15719840894218767	0.0018579710671133244	0.01298868814542263	0.020744637830469037	1.0
LUDB	150	data/150	8	150	TIK	True	0.19950205165286033	0.0019819851369549863	0.013541822266379918	0.01901525021845659	1.0
LUDB	151	data/151	1	40	TIK	False	0.14278507775527502	0.002585339382624589	0.013667115355799106	0.03241426640839816	1.0
LUDB	151	data/151	2	40	TIK	False	0.13968348752424417	0.0025956993027439913	0.014539959101755543	0.02105079312233631	1.0
LUDB	151	data/151	3	40	TIK	False	0.13270065973521408	0.0025277005958233324	0.014086348779901637	0.016353354359000236	1.0
LUDB	151	data/151	4	40	TIK	False	0.15762901662135492	0.002271793023686542	0.012318687010189067	0.017744836362384164	1.0
LUDB	151	data/151	5	40	TIK	False	0.13283131761831174	0.002744379044092951	0.014280664185878067	0.03200036326646821	1.0
LUDB	151	data/151	6	40	TIK	False	0.14721039189061952	0.0025419780294930754	0.013493831815435196	0.028063230025907403	1.0
LUDB	151	data/151	7	40	TIK	False	0.13012316344399974	0.0028513099447713135	0.015801609427666567	0.02249275291739415	1.0
LUDB	151	data/151	8	40	TIK	False	0.15104847791890869	0.002415424040971436	0.013315120811779827	0.02804845850058185	1.0
LUDB	151	data/151	9	40	TIK	False	0.15972241512860816	0.002751094736699668	0.014396981284812942	0.027727695195960116	1.0
LUDB	151	data/151	10	40	TIK	False	0.12800392306193736	0.003064338007806039	0.01568175558871527	0.02907868646260118	1.0
LUDB	151	data/151	1	100	TIK	False	0.1609670697278121	0.0026543844186069764	0.013925343594928273	0.030601834139819265	1.0
LUDB	151	data/151	2	100	TIK	False	0.1465987216458229	0.0026677778318268943	0.014733489759108074	0.015323060739792524	1.0
LUDB	151	data/151	3	100	TIK	False	0.14865163194803102	0.002594805427633338	0.01432506875536017	0.01610982889797305	1.0
LUDB	151	data/151	4	100	TIK	False	0.17182272261670964	0.00233102836932278	0.012540965412284413	0.013606526140628685	1.0
LUDB	151	data/151	5	100	TIK	False	0.13253844844752613	0.002815614356108008	0.014466307968267558	0.02699855711289413	1.0
LUDB	151	data/151	6	100	TIK	False	0.13553013811891879	0.0025721231294626745	0.013614979413599806	0.0181134620650798	1.0
LUDB	151	data/151	7	100	TIK	False	0.12478692370939921	0.00293570859694529	0.01602703239387357	0.0156450573861314	1.0
LUDB	151	data/151	8	100	TIK	False	0.19725410378938701	0.002454322215668964	0.013475817323106322	0.0210610566653262	1.0
LUDB	151	data/151	9	100	TIK	False	0.13799558383480004	0.002808505007361643	0.014588417270918232	0.023838667903132993	1.0
LUDB	151	data/151	10	100	TIK	False	0.18163738433106566	0.0031285236284836556	0.01593879285989089	0.02301747859847745	1.0
LUDB	151	data/151	1	150	TIK	False	0.16082220904476166	0.0026543098407941644	0.013927646470414131	0.030535916258827425	1.0
LUDB	151	data/151	2	150	TIK	False	0.14665728551614374	0.0026675156428201266	0.014735226718314294	0.015209849535642262	1.0
LUDB	151	data/151	3	150	TIK	False	0.1502653430603818	0.0025942252282819397	0.014326398176712983	0.016048638981889032	1.0
LUDB	151	data/151	4	150	TIK	False	0.18236712541475028	0.0023306877477918693	0.012542953433231693	0.013406332971590029	1.0
LUDB	151	data/151	5	150	TIK	False	0.13204346806986575	0.00281560454577917	0.014467764724314642	0.026978739531736635	1.0
LUDB	151	data/151	6	150	TIK	False	0.13626753111344408	0.0025716372862156127	0.013616539819656747	0.01789833230922797	1.0
LUDB	151	data/151	7	150	TIK	False	0.12476598983695213	0.002935454999399263	0.016028449608354336	0.01572829714668257	1.0
LUDB	151	data/151	8	150	TIK	False	0.19740317548967412	0.0024534612117481183	0.013476697638421506	0.020972636610057153	1.0
LUDB	151	data/151	9	150	TIK	False	0.13650278790817627	0.002808050172117156	0.01459021231673911	0.02372080651110604	1.0
LUDB	151	data/151	10	150	TIK	False	0.18321402321804675	0.0031277105191616678	0.015939954235979742	0.022954334064095836	1.0
LUDB	151	data/151	1	150	FD	True	0.12525658048487903	0.0017831001999431904	0.011021049093702792	0.036833015250686496	1.0
LUDB	151	data/151	2	150	FD	True	0.10528964185302046	0.0018262560830340966	0.011902154514197249	0.027356568170051405	1.0
LUDB	151	data/151	3	150	FD	True	0.09977719688129592	0.001754227190913807	0.011526666599348749	0.02261554180363323	1.0
LUDB	151	data/151	4	150	FD	True	0.0976854008698136	0.0015786532949035915	0.010096019801352557	0.025325008019535484	1.0
LUDB	151	data/151	5	150	FD	True	0.10902419954456968	0.0019297011752303695	0.01157544836078088	0.036784134904727865	1.0
LUDB	151	data/151	6	150	FD	True	0.11730282472200435	0.001758211087132525	0.011027590316423261	0.03325321384017025	1.0
LUDB	151	data/151	7	150	FD	True	0.11317734891503968	0.0019975029672553777	0.012757024887084972	0.028176871815023874	1.0
LUDB	151	data/151	8	150	FD	True	0.10752271489938682	0.0016723089878784654	0.01093637660995878	0.03280520378514388	1.0
LUDB	151	data/151	9	150	FD	True	0.1173448474060442	0.001886684420814342	0.011691361308328825	0.03319433173262488	1.0
LUDB	151	data/151	10	150	FD	True	0.10783712610954406	0.002127272431554029	0.01268877531006201	0.033576718171866735	1.0
LUDB	151	data/151	1	150	SG	True	0.13165899278434115	0.0017828939830709472	0.011017764038425124	0.03701033482927593	1.0
LUDB	151	data/151	2	150	SG	True	0.10378820979863115	0.0018267004854593109	0.0119034926857287	0.027587525406909754	1.0
LUDB	151	data/151	3	150	SG	True	0.09962854653259935	0.0017541518317666567	0.0115256745778764	0.022862632263826482	1.0
LUDB	151	data/151	4	150	SG	True	0.09047167586328289	0.0015793158391814949	0.010095661222552342	0.025508674726240455	1.0
LUDB	151	data/151	5	150	SG	True	0.10853895344258309	0.0019303378966170045	0.011577115478807378	0.03701116708154695	1.0
LUDB	151	data/151	6	150	SG	True	0.12260139266183805	0.001758775176926051	0.01102919299643898	0.033504866084953885	1.0
LUDB	151	data/151	7	150	SG	True	0.11241737030418116	0.001997439281179809	0.012759339996823204	0.02840398320872258	1.0
LUDB	151	data/151	8	150	SG	True	0.10765878648064162	0.0016726516767319392	0.010935871544636853	0.032991660935221975	1.0
LUDB	151	data/151	9	150	SG	True	0.1171564652022528	0.0018877381299652774	0.01169311045828028	0.033383234853342734	1.0
LUDB	151	data/151	10	150	SG	True	0.10736101950251352	0.002127626588621109	0.012690373521051262	0.03374342603218497	1.0
LUDB	151	data/151	1	150	SPEC	True	0.12511344655916928	0.0017831083395432803	0.011021096016943942	0.03682858601885148	1.0
LUDB	151	data/151	2	150	SPEC	True	0.10531857125665728	0.0018262521744183686	0.011902179918325663	0.027350425100497663	1.0
LUDB	151	data/151	3	150	SPEC	True	0.09976971230925741	0.0017542338959139541	0.01152669630385238	0.022607880202580494	1.0
LUDB	151	data/151	4	150	SPEC	True	0.09784005169670967	0.0015786456678312496	0.010096051326412352	0.025319698979988415	1.0
LUDB	151	data/151	5	150	SPEC	True	0.10902549140741026	0.0019296945065927548	0.011575475927667802	0.036778057792736706	1.0
LUDB	151	data/151	6	150	SPEC	True	0.117216238757191	0.001758205245137875	0.011027614176126882	0.03324598071072827	1.0
LUDB	151	data/151	7	150	SPEC	True	0.11317624664769114	0.001997508851601451	0.012757041606341136	0.028170002802036583	1.0
LUDB	151	data/151	8	150	SPEC	True	0.10749904225029244	0.0016723069296555476	0.010936402251424249	0.03279974202339723	1.0
LUDB	151	data/151	9	150	SPEC	True	0.11732123835534738	0.0018866715953387994	0.011691384884368671	0.033188958888096996	1.0
LUDB	151	data/151	10	150	SPEC	True	0.1078318810779131	0.0021272712188734073	0.012688806259789834	0.03357239993451985	1.0
LUDB	151	data/151	1	150	SG0SPEC	True	0.12897723445225312	0.001781164595747048	0.011014944839457579	0.037638678638275025	1.0
LUDB	151	data/151	2	150	SG0SPEC	True	0.10082876127776379	0.0018261761913615192	0.011904155030458127	0.028500008346359622	1.0
LUDB	151	data/151	3	150	SG0SPEC	True	0.10036798286483932	0.0017516940675132598	0.011524251457041616	0.02386649729527549	1.0
LUDB	151	data/151	4	150	SG0SPEC	True	0.10478172824829313	0.0015789362133890232	0.010094842122027615	0.026314307203982194	1.0
LUDB	151	data/151	5	150	SG0SPEC	True	0.1080927679634016	0.0019297890206701753	0.011577597810972895	0.03786190157016082	1.0
LUDB	151	data/151	6	150	SG0SPEC	True	0.11953446946421999	0.0017582426504856965	0.011029728037788636	0.03447979392148547	1.0
LUDB	151	data/151	7	150	SG0SPEC	True	0.11212732730621584	0.0019953439683093608	0.012761094963394786	0.029241503163483038	1.0
LUDB	151	data/151	8	150	SG0SPEC	True	0.10883896000442007	0.0016717135897233641	0.010935301153566147	0.033695571672645336	1.0
LUDB	151	data/151	9	150	SG0SPEC	True	0.1183982602297037	0.0018869457544584542	0.011693930173703005	0.03415048938412926	1.0
LUDB	151	data/151	10	150	SG0SPEC	True	0.1085754238244266	0.0021259063456682058	0.012690320081896302	0.034368517744602756	1.0
LUDB	151	data/151	1	150	TIK	True	0.12576015359946063	0.0017800997420890272	0.010981421608684469	0.03861247208252353	1.0
LUDB	151	data/151	2	150	TIK	True	0.09801138242026249	0.001825897869724645	0.01188098970907409	0.029863374929732674	1.0
LUDB	151	data/151	3	150	TIK	True	0.10291737821223394	0.0017490950245279	0.01150286194870849	0.025375099247721678	1.0
LUDB	151	data/151	4	150	TIK	True	0.11715406212633159	0.0015782992894826824	0.010068237912291124	0.027556626613281135	1.0
LUDB	151	data/151	5	150	TIK	True	0.10697954592279439	0.0019290176115102074	0.011555009211174107	0.039232432945032855	1.0
LUDB	151	data/151	6	150	TIK	True	0.1302354941242995	0.0017580500075450867	0.011007868301561224	0.03603494160802569	1.0
LUDB	151	data/151	7	150	TIK	True	0.11280086783308736	0.001991960233787255	0.012739900660596928	0.03051025847352377	1.0
LUDB	151	data/151	8	150	TIK	True	0.14348726762989517	0.0016713069920514338	0.010908974339029136	0.034830055220528795	1.0
LUDB	151	data/151	9	150	TIK	True	0.120559420494466	0.00188644964755138	0.011671721938392696	0.03535966595148508	1.0
LUDB	151	data/151	10	150	TIK	True	0.11069967421693312	0.002123800615211368	0.01266415784184741	0.03533744747651494	1.0
LUDB	152	data/152	1	40	TIK	False	0.10994532775276412	0.00318668062077607	0.019471646495311898	0.09665343121909982	1.0
LUDB	152	data/152	2	40	TIK	False	0.1094747971235492	0.002740753328238603	0.014348271958896899	0.07696695586433404	1.0
LUDB	152	data/152	3	40	TIK	False	0.10535744368339739	0.0026312673320632507	0.014174072323179642	0.07657765719341407	1.0
LUDB	152	data/152	4	40	TIK	False	0.105235055613505	0.002940620198529115	0.017217183937766264	0.09056573182145988	1.0
LUDB	152	data/152	5	40	TIK	False	0.10423569682926156	0.0028964558419133832	0.017149861481573617	0.09268211417668812	1.0
LUDB	152	data/152	6	40	TIK	False	0.11552560310759381	0.0028591195450347745	0.014520096376788928	0.07222034041634677	1.0
LUDB	152	data/152	7	40	TIK	False	0.1078535855099772	0.0027521443578348848	0.014620856674104918	0.07490210037885627	1.0
LUDB	152	data/152	8	40	TIK	False	0.10702073467801643	0.003002865170450104	0.017129750307823197	0.08962349727297764	1.0
LUDB	152	data/152	9	40	TIK	False	0.1087632105542041	0.0030363106365392085	0.017625720969821897	0.09400006757902085	1.0
LUDB	152	data/152	1	100	TIK	False	0.10938795122296112	0.0032594189509655928	0.019196278501610393	0.07832286990737003	1.0
LUDB	152	data/152	2	100	TIK	False	0.12491568423045195	0.0028269908038861167	0.014182342568857623	0.05989155808232456	1.0
LUDB	152	data/152	3	100	TIK	False	0.13272894863026055	0.0027147139107202927	0.014000862338750454	0.06186879505483562	1.0
LUDB	152	data/152	4	100	TIK	False	0.11147785665369295	0.003017725618391286	0.017011356050769685	0.0677006792053849	1.0
LUDB	152	data/152	5	100	TIK	False	0.11191662014104578	0.002977205741153554	0.016928701572321396	0.07103391309439519	1.0
LUDB	152	data/152	6	100	TIK	False	0.11925174916726623	0.002994017768397998	0.014368622084439673	0.06076512884905723	1.0
LUDB	152	data/152	7	100	TIK	False	0.11060862295152384	0.0028607953771814998	0.014404337232135897	0.06013838129875897	1.0
LUDB	152	data/152	8	100	TIK	False	0.11093623077382957	0.003091485151922263	0.016857199800940047	0.06934215246298628	1.0
LUDB	152	data/152	9	100	TIK	False	0.11278738197010153	0.0031211884139397154	0.017352904621788255	0.07616107670513193	1.0
LUDB	152	data/152	1	150	TIK	False	0.10925677518237979	0.0032596018200337002	0.01919504592196782	0.07823427910222477	1.0
LUDB	152	data/152	2	150	TIK	False	0.12481184112098982	0.002826883900206821	0.014183041158576276	0.05969268352288626	1.0
LUDB	152	data/152	3	150	TIK	False	0.13420823142203334	0.002714649944727764	0.01400137926322137	0.06188688098368467	1.0
LUDB	152	data/152	4	150	TIK	False	0.11149707530842375	0.0030179090387158756	0.017011865881887724	0.067596036671065	1.0
LUDB	152	data/152	5	150	TIK	False	0.11266379610925241	0.0029771550026372745	0.016928523836644414	0.07102288887355952	1.0
LUDB	152	data/152	6	150	TIK	False	0.12047238175207066	0.0029943474518841252	0.01436947228837257	0.060551900311113245	1.0
LUDB	152	data/152	7	150	TIK	False	0.1104596313760654	0.0028610014241951293	0.014404880049661443	0.05999107992384498	1.0
LUDB	152	data/152	8	150	TIK	False	0.11104842515357782	0.0030915245188251677	0.016857097952090304	0.06934104987928517	1.0
LUDB	152	data/152	9	150	TIK	False	0.11278650991989027	0.0031213583111917714	0.01735249216102871	0.07606938429181356	1.0
LUDB	152	data/152	1	150	FD	True	0.104227862133849	0.0023324994305786184	0.016537877413624256	0.09098646568839308	1.0
LUDB	152	data/152	2	150	FD	True	0.10170896428410692	0.0020162089582933234	0.012407410564793879	0.0760491264101149	1.0
LUDB	152	data/152	3	150	FD	True	0.09366560639565734	0.0019396007306511187	0.01232165870373643	0.07587890693273226	1.0
LUDB	152	data/152	4	150	FD	True	0.09815680719563864	0.002164274525601296	0.01481778007899485	0.08650047155784363	1.0
LUDB	152	data/152	5	150	FD	True	0.09644709589018431	0.0021354000677480584	0.014763102110295476	0.08816419559300985	1.0
LUDB	152	data/152	6	150	FD	True	0.09980208033974919	0.002098183228853714	0.012530245384827957	0.0711057139063683	1.0
LUDB	152	data/152	7	150	FD	True	0.09688406135072272	0.002028443660058556	0.012671472843426432	0.07405625245247145	1.0
LUDB	152	data/152	8	150	FD	True	0.10125581457824724	0.002207053892260984	0.01467280638585569	0.08574220492068907	1.0
LUDB	152	data/152	9	150	FD	True	0.10264336260592398	0.002220353019622508	0.015103386197779487	0.0892174603364968	1.0
LUDB	152	data/152	1	150	SG	True	0.1041714083281969	0.00233169704674155	0.016571152323498945	0.09140257224461283	1.0
LUDB	152	data/152	2	150	SG	True	0.10129218337756861	0.0020153177291421034	0.012431371170050843	0.07658590749875155	1.0
LUDB	152	data/152	3	150	SG	True	0.09348411720926507	0.0019384599914209215	0.01234242951226945	0.07642454573734996	1.0
LUDB	152	data/152	4	150	SG	True	0.09799381295992589	0.0021634784075712852	0.014845882455729504	0.0870319990883065	1.0
LUDB	152	data/152	5	150	SG	True	0.09631680970340127	0.0021344826813327333	0.014788878502708642	0.088686450305409	1.0
LUDB	152	data/152	6	150	SG	True	0.09961922908134409	0.002096374786758453	0.012551436772711616	0.0717467542768973	1.0
LUDB	152	data/152	7	150	SG	True	0.09685171849468799	0.002026951738785683	0.01269459803905613	0.07468218068919955	1.0
LUDB	152	data/152	8	150	SG	True	0.10119547207082111	0.002205803873440676	0.014701297089747245	0.08623888017229568	1.0
LUDB	152	data/152	9	150	SG	True	0.10253075785561747	0.002219313173234243	0.015132341787375133	0.08964371957247927	1.0
LUDB	152	data/152	1	150	SPEC	True	0.10422400102177609	0.0023325158372383887	0.01653773285709381	0.09097663032004132	1.0
LUDB	152	data/152	2	150	SPEC	True	0.10171079186151623	0.00201622758855465	0.012407332385418222	0.07603563443315213	1.0
LUDB	152	data/152	3	150	SPEC	True	0.09366796369620435	0.001939623659159485	0.012321590882549187	0.07586518732719758	1.0
LUDB	152	data/152	4	150	SPEC	True	0.09815396140933565	0.002164290613424476	0.014817673129295583	0.08648714441755032	1.0
LUDB	152	data/152	5	150	SPEC	True	0.09644653025349502	0.0021354185751155013	0.01476300763162918	0.0881512902029092	1.0
LUDB	152	data/152	6	150	SPEC	True	0.0998069706371838	0.0020982193594297487	0.012530190394929452	0.07108919180780982	1.0
LUDB	152	data/152	7	150	SPEC	True	0.09688344001081169	0.0020284735835645567	0.012671404590372179	0.07404013134867685	1.0
LUDB	152	data/152	8	150	SPEC	True	0.10125723208963343	0.0022070784699334445	0.014672704728701446	0.08573005578716669	1.0
LUDB	152	data/152	9	150	SPEC	True	0.10264372557362471	0.002220374038622705	0.015103279343789133	0.0892076415646072	1.0
LUDB	152	data/152	1	150	SG0SPEC	True	0.10448294726674932	0.0023298711924486172	0.01659824951443282	0.09235107603292309	1.0
LUDB	152	data/152	2	150	SG0SPEC	True	0.10076646852390683	0.002013212937281092	0.012449596992636551	0.07790696232285067	1.0
LUDB	152	data/152	3	150	SG0SPEC	True	0.093072739703511	0.001935972703231077	0.012358519040782008	0.07777516282368253	1.0
LUDB	152	data/152	4	150	SG0SPEC	True	0.09816304597055021	0.0021619119846562874	0.014868224563559409	0.08833226757211558	1.0
LUDB	152	data/152	5	150	SG0SPEC	True	0.0960803047702481	0.0021325031504226756	0.014808891278430193	0.08992247448163973	1.0
LUDB	152	data/152	6	150	SG0SPEC	True	0.0990970712195466	0.0020922327723557695	0.012567090766545904	0.07340710551713787	1.0
LUDB	152	data/152	7	150	SG0SPEC	True	0.09712598888076819	0.0020236263132164603	0.012712004680141168	0.07627432339306275	1.0
LUDB	152	data/152	8	150	SG0SPEC	True	0.1010761164710739	0.002203159455432453	0.014723311873223503	0.08743370462458624	1.0
LUDB	152	data/152	9	150	SG0SPEC	True	0.10242953375730941	0.0022169021028855085	0.015154924244171536	0.0905868070124291	1.0
LUDB	152	data/152	1	150	TIK	True	0.10479389393235809	0.002324792809027693	0.016629074657363883	0.09386116976007157	1.0
LUDB	152	data/152	2	150	TIK	True	0.0996158728867812	0.002007843451555567	0.01247592415747539	0.07977412622939704	1.0
LUDB	152	data/152	3	150	TIK	True	0.09331155192387594	0.0019301889301357696	0.012379612086165906	0.07969400650123841	1.0
LUDB	152	data/152	4	150	TIK	True	0.09840876883028361	0.0021573249362419945	0.014894912415197612	0.0902996629098455	1.0
LUDB	152	data/152	5	150	TIK	True	0.09543575574892339	0.002127364142218084	0.014834711685971003	0.09175787687288685	1.0
LUDB	152	data/152	6	150	TIK	True	0.09874929716678889	0.002083677837043908	0.012589791768680894	0.07579557138296333	1.0
LUDB	152	data/152	7	150	TIK	True	0.09790368023008224	0.002016043834182506	0.012736390162069617	0.07850653270968808	1.0
LUDB	152	data/152	8	150	TIK	True	0.10103764492349515	0.0021965122034864437	0.01475225025200414	0.08924811864803756	1.0
LUDB	152	data/152	9	150	TIK	True	0.10217302040867514	0.0022108254297692007	0.015182207176416343	0.09206212886467538	1.0
LUDB	153	data/153	1	40	TIK	False	0.1031315810120786	0.003182487583804935	0.016893768303099178	0.023484563323339175	1.0
LUDB	153	data/153	2	40	TIK	False	0.11585121063119379	0.0029038404662776796	0.015481635133581891	0.025981701761292806	1.0
LUDB	153	data/153	3	40	TIK	False	0.14616102845500806	0.002955213450653055	0.01675269880573775	0.02549407415333737	1.0
LUDB	153	data/153	4	40	TIK	False	0.15412473283999528	0.0031329871263714266	0.017902169441607847	0.02538600640119965	1.0
LUDB	153	data/153	5	40	TIK	False	0.26892647560475474	0.0033487391894265607	0.018215748436084957	0.024341246547046592	1.0
LUDB	153	data/153	6	40	TIK	False	0.11267546523021366	0.0027502738041505614	0.014400448826297148	0.026865152319308135	1.0
LUDB	153	data/153	7	40	TIK	False	0.14805615005698228	0.0029779835343098694	0.016296564064951655	0.025726750538482307	1.0
LUDB	153	data/153	8	40	TIK	False	0.14368397926715698	0.0030721449133875407	0.01753599092515795	0.025968694683946584	1.0
LUDB	153	data/153	1	100	TIK	False	0.13201871060798812	0.003320549477716311	0.016884470526842697	0.0411233462238953	1.0
LUDB	153	data/153	2	100	TIK	False	0.19743805359723038	0.003006405254536832	0.01546811241534644	0.04263141279005182	1.0
LUDB	153	data/153	3	100	TIK	False	0.17361266358159486	0.0030719123451067106	0.016721478970601764	0.04582055010075914	1.0
LUDB	153	data/153	4	100	TIK	False	0.1481218257014307	0.0032658139383323144	0.01786720560214537	0.04476837086756486	1.0
LUDB	153	data/153	5	100	TIK	False	0.14033084662255693	0.003477620793279165	0.018208194457541783	0.04185563704003366	1.0
LUDB	153	data/153	6	100	TIK	False	0.16036084891328017	0.0028466343656980073	0.014376675613776375	0.04207553630903137	1.0
LUDB	153	data/153	7	100	TIK	False	0.15824241448121668	0.0030907041060130687	0.016283013865356136	0.041874521772886066	1.0
LUDB	153	data/153	8	100	TIK	False	0.1299154117055487	0.0031869011892656594	0.01748247617580236	0.046821367663447834	1.0
LUDB	153	data/153	1	150	TIK	False	0.13096791956862452	0.0033212522302856766	0.016883133448022083	0.04109510744290989	1.0
LUDB	153	data/153	2	150	TIK	False	0.20735229211371486	0.0030065515579932728	0.015466872547528867	0.0426787516140735	1.0
LUDB	153	data/153	3	150	TIK	False	0.17451546602393783	0.003071841067374174	0.016720961718495686	0.04574280191007068	1.0
LUDB	153	data/153	4	150	TIK	False	0.14837426734224057	0.0032657327647214827	0.017866803332783347	0.04476121249056408	1.0
LUDB	153	data/153	5	150	TIK	False	0.14090882620076786	0.0034775056209087932	0.018207141665230114	0.041862172119426784	1.0
LUDB	153	data/153	6	150	TIK	False	0.16877633236733655	0.0028469271376087586	0.014375533247425607	0.042114687638158975	1.0
LUDB	153	data/153	7	150	TIK	False	0.15750717768799855	0.0030909405831566284	0.016282390564082847	0.04191780184747201	1.0
LUDB	153	data/153	8	150	TIK	False	0.13020446364326588	0.0031867038217586983	0.017481683816367787	0.046846075011173334	1.0
LUDB	153	data/153	1	150	FD	True	0.1162900722057575	0.0022543756284792134	0.01338741481003559	0.03224952125975207	1.0
LUDB	153	data/153	2	150	FD	True	0.109844805421803	0.0020601740879834687	0.012307840147965064	0.03380969160157959	1.0
LUDB	153	data/153	3	150	FD	True	0.10123778981646847	0.0021127317647609174	0.01348112584808139	0.03400660040465034	1.0
LUDB	153	data/153	4	150	FD	True	0.1057381393267076	0.0022423621779329313	0.014404479270844109	0.03352687809688218	1.0
LUDB	153	data/153	5	150	FD	True	0.11608224559726818	0.002377713080755255	0.014494895552508184	0.03306188226760643	1.0
LUDB	153	data/153	6	150	FD	True	0.10747780738598105	0.001947111281142913	0.011426753906721435	0.03418597364050248	1.0
LUDB	153	data/153	7	150	FD	True	0.10998789279273462	0.002114222043771001	0.013006053942831764	0.033212078066414526	1.0
LUDB	153	data/153	8	150	FD	True	0.10651542546612996	0.002203240644052661	0.01410838378665229	0.03444847395598813	1.0
LUDB	153	data/153	1	150	SG	True	0.11694292899268005	0.0022493013114863285	0.013401060462466512	0.03214615035089005	1.0
LUDB	153	data/153	2	150	SG	True	0.10947617539136052	0.0020564530836667096	0.012320331418408608	0.03383554621055044	1.0
LUDB	153	data/153	3	150	SG	True	0.10167391735665045	0.0021088545956178496	0.013496560255684178	0.03386302072566899	1.0
LUDB	153	data/153	4	150	SG	True	0.10605847271431283	0.002238220806674022	0.014422736356898627	0.033322696718354826	1.0
LUDB	153	data/153	5	150	SG	True	0.11655052515476146	0.002373011933542192	0.014510915342119027	0.032989077922259226	1.0
LUDB	153	data/153	6	150	SG	True	0.10677785190868185	0.0019437834101570812	0.011436944363321945	0.03424751749157895	1.0
LUDB	153	data/153	7	150	SG	True	0.110184978887979	0.0021103190052679586	0.013018780373910212	0.033148869147810275	1.0
LUDB	153	data/153	8	150	SG	True	0.10697543331529204	0.0021992695645596553	0.014126088615267388	0.034302847868083845	1.0
LUDB	153	data/153	1	150	SPEC	True	0.11633103126504248	0.002254467908836744	0.013387356714294854	0.03225991404633889	1.0
LUDB	153	data/153	2	150	SPEC	True	0.10989862486309974	0.0020602413057954055	0.012307788481278671	0.0338131554373914	1.0
LUDB	153	data/153	3	150	SPEC	True	0.10126040637877175	0.0021128015706228217	0.013481062440064091	0.03401580856500363	1.0
LUDB	153	data/153	4	150	SPEC	True	0.1057675966939961	0.002242436967863928	0.014404400095909365	0.0335397141261764	1.0
LUDB	153	data/153	5	150	SPEC	True	0.11611227527974007	0.0023777987042478497	0.014494829355944532	0.03306902819336978	1.0
LUDB	153	data/153	6	150	SPEC	True	0.10753140732920216	0.0019471713205993567	0.01142671078327854	0.03418781702689763	1.0
LUDB	153	data/153	7	150	SPEC	True	0.11002847154217607	0.0021142935026197598	0.013006002400692235	0.03321951795408799	1.0
LUDB	153	data/153	8	150	SPEC	True	0.10654633199227033	0.002203312049963403	0.014108310645245514	0.03445859926894638	1.0
LUDB	153	data/153	1	150	SG0SPEC	True	0.11391721632867582	0.002240026873475997	0.013410847502628803	0.031144988858167227	1.0
LUDB	153	data/153	2	150	SG0SPEC	True	0.10565383388244999	0.002050071876933579	0.012329685473878858	0.032870745985617594	1.0
LUDB	153	data/153	3	150	SG0SPEC	True	0.0999651527099905	0.002102141893007046	0.013508025308535595	0.032648660571390216	1.0
LUDB	153	data/153	4	150	SG0SPEC	True	0.10414351201812808	0.002230751573159049	0.01443658708324822	0.03217383743984493	1.0
LUDB	153	data/153	5	150	SG0SPEC	True	0.11423326314107847	0.0023642172677389383	0.014522472522048926	0.03191068161097021	1.0
LUDB	153	data/153	6	150	SG0SPEC	True	0.10367018727200757	0.0019381906102129934	0.011444549688198451	0.03352601474954864	1.0
LUDB	153	data/153	7	150	SG0SPEC	True	0.10701913105598365	0.002102871329000979	0.013027958394625143	0.032107881168514284	1.0
LUDB	153	data/153	8	150	SG0SPEC	True	0.10477235818370664	0.002192410574143889	0.014139357812938801	0.03300999666856284	1.0
LUDB	153	data/153	1	150	TIK	True	0.11497793551577734	0.0022260908160769144	0.01341422971558044	0.02893332051560542	1.0
LUDB	153	data/153	2	150	TIK	True	0.10684947891656262	0.0020403127461716664	0.012331148245686556	0.03104309694998489	1.0
LUDB	153	data/153	3	150	TIK	True	0.10186467667622924	0.0020903950762816256	0.013508101602094619	0.030830420626040397	1.0
LUDB	153	data/153	4	150	TIK	True	0.10716538909900944	0.002217822425618257	0.014442687840607808	0.03089184292255092	1.0
LUDB	153	data/153	5	150	TIK	True	0.11599482891612556	0.0023506414413611483	0.014526631731502378	0.030250884717985482	1.0
LUDB	153	data/153	6	150	TIK	True	0.10661944046961684	0.0019294032585428608	0.011443247930225319	0.032119683526175044	1.0
LUDB	153	data/153	7	150	TIK	True	0.10934185687773708	0.0020906501269966748	0.013029820531688724	0.030554541948356908	1.0
LUDB	153	data/153	8	150	TIK	True	0.10594455748757793	0.002180679243644634	0.014143347069299855	0.03109831173660199	1.0
LUDB	154	data/154	1	40	TIK	False	0.16017099323447812	0.0033567235110147538	0.014702344096445783	0.05169815928553246	1.0
LUDB	154	data/154	2	40	TIK	False	0.14808324697321767	0.0036291958645408625	0.017057163095424797	0.04553519514309239	1.0
LUDB	154	data/154	3	40	TIK	False	0.14541840248846183	0.0034541323637025615	0.01719581063311545	0.048281585304332277	1.0
LUDB	154	data/154	4	40	TIK	False	0.15385525180451973	0.0032192347553543946	0.01489074899073271	0.0504055712356	1.0
LUDB	154	data/154	5	40	TIK	False	0.1575275118957789	0.002898389536156024	0.012930495266744437	0.047388471661727376	1.0
LUDB	154	data/154	6	40	TIK	False	0.15001811731995202	0.003358791235598641	0.016098403312785982	0.04746565403127448	1.0
LUDB	154	data/154	7	40	TIK	False	0.13332665195307358	0.003304160559716374	0.01634089607453582	0.04044398887284091	1.0
LUDB	154	data/154	8	40	TIK	False	0.1502491276778766	0.003418337700866892	0.015783124246641096	0.04873822237569236	1.0
LUDB	154	data/154	9	40	TIK	False	0.14790772258411033	0.0030188558286358405	0.01356287097690075	0.04896382878512505	1.0
LUDB	154	data/154	1	100	TIK	False	0.16351304557155052	0.003591144826718899	0.014958743866323185	0.0396032429996397	1.0
LUDB	154	data/154	2	100	TIK	False	0.1605189034188056	0.0038614117883511733	0.01727408879342502	0.03369515423023733	1.0
LUDB	154	data/154	3	100	TIK	False	0.16388421193598726	0.0036513440232142824	0.01732603103333975	0.036811943084283434	1.0
LUDB	154	data/154	4	100	TIK	False	0.1512593037608083	0.003439422408731356	0.015090462894900755	0.039751043812288625	1.0
LUDB	154	data/154	5	100	TIK	False	0.1597394230137886	0.003073639042016228	0.013099846364139727	0.03290680649859786	1.0
LUDB	154	data/154	6	100	TIK	False	0.16096345089095887	0.0035387179064085244	0.016275163035798554	0.03630361434074904	1.0
LUDB	154	data/154	7	100	TIK	False	0.16070167574455596	0.0034970895716818673	0.01647763911909021	0.030900180012304202	1.0
LUDB	154	data/154	8	100	TIK	False	0.16385572974569082	0.0036259866288073784	0.01593392504513375	0.037715928274443776	1.0
LUDB	154	data/154	9	100	TIK	False	0.14593026104662574	0.0032126328329568194	0.013790324076119034	0.03627002829016707	1.0
LUDB	154	data/154	1	150	TIK	False	0.16340508786297467	0.003592950583535908	0.014956749663923982	0.039951719420829424	1.0
LUDB	154	data/154	2	150	TIK	False	0.16089109425409906	0.0038630928840960583	0.01727262758652801	0.03409542743624887	1.0
LUDB	154	data/154	3	150	TIK	False	0.1621919222395052	0.0036527238018449785	0.017324738701628237	0.03717742871209897	1.0
LUDB	154	data/154	4	150	TIK	False	0.14725370703930443	0.003441080458532736	0.015089298894046347	0.03977098506823734	1.0
LUDB	154	data/154	5	150	TIK	False	0.15961893863869656	0.0030751301127471694	0.013098311898063408	0.03298059701309688	1.0
LUDB	154	data/154	6	150	TIK	False	0.16125732592087355	0.003540571389862917	0.016273598382097593	0.0368474962744415	1.0
LUDB	154	data/154	7	150	TIK	False	0.16063507060432766	0.00349835012978659	0.016476868166450595	0.03148744022933183	1.0
LUDB	154	data/154	8	150	TIK	False	0.16443776954115394	0.003627805340123982	0.01593295344413965	0.038161593277531596	1.0
LUDB	154	data/154	9	150	TIK	False	0.1461184563169279	0.0032140890470518913	0.013788738841520015	0.036394697387295415	1.0
LUDB	154	data/154	1	150	FD	True	0.11466753554533125	0.0021901347721445994	0.01133783541957413	0.05320062002304231	1.0
LUDB	154	data/154	2	150	FD	True	0.11556027157843234	0.0023891632225964	0.013182872988349519	0.04885390324858385	1.0
LUDB	154	data/154	3	150	FD	True	0.11126884230872629	0.002308458542122908	0.013396347443080206	0.05195275081273395	1.0
LUDB	154	data/154	4	150	FD	True	0.11222123486884025	0.0021205668820355166	0.011516530547363643	0.05313922461932432	1.0
LUDB	154	data/154	5	150	FD	True	0.1269629846413561	0.0018976254850638456	0.009996692239688737	0.04888972557462684	1.0
LUDB	154	data/154	6	150	FD	True	0.10680663801942859	0.0022340660477522755	0.012532398797710967	0.051471100842141224	1.0
LUDB	154	data/154	7	150	FD	True	0.116283540113591	0.002222091725367852	0.012831967416158633	0.045189498959403454	1.0
LUDB	154	data/154	8	150	FD	True	0.1143369202481602	0.002260215505704326	0.012230931047197312	0.05236802736852494	1.0
LUDB	154	data/154	9	150	FD	True	0.11649722522691877	0.0019925349691867953	0.010573132994848316	0.05102648776426916	1.0
LUDB	154	data/154	1	150	SG	True	0.11468563921516546	0.0021838018916092183	0.011347777081042577	0.053594708663796974	1.0
LUDB	154	data/154	2	150	SG	True	0.11614695804844964	0.002383009907862517	0.013193756612984216	0.049296512000920424	1.0
LUDB	154	data/154	3	150	SG	True	0.11151411099695988	0.002303439195337966	0.013412055999741329	0.05247225540360376	1.0
LUDB	154	data/154	4	150	SG	True	0.11329608318426686	0.002114893444278874	0.01152584723975749	0.05349715417892636	1.0
LUDB	154	data/154	5	150	SG	True	0.12796327116392278	0.0018916478867170633	0.010006067251887792	0.04932980357515696	1.0
LUDB	154	data/154	6	150	SG	True	0.10726141839158383	0.002228214039964848	0.01254322145408837	0.05183520223148785	1.0
LUDB	154	data/154	7	150	SG	True	0.11626881960113482	0.0022171113625113243	0.012844907731224271	0.04567532151697765	1.0
LUDB	154	data/154	8	150	SG	True	0.11459298048628706	0.0022543395124407163	0.012243385297287046	0.05275132837966074	1.0
LUDB	154	data/154	9	150	SG	True	0.11720158834627896	0.0019866372888514283	0.01058160120927044	0.051431544977187875	1.0
LUDB	154	data/154	1	150	SPEC	True	0.11468240409490833	0.002190255129139897	0.011337801257746643	0.05319506507187865	1.0
LUDB	154	data/154	2	150	SPEC	True	0.11557393964117052	0.0023892793842058284	0.013182834760865786	0.0488448191126246	1.0
LUDB	154	data/154	3	150	SPEC	True	0.11128039189673812	0.002308552800818586	0.013396290440359426	0.051941286848121236	1.0
LUDB	154	data/154	4	150	SPEC	True	0.11222120848416649	0.0021206736436490273	0.011516501035038852	0.05313435221368738	1.0
LUDB	154	data/154	5	150	SPEC	True	0.12702380495421722	0.001897736053554445	0.009996664916288586	0.048881319097947906	1.0
LUDB	154	data/154	6	150	SPEC	True	0.10682911449590989	0.0022341745459782294	0.012532359927747082	0.051465168232050024	1.0
LUDB	154	data/154	7	150	SPEC	True	0.11633734759492595	0.002222185414238866	0.01283192702977308	0.04517841956846651	1.0
LUDB	154	data/154	8	150	SPEC	True	0.11435470553681652	0.002260325597265437	0.012230888172852642	0.0523613566390309	1.0
LUDB	154	data/154	9	150	SPEC	True	0.11652129852943807	0.001992644454695438	0.010573107081064717	0.05101983501370355	1.0
LUDB	154	data/154	1	150	SG0SPEC	True	0.1138657740049287	0.0021690597786860155	0.011352904788991027	0.05458517148116517	1.0
LUDB	154	data/154	2	150	SG0SPEC	True	0.1153053886201121	0.002369047355918103	0.013199801751186426	0.05047648662319869	1.0
LUDB	154	data/154	3	150	SG0SPEC	True	0.11038702551073003	0.002292479138364388	0.013422178889607544	0.05425501592113443	1.0
LUDB	154	data/154	4	150	SG0SPEC	True	0.11430051081125615	0.0021024387450974654	0.0115311467266186	0.054248343752880866	1.0
LUDB	154	data/154	5	150	SG0SPEC	True	0.12304506929499821	0.0018794909625339772	0.010011053504198512	0.050389441699701006	1.0
LUDB	154	data/154	6	150	SG0SPEC	True	0.10537818291165774	0.0022159453863971083	0.012549555476289706	0.05268052423939936	1.0
LUDB	154	data/154	7	150	SG0SPEC	True	0.11124489821491625	0.0022065678681399198	0.01285294979545325	0.047367328956825105	1.0
LUDB	154	data/154	8	150	SG0SPEC	True	0.11301732943755026	0.002241478320228074	0.012250986594663416	0.05367732298397997	1.0
LUDB	154	data/154	9	150	SG0SPEC	True	0.11406694217377036	0.001974427755442181	0.010585970084189525	0.05234341693002024	1.0
LUDB	154	data/154	1	150	TIK	True	0.10712670292300859	0.0021503885818279648	0.011354022929331983	0.05646379276245731	1.0
LUDB	154	data/154	2	150	TIK	True	0.1178871254262318	0.00235198467927291	0.013200006567852309	0.05259695859471703	1.0
LUDB	154	data/154	3	150	TIK	True	0.11178362678055175	0.002279057977365594	0.013431759560125899	0.057556864635887356	1.0
LUDB	154	data/154	4	150	TIK	True	0.12090348389315125	0.00208663698200642	0.01153355556275059	0.055886022654458786	1.0
LUDB	154	data/154	5	150	TIK	True	0.13122259328885652	0.0018647243083677997	0.010016193328575663	0.052495973642378534	1.0
LUDB	154	data/154	6	150	TIK	True	0.1060127607012713	0.0022008426418102774	0.012552679650675748	0.05452237913782282	1.0
LUDB	154	data/154	7	150	TIK	True	0.11907673803447641	0.0021933231345539696	0.01285745731068911	0.05057853286456215	1.0
LUDB	154	data/154	8	150	TIK	True	0.11462032912210313	0.002225269867366922	0.012257351165523593	0.05554665388485577	1.0
LUDB	154	data/154	9	150	TIK	True	0.12185105994446957	0.0019592945443238385	0.010586527374142845	0.05415358159647683	1.0
LUDB	155	data/155	1	40	TIK	False	0.09997935054834858	0.0024178849090570583	0.01663831558809305	0.032092353506419216	1.0
LUDB	155	data/155	2	40	TIK	False	0.13111855218779617	0.0022547845754911726	0.015571525568678333	0.04128126619932575	1.0
LUDB	155	data/155	3	40	TIK	False	0.12427882485466289	0.0024145900966549665	0.016608355400066898	0.03099553159951087	1.0
LUDB	155	data/155	4	40	TIK	False	0.09082658705173394	0.002349485608763456	0.01663120393940652	0.02696817454766405	1.0
LUDB	155	data/155	5	40	TIK	False	0.09339266203224784	0.0023502810221547776	0.016605694719423685	0.037028176880673114	1.0
LUDB	155	data/155	6	40	TIK	False	0.12310992283370303	0.002172740701935258	0.014356788254378038	0.03837258372482712	1.0
LUDB	155	data/155	7	40	TIK	False	0.12410254418144098	0.0020906664243916704	0.014057843973453785	0.026202327657889376	1.0
LUDB	155	data/155	8	40	TIK	False	0.1037443612872655	0.0024454658807032213	0.01694323634075868	0.02599607385626158	1.0
LUDB	155	data/155	1	100	TIK	False	0.15809542622592435	0.0025335482727349523	0.01683924259294861	0.03773143245218475	1.0
LUDB	155	data/155	2	100	TIK	False	0.09100810249879941	0.0023614056297893643	0.015736905419680904	0.042360114986342935	1.0
LUDB	155	data/155	3	100	TIK	False	0.06641993224592813	0.0025182978198109666	0.016856156881231255	0.03132577910610146	1.0
LUDB	155	data/155	4	100	TIK	False	0.12579189059011203	0.0024546395425525517	0.016753572591359223	0.0398455526146128	1.0
LUDB	155	data/155	5	100	TIK	False	0.12766387887992423	0.002440437492123602	0.016776868174998003	0.05016514277061658	1.0
LUDB	155	data/155	6	100	TIK	False	0.13732938718852397	0.002240324838253867	0.014579644870086056	0.03659033660808339	1.0
LUDB	155	data/155	7	100	TIK	False	0.27419298123877456	0.002185299686076715	0.01425286896211539	0.031556130810894464	1.0
LUDB	155	data/155	8	100	TIK	False	0.14748925251296016	0.0025230929619773908	0.01717533494278615	0.025897027442904456	1.0
LUDB	155	data/155	1	150	TIK	False	0.1589973648263622	0.0025337538049159222	0.016840122087073812	0.03792959287128892	1.0
LUDB	155	data/155	2	150	TIK	False	0.09111003642514616	0.00236133513223402	0.01573735668538773	0.04241682707057781	1.0
LUDB	155	data/155	3	150	TIK	False	0.06729665353365241	0.0025184522205205892	0.01685675088056516	0.03128533345281245	1.0
LUDB	155	data/155	4	150	TIK	False	0.12597791831810667	0.002454823611561377	0.01675428671684432	0.039834581081169385	1.0
LUDB	155	data/155	5	150	TIK	False	0.1278232826605319	0.002440636617690776	0.016777787096110715	0.05039015000271121	1.0
LUDB	155	data/155	6	150	TIK	False	0.13722403272399294	0.0022404611752468153	0.014581111176930972	0.0365830667933011	1.0
LUDB	155	data/155	7	150	TIK	False	0.19611514397016366	0.002185276123470776	0.014253574273554398	0.03160597541286105	1.0
LUDB	155	data/155	8	150	TIK	False	0.1511267719774889	0.0025228024084987086	0.0171767248235851	0.026044244636432914	1.0
LUDB	155	data/155	1	150	FD	True	0.09545956837968268	0.001754299402332264	0.013948366971251822	0.03419121622019894	1.0
LUDB	155	data/155	2	150	FD	True	0.09556001237057662	0.0016544559122489517	0.013124233470353798	0.040577224680177375	1.0
LUDB	155	data/155	3	150	FD	True	0.10897129185645914	0.0017801672129224013	0.013928252400940174	0.03130913070858603	1.0
LUDB	155	data/155	4	150	FD	True	0.08272730703373588	0.0017255303468572548	0.013967944789497519	0.028216121282839016	1.0
LUDB	155	data/155	5	150	FD	True	0.1469774577854411	0.0017085626257489592	0.013949425987877906	0.037292496126580955	1.0
LUDB	155	data/155	6	150	FD	True	0.07987255183591767	0.00159380970543119	0.012081579585182535	0.037504132303202854	1.0
LUDB	155	data/155	7	150	FD	True	0.08008201573117549	0.0015283397781792418	0.011871852407802372	0.024713071913047224	1.0
LUDB	155	data/155	8	150	FD	True	0.09273905872888732	0.001780917712817278	0.014206046373525367	0.028245083711546524	1.0
LUDB	155	data/155	1	150	SG	True	0.0967975968295058	0.0017528690350036985	0.013954489058911636	0.03433999038174285	1.0
LUDB	155	data/155	2	150	SG	True	0.09495223345120005	0.0016532860476659278	0.013128356790136932	0.04065123332357569	1.0
LUDB	155	data/155	3	150	SG	True	0.10765923748369646	0.0017788651989938593	0.013930462543315382	0.03134480605115247	1.0
LUDB	155	data/155	4	150	SG	True	0.08388354933291277	0.0017242565227863268	0.013974659708791649	0.028206668233880426	1.0
LUDB	155	data/155	5	150	SG	True	0.14767501322108859	0.001708065896287193	0.013957161184021023	0.037336352127921635	1.0
LUDB	155	data/155	6	150	SG	True	0.07730790428115059	0.0015932657482775083	0.01208447330021919	0.03755316185466834	1.0
LUDB	155	data/155	7	150	SG	True	0.0801619375207279	0.001527335645649866	0.011877634048045236	0.024591357800053424	1.0
LUDB	155	data/155	8	150	SG	True	0.09394975733239619	0.0017803209797452673	0.014209068933453245	0.028350257690339654	1.0
LUDB	155	data/155	1	150	SPEC	True	0.09543162551516556	0.00175432750588654	0.013948368756573112	0.034188041713378595	1.0
LUDB	155	data/155	2	150	SPEC	True	0.09557593025699507	0.0016544787773032183	0.013124240809746012	0.04057796886688307	1.0
LUDB	155	data/155	3	150	SPEC	True	0.1090144842538217	0.001780191609282021	0.013928270613946902	0.03131016914966288	1.0
LUDB	155	data/155	4	150	SPEC	True	0.08270883286423919	0.001725554615539582	0.013967942444137066	0.02822390113518398	1.0
LUDB	155	data/155	5	150	SPEC	True	0.14690123412755512	0.0017085741156185339	0.013949420720701674	0.03730019724579476	1.0
LUDB	155	data/155	6	150	SPEC	True	0.07993215432382503	0.0015938205408853171	0.012081592798591119	0.03750405749594498	1.0
LUDB	155	data/155	7	150	SPEC	True	0.08008550252153926	0.0015283596615101919	0.011871851334478734	0.024723542616643522	1.0
LUDB	155	data/155	8	150	SPEC	True	0.09270312944627639	0.0017809301290157436	0.014206061091632473	0.028243334113125344	1.0
LUDB	155	data/155	1	150	SG0SPEC	True	0.100763027616266	0.0017494273831708538	0.013959062587702534	0.034648556628712884	1.0
LUDB	155	data/155	2	150	SG0SPEC	True	0.09399334594090933	0.0016504599910236093	0.013131205530386311	0.040674931719566175	1.0
LUDB	155	data/155	3	150	SG0SPEC	True	0.1030708779307157	0.001776234912196795	0.013931846562260842	0.03134234047371854	1.0
LUDB	155	data/155	4	150	SG0SPEC	True	0.08691262484709578	0.0017215994100244511	0.013979558687494831	0.027486668154488716	1.0
LUDB	155	data/155	5	150	SG0SPEC	True	0.13802572206947333	0.0017069544575462673	0.013962994221164609	0.03711288190388377	1.0
LUDB	155	data/155	6	150	SG0SPEC	True	0.08038446640346615	0.0015921572015925361	0.012086225042034318	0.037615244429063485	1.0
LUDB	155	data/155	7	150	SG0SPEC	True	0.08079630584865857	0.001525127976425474	0.011881859259418596	0.02386522485002581	1.0
LUDB	155	data/155	8	150	SG0SPEC	True	0.09814225240733483	0.0017786988204451855	0.014211419915751613	0.02855685028379983	1.0
LUDB	155	data/155	1	150	TIK	True	0.10938425484992866	0.0017427799926793713	0.013931147434317802	0.0349699762188694	1.0
LUDB	155	data/155	2	150	TIK	True	0.09410214267569185	0.001644156696604675	0.013104744427210357	0.04091130769870852	1.0
LUDB	155	data/155	3	150	TIK	True	0.09902110358069917	0.0017701043496634835	0.013895397926451778	0.03155800346895802	1.0
LUDB	155	data/155	4	150	TIK	True	0.09561889017414137	0.0017159400897043264	0.013959294616649296	0.027349216893495537	1.0
LUDB	155	data/155	5	150	TIK	True	0.11637967117040422	0.0017043911150311133	0.01394001214366584	0.03704888683004251	1.0
LUDB	155	data/155	6	150	TIK	True	0.0925931978817444	0.0015888406763130494	0.012056235361459125	0.03779541420420962	1.0
LUDB	155	data/155	7	150	TIK	True	0.08632814954802484	0.0015206313325453818	0.01186090317919788	0.023428174721160433	1.0
LUDB	155	data/155	8	150	TIK	True	0.10636822860096908	0.001774719652348847	0.014180048081308643	0.028998492386664753	1.0
LUDB	156	data/156	1	40	TIK	False	0.13808715970362856	0.003198860699745185	0.019646976053265684	0.017678629227798396	1.0
LUDB	156	data/156	2	40	TIK	False	0.22473994737945743	0.003018552138752052	0.018528211353420924	0.020649454304845823	1.0
LUDB	156	data/156	3	40	TIK	False	0.1882907805401471	0.0031659230821183978	0.019495585138929003	0.017674577927024624	1.0
LUDB	156	data/156	4	40	TIK	False	0.09184930276529973	0.0031285160556990496	0.0189269583097862	0.019469870176029077	1.0
LUDB	156	data/156	5	40	TIK	False	0.18453578016940064	0.0030533211938353604	0.01884040016584994	0.02087069758195559	1.0
LUDB	156	data/156	6	40	TIK	False	0.10203201858430107	0.002950347248835026	0.01801423412112385	0.01976640340955842	1.0
LUDB	156	data/156	7	40	TIK	False	0.06486669502817845	0.003806936317394676	0.02308719566341904	0.018620578670530272	1.0
LUDB	156	data/156	1	100	TIK	False	0.12344602253436202	0.003314914287656494	0.020060039817976848	0.03388882554301001	1.0
LUDB	156	data/156	2	100	TIK	False	0.146174418573066	0.0031382691560459487	0.018867894329470062	0.03665535696373993	1.0
LUDB	156	data/156	3	100	TIK	False	0.13050058547493065	0.0032888951037425324	0.019851698982533476	0.03534501880160914	1.0
LUDB	156	data/156	4	100	TIK	False	0.15507305506165556	0.0032114246297823513	0.019221158388037795	0.03680735164333948	1.0
LUDB	156	data/156	5	100	TIK	False	0.08515745119560614	0.0031747806190831267	0.019201559750121864	0.036604687370727605	1.0
LUDB	156	data/156	6	100	TIK	False	0.1294148029316817	0.0030671581946816943	0.018355641188900432	0.036438887303537	1.0
LUDB	156	data/156	7	100	TIK	False	0.12502306276502279	0.003954200900658021	0.023499276271682794	0.036684391090227406	1.0
LUDB	156	data/156	1	150	TIK	False	0.12325928812872547	0.0033143964227750292	0.020059970795771973	0.03407295805122334	1.0
LUDB	156	data/156	2	150	TIK	False	0.14633073507433342	0.0031384984058592173	0.01886840535149255	0.03666833416252359	1.0
LUDB	156	data/156	3	150	TIK	False	0.12991054367335245	0.003288828059131586	0.019852113061233436	0.035513382379116096	1.0
LUDB	156	data/156	4	150	TIK	False	0.15596139051853583	0.003210479184592333	0.019221367179418837	0.036797576895292256	1.0
LUDB	156	data/156	5	150	TIK	False	0.08274035232610337	0.003175114187139953	0.019202458703839523	0.03656057976173517	1.0
LUDB	156	data/156	6	150	TIK	False	0.12936398303962257	0.003066890297209955	0.01835578053614149	0.03640619079335065	1.0
LUDB	156	data/156	7	150	TIK	False	0.12598530183820864	0.003953247710282441	0.023499851118442945	0.03669314992467553	1.0
LUDB	156	data/156	1	150	FD	True	0.13207354490784332	0.002197908768706938	0.015238618277842621	0.017342904159928618	1.0
LUDB	156	data/156	2	150	FD	True	0.08695068824029638	0.002074004456964157	0.014279742044715616	0.020877164252678795	1.0
LUDB	156	data/156	3	150	FD	True	0.1338871400363352	0.002175870856146771	0.01504491784107838	0.018985227101632713	1.0
LUDB	156	data/156	4	150	FD	True	0.1473705481956947	0.0021316554067425035	0.01469564408717823	0.019038774523644962	1.0
LUDB	156	data/156	5	150	FD	True	0.10094002412547556	0.0020944391851193183	0.014527183967816404	0.020817873413777777	1.0
LUDB	156	data/156	6	150	FD	True	0.43606901264872433	0.0020167732628759236	0.013943782832543735	0.01919476010100671	1.0
LUDB	156	data/156	7	150	FD	True	0.17773391729336266	0.00256038622961507	0.01793496808884103	0.018777685994892532	1.0
LUDB	156	data/156	1	150	SG	True	0.11281191547697361	0.00219774007267476	0.015233015179331235	0.016811423876403716	1.0
LUDB	156	data/156	2	150	SG	True	0.08859917240063808	0.002072568081385437	0.014278437719792345	0.0204743106399946	1.0
LUDB	156	data/156	3	150	SG	True	0.12506455578447975	0.002175463220070148	0.015043929961755902	0.01850843456486929	1.0
LUDB	156	data/156	4	150	SG	True	0.15382755749291527	0.0021308348717212254	0.014696933995774186	0.01864818817924775	1.0
LUDB	156	data/156	5	150	SG	True	0.09369786536399564	0.0020935618509602565	0.014525320542137924	0.020429560496967092	1.0
LUDB	156	data/156	6	150	SG	True	0.5392968755424451	0.0020154133295779693	0.013943654399884346	0.018715984822015686	1.0
LUDB	156	data/156	7	150	SG	True	0.1929429159713328	0.002558546404436755	0.017930784301348025	0.01837867584587533	1.0
LUDB	156	data/156	1	150	SPEC	True	0.13254436891237054	0.0021979213545603262	0.015238666509462788	0.017363573348599087	1.0
LUDB	156	data/156	2	150	SPEC	True	0.08693466108402087	0.0020740371599512536	0.014279765125777796	0.02089592839225059	1.0
LUDB	156	data/156	3	150	SPEC	True	0.1340504099186618	0.002175887708290632	0.015044941052314563	0.01901186772568383	1.0
LUDB	156	data/156	4	150	SPEC	True	0.14729409001036592	0.0021316782534420565	0.014695662656288244	0.019056169362875977	1.0
LUDB	156	data/156	5	150	SPEC	True	0.10107692405339735	0.00209446217226876	0.01452720964473454	0.020837527069832815	1.0
LUDB	156	data/156	6	150	SPEC	True	0.42485509166972996	0.0020168138822228916	0.013943803613589226	0.019215879629963628	1.0
LUDB	156	data/156	7	150	SPEC	True	0.17754658743132753	0.0025604309491982853	0.017935013854847037	0.018795476276275057	1.0
LUDB	156	data/156	1	150	SG0SPEC	True	0.10740831166857037	0.002193595212022082	0.015229250744387102	0.015014021853529697	1.0
LUDB	156	data/156	2	150	SG0SPEC	True	0.08783668280025432	0.0020670034519976992	0.014278130809916202	0.018724870715480277	1.0
LUDB	156	data/156	3	150	SG0SPEC	True	0.1204018993962581	0.002170928828763692	0.015043888374310043	0.016807713741925242	1.0
LUDB	156	data/156	4	150	SG0SPEC	True	0.17198774676601195	0.002125770910813893	0.014698567111437353	0.016892272235588233	1.0
LUDB	156	data/156	5	150	SG0SPEC	True	0.08318138723861923	0.0020891465762801053	0.014524526604261049	0.018534411957835027	1.0
LUDB	156	data/156	6	150	SG0SPEC	True	0.14162759405710848	0.0020112459010339667	0.013944147192090117	0.016967338425264846	1.0
LUDB	156	data/156	7	150	SG0SPEC	True	0.2794734741593432	0.0025498908654130142	0.017927831981997662	0.016549187020193316	1.0
LUDB	156	data/156	1	150	TIK	True	0.1096704646505367	0.00218758527951597	0.015193475443242767	0.013091306522488723	1.0
LUDB	156	data/156	2	150	TIK	True	0.09686366712770085	0.002059261283502223	0.014252910795091178	0.016014719828879184	1.0
LUDB	156	data/156	3	150	TIK	True	0.11200683608810619	0.0021644008878849287	0.015019678086789244	0.014064160745812614	1.0
LUDB	156	data/156	4	150	TIK	True	0.39058936627726804	0.002119109328334856	0.014678351717482434	0.014647695691766839	1.0
LUDB	156	data/156	5	150	TIK	True	0.09789891404680208	0.002083770209124406	0.014498080879320429	0.01593398251713846	1.0
LUDB	156	data/156	6	150	TIK	True	0.12837780654201747	0.0020052506616620117	0.013918988972515561	0.014873990348474777	1.0
LUDB	156	data/156	7	150	TIK	True	0.34266096532323204	0.0025419060533583898	0.01789741748647598	0.014113008482751077	1.0
LUDB	157	data/157	1	40	TIK	False	0.11984905925283723	0.0027420055332113714	0.01848076589640716	0.08525049584519895	1.0
LUDB	157	data/157	2	40	TIK	False	0.14398690099429323	0.0027482637832967442	0.017554745387120218	0.08178279129219125	1.0
LUDB	157	data/157	3	40	TIK	False	0.12206222629172367	0.002601005807252522	0.017652554670477952	0.08752664516918354	1.0
LUDB	157	data/157	4	40	TIK	False	0.11965307135262224	0.0029246978511717346	0.01944206176849195	0.08391236919278472	1.0
LUDB	157	data/157	5	40	TIK	False	0.1748830413468804	0.002796445285367825	0.01794997649417664	0.08103422366159543	1.0
LUDB	157	data/157	6	40	TIK	False	0.1270399204458919	0.002995382564466639	0.02051161521147512	0.08602140454148328	1.0
LUDB	157	data/157	7	40	TIK	False	0.1110101103550507	0.0029481763751314075	0.01962318085736377	0.08328121272070815	1.0
LUDB	157	data/157	1	100	TIK	False	0.8474767822324434	0.002880893409645124	0.01812334850593437	0.08868691397278548	1.0
LUDB	157	data/157	2	100	TIK	False	0.14406673601963968	0.002921915992686287	0.01731481511107314	0.08366654800706008	1.0
LUDB	157	data/157	3	100	TIK	False	0.14932767820731846	0.0027268885195360026	0.017238630171484796	0.09165897493718203	1.0
LUDB	157	data/157	4	100	TIK	False	0.12187774627253736	0.0030767276041834516	0.01912351757088804	0.08754039588705986	1.0
LUDB	157	data/157	5	100	TIK	False	0.1375034082546705	0.002982560175350325	0.01784605394150442	0.0815943750986146	1.0
LUDB	157	data/157	6	100	TIK	False	0.12608294509097065	0.003165320530429913	0.020191387556849214	0.08989597754510784	1.0
LUDB	157	data/157	7	100	TIK	False	0.12147726818793562	0.00311213633102861	0.019323566736980283	0.08711936829615262	1.0
LUDB	157	data/157	1	150	TIK	False	0.591715691555531	0.002882022893119588	0.018123522031367193	0.0888154095247187	1.0
LUDB	157	data/157	2	150	TIK	False	0.14471776408901557	0.0029234511995795075	0.01731714839996828	0.08394404074978307	1.0
LUDB	157	data/157	3	150	TIK	False	0.14930790146904638	0.002727838954555517	0.017238974522722595	0.09173455676266996	1.0
LUDB	157	data/157	4	150	TIK	False	0.12202046301447847	0.003077956037930107	0.019124287083093768	0.08766943642931857	1.0
LUDB	157	data/157	5	150	TIK	False	0.13822288368987404	0.002984013551581383	0.017848318463814423	0.08193566852904345	1.0
LUDB	157	data/157	6	150	TIK	False	0.12612727600371215	0.003166339904690092	0.02019084313766314	0.08991848107204378	1.0
LUDB	157	data/157	7	150	TIK	False	0.12207565573036337	0.003113471482585664	0.01932414596814918	0.08743525612138824	1.0
LUDB	157	data/157	1	150	FD	True	0.09863456951481203	0.0020136594569616396	0.01549884820379966	0.08487695163729593	1.0
LUDB	157	data/157	2	150	FD	True	0.10648745636881368	0.001981442846359982	0.014718108816855972	0.08233439061767392	1.0
LUDB	157	data/157	3	150	FD	True	0.11141997202390476	0.001914550949307959	0.014870926503112239	0.08563353669849823	1.0
LUDB	157	data/157	4	150	FD	True	0.1032845935715083	0.002136541016276266	0.016318133804108226	0.08403429724205307	1.0
LUDB	157	data/157	5	150	FD	True	0.11499408803645014	0.0020049358482189614	0.014856504051488658	0.08245812844000296	1.0
LUDB	157	data/157	6	150	FD	True	0.10618174472475143	0.0021922449082022615	0.017142596539427242	0.08553663950704102	1.0
LUDB	157	data/157	7	150	FD	True	0.10457183843644946	0.002148971332454975	0.0164134061815005	0.08380910090066479	1.0
LUDB	157	data/157	1	150	SG	True	0.09824212001713359	0.0020122823894445172	0.015536843723322626	0.08497690506433203	1.0
LUDB	157	data/157	2	150	SG	True	0.10641094646380386	0.001978962985267138	0.014751043082221684	0.08253788782944002	1.0
LUDB	157	data/157	3	150	SG	True	0.11256395981394614	0.0019131726788122136	0.014907626710887504	0.0858128274145746	1.0
LUDB	157	data/157	4	150	SG	True	0.10301033940959328	0.0021349920499024715	0.016356914923849015	0.08417649571847305	1.0
LUDB	157	data/157	5	150	SG	True	0.11518314277176657	0.0020016892400852473	0.014881994783986503	0.0826975806223364	1.0
LUDB	157	data/157	6	150	SG	True	0.10604469920532264	0.0021902265943322553	0.017181434269892226	0.08569473068802984	1.0
LUDB	157	data/157	7	150	SG	True	0.10437725375896312	0.0021469021821310485	0.016451373758091244	0.08394880831933839	1.0
LUDB	157	data/157	1	150	SPEC	True	0.09864448386762939	0.0020136878224944216	0.015498691506549615	0.084879992936568	1.0
LUDB	157	data/157	2	150	SPEC	True	0.10649243991715879	0.0019814924100311463	0.014717983791525217	0.08233259840722489	1.0
LUDB	157	data/157	3	150	SPEC	True	0.11143040482965813	0.0019145789173438865	0.014870775916398123	0.08563131233071478	1.0
LUDB	157	data/157	4	150	SPEC	True	0.10329086351492331	0.0021365737901058307	0.01631797670277084	0.08403537100671737	1.0
LUDB	157	data/157	5	150	SPEC	True	0.11499354255480823	0.0020049991369752895	0.014856410472867185	0.08245416882869194	1.0
LUDB	157	data/157	6	150	SPEC	True	0.10618417201993366	0.0021922865705305745	0.017142436649794014	0.08553600995626223	1.0
LUDB	157	data/157	7	150	SPEC	True	0.1045783535637288	0.0021490137560872813	0.016413250875259227	0.08381013305965532	1.0
LUDB	157	data/157	1	150	SG0SPEC	True	0.09758047913795036	0.0020084982063280476	0.015566913855814988	0.08512463159376096	1.0
LUDB	157	data/157	2	150	SG0SPEC	True	0.10567530561413453	0.001972578673002894	0.014775984712606284	0.08262652238533538	1.0
LUDB	157	data/157	3	150	SG0SPEC	True	0.1079243274440849	0.0019097328493621773	0.014936746911295934	0.08579608200141266	1.0
LUDB	157	data/157	4	150	SG0SPEC	True	0.10237775817495894	0.0021303540738932198	0.01638682734881434	0.08417847598805299	1.0
LUDB	157	data/157	5	150	SG0SPEC	True	0.11461575344665281	0.001993650991714833	0.014900946889188924	0.08289246704130307	1.0
LUDB	157	data/157	6	150	SG0SPEC	True	0.10550958144436519	0.0021843085833326637	0.017211546367412588	0.08562104066971023	1.0
LUDB	157	data/157	7	150	SG0SPEC	True	0.10381239705232441	0.002141150665897979	0.01648053552776148	0.08394328204903148	1.0
LUDB	157	data/157	1	150	TIK	True	0.0956702981041127	0.0019990215717218002	0.015611609872113701	0.08525091559431172	1.0
LUDB	157	data/157	2	150	TIK	True	0.1046077296234039	0.001960167903793429	0.014811724425257813	0.08256612425436392	1.0
LUDB	157	data/157	3	150	TIK	True	0.0969265086063581	0.0019009039723251093	0.014982484857837292	0.085833072467953	1.0
LUDB	157	data/157	4	150	TIK	True	0.10135546390834246	0.00211968535607904	0.016431037135017274	0.08430511180608091	1.0
LUDB	157	data/157	5	150	TIK	True	0.11359123947401667	0.001979122918300687	0.014920906920140727	0.082860484101278	1.0
LUDB	157	data/157	6	150	TIK	True	0.10472524855707947	0.0021710047615322928	0.017254335892555338	0.08569128510718865	1.0
LUDB	157	data/157	7	150	TIK	True	0.10297399887026792	0.0021288348860184093	0.01652269465981437	0.08404917589618324	1.0
LUDB	158	data/158	1	40	TIK	False	0.16482883814741878	0.0035388338338046403	0.021133025895234046	0.024129758811775034	1.0
LUDB	158	data/158	2	40	TIK	False	0.17553151702947217	0.0034123521854764966	0.01929414245117727	0.031884867905665984	1.0
LUDB	158	data/158	3	40	TIK	False	0.1675800632198368	0.0036368945693533413	0.019577585455421938	0.034426338911290204	1.0
LUDB	158	data/158	4	40	TIK	False	0.13696813697923013	0.0036866666680144544	0.020206905566680297	0.02974045748482931	1.0
LUDB	158	data/158	5	40	TIK	False	0.2587741030509808	0.0033680885242185665	0.019833373841976525	0.02590637017828616	1.0
LUDB	158	data/158	6	40	TIK	False	0.13074711690068574	0.0031520287313963145	0.019006760609271985	0.026419168192934713	1.0
LUDB	158	data/158	7	40	TIK	False	0.10554752241914447	0.0033290372982768953	0.019967507357355325	0.027353968958601597	1.0
LUDB	158	data/158	8	40	TIK	False	0.19068955484397243	0.0035387494645820663	0.020788647108139897	0.028473167508293318	1.0
LUDB	158	data/158	1	100	TIK	False	0.19493554415488804	0.0038158166800885624	0.0213287428478427	0.06000698937796158	1.0
LUDB	158	data/158	2	100	TIK	False	0.1650083379891927	0.003650961646706065	0.019558565712610068	0.06671098101113578	1.0
LUDB	158	data/158	3	100	TIK	False	0.15389944746513307	0.0038796217578780864	0.01999026818684269	0.06628090882348388	1.0
LUDB	158	data/158	4	100	TIK	False	0.1537602712997491	0.003933912470338471	0.020500114306173205	0.06213272420955341	1.0
LUDB	158	data/158	5	100	TIK	False	0.1559427451593168	0.003625114824712009	0.0199903650398031	0.06016900700738033	1.0
LUDB	158	data/158	6	100	TIK	False	0.1535716579115752	0.0033987804640904155	0.019154053583914445	0.06364719899968731	1.0
LUDB	158	data/158	7	100	TIK	False	0.19838471946561573	0.00358421707311125	0.02013478677549611	0.06583843558193848	1.0
LUDB	158	data/158	8	100	TIK	False	0.16797474237858578	0.0037982277062416575	0.021016323065266313	0.06335076313574287	1.0
LUDB	158	data/158	1	150	TIK	False	0.19105505041082554	0.0038167933853401176	0.02133409429449164	0.06002352731552695	1.0
LUDB	158	data/158	2	150	TIK	False	0.16412903093088368	0.00365153490533091	0.019562675676325893	0.06657873667932167	1.0
LUDB	158	data/158	3	150	TIK	False	0.1532172554547394	0.003879937606048939	0.01999483146087283	0.06631994557441175	1.0
LUDB	158	data/158	4	150	TIK	False	0.15425894396040057	0.003934087692001028	0.020504799182906517	0.06205628225234215	1.0
LUDB	158	data/158	5	150	TIK	False	0.15367633819861298	0.0036258994163289567	0.019993587040777645	0.06023687188912046	1.0
LUDB	158	data/158	6	150	TIK	False	0.15390464906112042	0.003398698693640776	0.019157019376277604	0.06375893469841686	1.0
LUDB	158	data/158	7	150	TIK	False	0.19811514209265296	0.0035841358211070517	0.02013857710694914	0.06611922798541013	1.0
LUDB	158	data/158	8	150	TIK	False	0.16563362218968558	0.00379881437614528	0.021021501866974178	0.0634386019341983	1.0
LUDB	158	data/158	1	150	FD	True	0.12061803396253871	0.002430883284998991	0.01621534041694896	0.029143750893854643	1.0
LUDB	158	data/158	2	150	FD	True	0.14068829088632204	0.002328144689088985	0.014877782365679564	0.034660038195734905	1.0
LUDB	158	data/158	3	150	FD	True	0.12366136538920992	0.002441653474507668	0.015159948692682883	0.03536554064602371	1.0
LUDB	158	data/158	4	150	FD	True	0.14732945599356007	0.002466070401021465	0.015336487502612652	0.033219501993021955	1.0
LUDB	158	data/158	5	150	FD	True	0.1258801553224957	0.0023011284846481336	0.014867214357107254	0.031024698511939404	1.0
LUDB	158	data/158	6	150	FD	True	0.1650491036751513	0.002137423013333398	0.014341982714332617	0.03199213546756879	1.0
LUDB	158	data/158	7	150	FD	True	0.11808645785886573	0.0022707367208706594	0.015117737265003034	0.03347453310979638	1.0
LUDB	158	data/158	8	150	FD	True	0.13178854702889597	0.0024119951529648657	0.016006099453192948	0.03317562839597615	1.0
LUDB	158	data/158	1	150	SG	True	0.11970470753278248	0.002425908882990552	0.016204962822264586	0.028425496906640868	1.0
LUDB	158	data/158	2	150	SG	True	0.14102901791123107	0.002324039319468426	0.014876454326892406	0.03396858923166166	1.0
LUDB	158	data/158	3	150	SG	True	0.12376902237552677	0.0024371607855908682	0.015151523772836756	0.034638249942225224	1.0
LUDB	158	data/158	4	150	SG	True	0.14963910804440403	0.0024609588671760966	0.015325466085602915	0.03252671127415575	1.0
LUDB	158	data/158	5	150	SG	True	0.12414021515393728	0.002297170658892311	0.014867419686163735	0.03032841101670106	1.0
LUDB	158	data/158	6	150	SG	True	0.17651189727217106	0.0021332772380151734	0.014341972351598438	0.03125382612068868	1.0
LUDB	158	data/158	7	150	SG	True	0.11694678820790834	0.0022661145833137884	0.015110329450866534	0.032605220555101226	1.0
LUDB	158	data/158	8	150	SG	True	0.13151090764763196	0.0024074261547645586	0.01599908855538219	0.03239492205224598	1.0
LUDB	158	data/158	1	150	SPEC	True	0.1206441235462286	0.0024309795433039355	0.016215387297661716	0.029181040138149733	1.0
LUDB	158	data/158	2	150	SPEC	True	0.14070176976641605	0.0023282242752079843	0.014877793386187653	0.034692782718231216	1.0
LUDB	158	data/158	3	150	SPEC	True	0.12368315785420098	0.0024417404888931057	0.01515999441577779	0.035400718940169384	1.0
LUDB	158	data/158	4	150	SPEC	True	0.1473095592210093	0.0024661688978964264	0.015336540346674936	0.03325316652605452	1.0
LUDB	158	data/158	5	150	SPEC	True	0.12591103633838613	0.002301206414520889	0.014867211106554848	0.031062593763265728	1.0
LUDB	158	data/158	6	150	SPEC	True	0.16487660670731177	0.0021375041060046336	0.014341989590977489	0.0320319335074657	1.0
LUDB	158	data/158	7	150	SPEC	True	0.11812119789769286	0.002270827221728206	0.015117773350368499	0.03352009719386223	1.0
LUDB	158	data/158	8	150	SPEC	True	0.13180084255315888	0.0024120840994306504	0.016006136760748586	0.033216066556978355	1.0
LUDB	158	data/158	1	150	SG0SPEC	True	0.11721293363629157	0.002413845992968083	0.016199129071875835	0.02492047486499793	1.0
LUDB	158	data/158	2	150	SG0SPEC	True	0.13646549992210794	0.002313679439468107	0.014877386982509943	0.03043708004867192	1.0
LUDB	158	data/158	3	150	SG0SPEC	True	0.12326196277962925	0.002425772434756245	0.015146593073363107	0.03142924387463329	1.0
LUDB	158	data/158	4	150	SG0SPEC	True	0.15264764779985623	0.002448480870014768	0.015318865281061123	0.02907483205817371	1.0
LUDB	158	data/158	5	150	SG0SPEC	True	0.11696583168118556	0.002287321678820061	0.014873056362556338	0.02681611037870385	1.0
LUDB	158	data/158	6	150	SG0SPEC	True	0.19492149776715031	0.0021229332952567284	0.01434556286036937	0.02750095438671972	1.0
LUDB	158	data/158	7	150	SG0SPEC	True	0.1149744020610915	0.0022543679644213255	0.015107690258354626	0.0285308822400758	1.0
LUDB	158	data/158	8	150	SG0SPEC	True	0.1277632217105332	0.0023960660649148657	0.015995667807742767	0.028631884553371668	1.0
LUDB	158	data/158	1	150	TIK	True	0.10997567810798554	0.0023955848182980006	0.0161489340236489	0.02007113273165557	1.0
LUDB	158	data/158	2	150	TIK	True	0.13655272410954988	0.0022981836374380265	0.014846352203801465	0.02471684689911926	1.0
LUDB	158	data/158	3	150	TIK	True	0.13033099241534957	0.0024095196586194673	0.01509694698696768	0.026098890880679463	1.0
LUDB	158	data/158	4	150	TIK	True	0.16231236373018804	0.0024310311803912737	0.015269650201998003	0.023804587035665924	1.0
LUDB	158	data/158	5	150	TIK	True	0.10184084233173867	0.0022735189118681517	0.014872111203337035	0.02204296758900772	1.0
LUDB	158	data/158	6	150	TIK	True	0.10754011410873	0.002108284312148069	0.014338059675705374	0.022656027470004742	1.0
LUDB	158	data/158	7	150	TIK	True	0.10970250736120406	0.0022368282075649515	0.015073722550085586	0.02303752145305543	1.0
LUDB	158	data/158	8	150	TIK	True	0.11744531874157436	0.0023794574383065752	0.015953186737048587	0.023056803808291445	1.0
LUDB	159	data/159	1	40	TIK	False	0.13731253586029876	0.003333796969163125	0.01910530984005655	0.08284580437849483	1.0
LUDB	159	data/159	2	40	TIK	False	0.1206484363207402	0.0034990946245651933	0.020918939333207237	0.06688496885322234	1.0
LUDB	159	data/159	3	40	TIK	False	0.12375022121767662	0.00346513730929985	0.02112877798110604	0.06216907524619712	1.0
LUDB	159	data/159	4	40	TIK	False	0.1317418574679042	0.0032826307052093817	0.018073689005959077	0.07913309525652085	1.0
LUDB	159	data/159	5	40	TIK	False	0.13404577827711697	0.00322526785358975	0.018167763879140337	0.07787359019855333	1.0
LUDB	159	data/159	6	40	TIK	False	0.11550502675034256	0.0031813069145095684	0.01872668749587771	0.06831962771184168	1.0
LUDB	159	data/159	7	40	TIK	False	0.1195964620076621	0.003413988342327595	0.020639240441840196	0.06495039683813009	1.0
LUDB	159	data/159	8	40	TIK	False	0.15187545459255647	0.0031746110047492474	0.017463397984527625	0.07617311307957692	1.0
LUDB	159	data/159	9	40	TIK	False	0.12786659514722454	0.0032329918011460216	0.018168263660812815	0.08192314146323036	1.0
LUDB	159	data/159	1	100	TIK	False	0.16247074922117977	0.003595798572505891	0.01922770858300511	0.07509062014679764	1.0
LUDB	159	data/159	2	100	TIK	False	0.14324995187114747	0.0037049210715542277	0.021014648300222916	0.0635667790743002	1.0
LUDB	159	data/159	3	100	TIK	False	0.14251815400010628	0.0036522034810337798	0.021184010350426906	0.05959872857311137	1.0
LUDB	159	data/159	4	100	TIK	False	0.15686152992258207	0.003526872429987956	0.018159111616551264	0.07009866872452047	1.0
LUDB	159	data/159	5	100	TIK	False	0.14355644648188345	0.0034457514651124108	0.0182420297263513	0.07207826755026968	1.0
LUDB	159	data/159	6	100	TIK	False	0.14377986054182312	0.00336887098970246	0.018790816928935566	0.06447048718994894	1.0
LUDB	159	data/159	7	100	TIK	False	0.14044473409549874	0.003597511926645554	0.020698199334954873	0.06261405436757325	1.0
LUDB	159	data/159	8	100	TIK	False	0.14013591363726777	0.0034126575160412062	0.01751789352180978	0.0670639174983075	1.0
LUDB	159	data/159	9	100	TIK	False	0.14658738299768914	0.003451841352040308	0.018257569377810794	0.07638974945574795	1.0
LUDB	159	data/159	1	150	TIK	False	0.16215810020660745	0.0035954064619811697	0.0192248476620911	0.07497390575290853	1.0
LUDB	159	data/159	2	150	TIK	False	0.14254700452781666	0.0037043935888558836	0.021011928561392845	0.06341827961911098	1.0
LUDB	159	data/159	3	150	TIK	False	0.1424785878306137	0.0036517686121581173	0.02118090725426694	0.05952656954019735	1.0
LUDB	159	data/159	4	150	TIK	False	0.15316176157520187	0.0035262878118711392	0.018156660623417042	0.07000014217173894	1.0
LUDB	159	data/159	5	150	TIK	False	0.14318409982815009	0.003445236277943095	0.01823922192624075	0.07197163776748187	1.0
LUDB	159	data/159	6	150	TIK	False	0.14275174212699135	0.0033684268849846224	0.0187883000380363	0.06436441685045369	1.0
LUDB	159	data/159	7	150	TIK	False	0.1405403193167797	0.003597128251184495	0.02069544190598473	0.06248420290010822	1.0
LUDB	159	data/159	8	150	TIK	False	0.14095417143750388	0.0034122592024152867	0.01751539606425088	0.06696717119187597	1.0
LUDB	159	data/159	9	150	TIK	False	0.14596546316282644	0.0034515112473685254	0.018254460583740518	0.07619940055645029	1.0
LUDB	159	data/159	1	150	FD	True	0.12443282070929591	0.0022809144350264283	0.01482419809872901	0.07805674421226975	1.0
LUDB	159	data/159	2	150	FD	True	0.11550212728476036	0.002419158485141808	0.016419538304293057	0.06472865116571061	1.0
LUDB	159	data/159	3	150	FD	True	0.11229100030167213	0.0024202703029649643	0.01666085575827588	0.06150690786592817	1.0
LUDB	159	data/159	4	150	FD	True	0.12018255015428421	0.0022366675370664993	0.014089510142340741	0.0752919657022185	1.0
LUDB	159	data/159	5	150	FD	True	0.11955745816098678	0.0022102945971581435	0.014193297502310803	0.07391280688340002	1.0
LUDB	159	data/159	6	150	FD	True	0.10920334889969781	0.002209642470987608	0.014779227342762609	0.06644666595525921	1.0
LUDB	159	data/159	7	150	FD	True	0.10878741212424964	0.002377804264425049	0.016309921212338336	0.06373845248424503	1.0
LUDB	159	data/159	8	150	FD	True	0.11492189682523347	0.0021795232583941625	0.013625141135627643	0.0729087121254643	1.0
LUDB	159	data/159	9	150	FD	True	0.11777762928269375	0.0022098804474136786	0.01414372890850003	0.07742000914404247	1.0
LUDB	159	data/159	1	150	SG	True	0.12415790595152432	0.0022772848987336132	0.014834269526331502	0.07834002009320366	1.0
LUDB	159	data/159	2	150	SG	True	0.11514067977978865	0.0024169598460092867	0.01643409481073871	0.0649035571664598	1.0
LUDB	159	data/159	3	150	SG	True	0.11215367245155237	0.0024181435327485555	0.0166759890103771	0.06167223829056673	1.0
LUDB	159	data/159	4	150	SG	True	0.12004833517431279	0.0022337659162950723	0.014101117417129697	0.07559578519138314	1.0
LUDB	159	data/159	5	150	SG	True	0.11952032480914475	0.0022073238412532612	0.01420495862722227	0.07413093778391673	1.0
LUDB	159	data/159	6	150	SG	True	0.10904091563283402	0.002207949321096546	0.014795412708476447	0.06665193579551541	1.0
LUDB	159	data/159	7	150	SG	True	0.10867048765166616	0.0023760266777588398	0.01632681152798132	0.06389935263064364	1.0
LUDB	159	data/159	8	150	SG	True	0.11477947830481618	0.0021768466852190977	0.013637821528375806	0.07319995741272234	1.0
LUDB	159	data/159	9	150	SG	True	0.11760812621953055	0.0022070522345731185	0.01415600804507365	0.07765273971008026	1.0
LUDB	159	data/159	1	150	SPEC	True	0.12444832007759081	0.0022809892935630027	0.014824147360183395	0.07805511932878725	1.0
LUDB	159	data/159	2	150	SPEC	True	0.11551456170168672	0.0024192068050844407	0.01641946867077693	0.06472820271623592	1.0
LUDB	159	data/159	3	150	SPEC	True	0.1122955472704154	0.0024203160765874877	0.01666077881405659	0.0615059913308636	1.0
LUDB	159	data/159	4	150	SPEC	True	0.12019403386813851	0.002236729895423048	0.014089454821033645	0.07528924429881614	1.0
LUDB	159	data/159	5	150	SPEC	True	0.1195666683462838	0.0022103570298488344	0.014193236222608494	0.07391234383766065	1.0
LUDB	159	data/159	6	150	SPEC	True	0.10920617842694061	0.0022096805253766713	0.014779146573599057	0.06644526894331428	1.0
LUDB	159	data/159	7	150	SPEC	True	0.10879099300247792	0.002377843855242661	0.016309836054892498	0.06373807787576288	1.0
LUDB	159	data/159	8	150	SPEC	True	0.1149369922516638	0.0021795800766093902	0.013625081946484076	0.07290654214943358	1.0
LUDB	159	data/159	9	150	SPEC	True	0.11778746353150811	0.002209939947211841	0.014143662150485898	0.07741913024536319	1.0
LUDB	159	data/159	1	150	SG0SPEC	True	0.12218798009733405	0.0022661998487276663	0.014841245572664146	0.07850055762491764	1.0
LUDB	159	data/159	2	150	SG0SPEC	True	0.11329047778097416	0.002408883613298301	0.01644526301816696	0.06487209964387763	1.0
LUDB	159	data/159	3	150	SG0SPEC	True	0.11134626823968169	0.0024108893402685293	0.01668829966288171	0.06175036181891429	1.0
LUDB	159	data/159	4	150	SG0SPEC	True	0.11846987723429886	0.002223701050223945	0.014109750420470737	0.07587755750636685	1.0
LUDB	159	data/159	5	150	SG0SPEC	True	0.11843854089896699	0.0021976206324520776	0.014213936425269249	0.07419059548123788	1.0
LUDB	159	data/159	6	150	SG0SPEC	True	0.10824095695042124	0.0022016476889546435	0.0148084578066766	0.06674068686781982	1.0
LUDB	159	data/159	7	150	SG0SPEC	True	0.10794447760983655	0.002369498139638343	0.016340932729673872	0.06388476833488875	1.0
LUDB	159	data/159	8	150	SG0SPEC	True	0.1133430286172248	0.002168103964517546	0.013647407193317541	0.07349176374410822	1.0
LUDB	159	data/159	9	150	SG0SPEC	True	0.11611677151808095	0.0021978537812692746	0.014165909677957222	0.07772332331156621	1.0
LUDB	159	data/159	1	150	TIK	True	0.11882796560624106	0.0022504679584700506	0.014837778811565484	0.07897247944268847	1.0
LUDB	159	data/159	2	150	TIK	True	0.11075980870168271	0.0023973346029950745	0.01644797439428773	0.06495564956918755	1.0
LUDB	159	data/159	3	150	TIK	True	0.10992561142001409	0.0024001905154106013	0.016693063759072275	0.06195915728292646	1.0
LUDB	159	data/159	4	150	TIK	True	0.1153423956433567	0.0022094026821718343	0.014110033160132915	0.07648343713330405	1.0
LUDB	159	data/159	5	150	TIK	True	0.11670850121210481	0.0021836305740928832	0.014215361726968643	0.07451274841422632	1.0
LUDB	159	data/159	6	150	TIK	True	0.10674807927688867	0.002192558741440421	0.014817117213017693	0.06700493051723842	1.0
LUDB	159	data/159	7	150	TIK	True	0.1068240893174299	0.002360056773331238	0.01634955726907326	0.06399381298724487	1.0
LUDB	159	data/159	8	150	TIK	True	0.1105782425385566	0.0021555133063503695	0.013647788501099984	0.07412881624450893	1.0
LUDB	159	data/159	9	150	TIK	True	0.11338675437153331	0.0021852103582531944	0.014167805099309623	0.07806405178123343	1.0
LUDB	16	data/16	1	40	TIK	False	0.14109834433851157	0.00335225512740994	0.017869098112385042	0.06994093412739642	1.0
LUDB	16	data/16	2	40	TIK	False	0.14093646376818905	0.0033186689091315334	0.017726363746613318	0.07516037525584339	1.0
LUDB	16	data/16	3	40	TIK	False	0.12812942901818172	0.003455500757092361	0.018433184544273454	0.07995964274725503	1.0
LUDB	16	data/16	4	40	TIK	False	0.14945956984244765	0.00313042094818806	0.01674873593214466	0.07143980391207523	1.0
LUDB	16	data/16	5	40	TIK	False	0.26901461205619276	0.0032380700695938463	0.01654696688529586	0.09045867699552791	1.0
LUDB	16	data/16	6	40	TIK	False	0.22125877417485346	0.0029395958988031627	0.015272031114331655	0.08104515333217885	1.0
LUDB	16	data/16	7	40	TIK	False	0.12740886061076215	0.003187083096957917	0.017028259274438216	0.08805656330985805	1.0
LUDB	16	data/16	8	40	TIK	False	0.1326454129445067	0.0032566116827979423	0.017191755260693567	0.09571025686088518	1.0
LUDB	16	data/16	9	40	TIK	False	0.13339880736759402	0.002897721103283809	0.014667265857960457	0.08209191924119817	1.0
LUDB	16	data/16	10	40	TIK	False	0.13850948170370037	0.003565906008402766	0.01886872650326826	0.0794421649893309	1.0
LUDB	16	data/16	1	100	TIK	False	0.14468947965257273	0.0034090501720843496	0.017866045749353927	0.05499587135732513	1.0
LUDB	16	data/16	2	100	TIK	False	0.12285504808463693	0.003380942978861611	0.017738290983609125	0.05647649602407796	1.0
LUDB	16	data/16	3	100	TIK	False	0.14936899899047676	0.0035111915954429483	0.018421456486606487	0.06455607198819029	1.0
LUDB	16	data/16	4	100	TIK	False	0.14111726941547545	0.0031925015843578155	0.01676845128499448	0.057403050487129285	1.0
LUDB	16	data/16	5	100	TIK	False	0.13955540525687968	0.0032938893816909453	0.01646872323453239	0.07968462942170834	1.0
LUDB	16	data/16	6	100	TIK	False	0.15888610032157557	0.003058515720868932	0.01532853070379108	0.060667081271711804	1.0
LUDB	16	data/16	7	100	TIK	False	0.1325663404941697	0.0032580681718230764	0.017014016360726986	0.07029285451546145	1.0
LUDB	16	data/16	8	100	TIK	False	0.1396289776745798	0.00333044635911498	0.017147938097284116	0.07588210890158026	1.0
LUDB	16	data/16	9	100	TIK	False	0.15741609205511678	0.0029848285405537976	0.014711104311332811	0.062355955238670505	1.0
LUDB	16	data/16	10	100	TIK	False	0.13589390821739689	0.0036255192946786086	0.018838974892220254	0.06297555380046496	1.0
LUDB	16	data/16	1	150	TIK	False	0.14449675522013933	0.0034083585773216924	0.017866618207413365	0.054949725883597915	1.0
LUDB	16	data/16	2	150	TIK	False	0.13004535602769496	0.0033807317328293195	0.017738633016519532	0.056435696252664716	1.0
LUDB	16	data/16	3	150	TIK	False	0.14721472664371454	0.003510683201738475	0.01842123663866551	0.06449815179084833	1.0
LUDB	16	data/16	4	150	TIK	False	0.14048601568139377	0.0031917938809082635	0.016768524585028338	0.05734893619437199	1.0
LUDB	16	data/16	5	150	TIK	False	0.13528933998189244	0.0032936481862742974	0.016468610272834656	0.07958995546362392	1.0
LUDB	16	data/16	6	150	TIK	False	0.15985759950954698	0.0030586541286030905	0.015329420266565847	0.060609869456410524	1.0
LUDB	16	data/16	7	150	TIK	False	0.13293197940561627	0.0032576897864220406	0.01701425498396631	0.07027274941855795	1.0
LUDB	16	data/16	8	150	TIK	False	0.13951940953159397	0.003330160896986399	0.017148100903771033	0.07583830029549161	1.0
LUDB	16	data/16	9	150	TIK	False	0.15723601853577426	0.002984905151504889	0.014711525612052715	0.062293977978509045	1.0
LUDB	16	data/16	10	150	TIK	False	0.13561501841942467	0.0036250330251810193	0.0188395824508145	0.06293519586742441	1.0
LUDB	16	data/16	1	150	FD	True	0.11168718953718304	0.002307773100791492	0.014128119122937278	0.06868161386134333	1.0
LUDB	16	data/16	2	150	FD	True	0.12103134618638628	0.0022869721011094623	0.01397477019880013	0.07244913087328263	1.0
LUDB	16	data/16	3	150	FD	True	0.10750752844687608	0.0023847314821450485	0.014688316558231721	0.07737501096209033	1.0
LUDB	16	data/16	4	150	FD	True	0.11156722490608428	0.002180263530958189	0.01329581066082298	0.06958665861162762	1.0
LUDB	16	data/16	5	150	FD	True	0.11309449112945007	0.002223825936294183	0.013214741949586203	0.08614834405723197	1.0
LUDB	16	data/16	6	150	FD	True	0.1303788260669548	0.0020268078736829114	0.012134207546231937	0.07772399903452526	1.0
LUDB	16	data/16	7	150	FD	True	0.11378399387397854	0.0022054496352009825	0.013435126286551078	0.08437011428872951	1.0
LUDB	16	data/16	8	150	FD	True	0.10887410099032677	0.002242498950120409	0.013653427259955582	0.09009102974577159	1.0
LUDB	16	data/16	9	150	FD	True	0.11121906751924956	0.0020102552001260445	0.011681555495126799	0.07818723354061813	1.0
LUDB	16	data/16	10	150	FD	True	0.11517885127180168	0.0024536410443353925	0.01486020750037419	0.07708124252100243	1.0
LUDB	16	data/16	1	150	SG	True	0.11117213317298913	0.0023080948248943305	0.014144464997835072	0.06905185227779131	1.0
LUDB	16	data/16	2	150	SG	True	0.12054139257722037	0.0022871818608611928	0.013991414531310097	0.07291512488925	1.0
LUDB	16	data/16	3	150	SG	True	0.10727295370259088	0.002384950320377111	0.01470960842943089	0.07775595459931833	1.0
LUDB	16	data/16	4	150	SG	True	0.11124338987030148	0.002180856982911276	0.013315026969834578	0.06995451491638939	1.0
LUDB	16	data/16	5	150	SG	True	0.11316808424644918	0.002222942953407701	0.013235631834803994	0.0864994937542755	1.0
LUDB	16	data/16	6	150	SG	True	0.13049508659659956	0.002025862721833485	0.012148964215153222	0.07824097374715405	1.0
LUDB	16	data/16	7	150	SG	True	0.11344102595305149	0.0022053540155185926	0.013456360867540755	0.08483426572520922	1.0
LUDB	16	data/16	8	150	SG	True	0.10868443838845246	0.002242104647105458	0.013675499957087922	0.09060086577673819	1.0
LUDB	16	data/16	9	150	SG	True	0.11042657090644804	0.0020095651846921947	0.011698115983818237	0.07872862205360234	1.0
LUDB	16	data/16	10	150	SG	True	0.11477271107112032	0.00245411381095255	0.014881810509196885	0.07748685831655774	1.0
LUDB	16	data/16	1	150	SPEC	True	0.1116793398217771	0.002307772647320589	0.014128056708765092	0.06867286005792908	1.0
LUDB	16	data/16	2	150	SPEC	True	0.12104013556937387	0.0022869738324319965	0.013974704029594658	0.07243778408254334	1.0
LUDB	16	data/16	3	150	SPEC	True	0.10750310114496912	0.0023847333160020552	0.014688226501691886	0.07736648826384401	1.0
LUDB	16	data/16	4	150	SPEC	True	0.11156235716958707	0.0021802579785124535	0.013295729420051947	0.06957806561125178	1.0
LUDB	16	data/16	5	150	SPEC	True	0.11309187591286352	0.002223846004816678	0.013214651105227675	0.0861418663928019	1.0
LUDB	16	data/16	6	150	SPEC	True	0.13040304050341095	0.0020268314294638696	0.012134151786001914	0.07771209699043048	1.0
LUDB	16	data/16	7	150	SPEC	True	0.11377337408357258	0.0022054569889130874	0.013435040564112235	0.08435996384200621	1.0
LUDB	16	data/16	8	150	SPEC	True	0.10886647097036056	0.002242511952725519	0.01365332953362039	0.09008019431132816	1.0
LUDB	16	data/16	9	150	SPEC	True	0.11124938080591146	0.0020102727001931734	0.011681487023963247	0.0781746850711482	1.0
LUDB	16	data/16	10	150	SPEC	True	0.11516877488385957	0.0024536390819268694	0.014860120326421417	0.07707200150485705	1.0
LUDB	16	data/16	1	150	SG0SPEC	True	0.11136071346525854	0.0023065425226989167	0.01415755308215304	0.07000534129023199	1.0
LUDB	16	data/16	2	150	SG0SPEC	True	0.11998547807271602	0.002285492716923278	0.014005089956812445	0.07411508191275512	1.0
LUDB	16	data/16	3	150	SG0SPEC	True	0.10794838410124326	0.0023830072997892927	0.014726419257859984	0.0786778292412654	1.0
LUDB	16	data/16	4	150	SG0SPEC	True	0.11068019359116073	0.0021800376217195752	0.013330336578770424	0.07082911043894213	1.0
LUDB	16	data/16	5	150	SG0SPEC	True	0.11313328938290854	0.0022198524443891783	0.013251998826033997	0.08703031773769007	1.0
LUDB	16	data/16	6	150	SG0SPEC	True	0.128413238748121	0.0020216243740287868	0.012160713160147432	0.07949553582337583	1.0
LUDB	16	data/16	7	150	SG0SPEC	True	0.11413772162486253	0.002203142843785899	0.013472805429352756	0.08594117238283842	1.0
LUDB	16	data/16	8	150	SG0SPEC	True	0.10919751767342317	0.0022392360924169737	0.013693305703374556	0.09175145129118806	1.0
LUDB	16	data/16	9	150	SG0SPEC	True	0.10763595106676704	0.0020065922981598767	0.011710956635661409	0.0799848053283473	1.0
LUDB	16	data/16	10	150	SG0SPEC	True	0.11522052477589663	0.0024522659764681146	0.014899175039630749	0.07851021099566621	1.0
LUDB	16	data/16	1	150	TIK	True	0.1114345804037821	0.0023048317877336646	0.01416772751968913	0.07156522423944674	1.0
LUDB	16	data/16	2	150	TIK	True	0.12082324409716239	0.002283721534698688	0.014016652016798409	0.07602354625437198	1.0
LUDB	16	data/16	3	150	TIK	True	0.10920769993662689	0.0023816182569625943	0.014746212404176194	0.0802439440962605	1.0
LUDB	16	data/16	4	150	TIK	True	0.10938201939173214	0.002178850064287436	0.013346607695919986	0.07218226455962898	1.0
LUDB	16	data/16	5	150	TIK	True	0.11370068086122904	0.002216654225920221	0.013270202738472176	0.08790152048496586	1.0
LUDB	16	data/16	6	150	TIK	True	0.12491601887912585	0.0020150176836482197	0.012170891350321473	0.08149190137549728	1.0
LUDB	16	data/16	7	150	TIK	True	0.11494658496632053	0.0022000190677343803	0.013494245811561709	0.08780558283767961	1.0
LUDB	16	data/16	8	150	TIK	True	0.10987461304798207	0.002235904944828149	0.013717016996907304	0.09374724296375846	1.0
LUDB	16	data/16	9	150	TIK	True	0.10480830040035073	0.002002140524209531	0.011728599593085809	0.08191740252080114	1.0
LUDB	16	data/16	10	150	TIK	True	0.11539351885308262	0.002450626253753606	0.014921549204522105	0.08023347842134369	1.0
LUDB	160	data/160	1	40	TIK	False	0.14217768859663507	0.004016401292344232	0.020834803462175075	0.040274973050692164	1.0
LUDB	160	data/160	2	40	TIK	False	0.26506215912425346	0.004271003447167804	0.022072754440071233	0.039207425253961585	1.0
LUDB	160	data/160	3	40	TIK	False	0.1308551414018517	0.0038829278836588605	0.019184146429447317	0.044857518478233986	1.0
LUDB	160	data/160	4	40	TIK	False	0.14613785537575094	0.003779563485806137	0.018852039825489726	0.04504791716477981	1.0
LUDB	160	data/160	5	40	TIK	False	0.12960878181668195	0.0035490506957063872	0.01848400831006909	0.03695284214208857	1.0
LUDB	160	data/160	1	100	TIK	False	0.16211867212103914	0.004426951903757864	0.020895722049207824	0.06824178531921005	1.0
LUDB	160	data/160	2	100	TIK	False	0.17335091685513604	0.004735532431518113	0.02224204544884637	0.06644853354073918	1.0
LUDB	160	data/160	3	100	TIK	False	0.1800781025308371	0.004287877699211269	0.01932846346854927	0.07681153257976239	1.0
LUDB	160	data/160	4	100	TIK	False	0.19396542284260307	0.00421076770413613	0.019004835094655184	0.076861038272437	1.0
LUDB	160	data/160	5	100	TIK	False	0.18947017531277174	0.003886189470141645	0.01861948265335021	0.06400669922442352	1.0
LUDB	160	data/160	1	150	TIK	False	0.16086816522325992	0.004428760221172321	0.020894145304469074	0.06851053617030732	1.0
LUDB	160	data/160	2	150	TIK	False	0.17407782242974015	0.004736109030335861	0.02223992885884171	0.06670515023965247	1.0
LUDB	160	data/160	3	150	TIK	False	0.18192943386851715	0.004288468352207355	0.019326398028825974	0.07707865475756136	1.0
LUDB	160	data/160	4	150	TIK	False	0.19949692328337867	0.004210628866810303	0.01900355883348333	0.07710491194823926	1.0
LUDB	160	data/160	5	150	TIK	False	0.1930645925491959	0.0038863968707105344	0.018618518104305627	0.06429989898488767	1.0
LUDB	160	data/160	1	150	FD	True	0.11595523131044841	0.002728811028200707	0.01612860799442259	0.05300728378838993	1.0
LUDB	160	data/160	2	150	FD	True	0.12322422273025699	0.0028828424413004984	0.016835379279807293	0.049878425259997736	1.0
LUDB	160	data/160	3	150	FD	True	0.11920467392649658	0.002601396835407458	0.014632531403376094	0.052334877193323665	1.0
LUDB	160	data/160	4	150	FD	True	0.12811959311018858	0.002519320406412453	0.014315466615702559	0.054985373905950805	1.0
LUDB	160	data/160	5	150	FD	True	0.12822413590030501	0.0024086776455326917	0.01417852222184059	0.04823247150176856	1.0
LUDB	160	data/160	1	150	SG	True	0.11608013081648463	0.0027182180723518846	0.01615905636985231	0.05247220072433692	1.0
LUDB	160	data/160	2	150	SG	True	0.12295426297172046	0.002871744219187851	0.016861868029690103	0.04965777175254527	1.0
LUDB	160	data/160	3	150	SG	True	0.12006018375976299	0.00259136261928277	0.014656936609198552	0.05183195802916584	1.0
LUDB	160	data/160	4	150	SG	True	0.12878959965302653	0.0025089910548950142	0.014333948378829625	0.05420301528463599	1.0
LUDB	160	data/160	5	150	SG	True	0.1301821265239293	0.002399635839986867	0.014196684462019236	0.04797857247485593	1.0
LUDB	160	data/160	1	150	SPEC	True	0.11599327833540593	0.0027290050891311717	0.016128494233626396	0.05305444335081199	1.0
LUDB	160	data/160	2	150	SPEC	True	0.12326131518168838	0.002883047297090181	0.016835265626916382	0.049909907742793636	1.0
LUDB	160	data/160	3	150	SPEC	True	0.11922960125682429	0.0026015803073946965	0.014632430638923121	0.05237714942956516	1.0
LUDB	160	data/160	4	150	SPEC	True	0.128149843831097	0.0025195109596424367	0.01431541885979846	0.05503883238257761	1.0
LUDB	160	data/160	5	150	SPEC	True	0.12823848830234996	0.0024088426616278623	0.014178456478719919	0.048262927476979516	1.0
LUDB	160	data/160	1	150	SG0SPEC	True	0.11359286679772253	0.002697210744769748	0.01617966939146196	0.049672811064104386	1.0
LUDB	160	data/160	2	150	SG0SPEC	True	0.1196753288540536	0.0028487323702175577	0.01687935217966676	0.047118156098996805	1.0
LUDB	160	data/160	3	150	SG0SPEC	True	0.11629181828935106	0.0025717899846417476	0.014672135618777773	0.048379014739168	1.0
LUDB	160	data/160	4	150	SG0SPEC	True	0.12245445116442057	0.0024882463583793166	0.014343815750316204	0.05000442223584195	1.0
LUDB	160	data/160	5	150	SG0SPEC	True	0.12849598523962208	0.002381955995887217	0.014208021360065746	0.04524229371857698	1.0
LUDB	160	data/160	1	150	TIK	True	0.11353630427429667	0.0026703205164962914	0.016228832491525107	0.04656118061576717	1.0
LUDB	160	data/160	2	150	TIK	True	0.11772764647672544	0.0028180852471375137	0.016913567355917338	0.044378207257571516	1.0
LUDB	160	data/160	3	150	TIK	True	0.11426678816761734	0.002546835203820051	0.014697949949940203	0.04509990960911196	1.0
LUDB	160	data/160	4	150	TIK	True	0.11689211511390873	0.0024602821092044157	0.014352865569817788	0.04633994064093032	1.0
LUDB	160	data/160	5	150	TIK	True	0.12681457061588658	0.0023567844964585633	0.014215529719773266	0.04183202550157744	1.0
LUDB	161	data/161	1	40	TIK	False	0.17301121261493507	0.0029747289652878113	0.016475704763004743	0.03317609091499427	1.0
LUDB	161	data/161	2	40	TIK	False	0.14343132482555082	0.0030469719902164734	0.016978013393693012	0.035461003694328606	1.0
LUDB	161	data/161	3	40	TIK	False	0.15618886756686517	0.0031183755778264968	0.017587970056967082	0.03527713067116822	1.0
LUDB	161	data/161	4	40	TIK	False	0.1335717914940268	0.0032180439551759946	0.01786500029413751	0.034957899868651165	1.0
LUDB	161	data/161	5	40	TIK	False	0.14110962549632713	0.0029661462673401416	0.015951105950514015	0.03562981863917202	1.0
LUDB	161	data/161	6	40	TIK	False	0.1516543601127889	0.002746406921779568	0.015252240734878702	0.034017371132841596	1.0
LUDB	161	data/161	7	40	TIK	False	0.14652750583205001	0.00325197363818145	0.01799286577315712	0.033578778136562966	1.0
LUDB	161	data/161	8	40	TIK	False	0.13399814551063532	0.0030124179391330863	0.017039355271049644	0.03340634336933819	1.0
LUDB	161	data/161	1	100	TIK	False	0.13515694911095835	0.0030811400846493292	0.016602942392461236	0.03138926985062331	1.0
LUDB	161	data/161	2	100	TIK	False	0.15666845957450098	0.0031540472842858302	0.017112878813241306	0.028621343277862227	1.0
LUDB	161	data/161	3	100	TIK	False	0.13766432488411212	0.0032275087556736764	0.017689661702581922	0.0311127921141122	1.0
LUDB	161	data/161	4	100	TIK	False	0.15394336186428187	0.0033214835338826864	0.01803636506987637	0.027125455302621615	1.0
LUDB	161	data/161	5	100	TIK	False	0.19109779593796222	0.0030695346844987017	0.016102430281191356	0.030248093368086724	1.0
LUDB	161	data/161	6	100	TIK	False	0.15276185506444645	0.0028635186919107095	0.015404014527234075	0.03599461008325977	1.0
LUDB	161	data/161	7	100	TIK	False	0.14248913978298397	0.003374713484982569	0.018148878240533576	0.03003545677746388	1.0
LUDB	161	data/161	8	100	TIK	False	0.1616741519958114	0.0031008798072442675	0.017168957560700675	0.02688452836918207	1.0
LUDB	161	data/161	1	150	TIK	False	0.13290937413980353	0.0030812070632036527	0.016601670079084332	0.0315356589472728	1.0
LUDB	161	data/161	2	150	TIK	False	0.15677755437406285	0.003153805106847862	0.017111786938810984	0.028658102514317746	1.0
LUDB	161	data/161	3	150	TIK	False	0.13987103934373873	0.003227571446497035	0.01768908823510038	0.03102467181209851	1.0
LUDB	161	data/161	4	150	TIK	False	0.15445363613824498	0.0033214926713152483	0.01803521584717868	0.027066248795948253	1.0
LUDB	161	data/161	5	150	TIK	False	0.19419650579769923	0.0030695337968620197	0.01610125749132503	0.03039378126306313	1.0
LUDB	161	data/161	6	150	TIK	False	0.15233907016151982	0.0028638053559632616	0.015402908189137999	0.035967572045739644	1.0
LUDB	161	data/161	7	150	TIK	False	0.14165579871586	0.0033747939986501535	0.018147548431342368	0.029833157242554784	1.0
LUDB	161	data/161	8	150	TIK	False	0.16177660870553634	0.0031008264487258287	0.017168393017254563	0.02681484955751097	1.0
LUDB	161	data/161	1	150	FD	True	0.10007820336668075	0.001992617331905363	0.013414143852055667	0.03797833127568949	1.0
LUDB	161	data/161	2	150	FD	True	0.10733325236344772	0.0020510933432889133	0.013925138038465998	0.04197679998086177	1.0
LUDB	161	data/161	3	150	FD	True	0.10138942910436234	0.002109245906480557	0.01450131230100433	0.042245137943816395	1.0
LUDB	161	data/161	4	150	FD	True	0.10685733927238056	0.002170125496660264	0.01466648895361952	0.04105527434229227	1.0
LUDB	161	data/161	5	150	FD	True	0.10320509455813692	0.0019843802790085936	0.01297579485405125	0.040089704673305866	1.0
LUDB	161	data/161	6	150	FD	True	0.10192604899386513	0.0018497917606766447	0.01252807087969465	0.03782862097104039	1.0
LUDB	161	data/161	7	150	FD	True	0.10949711845502515	0.0021783668340787017	0.014631919567311382	0.03893968771858083	1.0
LUDB	161	data/161	8	150	FD	True	0.09608905725960608	0.002039232757880404	0.013931243410891291	0.04094393289686463	1.0
LUDB	161	data/161	1	150	SG	True	0.10027070030669037	0.0019904593032768407	0.013425001220580915	0.038584218099676645	1.0
LUDB	161	data/161	2	150	SG	True	0.10599713686835567	0.0020498106715285966	0.013938070805873505	0.042493274744999386	1.0
LUDB	161	data/161	3	150	SG	True	0.10127890323979391	0.0021081006944394724	0.01451513855138956	0.042718326605009876	1.0
LUDB	161	data/161	4	150	SG	True	0.106310780566498	0.0021684444963590154	0.014678567823542005	0.041582584338046895	1.0
LUDB	161	data/161	5	150	SG	True	0.10316211408051165	0.0019824211554482123	0.012984813828831517	0.04068468504555277	1.0
LUDB	161	data/161	6	150	SG	True	0.10134616054000005	0.0018477936068437878	0.012537190399037685	0.03840281998070536	1.0
LUDB	161	data/161	7	150	SG	True	0.10957789541154801	0.0021764996672472858	0.014642620136197559	0.039485466135413726	1.0
LUDB	161	data/161	8	150	SG	True	0.09543907349465117	0.0020380687585173	0.013938835971897582	0.04139176075365608	1.0
LUDB	161	data/161	1	150	SPEC	True	0.100084112514351	0.0019926594129125895	0.013414128678644967	0.03795956770838527	1.0
LUDB	161	data/161	2	150	SPEC	True	0.10735365936699422	0.0020511205654247236	0.013925113407683688	0.04196262573756764	1.0
LUDB	161	data/161	3	150	SPEC	True	0.10138426278012869	0.002109270239236232	0.014501285055425226	0.04223303075805279	1.0
LUDB	161	data/161	4	150	SPEC	True	0.1068628213177904	0.0021701599058959126	0.014666470101695302	0.04104019802509931	1.0
LUDB	161	data/161	5	150	SPEC	True	0.10321066912427516	0.0019844193586368536	0.01297578670231459	0.04007140807975696	1.0
LUDB	161	data/161	6	150	SPEC	True	0.10193854839980387	0.001849830875080906	0.012528058923065877	0.03781152076678413	1.0
LUDB	161	data/161	7	150	SPEC	True	0.10949476349447203	0.002178405280355439	0.01463190587636281	0.03892360275536786	1.0
LUDB	161	data/161	8	150	SPEC	True	0.09609614331714651	0.0020392568430026995	0.013931243810405277	0.04093134281985673	1.0
LUDB	161	data/161	1	150	SG0SPEC	True	0.10013670721326957	0.001985009800228406	0.013431473014544604	0.04073152837263367	1.0
LUDB	161	data/161	2	150	SG0SPEC	True	0.10497253722980009	0.0020454809059853333	0.013946181837094266	0.044392380274219365	1.0
LUDB	161	data/161	3	150	SG0SPEC	True	0.10087254327996625	0.002104387312422642	0.014523676880372649	0.04442694231126513	1.0
LUDB	161	data/161	4	150	SG0SPEC	True	0.10540104145192261	0.0021633931406510568	0.014685917555617455	0.0434753198183871	1.0
LUDB	161	data/161	5	150	SG0SPEC	True	0.10145917176517304	0.001977068981253822	0.01299002464089546	0.04277927026088342	1.0
LUDB	161	data/161	6	150	SG0SPEC	True	0.10141356078870102	0.0018427322945510818	0.012542471531367873	0.04037483165394078	1.0
LUDB	161	data/161	7	150	SG0SPEC	True	0.10932470042998232	0.0021706234591563826	0.01464869577668054	0.04142077257858412	1.0
LUDB	161	data/161	8	150	SG0SPEC	True	0.09729242247115169	0.002034545639371346	0.013943018682728934	0.0430499228166195	1.0
LUDB	161	data/161	1	150	TIK	True	0.10153391826604662	0.0019797491426840957	0.013428475755940488	0.044024378974919336	1.0
LUDB	161	data/161	2	150	TIK	True	0.1065095173429322	0.002041721475491078	0.013945872379815361	0.04750736708648983	1.0
LUDB	161	data/161	3	150	TIK	True	0.10261165327617773	0.00210160954476058	0.014522685877399397	0.04726059130290837	1.0
LUDB	161	data/161	4	150	TIK	True	0.10724026271831578	0.0021584124846073787	0.014683360497266904	0.04646096671270409	1.0
LUDB	161	data/161	5	150	TIK	True	0.10085467900320395	0.001971881195484979	0.01298526391259643	0.04600573613199562	1.0
LUDB	161	data/161	6	150	TIK	True	0.10320784743159302	0.0018378254580194908	0.012537940459232929	0.043464513455018214	1.0
LUDB	161	data/161	7	150	TIK	True	0.11031739745498804	0.0021647071546577307	0.014643014973836877	0.0444122252931901	1.0
LUDB	161	data/161	8	150	TIK	True	0.1041354435341427	0.0020310572775699928	0.013928851047924545	0.04568842814273259	1.0
LUDB	162	data/162	1	40	TIK	False	0.1142876085201949	0.002622075591397498	0.01643029939238013	0.10435104665101858	1.0
LUDB	162	data/162	2	40	TIK	False	0.16881502249731334	0.0024783454419785183	0.015473683140595608	0.10624426998314869	1.0
LUDB	162	data/162	3	40	TIK	False	0.1311836117976616	0.002466576114217158	0.014541523448544055	0.10677649650467662	1.0
LUDB	162	data/162	4	40	TIK	False	0.139455868374558	0.0022896693047745813	0.012965640652463323	0.10346544588738293	1.0
LUDB	162	data/162	5	40	TIK	False	0.13274517818093573	0.002229869247040526	0.013519341402429741	0.10570548972077026	1.0
LUDB	162	data/162	6	40	TIK	False	0.11913396205455336	0.0023266292643785735	0.014443802941205527	0.10485050813577577	1.0
LUDB	162	data/162	7	40	TIK	False	0.12224894941843534	0.0023070535033684544	0.014273852071233275	0.10753027090452341	1.0
LUDB	162	data/162	8	40	TIK	False	0.12838802019020276	0.0025289857537406585	0.01574542312644716	0.10708302828282265	1.0
LUDB	162	data/162	9	40	TIK	False	0.14063660681289006	0.002553145516764456	0.01579566817218932	0.10725189575023518	1.0
LUDB	162	data/162	10	40	TIK	False	0.13255193999603354	0.0023253889079605855	0.013708052573760132	0.10493067616854863	1.0
LUDB	162	data/162	1	100	TIK	False	0.13866593819646933	0.0026932774088618784	0.0167272214893272	0.10818831610916918	1.0
LUDB	162	data/162	2	100	TIK	False	0.1570816060349758	0.0025326189239405768	0.0158242292297249	0.10780984970831764	1.0
LUDB	162	data/162	3	100	TIK	False	0.13838068243732066	0.00252735590997384	0.01490416160931745	0.11127419725777846	1.0
LUDB	162	data/162	4	100	TIK	False	0.16295520802835034	0.002324651045685522	0.01335748912136809	0.11070081431683845	1.0
LUDB	162	data/162	5	100	TIK	False	0.14210969998791484	0.0022742146731082337	0.013808266326700019	0.110103978467197	1.0
LUDB	162	data/162	6	100	TIK	False	0.139746460719098	0.002377899291390442	0.014717085211783944	0.10955487039572089	1.0
LUDB	162	data/162	7	100	TIK	False	0.12291584659429682	0.0023652317064051837	0.01456983483053401	0.11157340010212309	1.0
LUDB	162	data/162	8	100	TIK	False	0.12351412013387104	0.0025937207702396874	0.016071321913551324	0.10912149933313214	1.0
LUDB	162	data/162	9	100	TIK	False	0.16882140070786106	0.002608513997611856	0.016160759077912146	0.11067252686668748	1.0
LUDB	162	data/162	10	100	TIK	False	0.1319590816727414	0.0023691740213182457	0.014034823532916348	0.11094244870377262	1.0
LUDB	162	data/162	1	150	TIK	False	0.1393964734816973	0.002693655477054161	0.01672873513891642	0.10818085958209762	1.0
LUDB	162	data/162	2	150	TIK	False	0.16482138779861719	0.0025328695352687977	0.015825468470619917	0.10779270999924831	1.0
LUDB	162	data/162	3	150	TIK	False	0.13619400527462178	0.002527918509338659	0.01490464272050233	0.11127733892970822	1.0
LUDB	162	data/162	4	150	TIK	False	0.16549033868874755	0.002324748066084263	0.013357298838934382	0.11071067492310725	1.0
LUDB	162	data/162	5	150	TIK	False	0.14372257858925466	0.002274407693631383	0.013809004739793036	0.11008977837172974	1.0
LUDB	162	data/162	6	150	TIK	False	0.13979883427691492	0.002378080974825206	0.01471816188397415	0.10954100002444594	1.0
LUDB	162	data/162	7	150	TIK	False	0.12445695584788154	0.0023654531280236637	0.014570737930105226	0.11155208314879086	1.0
LUDB	162	data/162	8	150	TIK	False	0.12351181199983674	0.002594371747980931	0.016072575526423445	0.10910670290792882	1.0
LUDB	162	data/162	9	150	TIK	False	0.17064709256569885	0.002608933145620389	0.01616165327318758	0.11066093790459748	1.0
LUDB	162	data/162	10	150	TIK	False	0.13070634813525517	0.002369549515074664	0.014034570509088538	0.11102029439107591	1.0
LUDB	162	data/162	1	150	FD	True	0.09914816537406157	0.0018840551447906722	0.013614631427637547	0.09751941742692911	1.0
LUDB	162	data/162	2	150	FD	True	0.09226050938976725	0.001786063463095359	0.012873750864347278	0.09827038009477759	1.0
LUDB	162	data/162	3	150	FD	True	0.10459248659693056	0.0017689562075690337	0.01211422912011721	0.0992641231664211	1.0
LUDB	162	data/162	4	150	FD	True	0.10902377381028115	0.0016422452694961726	0.010804921098805364	0.09693650229566478	1.0
LUDB	162	data/162	5	150	FD	True	0.09699100344624678	0.001609201795781274	0.011250772269802204	0.09860905236705556	1.0
LUDB	162	data/162	6	150	FD	True	0.09837194145684139	0.0016890450598895073	0.0119925276033382	0.09803622164641548	1.0
LUDB	162	data/162	7	150	FD	True	0.09662828201020297	0.00167468201290795	0.01195750160117209	0.09992552970575293	1.0
LUDB	162	data/162	8	150	FD	True	0.10218885134479538	0.0018205443184426016	0.013056295294641676	0.09948230014840485	1.0
LUDB	162	data/162	9	150	FD	True	0.1000519566929882	0.001839135485805037	0.013120339102787992	0.09934473871141926	1.0
LUDB	162	data/162	10	150	FD	True	0.10144275398176436	0.0016731092178624988	0.01144679600733367	0.09794062111062697	1.0
LUDB	162	data/162	1	150	SG	True	0.09890564141675114	0.0018830235232567875	0.013610676760829585	0.09745175390040194	1.0
LUDB	162	data/162	2	150	SG	True	0.09209064117560055	0.0017853872223023385	0.012868485298779259	0.09827943843741416	1.0
LUDB	162	data/162	3	150	SG	True	0.10436669153573001	0.0017681752655043402	0.01210841202380902	0.09922131978495871	1.0
LUDB	162	data/162	4	150	SG	True	0.10896329006950399	0.0016418091000834118	0.010796846609755672	0.09693391863328686	1.0
LUDB	162	data/162	5	150	SG	True	0.09666499791170609	0.0016087858080720736	0.011247620168880371	0.09854609441624347	1.0
LUDB	162	data/162	6	150	SG	True	0.0981228570477662	0.0016884517124271718	0.011991167377830793	0.09795807884611585	1.0
LUDB	162	data/162	7	150	SG	True	0.09633602736064664	0.0016738836178118552	0.011955057039203078	0.09986963935626123	1.0
LUDB	162	data/162	8	150	SG	True	0.1017995732840762	0.001819340393737524	0.01305054304168807	0.09942634977879969	1.0
LUDB	162	data/162	9	150	SG	True	0.09975910417918328	0.001838300503734696	0.013114178531155513	0.09929141003415563	1.0
LUDB	162	data/162	10	150	SG	True	0.10095774735918918	0.0016726573294046333	0.01144209593410553	0.097866583643501	1.0
LUDB	162	data/162	1	150	SPEC	True	0.09917767645655275	0.0018840749935290528	0.013614669819079977	0.0975269195119921	1.0
LUDB	162	data/162	2	150	SPEC	True	0.09227856156470401	0.001786076778431987	0.012873797272205474	0.09827463700512666	1.0
LUDB	162	data/162	3	150	SPEC	True	0.1046241175913821	0.0017689722740151011	0.01211427319656849	0.0992704208114247	1.0
LUDB	162	data/162	4	150	SPEC	True	0.10904773251594327	0.0016422551621791273	0.01080497563323096	0.09694122457911647	1.0
LUDB	162	data/162	5	150	SPEC	True	0.09701555991586842	0.0016092107533920371	0.011250805391460492	0.09861607313196712	1.0
LUDB	162	data/162	6	150	SPEC	True	0.09839531822071096	0.0016890568622943373	0.0119925501267495	0.09804340177905677	1.0
LUDB	162	data/162	7	150	SPEC	True	0.09665800066211891	0.0016746977317352117	0.011957531454035662	0.09993272865561521	1.0
LUDB	162	data/162	8	150	SPEC	True	0.10222386435561837	0.0018205671174397788	0.013056342784205668	0.09948975702957046	1.0
LUDB	162	data/162	9	150	SPEC	True	0.10007861021755592	0.0018391519624784542	0.013120389710566517	0.09935148848017773	1.0
LUDB	162	data/162	10	150	SPEC	True	0.10146618129124858	0.0016731191241251238	0.011446833429132709	0.0979471789199654	1.0
LUDB	162	data/162	1	150	SG0SPEC	True	0.09691819682470834	0.0018810394695984787	0.013608188484257629	0.09676020927559831	1.0
LUDB	162	data/162	2	150	SG0SPEC	True	0.09115707584995815	0.001784188742284166	0.012864943762133103	0.09781696908783058	1.0
LUDB	162	data/162	3	150	SG0SPEC	True	0.10208032255891616	0.0017664001917619477	0.01210407167261273	0.09850780526412013	1.0
LUDB	162	data/162	4	150	SG0SPEC	True	0.10752236444749806	0.0016405290956082513	0.010790655610591015	0.09641688910256013	1.0
LUDB	162	data/162	5	150	SG0SPEC	True	0.09477904627423167	0.0016079047149541153	0.011245530550436927	0.09785777240242746	1.0
LUDB	162	data/162	6	150	SG0SPEC	True	0.0966993058559694	0.001687366120522848	0.0119907881074757	0.09730876805351665	1.0
LUDB	162	data/162	7	150	SG0SPEC	True	0.0942078916505457	0.0016723640551326694	0.011953627595398683	0.0991444611957412	1.0
LUDB	162	data/162	8	150	SG0SPEC	True	0.09917711979182561	0.001817191435673965	0.013046416082720422	0.09878883381219067	1.0
LUDB	162	data/162	9	150	SG0SPEC	True	0.09764183632007202	0.0018366530245771757	0.01310974368268632	0.09859777163422138	1.0
LUDB	162	data/162	10	150	SG0SPEC	True	0.09874769348354807	0.0016715026800025203	0.011438531537051981	0.09712743176017441	1.0
LUDB	162	data/162	1	150	TIK	True	0.09716832600962957	0.0018765466408954832	0.013567324765925424	0.09618401301305642	1.0
LUDB	162	data/162	2	150	TIK	True	0.09140178053079404	0.0017803189152838627	0.012818650852973526	0.0973792817180302	1.0
LUDB	162	data/162	3	150	TIK	True	0.10265795967985802	0.0017618119677789243	0.012055060459105123	0.09774254338480359	1.0
LUDB	162	data/162	4	150	TIK	True	0.10782067693044567	0.001636634518835644	0.010742893325607765	0.09577212065274204	1.0
LUDB	162	data/162	5	150	TIK	True	0.09436478065716261	0.0016049619212595337	0.011209896259665562	0.09717296466965279	1.0
LUDB	162	data/162	6	150	TIK	True	0.09713955307379939	0.001683823574691637	0.011957272011804083	0.09670039505716524	1.0
LUDB	162	data/162	7	150	TIK	True	0.09284052758576948	0.0016682928089366022	0.011917167303886896	0.09836780780038872	1.0
LUDB	162	data/162	8	150	TIK	True	0.09888066774986831	0.001812552983905506	0.013002794043227612	0.09823632437456307	1.0
LUDB	162	data/162	9	150	TIK	True	0.09752052412848085	0.0018322979899647852	0.013062766475064417	0.09796188400590533	1.0
LUDB	162	data/162	10	150	TIK	True	0.09882302528851108	0.0016680508842045773	0.011397639583295597	0.09632858616730491	1.0
LUDB	163	data/163	1	40	TIK	False	0.13820848207010297	0.0031681555543893593	0.018657608419486195	0.07658568981800874	1.0
LUDB	163	data/163	2	40	TIK	False	0.14758646772477507	0.002480213702501237	0.014825618472539584	0.07118729797777475	1.0
LUDB	163	data/163	3	40	TIK	False	0.13058318784054365	0.0027412629531876663	0.016386362569058628	0.06897747151476728	1.0
LUDB	163	data/163	4	40	TIK	False	0.12624966570864118	0.0030354123144336145	0.017419283487990433	0.06358411236676732	1.0
LUDB	163	data/163	5	40	TIK	False	0.17949000468259552	0.002567681574111348	0.014521305445991691	0.06420156188626652	1.0
LUDB	163	data/163	6	40	TIK	False	0.12110507656876983	0.003169059570690102	0.01841193932609349	0.0703129047920919	1.0
LUDB	163	data/163	7	40	TIK	False	0.12844384227013647	0.0028908294868058974	0.017760025395529185	0.07434793791419135	1.0
LUDB	163	data/163	8	40	TIK	False	0.11544320596137493	0.0031455597690796967	0.018812486149082083	0.07335093400013633	1.0
LUDB	163	data/163	9	40	TIK	False	0.11809853245973898	0.0030936525629181224	0.018193086259895276	0.07241759981205528	1.0
LUDB	163	data/163	10	40	TIK	False	0.11241685965207983	0.0029071811069328658	0.016380513234289226	0.06612885531528435	1.0
LUDB	163	data/163	1	100	TIK	False	0.14240841673286797	0.003291594046732366	0.018492208677362367	0.050989349592240794	1.0
LUDB	163	data/163	2	100	TIK	False	0.16302665613126696	0.0026204845801506282	0.014793093965042699	0.05154062145653657	1.0
LUDB	163	data/163	3	100	TIK	False	0.121764102310687	0.002847092102704364	0.01622960240392718	0.041690793195526994	1.0
LUDB	163	data/163	4	100	TIK	False	0.13883870954713604	0.0031854264413714705	0.017267995301375814	0.04325472317131046	1.0
LUDB	163	data/163	5	100	TIK	False	0.14867764884919882	0.0026689387982441757	0.014413868347700086	0.03936393987349972	1.0
LUDB	163	data/163	6	100	TIK	False	0.13506440466727618	0.0032739806004701273	0.018287999859040775	0.05043282353065658	1.0
LUDB	163	data/163	7	100	TIK	False	0.1403989011791365	0.0029767645001088612	0.01763035875886892	0.0520423093609746	1.0
LUDB	163	data/163	8	100	TIK	False	0.12923457354989829	0.0032765879500007175	0.01865609358845164	0.04795160612171913	1.0
LUDB	163	data/163	9	100	TIK	False	0.12260252097815359	0.0032232880873173195	0.018024931444044462	0.044782146177923254	1.0
LUDB	163	data/163	10	100	TIK	False	0.21493377645480075	0.003009490141293138	0.01632611734442537	0.041044641446334226	1.0
LUDB	163	data/163	1	150	TIK	False	0.14247722994177903	0.0032915322929907976	0.018492163959771653	0.05124800725893706	1.0
LUDB	163	data/163	2	150	TIK	False	0.1657776987818495	0.002620442146047503	0.014791799197880266	0.05171478763642727	1.0
LUDB	163	data/163	3	150	TIK	False	0.12187894259146288	0.0028468833853332177	0.016228373350912585	0.04143120537279931	1.0
LUDB	163	data/163	4	150	TIK	False	0.13900019396909832	0.0031851913936914796	0.017266899648091086	0.043124720822032565	1.0
LUDB	163	data/163	5	150	TIK	False	0.1487653630782899	0.0026688782160743905	0.014413491491452561	0.039134500280201406	1.0
LUDB	163	data/163	6	150	TIK	False	0.1342067500965925	0.003273630517427271	0.01828704046386254	0.05038265668664716	1.0
LUDB	163	data/163	7	150	TIK	False	0.14140803500383792	0.002977125315951881	0.017630061856994155	0.05204539632065641	1.0
LUDB	163	data/163	8	150	TIK	False	0.12914294376711147	0.003276922017804451	0.01865541099965725	0.048102223101946756	1.0
LUDB	163	data/163	9	150	TIK	False	0.12246500451776057	0.003223275608466193	0.018023099438833887	0.04475976277510634	1.0
LUDB	163	data/163	10	150	TIK	False	0.19803160803493422	0.0030090273214861685	0.016325069012203527	0.041020606162575544	1.0
LUDB	163	data/163	1	150	FD	True	0.11639734055875485	0.0022106317320851935	0.015137863133341811	0.0745389906442062	1.0
LUDB	163	data/163	2	150	FD	True	0.11565646429134739	0.0017403719053626504	0.012179210064573929	0.07098752455858526	1.0
LUDB	163	data/163	3	150	FD	True	0.10837488745246412	0.0019406873779826033	0.0133964272041033	0.07051896853919011	1.0
LUDB	163	data/163	4	150	FD	True	0.11617722742145506	0.0021163078183130037	0.014004558814400967	0.06507944550030602	1.0
LUDB	163	data/163	5	150	FD	True	0.1210033654930509	0.0017936726646204338	0.011766301064866059	0.06602565908684035	1.0
LUDB	163	data/163	6	150	FD	True	0.10461150220040524	0.002222216083443253	0.014964503907447257	0.07088854564691208	1.0
LUDB	163	data/163	7	150	FD	True	0.1143144791289012	0.0020400604449783625	0.014491724496142413	0.07404275251547436	1.0
LUDB	163	data/163	8	150	FD	True	0.10906197880970306	0.0022108486705828515	0.015321492795729924	0.07323694785031906	1.0
LUDB	163	data/163	9	150	FD	True	0.10947786107730928	0.0021773604074341014	0.014824432342072742	0.07211956335645303	1.0
LUDB	163	data/163	10	150	FD	True	0.11034379324035605	0.0020283052028927952	0.013177174133547725	0.06838336045204414	1.0
LUDB	163	data/163	1	150	SG	True	0.11530976065590873	0.0022091259982598985	0.015168454932187058	0.07516210929953535	1.0
LUDB	163	data/163	2	150	SG	True	0.11174379156304746	0.0017383644539397027	0.012195470360268067	0.07158634717729909	1.0
LUDB	163	data/163	3	150	SG	True	0.10803396828499424	0.0019393672229900305	0.013421114146237248	0.07118999889310929	1.0
LUDB	163	data/163	4	150	SG	True	0.11585214714574417	0.0021136251574701555	0.014035709554191356	0.06597562457685646	1.0
LUDB	163	data/163	5	150	SG	True	0.12187119431718588	0.0017916511533384272	0.011784930455112749	0.0666113509895412	1.0
LUDB	163	data/163	6	150	SG	True	0.10459451321299988	0.0022206179260297596	0.01499040427775149	0.07135620463742548	1.0
LUDB	163	data/163	7	150	SG	True	0.11461364583746708	0.002038768626220229	0.014513669967804524	0.07456084198457676	1.0
LUDB	163	data/163	8	150	SG	True	0.1090350818760028	0.002208684612426869	0.015349286863269846	0.07390623912782886	1.0
LUDB	163	data/163	9	150	SG	True	0.10950996819009075	0.0021746715720970568	0.01485314908070588	0.07283115134691	1.0
LUDB	163	data/163	10	150	SG	True	0.1085450494526611	0.002026840389515872	0.013197805707292218	0.0689707537318022	1.0
LUDB	163	data/163	1	150	SPEC	True	0.11641708900096415	0.0022106628618082805	0.01513774207954157	0.07452243149416979	1.0
LUDB	163	data/163	2	150	SPEC	True	0.11575621470476993	0.0017404108755083904	0.01217915347156237	0.07097202831331521	1.0
LUDB	163	data/163	3	150	SPEC	True	0.10838333266988256	0.0019407137065243672	0.013396329960130562	0.07050060546802564	1.0
LUDB	163	data/163	4	150	SPEC	True	0.11618534574241464	0.002116360349749126	0.014004434705106374	0.06505408869043611	1.0
LUDB	163	data/163	5	150	SPEC	True	0.12102117503277311	0.0017937115158692658	0.011766237691493481	0.06601009795973156	1.0
LUDB	163	data/163	6	150	SPEC	True	0.10460146165811053	0.002222247832403544	0.014964407591054657	0.07087650775408838	1.0
LUDB	163	data/163	7	150	SPEC	True	0.11433435933526985	0.0020400854787334423	0.014491646384894792	0.07402939276567871	1.0
LUDB	163	data/163	8	150	SPEC	True	0.10905992634440854	0.0022108910135651733	0.015321385314766102	0.07321893028867678	1.0
LUDB	163	data/163	9	150	SPEC	True	0.1094815952884986	0.0021774120207460005	0.01482431547737818	0.07210017000272315	1.0
LUDB	163	data/163	10	150	SPEC	True	0.11035914922509635	0.0020283352245570037	0.013177096644073537	0.06836762190469406	1.0
LUDB	163	data/163	1	150	SG0SPEC	True	0.11414385260624185	0.0022049607414094505	0.015192609974343352	0.07700242905278634	1.0
LUDB	163	data/163	2	150	SG0SPEC	True	0.1072409598777659	0.0017338254301193063	0.0122081967043736	0.07343163233968607	1.0
LUDB	163	data/163	3	150	SG0SPEC	True	0.10690467399358798	0.0019361508627608237	0.013440579097870038	0.0732923065100201	1.0
LUDB	163	data/163	4	150	SG0SPEC	True	0.11475708723455309	0.0021070246865190845	0.014059632408770043	0.06887110402129198	1.0
LUDB	163	data/163	5	150	SG0SPEC	True	0.12123281444806354	0.0017869658272435063	0.011799089702500012	0.06847184372567228	1.0
LUDB	163	data/163	6	150	SG0SPEC	True	0.10539362729341142	0.0022166073787036104	0.015010657613764114	0.07279729010387648	1.0
LUDB	163	data/163	7	150	SG0SPEC	True	0.11300081341667054	0.0020360770865780232	0.014530948525175873	0.07610862829187151	1.0
LUDB	163	data/163	8	150	SG0SPEC	True	0.10915384090059078	0.0022034802736974526	0.01537092169633291	0.07598006377581927	1.0
LUDB	163	data/163	9	150	SG0SPEC	True	0.10923135333501835	0.002168466641543679	0.01487568978147806	0.07504784921318482	1.0
LUDB	163	data/163	10	150	SG0SPEC	True	0.11594885548812756	0.002022603598552644	0.01321329747300501	0.07083896760207374	1.0
LUDB	163	data/163	1	150	TIK	True	0.11283732665867752	0.0022002457703600995	0.015232287246007862	0.08001950204262036	1.0
LUDB	163	data/163	2	150	TIK	True	0.10517387401029774	0.0017265422423712424	0.012217821727031772	0.07654848903963282	1.0
LUDB	163	data/163	3	150	TIK	True	0.10488154360079738	0.0019313626068524958	0.0134663187273052	0.0766789028171733	1.0
LUDB	163	data/163	4	150	TIK	True	0.11303090830135662	0.002098381933682434	0.01410521721178377	0.07354139650165871	1.0
LUDB	163	data/163	5	150	TIK	True	0.12332328771996881	0.001780634684805416	0.011822337744154188	0.07153940844011475	1.0
LUDB	163	data/163	6	150	TIK	True	0.10631549447046039	0.0022120585663030173	0.01503853694883491	0.07523240272904409	1.0
LUDB	163	data/163	7	150	TIK	True	0.12001428139483275	0.002032254400910901	0.014545490590385537	0.07866954532692039	1.0
LUDB	163	data/163	8	150	TIK	True	0.10900412423517897	0.002196962289225972	0.015406048464538037	0.07936144234693031	1.0
LUDB	163	data/163	9	150	TIK	True	0.10871003074789255	0.0021600123248795367	0.01491459342098361	0.0786890206928548	1.0
LUDB	163	data/163	10	150	TIK	True	0.12505157945272022	0.002016848282133823	0.013239639033739743	0.07388286033870309	1.0
LUDB	164	data/164	1	40	TIK	False	0.11424280883714216	0.0031790161555001733	0.01804161989281579	0.02662436765057438	1.0
LUDB	164	data/164	2	40	TIK	False	0.13450863817865946	0.0033378326545227903	0.01719642584076947	0.02830032446815404	1.0
LUDB	164	data/164	3	40	TIK	False	0.09082316835625408	0.003217923610538723	0.017819518789613013	0.02448486033308563	1.0
LUDB	164	data/164	4	40	TIK	False	0.13663914512083158	0.003190318896459472	0.018408863896830854	0.0235546774285588	1.0
LUDB	164	data/164	5	40	TIK	False	0.1644902262057862	0.0034899257919523597	0.02059732070347744	0.025500578122291975	1.0
LUDB	164	data/164	6	40	TIK	False	0.11296450715232716	0.0028190038716671677	0.015275861687082204	0.024788137801356556	1.0
LUDB	164	data/164	7	40	TIK	False	0.14928614893137418	0.0028548916153550382	0.014348059956228437	0.029879748252448678	1.0
LUDB	164	data/164	8	40	TIK	False	0.09603565875702082	0.0029501530891305598	0.01653553952427278	0.019609348008641374	1.0
LUDB	164	data/164	9	40	TIK	False	0.12634018559874566	0.0030940041074633685	0.018228057105337796	0.022221171666928868	1.0
LUDB	164	data/164	1	100	TIK	False	0.16715616070652609	0.0032796828641602537	0.018351784890778596	0.02125885684184079	1.0
LUDB	164	data/164	2	100	TIK	False	0.15932977956520428	0.003471854143305705	0.01757458208495895	0.027445737072783992	1.0
LUDB	164	data/164	3	100	TIK	False	0.09633775298632791	0.003330955696175517	0.01812879315104194	0.018444263322781724	1.0
LUDB	164	data/164	4	100	TIK	False	0.1931343402818488	0.003309214016046778	0.018680563931428754	0.025166070989676787	1.0
LUDB	164	data/164	5	100	TIK	False	0.11715860375956952	0.0036550684463233325	0.020973308672306654	0.025310043203887227	1.0
LUDB	164	data/164	6	100	TIK	False	0.11556101006851183	0.0029182277901887207	0.01548501292504403	0.02023770716698675	1.0
LUDB	164	data/164	7	100	TIK	False	0.13388243677244344	0.002951027143098313	0.01457027043048448	0.021914751237868957	1.0
LUDB	164	data/164	8	100	TIK	False	0.21273359612080836	0.0030422890687128888	0.01674437878120927	0.014968138803757728	1.0
LUDB	164	data/164	9	100	TIK	False	0.1079276672659521	0.0032147130549446123	0.018532442761183328	0.01684321773036574	1.0
LUDB	164	data/164	1	150	TIK	False	0.18083925282629018	0.0032797793805259476	0.01835308863069896	0.02134701963525082	1.0
LUDB	164	data/164	2	150	TIK	False	0.15878042003336834	0.0034727250809331246	0.01757516803198411	0.027458905664418054	1.0
LUDB	164	data/164	3	150	TIK	False	0.0978170753979205	0.0033316926015780767	0.01812960052622386	0.01870779414432668	1.0
LUDB	164	data/164	4	150	TIK	False	0.19537346580934745	0.0033094585268833303	0.018681149070278603	0.02516490853324769	1.0
LUDB	164	data/164	5	150	TIK	False	0.11659791045218587	0.003655916664771493	0.02097409171843352	0.02538227231819675	1.0
LUDB	164	data/164	6	150	TIK	False	0.11563996303889683	0.0029187914008539273	0.015485654365306184	0.020292211455878513	1.0
LUDB	164	data/164	7	150	TIK	False	0.13420074378303087	0.002951513946045112	0.014570218910839467	0.02194245270082869	1.0
LUDB	164	data/164	8	150	TIK	False	0.2160468184270491	0.0030430211258334304	0.01674602303131098	0.014942500651069245	1.0
LUDB	164	data/164	9	150	TIK	False	0.11884178891382119	0.003215335837689916	0.018533089176013644	0.0168720010786869	1.0
LUDB	164	data/164	1	150	FD	True	0.10764228153303951	0.0021504891040937174	0.014508799057976347	0.03536499361034124	1.0
LUDB	164	data/164	2	150	FD	True	0.1259778472632454	0.0022488852265715514	0.01367542344644922	0.0373379189157834	1.0
LUDB	164	data/164	3	150	FD	True	0.11682113171667376	0.0021857289110343335	0.01435021958409142	0.0332337587799785	1.0
LUDB	164	data/164	4	150	FD	True	0.10272382844195653	0.002167986399819128	0.014878799890191143	0.03241673024818648	1.0
LUDB	164	data/164	5	150	FD	True	0.12981827223819684	0.0023739337928491092	0.016481658940742855	0.03506789775227975	1.0
LUDB	164	data/164	6	150	FD	True	0.1259482532288059	0.001915954809423921	0.01220197528790738	0.03383696757524094	1.0
LUDB	164	data/164	7	150	FD	True	0.13998206164556637	0.0019196232962290988	0.011356345625664739	0.03826792251214236	1.0
LUDB	164	data/164	8	150	FD	True	0.09343922530387552	0.002008273059735737	0.013380636313435012	0.028730151192368537	1.0
LUDB	164	data/164	9	150	FD	True	0.12899695995151084	0.0020984237063546474	0.014634028142504717	0.031482872754398844	1.0
LUDB	164	data/164	1	150	SG	True	0.10772430328642996	0.0021489199382648786	0.014508405199728095	0.03565874834310787	1.0
LUDB	164	data/164	2	150	SG	True	0.1259672166171596	0.0022453653759806178	0.01366970765680657	0.03753115843880008	1.0
LUDB	164	data/164	3	150	SG	True	0.1195086480693701	0.0021833853876400793	0.014349628738809616	0.03350556732417375	1.0
LUDB	164	data/164	4	150	SG	True	0.1028132490319914	0.0021662359497471658	0.014883265415930639	0.03272906485291152	1.0
LUDB	164	data/164	5	150	SG	True	0.12916527005604098	0.0023710952092356363	0.016480253005444735	0.03539457033244926	1.0
LUDB	164	data/164	6	150	SG	True	0.12636755536727287	0.0019140278627507064	0.01220258900520976	0.034093793458361145	1.0
LUDB	164	data/164	7	150	SG	True	0.13979494759500194	0.0019168061184758824	0.011355797120799899	0.038520085590329704	1.0
LUDB	164	data/164	8	150	SG	True	0.09409723090210285	0.002006725933660039	0.013383672119643041	0.02910800443286656	1.0
LUDB	164	data/164	9	150	SG	True	0.12911003422143877	0.0020966970456800164	0.014635198116512722	0.03186099878745338	1.0
LUDB	164	data/164	1	150	SPEC	True	0.10763634054285474	0.0021505222103282637	0.01450883846825399	0.03535689734281788	1.0
LUDB	164	data/164	2	150	SPEC	True	0.12598615756765116	0.0022489535416676033	0.013675486138613167	0.03733357592489427	1.0
LUDB	164	data/164	3	150	SPEC	True	0.11677362380457966	0.0021857760717328917	0.014350264947354677	0.033226473006721685	1.0
LUDB	164	data/164	4	150	SPEC	True	0.10271602584890205	0.002168023776456725	0.014878817268379151	0.03240910694486368	1.0
LUDB	164	data/164	5	150	SPEC	True	0.1298255782620487	0.0023739906284776452	0.016481708598822403	0.03505877988442381	1.0
LUDB	164	data/164	6	150	SPEC	True	0.12594302182624878	0.0019159933826885512	0.012202005710377583	0.03383138739348863	1.0
LUDB	164	data/164	7	150	SPEC	True	0.1400217857473497	0.001919677298506995	0.011356384486191123	0.03826158196228833	1.0
LUDB	164	data/164	8	150	SPEC	True	0.09343036842798391	0.002008304723007898	0.013380661035748278	0.0287189626350693	1.0
LUDB	164	data/164	9	150	SPEC	True	0.12899255678603216	0.002098458811016278	0.014634067017853702	0.031471737809368336	1.0
LUDB	164	data/164	1	150	SG0SPEC	True	0.1096299147788131	0.002143683051663139	0.014506998825978843	0.036774024445049965	1.0
LUDB	164	data/164	2	150	SG0SPEC	True	0.12592901594266784	0.002236386546700332	0.013663095514203787	0.03823887501315189	1.0
LUDB	164	data/164	3	150	SG0SPEC	True	0.12673928135552356	0.002176820633366239	0.01434723226805484	0.03450616916083748	1.0
LUDB	164	data/164	4	150	SG0SPEC	True	0.10366539614190433	0.00216025095188116	0.014885165035544434	0.03403014582923717	1.0
LUDB	164	data/164	5	150	SG0SPEC	True	0.1268840897917575	0.0023630669794044543	0.016476893581001358	0.03672170142839288	1.0
LUDB	164	data/164	6	150	SG0SPEC	True	0.12692885118861214	0.0019086620957197026	0.012201903231178843	0.03502587688306393	1.0
LUDB	164	data/164	7	150	SG0SPEC	True	0.13639859529528875	0.00191051227683351	0.011353661816039553	0.039412926212431185	1.0
LUDB	164	data/164	8	150	SG0SPEC	True	0.09870333582847791	0.0020020636386027233	0.013384673049122274	0.03059180113344099	1.0
LUDB	164	data/164	9	150	SG0SPEC	True	0.12716675593807503	0.002092108508278309	0.014634767715446837	0.033342302969908796	1.0
LUDB	164	data/164	1	150	TIK	True	0.11394819702340347	0.002138927415173332	0.014475833363699024	0.03836049083585771	1.0
LUDB	164	data/164	2	150	TIK	True	0.1269574394192065	0.002226389779260479	0.013623692494511987	0.03926263768455505	1.0
LUDB	164	data/164	3	150	TIK	True	0.13428818094512013	0.0021700177814939986	0.014317906785510037	0.035935408649411325	1.0
LUDB	164	data/164	4	150	TIK	True	0.1053841612666921	0.0021538080406694636	0.014866902745271398	0.03611437251614634	1.0
LUDB	164	data/164	5	150	TIK	True	0.12371516311911487	0.0023535077280227167	0.016443169200215775	0.03880960054121619	1.0
LUDB	164	data/164	6	150	TIK	True	0.12784547865468823	0.0019022524220287853	0.012179097764946818	0.03662287780999216	1.0
LUDB	164	data/164	7	150	TIK	True	0.1380074944398794	0.0019050566692430432	0.011325318192988645	0.04074420534223092	1.0
LUDB	164	data/164	8	150	TIK	True	0.11059779077866891	0.0019975580150276163	0.013362067656041456	0.032773514742877874	1.0
LUDB	164	data/164	9	150	TIK	True	0.12116848136446443	0.002088508791023449	0.014602505388614543	0.035553972451295664	1.0
LUDB	165	data/165	1	40	TIK	False	0.13174705063892472	0.0031704884028105787	0.016355541194240427	0.0539119459191803	1.0
LUDB	165	data/165	2	40	TIK	False	0.14237868391249325	0.002867208060306964	0.014100023743415015	0.054000336878113654	1.0
LUDB	165	data/165	3	40	TIK	False	0.11907807416877433	0.002908775257737682	0.015160213352534813	0.051909650432341324	1.0
LUDB	165	data/165	4	40	TIK	False	0.12970801148872627	0.002933985634434804	0.015985851628507554	0.043855959799738976	1.0
LUDB	165	data/165	5	40	TIK	False	0.16634339700823936	0.00251369069783761	0.012495829800251509	0.057676434620270056	1.0
LUDB	165	data/165	6	40	TIK	False	0.2653955281810404	0.00288596711213198	0.014654642212128494	0.04842589290249289	1.0
LUDB	165	data/165	7	40	TIK	False	0.14661295013439932	0.0028059361664076322	0.015161218329952372	0.050050916111581786	1.0
LUDB	165	data/165	8	40	TIK	False	0.13009522760649453	0.002765123807183057	0.01388835011762417	0.05754477210696446	1.0
LUDB	165	data/165	9	40	TIK	False	0.13741905166957552	0.0030671092574246217	0.015212680059137946	0.056175247093751726	1.0
LUDB	165	data/165	1	100	TIK	False	0.12148175230777372	0.00328701484692915	0.016480188537441567	0.04518750653906277	1.0
LUDB	165	data/165	2	100	TIK	False	0.3444814096680548	0.002970008019596192	0.014183764532969212	0.04804671688400502	1.0
LUDB	165	data/165	3	100	TIK	False	0.12445504962026539	0.00301901908921138	0.015241958440315097	0.04597717073486332	1.0
LUDB	165	data/165	4	100	TIK	False	0.1396606133233634	0.0030414422816419794	0.016071182387390064	0.038053678040808246	1.0
LUDB	165	data/165	5	100	TIK	False	0.16570835465592487	0.0026251617824424377	0.012667131363260406	0.0498899535069437	1.0
LUDB	165	data/165	6	100	TIK	False	0.14421073125977804	0.0030178176167901484	0.014711068564551072	0.03870515966508714	1.0
LUDB	165	data/165	7	100	TIK	False	0.169845182482795	0.002907052780800737	0.015214245149426387	0.04629835935500119	1.0
LUDB	165	data/165	8	100	TIK	False	0.16130327040153272	0.002862338845086874	0.013921881791934243	0.05251329811838194	1.0
LUDB	165	data/165	9	100	TIK	False	0.15560104447896358	0.003189822959345089	0.015313632764066165	0.04828066077198835	1.0
LUDB	165	data/165	1	150	TIK	False	0.1234762114644974	0.0032876114697208427	0.016480622525010872	0.0452069207144858	1.0
LUDB	165	data/165	2	150	TIK	False	0.30824924598969683	0.0029709978246103266	0.014184029042461719	0.048048727951061056	1.0
LUDB	165	data/165	3	150	TIK	False	0.12555614168970877	0.0030195660797976832	0.015242067056881078	0.046101467407768375	1.0
LUDB	165	data/165	4	150	TIK	False	0.13989866119407282	0.0030423126460621757	0.016071379596268875	0.03815864473391088	1.0
LUDB	165	data/165	5	150	TIK	False	0.1668824167961066	0.0026260774955110112	0.01266745874072861	0.04993260390961534	1.0
LUDB	165	data/165	6	150	TIK	False	0.1446391083263934	0.0030188959182119064	0.014711055361137104	0.03889476542959909	1.0
LUDB	165	data/165	7	150	TIK	False	0.16081031374245033	0.0029074503308276324	0.015213875997033433	0.04630902006493522	1.0
LUDB	165	data/165	8	150	TIK	False	0.1627325986237033	0.002862999630196742	0.013922083817377742	0.0525899118286154	1.0
LUDB	165	data/165	9	150	TIK	False	0.15671732260150448	0.0031907930751123668	0.015313946673085091	0.04828979343049437	1.0
LUDB	165	data/165	1	150	FD	True	0.10586801197993898	0.0021584379998380336	0.012853004296632652	0.058107256965619025	1.0
LUDB	165	data/165	2	150	FD	True	0.09956763904663078	0.0019302173818678994	0.011139325010796829	0.05783864036323822	1.0
LUDB	165	data/165	3	150	FD	True	0.10722067134933194	0.001982165636234597	0.011950786667520452	0.05601166601303094	1.0
LUDB	165	data/165	4	150	FD	True	0.12914421193403464	0.002002504751590193	0.01244594995493264	0.048845932002279664	1.0
LUDB	165	data/165	5	150	FD	True	0.154166454720665	0.0016912098309627996	0.009754315471276193	0.06143232381007551	1.0
LUDB	165	data/165	6	150	FD	True	0.11431708877495858	0.0019605502648321303	0.011494643035831684	0.05324777358921346	1.0
LUDB	165	data/165	7	150	FD	True	0.10130200432064453	0.0019249723099745717	0.0119206878136484	0.05416517546745111	1.0
LUDB	165	data/165	8	150	FD	True	0.10194723724784792	0.0018746264422196022	0.010947127370186391	0.06096119377897444	1.0
LUDB	165	data/165	9	150	FD	True	0.10633253123109539	0.0020725024200488116	0.011961588135380069	0.05924805121963139	1.0
LUDB	165	data/165	1	150	SG	True	0.10605684847180338	0.0021561511867320355	0.012860554279097502	0.05836379394756269	1.0
LUDB	165	data/165	2	150	SG	True	0.09968209674629516	0.0019280271592411551	0.011143526517257026	0.05805348357560557	1.0
LUDB	165	data/165	3	150	SG	True	0.10741092634097829	0.001980177802266448	0.011955368888984292	0.05622139135895874	1.0
LUDB	165	data/165	4	150	SG	True	0.12901118673717957	0.0020001865145891883	0.012453693420758704	0.04905417924133366	1.0
LUDB	165	data/165	5	150	SG	True	0.14788920693040056	0.0016885822002978485	0.009753249759622766	0.061674513721073146	1.0
LUDB	165	data/165	6	150	SG	True	0.11449986863057646	0.001957586643361913	0.011498702302840376	0.053535838127758965	1.0
LUDB	165	data/165	7	150	SG	True	0.1016740867261081	0.0019226604782716847	0.01192328209678605	0.05435458803311324	1.0
LUDB	165	data/165	8	150	SG	True	0.10208885530104779	0.0018722182759484212	0.010950867294975387	0.061171071501630266	1.0
LUDB	165	data/165	9	150	SG	True	0.10655145076987711	0.0020700770788817844	0.011968567407663866	0.05949805914993894	1.0
LUDB	165	data/165	1	150	SPEC	True	0.10586761728346526	0.002158482992235234	0.012852990541161518	0.05810209589860083	1.0
LUDB	165	data/165	2	150	SPEC	True	0.0995751508704166	0.00193026064791869	0.011139324816024797	0.05783538915074364	1.0
LUDB	165	data/165	3	150	SPEC	True	0.10722127503837418	0.001982204581920902	0.011950781994442279	0.05600792839550426	1.0
LUDB	165	data/165	4	150	SPEC	True	0.1291524699465569	0.002002549435189936	0.012445931217321255	0.048841665237997656	1.0
LUDB	165	data/165	5	150	SPEC	True	0.15435383474951603	0.0016912603890706685	0.009754337312768176	0.06142814653058346	1.0
LUDB	165	data/165	6	150	SPEC	True	0.11433290628216168	0.0019606071779408947	0.011494644605547468	0.0532417644383961	1.0
LUDB	165	data/165	7	150	SPEC	True	0.10130083288142656	0.001925016848785819	0.011920689560324898	0.054162101512587574	1.0
LUDB	165	data/165	8	150	SPEC	True	0.10198605538960363	0.001874672580383198	0.010947121108453414	0.0609581454869503	1.0
LUDB	165	data/165	9	150	SPEC	True	0.10633312967125019	0.0020725499071307745	0.011961575589894228	0.05924355632194595	1.0
LUDB	165	data/165	1	150	SG0SPEC	True	0.1063804480405273	0.0021501294493214166	0.012865827606601172	0.05914903381088583	1.0
LUDB	165	data/165	2	150	SG0SPEC	True	0.09859962758286436	0.0019222857532584933	0.011146222482186377	0.058628774399245666	1.0
LUDB	165	data/165	3	150	SG0SPEC	True	0.10707045985943474	0.001975150753178624	0.011958761164910695	0.056837081493391936	1.0
LUDB	165	data/165	4	150	SG0SPEC	True	0.1315500115672896	0.0019946132249481986	0.012459453400365637	0.04970794041180536	1.0
LUDB	165	data/165	5	150	SG0SPEC	True	0.1313582106702567	0.0016823066572263083	0.009752029832259763	0.062366820948150666	1.0
LUDB	165	data/165	6	150	SG0SPEC	True	0.11344738318642805	0.0019506488617771194	0.01150099551274133	0.05441169234540481	1.0
LUDB	165	data/165	7	150	SG0SPEC	True	0.10251327473568317	0.0019171091989085784	0.011925161996526646	0.05488002740672135	1.0
LUDB	165	data/165	8	150	SG0SPEC	True	0.10270391070560185	0.0018667452790185743	0.010954086283943395	0.06174515152942395	1.0
LUDB	165	data/165	9	150	SG0SPEC	True	0.10637666078047002	0.0020638132118120382	0.011973500968020544	0.060194229601390384	1.0
LUDB	165	data/165	1	150	TIK	True	0.10703998704310975	0.002143408616965875	0.012858818487145022	0.060494395887911966	1.0
LUDB	165	data/165	2	150	TIK	True	0.0988586275513846	0.0019164827833701313	0.011136181249086951	0.059689439188146245	1.0
LUDB	165	data/165	3	150	TIK	True	0.10809815525317658	0.0019694639985278544	0.011946783503857056	0.0578944281800415	1.0
LUDB	165	data/165	4	150	TIK	True	0.12116828321111886	0.001988576810386753	0.012459015881022616	0.05077010107939662	1.0
LUDB	165	data/165	5	150	TIK	True	0.14685961032928804	0.0016747458329433682	0.00973088234697875	0.06361477523858444	1.0
LUDB	165	data/165	6	150	TIK	True	0.11665545813069027	0.0019419808687255243	0.011484931792063493	0.05586707097314723	1.0
LUDB	165	data/165	7	150	TIK	True	0.10793290438669352	0.001909423748189966	0.011908794353820631	0.05576356139586077	1.0
LUDB	165	data/165	8	150	TIK	True	0.11238235290610614	0.0018609411026572038	0.01094579739326782	0.06280463003006777	1.0
LUDB	165	data/165	9	150	TIK	True	0.10594055769812365	0.002057284780098803	0.011968067081220802	0.06141653824957609	1.0
LUDB	166	data/166	1	40	TIK	False	0.18578123441931452	0.003084978261116217	0.017187334771541506	0.02461992600799148	1.0
LUDB	166	data/166	2	40	TIK	False	0.11310914923082688	0.003284748109120081	0.018146542634980747	0.025336693495868392	1.0
LUDB	166	data/166	3	40	TIK	False	0.18741655850966	0.0030556213957178475	0.017062712053130372	0.025074869213921665	1.0
LUDB	166	data/166	4	40	TIK	False	0.13151784093934743	0.003240603206217451	0.017864883182313922	0.026489619042749633	1.0
LUDB	166	data/166	5	40	TIK	False	0.2197252466606154	0.0029241499030845165	0.01609717023835826	0.023091868506013132	1.0
LUDB	166	data/166	6	40	TIK	False	0.11078758873762802	0.0031998937541339013	0.01762217481501441	0.028682759269510135	1.0
LUDB	166	data/166	7	40	TIK	False	0.1905906118335756	0.003253937894704606	0.01792818702771131	0.02278998561921746	1.0
LUDB	166	data/166	8	40	TIK	False	0.13575749180184749	0.0029001270916032247	0.016157095779586714	0.02521061135069602	1.0
LUDB	166	data/166	1	100	TIK	False	0.16973318461944556	0.0032171824893629216	0.017292614152074993	0.03964759701507056	1.0
LUDB	166	data/166	2	100	TIK	False	0.12875675930794897	0.0034199541123165144	0.018235525824315774	0.04061486798713049	1.0
LUDB	166	data/166	3	100	TIK	False	0.18562259308550838	0.0031925318792102118	0.017157814552201913	0.03925605849814251	1.0
LUDB	166	data/166	4	100	TIK	False	0.16747092312448156	0.003391536245882525	0.017974585991008197	0.0428201147712939	1.0
LUDB	166	data/166	5	100	TIK	False	0.158589659261693	0.003062805415178427	0.016171621332260955	0.034927113777871874	1.0
LUDB	166	data/166	6	100	TIK	False	0.11153889024371005	0.003331897546830178	0.017733874775843872	0.04160392155685724	1.0
LUDB	166	data/166	7	100	TIK	False	0.22513227134676528	0.0033959248625421348	0.017976853534192185	0.034420337074913335	1.0
LUDB	166	data/166	8	100	TIK	False	0.13461520957262574	0.0030199781714115846	0.016265379035653223	0.037595097382274574	1.0
LUDB	166	data/166	1	150	TIK	False	0.17956727156546068	0.0032180299723665357	0.01729026942354035	0.03974098897251641	1.0
LUDB	166	data/166	2	150	TIK	False	0.1259119342557675	0.003420313912024622	0.018232907951851476	0.04065521026545921	1.0
LUDB	166	data/166	3	150	TIK	False	0.18408444106285723	0.0031932980780689903	0.017155496347862606	0.03934583776702088	1.0
LUDB	166	data/166	4	150	TIK	False	0.16674407760964852	0.0033919894188632086	0.01797189570664795	0.04292072535900768	1.0
LUDB	166	data/166	5	150	TIK	False	0.15902884492377933	0.0030636576661531812	0.016169117807486817	0.03501110652336823	1.0
LUDB	166	data/166	6	150	TIK	False	0.10878369528250992	0.0033326376965714145	0.017731550775291878	0.04165448325582878	1.0
LUDB	166	data/166	7	150	TIK	False	0.22249631377818962	0.0033968678274204963	0.01797455009501719	0.03447365403914448	1.0
LUDB	166	data/166	8	150	TIK	False	0.14079811418738358	0.0030203510398568614	0.01626306519571311	0.03761881641629989	1.0
LUDB	166	data/166	1	150	FD	True	0.0913837699634547	0.0021683367388301107	0.013651731339847217	0.023888465696088393	1.0
LUDB	166	data/166	2	150	FD	True	0.22656904040438294	0.0022788578557857157	0.014356365336967894	0.024769629167185045	1.0
LUDB	166	data/166	3	150	FD	True	0.09415041582253064	0.002145007326337503	0.013548783202075549	0.023895400598960836	1.0
LUDB	166	data/166	4	150	FD	True	0.12889190561061392	0.002268375588581407	0.014191276688644908	0.025194434003381	1.0
LUDB	166	data/166	5	150	FD	True	0.20811646879213064	0.0020289059548637667	0.012688496351384979	0.023250636935217686	1.0
LUDB	166	data/166	6	150	FD	True	0.15116107492216704	0.0022221951808538707	0.013974713048022636	0.025899688855602097	1.0
LUDB	166	data/166	7	150	FD	True	0.10724572655648378	0.002277504289744263	0.014105101535160865	0.02234218150128861	1.0
LUDB	166	data/166	8	150	FD	True	0.13514176280850998	0.0020214816600962458	0.012881513147750722	0.023753149504255507	1.0
LUDB	166	data/166	1	150	SG	True	0.09159678093897845	0.0021626912226638197	0.013657315000155637	0.023601394548775672	1.0
LUDB	166	data/166	2	150	SG	True	0.2087492529330063	0.0022732243074658257	0.014363519938150588	0.024478175039800633	1.0
LUDB	166	data/166	3	150	SG	True	0.09458880854355133	0.0021394403334562247	0.013555696899944921	0.023655527357833887	1.0
LUDB	166	data/166	4	150	SG	True	0.12260052734831783	0.0022618444375756283	0.014198325689272746	0.024838844015407296	1.0
LUDB	166	data/166	5	150	SG	True	0.18918023499840078	0.002023837267011916	0.012694373359535247	0.02300077501478229	1.0
LUDB	166	data/166	6	150	SG	True	0.15505479076425402	0.0022166597525900434	0.013981086946382957	0.025676137498588488	1.0
LUDB	166	data/166	7	150	SG	True	0.10859836692151263	0.0022711114537112657	0.014113932707210293	0.022116370849535435	1.0
LUDB	166	data/166	8	150	SG	True	0.12807286329089418	0.002016837575756274	0.012885648275279214	0.023523894085839544	1.0
LUDB	166	data/166	1	150	SPEC	True	0.09139435433003694	0.002168437859725739	0.013651705517388863	0.02390369178253904	1.0
LUDB	166	data/166	2	150	SPEC	True	0.22698202043982363	0.002278960515336857	0.014356330528311157	0.02478459455580245	1.0
LUDB	166	data/166	3	150	SPEC	True	0.09416768925316572	0.002145106997028167	0.013548752632812997	0.023909420848140576	1.0
LUDB	166	data/166	4	150	SPEC	True	0.12899723133120858	0.002268493796095693	0.014191245826582615	0.025211271325693556	1.0
LUDB	166	data/166	5	150	SPEC	True	0.20852259071008333	0.0020289978893325627	0.012688467879183063	0.023264781505001348	1.0
LUDB	166	data/166	6	150	SPEC	True	0.1511030544749661	0.002222296587521694	0.013974684075231045	0.025911965903001138	1.0
LUDB	166	data/166	7	150	SPEC	True	0.1072352935475236	0.00227761947826332	0.014105058688519053	0.02235423604130931	1.0
LUDB	166	data/166	8	150	SPEC	True	0.13530695529985615	0.002021565613653644	0.012881496815736394	0.023766302102351384	1.0
LUDB	166	data/166	1	150	SG0SPEC	True	0.0899735455066484	0.002152304873172288	0.013661160909772391	0.02199779995188587	1.0
LUDB	166	data/166	2	150	SG0SPEC	True	0.17123195187164222	0.002262583112834542	0.014368131685070696	0.022846429089864256	1.0
LUDB	166	data/166	3	150	SG0SPEC	True	0.0936481249972713	0.002129273741614002	0.01356029930950813	0.022193882263711315	1.0
LUDB	166	data/166	4	150	SG0SPEC	True	0.10431498045146174	0.0022496574545985706	0.014202945584707178	0.02309707300691477	1.0
LUDB	166	data/166	5	150	SG0SPEC	True	0.15846798534732245	0.002014641738180003	0.012698109198359332	0.021530665911848164	1.0
LUDB	166	data/166	6	150	SG0SPEC	True	0.1551977414134748	0.002206121116624205	0.013985119763547268	0.02431141481973875	1.0
LUDB	166	data/166	7	150	SG0SPEC	True	0.1090800410954004	0.002259226801461342	0.014119898609698221	0.020843635753410368	1.0
LUDB	166	data/166	8	150	SG0SPEC	True	0.11392424590595762	0.0020085098470486186	0.012887972817346499	0.022112881147194962	1.0
LUDB	166	data/166	1	150	TIK	True	0.0884909677704123	0.0021369032745110375	0.013645271727349391	0.019656369523607112	1.0
LUDB	166	data/166	2	150	TIK	True	0.13372309011740965	0.0022477574451898515	0.014356949227611267	0.02030789644717639	1.0
LUDB	166	data/166	3	150	TIK	True	0.09497043627334888	0.002114445541012382	0.013546127119524175	0.01999466798879813	1.0
LUDB	166	data/166	4	150	TIK	True	0.13053210684274072	0.002232306321115857	0.014191095485276466	0.02054380483814403	1.0
LUDB	166	data/166	5	150	TIK	True	0.1293356832822882	0.0020013919557582338	0.012684265294409922	0.019364748837848594	1.0
LUDB	166	data/166	6	150	TIK	True	0.14407693654320483	0.0021918579490782927	0.013973196477284002	0.022159797677604055	1.0
LUDB	166	data/166	7	150	TIK	True	0.10240581725293946	0.002241992081064427	0.014111468286533256	0.018937756303809665	1.0
LUDB	166	data/166	8	150	TIK	True	0.09988201584387348	0.001996388740101424	0.01286860673486472	0.019948521467964195	1.0
LUDB	167	data/167	1	40	TIK	False	0.13800917532186438	0.003511976703335564	0.019625648394289756	0.04779407492864428	1.0
LUDB	167	data/167	2	40	TIK	False	0.13043507840299545	0.003497527582868281	0.019525138420077748	0.0483283426059147	1.0
LUDB	167	data/167	3	40	TIK	False	0.14251627549897267	0.003532361890108254	0.020015831722816145	0.03938633131713874	1.0
LUDB	167	data/167	4	40	TIK	False	0.13876172822594796	0.003372265936569556	0.01892039449223488	0.04769965661534566	1.0
LUDB	167	data/167	5	40	TIK	False	0.13744766200916492	0.0035986852931454926	0.020479237392329923	0.04354220711951309	1.0
LUDB	167	data/167	6	40	TIK	False	0.1292811492483263	0.0036747185400439913	0.020750508721585313	0.041392186674341705	1.0
LUDB	167	data/167	7	40	TIK	False	0.1399354067938169	0.0032869844795456005	0.01831054876545049	0.04943830143282285	1.0
LUDB	167	data/167	8	40	TIK	False	0.1237435207722854	0.003757559352974646	0.02165807910259481	0.041079972567904084	1.0
LUDB	167	data/167	9	40	TIK	False	0.14111089111631497	0.003502550328104237	0.019681782990774412	0.04468143901798062	1.0
LUDB	167	data/167	1	100	TIK	False	0.10205397812211565	0.003709774363915405	0.02013453077289669	0.042793898486436194	1.0
LUDB	167	data/167	2	100	TIK	False	0.1636172248176247	0.003666783129716842	0.019989023353325332	0.041479774578182596	1.0
LUDB	167	data/167	3	100	TIK	False	0.10682198990225845	0.003702441939492979	0.020359949614197608	0.04193048112951922	1.0
LUDB	167	data/167	4	100	TIK	False	0.26387586067798097	0.0035404554706787023	0.019379379740767887	0.04154322356003457	1.0
LUDB	167	data/167	5	100	TIK	False	0.10126604654302342	0.0037766700117424956	0.02088974170700667	0.042091182612581046	1.0
LUDB	167	data/167	6	100	TIK	False	0.4864762970495604	0.0038437362980967174	0.02117844546683005	0.041557190588527956	1.0
LUDB	167	data/167	7	100	TIK	False	0.10436405843281102	0.0034557425546537165	0.018771369237007045	0.041924786893024944	1.0
LUDB	167	data/167	8	100	TIK	False	0.13750549012298782	0.003938235455980248	0.022047509123898322	0.041763845874783566	1.0
LUDB	167	data/167	9	100	TIK	False	0.24039928957301157	0.0036749161974257696	0.0201571382162923	0.0394987854966186	1.0
LUDB	167	data/167	1	150	TIK	False	0.10117086704179887	0.003711275668282962	0.020135483932697422	0.04303628612994989	1.0
LUDB	167	data/167	2	150	TIK	False	0.15944587647989994	0.003668124105379409	0.01998988454138562	0.04170167471684494	1.0
LUDB	167	data/167	3	150	TIK	False	0.10676568674488066	0.0037037543004020887	0.020360713289495472	0.04220434149115025	1.0
LUDB	167	data/167	4	150	TIK	False	0.2637984798182301	0.0035417967130706384	0.019379896281225512	0.04190123048569086	1.0
LUDB	167	data/167	5	150	TIK	False	0.10071358477080807	0.003778048222804422	0.020890720424070013	0.04225760991392237	1.0
LUDB	167	data/167	6	150	TIK	False	0.545703097914695	0.00384466752992057	0.021179581557560445	0.04172456921562938	1.0
LUDB	167	data/167	7	150	TIK	False	0.10315299702919307	0.0034572431152649374	0.018772161267718038	0.04216065129653671	1.0
LUDB	167	data/167	8	150	TIK	False	0.1362342801631137	0.003939090802699433	0.02204847567559495	0.04204111406483378	1.0
LUDB	167	data/167	9	150	TIK	False	0.252284213000369	0.003675883571747225	0.020157592523276764	0.03962330013433045	1.0
LUDB	167	data/167	1	150	FD	True	0.12777964571655864	0.0024149414718158957	0.01528173066917489	0.04434685254639494	1.0
LUDB	167	data/167	2	150	FD	True	0.11821281112735035	0.002392127116478427	0.015165115723819303	0.04509007578260401	1.0
LUDB	167	data/167	3	150	FD	True	0.1179570312434838	0.0024332491828371722	0.015703171225291444	0.0382006381890221	1.0
LUDB	167	data/167	4	150	FD	True	0.11685958466784388	0.0023255642008386587	0.014845330123813167	0.0444691727109665	1.0
LUDB	167	data/167	5	150	FD	True	0.1261197521901687	0.0024688106923528366	0.015966555031160345	0.04117396326536614	1.0
LUDB	167	data/167	6	150	FD	True	0.11953371156174195	0.0025192150656003507	0.016095166656279056	0.039533854351322235	1.0
LUDB	167	data/167	7	150	FD	True	0.12106562829372462	0.0022623316579441013	0.01441434200573196	0.04546277188848007	1.0
LUDB	167	data/167	8	150	FD	True	0.12521904693082705	0.00255931100041085	0.016656087830613064	0.039392949057071684	1.0
LUDB	167	data/167	9	150	FD	True	0.12116738857077018	0.0024167864323788838	0.015401620385103927	0.04260837488436709	1.0
LUDB	167	data/167	1	150	SG	True	0.1285473952240533	0.0024106133428604204	0.01526416551953265	0.04487218794540077	1.0
LUDB	167	data/167	2	150	SG	True	0.1186425726480548	0.002388388671776192	0.01515134032617175	0.045587389325525855	1.0
LUDB	167	data/167	3	150	SG	True	0.11751151756236211	0.0024298359108031373	0.015697494546151353	0.03838176621344082	1.0
LUDB	167	data/167	4	150	SG	True	0.11767037083188425	0.0023215434986377016	0.014832434806156567	0.0449588117974067	1.0
LUDB	167	data/167	5	150	SG	True	0.12540972829961264	0.002465384786126162	0.015955772032813245	0.04157252909523663	1.0
LUDB	167	data/167	6	150	SG	True	0.12060019355861136	0.0025151439068703575	0.016082646335827424	0.039966901918309254	1.0
LUDB	167	data/167	7	150	SG	True	0.12181238888428823	0.002258776725427382	0.014400770533515303	0.04594584872444579	1.0
LUDB	167	data/167	8	150	SG	True	0.12634162862367704	0.0025550747580116565	0.016643873514651852	0.039778967242460904	1.0
LUDB	167	data/167	9	150	SG	True	0.12234467629849814	0.0024125924483740326	0.015387651234610685	0.04303086473635125	1.0
LUDB	167	data/167	1	150	SPEC	True	0.1277678605639614	0.0024150253577630986	0.015281847841333041	0.044332222777087496	1.0
LUDB	167	data/167	2	150	SPEC	True	0.11821322129440975	0.0023922001563829337	0.015165216498114455	0.04507645710352658	1.0
LUDB	167	data/167	3	150	SPEC	True	0.11797791795127902	0.0024333149840450046	0.015703229620108228	0.038203242319542106	1.0
LUDB	167	data/167	4	150	SPEC	True	0.11684859981049349	0.0023256413688624725	0.014845421763928751	0.04445557128914564	1.0
LUDB	167	data/167	5	150	SPEC	True	0.1261402434489573	0.0024688780449285937	0.015966637563414737	0.0411629978990217	1.0
LUDB	167	data/167	6	150	SPEC	True	0.11952026503942066	0.0025192944239899443	0.0160952601502696	0.03952180431793956	1.0
LUDB	167	data/167	7	150	SPEC	True	0.12105165208537287	0.0022624011181328757	0.014414436637677759	0.045449527627932626	1.0
LUDB	167	data/167	8	150	SPEC	True	0.12520600890974484	0.002559394724186133	0.016656178123093734	0.039382597092811396	1.0
LUDB	167	data/167	9	150	SPEC	True	0.12115105875076175	0.0024168668012919292	0.015401717144841509	0.04259678402144847	1.0
LUDB	167	data/167	1	150	SG0SPEC	True	0.12809910400547986	0.0024006937031068043	0.015249879445360224	0.046193176776804755	1.0
LUDB	167	data/167	2	150	SG0SPEC	True	0.11899215773153414	0.002379114165921526	0.015139996767695752	0.04683642653610413	1.0
LUDB	167	data/167	3	150	SG0SPEC	True	0.1163099913192241	0.0024217661722597313	0.01569274912653236	0.039191583400303855	1.0
LUDB	167	data/167	4	150	SG0SPEC	True	0.1188740759589089	0.002312391539137035	0.014821807899490776	0.046201353278933176	1.0
LUDB	167	data/167	5	150	SG0SPEC	True	0.1233052050518921	0.002456729702519314	0.015947037117820872	0.04261009676018835	1.0
LUDB	167	data/167	6	150	SG0SPEC	True	0.12208906165728976	0.002505101109383053	0.016072205250415195	0.04110519510432971	1.0
LUDB	167	data/167	7	150	SG0SPEC	True	0.12185657999199657	0.0022504965763648745	0.014389800147139349	0.047146805843741375	1.0
LUDB	167	data/167	8	150	SG0SPEC	True	0.1269334078897038	0.002543988449557535	0.016633608541268746	0.0407778436089124	1.0
LUDB	167	data/167	9	150	SG0SPEC	True	0.12369632221102705	0.00240302746426269	0.015376049509063306	0.04413177260621092	1.0
LUDB	167	data/167	1	150	TIK	True	0.12600051181025865	0.002390021756333304	0.015185374663847217	0.04798523519854679	1.0
LUDB	167	data/167	2	150	TIK	True	0.12035313050810495	0.0023692416117069453	0.01508500139751218	0.048559149990130085	1.0
LUDB	167	data/167	3	150	TIK	True	0.11592241271300534	0.0024128084268241656	0.015650702894100404	0.040700658993483796	1.0
LUDB	167	data/167	4	150	TIK	True	0.12157754512084207	0.002301659723148936	0.014764037869239636	0.04793274292315819	1.0
LUDB	167	data/167	5	150	TIK	True	0.12085578635803734	0.0024473940161807094	0.015896344519743272	0.04406195670970121	1.0
LUDB	167	data/167	6	150	TIK	True	0.12424967205142905	0.0024940757135327937	0.016020225857020082	0.04268032225375252	1.0
LUDB	167	data/167	7	150	TIK	True	0.1216242074487899	0.0022406942208536306	0.01432954148916502	0.04885058355608015	1.0
LUDB	167	data/167	8	150	TIK	True	0.12687110789893424	0.0025311640905536607	0.016585488955447446	0.04220876443936846	1.0
LUDB	167	data/167	9	150	TIK	True	0.1257960889118866	0.002391776106658967	0.01531614276229084	0.045700283464008826	1.0
LUDB	168	data/168	1	40	TIK	False	0.1659449584021938	0.0025658879539136575	0.01553289347218137	0.04700090774732078	1.0
LUDB	168	data/168	2	40	TIK	False	0.14861213279498411	0.001950476488012172	0.009690791876447679	0.0638975891841501	1.0
LUDB	168	data/168	3	40	TIK	False	0.15119969400912556	0.002086524778911939	0.011491375043681609	0.03769119465985322	1.0
LUDB	168	data/168	4	40	TIK	False	0.12716116667170257	0.0022442510769824548	0.013192513785587017	0.038371517588659136	1.0
LUDB	168	data/168	5	40	TIK	False	0.15133149815567395	0.0023738076203920124	0.014205048186265137	0.04024101005328911	1.0
LUDB	168	data/168	6	40	TIK	False	0.16250816295058063	0.002303849587824232	0.01302410099736067	0.04468626445812662	1.0
LUDB	168	data/168	7	40	TIK	False	0.16867002845813558	0.001913527744052635	0.009757967466726176	0.04182546533333517	1.0
LUDB	168	data/168	8	40	TIK	False	0.1494602840755141	0.0018921285858397915	0.010734999826803612	0.03426882732058567	1.0
LUDB	168	data/168	1	100	TIK	False	0.149932785245612	0.0030349711552332876	0.01586683613845086	0.05111933566412257	1.0
LUDB	168	data/168	2	100	TIK	False	0.24161642485178314	0.0022027585053276027	0.009932105649316845	0.07191448971740498	1.0
LUDB	168	data/168	3	100	TIK	False	0.1532019070199755	0.002319427376489785	0.011653791159625464	0.048665504145318235	1.0
LUDB	168	data/168	4	100	TIK	False	0.1868128478454452	0.0025217799802792693	0.013400790371063117	0.048525236783313656	1.0
LUDB	168	data/168	5	100	TIK	False	0.18979585496271498	0.0027497401853504725	0.014425151774383761	0.05453936855826264	1.0
LUDB	168	data/168	6	100	TIK	False	0.2217971153352255	0.0026440927333667577	0.013405575463843257	0.05488298586947072	1.0
LUDB	168	data/168	7	100	TIK	False	0.18209749914984732	0.0021705954836382336	0.010018732846902498	0.05072471872116446	1.0
LUDB	168	data/168	8	100	TIK	False	0.17181565005551214	0.0021522851254359345	0.010843334587853477	0.05466742354818351	1.0
LUDB	168	data/168	1	150	TIK	False	0.1494032137157183	0.003035957833998388	0.0158656079826816	0.05089197651935322	1.0
LUDB	168	data/168	2	150	TIK	False	0.23634624022411327	0.0022057905311944474	0.00993312763162488	0.07233311044973202	1.0
LUDB	168	data/168	3	150	TIK	False	0.15168191532739328	0.0023210453684776628	0.01165551492242336	0.04994476380303491	1.0
LUDB	168	data/168	4	150	TIK	False	0.18674102366947457	0.0025225761188486066	0.013400438390067668	0.04830973701928063	1.0
LUDB	168	data/168	5	150	TIK	False	0.18167057650451704	0.0027515177422765577	0.014424882367864654	0.05428172532914354	1.0
LUDB	168	data/168	6	150	TIK	False	0.2236841124049893	0.0026453929242420088	0.013405467406150747	0.05457262960189199	1.0
LUDB	168	data/168	7	150	TIK	False	0.18253790801464972	0.0021724680223896248	0.010019054090900724	0.05071698007085783	1.0
LUDB	168	data/168	8	150	TIK	False	0.17941133896428818	0.0021546416514504597	0.010843650301563711	0.05528719667242073	1.0
LUDB	168	data/168	1	150	FD	True	0.15681575813068882	0.0018430676060211594	0.01224373215365469	0.044803988991572626	1.0
LUDB	168	data/168	2	150	FD	True	0.14352981351909325	0.0013528753644000166	0.007732642530983008	0.045735177611871694	1.0
LUDB	168	data/168	3	150	FD	True	0.15929637797091817	0.0014611839880911508	0.009362768071281509	0.02659110437405488	1.0
LUDB	168	data/168	4	150	FD	True	0.11378202807861006	0.001578129896994186	0.010499567015500139	0.03606631235333377	1.0
LUDB	168	data/168	5	150	FD	True	0.1405255431342742	0.001658800091597652	0.011347218663962664	0.040272808738402284	1.0
LUDB	168	data/168	6	150	FD	True	0.14270090328273616	0.0015689057969750454	0.010179620070747419	0.04125601454356977	1.0
LUDB	168	data/168	7	150	FD	True	0.17035449270783312	0.0013303210582246456	0.0077997539674474915	0.029542568485368285	1.0
LUDB	168	data/168	8	150	FD	True	0.10843327282347992	0.001345945233461607	0.008694053846065248	0.028891507982716273	1.0
LUDB	168	data/168	1	150	SG	True	0.15409755367508138	0.0018371884737815609	0.012268600897100492	0.04496997679648909	1.0
LUDB	168	data/168	2	150	SG	True	0.1437509050238989	0.0013476713931935447	0.007739495863788359	0.04553126567253317	1.0
LUDB	168	data/168	3	150	SG	True	0.17494489424452905	0.0014576358288036404	0.0093742560977885	0.026316629195071838	1.0
LUDB	168	data/168	4	150	SG	True	0.1115412713802599	0.0015748420902629984	0.010520578472840878	0.036158941005547944	1.0
LUDB	168	data/168	5	150	SG	True	0.1440450851711067	0.0016547370249269438	0.011366284639099378	0.04022516247549041	1.0
LUDB	168	data/168	6	150	SG	True	0.14269491649205696	0.0015650409978366696	0.010191389940626234	0.041375657839110215	1.0
LUDB	168	data/168	7	150	SG	True	0.1815863588590944	0.0013256717196418674	0.0078108427621736845	0.029335726770811695	1.0
LUDB	168	data/168	8	150	SG	True	0.11330028422948943	0.0013422487826901172	0.0087046509922758	0.028817682182678304	1.0
LUDB	168	data/168	1	150	SPEC	True	0.1568983075147736	0.0018431872706837658	0.012243620868168154	0.0448128591981517	1.0
LUDB	168	data/168	2	150	SPEC	True	0.14356934625207401	0.0013529751218715044	0.007732634048882946	0.04574838977460984	1.0
LUDB	168	data/168	3	150	SPEC	True	0.15912263725647727	0.0014612538964125573	0.009362729790935014	0.02661157145513927	1.0
LUDB	168	data/168	4	150	SPEC	True	0.1138454180377015	0.0015781984178079099	0.010499474697057679	0.03607212015280893	1.0
LUDB	168	data/168	5	150	SPEC	True	0.140511120895953	0.0016588854373344056	0.011347142093356712	0.04028656914442077	1.0
LUDB	168	data/168	6	150	SPEC	True	0.14272846625049254	0.0015689870069537488	0.010179577030446212	0.041261619636593014	1.0
LUDB	168	data/168	7	150	SPEC	True	0.17025185931152098	0.0013304118179307484	0.007799712976501101	0.029561476757352143	1.0
LUDB	168	data/168	8	150	SPEC	True	0.1083570921181029	0.001346019876781742	0.008694019221704924	0.028904368671591633	1.0
LUDB	168	data/168	1	150	SG0SPEC	True	0.15543483574654285	0.0018212374720544195	0.012290869411120703	0.04314647320999577	1.0
LUDB	168	data/168	2	150	SG0SPEC	True	0.1379220929454062	0.0013358024022383597	0.007745084246287858	0.04363117938881963	1.0
LUDB	168	data/168	3	150	SG0SPEC	True	0.17730807700021284	0.00144945236853504	0.009384801578604067	0.025174614275199958	1.0
LUDB	168	data/168	4	150	SG0SPEC	True	0.10386208721437483	0.0015653920618497986	0.010538604520370047	0.03435058332585837	1.0
LUDB	168	data/168	5	150	SG0SPEC	True	0.16176396576101026	0.0016439659000958104	0.01138278345582924	0.037785079595765256	1.0
LUDB	168	data/168	6	150	SG0SPEC	True	0.14098832544951412	0.0015539635532219628	0.010202095238325451	0.03956888894761144	1.0
LUDB	168	data/168	7	150	SG0SPEC	True	0.1987843353162686	0.0013144368443376141	0.007820962366078165	0.027304906178819442	1.0
LUDB	168	data/168	8	150	SG0SPEC	True	0.118960113142523	0.0013329754982632823	0.00871456509529663	0.02667946899916846	1.0
LUDB	168	data/168	1	150	TIK	True	0.2253253171509799	0.0017924466462813956	0.012343640346636146	0.03852015048055306	1.0
LUDB	168	data/168	2	150	TIK	True	0.12900664260655764	0.0013156264520377246	0.007754456567107216	0.040697195646161755	1.0
LUDB	168	data/168	3	150	TIK	True	0.12831738493464342	0.001435788359565684	0.009404877338409296	0.02313350517895833	1.0
LUDB	168	data/168	4	150	TIK	True	0.08771333421600473	0.0015473471085216703	0.010580271950597363	0.02984083192424484	1.0
LUDB	168	data/168	5	150	TIK	True	0.11770627583499998	0.001627805902541728	0.011420953956468905	0.03259900541724733	1.0
LUDB	168	data/168	6	150	TIK	True	0.15380147474980133	0.0015351561208094544	0.0102310184060665	0.03492024789895576	1.0
LUDB	168	data/168	7	150	TIK	True	0.19344656769125357	0.0012950116683754383	0.00784211420203408	0.02392490652412454	1.0
LUDB	168	data/168	8	150	TIK	True	0.15822091649359532	0.0013161915612434532	0.008734589598593068	0.02194947291823023	1.0
LUDB	169	data/169	1	40	TIK	False	0.12139337693907504	0.0023659356414611294	0.01397802988481661	0.07776806385066164	1.0
LUDB	169	data/169	2	40	TIK	False	0.1334353414013099	0.002557054206402734	0.01596520025922515	0.08386823593149571	1.0
LUDB	169	data/169	3	40	TIK	False	0.13554305866286362	0.0024885825588086474	0.014832806065235406	0.0805084251004105	1.0
LUDB	169	data/169	4	40	TIK	False	0.1344814312829187	0.00238313224869814	0.014473408520058746	0.08555218265318866	1.0
LUDB	169	data/169	5	40	TIK	False	0.11949155083272298	0.002758667322294546	0.017063231840425064	0.08853424875692961	1.0
LUDB	169	data/169	6	40	TIK	False	0.11983132581312217	0.0026914612582904967	0.01595279211162406	0.08136925501090951	1.0
LUDB	169	data/169	7	40	TIK	False	0.16027263371841147	0.0023528779109746405	0.014093224626536909	0.08076862269966925	1.0
LUDB	169	data/169	1	100	TIK	False	0.13666175713684567	0.0024359059011004975	0.014188206469853066	0.0847818699371401	1.0
LUDB	169	data/169	2	100	TIK	False	0.1529011480075373	0.002599449026870558	0.016159067829637004	0.08898523201521798	1.0
LUDB	169	data/169	3	100	TIK	False	0.14694702093280435	0.002542975772716168	0.014977849364912903	0.08860452799134749	1.0
LUDB	169	data/169	4	100	TIK	False	0.18229649922019592	0.002436941997678041	0.014670392787111085	0.09126876340694333	1.0
LUDB	169	data/169	5	100	TIK	False	0.13102077666124007	0.002831355756735673	0.017293053865287275	0.09398109485198597	1.0
LUDB	169	data/169	6	100	TIK	False	0.1427657113835986	0.0027789808511190814	0.01618411960922002	0.09145886391767441	1.0
LUDB	169	data/169	7	100	TIK	False	0.1698531415346806	0.0024461723310918054	0.014279973721683664	0.08819386791295274	1.0
LUDB	169	data/169	1	150	TIK	False	0.13938840226418436	0.0024368674525003776	0.014188259605628598	0.08492269102781644	1.0
LUDB	169	data/169	2	150	TIK	False	0.15727181329059772	0.002600414007482272	0.016159681522822752	0.08901352633541357	1.0
LUDB	169	data/169	3	150	TIK	False	0.1449830618834208	0.002543324717179735	0.014978193796555508	0.08883767783943065	1.0
LUDB	169	data/169	4	150	TIK	False	0.17328814373901916	0.0024371190838956224	0.014671552428519712	0.09140795157652627	1.0
LUDB	169	data/169	5	150	TIK	False	0.13108110731505276	0.0028315934387319907	0.017293406529804184	0.09396680381804343	1.0
LUDB	169	data/169	6	150	TIK	False	0.14366384553096778	0.0027794109910375857	0.016185381270644644	0.09158936936141902	1.0
LUDB	169	data/169	7	150	TIK	False	0.16961253589046613	0.002446913004457484	0.014280155795330922	0.08812996840629586	1.0
LUDB	169	data/169	1	150	FD	True	0.106590638017186	0.0017416523889303972	0.0119833835306822	0.07830988342244127	1.0
LUDB	169	data/169	2	150	FD	True	0.09364038586890797	0.0018861824820911892	0.01377989458721943	0.08112315899649289	1.0
LUDB	169	data/169	3	150	FD	True	0.11230312286210158	0.0018275117115464955	0.012766317644904634	0.0794084638149973	1.0
LUDB	169	data/169	4	150	FD	True	0.09477919720419603	0.0017550169354403882	0.012447621476496378	0.08226924180729331	1.0
LUDB	169	data/169	5	150	FD	True	0.09772409269788689	0.0020344921560047583	0.01471017986519206	0.0839397402142902	1.0
LUDB	169	data/169	6	150	FD	True	0.10082691735575694	0.0019924914441128328	0.013727430541194291	0.08110601617154362	1.0
LUDB	169	data/169	7	150	FD	True	0.10874937687180768	0.0017353676217419286	0.012209591328489046	0.07804259150588712	1.0
LUDB	169	data/169	1	150	SG	True	0.10685392743499972	0.0017402709948160663	0.011987966999870859	0.07832114129249947	1.0
LUDB	169	data/169	2	150	SG	True	0.09319627559490692	0.0018855750661302812	0.013786100002204822	0.08106284353017501	1.0
LUDB	169	data/169	3	150	SG	True	0.11253628874185238	0.0018264748369506171	0.012772500174790619	0.07938508911694818	1.0
LUDB	169	data/169	4	150	SG	True	0.09502233265476037	0.0017543026905228359	0.01245027301869458	0.08227956587180268	1.0
LUDB	169	data/169	5	150	SG	True	0.09773858718665443	0.002033322718488334	0.01471384220201015	0.08395304167734917	1.0
LUDB	169	data/169	6	150	SG	True	0.10059328746972997	0.001991115569837766	0.013735172755688207	0.08108091559291937	1.0
LUDB	169	data/169	7	150	SG	True	0.10790605997569577	0.0017336269774992934	0.012212830602582133	0.07797271239238139	1.0
LUDB	169	data/169	1	150	SPEC	True	0.10659266800087659	0.0017416774759461669	0.011983375347425993	0.07831424820873702	1.0
LUDB	169	data/169	2	150	SPEC	True	0.09364231357906709	0.0018861929569257364	0.013779886066870028	0.08112813985071535	1.0
LUDB	169	data/169	3	150	SPEC	True	0.11232755258172752	0.0018275302989367128	0.01276630805763848	0.07941238197573072	1.0
LUDB	169	data/169	4	150	SPEC	True	0.09478651863341271	0.0017550304658629264	0.012447627400642682	0.08227203467443782	1.0
LUDB	169	data/169	5	150	SPEC	True	0.09773253530859229	0.002034513627613717	0.014710178377798271	0.08394241713767496	1.0
LUDB	169	data/169	6	150	SPEC	True	0.10083894628316482	0.0019925167351839967	0.0137274149562019	0.08111008551077514	1.0
LUDB	169	data/169	7	150	SPEC	True	0.10883706677789041	0.0017353998869555356	0.012209592431887706	0.07804968528447202	1.0
LUDB	169	data/169	1	150	SG0SPEC	True	0.10617090368446572	0.0017379890240551068	0.011992312381144525	0.07815195186258636	1.0
LUDB	169	data/169	2	150	SG0SPEC	True	0.09243525479784363	0.0018854095263039327	0.013791692839964348	0.08065236750486313	1.0
LUDB	169	data/169	3	150	SG0SPEC	True	0.11083159160143784	0.0018251540964902362	0.012778580623746264	0.07909038300272464	1.0
LUDB	169	data/169	4	150	SG0SPEC	True	0.09637073120518057	0.0017531535613639088	0.012453162390745948	0.08200922010397114	1.0
LUDB	169	data/169	5	150	SG0SPEC	True	0.0974727690761259	0.002031297227851936	0.014717304894672429	0.08367318436016878	1.0
LUDB	169	data/169	6	150	SG0SPEC	True	0.09940142470973234	0.0019888807837211055	0.013742281701828316	0.080692815748924	1.0
LUDB	169	data/169	7	150	SG0SPEC	True	0.10097023138578065	0.0017306039793656297	0.012215517785333679	0.0773212848603804	1.0
LUDB	169	data/169	1	150	TIK	True	0.10519214636107735	0.0017330946452175447	0.011971434102822223	0.07789617812598651	1.0
LUDB	169	data/169	2	150	TIK	True	0.09131347804491172	0.0018845846214056601	0.013766301670751659	0.0802636628771392	1.0
LUDB	169	data/169	3	150	TIK	True	0.11222991978668555	0.0018224225924138608	0.012759333080499473	0.07885952489714008	1.0
LUDB	169	data/169	4	150	TIK	True	0.12419820366355132	0.001750028633010691	0.01242433856904012	0.08168662678675014	1.0
LUDB	169	data/169	5	150	TIK	True	0.09804612779736266	0.0020268824049819827	0.014686451771560088	0.08335832385248866	1.0
LUDB	169	data/169	6	150	TIK	True	0.09765245069938426	0.0019837669991317843	0.013720567264707289	0.08011721660935382	1.0
LUDB	169	data/169	7	150	TIK	True	0.0947462793947753	0.0017245481973723249	0.012191229841001603	0.0765482228618745	1.0
LUDB	17	data/17	1	40	TIK	False	0.14528304650265594	0.002921128046668562	0.012895509256611159	0.11263925730238722	1.0
LUDB	17	data/17	2	40	TIK	False	0.14625378545095646	0.003060490956602986	0.014504496145555322	0.1009509237670686	1.0
LUDB	17	data/17	3	40	TIK	False	0.14913643088198267	0.0023719085281357975	0.012190030875667427	0.11366723480589777	1.0
LUDB	17	data/17	4	40	TIK	False	0.11846290752012734	0.002515794568737607	0.01510209640662348	0.12330169799206718	1.0
LUDB	17	data/17	5	40	TIK	False	0.13598326216709267	0.0024943403599400247	0.016582372970392608	0.12396574683291932	1.0
LUDB	17	data/17	6	40	TIK	False	0.1390162745698911	0.002673194902465317	0.019511299837279287	0.12256218722209161	1.0
LUDB	17	data/17	7	40	TIK	False	0.15464281117117895	0.0024341070032416357	0.016944841915188014	0.11904967550622374	1.0
LUDB	17	data/17	8	40	TIK	False	0.14918617976939122	0.0024980494991587647	0.016955427183670897	0.11690057311428072	1.0
LUDB	17	data/17	9	40	TIK	False	0.14932795106605654	0.0022508885908958426	0.014564661695668106	0.116655039133987	1.0
LUDB	17	data/17	1	100	TIK	False	0.23080144982557238	0.003335906569204782	0.013096682290007867	0.10944256024637992	1.0
LUDB	17	data/17	2	100	TIK	False	0.2216959428749695	0.003610672630768163	0.01486968742185461	0.08826135842499627	1.0
LUDB	17	data/17	3	100	TIK	False	0.1847732546791305	0.0027861061297112404	0.012406644550449143	0.12184434714604314	1.0
LUDB	17	data/17	4	100	TIK	False	0.15102183353901225	0.002838490245901474	0.015290839399480154	0.12283852786480874	1.0
LUDB	17	data/17	5	100	TIK	False	0.16287574938957702	0.002862748119103889	0.016787942776985754	0.11858721912433881	1.0
LUDB	17	data/17	6	100	TIK	False	0.1429917112065424	0.0030302047313634727	0.01970024188526484	0.12200923398567215	1.0
LUDB	17	data/17	7	100	TIK	False	0.1880156638012737	0.002783147554948677	0.017044499150175762	0.12979927719878373	1.0
LUDB	17	data/17	8	100	TIK	False	0.16358529482910406	0.0028920100224660737	0.01694292314292373	0.13587472544931756	1.0
LUDB	17	data/17	9	100	TIK	False	0.16071304018556792	0.0025669421784971416	0.014516927186315327	0.1183963377825093	1.0
LUDB	17	data/17	1	150	TIK	False	0.239962020706804	0.0033359678973165783	0.013100493067474033	0.10936725837743429	1.0
LUDB	17	data/17	2	150	TIK	False	0.2210387123349496	0.0036128816355038788	0.014869687623550799	0.0882479714018339	1.0
LUDB	17	data/17	3	150	TIK	False	0.18649829221219594	0.0027881519010744165	0.012407761002129487	0.12181465871731169	1.0
LUDB	17	data/17	4	150	TIK	False	0.1517125430856462	0.0028404772766334064	0.015292491654946965	0.12283392553758514	1.0
LUDB	17	data/17	5	150	TIK	False	0.16353854266798834	0.0028668331746418436	0.016786828342272513	0.11853264721000388	1.0
LUDB	17	data/17	6	150	TIK	False	0.1458264102249428	0.003032872155504893	0.019702656625068225	0.1217368036604147	1.0
LUDB	17	data/17	7	150	TIK	False	0.1895750937981897	0.0027839342804182625	0.017046360298304072	0.1297184533355795	1.0
LUDB	17	data/17	8	150	TIK	False	0.16386467102982913	0.0028941134417830357	0.016941678237212043	0.13568645084117079	1.0
LUDB	17	data/17	9	150	TIK	False	0.15776997426671488	0.0025679270425067627	0.014515336400225202	0.11839848016929858	1.0
LUDB	17	data/17	1	150	FD	True	0.16086041140533924	0.0019017303977443003	0.010651682502473834	0.10936692522244255	1.0
LUDB	17	data/17	2	150	FD	True	0.12879676295217068	0.002011818795220689	0.011961620869254185	0.09781476686038477	1.0
LUDB	17	data/17	3	150	FD	True	0.1470990720026036	0.0015855258580386889	0.010159907206142564	0.11183740078037437	1.0
LUDB	17	data/17	4	150	FD	True	0.09699220994247873	0.0016809931891738317	0.012699971816813265	0.11166469046121147	1.0
LUDB	17	data/17	5	150	FD	True	0.19719478791678552	0.0016902687596352369	0.013792650731462953	0.10915450240920599	1.0
LUDB	17	data/17	6	150	FD	True	0.13592679933915355	0.0018433249448730842	0.016274645158690263	0.10537482482457405	1.0
LUDB	17	data/17	7	150	FD	True	0.12748458278057653	0.0016829686362091413	0.014254695675074269	0.10807762094518429	1.0
LUDB	17	data/17	8	150	FD	True	0.13154207557701103	0.001740734702157054	0.014311369350965412	0.11202530804901793	1.0
LUDB	17	data/17	9	150	FD	True	0.11579629023133191	0.0015665887520634426	0.012251112294783147	0.10635436406940567	1.0
LUDB	17	data/17	1	150	SG	True	0.16335761527687576	0.0018915413641119976	0.010660035148395863	0.10969804931666154	1.0
LUDB	17	data/17	2	150	SG	True	0.12991101767159566	0.0020058757812822037	0.0119659128777963	0.09886969531983959	1.0
LUDB	17	data/17	3	150	SG	True	0.14885982956104685	0.0015802400833158962	0.010161351402446825	0.11207830068237343	1.0
LUDB	17	data/17	4	150	SG	True	0.09725545389955591	0.0016749857212911316	0.012703951329762564	0.11201665898289781	1.0
LUDB	17	data/17	5	150	SG	True	0.22016292785628397	0.0016851581297612343	0.013796422543130384	0.10962515386968953	1.0
LUDB	17	data/17	6	150	SG	True	0.1469725215193114	0.0018376457432275897	0.016283886697736553	0.10556709346356644	1.0
LUDB	17	data/17	7	150	SG	True	0.12690730769848454	0.0016770271504559214	0.01426375379830685	0.1080747214382153	1.0
LUDB	17	data/17	8	150	SG	True	0.13235964393225808	0.0017332161199671541	0.014325302088501371	0.111814860363559	1.0
LUDB	17	data/17	9	150	SG	True	0.11437055243947919	0.001561212186925433	0.012270425106000668	0.10660397275826748	1.0
LUDB	17	data/17	1	150	SPEC	True	0.16091749954369183	0.001901926695789104	0.010651701180709565	0.109374167684087	1.0
LUDB	17	data/17	2	150	SPEC	True	0.12883043243442768	0.002011952737162603	0.011961700086941331	0.09780763733716831	1.0
LUDB	17	data/17	3	150	SPEC	True	0.14707040850251338	0.0015856380325323968	0.01015995945933801	0.11185541300177973	1.0
LUDB	17	data/17	4	150	SPEC	True	0.0970036947897721	0.0016811125900540872	0.012700009247008898	0.11167293854576507	1.0
LUDB	17	data/17	5	150	SPEC	True	0.19398731300905303	0.0016903940950939726	0.01379268781095776	0.10915892160510993	1.0
LUDB	17	data/17	6	150	SPEC	True	0.13573249823929062	0.0018434431962987728	0.01627466252923505	0.10538490211099648	1.0
LUDB	17	data/17	7	150	SPEC	True	0.1275252807924456	0.0016830897380270098	0.014254710188094178	0.10809703172595432	1.0
LUDB	17	data/17	8	150	SPEC	True	0.13158509366419557	0.0017408838441962077	0.014311345315137683	0.11205441725589023	1.0
LUDB	17	data/17	9	150	SPEC	True	0.11583001922951625	0.001566698958389832	0.012251061879189592	0.10636311925386514	1.0
LUDB	17	data/17	1	150	SG0SPEC	True	0.16778657455123633	0.0018683365028453755	0.010662432344000588	0.10920942114902471	1.0
LUDB	17	data/17	2	150	SG0SPEC	True	0.12876993608650092	0.0019884234919873914	0.011961549933568282	0.09971027713078734	1.0
LUDB	17	data/17	3	150	SG0SPEC	True	0.14395143218863213	0.0015646150435670177	0.010158204074257006	0.11052017780891263	1.0
LUDB	17	data/17	4	150	SG0SPEC	True	0.10339817769246577	0.0016592699496242715	0.012704080247300352	0.11109103197674881	1.0
LUDB	17	data/17	5	150	SG0SPEC	True	0.11045373874190031	0.0016717460283845983	0.013796138126471635	0.1088120418599229	1.0
LUDB	17	data/17	6	150	SG0SPEC	True	0.17806240379331803	0.0018225784897105495	0.016288829515107836	0.10405857507080432	1.0
LUDB	17	data/17	7	150	SG0SPEC	True	0.12170072849694027	0.0016611018950036937	0.014268579978539371	0.10599765915112329	1.0
LUDB	17	data/17	8	150	SG0SPEC	True	0.1289208073055824	0.0017133168242756678	0.014334486307392223	0.10878042846394036	1.0
LUDB	17	data/17	9	150	SG0SPEC	True	0.11088880669655149	0.0015466992441107302	0.012283830812390862	0.10551666548835872	1.0
LUDB	17	data/17	1	150	TIK	True	0.1481799328704956	0.0018387377986458107	0.010647826090796371	0.10933415223703548	1.0
LUDB	17	data/17	2	150	TIK	True	0.11828461191996993	0.0019697319073658103	0.01192942524240384	0.10133224132967387	1.0
LUDB	17	data/17	3	150	TIK	True	0.10525916916117992	0.0015415899122382716	0.010132164909911161	0.10971817855367919	1.0
LUDB	17	data/17	4	150	TIK	True	0.11184489200648146	0.001637711894343436	0.012669417115152074	0.11039106194560729	1.0
LUDB	17	data/17	5	150	TIK	True	0.11077936280758242	0.0016486320076089297	0.013756911006034002	0.10794600159872901	1.0
LUDB	17	data/17	6	150	TIK	True	0.10307463971272379	0.0018031930917124684	0.016260006301456603	0.10231780153979528	1.0
LUDB	17	data/17	7	150	TIK	True	0.11270478102844898	0.0016344409851600358	0.014248062179570632	0.10250170237859463	1.0
LUDB	17	data/17	8	150	TIK	True	0.12968079763932722	0.001678001837062314	0.014325910921835314	0.10307872752701977	1.0
LUDB	17	data/17	9	150	TIK	True	0.11019333259320477	0.0015225794452776518	0.01229607018570177	0.10449065320203045	1.0
LUDB	170	data/170	1	40	TIK	False	0.15140670728217162	0.0022749067950665566	0.014603439803224245	0.05316086273250978	1.0
LUDB	170	data/170	2	40	TIK	False	0.10400790763738836	0.002349431061047648	0.014766875706176102	0.07011990354513713	1.0
LUDB	170	data/170	3	40	TIK	False	0.15006244483036585	0.0021630197100251424	0.014116478277318573	0.0596709478478158	1.0
LUDB	170	data/170	4	40	TIK	False	0.1463501508320726	0.002255204576055776	0.014198093653335854	0.0532185349479698	1.0
LUDB	170	data/170	5	40	TIK	False	0.11878870856350604	0.0022110045571960544	0.01368904570567383	0.06567420871027549	1.0
LUDB	170	data/170	6	40	TIK	False	0.134024474337356	0.0021482152103676137	0.013762514013465107	0.05195490502221994	1.0
LUDB	170	data/170	7	40	TIK	False	0.11741109081069531	0.0022235909725388863	0.01392392019907595	0.06658804331903492	1.0
LUDB	170	data/170	1	100	TIK	False	0.1373477552252237	0.0023562144307716732	0.01482813926959692	0.05170194779142815	1.0
LUDB	170	data/170	2	100	TIK	False	0.18723068547042954	0.002421923349399651	0.015066056480688221	0.06994062582654023	1.0
LUDB	170	data/170	3	100	TIK	False	0.15717065723968576	0.0022507746710592248	0.014367290262817948	0.05713834111999841	1.0
LUDB	170	data/170	4	100	TIK	False	0.14173122041474495	0.002337400974206278	0.014386337492511612	0.053349517146620486	1.0
LUDB	170	data/170	5	100	TIK	False	0.15149010876213706	0.0022900703030563825	0.013978265336723476	0.0576867928548476	1.0
LUDB	170	data/170	6	100	TIK	False	0.15428513258100882	0.002217527277336087	0.013943131389509212	0.049745098141799844	1.0
LUDB	170	data/170	7	100	TIK	False	0.15713770863746612	0.002306679772419182	0.01423255040263645	0.06411695752052254	1.0
LUDB	170	data/170	1	150	TIK	False	0.13822912128848988	0.002356337598208784	0.01482844265975956	0.05180234460448571	1.0
LUDB	170	data/170	2	150	TIK	False	0.18551372200931734	0.0024224830792843265	0.015065768304209354	0.06997259001978197	1.0
LUDB	170	data/170	3	150	TIK	False	0.15736983844129737	0.0022510964128851932	0.014367059120418668	0.057164728818999276	1.0
LUDB	170	data/170	4	150	TIK	False	0.14228646164839776	0.002337930819566274	0.014386302519392179	0.05345709202186782	1.0
LUDB	170	data/170	5	150	TIK	False	0.1517369989915956	0.0022906013561582853	0.013978039475080226	0.0576380309905317	1.0
LUDB	170	data/170	6	150	TIK	False	0.13967265150780198	0.0022184044776700626	0.01394314257132148	0.049740569440848925	1.0
LUDB	170	data/170	7	150	TIK	False	0.15693847414606005	0.00230703805721205	0.014232282457568475	0.06409981961503905	1.0
LUDB	170	data/170	1	150	FD	True	0.10825425846532614	0.0017285729196605546	0.012612320648915003	0.047245586469915564	1.0
LUDB	170	data/170	2	150	FD	True	0.10012584903181836	0.0017706893534073047	0.012714357128403157	0.05989468347416999	1.0
LUDB	170	data/170	3	150	FD	True	0.10463917118575854	0.001643115088598722	0.012199320445737441	0.051784511245409816	1.0
LUDB	170	data/170	4	150	FD	True	0.10308978028463217	0.0017068750333227964	0.012274447484918748	0.04783304593227989	1.0
LUDB	170	data/170	5	150	FD	True	0.10945098387554489	0.0016679300320310776	0.01184042350994428	0.05612818889048962	1.0
LUDB	170	data/170	6	150	FD	True	0.09817576926042554	0.001634777005013783	0.011906191908855559	0.045936750405326125	1.0
LUDB	170	data/170	7	150	FD	True	0.1095890314894569	0.0016732589837031102	0.012014000713977034	0.05678552426556244	1.0
LUDB	170	data/170	1	150	SG	True	0.10878856334267965	0.0017267242320910118	0.01261460746786304	0.04724206620759196	1.0
LUDB	170	data/170	2	150	SG	True	0.10052064241668794	0.0017690489302868192	0.012715813657903188	0.05993448595078591	1.0
LUDB	170	data/170	3	150	SG	True	0.1046169405249288	0.0016417512572567355	0.012201075510946298	0.05180798935335332	1.0
LUDB	170	data/170	4	150	SG	True	0.10347588864558734	0.001704971069958245	0.012279869320603985	0.04775923088590982	1.0
LUDB	170	data/170	5	150	SG	True	0.10992637036177254	0.0016664404174368725	0.011840735832810364	0.05627934075105529	1.0
LUDB	170	data/170	6	150	SG	True	0.09891059176010628	0.001633112391904082	0.011910826248842913	0.04598440642716756	1.0
LUDB	170	data/170	7	150	SG	True	0.10967525875871573	0.0016719568133818717	0.01201356156770795	0.05683433254973277	1.0
LUDB	170	data/170	1	150	SPEC	True	0.10826580896036955	0.0017286061212657207	0.012612325233651486	0.047248160655418564	1.0
LUDB	170	data/170	2	150	SPEC	True	0.10013039697095216	0.0017707179017901196	0.012714371507327916	0.059895751838651395	1.0
LUDB	170	data/170	3	150	SPEC	True	0.1046616552210683	0.0016431388909736583	0.012199327348340725	0.0517873145880511	1.0
LUDB	170	data/170	4	150	SPEC	True	0.10309991278663219	0.0017069084250008817	0.012274437194216253	0.04783964809501503	1.0
LUDB	170	data/170	5	150	SPEC	True	0.10946722942726038	0.0016679558232907481	0.01184044091169628	0.056127165287140436	1.0
LUDB	170	data/170	6	150	SPEC	True	0.09818283790538107	0.001634805648746202	0.011906185507069511	0.04593674185781271	1.0
LUDB	170	data/170	7	150	SPEC	True	0.10961138117780318	0.0016732819294873647	0.01201402169621359	0.0567881463310405	1.0
LUDB	170	data/170	1	150	SG0SPEC	True	0.10835425274742334	0.0017237084123122356	0.0126164133994503	0.04702341113057238	1.0
LUDB	170	data/170	2	150	SG0SPEC	True	0.1001541154116939	0.0017668381886128094	0.012716586815931269	0.05966308345346701	1.0
LUDB	170	data/170	3	150	SG0SPEC	True	0.10232584396525995	0.0016400290148532348	0.012202234854423207	0.05160651701259003	1.0
LUDB	170	data/170	4	150	SG0SPEC	True	0.1026946633960079	0.0017023089522882361	0.012284023894275317	0.047411317302551895	1.0
LUDB	170	data/170	5	150	SG0SPEC	True	0.10869738677478073	0.0016647444381416472	0.011840842387314168	0.056408213309172506	1.0
LUDB	170	data/170	6	150	SG0SPEC	True	0.09932539139902749	0.0016310139260262832	0.01191421684602863	0.04587834083309851	1.0
LUDB	170	data/170	7	150	SG0SPEC	True	0.10780800094166372	0.0016702824383223942	0.012012962178289512	0.056478591735081865	1.0
LUDB	170	data/170	1	150	TIK	True	0.10648911474636684	0.001715507848927411	0.01258599325140193	0.04688464489707576	1.0
LUDB	170	data/170	2	150	TIK	True	0.1000197922295939	0.0017612846183359399	0.012679884312775079	0.059388211939276944	1.0
LUDB	170	data/170	3	150	TIK	True	0.09837260111950294	0.0016348090763569853	0.012171304400807973	0.0516459810366536	1.0
LUDB	170	data/170	4	150	TIK	True	0.10024688998503803	0.0016952259296516697	0.01225921661603761	0.04727595413699394	1.0
LUDB	170	data/170	5	150	TIK	True	0.10591945956786016	0.0016603381950749062	0.011807107751239276	0.056675130124871624	1.0
LUDB	170	data/170	6	150	TIK	True	0.10173591473485262	0.001624943297987533	0.011889348171948862	0.045907424160744226	1.0
LUDB	170	data/170	7	150	TIK	True	0.10514173879570882	0.001665772526665166	0.01197735665031965	0.05619606212893478	1.0
LUDB	171	data/171	1	40	TIK	False	0.15980744147306553	0.003774122799364751	0.021475235227108126	0.03569700710625532	1.0
LUDB	171	data/171	2	40	TIK	False	0.1618676033590258	0.003755767933386388	0.020413593064771404	0.028509317527679136	1.0
LUDB	171	data/171	3	40	TIK	False	0.13576676441245797	0.0036477093471290636	0.01989125417493709	0.014258710923070827	1.0
LUDB	171	data/171	4	40	TIK	False	0.17049578608142849	0.0036739507749756926	0.020206025957658323	0.01853244259544302	1.0
LUDB	171	data/171	5	40	TIK	False	0.11204961473452599	0.0036904842357043735	0.02041468772075183	0.029684538878129288	1.0
LUDB	171	data/171	6	40	TIK	False	0.2906911261814232	0.003872813292676839	0.021253542545286115	0.0269281145011019	1.0
LUDB	171	data/171	7	40	TIK	False	0.10569052765776	0.0037122303021711574	0.020236800530906294	0.01557792486748726	1.0
LUDB	171	data/171	8	40	TIK	False	0.1736144005826776	0.0034588677949531224	0.018913811715815656	0.010423689588329146	1.0
LUDB	171	data/171	9	40	TIK	False	0.09712148971732111	0.00347887596342625	0.019315511171524406	0.02595664094188944	1.0
LUDB	171	data/171	1	100	TIK	False	0.2069839358805883	0.0041205857073403065	0.022087277510750958	0.03791761530307047	1.0
LUDB	171	data/171	2	100	TIK	False	0.1535303379191742	0.0040872196212488904	0.02092694081237186	0.02883530378761853	1.0
LUDB	171	data/171	3	100	TIK	False	0.09695526259299717	0.003890188121417242	0.01983906312792747	0.032267076092771525	1.0
LUDB	171	data/171	4	100	TIK	False	0.08621125685972132	0.003967009017069272	0.020503756982631276	0.025254136833529846	1.0
LUDB	171	data/171	5	100	TIK	False	0.11599989692159175	0.004017648989143187	0.020994185661886537	0.033718570289066274	1.0
LUDB	171	data/171	6	100	TIK	False	0.31303567410961536	0.00420791680957441	0.02189127525637522	0.028016815937314164	1.0
LUDB	171	data/171	7	100	TIK	False	0.22342408351148227	0.003948812503153849	0.020212262736620135	0.034715540057692375	1.0
LUDB	171	data/171	8	100	TIK	False	0.15256855453954865	0.003705511017723034	0.01900273916382734	0.035964327664559786	1.0
LUDB	171	data/171	9	100	TIK	False	0.09779201171689865	0.0037598782225997493	0.01975325590239772	0.027053717295573727	1.0
LUDB	171	data/171	1	150	TIK	False	0.20734730448324432	0.004123149462210212	0.02208282882968431	0.0378387679171464	1.0
LUDB	171	data/171	2	150	TIK	False	0.1508386921434048	0.004090804151063029	0.020922780912551623	0.02909949616839499	1.0
LUDB	171	data/171	3	150	TIK	False	0.09680623814549323	0.0038923909132345343	0.019836139243617677	0.03261485834753484	1.0
LUDB	171	data/171	4	150	TIK	False	0.0856803169437587	0.003970206300459086	0.020500381453175672	0.02553236357422708	1.0
LUDB	171	data/171	5	150	TIK	False	0.1162421125322693	0.004020466840036434	0.02098995050484401	0.033646296626846275	1.0
LUDB	171	data/171	6	150	TIK	False	0.32463375834303976	0.004210536001757676	0.021886135663137244	0.028240120689904905	1.0
LUDB	171	data/171	7	150	TIK	False	0.2319777178244335	0.003950947877841099	0.02020943737007999	0.03510236586918837	1.0
LUDB	171	data/171	8	150	TIK	False	0.1492967840149359	0.0037075207483892214	0.01899952055630377	0.03630735378925794	1.0
LUDB	171	data/171	9	150	TIK	False	0.09684972840495867	0.0037627786890210443	0.019749300482413225	0.027268276699249847	1.0
LUDB	171	data/171	1	150	FD	True	0.08404432324480848	0.0025454266427658327	0.016769422555095205	0.02343675645794305	1.0
LUDB	171	data/171	2	150	FD	True	0.08747106495924309	0.002499936099710773	0.015569799006986906	0.0183870881343508	1.0
LUDB	171	data/171	3	150	FD	True	0.17460718331371314	0.002386560787545296	0.014202121719085465	0.015463670150585281	1.0
LUDB	171	data/171	4	150	FD	True	0.14792176618750508	0.0024203741434513735	0.0150944354580121	0.013940990523651352	1.0
LUDB	171	data/171	5	150	FD	True	0.151563083662287	0.002471412614595207	0.015959329334253904	0.0196171208979462	1.0
LUDB	171	data/171	6	150	FD	True	0.09779991136740869	0.002595876924421806	0.01627332292783675	0.017240463817913294	1.0
LUDB	171	data/171	7	150	FD	True	0.18407629459311853	0.0024338828540946154	0.014573855178754121	0.016334076822432476	1.0
LUDB	171	data/171	8	150	FD	True	0.17316558308014965	0.0022789579963515467	0.013775498158342475	0.01758119139059088	1.0
LUDB	171	data/171	9	150	FD	True	0.08354771024676277	0.0023293692951463062	0.015146168716561062	0.015452253310641598	1.0
LUDB	171	data/171	1	150	SG	True	0.08774224245637229	0.002533592492509712	0.01677322709832171	0.023348244491297476	1.0
LUDB	171	data/171	2	150	SG	True	0.09211008914378556	0.002487946679041094	0.015574467712449365	0.018377107450820804	1.0
LUDB	171	data/171	3	150	SG	True	0.1430722335187177	0.0023780144644992333	0.014218125055875504	0.014529004103576207	1.0
LUDB	171	data/171	4	150	SG	True	0.12730920843170832	0.0024098634896639664	0.015102423565517567	0.013251891039186354	1.0
LUDB	171	data/171	5	150	SG	True	0.15000337124750063	0.002460536022181806	0.01596279522738795	0.019501442939249106	1.0
LUDB	171	data/171	6	150	SG	True	0.1005542104884704	0.0025834675377324483	0.01627466272008924	0.017193457834944657	1.0
LUDB	171	data/171	7	150	SG	True	0.12499867373059388	0.002425432753528432	0.014590997830497845	0.015400709342593676	1.0
LUDB	171	data/171	8	150	SG	True	0.16104178389203866	0.002271145426931564	0.013788557176427413	0.01648734685441143	1.0
LUDB	171	data/171	9	150	SG	True	0.0939330698559102	0.0023194457371979193	0.015152658603500142	0.015425662805132688	1.0
LUDB	171	data/171	1	150	SPEC	True	0.08401563348029713	0.0025456444768752915	0.0167693848222544	0.02344250569418844	1.0
LUDB	171	data/171	2	150	SPEC	True	0.08745018661076431	0.0025001568011498595	0.015569752939142435	0.018390919862465233	1.0
LUDB	171	data/171	3	150	SPEC	True	0.17637242486236984	0.0023867206752723525	0.014202011267620602	0.015505541162127531	1.0
LUDB	171	data/171	4	150	SPEC	True	0.14826079899543756	0.002420571042634859	0.015094369550173773	0.013973061761840055	1.0
LUDB	171	data/171	5	150	SPEC	True	0.15165495613165503	0.00247161260633903	0.015959295409698718	0.01962326315993944	1.0
LUDB	171	data/171	6	150	SPEC	True	0.09780665343253235	0.0025961037877387425	0.016273293561543088	0.017244067442473848	1.0
LUDB	171	data/171	7	150	SPEC	True	0.18623172175439673	0.002434040671162741	0.014573745311084678	0.01637636024750396	1.0
LUDB	171	data/171	8	150	SPEC	True	0.17292679739742475	0.0022791060229573933	0.013775409920464528	0.017633341348227975	1.0
LUDB	171	data/171	9	150	SPEC	True	0.08341189593656356	0.0023295515425940127	0.015146122307214207	0.015454946474142323	1.0
LUDB	171	data/171	1	150	SG0SPEC	True	0.08591098478964614	0.002510113696867234	0.016774759550868403	0.02235500599208029	1.0
LUDB	171	data/171	2	150	SG0SPEC	True	0.09862835736011095	0.0024642295757780464	0.015576884301299554	0.017692949548440254	1.0
LUDB	171	data/171	3	150	SG0SPEC	True	0.18404108249931322	0.0023613062716006643	0.014234199760428503	0.011211731916198318	1.0
LUDB	171	data/171	4	150	SG0SPEC	True	0.11416931158492856	0.002389455813495408	0.015107737383025838	0.012044805165729101	1.0
LUDB	171	data/171	5	150	SG0SPEC	True	0.1495907846849383	0.0024388449616895213	0.01596430120202843	0.018483080506909527	1.0
LUDB	171	data/171	6	150	SG0SPEC	True	0.09677601919257466	0.0025599325673670956	0.01627441961398889	0.016530083462515804	1.0
LUDB	171	data/171	7	150	SG0SPEC	True	0.1188014141417442	0.0024093790330502332	0.014607535708899468	0.011992857135129275	1.0
LUDB	171	data/171	8	150	SG0SPEC	True	0.1308812952082456	0.0022559984919485526	0.013799105002080774	0.012495527481334315	1.0
LUDB	171	data/171	9	150	SG0SPEC	True	0.10774230179256275	0.002299823114719526	0.015156659695262526	0.01472767517613366	1.0
LUDB	171	data/171	1	150	TIK	True	0.08546005888733858	0.0024775212445510746	0.016727782638271363	0.020907671103208795	1.0
LUDB	171	data/171	2	150	TIK	True	0.15676843608809155	0.002433558922529038	0.015540949431688012	0.016645069877174973	1.0
LUDB	171	data/171	3	150	TIK	True	0.32205070323423735	0.0023468988555450086	0.01428385210206269	0.008042016544029796	1.0
LUDB	171	data/171	4	150	TIK	True	0.12452379660186852	0.002368349336807789	0.015085531094023273	0.010812045781502617	1.0
LUDB	171	data/171	5	150	TIK	True	0.14312124966784642	0.0024104549809839874	0.01591589699819409	0.01688399933357375	1.0
LUDB	171	data/171	6	150	TIK	True	0.10052595894214092	0.00253078763810472	0.016222812503063237	0.015514097171891285	1.0
LUDB	171	data/171	7	150	TIK	True	0.15188660274207053	0.002395929313794337	0.014659491336099364	0.008840140625457188	1.0
LUDB	171	data/171	8	150	TIK	True	0.11185332909612943	0.0022417826244325464	0.013799665996099157	0.008206405797366383	1.0
LUDB	171	data/171	9	150	TIK	True	0.12237285318268491	0.00227428181228984	0.01511879771160901	0.013616083024361923	1.0
LUDB	172	data/172	1	40	TIK	False	0.0837611793522817	0.0023277314402814853	0.016048532640223805	0.05714667047390281	1.0
LUDB	172	data/172	2	40	TIK	False	0.118716158525884	0.0024514865205860163	0.017166221888092595	0.056939089536340526	1.0
LUDB	172	data/172	3	40	TIK	False	0.09908172634352144	0.002265101977924324	0.014757699354657535	0.07133588073691892	1.0
LUDB	172	data/172	4	40	TIK	False	0.0796718463422038	0.002311548028778336	0.015709770524024395	0.06020748146721578	1.0
LUDB	172	data/172	5	40	TIK	False	0.11196809394590394	0.002421144501214271	0.01672383380459533	0.060465324690756175	1.0
LUDB	172	data/172	6	40	TIK	False	0.08258282395094041	0.0022792468583540445	0.01498366990649994	0.07042794530115144	1.0
LUDB	172	data/172	7	40	TIK	False	0.08651116489099023	0.0022851203305961614	0.015018805660711827	0.06419890391640967	1.0
LUDB	172	data/172	1	100	TIK	False	0.10782432682254973	0.002447597821996619	0.01621602618001761	0.06854940765222249	1.0
LUDB	172	data/172	2	100	TIK	False	0.11239038386456628	0.0025853724373932968	0.01743025828051667	0.07032240974937869	1.0
LUDB	172	data/172	3	100	TIK	False	0.1084855204381938	0.0023974136530791595	0.014864593838939422	0.08393256258161458	1.0
LUDB	172	data/172	4	100	TIK	False	0.10799281453389845	0.0024461832940242036	0.015864929995207482	0.07004811474397336	1.0
LUDB	172	data/172	5	100	TIK	False	0.13181527895461184	0.0025494608760002323	0.016913840080451395	0.07170049329185932	1.0
LUDB	172	data/172	6	100	TIK	False	0.1227911219922455	0.0024150973330169033	0.0150928618402516	0.08019976701548472	1.0
LUDB	172	data/172	7	100	TIK	False	0.11208292172024503	0.0024286643856085005	0.015171497135218082	0.07592381815621789	1.0
LUDB	172	data/172	1	150	TIK	False	0.10815923749415704	0.0024479339456186435	0.016214773473843216	0.06856532611074301	1.0
LUDB	172	data/172	2	150	TIK	False	0.11275316949085527	0.00258563513627248	0.017429300877697798	0.07029114087892274	1.0
LUDB	172	data/172	3	150	TIK	False	0.10890319107746824	0.002397778460619883	0.014863714206485015	0.08389892324586859	1.0
LUDB	172	data/172	4	150	TIK	False	0.10771614893784331	0.0024465546659198515	0.01586365731972726	0.07004964973332432	1.0
LUDB	172	data/172	5	150	TIK	False	0.13176593186147906	0.0025496809195828863	0.01691265359281431	0.07168911061487732	1.0
LUDB	172	data/172	6	150	TIK	False	0.12208103166839461	0.002415288621173285	0.01509168911879621	0.08017598926232648	1.0
LUDB	172	data/172	7	150	TIK	False	0.11222213154412798	0.002428920885876041	0.015170457900060922	0.07593869034860525	1.0
LUDB	172	data/172	1	150	FD	True	0.09614899339112465	0.0017374638819398847	0.013648985026763344	0.05187940656649979	1.0
LUDB	172	data/172	2	150	FD	True	0.10010849691002505	0.0018265511807540138	0.014583727054369564	0.05196616729879507	1.0
LUDB	172	data/172	3	150	FD	True	0.09660118701365028	0.001684193668802766	0.012587708457393314	0.06436062942649597	1.0
LUDB	172	data/172	4	150	FD	True	0.09520829162727984	0.001724031374516421	0.0133867397858706	0.05447871407925525	1.0
LUDB	172	data/172	5	150	FD	True	0.10108984550939165	0.0018066543799225919	0.014220447106092453	0.05484773976604844	1.0
LUDB	172	data/172	6	150	FD	True	0.09424495964075329	0.001696697373957294	0.012790633785122515	0.06309423406449435	1.0
LUDB	172	data/172	7	150	FD	True	0.09749940514641507	0.0017037505742483272	0.012795606327947089	0.05855782315357924	1.0
LUDB	172	data/172	1	150	SG	True	0.09614287498221442	0.0017360658539315736	0.013651783670946292	0.0517601004689089	1.0
LUDB	172	data/172	2	150	SG	True	0.09969439186548196	0.0018252300218497741	0.01458292048569263	0.051818849807573446	1.0
LUDB	172	data/172	3	150	SG	True	0.09634564815463441	0.0016828536122660417	0.012593727483068504	0.06419891506584224	1.0
LUDB	172	data/172	4	150	SG	True	0.095651253518311	0.0017226546130088675	0.013390571556598079	0.0543940946343857	1.0
LUDB	172	data/172	5	150	SG	True	0.10116442487328574	0.0018051946012014636	0.01422332838667836	0.054743089753753596	1.0
LUDB	172	data/172	6	150	SG	True	0.09506489722325127	0.0016951839294960444	0.01279621817955634	0.06297064993486425	1.0
LUDB	172	data/172	7	150	SG	True	0.09753185231765071	0.001701957791820666	0.012799792842118811	0.05843838614166635	1.0
LUDB	172	data/172	1	150	SPEC	True	0.0961589432086621	0.00173749129745514	0.013648978953696175	0.05188583441200003	1.0
LUDB	172	data/172	2	150	SPEC	True	0.10012172142887062	0.0018265772997102076	0.014583741527474265	0.05197398719474579	1.0
LUDB	172	data/172	3	150	SPEC	True	0.09661651929790806	0.0016842207018870046	0.012587687405086182	0.06436986256425405	1.0
LUDB	172	data/172	4	150	SPEC	True	0.09521113253916492	0.0017240586081883112	0.013386732501028878	0.054484358491177304	1.0
LUDB	172	data/172	5	150	SPEC	True	0.1010957839371279	0.001806682919583792	0.014220442948436331	0.05485372389444392	1.0
LUDB	172	data/172	6	150	SPEC	True	0.09424091523846521	0.001696727615116843	0.012790615410697802	0.06310235626403604	1.0
LUDB	172	data/172	7	150	SPEC	True	0.09751017964002404	0.0017037855775153556	0.012795594810968897	0.05856511695136944	1.0
LUDB	172	data/172	1	150	SG0SPEC	True	0.09534768695478538	0.0017328304409622809	0.01365479425364425	0.05089069382552956	1.0
LUDB	172	data/172	2	150	SG0SPEC	True	0.09839080286906976	0.0018223244137861804	0.014582916079369828	0.050831305160732844	1.0
LUDB	172	data/172	3	150	SG0SPEC	True	0.09522913423142698	0.0016794506341248814	0.012599446814349186	0.0630586871427387	1.0
LUDB	172	data/172	4	150	SG0SPEC	True	0.09579819251464308	0.0017194457302064435	0.013394199774611502	0.053697757514962995	1.0
LUDB	172	data/172	5	150	SG0SPEC	True	0.10036540541924895	0.0018019177555726163	0.014226269266744241	0.05391897622005158	1.0
LUDB	172	data/172	6	150	SG0SPEC	True	0.09540983540409131	0.001691401078130611	0.01280146834438929	0.06210169557132419	1.0
LUDB	172	data/172	7	150	SG0SPEC	True	0.0967468089530087	0.0016977627438945991	0.012803848092855407	0.057479457702421854	1.0
LUDB	172	data/172	1	150	TIK	True	0.09427166152343242	0.001725551405429755	0.013626232915018096	0.04939489814253764	1.0
LUDB	172	data/172	2	150	TIK	True	0.09682544283794575	0.0018161106843921045	0.014543009118244528	0.04929293231892875	1.0
LUDB	172	data/172	3	150	TIK	True	0.09396190325757549	0.001671452986758154	0.012578869883517953	0.06141952782045647	1.0
LUDB	172	data/172	4	150	TIK	True	0.09599423211305179	0.001712240696233232	0.013366429176443482	0.05258765609771326	1.0
LUDB	172	data/172	5	150	TIK	True	0.09956695546450817	0.0017946041236317784	0.014195015423438189	0.052598909159656065	1.0
LUDB	172	data/172	6	150	TIK	True	0.09555717182154087	0.0016827688693159763	0.012779955045618638	0.06092673960829465	1.0
LUDB	172	data/172	7	150	TIK	True	0.09584733834359466	0.0016885453281838597	0.012778391578639556	0.05591177344629087	1.0
LUDB	173	data/173	1	40	TIK	False	0.16868082495936002	0.002344773209458194	0.01116428240833465	0.023787631936083044	1.0
LUDB	173	data/173	2	40	TIK	False	0.10645836711439464	0.0024095193767554746	0.012185128368387603	0.036331378163465856	1.0
LUDB	173	data/173	3	40	TIK	False	0.10291101530990261	0.0023059005335710906	0.012505958042966257	0.019850915594762982	1.0
LUDB	173	data/173	4	40	TIK	False	0.18768785689577108	0.0023705999032877945	0.011445208421986609	0.02229691141864063	1.0
LUDB	173	data/173	5	40	TIK	False	0.12365974694623044	0.0024226741254428025	0.011725179874376393	0.017420673595728922	1.0
LUDB	173	data/173	6	40	TIK	False	0.2349677877559987	0.0022214004652349327	0.010652524764317868	0.022892523019322625	1.0
LUDB	173	data/173	7	40	TIK	False	0.16125791433970493	0.002536096340526579	0.013756433921481931	0.05942378002737142	1.0
LUDB	173	data/173	8	40	TIK	False	0.1673609547753729	0.0015433452701282707	0.008260032224461398	0.023044699465416006	1.0
LUDB	173	data/173	9	40	TIK	False	0.12871981458517293	0.002366199644162886	0.012920848933427714	0.04376484187090365	1.0
LUDB	173	data/173	10	40	TIK	False	0.12435471898298779	0.0022299256683653308	0.011252281366841452	0.014105181103265876	1.0
LUDB	173	data/173	1	100	TIK	False	0.20981624799755882	0.0024435755250295835	0.011177859670856846	0.039064493962998034	1.0
LUDB	173	data/173	2	100	TIK	False	0.16643562669025902	0.0024952635919659413	0.012180082575181439	0.05700874470957651	1.0
LUDB	173	data/173	3	100	TIK	False	0.11390236099937166	0.00238180380992233	0.012434061204455272	0.040665500860710586	1.0
LUDB	173	data/173	4	100	TIK	False	0.212289497934023	0.0024919062540918547	0.011443787623324389	0.04869081303071586	1.0
LUDB	173	data/173	5	100	TIK	False	0.14065149448714864	0.0024929140229208785	0.01176032048844528	0.023748168677383844	1.0
LUDB	173	data/173	6	100	TIK	False	0.11626011718137542	0.002321961106223902	0.010781141566830039	0.03135769549714733	1.0
LUDB	173	data/173	7	100	TIK	False	0.21479446539573802	0.002649822491137165	0.014122175897144588	0.06317563362504959	1.0
LUDB	173	data/173	8	100	TIK	False	0.20104890097107628	0.0016048077707461767	0.00834569103788813	0.026821025041544936	1.0
LUDB	173	data/173	9	100	TIK	False	0.14476617805916	0.0024236176950647257	0.012959137446152597	0.04184658457754378	1.0
LUDB	173	data/173	10	100	TIK	False	0.14741321686660894	0.00233403442772323	0.011431750119384226	0.021660965723005157	1.0
LUDB	173	data/173	1	150	TIK	False	0.21025586929418036	0.0024443760174899854	0.011178053508407759	0.039121180216306624	1.0
LUDB	173	data/173	2	150	TIK	False	0.16787899249317037	0.0024960362840986236	0.012180372377328883	0.05721707363912107	1.0
LUDB	173	data/173	3	150	TIK	False	0.11301678286574812	0.0023825726912877153	0.01243412169612129	0.04077862173982493	1.0
LUDB	173	data/173	4	150	TIK	False	0.18609873689453194	0.002493430334483651	0.01144493357836572	0.04874300807489383	1.0
LUDB	173	data/173	5	150	TIK	False	0.14081443525397364	0.0024944993386777077	0.011761124838459808	0.023879700573635445	1.0
LUDB	173	data/173	6	150	TIK	False	0.1189050599517585	0.002322857013801141	0.010780878092225608	0.031797838713904	1.0
LUDB	173	data/173	7	150	TIK	False	0.21600603986553774	0.002650390078702268	0.014121069018103524	0.06318147529506588	1.0
LUDB	173	data/173	8	150	TIK	False	0.19846182152957006	0.0016051292950514827	0.008345256144856802	0.026995620552786575	1.0
LUDB	173	data/173	9	150	TIK	False	0.14442804500396605	0.0024248758317202586	0.012958618596017586	0.04185003195042304	1.0
LUDB	173	data/173	10	150	TIK	False	0.14893606654765257	0.0023351832184628106	0.011432585900962577	0.0218421891080698	1.0
LUDB	173	data/173	1	150	FD	True	0.1156218616230714	0.00161792548882378	0.009272973719063155	0.02495723817379056	1.0
LUDB	173	data/173	2	150	FD	True	0.0709841420555453	0.0016874846587283624	0.010204828726406394	0.03794655898591237	1.0
LUDB	173	data/173	3	150	FD	True	0.1303617385421292	0.0016332400476385587	0.010401092939347975	0.030043031928498318	1.0
LUDB	173	data/173	4	150	FD	True	0.08417975744511275	0.0016547858063988153	0.009327662024064967	0.02764710879376632	1.0
LUDB	173	data/173	5	150	FD	True	0.1251285164833546	0.001677556406777026	0.009763614927153618	0.017730696657340162	1.0
LUDB	173	data/173	6	150	FD	True	0.09784953886444722	0.0015476246909387349	0.008800248444955795	0.02249953221970189	1.0
LUDB	173	data/173	7	150	FD	True	0.09901505939654355	0.0017712836663164209	0.011818069956773149	0.05490831160449179	1.0
LUDB	173	data/173	8	150	FD	True	0.12163012257461722	0.0010988526508537446	0.007008174485428821	0.028453514793413702	1.0
LUDB	173	data/173	9	150	FD	True	0.11569422703122534	0.0016765058047154906	0.010804407288704144	0.04613922200753321	1.0
LUDB	173	data/173	10	150	FD	True	0.15840120157843654	0.00156095264501379	0.009329911779555094	0.019112087542127787	1.0
LUDB	173	data/173	1	150	SG	True	0.11174232438573817	0.0016162025968303802	0.009287317252041549	0.024660618468206368	1.0
LUDB	173	data/173	2	150	SG	True	0.0690211627735825	0.0016854593528711737	0.010217813577708177	0.03751974020144553	1.0
LUDB	173	data/173	3	150	SG	True	0.13215321893301388	0.0016320106989268076	0.010418415772572645	0.02969870900913195	1.0
LUDB	173	data/173	4	150	SG	True	0.08345862303656744	0.0016524692682963395	0.00934120558363764	0.026989316557345537	1.0
LUDB	173	data/173	5	150	SG	True	0.13345305458065285	0.0016754131241059134	0.009773861534360644	0.017435462965960977	1.0
LUDB	173	data/173	6	150	SG	True	0.09649051760754633	0.001546160648759713	0.008804135451386504	0.022370534109737047	1.0
LUDB	173	data/173	7	150	SG	True	0.09931043951000688	0.0017691555435852698	0.011808376052955908	0.054868400370888165	1.0
LUDB	173	data/173	8	150	SG	True	0.12187953108093341	0.001097960414308845	0.007014727760126235	0.028600362830782954	1.0
LUDB	173	data/173	9	150	SG	True	0.11459413982596552	0.0016756912087190373	0.010817643668556663	0.04624327323007653	1.0
LUDB	173	data/173	10	150	SG	True	0.16164770575246887	0.001558798686664556	0.009334437771236697	0.01888691928648513	1.0
LUDB	173	data/173	1	150	SPEC	True	0.11571201535607689	0.0016179587125577175	0.009272924083182482	0.02497391057073106	1.0
LUDB	173	data/173	2	150	SPEC	True	0.07114221094457357	0.0016875234831377948	0.01020478743223682	0.037969712494043135	1.0
LUDB	173	data/173	3	150	SPEC	True	0.1303246961475892	0.0016332642844876688	0.010401022954109945	0.030065170699014272	1.0
LUDB	173	data/173	4	150	SPEC	True	0.0841877004014354	0.0016548304545465412	0.00932761654710181	0.027680656822617753	1.0
LUDB	173	data/173	5	150	SPEC	True	0.12499943897606247	0.0016775962553549114	0.009763583007275064	0.017745697951176063	1.0
LUDB	173	data/173	6	150	SPEC	True	0.0978558515549374	0.0015476541531162684	0.008800242221435824	0.022510583411499068	1.0
LUDB	173	data/173	7	150	SPEC	True	0.09902840776642508	0.0017713264657417953	0.011818134182477937	0.054913593419701694	1.0
LUDB	173	data/173	8	150	SPEC	True	0.12166673323775694	0.0010988689280462286	0.0070081532876202935	0.028450353737923605	1.0
LUDB	173	data/173	9	150	SPEC	True	0.11570784466224909	0.0016765218474326022	0.010804355357370655	0.04613732331155569	1.0
LUDB	173	data/173	10	150	SPEC	True	0.15837710767804414	0.0015609943615003136	0.009329903804396878	0.01912941810041015	1.0
LUDB	173	data/173	1	150	SG0SPEC	True	0.0988315215464553	0.0016121837781174538	0.009297477513333131	0.0231284959790486	1.0
LUDB	173	data/173	2	150	SG0SPEC	True	0.0786516771089618	0.0016807440172912148	0.01022716246475733	0.03610037065511555	1.0
LUDB	173	data/173	3	150	SG0SPEC	True	0.1315455796321831	0.0016289050056461979	0.010431227112614043	0.028396622881776953	1.0
LUDB	173	data/173	4	150	SG0SPEC	True	0.08532785830306501	0.0016470735320018685	0.009350562782125416	0.024621918368967835	1.0
LUDB	173	data/173	5	150	SG0SPEC	True	0.1813566906987592	0.0016710326355912771	0.009780942040854826	0.016596449988548884	1.0
LUDB	173	data/173	6	150	SG0SPEC	True	0.0953032152858801	0.0015421845950291833	0.008805834608566631	0.021584841242586524	1.0
LUDB	173	data/173	7	150	SG0SPEC	True	0.09863757261947056	0.0017630529968445015	0.011799042334837343	0.0543390513695343	1.0
LUDB	173	data/173	8	150	SG0SPEC	True	0.11417759382495693	0.001096675180600881	0.007019751147062117	0.029252859402211295	1.0
LUDB	173	data/173	9	150	SG0SPEC	True	0.11370914505822691	0.0016738884353448438	0.010828066777242696	0.04654604011225963	1.0
LUDB	173	data/173	10	150	SG0SPEC	True	0.15697632516964583	0.001553998284970341	0.009337147103877506	0.018416309418092427	1.0
LUDB	173	data/173	1	150	TIK	True	0.10084689681984284	0.0016062531930430887	0.009305985961022315	0.021070150409987064	1.0
LUDB	173	data/173	2	150	TIK	True	0.08261705176078961	0.0016741322137261774	0.010233404831020946	0.03672350344944101	1.0
LUDB	173	data/173	3	150	TIK	True	0.12464918582415117	0.0016239163750453903	0.010449464378379117	0.027729841835540087	1.0
LUDB	173	data/173	4	150	TIK	True	0.09245213778625753	0.001638693693309233	0.009358469057170587	0.021887995588671785	1.0
LUDB	173	data/173	5	150	TIK	True	0.34350796770773395	0.0016656879087497281	0.009780246150051122	0.015887791871689507	1.0
LUDB	173	data/173	6	150	TIK	True	0.09508520169791103	0.0015363549012825698	0.008801082615260141	0.020210184252381174	1.0
LUDB	173	data/173	7	150	TIK	True	0.09897610958636432	0.0017521710502884126	0.011747829275257672	0.053767379810715075	1.0
LUDB	173	data/173	8	150	TIK	True	0.10375737519702723	0.001094574809179481	0.007013934403509388	0.030204367014995022	1.0
LUDB	173	data/173	9	150	TIK	True	0.11250754714337757	0.001671444588256834	0.010831462848952955	0.04703643009971878	1.0
LUDB	173	data/173	10	150	TIK	True	0.143112033451228	0.0015467560817086577	0.009328040779305847	0.018901289765964672	1.0
LUDB	174	data/174	1	40	TIK	False	0.13998409116407853	0.0014231313571221296	0.006292147599212161	0.10501071674573055	1.0
LUDB	174	data/174	2	40	TIK	False	0.12143580366960402	0.0017495467216127175	0.007863680623995582	0.0994661202276795	1.0
LUDB	174	data/174	3	40	TIK	False	0.12032489482968535	0.0018816554498518906	0.008297508149426808	0.09614561825365096	1.0
LUDB	174	data/174	4	40	TIK	False	0.1242461557798061	0.0018608830126626162	0.007729566433014259	0.09150020758572894	1.0
LUDB	174	data/174	5	40	TIK	False	0.1182439161623717	0.0016661440939100775	0.007246211563630077	0.10020590589863268	1.0
LUDB	174	data/174	6	40	TIK	False	0.12133729456444535	0.0018941767062114138	0.008546604059402685	0.10098933443418442	1.0
LUDB	174	data/174	7	40	TIK	False	0.12641148897435084	0.0019989276611932227	0.008886019697614794	0.09547985231574584	1.0
LUDB	174	data/174	8	40	TIK	False	0.11703421441492978	0.0017641344790985778	0.007470921221657189	0.0936163173240999	1.0
LUDB	174	data/174	1	100	TIK	False	0.15179342903365595	0.0014498400853256337	0.006392230006548444	0.1010852432616978	1.0
LUDB	174	data/174	2	100	TIK	False	0.13432565553624787	0.001787558563527504	0.007990772694879907	0.09763293692458734	1.0
LUDB	174	data/174	3	100	TIK	False	0.13032479969062327	0.001936190936664921	0.00845155760606054	0.09656553484277731	1.0
LUDB	174	data/174	4	100	TIK	False	0.12749281740285656	0.001900150763930669	0.00786006677864549	0.08961989730642947	1.0
LUDB	174	data/174	5	100	TIK	False	0.12642793255599966	0.001700834421143334	0.007378477986849968	0.09456807907205801	1.0
LUDB	174	data/174	6	100	TIK	False	0.12153514061456731	0.0019383199449216036	0.008670088876134631	0.10000339626023427	1.0
LUDB	174	data/174	7	100	TIK	False	0.13000884264039828	0.0020468574364840915	0.009051399880428095	0.09363493945361505	1.0
LUDB	174	data/174	8	100	TIK	False	0.12659087755200216	0.00180525718261941	0.0076006845514978985	0.09178167775844139	1.0
LUDB	174	data/174	1	150	TIK	False	0.15152480766673893	0.0014498777393491306	0.006392593325282383	0.10105940100932975	1.0
LUDB	174	data/174	2	150	TIK	False	0.135883534674683	0.0017876920792026419	0.007991076117996017	0.09761244545099038	1.0
LUDB	174	data/174	3	150	TIK	False	0.13014934122371052	0.0019364329604483824	0.008452062682145225	0.09655778622916429	1.0
LUDB	174	data/174	4	150	TIK	False	0.1276945121290675	0.00190019764491826	0.007860041274931553	0.08963691024486566	1.0
LUDB	174	data/174	5	150	TIK	False	0.12670026136830093	0.001700756306842554	0.007378409112761802	0.09458203041347835	1.0
LUDB	174	data/174	6	150	TIK	False	0.12147199928402073	0.0019383796094525406	0.008670404226702089	0.1000004168526904	1.0
LUDB	174	data/174	7	150	TIK	False	0.12991413073565575	0.002047054583338549	0.00905213327554577	0.09363487548912641	1.0
LUDB	174	data/174	8	150	TIK	False	0.12781943626728678	0.00180529560623396	0.007600740402976363	0.09178256510059203	1.0
LUDB	174	data/174	1	150	FD	True	0.11448767813337035	0.001008475545789469	0.005069396479317608	0.09912827905613007	1.0
LUDB	174	data/174	2	150	FD	True	0.10930643206406078	0.0012467586114094803	0.006402294491935982	0.0953380730904456	1.0
LUDB	174	data/174	3	150	FD	True	0.11230534441840634	0.0013452149157441638	0.006809452181878818	0.0927015389712227	1.0
LUDB	174	data/174	4	150	FD	True	0.11463272119837713	0.0013233183504130252	0.0062859010355811595	0.08887873063344542	1.0
LUDB	174	data/174	5	150	FD	True	0.11007018407900349	0.0011950494974440828	0.005920153730179769	0.09517717823629453	1.0
LUDB	174	data/174	6	150	FD	True	0.1114744169159463	0.0013486632097959173	0.0069692009195230385	0.09669708647799867	1.0
LUDB	174	data/174	7	150	FD	True	0.1140160069784266	0.001426662327749195	0.007273616264172345	0.0917269857703443	1.0
LUDB	174	data/174	8	150	FD	True	0.10941690431179386	0.0012612101112889765	0.00610188734090467	0.09045501306554	1.0
LUDB	174	data/174	1	150	SG	True	0.11412808273432222	0.0010079251153374581	0.005071300145200897	0.09924533364477049	1.0
LUDB	174	data/174	2	150	SG	True	0.10917203023708309	0.0012457896503639495	0.0064033188020617676	0.09541746951170176	1.0
LUDB	174	data/174	3	150	SG	True	0.11233101081550655	0.0013438302446055952	0.0068093078423769465	0.09273567880422212	1.0
LUDB	174	data/174	4	150	SG	True	0.11468285334122226	0.0013221995414532512	0.006286750697782426	0.08895878532561861	1.0
LUDB	174	data/174	5	150	SG	True	0.11004225868377283	0.0011941257859883108	0.0059204630528879665	0.0953353881435498	1.0
LUDB	174	data/174	6	150	SG	True	0.11150803764026766	0.0013476009304031888	0.006969958403254898	0.09675309974174717	1.0
LUDB	174	data/174	7	150	SG	True	0.11401171907224736	0.0014255496740267987	0.007273298921438923	0.09180778002746535	1.0
LUDB	174	data/174	8	150	SG	True	0.10944597359966214	0.0012600638624407606	0.006102153138671891	0.09054529094866932	1.0
LUDB	174	data/174	1	150	SPEC	True	0.11448948971017861	0.00100848563173402	0.0050693992875871716	0.09912758863016681	1.0
LUDB	174	data/174	2	150	SPEC	True	0.10930000182948518	0.001246775908128234	0.006402306396956358	0.09533859624831006	1.0
LUDB	174	data/174	3	150	SPEC	True	0.11230738187089294	0.001345239779580504	0.006809466965251584	0.09270341364565429	1.0
LUDB	174	data/174	4	150	SPEC	True	0.11462805011747448	0.0013233387151360611	0.0062859070749885036	0.0888789827140039	1.0
LUDB	174	data/174	5	150	SPEC	True	0.11007085688112438	0.0011950663255895018	0.005920161889515695	0.09517530942372535	1.0
LUDB	174	data/174	6	150	SPEC	True	0.11147327714022799	0.0013486824945586012	0.006969211419534886	0.09669822763848963	1.0
LUDB	174	data/174	7	150	SPEC	True	0.11401421049520938	0.001426682522620945	0.007273633339510504	0.09172711461630752	1.0
LUDB	174	data/174	8	150	SPEC	True	0.10941623635485596	0.0012612308135256088	0.006101900514566771	0.09045526601902043	1.0
LUDB	174	data/174	1	150	SG0SPEC	True	0.11360742913047142	0.0010069998888231418	0.005072902341011008	0.0992831300619998	1.0
LUDB	174	data/174	2	150	SG0SPEC	True	0.10917086616828271	0.0012442726020092853	0.00640364122657235	0.09536242230994608	1.0
LUDB	174	data/174	3	150	SG0SPEC	True	0.11206993219211543	0.001341407638049819	0.006808779915574527	0.09257421972379842	1.0
LUDB	174	data/174	4	150	SG0SPEC	True	0.11501849289980061	0.0013201676250791752	0.006287257226980107	0.08897366176109803	1.0
LUDB	174	data/174	5	150	SG0SPEC	True	0.10980363427166377	0.0011925223444986005	0.005920699477344684	0.09549514877329468	1.0
LUDB	174	data/174	6	150	SG0SPEC	True	0.11157273327557851	0.0013456874512112668	0.006970262712335026	0.09664192615462265	1.0
LUDB	174	data/174	7	150	SG0SPEC	True	0.11409695614898915	0.0014235678528323945	0.007272635234745843	0.09178971062643393	1.0
LUDB	174	data/174	8	150	SG0SPEC	True	0.10945754662784556	0.0012580915805520641	0.006101942159526575	0.09052185750907844	1.0
LUDB	174	data/174	1	150	TIK	True	0.11319063676104689	0.0010061823748903696	0.005066622874239095	0.09950496787535006	1.0
LUDB	174	data/174	2	150	TIK	True	0.11035207206966881	0.001242245690907928	0.006390969713601896	0.095452896732151	1.0
LUDB	174	data/174	3	150	TIK	True	0.11202778477720249	0.0013376784641243526	0.0067931146539963625	0.09251952331129357	1.0
LUDB	174	data/174	4	150	TIK	True	0.11600549085683139	0.0013175705741693734	0.006275807483748754	0.08916983241285592	1.0
LUDB	174	data/174	5	150	TIK	True	0.10974390760236066	0.0011900123101709391	0.005909260644068577	0.0958782340982632	1.0
LUDB	174	data/174	6	150	TIK	True	0.11211381340867267	0.0013430564369130932	0.006957366589545629	0.09666031142439241	1.0
LUDB	174	data/174	7	150	TIK	True	0.11472236093866371	0.0014209681793874102	0.0072554319660349705	0.09187879024433358	1.0
LUDB	174	data/174	8	150	TIK	True	0.11010509771002776	0.0012551398747151065	0.006089225705044509	0.09064191791518009	1.0
LUDB	175	data/175	1	40	TIK	False	0.11497862375816402	0.0025687794448955247	0.014284287486438367	0.061871345648944566	1.0
LUDB	175	data/175	2	40	TIK	False	0.1280197520459806	0.00263991244223305	0.015970982782540017	0.062749399815801	1.0
LUDB	175	data/175	3	40	TIK	False	0.1423528250461011	0.0027759377647669143	0.017166478925920367	0.06044430963025154	1.0
LUDB	175	data/175	4	40	TIK	False	0.1358439469611235	0.0026868640042540287	0.015676658386896948	0.06266431817228595	1.0
LUDB	175	data/175	5	40	TIK	False	0.11456579913312391	0.0024263493530029727	0.012956506212736594	0.05656640534704371	1.0
LUDB	175	data/175	6	40	TIK	False	0.11886612476774093	0.002173517273580351	0.011763714562435074	0.05445939506184579	1.0
LUDB	175	data/175	7	40	TIK	False	0.1432032059824361	0.0023921661223915243	0.014075823467041474	0.05983191423845854	1.0
LUDB	175	data/175	8	40	TIK	False	0.134310751281986	0.002618148626128105	0.01647366721359464	0.06313643540789915	1.0
LUDB	175	data/175	9	40	TIK	False	0.127791014089926	0.0023786455580695445	0.014740944379889133	0.06052765742854898	1.0
LUDB	175	data/175	1	100	TIK	False	0.13955143376473336	0.0027276639469811115	0.014531766020896555	0.05789970166682639	1.0
LUDB	175	data/175	2	100	TIK	False	0.1255300870774772	0.002814064080737921	0.016051260860021163	0.05383384315455156	1.0
LUDB	175	data/175	3	100	TIK	False	0.1721509363187272	0.0029495804161715016	0.017277333916754407	0.05270644009801566	1.0
LUDB	175	data/175	4	100	TIK	False	0.15723780524007944	0.002857694761789806	0.015816734560272494	0.05569238945024873	1.0
LUDB	175	data/175	5	100	TIK	False	0.12176368098182386	0.002565963686356766	0.013165700841277725	0.05638831327558245	1.0
LUDB	175	data/175	6	100	TIK	False	0.1826984791886073	0.0023156317719861333	0.012008950313619059	0.05906436240129948	1.0
LUDB	175	data/175	7	100	TIK	False	0.12348411675927849	0.0025149220124190174	0.01421179543210345	0.05326026517559847	1.0
LUDB	175	data/175	8	100	TIK	False	0.15497212405564173	0.002782963323700752	0.016514499995070604	0.056714301950164435	1.0
LUDB	175	data/175	9	100	TIK	False	0.15418510695768287	0.002514370650701513	0.014732255395715254	0.05392781781621537	1.0
LUDB	175	data/175	1	150	TIK	False	0.13867023382543342	0.0027282881769637923	0.014531670904483287	0.057726397418881206	1.0
LUDB	175	data/175	2	150	TIK	False	0.12426474259139682	0.0028148354572656315	0.016050693662685363	0.0537117393779829	1.0
LUDB	175	data/175	3	150	TIK	False	0.17274160361741303	0.002950113406462524	0.017276905026245907	0.05258250738186793	1.0
LUDB	175	data/175	4	150	TIK	False	0.15865362751970014	0.002858395608405498	0.01581597251929893	0.05550922461228274	1.0
LUDB	175	data/175	5	150	TIK	False	0.12011983178589587	0.002566528303025592	0.013166168565848586	0.05630046428741616	1.0
LUDB	175	data/175	6	150	TIK	False	0.18577509388979535	0.0023161893311087595	0.012009238616487998	0.05899328454164733	1.0
LUDB	175	data/175	7	150	TIK	False	0.12299864667851759	0.0025154396389429528	0.014211346541992109	0.05309576998298455	1.0
LUDB	175	data/175	8	150	TIK	False	0.1535513334877167	0.00278366417308783	0.016514432016527296	0.05658574596895269	1.0
LUDB	175	data/175	9	150	TIK	False	0.15508599781899943	0.002514879183921211	0.014731955004484118	0.05387122297826391	1.0
LUDB	175	data/175	1	150	FD	True	0.11335955983090586	0.0018098994881830363	0.011858071461734752	0.061085850120582375	1.0
LUDB	175	data/175	2	150	FD	True	0.11007045771744225	0.0018967330327914489	0.013340600184928926	0.061511363095639884	1.0
LUDB	175	data/175	3	150	FD	True	0.11144044977041488	0.0019899000690871706	0.01430162789480875	0.05975711298847216	1.0
LUDB	175	data/175	4	150	FD	True	0.1130167065204682	0.0019090731098474819	0.013039713847566475	0.06178834316301736	1.0
LUDB	175	data/175	5	150	FD	True	0.10792969330725319	0.0017028253067138583	0.01074739197158421	0.05756705648500843	1.0
LUDB	175	data/175	6	150	FD	True	0.10414470529868422	0.0015382606613976262	0.009771488245058003	0.0560325656137436	1.0
LUDB	175	data/175	7	150	FD	True	0.10149039349161287	0.0017074559399461835	0.011846364520814496	0.05922421965702244	1.0
LUDB	175	data/175	8	150	FD	True	0.1012733817861175	0.0018937849618090186	0.013793358301441952	0.061946892066913964	1.0
LUDB	175	data/175	9	150	FD	True	0.11840133880245444	0.0017064119668557436	0.012319155013235446	0.060461882156034076	1.0
LUDB	175	data/175	1	150	SG	True	0.1130963687492347	0.0018082909520049108	0.011862248968723097	0.06146165893422338	1.0
LUDB	175	data/175	2	150	SG	True	0.10972733905366262	0.0018947346517681869	0.013352880254705322	0.06191519616185077	1.0
LUDB	175	data/175	3	150	SG	True	0.11128215774309742	0.001987796550324105	0.014312127516309163	0.060094413374942264	1.0
LUDB	175	data/175	4	150	SG	True	0.11276939724377705	0.0019072527630754137	0.013050264512211925	0.06216279844163568	1.0
LUDB	175	data/175	5	150	SG	True	0.10732868572398511	0.0017017858280070398	0.010755507688149436	0.057928593222693114	1.0
LUDB	175	data/175	6	150	SG	True	0.10389917075742106	0.0015376719859304746	0.009775470504068679	0.05628883484574241	1.0
LUDB	175	data/175	7	150	SG	True	0.10145943124172312	0.0017067549200846892	0.011858065079692904	0.05958817784975884	1.0
LUDB	175	data/175	8	150	SG	True	0.10118673118603273	0.0018921393317718135	0.013808638439128142	0.06226536718858139	1.0
LUDB	175	data/175	9	150	SG	True	0.11866288787642724	0.0017048657415289286	0.01233056758753228	0.06074783247154942	1.0
LUDB	175	data/175	1	150	SPEC	True	0.11338701378858068	0.0018099365961829039	0.011858069092972854	0.061080159442713326	1.0
LUDB	175	data/175	2	150	SPEC	True	0.11010607860554385	0.0018967754336260071	0.013340556176872726	0.061504608128360796	1.0
LUDB	175	data/175	3	150	SPEC	True	0.1114671635863974	0.0019899444465157437	0.014301594044736956	0.059751884482567796	1.0
LUDB	175	data/175	4	150	SPEC	True	0.11304437169784232	0.0019091135601745734	0.013039678689854825	0.06178199287625167	1.0
LUDB	175	data/175	5	150	SPEC	True	0.10795360216343552	0.0017028527892442994	0.010747373391378275	0.05756077250040577	1.0
LUDB	175	data/175	6	150	SPEC	True	0.10416100348175758	0.0015382786515578811	0.009771491767129133	0.056031835105382836	1.0
LUDB	175	data/175	7	150	SPEC	True	0.10151094348285984	0.0017074748290411045	0.011846325055302786	0.059218408176493716	1.0
LUDB	175	data/175	8	150	SPEC	True	0.10130559154973441	0.0018938196122917966	0.013793301089013416	0.061943082201414396	1.0
LUDB	175	data/175	9	150	SPEC	True	0.11844157176404888	0.0017064441548974188	0.012319113248702187	0.06045841482291726	1.0
LUDB	175	data/175	1	150	SG0SPEC	True	0.11085723357629282	0.0018022658155715395	0.01186466789909742	0.06193454047587273	1.0
LUDB	175	data/175	2	150	SG0SPEC	True	0.10635930633256942	0.0018887328593270591	0.013361720147876194	0.06242976853750076	1.0
LUDB	175	data/175	3	150	SG0SPEC	True	0.10848238935140163	0.0019815043277414722	0.014319717845533542	0.06049712002296182	1.0
LUDB	175	data/175	4	150	SG0SPEC	True	0.10983197430020147	0.0019010775546939073	0.013058001879227272	0.06264010221384446	1.0
LUDB	175	data/175	5	150	SG0SPEC	True	0.10507782269217991	0.0016968690200263564	0.010761359775726112	0.058518770678870256	1.0
LUDB	175	data/175	6	150	SG0SPEC	True	0.10124014122925114	0.001534399238535992	0.009778400704828475	0.056578945890817585	1.0
LUDB	175	data/175	7	150	SG0SPEC	True	0.09954084155582943	0.0017033351284774232	0.011867026019047431	0.06007491806125491	1.0
LUDB	175	data/175	8	150	SG0SPEC	True	0.09857003834067543	0.00188755421035108	0.013820266013618207	0.06257521989560154	1.0
LUDB	175	data/175	9	150	SG0SPEC	True	0.11578883117103246	0.0017007411835872378	0.01233925872758856	0.060961025521985804	1.0
LUDB	175	data/175	1	150	TIK	True	0.1106068138520436	0.001790831327159878	0.011845131730432	0.06266700361951154	1.0
LUDB	175	data/175	2	150	TIK	True	0.10347534763245075	0.001876686041612221	0.013354148035530726	0.06296954372208781	1.0
LUDB	175	data/175	3	150	TIK	True	0.10552872028927679	0.0019690235344415117	0.014306037937586977	0.060923390096247546	1.0
LUDB	175	data/175	4	150	TIK	True	0.10704631942176675	0.0018889937432140695	0.013047850312355369	0.06321514728595348	1.0
LUDB	175	data/175	5	150	TIK	True	0.10518188555807015	0.001687826891814564	0.01075571895624705	0.05942395203938338	1.0
LUDB	175	data/175	6	150	TIK	True	0.09840944663153388	0.0015278953490113767	0.009766800550943762	0.05727463553068974	1.0
LUDB	175	data/175	7	150	TIK	True	0.09814450662905125	0.0016961875063784175	0.011863426668443863	0.06080205869833267	1.0
LUDB	175	data/175	8	150	TIK	True	0.09691011801142088	0.0018779187249772572	0.01381558699040397	0.06288976658249922	1.0
LUDB	175	data/175	9	150	TIK	True	0.11755427753686133	0.001692652022113498	0.012328840938401872	0.06105379532399787	1.0
LUDB	176	data/176	1	40	TIK	False	0.10513088012098297	0.0016809816712459347	0.011441901156902976	0.042175132228634074	1.0
LUDB	176	data/176	2	40	TIK	False	0.11364447082050017	0.0017466234315127473	0.012420079642906296	0.04873160725069005	1.0
LUDB	176	data/176	3	40	TIK	False	0.11734471378769515	0.0016846849079800615	0.011495582168618425	0.04406125816039442	1.0
LUDB	176	data/176	4	40	TIK	False	0.129357745299434	0.0017849522029086695	0.011495676773646574	0.03557751264954317	1.0
LUDB	176	data/176	5	40	TIK	False	0.1260045614020159	0.0015299141370863551	0.009866545841484513	0.03944497363891469	1.0
LUDB	176	data/176	6	40	TIK	False	0.11634739143707623	0.0018010255100734845	0.012856316434393836	0.04458183552583795	1.0
LUDB	176	data/176	7	40	TIK	False	0.11288957109585637	0.001639621078040365	0.011563458492626123	0.05027086740496685	1.0
LUDB	176	data/176	8	40	TIK	False	0.12999287107380494	0.0017110904183303282	0.010827402437235317	0.04061638006250366	1.0
LUDB	176	data/176	1	100	TIK	False	0.16057191285171032	0.0018042049024527935	0.011426218692358575	0.05476105553209718	1.0
LUDB	176	data/176	2	100	TIK	False	0.1254700012749369	0.001867469508856311	0.012350975155770938	0.04932700784707225	1.0
LUDB	176	data/176	3	100	TIK	False	0.14756725524394992	0.0017940696279649083	0.011813250346019296	0.049786609566708315	1.0
LUDB	176	data/176	4	100	TIK	False	0.1562205452536786	0.0019024346099364854	0.011700272723670238	0.044946934224147375	1.0
LUDB	176	data/176	5	100	TIK	False	0.15109131267340656	0.0016122750582917723	0.009914115522030672	0.04858603545166662	1.0
LUDB	176	data/176	6	100	TIK	False	0.1336965387960516	0.0019416113737250088	0.012657122818525563	0.05780823630360928	1.0
LUDB	176	data/176	7	100	TIK	False	0.15792899993139728	0.001785053427524179	0.011723336818822391	0.06184531163378814	1.0
LUDB	176	data/176	8	100	TIK	False	0.15043131437431298	0.00183163219005598	0.011046152349865267	0.054594544334324195	1.0
LUDB	176	data/176	1	150	TIK	False	0.16227756936329216	0.0018041160883482074	0.01142664419005973	0.05466989737790797	1.0
LUDB	176	data/176	2	150	TIK	False	0.1255829293710015	0.0018676973741224305	0.012351145421455767	0.04936702650312932	1.0
LUDB	176	data/176	3	150	TIK	False	0.1482067614271327	0.001794311945897281	0.01181584908031145	0.050299334619858624	1.0
LUDB	176	data/176	4	150	TIK	False	0.15746418947368027	0.0019026517028846368	0.0117021381139192	0.04498734352105887	1.0
LUDB	176	data/176	5	150	TIK	False	0.14981664628057778	0.0016126314851080993	0.009914974840485523	0.048591857245293905	1.0
LUDB	176	data/176	6	150	TIK	False	0.13316515117328626	0.0019421101996044616	0.01265737483260731	0.057590615366866126	1.0
LUDB	176	data/176	7	150	TIK	False	0.15757893207554519	0.0017852626636802324	0.011724897466199459	0.0620134095179598	1.0
LUDB	176	data/176	8	150	TIK	False	0.1498626370057044	0.0018320281745928335	0.01104843906522721	0.05451953481901125	1.0
LUDB	176	data/176	1	150	FD	True	0.12242991228881372	0.0012708737186071352	0.010225654099952117	0.04979460463373285	1.0
LUDB	176	data/176	2	150	FD	True	0.13167654247021562	0.001323764431482267	0.011073095962271299	0.055477246698995064	1.0
LUDB	176	data/176	3	150	FD	True	0.112361953416953	0.001270571275388463	0.010288316616038322	0.05124845039664814	1.0
LUDB	176	data/176	4	150	FD	True	0.11956590751405566	0.0013401887196600743	0.010129375939281222	0.04223247187958606	1.0
LUDB	176	data/176	5	150	FD	True	0.11932228358460632	0.001146608310848236	0.008728500012432446	0.046749247590211006	1.0
LUDB	176	data/176	6	150	FD	True	0.08882701861859639	0.0013788286576636936	0.011606374064192064	0.05143714232018868	1.0
LUDB	176	data/176	7	150	FD	True	0.11017156795694488	0.0012478419980454236	0.010412586172978066	0.0570279781032017	1.0
LUDB	176	data/176	8	150	FD	True	0.11599152207695773	0.001300163131795838	0.0096218290434289	0.04828114608208654	1.0
LUDB	176	data/176	1	150	SG	True	0.12023673084064188	0.0012695048160153717	0.010237424634928808	0.04992620277530155	1.0
LUDB	176	data/176	2	150	SG	True	0.13065798307635193	0.0013221266386065585	0.011084336206724343	0.05565579687124953	1.0
LUDB	176	data/176	3	150	SG	True	0.11113717353569094	0.0012693154830098951	0.010290342319554363	0.05114679293581674	1.0
LUDB	176	data/176	4	150	SG	True	0.11907768552577119	0.001338914613886702	0.010134209638920349	0.042232520027580156	1.0
LUDB	176	data/176	5	150	SG	True	0.11979448457712463	0.001145891788593836	0.008735437454869967	0.04681449828140802	1.0
LUDB	176	data/176	6	150	SG	True	0.08926280287464528	0.0013764947241732427	0.011620112790817304	0.05175772859749419	1.0
LUDB	176	data/176	7	150	SG	True	0.1075771234722976	0.0012461489179148317	0.010419225562081962	0.05684862312243981	1.0
LUDB	176	data/176	8	150	SG	True	0.11581308331290008	0.0012990383261687565	0.00962679277789368	0.04825389763656212	1.0
LUDB	176	data/176	1	150	SPEC	True	0.12248298221979072	0.0012709032265051903	0.010225610561808419	0.04980097278878754	1.0
LUDB	176	data/176	2	150	SPEC	True	0.13167919210234424	0.001323798544191549	0.011073054223121187	0.055478425169765914	1.0
LUDB	176	data/176	3	150	SPEC	True	0.11239205611615707	0.0012705983263439718	0.010288325076276698	0.05126144494757757	1.0
LUDB	176	data/176	4	150	SPEC	True	0.11957982664124571	0.0013402162973999551	0.010129373307465305	0.04224016401161318	1.0
LUDB	176	data/176	5	150	SPEC	True	0.11930792402018181	0.001146624789965337	0.008728480826342424	0.04675426395988931	1.0
LUDB	176	data/176	6	150	SPEC	True	0.0888338980695392	0.0013788744975171358	0.011606324077391386	0.05143234036075982	1.0
LUDB	176	data/176	7	150	SPEC	True	0.11021965549643888	0.0012478782389486675	0.010412564408573157	0.057048014799413536	1.0
LUDB	176	data/176	8	150	SPEC	True	0.11599688166654902	0.0013001885241075806	0.009621822231238447	0.04829096402131657	1.0
LUDB	176	data/176	1	150	SG0SPEC	True	0.11225190060047632	0.001265226519076725	0.01024752808179017	0.04979633445043921	1.0
LUDB	176	data/176	2	150	SG0SPEC	True	0.1273804143237969	0.0013175552866149202	0.011094113165055012	0.05588495120861489	1.0
LUDB	176	data/176	3	150	SG0SPEC	True	0.10838303361574285	0.0012657055528328713	0.010292978734040916	0.05040047904332477	1.0
LUDB	176	data/176	4	150	SG0SPEC	True	0.11812434104001587	0.0013351284270116447	0.010138419480216935	0.04224770643154517	1.0
LUDB	176	data/176	5	150	SG0SPEC	True	0.12026617466642885	0.0011435403973140514	0.008741438412532731	0.046806347765373464	1.0
LUDB	176	data/176	6	150	SG0SPEC	True	0.08906934112489495	0.0013706497240163521	0.011631813551852022	0.05171138395834388	1.0
LUDB	176	data/176	7	150	SG0SPEC	True	0.104237169735953	0.0012411329484037362	0.010425188197068804	0.055728010920657274	1.0
LUDB	176	data/176	8	150	SG0SPEC	True	0.11680462890533264	0.0012953810254928983	0.009631348195415466	0.04777909737940712	1.0
LUDB	176	data/176	1	150	TIK	True	0.0994848139373935	0.0012554546158719461	0.010255223718191916	0.05011728021335519	1.0
LUDB	176	data/176	2	150	TIK	True	0.11052921606269811	0.001307859518311357	0.011098194667649598	0.056392055855531927	1.0
LUDB	176	data/176	3	150	TIK	True	0.1081648092404731	0.0012579616841254407	0.010283403847298232	0.05011711425761432	1.0
LUDB	176	data/176	4	150	TIK	True	0.1178047034250912	0.0013273025787671735	0.010133363879130722	0.04279566015857388	1.0
LUDB	176	data/176	5	150	TIK	True	0.10930732037988705	0.001138639485262417	0.008741924984115355	0.04741974329765144	1.0
LUDB	176	data/176	6	150	TIK	True	0.09422973203279754	0.0013580354955943074	0.011644032332395677	0.05123795153017781	1.0
LUDB	176	data/176	7	150	TIK	True	0.10354804569013717	0.0012302787652500222	0.01041966893821505	0.05519151297655662	1.0
LUDB	176	data/176	8	150	TIK	True	0.11863960820127045	0.0012868792868915326	0.009626749477314274	0.04755646273218849	1.0
LUDB	177	data/177	1	40	TIK	False	0.14427017263180417	0.0034830418471438846	0.018110497253400252	0.0704136507988676	1.0
LUDB	177	data/177	2	40	TIK	False	0.1431664271423758	0.003774811736685757	0.019396297738696052	0.06658852710002741	1.0
LUDB	177	data/177	3	40	TIK	False	0.13645159780841398	0.0032925299828023826	0.01670197189919236	0.07053728545875346	1.0
LUDB	177	data/177	4	40	TIK	False	0.13813087055834547	0.0031701472447762	0.015333827674454903	0.07693221756670279	1.0
LUDB	177	data/177	5	40	TIK	False	0.14752952720432266	0.0034964273100172383	0.016369381485153378	0.08441421201684197	1.0
LUDB	177	data/177	6	40	TIK	False	0.244237184864372	0.0031529174957417266	0.016018646318375625	0.08425135497499625	1.0
LUDB	177	data/177	7	40	TIK	False	0.1350257697407179	0.0032883831972431443	0.01717833636615084	0.06980757499639238	1.0
LUDB	177	data/177	8	40	TIK	False	0.3349257770257879	0.003526765370803553	0.01810424819496975	0.06746059837979383	1.0
LUDB	177	data/177	9	40	TIK	False	0.14138653600373366	0.0033702687236558692	0.01645892098643131	0.07424193158631852	1.0
LUDB	177	data/177	10	40	TIK	False	0.14514694251973706	0.003083074234704763	0.015103291332988432	0.08804157697087728	1.0
LUDB	177	data/177	1	100	TIK	False	0.14208330308976794	0.003585807714707618	0.018369503920766778	0.06048209478591871	1.0
LUDB	177	data/177	2	100	TIK	False	0.1417730781276688	0.0038703450905798425	0.01966096177069391	0.05853930587541942	1.0
LUDB	177	data/177	3	100	TIK	False	0.13277256703399423	0.003373087264923787	0.01691268308029881	0.06202885486672121	1.0
LUDB	177	data/177	4	100	TIK	False	0.1317071191291885	0.0032696024496187384	0.015551895915121707	0.06668916289818808	1.0
LUDB	177	data/177	5	100	TIK	False	0.14808086821266378	0.0036403923012389683	0.016617307949500244	0.07399663086500059	1.0
LUDB	177	data/177	6	100	TIK	False	0.15095841910354205	0.003253781003079031	0.016269271189228943	0.07428580966509342	1.0
LUDB	177	data/177	7	100	TIK	False	0.16900283364228724	0.0033734333396319006	0.01738530593914389	0.06219239154248314	1.0
LUDB	177	data/177	8	100	TIK	False	0.15392717507290274	0.0036390805306400534	0.018360798067619834	0.05637208405808101	1.0
LUDB	177	data/177	9	100	TIK	False	0.14701872036897776	0.0034734275989649157	0.01671483350173043	0.06399652294063199	1.0
LUDB	177	data/177	10	100	TIK	False	0.1762125220201231	0.0031942505368582033	0.015341655019552019	0.08268034774093956	1.0
LUDB	177	data/177	1	150	TIK	False	0.1422021636939402	0.0035861389070239373	0.018369555563934967	0.06047835216843677	1.0
LUDB	177	data/177	2	150	TIK	False	0.14204548035053075	0.0038710532762324446	0.019661138159317106	0.05853648568822489	1.0
LUDB	177	data/177	3	150	TIK	False	0.13279967165952847	0.0033735421098776233	0.016912498225008565	0.062035338330207676	1.0
LUDB	177	data/177	4	150	TIK	False	0.13132498725393768	0.0032695736572322027	0.015551860612633908	0.06668844036068265	1.0
LUDB	177	data/177	5	150	TIK	False	0.14852032975629065	0.0036406066401805082	0.0166169385084994	0.07400294074947461	1.0
LUDB	177	data/177	6	150	TIK	False	0.15123076278373387	0.003254057174972728	0.016269237812940127	0.07427514633908353	1.0
LUDB	177	data/177	7	150	TIK	False	0.1693181750092847	0.003373941955988058	0.01738540927247278	0.06219674932029919	1.0
LUDB	177	data/177	8	150	TIK	False	0.1533317120748362	0.0036394950056373694	0.018360221843909393	0.05637890224901052	1.0
LUDB	177	data/177	9	150	TIK	False	0.14635547366010107	0.003473616521110172	0.01671475641521378	0.06399886176655341	1.0
LUDB	177	data/177	10	150	TIK	False	0.17404174463860209	0.0031943038143131134	0.015341403397750876	0.08269361332824438	1.0
LUDB	177	data/177	1	150	FD	True	0.1040991883535486	0.002374465700052993	0.01463121506100145	0.06815313940691706	1.0
LUDB	177	data/177	2	150	FD	True	0.10839329967928442	0.0025921359466521735	0.015614545206283989	0.06628955547526885	1.0
LUDB	177	data/177	3	150	FD	True	0.1118340345434415	0.002250637700273252	0.013511774026951614	0.0684117322330374	1.0
LUDB	177	data/177	4	150	FD	True	0.10132179773734765	0.0021823843379537083	0.0123890844866874	0.07424435878124479	1.0
LUDB	177	data/177	5	150	FD	True	0.11994104625847957	0.0023691974790766555	0.01314832109094341	0.08098109391835541	1.0
LUDB	177	data/177	6	150	FD	True	0.10781440276897052	0.0021814457601664968	0.012962020864691053	0.07942003598372432	1.0
LUDB	177	data/177	7	150	FD	True	0.11188342022241318	0.0022775856166306926	0.013862586579087524	0.06787115044964838	1.0
LUDB	177	data/177	8	150	FD	True	0.11724958512870151	0.0024136662714289363	0.014676084994182083	0.06557394542512289	1.0
LUDB	177	data/177	9	150	FD	True	0.10243613894214014	0.0023047317729763435	0.013317563977044986	0.07264658502975739	1.0
LUDB	177	data/177	10	150	FD	True	0.10978805525142951	0.0021432875430630015	0.012200592647568913	0.08440075440531664	1.0
LUDB	177	data/177	1	150	SG	True	0.10405243148392611	0.002371696359542694	0.014634952520555737	0.06842899646421818	1.0
LUDB	177	data/177	2	150	SG	True	0.10830735567843823	0.0025891467483223087	0.015620772016963122	0.06649874860447322	1.0
LUDB	177	data/177	3	150	SG	True	0.11171898040354274	0.002248013634530412	0.013516797634508478	0.06863792620806652	1.0
LUDB	177	data/177	4	150	SG	True	0.10155310311323452	0.0021797158488609837	0.01239395614753888	0.07451377340883242	1.0
LUDB	177	data/177	5	150	SG	True	0.11986128165174974	0.002365983350329895	0.013154033375929849	0.0812571021081188	1.0
LUDB	177	data/177	6	150	SG	True	0.10782604114677863	0.002179283406787184	0.012965058303322827	0.07967894036285735	1.0
LUDB	177	data/177	7	150	SG	True	0.11190448979174729	0.0022750539699933343	0.013867725773480695	0.06808002879139499	1.0
LUDB	177	data/177	8	150	SG	True	0.1171259731435556	0.0024106662520847867	0.014680651266055021	0.06585962458167292	1.0
LUDB	177	data/177	9	150	SG	True	0.10248425211109552	0.002301676803621856	0.013321672562466497	0.07293044762144202	1.0
LUDB	177	data/177	10	150	SG	True	0.10975069683998363	0.0021409162042881715	0.012204061999392531	0.08456005563763892	1.0
LUDB	177	data/177	1	150	SPEC	True	0.10409934467519115	0.0023745191806701896	0.014631233485421526	0.06814838010897023	1.0
LUDB	177	data/177	2	150	SPEC	True	0.10839652673158633	0.0025921917000002754	0.015614550730794997	0.06628650101415241	1.0
LUDB	177	data/177	3	150	SPEC	True	0.1118508218006511	0.002250688220860704	0.013511781914772921	0.06840875709133175	1.0
LUDB	177	data/177	4	150	SPEC	True	0.10131924551247719	0.0021824348598436724	0.012389099495568316	0.07424064612197029	1.0
LUDB	177	data/177	5	150	SPEC	True	0.11994937339474077	0.0023692594631288476	0.013148331714529964	0.08097743348839366	1.0
LUDB	177	data/177	6	150	SPEC	True	0.10781797147961952	0.0021814875130436533	0.012962035786852396	0.07941621720228877	1.0
LUDB	177	data/177	7	150	SPEC	True	0.11189763023467836	0.0022776336050310208	0.013862590144148396	0.06786842842649547	1.0
LUDB	177	data/177	8	150	SPEC	True	0.11726363507889917	0.0024137236095851185	0.014676098132627682	0.06556869622603013	1.0
LUDB	177	data/177	9	150	SPEC	True	0.10244686420656354	0.0023047900010213338	0.013317580486235187	0.07264234802369018	1.0
LUDB	177	data/177	10	150	SPEC	True	0.10979818892279518	0.002143332533362995	0.01220060882716553	0.08440099873164071	1.0
LUDB	177	data/177	1	150	SG0SPEC	True	0.10371162104963541	0.0023650351857356414	0.014635379227364527	0.06902898408311173	1.0
LUDB	177	data/177	2	150	SG0SPEC	True	0.10834454392103847	0.0025828811392771675	0.015623574403328113	0.06699069543196376	1.0
LUDB	177	data/177	3	150	SG0SPEC	True	0.11188099402638246	0.0022417857741917377	0.013518510403214418	0.06909859648386624	1.0
LUDB	177	data/177	4	150	SG0SPEC	True	0.10175880811380313	0.00217379212871168	0.012395273284109403	0.0750889088744606	1.0
LUDB	177	data/177	5	150	SG0SPEC	True	0.11882538855164171	0.0023579302820632302	0.013156118337465897	0.08182290345421214	1.0
LUDB	177	data/177	6	150	SG0SPEC	True	0.10712681787242453	0.0021742262961559943	0.01296575453927049	0.08014187768791499	1.0
LUDB	177	data/177	7	150	SG0SPEC	True	0.11070240785451446	0.002269403296315735	0.013869921177306257	0.06849591824725236	1.0
LUDB	177	data/177	8	150	SG0SPEC	True	0.11591450477501196	0.002403687638655077	0.014682197645932593	0.06653983823648711	1.0
LUDB	177	data/177	9	150	SG0SPEC	True	0.10172267868131471	0.0022945629087887023	0.013322443802725962	0.07358151136202978	1.0
LUDB	177	data/177	10	150	SG0SPEC	True	0.10885884989142876	0.002135607494645921	0.012204895700320054	0.08472894244499801	1.0
LUDB	177	data/177	1	150	TIK	True	0.1074369235307102	0.002358566006189726	0.014613637669545987	0.07030060769977446	1.0
LUDB	177	data/177	2	150	TIK	True	0.11097110595744286	0.0025763423324576796	0.015599948967825879	0.06805356088160354	1.0
LUDB	177	data/177	3	150	TIK	True	0.11618651304759411	0.002235057184402301	0.013501546310697355	0.07019098963371162	1.0
LUDB	177	data/177	4	150	TIK	True	0.10362748638357312	0.0021657875135975965	0.012376415240950154	0.07640373365979362	1.0
LUDB	177	data/177	5	150	TIK	True	0.1192784616406422	0.0023480554547501333	0.013137913706242553	0.08316481405629	1.0
LUDB	177	data/177	6	150	TIK	True	0.10659420631594672	0.0021669760411228783	0.012944836533173708	0.08117335648590605	1.0
LUDB	177	data/177	7	150	TIK	True	0.10710443988865449	0.0022618246885454307	0.013850337828581747	0.0694152742579465	1.0
LUDB	177	data/177	8	150	TIK	True	0.11813252296700341	0.0023950540600096706	0.014656724162668416	0.06788302105709121	1.0
LUDB	177	data/177	9	150	TIK	True	0.10604342594938491	0.0022857973142573857	0.01330072801229616	0.07505556769146678	1.0
LUDB	177	data/177	10	150	TIK	True	0.10823475056096607	0.002127914517006048	0.012184139699775186	0.08549051246076177	1.0
LUDB	178	data/178	1	40	TIK	False	0.14072971822549427	0.0019419911789909901	0.010950529651094281	0.0648461740840384	1.0
LUDB	178	data/178	2	40	TIK	False	0.12372480299173925	0.0020175275048865617	0.01182776425701676	0.0744799677020301	1.0
LUDB	178	data/178	3	40	TIK	False	0.09997273056627738	0.002048724790639684	0.01139106272380456	0.06488807671144688	1.0
LUDB	178	data/178	4	40	TIK	False	0.14408985582650136	0.0018903533953763857	0.0091279423289642	0.06479762856101456	1.0
LUDB	178	data/178	5	40	TIK	False	0.11000343590935278	0.0021106712924114086	0.010732544431408178	0.06316477087469409	1.0
LUDB	178	data/178	6	40	TIK	False	0.13437184998262838	0.002120921530207378	0.012125493379794317	0.06639237748990971	1.0
LUDB	178	data/178	7	40	TIK	False	0.1066551511304929	0.0020745207129187902	0.01314038897178248	0.0674793334214285	1.0
LUDB	178	data/178	8	40	TIK	False	0.10162454771252133	0.0021347547788232424	0.013354696468858486	0.06792736182772595	1.0
LUDB	178	data/178	9	40	TIK	False	0.15045913976641037	0.0020757759419510685	0.010480764511844013	0.0585853981469631	1.0
LUDB	178	data/178	10	40	TIK	False	0.13919367504475053	0.001946088876659915	0.010551425290449482	0.06548953139402261	1.0
LUDB	178	data/178	11	40	TIK	False	0.1280257914012169	0.0020443606349540254	0.012411196586118847	0.06234285459740658	1.0
LUDB	178	data/178	1	100	TIK	False	0.34475748405601975	0.0021422899737222993	0.01101919077694667	0.08022228113892418	1.0
LUDB	178	data/178	2	100	TIK	False	0.12828922329038842	0.002251400248552712	0.0118874549705034	0.08771074582916413	1.0
LUDB	178	data/178	3	100	TIK	False	0.13098859814321584	0.0022845387611499087	0.011553692009045151	0.08580768551343673	1.0
LUDB	178	data/178	4	100	TIK	False	0.13825363472003582	0.0020760973372970005	0.0094466625320037	0.0707078271910017	1.0
LUDB	178	data/178	5	100	TIK	False	0.14814472154188862	0.002331409753050585	0.011060468054494182	0.07230433621161582	1.0
LUDB	178	data/178	6	100	TIK	False	0.19694160277070172	0.0023581469865052353	0.012239226196047944	0.0837071074046827	1.0
LUDB	178	data/178	7	100	TIK	False	0.15381056816550806	0.0023743680888918036	0.013236298943282907	0.09797857494863509	1.0
LUDB	178	data/178	8	100	TIK	False	0.14704058823550725	0.0024401549073891408	0.013453460325245142	0.09396752310758065	1.0
LUDB	178	data/178	9	100	TIK	False	0.15467472132927554	0.0023034735085318424	0.011014828969098441	0.06210371524956801	1.0
LUDB	178	data/178	10	100	TIK	False	0.157239863593451	0.0021598393908493704	0.010747973886418155	0.08044623553905018	1.0
LUDB	178	data/178	11	100	TIK	False	0.17813329934613048	0.002296771035885246	0.012470808150328801	0.08716239689083849	1.0
LUDB	178	data/178	1	150	TIK	False	0.35859884519752205	0.0021425864789407435	0.011019626694018876	0.08009055402271444	1.0
LUDB	178	data/178	2	150	TIK	False	0.12852285918580206	0.002252313273254748	0.011888127454969552	0.08778556389308222	1.0
LUDB	178	data/178	3	150	TIK	False	0.13157866308303662	0.002284849517683748	0.011554037092099246	0.08595476554775672	1.0
LUDB	178	data/178	4	150	TIK	False	0.13819696054432426	0.002076748471234132	0.009447989085346834	0.07059345987918088	1.0
LUDB	178	data/178	5	150	TIK	False	0.14890984617078606	0.002332355920556076	0.011060879856408124	0.07256558591343744	1.0
LUDB	178	data/178	6	150	TIK	False	0.19541698578420882	0.002358651354224584	0.012239887609241511	0.08426332864723404	1.0
LUDB	178	data/178	7	150	TIK	False	0.15368000847196486	0.002374986552565851	0.013237060168908825	0.09835178452159957	1.0
LUDB	178	data/178	8	150	TIK	False	0.14779173630502915	0.0024410777173407006	0.013454421421490718	0.09439411910692201	1.0
LUDB	178	data/178	9	150	TIK	False	0.155321812377472	0.0023038836431831643	0.011016034200645957	0.06212513481550842	1.0
LUDB	178	data/178	10	150	TIK	False	0.1575028684449354	0.0021605546650603686	0.010748700330844846	0.0804679790079668	1.0
LUDB	178	data/178	11	150	TIK	False	0.17642355046856187	0.0022972058624166776	0.012471518906103264	0.08754745507907148	1.0
LUDB	178	data/178	1	150	FD	True	0.10962984798865144	0.00144112642023306	0.009550194448571183	0.0629628563692476	1.0
LUDB	178	data/178	2	150	FD	True	0.09870180641363165	0.0015098470562097785	0.010420234703772015	0.07131024206538591	1.0
LUDB	178	data/178	3	150	FD	True	0.10736026307146308	0.0015229786232426581	0.010053038836353133	0.06355224847303331	1.0
LUDB	178	data/178	4	150	FD	True	0.1180370689569563	0.0013613036644368529	0.007459034576892551	0.06143206134798501	1.0
LUDB	178	data/178	5	150	FD	True	0.11706297901004488	0.00156017127095565	0.009377927843148757	0.06131779198150496	1.0
LUDB	178	data/178	6	150	FD	True	0.09149096703871029	0.001590131160009491	0.010646058081209563	0.06267721629289534	1.0
LUDB	178	data/178	7	150	FD	True	0.10143423223197913	0.0015813327538293461	0.011604952918909759	0.06703887947611503	1.0
LUDB	178	data/178	8	150	FD	True	0.11932478449522999	0.001620801959201985	0.01175818688607463	0.06661006520807476	1.0
LUDB	178	data/178	9	150	FD	True	0.1043823834819114	0.0015131841242530196	0.008666150760061116	0.05723505721692148	1.0
LUDB	178	data/178	10	150	FD	True	0.11005994147882688	0.001447864345876354	0.009245622625852703	0.06479043406423397	1.0
LUDB	178	data/178	11	150	FD	True	0.08866218027110713	0.0015520390629439793	0.010944106292253276	0.06225121309528044	1.0
LUDB	178	data/178	1	150	SG	True	0.10622395321741064	0.0014390201290167158	0.009558104418737551	0.06284088628694996	1.0
LUDB	178	data/178	2	150	SG	True	0.09931832484887909	0.0015071138526013212	0.010429800845866212	0.07135321027577911	1.0
LUDB	178	data/178	3	150	SG	True	0.10843388200709361	0.0015202055720391643	0.010063941553357261	0.06349063436703149	1.0
LUDB	178	data/178	4	150	SG	True	0.11932424992038401	0.0013580952403852754	0.007458996232907995	0.061528678418819004	1.0
LUDB	178	data/178	5	150	SG	True	0.1147495600868892	0.001557242929688498	0.009391150290733986	0.06142969103957263	1.0
LUDB	178	data/178	6	150	SG	True	0.09359840126807376	0.0015875536749783146	0.010656778328400009	0.06275850222362207	1.0
LUDB	178	data/178	7	150	SG	True	0.10028030272962689	0.001578250968737614	0.011613464375126108	0.06677204994734895	1.0
LUDB	178	data/178	8	150	SG	True	0.11260550914190914	0.001617767931353533	0.0117664501629397	0.06650175490778468	1.0
LUDB	178	data/178	9	150	SG	True	0.10413875343807662	0.0015102060221750438	0.0086695969620688	0.057391231747573476	1.0
LUDB	178	data/178	10	150	SG	True	0.11023998295463135	0.0014452570681523455	0.009254926181771851	0.06474597655891819	1.0
LUDB	178	data/178	11	150	SG	True	0.08988771316208487	0.0015494862155419802	0.010954618597584363	0.06225610299715237	1.0
LUDB	178	data/178	1	150	SPEC	True	0.10972816937397654	0.0014411676162237826	0.009550160434012014	0.06297793707018787	1.0
LUDB	178	data/178	2	150	SPEC	True	0.09870616185749914	0.0015099006803933933	0.010420192330064824	0.07131793810036433	1.0
LUDB	178	data/178	3	150	SPEC	True	0.10734366105528564	0.001523033659148163	0.010052988797920697	0.06356599671890535	1.0
LUDB	178	data/178	4	150	SPEC	True	0.11805849403384308	0.001361365727036473	0.0074590377314088145	0.0614355626122707	1.0
LUDB	178	data/178	5	150	SPEC	True	0.11712755691946064	0.001560228359640621	0.00937787130041096	0.06132221110707832	1.0
LUDB	178	data/178	6	150	SPEC	True	0.09146831349031821	0.001590181334508957	0.010646011402276083	0.06268467358390452	1.0
LUDB	178	data/178	7	150	SPEC	True	0.10149784903965768	0.0015813922524307966	0.011604916344123506	0.06706823603687762	1.0
LUDB	178	data/178	8	150	SPEC	True	0.11952310819954196	0.0016208610938230304	0.011758151373819265	0.06663242397541914	1.0
LUDB	178	data/178	9	150	SPEC	True	0.10441465433370138	0.001513241183241272	0.008666149480973445	0.0572363412151301	1.0
LUDB	178	data/178	10	150	SPEC	True	0.11008176247848057	0.0014479149590956493	0.009245582525070807	0.06480084353111268	1.0
LUDB	178	data/178	11	150	SPEC	True	0.08864553355054824	0.0015520886179181824	0.010944060281439566	0.0622613880933515	1.0
LUDB	178	data/178	1	150	SG0SPEC	True	0.10096605147349486	0.0014345329274317567	0.00956583697939591	0.061665917812501546	1.0
LUDB	178	data/178	2	150	SG0SPEC	True	0.09851230871753384	0.0015011885674471779	0.010438958747130436	0.07029529267291801	1.0
LUDB	178	data/178	3	150	SG0SPEC	True	0.10495687423620971	0.0015138479705416367	0.010073979876553769	0.061905567566962215	1.0
LUDB	178	data/178	4	150	SG0SPEC	True	0.12148124945381668	0.0013504157397325686	0.0074600966477434034	0.06090848407228784	1.0
LUDB	178	data/178	5	150	SG0SPEC	True	0.10703845328638648	0.0015505549372662952	0.00940292165833863	0.060855467467033124	1.0
LUDB	178	data/178	6	150	SG0SPEC	True	0.09584415625582839	0.0015822779139600415	0.010667059853646334	0.06237551471504797	1.0
LUDB	178	data/178	7	150	SG0SPEC	True	0.0958228697200064	0.0015719706280775813	0.011621457036294214	0.06511606343401805	1.0
LUDB	178	data/178	8	150	SG0SPEC	True	0.1035915540930537	0.0016113212314867744	0.011774460967163008	0.06552087892802833	1.0
LUDB	178	data/178	9	150	SG0SPEC	True	0.10273510823215712	0.0015033704796995676	0.00867393187206714	0.057081352658618106	1.0
LUDB	178	data/178	10	150	SG0SPEC	True	0.10796883904157545	0.001439658113578181	0.009264400894638534	0.06355117566698855	1.0
LUDB	178	data/178	11	150	SG0SPEC	True	0.09066984794364907	0.0015444779220246518	0.010964742731027344	0.061387124579741825	1.0
LUDB	178	data/178	1	150	TIK	True	0.09986481068112947	0.0014265624135246476	0.009559835152198758	0.05997454199524012	1.0
LUDB	178	data/178	2	150	TIK	True	0.09573777686920291	0.0014905619989352488	0.010435778631000056	0.06824354182912086	1.0
LUDB	178	data/178	3	150	TIK	True	0.0971258914505372	0.001502045068717573	0.010072379924571563	0.05953862771694192	1.0
LUDB	178	data/178	4	150	TIK	True	0.12521046624535542	0.0013381353473580567	0.007448989591001923	0.05999478229569955	1.0
LUDB	178	data/178	5	150	TIK	True	0.09903674411004566	0.0015381091176924105	0.009410651205806064	0.060018407655044355	1.0
LUDB	178	data/178	6	150	TIK	True	0.09529893204832085	0.0015726590192838461	0.010663370787590526	0.06186576923322888	1.0
LUDB	178	data/178	7	150	TIK	True	0.09152124854260077	0.0015596316056517617	0.011608942790565492	0.06378818004962748	1.0
LUDB	178	data/178	8	150	TIK	True	0.0970198911427931	0.001598783710627823	0.011761895742460024	0.06407734946078342	1.0
LUDB	178	data/178	9	150	TIK	True	0.10753675144492697	0.0014916223399788744	0.008668945351364503	0.05628427656735644	1.0
LUDB	178	data/178	10	150	TIK	True	0.10431090203450273	0.0014296217024080827	0.00926592307611677	0.06142851689277859	1.0
LUDB	178	data/178	11	150	TIK	True	0.08924459964825211	0.0015346295214935953	0.010960990185933613	0.059983418860645885	1.0
LUDB	179	data/179	1	40	TIK	False	0.1037860251580602	0.001862363953472281	0.011668814330689472	0.07026177183613083	1.0
LUDB	179	data/179	2	40	TIK	False	0.13601655122983536	0.0017024043239112642	0.010227218226011645	0.06336474113517243	1.0
LUDB	179	data/179	3	40	TIK	False	0.1080528780925744	0.0017075075947085262	0.01156639152151117	0.07207277872457027	1.0
LUDB	179	data/179	4	40	TIK	False	0.10046387834089172	0.00198386267451325	0.0133129967842687	0.07679731280027872	1.0
LUDB	179	data/179	5	40	TIK	False	0.09495502596215333	0.001876360188431694	0.011901279883470717	0.0668559623320898	1.0
LUDB	179	data/179	6	40	TIK	False	0.10636142698106658	0.0021901758521204215	0.012795724598289449	0.06283518622467774	1.0
LUDB	179	data/179	7	40	TIK	False	0.10180137418779625	0.0020452364976955377	0.012586282642134365	0.069333176252263	1.0
LUDB	179	data/179	8	40	TIK	False	0.09316674119266216	0.002134005949679192	0.013534982327085747	0.0756656088563413	1.0
LUDB	179	data/179	1	100	TIK	False	0.12513979989294471	0.0019124374013218125	0.011686851514833186	0.06725895388710497	1.0
LUDB	179	data/179	2	100	TIK	False	0.14267700576000586	0.0017581244847449183	0.01024297511722049	0.06033208369282212	1.0
LUDB	179	data/179	3	100	TIK	False	0.14324889633697682	0.0017547607002047303	0.011668755565171506	0.07438868641489495	1.0
LUDB	179	data/179	4	100	TIK	False	0.1252105135860717	0.002023732891064153	0.013470946731955522	0.08066261512717246	1.0
LUDB	179	data/179	5	100	TIK	False	0.11967830572561505	0.0019143146408169295	0.011945936878402789	0.06491708263590903	1.0
LUDB	179	data/179	6	100	TIK	False	0.1288002938075629	0.0022433869772383827	0.01286411314118492	0.061242255556036955	1.0
LUDB	179	data/179	7	100	TIK	False	0.15316588818797433	0.0021064802792171732	0.012659513227891548	0.07064468897441478	1.0
LUDB	179	data/179	8	100	TIK	False	0.11613817840758724	0.002175337223463229	0.013676059878729626	0.07820060841461925	1.0
LUDB	179	data/179	1	150	TIK	False	0.12489666257753694	0.0019127000018451458	0.01168711366361059	0.06723024005378607	1.0
LUDB	179	data/179	2	150	TIK	False	0.14323333568743327	0.0017584200557475569	0.010243047440112122	0.06030293982725301	1.0
LUDB	179	data/179	3	150	TIK	False	0.14293716574700313	0.0017549634516818935	0.011669092869344559	0.07437104900422944	1.0
LUDB	179	data/179	4	150	TIK	False	0.1252470390137726	0.002023958551878193	0.013471562471132415	0.08065550053987658	1.0
LUDB	179	data/179	5	150	TIK	False	0.11948874498888944	0.001914598094091763	0.01194616012034069	0.06490680399140282	1.0
LUDB	179	data/179	6	150	TIK	False	0.12899339794171413	0.0022436815262394365	0.01286438032787217	0.06122545426014433	1.0
LUDB	179	data/179	7	150	TIK	False	0.15210310876122665	0.002106748625166463	0.012659695681640621	0.07062356539583256	1.0
LUDB	179	data/179	8	150	TIK	False	0.1159691210632302	0.002175587029843382	0.013676371778907265	0.07818462412882182	1.0
LUDB	179	data/179	1	150	FD	True	0.09231792150114441	0.001403746588530603	0.009928927899993296	0.0672993967947054	1.0
LUDB	179	data/179	2	150	FD	True	0.09255400262137334	0.001293833493485267	0.008705585922515042	0.06233909886370106	1.0
LUDB	179	data/179	3	150	FD	True	0.11640153316408412	0.0012807902764758819	0.009936944181117157	0.06846368988615158	1.0
LUDB	179	data/179	4	150	FD	True	0.0885756087260264	0.0014931346948727161	0.011360326761731182	0.07238347862668477	1.0
LUDB	179	data/179	5	150	FD	True	0.08727958631131012	0.001422450274838621	0.010218788442269009	0.06473683474302842	1.0
LUDB	179	data/179	6	150	FD	True	0.09948109292283419	0.001636752542785343	0.01084198850002581	0.06279411366772202	1.0
LUDB	179	data/179	7	150	FD	True	0.09259946315781113	0.0015442562120304326	0.01071531761349612	0.06590523644845601	1.0
LUDB	179	data/179	8	150	FD	True	0.09011219321952928	0.0015950895730237299	0.011460889099678274	0.07158530924893321	1.0
LUDB	179	data/179	1	150	SG	True	0.0923055388135559	0.0014028492218186783	0.009941220606287245	0.06737667261081032	1.0
LUDB	179	data/179	2	150	SG	True	0.09244445083267436	0.0012928851064606666	0.008714671801033688	0.062437743589984857	1.0
LUDB	179	data/179	3	150	SG	True	0.11902378637841772	0.001280139276163633	0.009943400829681317	0.06846977710013244	1.0
LUDB	179	data/179	4	150	SG	True	0.08820209508928502	0.0014928626047143417	0.011367421535435457	0.07236647252941271	1.0
LUDB	179	data/179	5	150	SG	True	0.08703909217551423	0.0014219127234104284	0.01023016667637879	0.06479229260332683	1.0
LUDB	179	data/179	6	150	SG	True	0.09918307219959284	0.001635860382932291	0.010849727790304776	0.06286306529356443	1.0
LUDB	179	data/179	7	150	SG	True	0.0921792096329726	0.0015433232337735737	0.010725410537286869	0.06593224561668128	1.0
LUDB	179	data/179	8	150	SG	True	0.08988660792783529	0.0015944730984048068	0.011468119815768537	0.07158186912714248	1.0
LUDB	179	data/179	1	150	SPEC	True	0.0923319796149389	0.0014037622248928518	0.009928882184313372	0.06729901728893002	1.0
LUDB	179	data/179	2	150	SPEC	True	0.09257794325505293	0.0012938498760775288	0.008705552738725742	0.062337632888192274	1.0
LUDB	179	data/179	3	150	SPEC	True	0.11636891819323694	0.0012808020495689847	0.009936925876003217	0.06846556125801645	1.0
LUDB	179	data/179	4	150	SPEC	True	0.08858205965025008	0.0014931392140213047	0.011360306529520947	0.07238642305177341	1.0
LUDB	179	data/179	5	150	SPEC	True	0.0872899748984635	0.001422459369773572	0.010218747144678126	0.06473681364524962	1.0
LUDB	179	data/179	6	150	SPEC	True	0.09949733040606937	0.0016367682797122835	0.01084196888886335	0.06279359013768207	1.0
LUDB	179	data/179	7	150	SPEC	True	0.09262481503832683	0.0015442728955787444	0.010715283805300955	0.06590633104830977	1.0
LUDB	179	data/179	8	150	SPEC	True	0.09012089594416466	0.001595100173467698	0.011460870235372362	0.07158780316274507	1.0
LUDB	179	data/179	1	150	SG0SPEC	True	0.09069608327546672	0.0014019016670583113	0.009951694410723366	0.06744925874110498	1.0
LUDB	179	data/179	2	150	SG0SPEC	True	0.09103769314025946	0.0012918634338783173	0.00872267834594901	0.06259599060642256	1.0
LUDB	179	data/179	3	150	SG0SPEC	True	0.16376627002587907	0.0012793756210844522	0.009949161065944408	0.06823753954509282	1.0
LUDB	179	data/179	4	150	SG0SPEC	True	0.08740484759025442	0.0014931406254332545	0.0113741371655705	0.07200903032889044	1.0
LUDB	179	data/179	5	150	SG0SPEC	True	0.0860880284724994	0.0014216934248835026	0.010240215713034316	0.06482308029214737	1.0
LUDB	179	data/179	6	150	SG0SPEC	True	0.0973716687529537	0.001634796907271957	0.010856382406804326	0.06293201490776364	1.0
LUDB	179	data/179	7	150	SG0SPEC	True	0.08937972090026475	0.0015423059965469733	0.010734156949514314	0.06577166741335949	1.0
LUDB	179	data/179	8	150	SG0SPEC	True	0.0889275038658477	0.0015941217858813008	0.011474757810923464	0.07128736009408287	1.0
LUDB	179	data/179	1	150	TIK	True	0.08847303309317524	0.0013985244745517299	0.009957585584589158	0.06771265549216438	1.0
LUDB	179	data/179	2	150	TIK	True	0.08967617001487099	0.001288457515974901	0.00872393477797303	0.06285787822316717	1.0
LUDB	179	data/179	3	150	TIK	True	0.10955324749807678	0.0012771453050522627	0.009940330734123272	0.06797135302676252	1.0
LUDB	179	data/179	4	150	TIK	True	0.08592189806576223	0.0014920600129714363	0.01136089869809367	0.07155359673838045	1.0
LUDB	179	data/179	5	150	TIK	True	0.08430507223154435	0.001419513022308185	0.010242139073403319	0.0649836589585353	1.0
LUDB	179	data/179	6	150	TIK	True	0.09420633426178791	0.0016321744202370213	0.010852841162374694	0.06305017778797523	1.0
LUDB	179	data/179	7	150	TIK	True	0.08479439730218968	0.0015389176989222563	0.010731830207299281	0.0655982325856776	1.0
LUDB	179	data/179	8	150	TIK	True	0.08726457317800493	0.0015925324865317756	0.01146300866846091	0.07094522114946969	1.0
LUDB	18	data/18	1	40	TIK	False	0.12315878120410961	0.0025004665365257533	0.015552102915210789	0.06622697918995848	1.0
LUDB	18	data/18	2	40	TIK	False	0.1268323476630207	0.0028329066383944463	0.01921950354941957	0.06502382059650665	1.0
LUDB	18	data/18	3	40	TIK	False	0.12583315176441753	0.0026306466222490296	0.018124841469459644	0.06545369450405424	1.0
LUDB	18	data/18	4	40	TIK	False	0.12055076939416817	0.0024114080676043647	0.01584570085226438	0.06463993234186848	1.0
LUDB	18	data/18	5	40	TIK	False	0.12958142751626475	0.002714188629506095	0.018585788449668073	0.06453806310529868	1.0
LUDB	18	data/18	6	40	TIK	False	0.12004025761979364	0.002457113403549593	0.016856589960715616	0.06545801012585609	1.0
LUDB	18	data/18	7	40	TIK	False	0.11428049683495212	0.0025989121437088336	0.01652083995324827	0.06440073330446543	1.0
LUDB	18	data/18	8	40	TIK	False	0.1270160694749975	0.0026921315086367546	0.01742145810876978	0.06775606085892202	1.0
LUDB	18	data/18	9	40	TIK	False	0.12154124207398766	0.0027646225427603623	0.018895096380872337	0.06564799553578786	1.0
LUDB	18	data/18	10	40	TIK	False	0.09539654233255619	0.0023392379421872797	0.01564696730334558	0.0632939455282864	1.0
LUDB	18	data/18	1	100	TIK	False	0.14352345918282453	0.0026222923300681564	0.01570372474288795	0.06432535826799576	1.0
LUDB	18	data/18	2	100	TIK	False	0.1301987375244712	0.0029445684053493646	0.01940992120869795	0.05258841881615569	1.0
LUDB	18	data/18	3	100	TIK	False	0.12269063169589953	0.0027352132144052104	0.01829250809232783	0.05239624985063239	1.0
LUDB	18	data/18	4	100	TIK	False	0.12930005416878018	0.0025412304614847113	0.01601280484666318	0.06178024841605634	1.0
LUDB	18	data/18	5	100	TIK	False	0.13688956295225074	0.0028316921990664246	0.018729579343291235	0.06044123944386441	1.0
LUDB	18	data/18	6	100	TIK	False	0.1455766171896678	0.0025560955060659665	0.016916884655195218	0.05313324398092329	1.0
LUDB	18	data/18	7	100	TIK	False	0.13989473222651624	0.0027765403471098817	0.016629016824481594	0.0649124810619494	1.0
LUDB	18	data/18	8	100	TIK	False	0.13197001416081916	0.0028128459031263285	0.017571550283125157	0.05804611686627467	1.0
LUDB	18	data/18	9	100	TIK	False	0.13331249218728206	0.002878690738912599	0.01899531947588935	0.052519506452848	1.0
LUDB	18	data/18	10	100	TIK	False	0.14852105417968256	0.002482259568647951	0.015708640028868678	0.05744440692319915	1.0
LUDB	18	data/18	1	150	TIK	False	0.14349618380854137	0.002623433152566533	0.015705329513312827	0.06463830701729036	1.0
LUDB	18	data/18	2	150	TIK	False	0.1307892284650226	0.002945703653076611	0.01941186280025123	0.05284953046740624	1.0
LUDB	18	data/18	3	150	TIK	False	0.12289849200364136	0.002736280137097326	0.018293943527172493	0.052470002823079905	1.0
LUDB	18	data/18	4	150	TIK	False	0.12899742311373819	0.002542788312740429	0.016014810696831607	0.06193264984206985	1.0
LUDB	18	data/18	5	150	TIK	False	0.1373934304944379	0.0028329595349693504	0.01873129078476986	0.0606870423327381	1.0
LUDB	18	data/18	6	150	TIK	False	0.1591459638751841	0.0025573774885826214	0.016918583834133142	0.05311650811775554	1.0
LUDB	18	data/18	7	150	TIK	False	0.1397976350771212	0.002778120657798049	0.016630402094445735	0.06507848094382178	1.0
LUDB	18	data/18	8	150	TIK	False	0.13229478674241846	0.00281431775437388	0.01757284596034332	0.0581668415987701	1.0
LUDB	18	data/18	9	150	TIK	False	0.1335462466558787	0.0028798799500143503	0.018996665315756295	0.0526308849379546	1.0
LUDB	18	data/18	10	150	TIK	False	0.148089208152524	0.002483544302617476	0.01571038969254319	0.05751362947594653	1.0
LUDB	18	data/18	1	150	FD	True	0.09817958125345848	0.0018713186665464318	0.012897724671836567	0.06567749742695674	1.0
LUDB	18	data/18	2	150	FD	True	0.10475639001637928	0.0021232896403712907	0.01600051287759318	0.06464211782147763	1.0
LUDB	18	data/18	3	150	FD	True	0.10314854035128114	0.0019619168313175324	0.01517330950006649	0.06531094042616242	1.0
LUDB	18	data/18	4	150	FD	True	0.11820608726444942	0.001812411075771055	0.01316529193256878	0.06426843286201667	1.0
LUDB	18	data/18	5	150	FD	True	0.10983780837323734	0.002033141219362766	0.01542590738511947	0.064986659179036	1.0
LUDB	18	data/18	6	150	FD	True	0.09433473911496418	0.0018298096325184375	0.013985563241066545	0.06445067505346588	1.0
LUDB	18	data/18	7	150	FD	True	0.10225874705441913	0.0019429036382690244	0.013568482395144306	0.06375173762459616	1.0
LUDB	18	data/18	8	150	FD	True	0.10255413983019675	0.002019595471470619	0.014424942923385899	0.06645752994307905	1.0
LUDB	18	data/18	9	150	FD	True	0.100689142907531	0.002065716206764454	0.015723808381826708	0.06567069707747951	1.0
LUDB	18	data/18	10	150	FD	True	0.11851877531306466	0.001745431601803166	0.012929733482916265	0.061509601317608846	1.0
LUDB	18	data/18	1	150	SG	True	0.09814116847120044	0.0018684812567823794	0.012901690915545735	0.06607495857778681	1.0
LUDB	18	data/18	2	150	SG	True	0.10457340113685074	0.0021210740606221945	0.01601054286601161	0.06507184523566514	1.0
LUDB	18	data/18	3	150	SG	True	0.10400017894372272	0.0019596682226570546	0.01518137796483648	0.0658349503655124	1.0
LUDB	18	data/18	4	150	SG	True	0.11925301742227847	0.001809636151786499	0.013171577008746773	0.06474126524775012	1.0
LUDB	18	data/18	5	150	SG	True	0.10852328768679027	0.0020308222678165054	0.015438508935877832	0.06541430761570331	1.0
LUDB	18	data/18	6	150	SG	True	0.09342014885644744	0.0018276699225794517	0.013994062180314468	0.06500841918842204	1.0
LUDB	18	data/18	7	150	SG	True	0.10224966861166854	0.0019391773588668096	0.013576956575189926	0.06423210388745472	1.0
LUDB	18	data/18	8	150	SG	True	0.10254771193205844	0.002016805316913821	0.01443609100798263	0.06687822344522691	1.0
LUDB	18	data/18	9	150	SG	True	0.10054598910596288	0.0020634564923186606	0.015738508288856215	0.06612093404092677	1.0
LUDB	18	data/18	10	150	SG	True	0.11832033205017774	0.0017423407877879594	0.012935839450773047	0.06209505930570069	1.0
LUDB	18	data/18	1	150	SPEC	True	0.09818046307507547	0.0018713686699091683	0.012897716848042442	0.06566778892118227	1.0
LUDB	18	data/18	2	150	SPEC	True	0.10476319266453267	0.002123328407296005	0.016000478744380153	0.0646306474867053	1.0
LUDB	18	data/18	3	150	SPEC	True	0.10312156652511181	0.001961955889492701	0.015173283295067112	0.06529652284750623	1.0
LUDB	18	data/18	4	150	SPEC	True	0.11822007539677891	0.0018124594812141531	0.013165274043686493	0.06425632885880203	1.0
LUDB	18	data/18	5	150	SPEC	True	0.10986614210185447	0.0020331815268085406	0.015425858271787593	0.06497577370835249	1.0
LUDB	18	data/18	6	150	SPEC	True	0.09436081418590034	0.001829847087357032	0.01398553231850324	0.06443550613886563	1.0
LUDB	18	data/18	7	150	SPEC	True	0.10227285290785969	0.0019429704615559333	0.013568451487394368	0.06374071300140209	1.0
LUDB	18	data/18	8	150	SPEC	True	0.10256839719504438	0.002019644279405917	0.014424899426331522	0.06644685120885943	1.0
LUDB	18	data/18	9	150	SPEC	True	0.1006933612786663	0.0020657559433085544	0.015723749447824086	0.06565867056053064	1.0
LUDB	18	data/18	10	150	SPEC	True	0.11854421410350821	0.0017454864350298469	0.012929713314628836	0.061494023912214014	1.0
LUDB	18	data/18	1	150	SG0SPEC	True	0.09820898885883857	0.0018647177419019788	0.012907038209823996	0.06726495287892645	1.0
LUDB	18	data/18	2	150	SG0SPEC	True	0.10383445510802874	0.0021182613567967243	0.01602109869907153	0.0663931424184967	1.0
LUDB	18	data/18	3	150	SG0SPEC	True	0.1060094187971854	0.001957052996664934	0.015190099753269574	0.06750434515850634	1.0
LUDB	18	data/18	4	150	SG0SPEC	True	0.11869394736877328	0.0018062036305289404	0.01317845891155855	0.06617914787560353	1.0
LUDB	18	data/18	5	150	SG0SPEC	True	0.10429479209577915	0.0020281381588601348	0.015450795530013132	0.06675280172882847	1.0
LUDB	18	data/18	6	150	SG0SPEC	True	0.0922928321620247	0.001824986508567135	0.01400329547047671	0.06672756742685171	1.0
LUDB	18	data/18	7	150	SG0SPEC	True	0.10087676734455833	0.0019333288966217888	0.013585999168363302	0.06553546306787911	1.0
LUDB	18	data/18	8	150	SG0SPEC	True	0.10128956489871105	0.002013126194766272	0.01444743608356579	0.06806723117468097	1.0
LUDB	18	data/18	9	150	SG0SPEC	True	0.10009258798294712	0.0020603251558738143	0.015752594266615703	0.06750887082103424	1.0
LUDB	18	data/18	10	150	SG0SPEC	True	0.11553140478889382	0.0017379178926918127	0.012943216407150404	0.06390413946164153	1.0
LUDB	18	data/18	1	150	TIK	True	0.10236506693293379	0.0018562868145511665	0.012887953282870405	0.0692536545132109	1.0
LUDB	18	data/18	2	150	TIK	True	0.10379612771206123	0.0021112240747375504	0.016004043468930397	0.06850771528690976	1.0
LUDB	18	data/18	3	150	TIK	True	0.10313293893717589	0.0019505370093263047	0.01517046734350237	0.07018511952924901	1.0
LUDB	18	data/18	4	150	TIK	True	0.12345372184425182	0.0017986225648866478	0.01316280229156345	0.06857485766743376	1.0
LUDB	18	data/18	5	150	TIK	True	0.10981269225404888	0.002021407827447417	0.01544045178189798	0.06899186810847462	1.0
LUDB	18	data/18	6	150	TIK	True	0.09909741258645269	0.0018189257547915087	0.013990657848529608	0.06944940580775008	1.0
LUDB	18	data/18	7	150	TIK	True	0.0996736247298314	0.0019216286961050949	0.013577831167381324	0.06778861995127716	1.0
LUDB	18	data/18	8	150	TIK	True	0.10077328476450714	0.0020044586258326003	0.014440084652640111	0.06992551157163629	1.0
LUDB	18	data/18	9	150	TIK	True	0.09955481062095899	0.002053267226385798	0.015749938066455894	0.06972738133147478	1.0
LUDB	18	data/18	10	150	TIK	True	0.10913761064425061	0.001729252434301332	0.012932499066303187	0.06685823750784041	1.0
LUDB	180	data/180	1	40	TIK	False	0.1249311853214948	0.0018057206745572972	0.0136952251205905	0.0443516124558674	1.0
LUDB	180	data/180	2	40	TIK	False	0.10844600197255214	0.001982334618578406	0.015146999724789308	0.049181494248757694	1.0
LUDB	180	data/180	3	40	TIK	False	0.09872574640793313	0.0019660557740437904	0.014599326020119693	0.05431043026915703	1.0
LUDB	180	data/180	4	40	TIK	False	0.10062369155364947	0.0020418549535440233	0.015130131782818017	0.04794894231546436	1.0
LUDB	180	data/180	5	40	TIK	False	0.0985527813405351	0.001871941658506459	0.013881071026768695	0.04983337754392338	1.0
LUDB	180	data/180	6	40	TIK	False	0.11136032631883026	0.001784275379561838	0.013190060483825367	0.04818157878467307	1.0
LUDB	180	data/180	7	40	TIK	False	0.10918593270922611	0.001794738010359142	0.013742661969574826	0.05110700396329518	1.0
LUDB	180	data/180	8	40	TIK	False	0.09770049455908741	0.001994418556628947	0.015326968481349157	0.052595784455838325	1.0
LUDB	180	data/180	9	40	TIK	False	0.11000210002460037	0.0017044641026314254	0.012827195293170546	0.05259540670381754	1.0
LUDB	180	data/180	10	40	TIK	False	0.10912889296275123	0.0018847795411176221	0.013774593799568564	0.05524466358518107	1.0
LUDB	180	data/180	1	100	TIK	False	0.1239997825126096	0.0018601623471135088	0.013770092583481797	0.03913415803339819	1.0
LUDB	180	data/180	2	100	TIK	False	0.1345048925922744	0.002055934682162287	0.015187436616165286	0.04206493256009011	1.0
LUDB	180	data/180	3	100	TIK	False	0.11729262446591479	0.002052936936701444	0.01463817635057089	0.04556792404861937	1.0
LUDB	180	data/180	4	100	TIK	False	0.11180713442628429	0.002099994724923754	0.015213370146024531	0.04144903119269558	1.0
LUDB	180	data/180	5	100	TIK	False	0.12997102950562378	0.0019394518546031118	0.013937022609901937	0.047673117462613726	1.0
LUDB	180	data/180	6	100	TIK	False	0.10735627713605665	0.001845161233975447	0.01330948798527973	0.04468593458778187	1.0
LUDB	180	data/180	7	100	TIK	False	0.13506219056317492	0.0018671710015070542	0.013757487389965736	0.04522457143157974	1.0
LUDB	180	data/180	8	100	TIK	False	0.10970986132421379	0.002051285868495535	0.01538682914584115	0.04454545363969667	1.0
LUDB	180	data/180	9	100	TIK	False	0.1133091351877297	0.0017607070134445047	0.012905766345523316	0.04014180275363521	1.0
LUDB	180	data/180	10	100	TIK	False	0.13788250438817468	0.0019391555608721507	0.013803467626112583	0.04248665970709693	1.0
LUDB	180	data/180	1	150	TIK	False	0.12482238242904908	0.0018601494810663486	0.013769953700076693	0.03933937784831824	1.0
LUDB	180	data/180	2	150	TIK	False	0.13489380071531507	0.0020558473810741917	0.015187609379657675	0.04204004824512755	1.0
LUDB	180	data/180	3	150	TIK	False	0.11778786456667793	0.002052649424108276	0.014638140784100613	0.04578599092606108	1.0
LUDB	180	data/180	4	150	TIK	False	0.11257096868782251	0.0020999716274398388	0.015213326624281565	0.041404998430253366	1.0
LUDB	180	data/180	5	150	TIK	False	0.13051922046746087	0.0019394378291062774	0.013936819311648942	0.04774645298665276	1.0
LUDB	180	data/180	6	150	TIK	False	0.1115680219028319	0.001845008206668751	0.013309554275517737	0.04465272093849378	1.0
LUDB	180	data/180	7	150	TIK	False	0.13432743744244882	0.0018672029275187316	0.013757349925242848	0.04523561169004272	1.0
LUDB	180	data/180	8	150	TIK	False	0.11019030957704228	0.002051140959616183	0.01538676237274015	0.04477524072382553	1.0
LUDB	180	data/180	9	150	TIK	False	0.11479768905895411	0.0017605689514760734	0.012905753174796367	0.0405129012044269	1.0
LUDB	180	data/180	10	150	TIK	False	0.13677913708880376	0.0019387667970935758	0.01380318825430029	0.042693941721633114	1.0
LUDB	180	data/180	1	150	FD	True	0.11237157338079037	0.0013703314636568749	0.011855136606300309	0.044277796361199974	1.0
LUDB	180	data/180	2	150	FD	True	0.10618547882265421	0.0015170138708770033	0.013060045665369927	0.04754247620687413	1.0
LUDB	180	data/180	3	150	FD	True	0.09568882386893734	0.0015130391317469342	0.012616020563190014	0.05187773665641175	1.0
LUDB	180	data/180	4	150	FD	True	0.09306817824150336	0.0015649534913511824	0.013020000488963778	0.046484967272102995	1.0
LUDB	180	data/180	5	150	FD	True	0.09262324123136226	0.0014364957026053054	0.011986352061705431	0.0457106503553142	1.0
LUDB	180	data/180	6	150	FD	True	0.1022115312601156	0.0013584729692703275	0.01142762699093706	0.04602959179187915	1.0
LUDB	180	data/180	7	150	FD	True	0.10028197039705594	0.0013733198431535624	0.011846951341116478	0.04875486951374369	1.0
LUDB	180	data/180	8	150	FD	True	0.0905924546980434	0.001526296751186779	0.013205343270748912	0.04989217944569454	1.0
LUDB	180	data/180	9	150	FD	True	0.09593354232674917	0.0013025264166087519	0.01112496803676816	0.05048981069149738	1.0
LUDB	180	data/180	10	150	FD	True	0.09696248908688224	0.0014430840708450508	0.011950415241145299	0.05083584582643819	1.0
LUDB	180	data/180	1	150	SG	True	0.11228106192082675	0.0013702720855576027	0.01186514713726245	0.044420240183387825	1.0
LUDB	180	data/180	2	150	SG	True	0.10514709055051724	0.0015166169643522772	0.013072397691219076	0.04769299321309093	1.0
LUDB	180	data/180	3	150	SG	True	0.09534388314670025	0.0015123459523469082	0.012627016301261628	0.052061602191782706	1.0
LUDB	180	data/180	4	150	SG	True	0.0925713423673046	0.001565160869254514	0.013029827087480204	0.046632582181139796	1.0
LUDB	180	data/180	5	150	SG	True	0.09229687844312964	0.001436241341012892	0.011996120370929477	0.045884836252769255	1.0
LUDB	180	data/180	6	150	SG	True	0.09948445268484607	0.0013585644249176246	0.011435954141283107	0.0461712177420838	1.0
LUDB	180	data/180	7	150	SG	True	0.09956419175196984	0.00137277790891031	0.011857825931264792	0.04892678022011847	1.0
LUDB	180	data/180	8	150	SG	True	0.09025275247358769	0.001526305296172041	0.013216232082946781	0.050094426363410514	1.0
LUDB	180	data/180	9	150	SG	True	0.09527633310555006	0.001302385033550997	0.011133905893627782	0.05071854883833417	1.0
LUDB	180	data/180	10	150	SG	True	0.09634383253892048	0.0014431198139605774	0.011961591065303435	0.05110244601972287	1.0
LUDB	180	data/180	1	150	SPEC	True	0.1123756897376566	0.0013703328700038432	0.01185510674935537	0.04427394819994715	1.0
LUDB	180	data/180	2	150	SPEC	True	0.10620538489546316	0.0015170215289929242	0.013060004107843139	0.04753847913426811	1.0
LUDB	180	data/180	3	150	SPEC	True	0.09569988410880244	0.0015130527035005237	0.012615986316238486	0.051873077585029466	1.0
LUDB	180	data/180	4	150	SPEC	True	0.09308103796361221	0.001564950403753793	0.013019973887016366	0.04648113739637502	1.0
LUDB	180	data/180	5	150	SPEC	True	0.09264351954502098	0.0014365010269002843	0.011986323891494715	0.04570740171980011	1.0
LUDB	180	data/180	6	150	SPEC	True	0.10225666075423881	0.0013584720909486936	0.011427605387352083	0.04602608033614482	1.0
LUDB	180	data/180	7	150	SPEC	True	0.10031437358122476	0.001373330270786019	0.011846915068481378	0.048750431376869664	1.0
LUDB	180	data/180	8	150	SPEC	True	0.09059594615443478	0.0015262967728372065	0.013205310290658705	0.049886660704789025	1.0
LUDB	180	data/180	9	150	SPEC	True	0.09596871041013055	0.001302529351481005	0.011124941332832976	0.05048344437209679	1.0
LUDB	180	data/180	10	150	SPEC	True	0.09699223507352814	0.001443084020815799	0.01195037960747758	0.05082857349057065	1.0
LUDB	180	data/180	1	150	SG0SPEC	True	0.1114327696197372	0.001370634167363785	0.011872980375270925	0.04485237389417173	1.0
LUDB	180	data/180	2	150	SG0SPEC	True	0.10237585201926384	0.001516321928333954	0.013082413876537396	0.04815237324405578	1.0
LUDB	180	data/180	3	150	SG0SPEC	True	0.09364726171420142	0.0015112147071744762	0.012635563118239957	0.052577950463218434	1.0
LUDB	180	data/180	4	150	SG0SPEC	True	0.09141266726442046	0.0015657860212970052	0.013037214255731622	0.047050739359290765	1.0
LUDB	180	data/180	5	150	SG0SPEC	True	0.09022985182322486	0.0014360509115660329	0.012003287852699189	0.046283465685394605	1.0
LUDB	180	data/180	6	150	SG0SPEC	True	0.09597567549333343	0.001359082971890862	0.01144246023555585	0.04650701015402116	1.0
LUDB	180	data/180	7	150	SG0SPEC	True	0.09605197761063837	0.0013719218206184496	0.011866282308539599	0.049371710643878644	1.0
LUDB	180	data/180	8	150	SG0SPEC	True	0.08986048177504442	0.0015268440336679697	0.01322464141060298	0.050653770857504485	1.0
LUDB	180	data/180	9	150	SG0SPEC	True	0.09304639502312209	0.0013026958425513275	0.011141145072021715	0.05141942370780118	1.0
LUDB	180	data/180	10	150	SG0SPEC	True	0.09363634258219392	0.001443524907913223	0.011970260151737295	0.05185267798136944	1.0
LUDB	180	data/180	1	150	TIK	True	0.1103394814309386	0.0013697347157854674	0.011859399758889106	0.04549212325171507	1.0
LUDB	180	data/180	2	150	TIK	True	0.097952971352368	0.001513495793429537	0.01307210842377587	0.04890993543292294	1.0
LUDB	180	data/180	3	150	TIK	True	0.08998308924969423	0.0015072533331504483	0.01262666315748337	0.05341530454301602	1.0
LUDB	180	data/180	4	150	TIK	True	0.08964523441562455	0.0015646400973587248	0.013023384043951154	0.047712598206863424	1.0
LUDB	180	data/180	5	150	TIK	True	0.08659869147919581	0.0014340132546123304	0.011992177640866152	0.046866574888951774	1.0
LUDB	180	data/180	6	150	TIK	True	0.09525597022814086	0.0013587023197334162	0.011429121862978205	0.04697019528143894	1.0
LUDB	180	data/180	7	150	TIK	True	0.09058553749139041	0.001368663820822063	0.011859692513977164	0.050046205950663385	1.0
LUDB	180	data/180	8	150	TIK	True	0.09015872951558367	0.001525741892414281	0.013211004881505332	0.05154094832289314	1.0
LUDB	180	data/180	9	150	TIK	True	0.09065455824638025	0.0013019153359288785	0.01113064566587342	0.05258636514138841	1.0
LUDB	180	data/180	10	150	TIK	True	0.0905438601014272	0.0014422112365863572	0.011962148883675043	0.05303351755115667	1.0
LUDB	181	data/181	1	40	TIK	False	0.11370134841144783	0.002723672954811109	0.016299065680364065	0.037879708437136436	1.0
LUDB	181	data/181	2	40	TIK	False	0.10552850925717656	0.002685067683148836	0.016504439932793144	0.040623377173119236	1.0
LUDB	181	data/181	3	40	TIK	False	0.11204559573133457	0.002433961017697016	0.0138768318791597	0.029121606664816613	1.0
LUDB	181	data/181	4	40	TIK	False	0.11227258285567984	0.00263127425112993	0.01494521719030258	0.033370533425987926	1.0
LUDB	181	data/181	5	40	TIK	False	0.12874944723378343	0.002249269927630433	0.01360419343925292	0.040423596044772435	1.0
LUDB	181	data/181	6	40	TIK	False	0.11513128582254148	0.002640279387319535	0.016086751754388114	0.04467909206172042	1.0
LUDB	181	data/181	7	40	TIK	False	0.11454027435934318	0.0025765328729109435	0.014535125457066199	0.03305098923379751	1.0
LUDB	181	data/181	8	40	TIK	False	0.12704719816567173	0.0024904088637060988	0.01418735471146032	0.02944377103677189	1.0
LUDB	181	data/181	1	100	TIK	False	0.11222400588532698	0.0029204220419182174	0.016073473162048643	0.04717189096208801	1.0
LUDB	181	data/181	2	100	TIK	False	0.11623831148431754	0.0028682730727583963	0.016285307733631994	0.04284812478718237	1.0
LUDB	181	data/181	3	100	TIK	False	0.1327851743525297	0.002610084681004924	0.013697231019957222	0.047659733334611674	1.0
LUDB	181	data/181	4	100	TIK	False	0.11679318266574383	0.0028012914353951956	0.014804801855144163	0.039499384496097745	1.0
LUDB	181	data/181	5	100	TIK	False	0.17606277183457703	0.0023935573654903014	0.013434658244271282	0.04516312178223815	1.0
LUDB	181	data/181	6	100	TIK	False	0.12465517456817755	0.0028182178393744675	0.01585581151032176	0.04742320838169006	1.0
LUDB	181	data/181	7	100	TIK	False	0.16395154358669367	0.0027461450043479805	0.014372799352421086	0.04625038774231164	1.0
LUDB	181	data/181	8	100	TIK	False	0.14645087774357474	0.0026678171617046	0.014026195150453799	0.04462788973467297	1.0
LUDB	181	data/181	1	150	TIK	False	0.11280923317955614	0.0029210181594631927	0.016071695551121555	0.04777210404759426	1.0
LUDB	181	data/181	2	150	TIK	False	0.11732235913743867	0.0028686462738211124	0.016283077739129296	0.043427276533088345	1.0
LUDB	181	data/181	3	150	TIK	False	0.13294666533877714	0.002610198723149621	0.013696306165906898	0.048036361283039855	1.0
LUDB	181	data/181	4	150	TIK	False	0.11674754479157293	0.002801509496720475	0.014803740154525265	0.03973050690491891	1.0
LUDB	181	data/181	5	150	TIK	False	0.17522082991441507	0.0023941177784206954	0.013433160949336592	0.045565719797423486	1.0
LUDB	181	data/181	6	150	TIK	False	0.12492583258287507	0.0028187776609120852	0.01585385774767799	0.04800798265824312	1.0
LUDB	181	data/181	7	150	TIK	False	0.16161512742840814	0.002746331481876842	0.014372315845509213	0.04661392720394529	1.0
LUDB	181	data/181	8	150	TIK	False	0.14562276616128214	0.0026679858228464723	0.014025134211433333	0.04500827623886634	1.0
LUDB	181	data/181	1	150	FD	True	0.10284711364562113	0.0020154642829249415	0.013431797705808721	0.04288869229759324	1.0
LUDB	181	data/181	2	150	FD	True	0.09614635743774963	0.001989218521513612	0.013569857617062189	0.04334524824377617	1.0
LUDB	181	data/181	3	150	FD	True	0.09699022096696538	0.0017962215554834435	0.011508435046092782	0.03954220479178987	1.0
LUDB	181	data/181	4	150	FD	True	0.09484993323138927	0.0019330692559245562	0.012395760306737915	0.03837862337956886	1.0
LUDB	181	data/181	5	150	FD	True	0.10857412271584978	0.001668305214642445	0.011257732608536242	0.04356801071942278	1.0
LUDB	181	data/181	6	150	FD	True	0.09429288452086416	0.0019573905723006472	0.013266806170837928	0.04599883399005475	1.0
LUDB	181	data/181	7	150	FD	True	0.09774437590160226	0.0018961793894546888	0.012011702294534512	0.04085441551183526	1.0
LUDB	181	data/181	8	150	FD	True	0.09872644919952374	0.0018396782918561818	0.0117765423916919	0.03836430740901496	1.0
LUDB	181	data/181	1	150	SG	True	0.10264424736489003	0.0020119232461458083	0.01345757910943469	0.0429190213030353	1.0
LUDB	181	data/181	2	150	SG	True	0.09674299267010045	0.0019857089855015338	0.013597884705318548	0.04363378153553912	1.0
LUDB	181	data/181	3	150	SG	True	0.09725666999314077	0.0017931000053740623	0.011528760186750631	0.03936636826368707	1.0
LUDB	181	data/181	4	150	SG	True	0.09489785367300507	0.0019301912552540446	0.012414646850456465	0.038385452495517294	1.0
LUDB	181	data/181	5	150	SG	True	0.10834040624111073	0.0016652356933469982	0.01127733873305742	0.04359345856272851	1.0
LUDB	181	data/181	6	150	SG	True	0.09440433637819848	0.0019540166575515096	0.013293401438505572	0.04632296101789602	1.0
LUDB	181	data/181	7	150	SG	True	0.09781212109342598	0.0018928801674141559	0.01203117195640332	0.040651705144846076	1.0
LUDB	181	data/181	8	150	SG	True	0.09846999286963784	0.0018365066474314692	0.011795110398126061	0.03808355555836628	1.0
LUDB	181	data/181	1	150	SPEC	True	0.10286983326640144	0.0020155312064098095	0.013431695820639652	0.04290373628789577	1.0
LUDB	181	data/181	2	150	SPEC	True	0.09615211738472842	0.0019892842483722685	0.013569739439231078	0.04334449034511428	1.0
LUDB	181	data/181	3	150	SPEC	True	0.09700399054557134	0.0017962809916163276	0.011508358351120051	0.03956750979560915	1.0
LUDB	181	data/181	4	150	SPEC	True	0.09486471979837857	0.0019331242985813708	0.012395692204833428	0.03839801216148662	1.0
LUDB	181	data/181	5	150	SPEC	True	0.10863059769620088	0.0016683621858024295	0.011257651298335477	0.04358177387496155	1.0
LUDB	181	data/181	6	150	SPEC	True	0.09431116872636804	0.0019574538421916463	0.013266694726549389	0.0460147002575127	1.0
LUDB	181	data/181	7	150	SPEC	True	0.0977663400428724	0.0018962418699527094	0.012011630997539057	0.04088754363049908	1.0
LUDB	181	data/181	8	150	SPEC	True	0.09875293996767368	0.0018397384734980167	0.011776475015484287	0.03839584704544723	1.0
LUDB	181	data/181	1	150	SG0SPEC	True	0.10091664595291472	0.0020043930700080212	0.013476761906895606	0.04261963525044741	1.0
LUDB	181	data/181	2	150	SG0SPEC	True	0.09656457148813974	0.0019784465479212644	0.01361944088884951	0.04514764744299099	1.0
LUDB	181	data/181	3	150	SG0SPEC	True	0.0957594935160892	0.0017862588249015008	0.011543536808458122	0.037724007590574656	1.0
LUDB	181	data/181	4	150	SG0SPEC	True	0.09441806881232202	0.0019235800646137705	0.012428475875453378	0.038333295963499825	1.0
LUDB	181	data/181	5	150	SG0SPEC	True	0.10437626850007567	0.0016590660466250838	0.01129210333777882	0.044633943875987535	1.0
LUDB	181	data/181	6	150	SG0SPEC	True	0.09351339255443963	0.0019468881313615567	0.013313728475755737	0.04788422720139877	1.0
LUDB	181	data/181	7	150	SG0SPEC	True	0.09676868017622499	0.001885772526887991	0.01204551507556169	0.03987484624512887	1.0
LUDB	181	data/181	8	150	SG0SPEC	True	0.09649787013407123	0.0018294915937216519	0.01180863941596877	0.036915278218833815	1.0
LUDB	181	data/181	1	150	TIK	True	0.09966433549747201	0.00198889189244817	0.013499082395220192	0.04566543997606716	1.0
LUDB	181	data/181	2	150	TIK	True	0.09659099008461884	0.001963360880981831	0.013649257573156949	0.04802629130943966	1.0
LUDB	181	data/181	3	150	TIK	True	0.09274940727540897	0.0017722163317341008	0.011560570291257675	0.03885895217211796	1.0
LUDB	181	data/181	4	150	TIK	True	0.09513704709380624	0.0019098658313323053	0.012437179185655355	0.041450583294187986	1.0
LUDB	181	data/181	5	150	TIK	True	0.10008582083498035	0.0016461885599809165	0.01130880678301931	0.04734450797474983	1.0
LUDB	181	data/181	6	150	TIK	True	0.09302600645195037	0.0019318593115618954	0.013340896416952798	0.050533937295337776	1.0
LUDB	181	data/181	7	150	TIK	True	0.09678924813351976	0.0018715599930970268	0.012056167949642347	0.04229974413835137	1.0
LUDB	181	data/181	8	150	TIK	True	0.09572564957077946	0.0018148295005696433	0.01181722961321861	0.03879820300585498	1.0
LUDB	182	data/182	1	40	TIK	False	0.14182889014551947	0.002953883453336593	0.01833333470356332	0.02553151054156987	1.0
LUDB	182	data/182	2	40	TIK	False	0.14390232325335947	0.0030483831584849834	0.019318535701172704	0.0254012635334992	1.0
LUDB	182	data/182	3	40	TIK	False	0.10610209556310961	0.003269478548982499	0.020281279663501187	0.02473008102259333	1.0
LUDB	182	data/182	4	40	TIK	False	0.14946533838847587	0.0030060290611346216	0.017666577657762594	0.026182947621055507	1.0
LUDB	182	data/182	5	40	TIK	False	0.1208574153972659	0.003149306076363172	0.018419456030690416	0.025343782867148036	1.0
LUDB	182	data/182	6	40	TIK	False	0.11026592091398459	0.003140251888825383	0.019673635723978407	0.024045489254426226	1.0
LUDB	182	data/182	7	40	TIK	False	0.11267569008664798	0.0027464166841270105	0.017037624707575028	0.02652539471390825	1.0
LUDB	182	data/182	8	40	TIK	False	0.16867863690825874	0.003065435950325537	0.01845103053323272	0.02635924859300816	1.0
LUDB	182	data/182	9	40	TIK	False	0.14435524472955744	0.0029245373592849885	0.016892091124158154	0.026532263650503665	1.0
LUDB	182	data/182	10	40	TIK	False	0.11570798513484447	0.0030777326059894887	0.018724704454152113	0.024183569382122436	1.0
LUDB	182	data/182	11	40	TIK	False	0.1379828613191893	0.0030927930659020476	0.01931656150583768	0.024797212206143143	1.0
LUDB	182	data/182	12	40	TIK	False	0.150898432221301	0.003150484107398297	0.019629331242502226	0.02860479885024539	1.0
LUDB	182	data/182	1	100	TIK	False	0.165845004827182	0.003103490319821901	0.01821014775988985	0.037891484327879144	1.0
LUDB	182	data/182	2	100	TIK	False	0.13419291760643373	0.0032060090388880704	0.019188433409863797	0.04322450436384734	1.0
LUDB	182	data/182	3	100	TIK	False	0.1468367047714507	0.003461070915819324	0.020177377584704448	0.04447958732003461	1.0
LUDB	182	data/182	4	100	TIK	False	0.14010160674605557	0.003153464120398304	0.017617029930328147	0.042701414353367995	1.0
LUDB	182	data/182	5	100	TIK	False	0.13916569849204646	0.003297327301109837	0.018381269107005424	0.038115229840884245	1.0
LUDB	182	data/182	6	100	TIK	False	0.12741175218415166	0.0033082479184087703	0.019601376890089277	0.04190110525461348	1.0
LUDB	182	data/182	7	100	TIK	False	0.13267381145972926	0.0029245286673587898	0.016940037476426893	0.04356292489142991	1.0
LUDB	182	data/182	8	100	TIK	False	0.15110659153926756	0.003240971384991561	0.018348043499844004	0.046439183566882	1.0
LUDB	182	data/182	9	100	TIK	False	0.13625831116618742	0.00308330502639889	0.016858758915090533	0.03871808320229592	1.0
LUDB	182	data/182	10	100	TIK	False	0.1198047626860786	0.003226785183205374	0.018704221979700127	0.0379362246817573	1.0
LUDB	182	data/182	11	100	TIK	False	0.14434447004783654	0.0032580470671906676	0.019207876022009462	0.04497044884842684	1.0
LUDB	182	data/182	12	100	TIK	False	0.1510977854822096	0.003333486148695005	0.019552464184535868	0.04484088087806807	1.0
LUDB	182	data/182	1	150	TIK	False	0.16708700606581592	0.003105126120710442	0.018208530295623887	0.03778708554114607	1.0
LUDB	182	data/182	2	150	TIK	False	0.13388377017576217	0.003207888789287258	0.019187473033156453	0.04314782432808095	1.0
LUDB	182	data/182	3	150	TIK	False	0.14744365811306936	0.003463525940271543	0.020176285831096877	0.04454945642196335	1.0
LUDB	182	data/182	4	150	TIK	False	0.14018247786179738	0.003155227728687118	0.017615808609235496	0.04256296583000336	1.0
LUDB	182	data/182	5	150	TIK	False	0.13957848193368508	0.0032989074665758446	0.01838021658454439	0.0381283139159873	1.0
LUDB	182	data/182	6	150	TIK	False	0.12705185618490578	0.0033102077034496604	0.019600064306858424	0.041702994722997926	1.0
LUDB	182	data/182	7	150	TIK	False	0.1334617393845639	0.0029265740033153167	0.01693907430964116	0.043564084546774386	1.0
LUDB	182	data/182	8	150	TIK	False	0.15135921627965745	0.0032426401823919745	0.018346527721873652	0.046365186644295446	1.0
LUDB	182	data/182	9	150	TIK	False	0.1357321734028919	0.003085011679492957	0.016857575873661622	0.038704247233376725	1.0
LUDB	182	data/182	10	150	TIK	False	0.12009531495593925	0.003228345208027235	0.018702764981579408	0.037752358722168866	1.0
LUDB	182	data/182	11	150	TIK	False	0.14507768441226415	0.0032600270633945626	0.01920621240658058	0.04495826393492371	1.0
LUDB	182	data/182	12	150	TIK	False	0.1513324025066826	0.0033355483093008473	0.019551356572396924	0.0448342912216756	1.0
LUDB	182	data/182	1	150	FD	True	0.10956203030475038	0.002176079578321044	0.015420799985880928	0.030285724564457144	1.0
LUDB	182	data/182	2	150	FD	True	0.11316296474012282	0.002246514145616576	0.016158422011856573	0.03201633277121728	1.0
LUDB	182	data/182	3	150	FD	True	0.12431061820563688	0.0024096462313885625	0.016913206188763484	0.032148857443604795	1.0
LUDB	182	data/182	4	150	FD	True	0.11208095510210309	0.002215730839328721	0.014804138973298398	0.033255824453623274	1.0
LUDB	182	data/182	5	150	FD	True	0.10583535243513609	0.002318185489888662	0.015404308175295924	0.030794216845952637	1.0
LUDB	182	data/182	6	150	FD	True	0.11400690514141346	0.0023134091726662673	0.016482472212351423	0.030997429389821474	1.0
LUDB	182	data/182	7	150	FD	True	0.12778473690078618	0.0020174404191217387	0.014242510957549224	0.03334503396337837	1.0
LUDB	182	data/182	8	150	FD	True	0.10688516191397156	0.0022497771489810607	0.015407047117034686	0.034455863690989214	1.0
LUDB	182	data/182	9	150	FD	True	0.1022766564125602	0.0021544607562642105	0.014213908564133286	0.03149704028746937	1.0
LUDB	182	data/182	10	150	FD	True	0.11623353802294456	0.0022669815105590897	0.015727213833917526	0.030093198197016044	1.0
LUDB	182	data/182	11	150	FD	True	0.11644687685338308	0.002280380124892791	0.01624781235387184	0.03185710622960735	1.0
LUDB	182	data/182	12	150	FD	True	0.11184996805267143	0.0023171281906385734	0.01643242703676812	0.03415406926202797	1.0
LUDB	182	data/182	1	150	SG	True	0.10972789492330298	0.002170768687093514	0.015440330934436385	0.030092283771930062	1.0
LUDB	182	data/182	2	150	SG	True	0.11286292900024718	0.00224088045334209	0.016180829302142614	0.031735175425172714	1.0
LUDB	182	data/182	3	150	SG	True	0.12526845782222767	0.0024028214058161453	0.016937540334261817	0.031736291427103734	1.0
LUDB	182	data/182	4	150	SG	True	0.11257238614767442	0.0022104916577043994	0.014822006509405811	0.032980915920869304	1.0
LUDB	182	data/182	5	150	SG	True	0.10666725814834398	0.002312741464405031	0.01542316170062176	0.030633977033071712	1.0
LUDB	182	data/182	6	150	SG	True	0.11500794632866304	0.0023073827059730545	0.01650164388292201	0.030688044398953507	1.0
LUDB	182	data/182	7	150	SG	True	0.12862311053469913	0.002011439912358013	0.014262230552260283	0.033023847409642836	1.0
LUDB	182	data/182	8	150	SG	True	0.107766686930708	0.002243081841136895	0.015428851912483247	0.03408877859475394	1.0
LUDB	182	data/182	9	150	SG	True	0.10355410225076885	0.002148659153894343	0.01422614545416737	0.03135097509305867	1.0
LUDB	182	data/182	10	150	SG	True	0.11616398366804798	0.002261618097550392	0.015745997613275046	0.029868479874050266	1.0
LUDB	182	data/182	11	150	SG	True	0.11717288356623115	0.00227441584327445	0.016268323980047326	0.03147088624988917	1.0
LUDB	182	data/182	12	150	SG	True	0.11199004331202428	0.0023112570972978266	0.01645240156665575	0.0338560254904913	1.0
LUDB	182	data/182	1	150	SPEC	True	0.10959761559688752	0.002176174876351524	0.01542071708025385	0.03029995151848773	1.0
LUDB	182	data/182	2	150	SPEC	True	0.11319694143820835	0.002246614629175331	0.016158325743862154	0.032034850220490345	1.0
LUDB	182	data/182	3	150	SPEC	True	0.12432802800826964	0.0024097678222469564	0.016913103751079798	0.032172566682479066	1.0
LUDB	182	data/182	4	150	SPEC	True	0.11209885113699891	0.002215823909838211	0.014804068391381134	0.033274862671777136	1.0
LUDB	182	data/182	5	150	SPEC	True	0.10583935188824986	0.0023182824737921475	0.0154042309949876	0.030806016929985573	1.0
LUDB	182	data/182	6	150	SPEC	True	0.11402241546692697	0.0023135166737896723	0.016482389522484254	0.03101684836681393	1.0
LUDB	182	data/182	7	150	SPEC	True	0.127807117871689	0.002017548444302409	0.014242426341404693	0.03336460321922795	1.0
LUDB	182	data/182	8	150	SPEC	True	0.1069119872641687	0.00224989673546849	0.01540695297088677	0.034478470097194944	1.0
LUDB	182	data/182	9	150	SPEC	True	0.10229079764574579	0.0021545649480367002	0.01421386245081698	0.03150971321833922	1.0
LUDB	182	data/182	10	150	SPEC	True	0.11626716844621665	0.00226707712150074	0.015727136202810642	0.030109547534488284	1.0
LUDB	182	data/182	11	150	SPEC	True	0.11647089038637695	0.0022804863793274067	0.016247726355439914	0.03187984546439394	1.0
LUDB	182	data/182	12	150	SPEC	True	0.1118825387250845	0.0023172344098296147	0.01643234371375792	0.03417376958500749	1.0
LUDB	182	data/182	1	150	SG0SPEC	True	0.10801377967355269	0.002161266567712198	0.01545577682971943	0.02854181727462302	1.0
LUDB	182	data/182	2	150	SG0SPEC	True	0.10995756399895724	0.002231046757437609	0.016198210015244612	0.029767577132194092	1.0
LUDB	182	data/182	3	150	SG0SPEC	True	0.12379613562177662	0.0023910336176597153	0.01695659213955927	0.02941046604147046	1.0
LUDB	182	data/182	4	150	SG0SPEC	True	0.11071216731876633	0.002201716393278726	0.014835379899052736	0.031077710734573275	1.0
LUDB	182	data/182	5	150	SG0SPEC	True	0.10625955001104695	0.0023032976856889676	0.015437671041547694	0.029464165806494177	1.0
LUDB	182	data/182	6	150	SG0SPEC	True	0.11381441861929467	0.0022968194265585097	0.016516870510609367	0.028598975014643934	1.0
LUDB	182	data/182	7	150	SG0SPEC	True	0.12741613762203188	0.002000608940629754	0.014277986728828941	0.030922435903816072	1.0
LUDB	182	data/182	8	150	SG0SPEC	True	0.10571883881213909	0.002231328646923774	0.015445652986839644	0.03170660829547114	1.0
LUDB	182	data/182	9	150	SG0SPEC	True	0.10240641917441244	0.002138376730192321	0.01423580985180821	0.030139060937383142	1.0
LUDB	182	data/182	10	150	SG0SPEC	True	0.11359245606277026	0.00225239945936334	0.01576079669710423	0.028403238257946516	1.0
LUDB	182	data/182	11	150	SG0SPEC	True	0.11493463316931565	0.0022641487526600754	0.016284480188950026	0.02912700879367807	1.0
LUDB	182	data/182	12	150	SG0SPEC	True	0.11103605459232543	0.0023005754655688443	0.016468087766797507	0.031840663804232124	1.0
LUDB	182	data/182	1	150	TIK	True	0.11087288307843585	0.0021440511195706187	0.015463274502168086	0.025658076637437917	1.0
LUDB	182	data/182	2	150	TIK	True	0.10678532731622747	0.002213215097224094	0.016211556347609343	0.026153920699625233	1.0
LUDB	182	data/182	3	150	TIK	True	0.12528482539940775	0.0023702466288344436	0.016965975204052946	0.025774039729393208	1.0
LUDB	182	data/182	4	150	TIK	True	0.10969348881777291	0.002185752677081786	0.014836689147543691	0.02813874352170074	1.0
LUDB	182	data/182	5	150	TIK	True	0.1078700852573216	0.0022861004846530817	0.015437204538454074	0.027465744947211518	1.0
LUDB	182	data/182	6	150	TIK	True	0.11553621120753846	0.0022772616638511594	0.016515718977292447	0.02503586571000633	1.0
LUDB	182	data/182	7	150	TIK	True	0.13033397777974975	0.0019802726352417615	0.0142833447643583	0.027016709573116724	1.0
LUDB	182	data/182	8	150	TIK	True	0.10499657310071833	0.002210609733385058	0.015451560513838841	0.02748341735975281	1.0
LUDB	182	data/182	9	150	TIK	True	0.10631381317668455	0.0021195720726596102	0.014229143072635573	0.028259228907249936	1.0
LUDB	182	data/182	10	150	TIK	True	0.11240170607428404	0.002235381898174391	0.01575731535470334	0.026229328824426544	1.0
LUDB	182	data/182	11	150	TIK	True	0.1136427742197293	0.0022451460152713076	0.01628516736793839	0.025063193484729972	1.0
LUDB	182	data/182	12	150	TIK	True	0.11253999378202689	0.0022808461245528476	0.016470515789195398	0.02835661493419297	1.0
LUDB	183	data/183	1	40	TIK	False	0.09714017657121884	0.002876501539292439	0.018271453397994106	0.029970521195059448	1.0
LUDB	183	data/183	2	40	TIK	False	0.1023664357432991	0.0030176984250538095	0.016986705375851473	0.02426448624164194	1.0
LUDB	183	data/183	3	40	TIK	False	0.18077043757998093	0.002744582749788738	0.016005915337330118	0.027512367133788233	1.0
LUDB	183	data/183	4	40	TIK	False	0.08695069743220968	0.0028045263716374	0.0180869383196217	0.029127637919697524	1.0
LUDB	183	data/183	5	40	TIK	False	0.09491164120951652	0.002929232315295815	0.01854714725211575	0.03299511984103765	1.0
LUDB	183	data/183	6	40	TIK	False	0.09766940620555903	0.003136402408616251	0.017995492531910136	0.02561135913828575	1.0
LUDB	183	data/183	7	40	TIK	False	0.3765571394892526	0.002800693806298111	0.015894363488260115	0.02199592241490102	1.0
LUDB	183	data/183	8	40	TIK	False	0.0991981137073629	0.002841506593748761	0.018014225220194725	0.030582641075967257	1.0
LUDB	183	data/183	9	40	TIK	False	0.12277680521527731	0.0030448413814574173	0.019563540408758663	0.02564026423693146	1.0
LUDB	183	data/183	10	40	TIK	False	0.13334400386387027	0.002952516226930211	0.017089071651521605	0.030201017772613796	1.0
LUDB	183	data/183	11	40	TIK	False	0.0981470638878593	0.0026646616838996214	0.015025099798784643	0.022666388843959395	1.0
LUDB	183	data/183	1	100	TIK	False	0.1704202901461183	0.0031202194732723593	0.018214750885669134	0.05955842562993117	1.0
LUDB	183	data/183	2	100	TIK	False	0.15765793883031498	0.003256365328536702	0.016986504063575332	0.048007679826549604	1.0
LUDB	183	data/183	3	100	TIK	False	0.19469848084555827	0.002975427644178112	0.015980544250495585	0.05284230481762651	1.0
LUDB	183	data/183	4	100	TIK	False	0.19887116191044346	0.003022667364830894	0.018110289426626118	0.0615729313994685	1.0
LUDB	183	data/183	5	100	TIK	False	0.20509479198971284	0.0031773176141082094	0.018488683946092013	0.06374794731066191	1.0
LUDB	183	data/183	6	100	TIK	False	0.19871940887266937	0.003386410680801836	0.017943673415260385	0.047950058097334027	1.0
LUDB	183	data/183	7	100	TIK	False	0.14669807066735466	0.003034463439477666	0.015933337116645897	0.041950352482488774	1.0
LUDB	183	data/183	8	100	TIK	False	0.22012936192830224	0.0030893082888685383	0.018026582138555382	0.0633956979446594	1.0
LUDB	183	data/183	9	100	TIK	False	0.14996684665842513	0.0033168171198343886	0.0195235989474243	0.05768397275490939	1.0
LUDB	183	data/183	10	100	TIK	False	0.1705728230065303	0.0031848324437433093	0.017049688121084546	0.05449666577902084	1.0
LUDB	183	data/183	11	100	TIK	False	0.1636957481002458	0.0028574515177918645	0.015035797958835377	0.04476682681022389	1.0
LUDB	183	data/183	1	150	TIK	False	0.17491586679892782	0.0031217862837285763	0.0182141008304022	0.05954571513789594	1.0
LUDB	183	data/183	2	150	TIK	False	0.15622882899068327	0.003258108235063811	0.01698553843192732	0.04818380678243687	1.0
LUDB	183	data/183	3	150	TIK	False	0.19241634084929424	0.002977473817002418	0.0159804002888426	0.05296002585246157	1.0
LUDB	183	data/183	4	150	TIK	False	0.20782749629467978	0.0030245087564914654	0.01810986120094799	0.06163078174923533	1.0
LUDB	183	data/183	5	150	TIK	False	0.20481364851930786	0.003179099126985159	0.018488404512881706	0.06372394592809838	1.0
LUDB	183	data/183	6	150	TIK	False	0.1987687332782812	0.0033882008562015693	0.017942890658354776	0.04793062249164458	1.0
LUDB	183	data/183	7	150	TIK	False	0.14474357533577903	0.00303646704521402	0.01593285010157966	0.04206480405330429	1.0
LUDB	183	data/183	8	150	TIK	False	0.22133009276777746	0.0030914133434993686	0.01802551222979181	0.0633946565847057	1.0
LUDB	183	data/183	9	150	TIK	False	0.15102352083702952	0.003318779497085826	0.019522540048233436	0.057790482156362455	1.0
LUDB	183	data/183	10	150	TIK	False	0.16917116606708898	0.0031865158646032124	0.01704935581571854	0.05454960444806321	1.0
LUDB	183	data/183	11	150	TIK	False	0.16461998031807773	0.0028588313685557593	0.015035256484585808	0.044804503471525876	1.0
LUDB	183	data/183	1	150	FD	True	0.09390587252153033	0.0019747785869659584	0.015062619128809244	0.03682281523577896	1.0
LUDB	183	data/183	2	150	FD	True	0.1994331807393274	0.0020568510432200197	0.013918155529313681	0.0322414676256766	1.0
LUDB	183	data/183	3	150	FD	True	0.08169992605513263	0.0018993706237480795	0.013215071649147142	0.03387444515114194	1.0
LUDB	183	data/183	4	150	FD	True	0.10885117353142895	0.0019363721115491666	0.015002682803729581	0.036627707020015186	1.0
LUDB	183	data/183	5	150	FD	True	0.10011816269112266	0.0020128168277859402	0.01533304489020587	0.038417185647869126	1.0
LUDB	183	data/183	6	150	FD	True	0.09067122196447239	0.00212205869560303	0.014676865393659193	0.03241677019633969	1.0
LUDB	183	data/183	7	150	FD	True	0.11632804936609843	0.0019067033508766086	0.012937382997703318	0.029301510491691378	1.0
LUDB	183	data/183	8	150	FD	True	0.11341213755122233	0.001957988405614424	0.014844472374071677	0.0385128967053658	1.0
LUDB	183	data/183	9	150	FD	True	0.08124268640905291	0.00209140963314214	0.016012210418968498	0.03480449966424698	1.0
LUDB	183	data/183	10	150	FD	True	0.09380799711348296	0.002001369275279165	0.013926338043886207	0.03650337734772306	1.0
LUDB	183	data/183	11	150	FD	True	0.08547925778746546	0.0018174269176073016	0.012318198401063931	0.028748558426595607	1.0
LUDB	183	data/183	1	150	SG	True	0.08261320091816046	0.001969946323534924	0.015083609980371084	0.03617814023147952	1.0
LUDB	183	data/183	2	150	SG	True	0.1842126064703867	0.0020519697678958028	0.01393883565874145	0.031854470983529254	1.0
LUDB	183	data/183	3	150	SG	True	0.07883953883399793	0.0018943373184866414	0.013230631849699503	0.03321343042837528	1.0
LUDB	183	data/183	4	150	SG	True	0.10515281604170156	0.0019315848932314576	0.01502108632183874	0.035826836539821987	1.0
LUDB	183	data/183	5	150	SG	True	0.09750230413738997	0.0020077140917850833	0.015355998897971257	0.03778994634778552	1.0
LUDB	183	data/183	6	150	SG	True	0.09318764975570631	0.002116034986694331	0.014698706888290997	0.031987217155525854	1.0
LUDB	183	data/183	7	150	SG	True	0.11480883071983783	0.0019016814550992709	0.012950590124454537	0.02894535737777763	1.0
LUDB	183	data/183	8	150	SG	True	0.11182072269339562	0.0019528469411704329	0.014864114804332874	0.03773298173026693	1.0
LUDB	183	data/183	9	150	SG	True	0.08052705876183448	0.0020859409123385325	0.016034284194654115	0.034041474702089694	1.0
LUDB	183	data/183	10	150	SG	True	0.09538379322138443	0.0019961921640251554	0.013945036509964492	0.036144238751318884	1.0
LUDB	183	data/183	11	150	SG	True	0.0860841123332955	0.0018125266585906098	0.012331567347117038	0.028297137320896757	1.0
LUDB	183	data/183	1	150	SPEC	True	0.09410000707000249	0.0019748679694443663	0.015062562234615356	0.03685851496103396	1.0
LUDB	183	data/183	2	150	SPEC	True	0.19980356569771787	0.0020569410059786755	0.013918106693754923	0.03227000240329499	1.0
LUDB	183	data/183	3	150	SPEC	True	0.08179242476369909	0.0018994624366018146	0.013215047353108262	0.03391210567236986	1.0
LUDB	183	data/183	4	150	SPEC	True	0.10894085982302498	0.0019364613169183444	0.015002639557277087	0.03666956088150616	1.0
LUDB	183	data/183	5	150	SPEC	True	0.10018543017969883	0.0020129125317907906	0.015332981312175925	0.03845116903111433	1.0
LUDB	183	data/183	6	150	SPEC	True	0.09062455091878457	0.002122170515445122	0.01467681033277899	0.03244911567181446	1.0
LUDB	183	data/183	7	150	SPEC	True	0.11639902989635266	0.001906795350259826	0.012937365148356297	0.02932893270431183	1.0
LUDB	183	data/183	8	150	SPEC	True	0.11345894581920211	0.0019580847597431557	0.014844424267786116	0.0385558997910543	1.0
LUDB	183	data/183	9	150	SPEC	True	0.08127002255287132	0.002091510897083007	0.016012148403917355	0.034846892210090866	1.0
LUDB	183	data/183	10	150	SPEC	True	0.09376950895208441	0.0020014657166156575	0.01392629471686313	0.036530136977181396	1.0
LUDB	183	data/183	11	150	SPEC	True	0.085490492712659	0.0018175178883557712	0.012318180206234937	0.028783091286265508	1.0
LUDB	183	data/183	1	150	SG0SPEC	True	0.09857054745618118	0.0019609926899292465	0.015098442777730434	0.0330819879421303	1.0
LUDB	183	data/183	2	150	SG0SPEC	True	0.14769164611466562	0.0020427368195737776	0.013952633451850115	0.029790299814221564	1.0
LUDB	183	data/183	3	150	SG0SPEC	True	0.0747834033959262	0.001885556473418306	0.013240799903182762	0.030110508410619807	1.0
LUDB	183	data/183	4	150	SG0SPEC	True	0.09509885073224479	0.0019222446829119993	0.01503374936625639	0.03209573121998381	1.0
LUDB	183	data/183	5	150	SG0SPEC	True	0.08383671662846064	0.0019971517238107066	0.015372163853027209	0.03464776749815053	1.0
LUDB	183	data/183	6	150	SG0SPEC	True	0.10207275215377733	0.0021037009005159413	0.014713336587814306	0.030228649634461976	1.0
LUDB	183	data/183	7	150	SG0SPEC	True	0.10706315707392641	0.0018922664520029323	0.012958702641108344	0.027060652313321568	1.0
LUDB	183	data/183	8	150	SG0SPEC	True	0.10805942738382009	0.0019423043352576142	0.01487759753776162	0.034110292654181064	1.0
LUDB	183	data/183	9	150	SG0SPEC	True	0.08106709525676967	0.0020752237296574223	0.016049347090593132	0.030184868523987465	1.0
LUDB	183	data/183	10	150	SG0SPEC	True	0.1002205219009073	0.001985697463558522	0.013957863715982123	0.0342537557583738	1.0
LUDB	183	data/183	11	150	SG0SPEC	True	0.09073482271608818	0.0018027045443291777	0.012339639565546805	0.02625471955431294	1.0
LUDB	183	data/183	1	150	TIK	True	0.10709231855374853	0.0019518728178862476	0.015117581068275153	0.03043295888223161	1.0
LUDB	183	data/183	2	150	TIK	True	0.11463691997395249	0.0020322592252442974	0.01397000114090181	0.029268871772709527	1.0
LUDB	183	data/183	3	150	TIK	True	0.07893312801461953	0.0018752224111923312	0.013247614618117888	0.027753713218523737	1.0
LUDB	183	data/183	4	150	TIK	True	0.08470071897268139	0.0019109864734937402	0.015044822627030363	0.026889964187329897	1.0
LUDB	183	data/183	5	150	TIK	True	0.12984399241893743	0.001984858040551056	0.015395827676833446	0.03074206738457591	1.0
LUDB	183	data/183	6	150	TIK	True	0.12431424241571247	0.0020892907031385736	0.014735424215684242	0.029368397986072853	1.0
LUDB	183	data/183	7	150	TIK	True	0.10449579144246698	0.001881831573672363	0.012966567703392499	0.026371438724109172	1.0
LUDB	183	data/183	8	150	TIK	True	0.08735748687464306	0.001929594868690379	0.014896592837861794	0.028809171458735974	1.0
LUDB	183	data/183	9	150	TIK	True	0.09141171387253082	0.0020635135302631905	0.01607570231217133	0.02684518391318895	1.0
LUDB	183	data/183	10	150	TIK	True	0.11308453265921868	0.0019734570281854987	0.013976209807551725	0.03485499961715256	1.0
LUDB	183	data/183	11	150	TIK	True	0.12101330114307372	0.0017901962162899974	0.012344413756528729	0.024832586774835675	1.0
LUDB	184	data/184	1	40	TIK	False	0.1294808538710385	0.003911766514114526	0.019530188537463234	0.08560337800791627	1.0
LUDB	184	data/184	2	40	TIK	False	0.1599132977180313	0.0034537692081854626	0.016552014626849347	0.06628045828021079	1.0
LUDB	184	data/184	3	40	TIK	False	0.3200694498068181	0.0031586871002736343	0.013055208126732547	0.03132305868139762	1.0
LUDB	184	data/184	4	40	TIK	False	0.14754776418856935	0.003216256424848975	0.013661802074449175	0.03108276725960264	1.0
LUDB	184	data/184	5	40	TIK	False	0.17672884978610526	0.0038130501622537136	0.01943066521079707	0.09235589029237637	1.0
LUDB	184	data/184	6	40	TIK	False	0.11738524756651789	0.0032845368955187262	0.014328838308293337	0.03939176849337368	1.0
LUDB	184	data/184	7	40	TIK	False	0.13757672759685888	0.0029250074450619555	0.012152428426443262	0.03082860953487045	1.0
LUDB	184	data/184	8	40	TIK	False	0.11032927474352056	0.003190873191862255	0.014286603609115546	0.04880007403721677	1.0
LUDB	184	data/184	9	40	TIK	False	0.1484250614395438	0.003758094124695011	0.01904424131605227	0.09126312080531282	1.0
LUDB	184	data/184	1	100	TIK	False	0.12189599452930908	0.004088763954549586	0.01949277779067754	0.058226295734806456	1.0
LUDB	184	data/184	2	100	TIK	False	0.15309972189368976	0.0036166879766626817	0.016691473516772557	0.05019385172796526	1.0
LUDB	184	data/184	3	100	TIK	False	0.304493530313064	0.0035288095891294487	0.013737118979053728	0.0790080304028546	1.0
LUDB	184	data/184	4	100	TIK	False	0.1433706186239596	0.0035309619631718274	0.014072283574707722	0.071300936914624	1.0
LUDB	184	data/184	5	100	TIK	False	0.15252666313015897	0.003973295058386485	0.019263509640465342	0.06431966779577891	1.0
LUDB	184	data/184	6	100	TIK	False	0.1315732258937522	0.003555586345106896	0.01471061902521801	0.05895797384326713	1.0
LUDB	184	data/184	7	100	TIK	False	0.16471792811509872	0.003231310966817318	0.012691692123383386	0.08086833694591612	1.0
LUDB	184	data/184	8	100	TIK	False	0.14270226648438034	0.003397820242105577	0.014523591946181708	0.055834177436668436	1.0
LUDB	184	data/184	9	100	TIK	False	0.13824026183484925	0.003922712339225976	0.018899942028718378	0.06341437602357451	1.0
LUDB	184	data/184	1	150	TIK	False	0.12221948578018915	0.004089405132391158	0.019494443720328505	0.05846294513991761	1.0
LUDB	184	data/184	2	150	TIK	False	0.15510057177710518	0.0036165014775121837	0.01669175785711559	0.05064460320973412	1.0
LUDB	184	data/184	3	150	TIK	False	0.29680404006408595	0.003530359478655572	0.01373592747143007	0.0789907595605669	1.0
LUDB	184	data/184	4	150	TIK	False	0.1446287156336658	0.0035324159572129254	0.01407138411938584	0.07149672786403294	1.0
LUDB	184	data/184	5	150	TIK	False	0.15158195582862363	0.003974006304279334	0.01926501009291429	0.06435337653541652	1.0
LUDB	184	data/184	6	150	TIK	False	0.13392608821751195	0.0035561157792214255	0.014710664753202915	0.05925432483325314	1.0
LUDB	184	data/184	7	150	TIK	False	0.16596598343258176	0.00323298357028569	0.01269205034405195	0.08113765124709858	1.0
LUDB	184	data/184	8	150	TIK	False	0.1447005278501456	0.0033986565726915386	0.01452337036575686	0.056548491387895514	1.0
LUDB	184	data/184	9	150	TIK	False	0.13863018375509376	0.0039230793084266925	0.018901235418944267	0.06393083156380393	1.0
LUDB	184	data/184	1	150	FD	True	0.10894070470551473	0.002665508762309519	0.01585419172476494	0.0861249764662453	1.0
LUDB	184	data/184	2	150	FD	True	0.10547008540436381	0.0023575047915999556	0.013553854565835468	0.07128433860967325	1.0
LUDB	184	data/184	3	150	FD	True	0.1517448859162123	0.0021061918001713258	0.010709393307621943	0.04119583916562526	1.0
LUDB	184	data/184	4	150	FD	True	0.12072063593621	0.0021307503777887537	0.010982652123976033	0.04070459666380133	1.0
LUDB	184	data/184	5	150	FD	True	0.10878393172004419	0.002594387678776981	0.015650978854988992	0.09088700623764455	1.0
LUDB	184	data/184	6	150	FD	True	0.12111231156150064	0.002200696520857695	0.011632205826221933	0.04551570656013631	1.0
LUDB	184	data/184	7	150	FD	True	0.10637453170603389	0.001953526516495011	0.009895872547893656	0.04360638261833424	1.0
LUDB	184	data/184	8	150	FD	True	0.11065880671021028	0.00215992196207772	0.011668034898329228	0.05513744168906866	1.0
LUDB	184	data/184	9	150	FD	True	0.10766414002879443	0.0025762051846906077	0.015425374313726474	0.08982996474649829	1.0
LUDB	184	data/184	1	150	SG	True	0.10893109509175371	0.002661863959808835	0.015877694794104277	0.08692402993312726	1.0
LUDB	184	data/184	2	150	SG	True	0.10527721309733663	0.002354846393268039	0.01356558753582	0.07224461365138986	1.0
LUDB	184	data/184	3	150	SG	True	0.15592437626849887	0.0021018518591703786	0.010694505542345271	0.04029533028589804	1.0
LUDB	184	data/184	4	150	SG	True	0.11878659681151449	0.0021263893058149548	0.010975349469871977	0.04090942480449987	1.0
LUDB	184	data/184	5	150	SG	True	0.10890853079358682	0.002590771186607749	0.015677785290860672	0.09164876223594355	1.0
LUDB	184	data/184	6	150	SG	True	0.120088551563404	0.002197269307299807	0.011630091344018666	0.04665200465934107	1.0
LUDB	184	data/184	7	150	SG	True	0.10982023182921669	0.0019484737903923035	0.00988555204197259	0.043089716575460076	1.0
LUDB	184	data/184	8	150	SG	True	0.11040239163570353	0.0021572394004502667	0.011673785336169444	0.05603607443414218	1.0
LUDB	184	data/184	9	150	SG	True	0.1075305224752962	0.0025726829538485468	0.015454284383017247	0.09063420010760728	1.0
LUDB	184	data/184	1	150	SPEC	True	0.10894464897667937	0.002665582329210157	0.015854124837090637	0.08610571818105975	1.0
LUDB	184	data/184	2	150	SPEC	True	0.1054810789447662	0.0023575602307999138	0.013553841678815732	0.07125902063098302	1.0
LUDB	184	data/184	3	150	SPEC	True	0.15051143863449673	0.002106290716626875	0.010709492140776456	0.04125437840356102	1.0
LUDB	184	data/184	4	150	SPEC	True	0.12078306259658733	0.0021308426429249364	0.010982726589030605	0.04074159045832045	1.0
LUDB	184	data/184	5	150	SPEC	True	0.10878443531541242	0.002594458081578693	0.015650891112200343	0.09086915703196825	1.0
LUDB	184	data/184	6	150	SPEC	True	0.1211361218710519	0.0022007692193385586	0.011632260353284275	0.04548843608678384	1.0
LUDB	184	data/184	7	150	SPEC	True	0.10633631566123768	0.0019536310044770276	0.009895956318481277	0.043664835403072	1.0
LUDB	184	data/184	8	150	SPEC	True	0.11066838719981105	0.002159979836165126	0.011668048488573148	0.055116658179220374	1.0
LUDB	184	data/184	9	150	SPEC	True	0.10767578974364696	0.0025762745829997075	0.015425279443150197	0.08981130545412193	1.0
LUDB	184	data/184	1	150	SG0SPEC	True	0.10883281772067556	0.0026518493863818145	0.015893597078956396	0.08916410489456308	1.0
LUDB	184	data/184	2	150	SG0SPEC	True	0.10462089249274177	0.002347129593495811	0.013573003056817278	0.07517085844625299	1.0
LUDB	184	data/184	3	150	SG0SPEC	True	0.12457677154621218	0.002089432764513883	0.010680773465774228	0.036289925804326106	1.0
LUDB	184	data/184	4	150	SG0SPEC	True	0.11243446068140701	0.002114355643903632	0.010967367032030209	0.0397650819285251	1.0
LUDB	184	data/184	5	150	SG0SPEC	True	0.10838999318387078	0.0025820713504371546	0.015697178946905806	0.0936769216995159	1.0
LUDB	184	data/184	6	150	SG0SPEC	True	0.11790125937091614	0.00218726830793822	0.01162646435623122	0.04974724241425107	1.0
LUDB	184	data/184	7	150	SG0SPEC	True	0.1117586436724515	0.0019363347612565494	0.009876070489174871	0.039286302277863124	1.0
LUDB	184	data/184	8	150	SG0SPEC	True	0.10916661040582291	0.0021489866440651834	0.01167644626799687	0.05843002714057586	1.0
LUDB	184	data/184	9	150	SG0SPEC	True	0.1064655469381419	0.002564006004886882	0.01547504100971738	0.09270584315218099	1.0
LUDB	184	data/184	1	150	TIK	True	0.10997520721023568	0.0026394707454872	0.01591101813058421	0.09291179208088832	1.0
LUDB	184	data/184	2	150	TIK	True	0.1045542452991907	0.0023376488914016377	0.013566942005858893	0.07989024019413929	1.0
LUDB	184	data/184	3	150	TIK	True	0.10931736961860081	0.002072342668740741	0.010615487255327526	0.0336503267555293	1.0
LUDB	184	data/184	4	150	TIK	True	0.10575616620155441	0.002099389882830071	0.01092935655765471	0.04358626831935433	1.0
LUDB	184	data/184	5	150	TIK	True	0.10865377714347256	0.002572131763649841	0.01572311329681533	0.09713501565368562	1.0
LUDB	184	data/184	6	150	TIK	True	0.11712042914528235	0.0021750495122800947	0.011596936716501647	0.05581120901258691	1.0
LUDB	184	data/184	7	150	TIK	True	0.112615734505099	0.0019216915234921545	0.009832016505270623	0.040114623744436244	1.0
LUDB	184	data/184	8	150	TIK	True	0.10867833958950525	0.002138276515783565	0.011662868208178759	0.06339667427886883	1.0
LUDB	184	data/184	9	150	TIK	True	0.10620950912985498	0.002553179762966778	0.01550607158041458	0.09615623325385679	1.0
LUDB	185	data/185	1	40	TIK	False	0.08788918332651423	0.0026322395961994095	0.015004534031079807	0.01609272331285875	1.0
LUDB	185	data/185	2	40	TIK	False	0.13782546959519315	0.0024526487339778845	0.014141988834624865	0.014050142953289841	1.0
LUDB	185	data/185	3	40	TIK	False	0.08172453794113232	0.0027532619800686342	0.015810681003459857	0.013326365169931782	1.0
LUDB	185	data/185	4	40	TIK	False	0.12225138201813499	0.0025629889233796015	0.014614581925621992	0.014467831824389954	1.0
LUDB	185	data/185	5	40	TIK	False	0.8095213680822709	0.0026792773791751326	0.01529430534146226	0.012699608600089948	1.0
LUDB	185	data/185	6	40	TIK	False	0.09023476391312156	0.00256792462482297	0.01485168871118176	0.014035901261991016	1.0
LUDB	185	data/185	7	40	TIK	False	0.16568696960309148	0.002564382594994259	0.014889482953004933	0.014145465986858872	1.0
LUDB	185	data/185	8	40	TIK	False	0.178139931721576	0.002604794315492097	0.015004114101095208	0.014018056170492128	1.0
LUDB	185	data/185	9	40	TIK	False	0.1483569033248844	0.002571452796235828	0.014676440165478616	0.015932994893400273	1.0
LUDB	185	data/185	10	40	TIK	False	0.10620421614943393	0.0025558534067275664	0.014618320732298191	0.013899775593943809	1.0
LUDB	185	data/185	11	40	TIK	False	0.12161928147249074	0.0025049549789747673	0.01450388329060737	0.016706062319501072	1.0
LUDB	185	data/185	12	40	TIK	False	0.0751397130044663	0.002679463350295682	0.015548161757830114	0.013075905222531537	1.0
LUDB	185	data/185	1	100	TIK	False	0.1363599049540036	0.0027557967968183435	0.015451815367838502	0.016800448532660228	1.0
LUDB	185	data/185	2	100	TIK	False	0.10676313750147134	0.0025653556561089624	0.014515112898673127	0.015244884244747016	1.0
LUDB	185	data/185	3	100	TIK	False	0.5100426213451639	0.002870441491155396	0.016271693947147968	0.01265045727690021	1.0
LUDB	185	data/185	4	100	TIK	False	0.11515705542111218	0.002677075777804112	0.015020026824396359	0.013092361133381506	1.0
LUDB	185	data/185	5	100	TIK	False	0.16376242425687204	0.0027970884271614777	0.01576144862653215	0.014823192488492704	1.0
LUDB	185	data/185	6	100	TIK	False	0.17896628290374908	0.0026695990651875155	0.015269287802801353	0.01640359127381106	1.0
LUDB	185	data/185	7	100	TIK	False	0.12619673666008338	0.0026882945088431455	0.015276300546862916	0.01400103714689865	1.0
LUDB	185	data/185	8	100	TIK	False	0.0981071096773681	0.0027370465003608473	0.015405015884014505	0.014562911931942592	1.0
LUDB	185	data/185	9	100	TIK	False	0.14360390953822358	0.002685054883176303	0.015056463517021208	0.014181602675005395	1.0
LUDB	185	data/185	10	100	TIK	False	0.1370977997717467	0.002663775688021027	0.0149885600507166	0.014303361344337573	1.0
LUDB	185	data/185	11	100	TIK	False	0.12366703989524054	0.0026099208020982116	0.014915267628650948	0.018316571157672996	1.0
LUDB	185	data/185	12	100	TIK	False	0.23198084973823688	0.0027814971323880384	0.01602441196672801	0.01524304347388573	1.0
LUDB	185	data/185	1	150	TIK	False	0.13607688719477082	0.002756894688395358	0.015453399088540112	0.017312210707398083	1.0
LUDB	185	data/185	2	150	TIK	False	0.10900055052916431	0.002566620065125997	0.014516796559213285	0.016317212118169153	1.0
LUDB	185	data/185	3	150	TIK	False	0.4713317698739385	0.0028720955498707477	0.016273467220839468	0.013574501840568663	1.0
LUDB	185	data/185	4	150	TIK	False	0.11511386556560371	0.0026783522074264226	0.015021549046712133	0.01406174455853737	1.0
LUDB	185	data/185	5	150	TIK	False	0.160391447089303	0.002798635440924933	0.01576302009507442	0.01568450695713387	1.0
LUDB	185	data/185	6	150	TIK	False	0.17546309664750798	0.002670956209160471	0.015271285521762289	0.01746889799743137	1.0
LUDB	185	data/185	7	150	TIK	False	0.12683494411665364	0.002689590778307365	0.01527805623223737	0.014941352509019694	1.0
LUDB	185	data/185	8	150	TIK	False	0.09801118864325482	0.002738198812288623	0.015406736331436988	0.015013771945244107	1.0
LUDB	185	data/185	9	150	TIK	False	0.1387482379403308	0.002686097322713481	0.015058002525965796	0.014858935915479179	1.0
LUDB	185	data/185	10	150	TIK	False	0.1269779934110134	0.002665183220377498	0.01498972566267076	0.015275168938140989	1.0
LUDB	185	data/185	11	150	TIK	False	0.12498815715596961	0.002611088878523903	0.014917117166751799	0.01930810290995151	1.0
LUDB	185	data/185	12	150	TIK	False	0.22839653980640273	0.002782822511838439	0.01602633465983612	0.016286857508014917	1.0
LUDB	185	data/185	1	150	FD	True	0.11005619093826363	0.0018733506960026758	0.011767284771078499	0.014057037270801705	1.0
LUDB	185	data/185	2	150	FD	True	0.10407044920327536	0.0017524613400556634	0.01094439598954814	0.010319817578224838	1.0
LUDB	185	data/185	3	150	FD	True	0.15455797043948166	0.001962600611509363	0.012315659813059723	0.008977549352566174	1.0
LUDB	185	data/185	4	150	FD	True	0.09453177723859893	0.001827738036412513	0.011363171830770381	0.009586658805648792	1.0
LUDB	185	data/185	5	150	FD	True	0.09391015245175414	0.00190914259434483	0.011976409758791415	0.009799098289612054	1.0
LUDB	185	data/185	6	150	FD	True	0.10772508476776835	0.0018322265431484955	0.011545022941772641	0.01125000896773204	1.0
LUDB	185	data/185	7	150	FD	True	0.07445346571517428	0.0018345357656356204	0.01152622619714411	0.00925396229446029	1.0
LUDB	185	data/185	8	150	FD	True	0.08165346310609121	0.001863596310505617	0.011658236786168397	0.01001227290401858	1.0
LUDB	185	data/185	9	150	FD	True	0.0892317755156935	0.0018351099477235378	0.011426461870685774	0.010666288011551964	1.0
LUDB	185	data/185	10	150	FD	True	0.08445928809398749	0.0018268822982558316	0.01141989931107127	0.009375976849459181	1.0
LUDB	185	data/185	11	150	FD	True	0.10486337499902891	0.0017906018726853443	0.011336049333538538	0.014377032646300313	1.0
LUDB	185	data/185	12	150	FD	True	0.11839506118164461	0.0019126756879337978	0.012143192491997383	0.010407547815843701	1.0
LUDB	185	data/185	1	150	SG	True	0.10908331704428746	0.0018734613078676388	0.011757528767554364	0.014147728262125599	1.0
LUDB	185	data/185	2	150	SG	True	0.09982772266462915	0.0017527756441313887	0.010936953698332868	0.010373957334436343	1.0
LUDB	185	data/185	3	150	SG	True	0.1631530287664509	0.0019615920984350148	0.012306955330191723	0.00913317257698024	1.0
LUDB	185	data/185	4	150	SG	True	0.09110019713678874	0.0018281446288977037	0.011353929279969137	0.009736662457741336	1.0
LUDB	185	data/185	5	150	SG	True	0.09881642953651694	0.0019086923526299075	0.011968311719180644	0.009945040863911516	1.0
LUDB	185	data/185	6	150	SG	True	0.11637036138187826	0.0018321030696331546	0.011536519234485293	0.011321656977798474	1.0
LUDB	185	data/185	7	150	SG	True	0.07115139327070724	0.0018350695235418485	0.01151854287799273	0.009435267698265176	1.0
LUDB	185	data/185	8	150	SG	True	0.07738180089339095	0.0018641334359091595	0.011649195173201569	0.010100669760796665	1.0
LUDB	185	data/185	9	150	SG	True	0.08104310828270446	0.0018359245078351395	0.011417931168938215	0.010785981908973443	1.0
LUDB	185	data/185	10	150	SG	True	0.08272762946295292	0.0018271649293318628	0.011415128686827522	0.009503763995304603	1.0
LUDB	185	data/185	11	150	SG	True	0.10968118532973237	0.0017905621097046368	0.011327160975025459	0.014499071563311872	1.0
LUDB	185	data/185	12	150	SG	True	0.1326769489032032	0.0019126464278332424	0.012132513127916142	0.010486188798142056	1.0
LUDB	185	data/185	1	150	SPEC	True	0.11008455364015765	0.0018733530921962917	0.01176737455133076	0.014056323014823818	1.0
LUDB	185	data/185	2	150	SPEC	True	0.10409497732972406	0.0017524624395252608	0.010944472473205045	0.010319551028946904	1.0
LUDB	185	data/185	3	150	SPEC	True	0.15436960101203973	0.001962623817764387	0.012315742413766309	0.008972688572587735	1.0
LUDB	185	data/185	4	150	SPEC	True	0.09461217331561603	0.0018277334855596869	0.011363256501523703	0.009582512967829934	1.0
LUDB	185	data/185	5	150	SPEC	True	0.09381722304972515	0.0019091559061681566	0.011976492971586735	0.009795866037217856	1.0
LUDB	185	data/185	6	150	SPEC	True	0.10757503198992181	0.0018322340328601606	0.011545106817141906	0.011249668733829652	1.0
LUDB	185	data/185	7	150	SPEC	True	0.07452647647996123	0.0018345293217738258	0.011526304770796966	0.00924900178931259	1.0
LUDB	185	data/185	8	150	SPEC	True	0.08175203598703905	0.0018635902802111104	0.011658322452938722	0.010011411679572898	1.0
LUDB	185	data/185	9	150	SPEC	True	0.08941525734840364	0.0018350999816973085	0.011426541403748634	0.010663899218073078	1.0
LUDB	185	data/185	10	150	SPEC	True	0.08451275838031577	0.0018268798847884409	0.011419963323173112	0.009373915113091944	1.0
LUDB	185	data/185	11	150	SPEC	True	0.10473983811887791	0.0017906091348907074	0.011336134366494839	0.014375048763945499	1.0
LUDB	185	data/185	12	150	SPEC	True	0.11814947875717781	0.0019126833152865769	0.01214328725843727	0.010407014024502104	1.0
LUDB	185	data/185	1	150	SG0SPEC	True	0.10143305858418382	0.0018720410017245477	0.011748487759383188	0.013957114851711257	1.0
LUDB	185	data/185	2	150	SG0SPEC	True	0.08728906810107134	0.0017527900383620667	0.010930195006838424	0.010231972095348558	1.0
LUDB	185	data/185	3	150	SG0SPEC	True	0.2181669989072327	0.001957924718492401	0.012298622891669393	0.009104227449552789	1.0
LUDB	185	data/185	4	150	SG0SPEC	True	0.08295106852998213	0.0018278157928457426	0.011345634747610196	0.009756636623295291	1.0
LUDB	185	data/185	5	150	SG0SPEC	True	0.12366436243973626	0.0019059083396184254	0.011960544221024653	0.010049019885407661	1.0
LUDB	185	data/185	6	150	SG0SPEC	True	0.13723583804151765	0.0018309841208775986	0.011528634622416439	0.011209407893975403	1.0
LUDB	185	data/185	7	150	SG0SPEC	True	0.06804246453731778	0.0018348589045222579	0.011511526543253726	0.009492300284070065	1.0
LUDB	185	data/185	8	150	SG0SPEC	True	0.07216855338261179	0.0018638108886562365	0.011640667120934374	0.009876205746047213	1.0
LUDB	185	data/185	9	150	SG0SPEC	True	0.0733005033742138	0.0018361451763169562	0.011409992253199311	0.010814849075697547	1.0
LUDB	185	data/185	10	150	SG0SPEC	True	0.0772819169348597	0.0018268893920068382	0.011409991196784035	0.00959047954897422	1.0
LUDB	185	data/185	11	150	SG0SPEC	True	0.10641225546614783	0.0017901086755099495	0.011319228740721617	0.014337872219545682	1.0
LUDB	185	data/185	12	150	SG0SPEC	True	0.14676551524264247	0.0019117475108676742	0.012122927112171538	0.010384176412078252	1.0
LUDB	185	data/185	1	150	TIK	True	0.09402829355924269	0.0018692928529919451	0.011690665168569366	0.01339331218297034	1.0
LUDB	185	data/185	2	150	TIK	True	0.08443312029450473	0.0017520029134351354	0.010883392606208278	0.009873277683354843	1.0
LUDB	185	data/185	3	150	TIK	True	0.21069770310978597	0.0019549890093432513	0.012243916880849241	0.008518235158229926	1.0
LUDB	185	data/185	4	150	TIK	True	0.08663252530950624	0.0018260894028580502	0.011292216031467218	0.009433032964493748	1.0
LUDB	185	data/185	5	150	TIK	True	0.1814137895143658	0.0019026070933726735	0.011905138711245366	0.009959011488950165	1.0
LUDB	185	data/185	6	150	TIK	True	0.14598230572587095	0.001830766931396057	0.011474646723684173	0.010889941923755347	1.0
LUDB	185	data/185	7	150	TIK	True	0.07352244797709474	0.0018328596127739152	0.01146281433614646	0.008936120873180419	1.0
LUDB	185	data/185	8	150	TIK	True	0.07450410275923076	0.0018616776220071053	0.01158427356840725	0.00906019534224079	1.0
LUDB	185	data/185	9	150	TIK	True	0.07831771876023272	0.0018347351916842333	0.01135525442387799	0.010416026598841496	1.0
LUDB	185	data/185	10	150	TIK	True	0.07997718824753505	0.0018259228826718384	0.011363035335319897	0.009494752659134837	1.0
LUDB	185	data/185	11	150	TIK	True	0.10113484689293546	0.001790023652972221	0.011264389510056958	0.01373369981875841	1.0
LUDB	185	data/185	12	150	TIK	True	0.13961389757688686	0.001911778337974497	0.012063777733875312	0.010060810759611686	1.0
LUDB	186	data/186	1	40	TIK	False	0.1452166506233755	0.003660887120085141	0.019058537177852	0.04488761263628247	1.0
LUDB	186	data/186	2	40	TIK	False	0.1593834775448497	0.0034891058507792345	0.01706994355738632	0.04480826591307943	1.0
LUDB	186	data/186	3	40	TIK	False	0.1466426148010369	0.0033814698117196197	0.016924343126131017	0.049307533043820635	1.0
LUDB	186	data/186	4	40	TIK	False	0.14781595037545373	0.003050356031771539	0.01680796236137768	0.045680438004595626	1.0
LUDB	186	data/186	5	40	TIK	False	0.1458564273296206	0.003533341812364535	0.01968935944910154	0.04754087460955667	1.0
LUDB	186	data/186	6	40	TIK	False	0.14759991666084374	0.003360473954800638	0.01816746202421621	0.052113921153296675	1.0
LUDB	186	data/186	7	40	TIK	False	0.16244669016747185	0.003391804977012438	0.018335381294267688	0.04360814337705464	1.0
LUDB	186	data/186	8	40	TIK	False	0.16090758891446516	0.003184310263120721	0.015777170294057043	0.04242263571175501	1.0
LUDB	186	data/186	9	40	TIK	False	0.14863956888065952	0.0036055142817636634	0.018207481775945722	0.03541091892078033	1.0
LUDB	186	data/186	10	40	TIK	False	0.18761112846133673	0.003311580973067545	0.017552105639922745	0.05047208927303756	1.0
LUDB	186	data/186	1	100	TIK	False	0.2550963290456622	0.004050450080531422	0.019256790252782867	0.05551438279035111	1.0
LUDB	186	data/186	2	100	TIK	False	0.16607530441888854	0.0038996186695884096	0.017515203746019194	0.07288163786193406	1.0
LUDB	186	data/186	3	100	TIK	False	0.13379127903784346	0.0037207636622174464	0.017049582438308803	0.04488621298348586	1.0
LUDB	186	data/186	4	100	TIK	False	0.14690000544920778	0.0033394676705899027	0.016773231244189786	0.038000490015598964	1.0
LUDB	186	data/186	5	100	TIK	False	0.1492743864442676	0.00391143900765772	0.019665479742126256	0.05871254824266824	1.0
LUDB	186	data/186	6	100	TIK	False	0.17813013792698879	0.0036806636217769813	0.0181372469592002	0.04797444964796729	1.0
LUDB	186	data/186	7	100	TIK	False	0.1659157433399879	0.0037481077686018324	0.018435486997972827	0.048860399950843306	1.0
LUDB	186	data/186	8	100	TIK	False	0.16888760973983408	0.003516359102582008	0.01608332760271484	0.044977441415750656	1.0
LUDB	186	data/186	9	100	TIK	False	0.2155018206975911	0.003974748286320956	0.018574242121281177	0.05227832922817998	1.0
LUDB	186	data/186	10	100	TIK	False	0.19325354109443327	0.0036866660578915955	0.01774243951627921	0.06307945992995667	1.0
LUDB	186	data/186	1	150	TIK	False	0.25563566954390426	0.004052337819694926	0.019260296620615406	0.055609214159289586	1.0
LUDB	186	data/186	2	150	TIK	False	0.16606025813013595	0.00390038430267413	0.017517705507497466	0.07298720629131666	1.0
LUDB	186	data/186	3	150	TIK	False	0.1345790821722087	0.0037224417151223484	0.01705352216295455	0.0452771937535344	1.0
LUDB	186	data/186	4	150	TIK	False	0.14972587053771094	0.0033407516393604182	0.01677531736390562	0.03831674688723887	1.0
LUDB	186	data/186	5	150	TIK	False	0.15008279011725054	0.003913000541848097	0.019667054468579144	0.058821239596873034	1.0
LUDB	186	data/186	6	150	TIK	False	0.17811353500655808	0.003681900136051896	0.01813965950779775	0.048102695600391994	1.0
LUDB	186	data/186	7	150	TIK	False	0.16473154615929628	0.0037483440040177157	0.018437502937290323	0.04897811563019384	1.0
LUDB	186	data/186	8	150	TIK	False	0.16837633112178366	0.0035176638470318204	0.016087396233956597	0.04536143143462917	1.0
LUDB	186	data/186	9	150	TIK	False	0.21727208786574587	0.003975561284611947	0.018577448851271716	0.05258733292589706	1.0
LUDB	186	data/186	10	150	TIK	False	0.1939299129714468	0.0036884991347769496	0.01774615190062651	0.06305835489476777	1.0
LUDB	186	data/186	1	150	FD	True	0.10667208691928316	0.0024279799647617373	0.01645751182836797	0.046553874844377584	1.0
LUDB	186	data/186	2	150	FD	True	0.14455415880255465	0.0023085674479837314	0.015010625968532393	0.044814977906826654	1.0
LUDB	186	data/186	3	150	FD	True	0.11681453102246658	0.002237483595248808	0.014829055304376913	0.04985285771056313	1.0
LUDB	186	data/186	4	150	FD	True	0.22901694652462626	0.0020477416892197356	0.014493560754265777	0.04845904054903944	1.0
LUDB	186	data/186	5	150	FD	True	0.09796648872031956	0.0023785416508437774	0.017062424837012077	0.04658364938894735	1.0
LUDB	186	data/186	6	150	FD	True	0.1402528244104982	0.0022167902554524337	0.015538633456287143	0.05308351600375792	1.0
LUDB	186	data/186	7	150	FD	True	0.12396011980412326	0.002259903194707162	0.016048390370438727	0.0431272822542955	1.0
LUDB	186	data/186	8	150	FD	True	0.14875598124308012	0.0021156529296953706	0.013865744549906722	0.04189349292227365	1.0
LUDB	186	data/186	9	150	FD	True	0.09466887245876762	0.002370915691412021	0.015710594855393962	0.03801771724649192	1.0
LUDB	186	data/186	10	150	FD	True	0.1085896805830038	0.0022037412639600586	0.01534575157176633	0.048855920479285476	1.0
LUDB	186	data/186	1	150	SG	True	0.10458928619952008	0.0024221865834434973	0.016491148449647684	0.04737280609367471	1.0
LUDB	186	data/186	2	150	SG	True	0.22106335424001644	0.0023022502940017093	0.015041708775008364	0.04508037169886294	1.0
LUDB	186	data/186	3	150	SG	True	0.11339308797662155	0.0022319936220510134	0.014866757259956818	0.05052460983911506	1.0
LUDB	186	data/186	4	150	SG	True	0.205706449887638	0.002043044013065944	0.014522998808423991	0.04927882708349513	1.0
LUDB	186	data/186	5	150	SG	True	0.09629692553227828	0.0023726291401519415	0.017099166612091703	0.04759187246264349	1.0
LUDB	186	data/186	6	150	SG	True	0.1404811440801316	0.0022118529850658057	0.01556591416799386	0.05392427682511513	1.0
LUDB	186	data/186	7	150	SG	True	0.12117144126879877	0.0022558097369989095	0.01607452719982999	0.044144680032397764	1.0
LUDB	186	data/186	8	150	SG	True	0.1466298781242868	0.0021094944189279504	0.013894826895421595	0.04290616980457972	1.0
LUDB	186	data/186	9	150	SG	True	0.09368894111881215	0.002364722822194223	0.015741481084817308	0.03862131170476592	1.0
LUDB	186	data/186	10	150	SG	True	0.10909901557911927	0.002197880019849446	0.015376451365355807	0.04985011598992007	1.0
LUDB	186	data/186	1	150	SPEC	True	0.10670033114871201	0.002428101584806478	0.016457454566481077	0.04654095927968901	1.0
LUDB	186	data/186	2	150	SPEC	True	0.1442575455336529	0.002308696429077187	0.01501057818124124	0.04483493672260045	1.0
LUDB	186	data/186	3	150	SPEC	True	0.11687075537817025	0.0022375972225315488	0.014828969320876875	0.04984451544506486	1.0
LUDB	186	data/186	4	150	SPEC	True	0.22970007053196145	0.0020478375618295857	0.014493499932286148	0.048444207365962305	1.0
LUDB	186	data/186	5	150	SPEC	True	0.09799262855746683	0.0023786617695392377	0.017062338724535706	0.04656384127998225	1.0
LUDB	186	data/186	6	150	SPEC	True	0.14025049636552064	0.00221689267676756	0.015538580892227332	0.05307713470246253	1.0
LUDB	186	data/186	7	150	SPEC	True	0.12398011960659745	0.0022599924333162624	0.01604835494520253	0.043107197243246735	1.0
LUDB	186	data/186	8	150	SPEC	True	0.1487774536612849	0.0021157765949739904	0.013865706276544484	0.0418713317410182	1.0
LUDB	186	data/186	9	150	SPEC	True	0.09472037778270834	0.0023710431916660756	0.015710559766736854	0.038025174376662904	1.0
LUDB	186	data/186	10	150	SPEC	True	0.10858079263891149	0.002203860455038649	0.015345701636202327	0.048838584540637574	1.0
LUDB	186	data/186	1	150	SG0SPEC	True	0.09957553450510595	0.002404388383513064	0.016511834878994828	0.048771055252650054	1.0
LUDB	186	data/186	2	150	SG0SPEC	True	0.14978131423731658	0.002285523936721176	0.015061273365547708	0.0459848055905389	1.0
LUDB	186	data/186	3	150	SG0SPEC	True	0.10714094557083637	0.002216303596957028	0.014891360522181487	0.051643570549782275	1.0
LUDB	186	data/186	4	150	SG0SPEC	True	0.15100245598059742	0.0020297968744826737	0.01454226923556972	0.05092381614530374	1.0
LUDB	186	data/186	5	150	SG0SPEC	True	0.09389914196977338	0.0023561433120742772	0.017124434450103726	0.04972531012009171	1.0
LUDB	186	data/186	6	150	SG0SPEC	True	0.13143443269224458	0.002197308033407747	0.015584953288718553	0.05583675146028484	1.0
LUDB	186	data/186	7	150	SG0SPEC	True	0.12100400436719193	0.0022415816852310658	0.01609017000109554	0.04661208964360684	1.0
LUDB	186	data/186	8	150	SG0SPEC	True	0.13761480704255907	0.0020931775412168347	0.013912975826014775	0.04513710644658591	1.0
LUDB	186	data/186	9	150	SG0SPEC	True	0.10120945756728277	0.0023464892563919222	0.01575915264007154	0.04074106372963744	1.0
LUDB	186	data/186	10	150	SG0SPEC	True	0.10843399704441758	0.002181719038949372	0.015396116840599643	0.05181397657890169	1.0
LUDB	186	data/186	1	150	TIK	True	0.11153671908922647	0.002378991307481146	0.016558601398479738	0.05258054970530215	1.0
LUDB	186	data/186	2	150	TIK	True	0.13540947718605878	0.002262339716856319	0.015106793223686665	0.04869614764977836	1.0
LUDB	186	data/186	3	150	TIK	True	0.10760122712814897	0.002193987323929497	0.014942933198163916	0.053681925054186154	1.0
LUDB	186	data/186	4	150	TIK	True	0.1458536691174168	0.0020093197445213715	0.01458305175667784	0.05397966839118352	1.0
LUDB	186	data/186	5	150	TIK	True	0.09197933071430472	0.002331466940612009	0.01718235062377751	0.05419101153415952	1.0
LUDB	186	data/186	6	150	TIK	True	0.11812969532168104	0.00217721918599073	0.015620067974495482	0.0585249045995071	1.0
LUDB	186	data/186	7	150	TIK	True	0.12133056278851151	0.002221779141140485	0.0161205642268071	0.052183614288762836	1.0
LUDB	186	data/186	8	150	TIK	True	0.12227268404329887	0.0020707912469981916	0.013945843552524732	0.049016712588402	1.0
LUDB	186	data/186	9	150	TIK	True	0.12242283738373773	0.002321656814415763	0.015796713077124328	0.04498278421382726	1.0
LUDB	186	data/186	10	150	TIK	True	0.11451086009475113	0.002158850092800608	0.015443005838435962	0.05585275960321434	1.0
LUDB	187	data/187	1	40	TIK	False	0.1302542533747812	0.002907248324823391	0.015555858877024587	0.029318179506845614	1.0
LUDB	187	data/187	2	40	TIK	False	0.13876605914741463	0.0032378881031474194	0.017502562173322793	0.028175762426945482	1.0
LUDB	187	data/187	3	40	TIK	False	0.1475706973399098	0.003303031482470572	0.01731230946836614	0.03131781817974517	1.0
LUDB	187	data/187	4	40	TIK	False	0.11752872381214548	0.0033642394730064324	0.017102796884950245	0.034495383610242104	1.0
LUDB	187	data/187	5	40	TIK	False	0.1286352897744249	0.003356205834224524	0.017059130948737917	0.03963361236951959	1.0
LUDB	187	data/187	6	40	TIK	False	0.13855925271737712	0.003162020238982738	0.016729008646413305	0.0353911183441069	1.0
LUDB	187	data/187	7	40	TIK	False	0.15453118791893178	0.0034931291351690368	0.0188349446414627	0.030332751303078193	1.0
LUDB	187	data/187	8	40	TIK	False	0.12459399862039078	0.003529422897729654	0.018669090435781154	0.02848680100939893	1.0
LUDB	187	data/187	1	100	TIK	False	0.16490099697816502	0.003002367191668119	0.015639641623542776	0.03494182234131867	1.0
LUDB	187	data/187	2	100	TIK	False	0.1428952852379087	0.0033588065544446046	0.01758349380395815	0.03654709891683612	1.0
LUDB	187	data/187	3	100	TIK	False	0.13801514199734005	0.003415231278887212	0.017387750623966598	0.0381738446165998	1.0
LUDB	187	data/187	4	100	TIK	False	0.14247163345655817	0.0034725032196822837	0.01722080733003791	0.03336435319299455	1.0
LUDB	187	data/187	5	100	TIK	False	0.12175271797582422	0.0034465528807968025	0.017171720068401324	0.03736939620195064	1.0
LUDB	187	data/187	6	100	TIK	False	0.1416980773289266	0.003258230263986009	0.01681915680489403	0.03492664224036537	1.0
LUDB	187	data/187	7	100	TIK	False	0.1313470606068279	0.0036294265328603937	0.018959575993609652	0.03532633590769541	1.0
LUDB	187	data/187	8	100	TIK	False	0.12828015937115797	0.003659061324188535	0.018783169895829625	0.03823733821523175	1.0
LUDB	187	data/187	1	150	TIK	False	0.1618348882890089	0.003003070876960072	0.015640177450339913	0.03490496250894884	1.0
LUDB	187	data/187	2	150	TIK	False	0.14195602498802457	0.0033594698603263058	0.01758369828725515	0.03669455669859007	1.0
LUDB	187	data/187	3	150	TIK	False	0.13833576945982304	0.0034158716563305247	0.0173877364721818	0.03827306147527002	1.0
LUDB	187	data/187	4	150	TIK	False	0.14213185265074688	0.0034730739857458883	0.01722079754463923	0.03336494641142047	1.0
LUDB	187	data/187	5	150	TIK	False	0.12166565057583195	0.0034474431909617327	0.017171175517323698	0.03738188843660286	1.0
LUDB	187	data/187	6	150	TIK	False	0.14102374839391157	0.0032587506702104214	0.01681892836219142	0.035048633872969415	1.0
LUDB	187	data/187	7	150	TIK	False	0.13149970046778278	0.0036302367645186565	0.01895961628916091	0.03547169645922689	1.0
LUDB	187	data/187	8	150	TIK	False	0.1286156330904283	0.003660067519284552	0.0187833037684902	0.03840386025142712	1.0
LUDB	187	data/187	1	150	FD	True	0.11120336453744695	0.0020147520562258615	0.012140541927990427	0.03340268393999324	1.0
LUDB	187	data/187	2	150	FD	True	0.11220740197522544	0.0022431488522395	0.013606818215695194	0.034731447869219965	1.0
LUDB	187	data/187	3	150	FD	True	0.10312747262121905	0.0022811672742270904	0.0134740059710665	0.03675692373954513	1.0
LUDB	187	data/187	4	150	FD	True	0.10450223494229814	0.0023128329984414284	0.013290160023656912	0.03759599954290864	1.0
LUDB	187	data/187	5	150	FD	True	0.11343582859513099	0.0023041705022585146	0.013289281055414682	0.04113227780071816	1.0
LUDB	187	data/187	6	150	FD	True	0.0972824633114192	0.0021922912655729324	0.013023832615549978	0.037514366772385	1.0
LUDB	187	data/187	7	150	FD	True	0.11999640064407771	0.0024161401252965732	0.014624053277197879	0.03494766549797417	1.0
LUDB	187	data/187	8	150	FD	True	0.10882855141866907	0.002435138345576289	0.014550739642102375	0.035426121698662494	1.0
LUDB	187	data/187	1	150	SG	True	0.11196113089171544	0.002012048611724193	0.012142967902645645	0.033489433973827	1.0
LUDB	187	data/187	2	150	SG	True	0.11282890350920828	0.002240068157502776	0.013614740994837914	0.03479212789897002	1.0
LUDB	187	data/187	3	150	SG	True	0.10311716486662681	0.0022783815618018744	0.013482724765046007	0.036688486212813363	1.0
LUDB	187	data/187	4	150	SG	True	0.10440173198885962	0.002310773985486813	0.013296375102178395	0.03800090455741949	1.0
LUDB	187	data/187	5	150	SG	True	0.11377889723704884	0.0023018586948347366	0.013295394571660093	0.041427925788921925	1.0
LUDB	187	data/187	6	150	SG	True	0.09722962005021225	0.0021901978020521583	0.01302926155263024	0.03784829478185393	1.0
LUDB	187	data/187	7	150	SG	True	0.12057142198404129	0.002412580450020134	0.014628325322285553	0.03495512970059537	1.0
LUDB	187	data/187	8	150	SG	True	0.10949248161470236	0.002431775311480731	0.014559533206674018	0.0352192435039649	1.0
LUDB	187	data/187	1	150	SPEC	True	0.11120724469554837	0.0020148035921963192	0.01214055378189433	0.03340809274378895	1.0
LUDB	187	data/187	2	150	SPEC	True	0.11221067773003321	0.0022432079959688583	0.013606806617863027	0.03474255879468423	1.0
LUDB	187	data/187	3	150	SPEC	True	0.10314042128939906	0.002281220988140311	0.013473989652176114	0.03677946993787067	1.0
LUDB	187	data/187	4	150	SPEC	True	0.1045084331227411	0.0023128752349699804	0.013290157696246151	0.03758461486932211	1.0
LUDB	187	data/187	5	150	SPEC	True	0.11343676665170793	0.002304216828180507	0.013289276127511252	0.041124478727469146	1.0
LUDB	187	data/187	6	150	SPEC	True	0.09728659070811202	0.0021923328020180717	0.01302382920657786	0.03750517944056662	1.0
LUDB	187	data/187	7	150	SPEC	True	0.12000554628706386	0.002416209253171931	0.014624054361709066	0.034959561569616555	1.0
LUDB	187	data/187	8	150	SPEC	True	0.10883169290770908	0.002435203592095168	0.014550727138621248	0.03545044125137729	1.0
LUDB	187	data/187	1	150	SG0SPEC	True	0.1118998597216419	0.0020062475030558284	0.012144346058762657	0.034437237005000704	1.0
LUDB	187	data/187	2	150	SG0SPEC	True	0.11241943369379209	0.0022330765818672402	0.013619201195044726	0.03437905006518476	1.0
LUDB	187	data/187	3	150	SG0SPEC	True	0.10317337049514515	0.0022718584253500914	0.013487935308913745	0.037238430882815254	1.0
LUDB	187	data/187	4	150	SG0SPEC	True	0.10439052327865204	0.0023048115297809152	0.013299595168304909	0.0393030373628427	1.0
LUDB	187	data/187	5	150	SG0SPEC	True	0.11383444592243988	0.0022955466943946025	0.0132987031990337	0.04235594596428904	1.0
LUDB	187	data/187	6	150	SG0SPEC	True	0.09769623921716587	0.0021848303497680474	0.013032644744825342	0.03893472165269289	1.0
LUDB	187	data/187	7	150	SG0SPEC	True	0.11964549288222301	0.002403866975358832	0.014629789681403492	0.03570851724736017	1.0
LUDB	187	data/187	8	150	SG0SPEC	True	0.10949328695566422	0.0024237280967734334	0.014564379587044386	0.034551651866096454	1.0
LUDB	187	data/187	1	150	TIK	True	0.11506497237306616	0.0019978805887018855	0.01212950432004479	0.03596867928589979	1.0
LUDB	187	data/187	2	150	TIK	True	0.11185913776304725	0.0022236256115118927	0.013612592351876862	0.03668891536724889	1.0
LUDB	187	data/187	3	150	TIK	True	0.10531530705262315	0.002263048282316356	0.013481981785043042	0.039421868805858566	1.0
LUDB	187	data/187	4	150	TIK	True	0.10638847068008082	0.0022972467428764996	0.013291698480215856	0.041267188408348476	1.0
LUDB	187	data/187	5	150	TIK	True	0.11467454443860232	0.002287794191276621	0.013291369124193476	0.043812769016023045	1.0
LUDB	187	data/187	6	150	TIK	True	0.10450508442692674	0.0021769239229988877	0.01302187227830649	0.040620925932749886	1.0
LUDB	187	data/187	7	150	TIK	True	0.11659069246901287	0.002392093146571632	0.0146201501167973	0.0375876931374284	1.0
LUDB	187	data/187	8	150	TIK	True	0.11008635999994444	0.0024133086672605665	0.014561256070174815	0.03679894928862288	1.0
LUDB	188	data/188	1	40	TIK	False	0.16090590270341318	0.003193796419179773	0.01448744864208426	0.11988115123783759	1.0
LUDB	188	data/188	2	40	TIK	False	0.1549228030958957	0.00321482534201498	0.013870695597250923	0.11682480300775552	1.0
LUDB	188	data/188	3	40	TIK	False	0.15614215090845318	0.0029378723606073684	0.010954065396701186	0.10074419512980565	1.0
LUDB	188	data/188	4	40	TIK	False	0.15479868810750522	0.0031813928537732412	0.012443699793761705	0.10366348630113484	1.0
LUDB	188	data/188	5	40	TIK	False	0.16259291259391284	0.003150534738859242	0.013469569999446433	0.11150827450120518	1.0
LUDB	188	data/188	6	40	TIK	False	0.15444186427118656	0.003334521864936083	0.014846700598339969	0.11561499136585282	1.0
LUDB	188	data/188	7	40	TIK	False	0.15281303002733904	0.0032091648215395348	0.013100776297637942	0.10550667514880309	1.0
LUDB	188	data/188	8	40	TIK	False	0.1458849704596776	0.003134456181158734	0.01240955739204485	0.09968279039339419	1.0
LUDB	188	data/188	9	40	TIK	False	0.15542122174714915	0.0032723612524305744	0.014476553161259717	0.10931478647436507	1.0
LUDB	188	data/188	10	40	TIK	False	0.1711257016967324	0.0032036727546246777	0.014306563222847986	0.11428176714254633	1.0
LUDB	188	data/188	11	40	TIK	False	0.15858359470370084	0.003223795843014848	0.014339858240302074	0.11346021109397798	1.0
LUDB	188	data/188	12	40	TIK	False	0.162576325207561	0.0032303774159003302	0.012735142123464677	0.10186519577403852	1.0
LUDB	188	data/188	1	100	TIK	False	0.15700345636525548	0.0033886540344489455	0.014299193257924702	0.12173552709111325	1.0
LUDB	188	data/188	2	100	TIK	False	0.1613549709720631	0.003407867464264245	0.013715531418731663	0.12096722949395224	1.0
LUDB	188	data/188	3	100	TIK	False	0.1442839253717156	0.0030995499653950274	0.010870977871464342	0.10243935436342008	1.0
LUDB	188	data/188	4	100	TIK	False	0.15834161988596637	0.003372916931265544	0.012345111738105347	0.10466709766028306	1.0
LUDB	188	data/188	5	100	TIK	False	0.1723701711659357	0.003339187363829178	0.013370137333612786	0.11024941718165795	1.0
LUDB	188	data/188	6	100	TIK	False	0.15225836526684722	0.003552506171458228	0.014679465120973909	0.11229243337503383	1.0
LUDB	188	data/188	7	100	TIK	False	0.16410489695540353	0.0034044056526834534	0.013021369670412885	0.10268143001083135	1.0
LUDB	188	data/188	8	100	TIK	False	0.1473402449380112	0.0033114968975407216	0.012318439615528231	0.09288723432741144	1.0
LUDB	188	data/188	9	100	TIK	False	0.16216150560983214	0.003475407872437804	0.014379764014741142	0.09941342706633166	1.0
LUDB	188	data/188	10	100	TIK	False	0.17905647105823436	0.0034044873259989165	0.014135786351172743	0.1071820779197103	1.0
LUDB	188	data/188	11	100	TIK	False	0.1688768716016368	0.003408868455556022	0.014193782543441082	0.10978693508724865	1.0
LUDB	188	data/188	12	100	TIK	False	0.1541624356781364	0.0034236374323205784	0.01261886580789945	0.09956537223633236	1.0
LUDB	188	data/188	1	150	TIK	False	0.15769207945385447	0.003389537018822166	0.014296620735923662	0.12165467750221907	1.0
LUDB	188	data/188	2	150	TIK	False	0.1615853484246481	0.0034086566698963	0.013713086615915937	0.12091555297077738	1.0
LUDB	188	data/188	3	150	TIK	False	0.14491568331465854	0.003099992525598105	0.010869604172332788	0.10239404608492621	1.0
LUDB	188	data/188	4	150	TIK	False	0.15843886024799206	0.0033736885381418537	0.012342747408136354	0.10450964812391073	1.0
LUDB	188	data/188	5	150	TIK	False	0.17204041715181856	0.003339892275552532	0.013368351167532065	0.11014392509353382	1.0
LUDB	188	data/188	6	150	TIK	False	0.15256466216952835	0.0035536032881975208	0.014676743587038242	0.11221334046449821	1.0
LUDB	188	data/188	7	150	TIK	False	0.16452717260033797	0.0034050273000797754	0.013019188540383995	0.10254231735976904	1.0
LUDB	188	data/188	8	150	TIK	False	0.14956916451035895	0.0033119972153009304	0.01231565811525056	0.09270373031980704	1.0
LUDB	188	data/188	9	150	TIK	False	0.15952766373399574	0.003476390891276826	0.014376296966869989	0.09930045597614832	1.0
LUDB	188	data/188	10	150	TIK	False	0.2004749800954733	0.003404907657199432	0.014133265629197284	0.10704246227085074	1.0
LUDB	188	data/188	11	150	TIK	False	0.16858980367548332	0.0034098681157621034	0.014190890917615785	0.10972280785219962	1.0
LUDB	188	data/188	12	150	TIK	False	0.15191438650844094	0.00342372218281852	0.012617184017737239	0.09947786006293978	1.0
LUDB	188	data/188	1	150	FD	True	0.12616455827978845	0.0021095635785495876	0.011433450874376675	0.11034685380008391	1.0
LUDB	188	data/188	2	150	FD	True	0.1328125190305899	0.0021222252277365143	0.010987393386355258	0.10831408294532464	1.0
LUDB	188	data/188	3	150	FD	True	0.13534555277260807	0.001914113358042944	0.008725228332127917	0.09406730158380394	1.0
LUDB	188	data/188	4	150	FD	True	0.10020088678634322	0.002072937363971072	0.009919530391682993	0.0969011273384446	1.0
LUDB	188	data/188	5	150	FD	True	0.1307769123496894	0.002061321254739793	0.010538851213848476	0.10243033552089316	1.0
LUDB	188	data/188	6	150	FD	True	0.13720195665574972	0.0021969465839118763	0.011579962265704555	0.10563902733114411	1.0
LUDB	188	data/188	7	150	FD	True	0.13190579653637993	0.0021137876644328093	0.010436367396968954	0.09663925691061039	1.0
LUDB	188	data/188	8	150	FD	True	0.1023500586927879	0.0020576675798443917	0.009939311308537617	0.09154868614383853	1.0
LUDB	188	data/188	9	150	FD	True	0.10468571231978885	0.002149150379685096	0.011409349378639924	0.0987028526121076	1.0
LUDB	188	data/188	10	150	FD	True	0.10257563961003142	0.0020992590282404417	0.011179674565256639	0.10415230878597846	1.0
LUDB	188	data/188	11	150	FD	True	0.11071894847705116	0.002122857832984787	0.011260150774193445	0.10345070442287758	1.0
LUDB	188	data/188	12	150	FD	True	0.17375067000689437	0.002113487234773909	0.010106907470601858	0.09429681980085503	1.0
LUDB	188	data/188	1	150	SG	True	0.12635376848128732	0.002105528451670598	0.011473347732838495	0.1106877417935875	1.0
LUDB	188	data/188	2	150	SG	True	0.13007141965648708	0.0021180299059684765	0.01102484893192183	0.10854628999469053	1.0
LUDB	188	data/188	3	150	SG	True	0.12930599717100813	0.0019099700475230263	0.008751977330545453	0.09437726141912689	1.0
LUDB	188	data/188	4	150	SG	True	0.09976313613748418	0.002068480486478839	0.009952233472380083	0.0972399112298513	1.0
LUDB	188	data/188	5	150	SG	True	0.12987015610561814	0.002057274279844502	0.010575146718199103	0.10283096942040436	1.0
LUDB	188	data/188	6	150	SG	True	0.13679193400113052	0.0021922544442151345	0.011623715178242695	0.10611706635548383	1.0
LUDB	188	data/188	7	150	SG	True	0.13333533982902157	0.002109427739504649	0.010472950465279853	0.09705739581348674	1.0
LUDB	188	data/188	8	150	SG	True	0.10303801377039415	0.0020533280389909646	0.009969639359379437	0.09209891787757384	1.0
LUDB	188	data/188	9	150	SG	True	0.10485513584436151	0.0021444670558826377	0.011449475285610444	0.09936094084956455	1.0
LUDB	188	data/188	10	150	SG	True	0.10257652010910297	0.002094895262376913	0.011219548845412593	0.10469634185648365	1.0
LUDB	188	data/188	11	150	SG	True	0.11105520974111675	0.0021188897596378818	0.011301019388013797	0.10393555838170936	1.0
LUDB	188	data/188	12	150	SG	True	0.17642197745009192	0.0021092654087199484	0.010139156803869112	0.09470853914259324	1.0
LUDB	188	data/188	1	150	SPEC	True	0.1261809033284489	0.002109643931493697	0.011433284320853264	0.11034851991607691	1.0
LUDB	188	data/188	2	150	SPEC	True	0.13286392111303172	0.002122309139973472	0.010987247082410495	0.10831910551659184	1.0
LUDB	188	data/188	3	150	SPEC	True	0.1354114075892587	0.001914195487867003	0.008725142906477286	0.09406977952049574	1.0
LUDB	188	data/188	4	150	SPEC	True	0.10020303510495078	0.0020730263558596507	0.009919420921310691	0.09690245408693307	1.0
LUDB	188	data/188	5	150	SPEC	True	0.13080210489725597	0.002061402769576703	0.01053871224359822	0.102428827276115	1.0
LUDB	188	data/188	6	150	SPEC	True	0.13722609486093337	0.0021970393356810385	0.011579782351008148	0.1056368503470239	1.0
LUDB	188	data/188	7	150	SPEC	True	0.13189324582276887	0.002113875023188354	0.010436233269871304	0.09663850038818492	1.0
LUDB	188	data/188	8	150	SPEC	True	0.10234186786180814	0.0020577541535757716	0.009939214247715829	0.09154139458062989	1.0
LUDB	188	data/188	9	150	SPEC	True	0.10468349757032129	0.002149242043553772	0.01140918554338976	0.09869283488236358	1.0
LUDB	188	data/188	10	150	SPEC	True	0.10257443599910453	0.0020993459433725106	0.011179514039036258	0.10414715059906007	1.0
LUDB	188	data/188	11	150	SPEC	True	0.11071141622040893	0.0021229367229882693	0.01125997795366824	0.10344667265442387	1.0
LUDB	188	data/188	12	150	SPEC	True	0.17369940824184005	0.002113573339528229	0.010106802158896932	0.09429555794193904	1.0
LUDB	188	data/188	1	150	SG0SPEC	True	0.12152907010534762	0.0020949552013489236	0.011501759486057578	0.11013545271023621	1.0
LUDB	188	data/188	2	150	SG0SPEC	True	0.128841946467971	0.0021066884441374987	0.011051022041909936	0.10765850052958334	1.0
LUDB	188	data/188	3	150	SG0SPEC	True	0.11613779252931175	0.0018993606446917285	0.008769051621218042	0.09364860870694468	1.0
LUDB	188	data/188	4	150	SG0SPEC	True	0.10027896885945276	0.0020564861879305155	0.009973519160293327	0.09664740870466547	1.0
LUDB	188	data/188	5	150	SG0SPEC	True	0.12994550057304458	0.0020461768073449346	0.010600553916548858	0.10266517667227497	1.0
LUDB	188	data/188	6	150	SG0SPEC	True	0.13214652044418823	0.002180192886799194	0.011655392364093218	0.10592107920906585	1.0
LUDB	188	data/188	7	150	SG0SPEC	True	0.13315625643900988	0.002097689423855321	0.010497970000962796	0.0967429624446302	1.0
LUDB	188	data/188	8	150	SG0SPEC	True	0.10274535916248506	0.002041911277037397	0.009988907549698089	0.09243159748058885	1.0
LUDB	188	data/188	9	150	SG0SPEC	True	0.10645353347957359	0.0021328934175262964	0.011477429409558417	0.10001552369375447	1.0
LUDB	188	data/188	10	150	SG0SPEC	True	0.10380058083855054	0.002083325055995153	0.01124768888164615	0.10484908303778889	1.0
LUDB	188	data/188	11	150	SG0SPEC	True	0.11116418360236238	0.002108526893967909	0.011330169757830662	0.10404542587362343	1.0
LUDB	188	data/188	12	150	SG0SPEC	True	0.18657343985947442	0.002097082887979207	0.010159805754576071	0.09438749403824204	1.0
LUDB	188	data/188	1	150	TIK	True	0.11953910079768669	0.0020815373981943183	0.011570619610442598	0.10939264455486293	1.0
LUDB	188	data/188	2	150	TIK	True	0.13056511018282593	0.002091979081157518	0.011117711289540413	0.10646657683727322	1.0
LUDB	188	data/188	3	150	TIK	True	0.17103197688224292	0.0018874359306785722	0.008812944021262413	0.09292142483178	1.0
LUDB	188	data/188	4	150	TIK	True	0.11223978962808524	0.0020426089624220843	0.010029683884970103	0.09570467907436221	1.0
LUDB	188	data/188	5	150	TIK	True	0.12407879087210613	0.0020321631948728024	0.01066656198116435	0.10230276952936047	1.0
LUDB	188	data/188	6	150	TIK	True	0.13518194380283668	0.0021650478642034404	0.011739721019093634	0.1060806171040647	1.0
LUDB	188	data/188	7	150	TIK	True	0.14484329500385465	0.0020825176725095206	0.010563124857956768	0.0965661058962058	1.0
LUDB	188	data/188	8	150	TIK	True	0.09732064256908782	0.002028149045764604	0.01004018648129865	0.09259874225578581	1.0
LUDB	188	data/188	9	150	TIK	True	0.10925122352694196	0.002119006528513427	0.01154620799570808	0.10091847433417009	1.0
LUDB	188	data/188	10	150	TIK	True	0.10730922748299272	0.0020682805024832694	0.011319369622296136	0.10533743370482793	1.0
LUDB	188	data/188	11	150	TIK	True	0.11089841382277142	0.0020959680939708963	0.011400834949468155	0.10418521420924855	1.0
LUDB	188	data/188	12	150	TIK	True	0.16745295620411849	0.0020814427206216784	0.010214432073114081	0.09426272018098714	1.0
LUDB	189	data/189	1	40	TIK	False	0.14173509045248311	0.003884276583886747	0.019268983719606222	0.023557792489637592	1.0
LUDB	189	data/189	2	40	TIK	False	0.26856376606336047	0.003777423402299789	0.019510424515720576	0.032997272405444616	1.0
LUDB	189	data/189	3	40	TIK	False	0.15242592901820712	0.0038488232877360727	0.01996356110795236	0.0331519475452102	1.0
LUDB	189	data/189	4	40	TIK	False	0.16764078632237567	0.0038919100209385805	0.020141520692261196	0.0311644643199515	1.0
LUDB	189	data/189	5	40	TIK	False	0.12676129412054818	0.004121584178297954	0.020756486763396313	0.021527936219547274	1.0
LUDB	189	data/189	6	40	TIK	False	0.14941364782678065	0.003904249994542932	0.020467133452245514	0.03018391065036244	1.0
LUDB	189	data/189	7	40	TIK	False	0.15388042066024565	0.004342516219740602	0.02308819029095426	0.031835324073258786	1.0
LUDB	189	data/189	1	100	TIK	False	0.25008213466201124	0.004278869168274315	0.019363447952040185	0.05314621333840471	1.0
LUDB	189	data/189	2	100	TIK	False	0.20917069336455105	0.004060130790440032	0.019264453094858035	0.044076304692447534	1.0
LUDB	189	data/189	3	100	TIK	False	0.1469756843928499	0.004147154724695599	0.019653266272079296	0.04680558897185772	1.0
LUDB	189	data/189	4	100	TIK	False	0.1966881880590463	0.004189984945462219	0.019892379536899346	0.04734431863266401	1.0
LUDB	189	data/189	5	100	TIK	False	0.20125145139652167	0.004546045663121405	0.02089627371851099	0.05033940067284333	1.0
LUDB	189	data/189	6	100	TIK	False	0.14516532096678647	0.0042142346815245155	0.020359824912360935	0.04015020610181372	1.0
LUDB	189	data/189	7	100	TIK	False	0.2871479305012809	0.004669328159793837	0.022959737324753936	0.04168002619115571	1.0
LUDB	189	data/189	1	150	TIK	False	0.24960478940089112	0.004280674741048454	0.01936285467336268	0.05321384400391428	1.0
LUDB	189	data/189	2	150	TIK	False	0.20899465644219853	0.004061105009028633	0.01926407596645016	0.04425086836241881	1.0
LUDB	189	data/189	3	150	TIK	False	0.14723424257132053	0.004147926863944382	0.019652468199730152	0.04679297380456167	1.0
LUDB	189	data/189	4	150	TIK	False	0.19909033102817755	0.004191039546468716	0.019891863729574848	0.04730528772712567	1.0
LUDB	189	data/189	5	150	TIK	False	0.20127264186824226	0.0045487815156440995	0.020896796403805422	0.05043564653295395	1.0
LUDB	189	data/189	6	150	TIK	False	0.15997327542753176	0.004216188713050229	0.02035982316027568	0.04021861489839787	1.0
LUDB	189	data/189	7	150	TIK	False	0.3008547266246872	0.004670180980130556	0.022958950136551578	0.04162459464709273	1.0
LUDB	189	data/189	1	150	FD	True	0.1180583382165001	0.002510032429339417	0.014713205449135463	0.03543388312341553	1.0
LUDB	189	data/189	2	150	FD	True	0.1356840071955042	0.0024684861325517293	0.01485458551366427	0.04253780849138063	1.0
LUDB	189	data/189	3	150	FD	True	0.12508630608377422	0.0025247044378283335	0.01540366945856654	0.04250718503033295	1.0
LUDB	189	data/189	4	150	FD	True	0.15514905481230234	0.0025479866915513872	0.015480521995791703	0.040873633546870757	1.0
LUDB	189	data/189	5	150	FD	True	0.12072678164776063	0.002674432213535655	0.015748252108082367	0.03228042726535794	1.0
LUDB	189	data/189	6	150	FD	True	0.11794685407621644	0.0025564486758697935	0.015544260905888323	0.03807843239001527	1.0
LUDB	189	data/189	7	150	FD	True	0.13547694558476453	0.0028539896773082983	0.017578695688599585	0.038743870428863264	1.0
LUDB	189	data/189	1	150	SG	True	0.11669914183668532	0.0025034854012908384	0.014735921357932788	0.03585197420304632	1.0
LUDB	189	data/189	2	150	SG	True	0.13473342633932883	0.0024627073993157777	0.014887136287696374	0.04278160491688109	1.0
LUDB	189	data/189	3	150	SG	True	0.1259670933057581	0.0025184828542877524	0.015443364067840963	0.04271543113061946	1.0
LUDB	189	data/189	4	150	SG	True	0.15160225278280903	0.002542291235802988	0.015515472381207603	0.041106897527335526	1.0
LUDB	189	data/189	5	150	SG	True	0.11790294443726479	0.002668444225844388	0.015773890888743283	0.032771580977387534	1.0
LUDB	189	data/189	6	150	SG	True	0.11869131873448943	0.0025513159296326198	0.015574404738785713	0.038463951488140025	1.0
LUDB	189	data/189	7	150	SG	True	0.13225740737903188	0.0028480077707865956	0.01761827139767953	0.03926343727419961	1.0
LUDB	189	data/189	1	150	SPEC	True	0.11810500956914098	0.0025101657768053587	0.014713128714863024	0.03544659623050095	1.0
LUDB	189	data/189	2	150	SPEC	True	0.13574045895573406	0.0024686010747008726	0.014854449677837006	0.04255365077317448	1.0
LUDB	189	data/189	3	150	SPEC	True	0.12508493970209986	0.0025248266623033827	0.015403495738565854	0.04252315645108291	1.0
LUDB	189	data/189	4	150	SPEC	True	0.1552167448393501	0.0025480999921682897	0.015480378536442463	0.04088917112476838	1.0
LUDB	189	data/189	5	150	SPEC	True	0.12078700967700827	0.002674556269330154	0.015748166835723665	0.03228477700742927	1.0
LUDB	189	data/189	6	150	SPEC	True	0.1179295780141752	0.0025565539014288873	0.015544146004443909	0.03808617260118044	1.0
LUDB	189	data/189	7	150	SPEC	True	0.1355527615171702	0.002854110025775308	0.01757852927734226	0.03874560743009941	1.0
LUDB	189	data/189	1	150	SG0SPEC	True	0.1145333861351896	0.002484334599692394	0.014750567584765952	0.03590168310006661	1.0
LUDB	189	data/189	2	150	SG0SPEC	True	0.1293719718431681	0.0024474646701700084	0.014910509475844094	0.043133793528093926	1.0
LUDB	189	data/189	3	150	SG0SPEC	True	0.12501707638999876	0.0025027154066044623	0.015472649431247472	0.04262597416542586	1.0
LUDB	189	data/189	4	150	SG0SPEC	True	0.14431440028527182	0.002527134230560818	0.015540618153758066	0.041212780114418084	1.0
LUDB	189	data/189	5	150	SG0SPEC	True	0.11384178163573701	0.0026499888149312395	0.01579157718852198	0.03284327134736375	1.0
LUDB	189	data/189	6	150	SG0SPEC	True	0.11817023665421185	0.0025366168499658206	0.015596063805868636	0.03953561415327959	1.0
LUDB	189	data/189	7	150	SG0SPEC	True	0.12551726082965287	0.0028312063008681717	0.01764678916617063	0.03965442714159115	1.0
LUDB	189	data/189	1	150	TIK	True	0.11788735045101512	0.0024597139487843246	0.014796418584720116	0.038869359701146015	1.0
LUDB	189	data/189	2	150	TIK	True	0.12646214945058581	0.0024290537915024894	0.01496365470644811	0.04824600323354209	1.0
LUDB	189	data/189	3	150	TIK	True	0.12296268351267353	0.0024837494431325558	0.0155392253229114	0.04674451066066406	1.0
LUDB	189	data/189	4	150	TIK	True	0.13645267426688334	0.0025093294684782465	0.015599469113334102	0.04443009015037732	1.0
LUDB	189	data/189	5	150	TIK	True	0.11273467559091496	0.002627422064101808	0.015842944831502944	0.035822590760553906	1.0
LUDB	189	data/189	6	150	TIK	True	0.11696651410694489	0.002519975194940606	0.015647857574054923	0.045037671764793605	1.0
LUDB	189	data/189	7	150	TIK	True	0.11917706638137321	0.0028117364104271545	0.017717021797225393	0.0443858601403822	1.0
LUDB	19	data/19	1	40	TIK	False	0.12141967763485174	0.002301115037969827	0.014000672521206561	0.030358688732160605	1.0
LUDB	19	data/19	2	40	TIK	False	0.1309672327392869	0.0027118966783484886	0.016172662840574017	0.037442978731959495	1.0
LUDB	19	data/19	3	40	TIK	False	0.14060597041763187	0.002748490355632064	0.015571648739699465	0.03240905172001854	1.0
LUDB	19	data/19	4	40	TIK	False	0.15323290781805315	0.002336510607782041	0.014290677873730864	0.03481878676214131	1.0
LUDB	19	data/19	5	40	TIK	False	0.11571240991923121	0.0025788225561214186	0.015375983684985543	0.03373918509482277	1.0
LUDB	19	data/19	6	40	TIK	False	0.12643955360544246	0.0023111243496266465	0.01469337514083628	0.030377339940689797	1.0
LUDB	19	data/19	7	40	TIK	False	0.12045111511880162	0.0023363289536903714	0.014119448905708886	0.03263914009660648	1.0
LUDB	19	data/19	8	40	TIK	False	0.14344017315416402	0.0022542910261551096	0.014369749187076925	0.03173131129754807	1.0
LUDB	19	data/19	1	100	TIK	False	0.13723788507349247	0.002324239723348261	0.014206730918050924	0.031950394425503244	1.0
LUDB	19	data/19	2	100	TIK	False	0.14733418361595374	0.0027574254046883787	0.016323028221970372	0.054309411057551576	1.0
LUDB	19	data/19	3	100	TIK	False	0.1309104520236494	0.002787144591129528	0.015799759967394814	0.04396138235441075	1.0
LUDB	19	data/19	4	100	TIK	False	0.24449155251361435	0.002380315069061419	0.014447272235034513	0.050994083984471174	1.0
LUDB	19	data/19	5	100	TIK	False	0.1353950805252386	0.0026098844045698453	0.01566472320712747	0.031906807415737835	1.0
LUDB	19	data/19	6	100	TIK	False	0.1489270205021235	0.0023328640281856878	0.014894659175066645	0.03582660618601638	1.0
LUDB	19	data/19	7	100	TIK	False	0.14513312289773714	0.002364663375946191	0.014312760318112955	0.03840485392202986	1.0
LUDB	19	data/19	8	100	TIK	False	0.1595692929519559	0.002290464175427332	0.014593251661354945	0.03752586592012733	1.0
LUDB	19	data/19	1	150	TIK	False	0.13670183174859268	0.0023247816817573703	0.014207356204295791	0.031938819344698256	1.0
LUDB	19	data/19	2	150	TIK	False	0.1480230857892262	0.002757628778468538	0.016323587782534607	0.05458742163297082	1.0
LUDB	19	data/19	3	150	TIK	False	0.13471310892217214	0.002787485408082202	0.015800761070142822	0.04410825176055826	1.0
LUDB	19	data/19	4	150	TIK	False	0.25557597704133445	0.002380586456936488	0.014448060588957685	0.051226136974542605	1.0
LUDB	19	data/19	5	150	TIK	False	0.1359901422397014	0.0026102002338247604	0.015665523761291843	0.03198014034675741	1.0
LUDB	19	data/19	6	150	TIK	False	0.15370554177857867	0.0023328109675789053	0.01489521732343463	0.03584450181146932	1.0
LUDB	19	data/19	7	150	TIK	False	0.14543716584015798	0.0023647625437206673	0.014312977924352674	0.038641954063132596	1.0
LUDB	19	data/19	8	150	TIK	False	0.1565843593482504	0.002290689181490472	0.01459336573695239	0.03778925405538611	1.0
LUDB	19	data/19	1	150	FD	True	0.11110818712323957	0.0016903607697638322	0.01192967717789552	0.03076387240411389	1.0
LUDB	19	data/19	2	150	FD	True	0.083302422586908	0.001964472138297699	0.013814421179488669	0.034229140433499665	1.0
LUDB	19	data/19	3	150	FD	True	0.10318311113950224	0.001992433315230643	0.013268764246350517	0.03297494575814557	1.0
LUDB	19	data/19	4	150	FD	True	0.10993137193306442	0.0017006947256998871	0.012219145390886107	0.03473722774302263	1.0
LUDB	19	data/19	5	150	FD	True	0.09918790235072082	0.0018766392756933551	0.0130663377336937	0.035630076418835505	1.0
LUDB	19	data/19	6	150	FD	True	0.10378886519671633	0.0016965315095621917	0.012481776985855569	0.032425211339689626	1.0
LUDB	19	data/19	7	150	FD	True	0.11385470336109145	0.0016999199342011611	0.01195857071786351	0.036054991393088	1.0
LUDB	19	data/19	8	150	FD	True	0.10551302905455129	0.0016488796323063644	0.012201321829466016	0.03275800743775132	1.0
LUDB	19	data/19	1	150	SG	True	0.11021652590539009	0.0016898005738570452	0.011935841414713889	0.030831543058072203	1.0
LUDB	19	data/19	2	150	SG	True	0.08308254523259427	0.0019641334679074253	0.013827040533251712	0.033726240897910494	1.0
LUDB	19	data/19	3	150	SG	True	0.103944156952381	0.001991728648592323	0.013278891913562189	0.032717334341737216	1.0
LUDB	19	data/19	4	150	SG	True	0.10494057264743278	0.0017000958211960601	0.012228547223404784	0.03426420815607111	1.0
LUDB	19	data/19	5	150	SG	True	0.09873051493139098	0.0018766120557711236	0.013073706406954409	0.03586989288435064	1.0
LUDB	19	data/19	6	150	SG	True	0.10389317212923606	0.0016966775057306676	0.012488478640583285	0.03237060473329418	1.0
LUDB	19	data/19	7	150	SG	True	0.11340701777484444	0.0016995981620855733	0.011966424624186171	0.036047943905369584	1.0
LUDB	19	data/19	8	150	SG	True	0.1061758463107615	0.0016486898397777543	0.012208076782952297	0.03266428788022574	1.0
LUDB	19	data/19	1	150	SPEC	True	0.11114715008140981	0.0016903711980028814	0.011929672309567	0.030766389526811495	1.0
LUDB	19	data/19	2	150	SPEC	True	0.08328810083757889	0.001964480543716576	0.013814390413386205	0.0342568565472551	1.0
LUDB	19	data/19	3	150	SPEC	True	0.10316170932152807	0.001992446983238483	0.013268752585848038	0.032992043802776067	1.0
LUDB	19	data/19	4	150	SPEC	True	0.11006438867105821	0.0017007076076159607	0.012219126080344566	0.034762490784616136	1.0
LUDB	19	data/19	5	150	SPEC	True	0.09918176763436642	0.0018766413667301006	0.013066330325285945	0.03562503663745663	1.0
LUDB	19	data/19	6	150	SPEC	True	0.10378104529879603	0.0016965302561457838	0.0124817693661932	0.03243499176928933	1.0
LUDB	19	data/19	7	150	SPEC	True	0.1138522168237689	0.001699926790206129	0.011958559503607007	0.03605886420266599	1.0
LUDB	19	data/19	8	150	SPEC	True	0.10549162916208406	0.0016488847691693202	0.01220131319233547	0.03276727261448944	1.0
LUDB	19	data/19	1	150	SG0SPEC	True	0.10694819191227802	0.0016892905811687175	0.011940012514764555	0.031076597104346498	1.0
LUDB	19	data/19	2	150	SG0SPEC	True	0.08383989656069456	0.001962895557414804	0.013835887742534051	0.031506080506906044	1.0
LUDB	19	data/19	3	150	SG0SPEC	True	0.10594915765813208	0.001990599608603926	0.013285212597837276	0.031054334199314648	1.0
LUDB	19	data/19	4	150	SG0SPEC	True	0.09598696656723624	0.001698994319968332	0.012235328724991683	0.031886313433067796	1.0
LUDB	19	data/19	5	150	SG0SPEC	True	0.10021201005588568	0.0018764585838532298	0.013078787286636837	0.03665639695395792	1.0
LUDB	19	data/19	6	150	SG0SPEC	True	0.10397074784411454	0.0016969234620444027	0.01249340312891878	0.03214397254368228	1.0
LUDB	19	data/19	7	150	SG0SPEC	True	0.11416801302778641	0.0016990220948366558	0.011971803348552362	0.03566745021140123	1.0
LUDB	19	data/19	8	150	SG0SPEC	True	0.11220410783106516	0.0016482061870922227	0.01221299252159761	0.03192169554934283	1.0
LUDB	19	data/19	1	150	TIK	True	0.10543039305819224	0.0016875652265240903	0.011922214711360304	0.031221085142014715	1.0
LUDB	19	data/19	2	150	TIK	True	0.08689309381064186	0.0019598703030333287	0.01383306884782033	0.029258608855822012	1.0
LUDB	19	data/19	3	150	TIK	True	0.11385303718629435	0.0019879513777777487	0.013272315616120103	0.028786188781303006	1.0
LUDB	19	data/19	4	150	TIK	True	0.08578036619948935	0.0016967637272514659	0.012224479819173868	0.028616239053154125	1.0
LUDB	19	data/19	5	150	TIK	True	0.10323595836999772	0.0018759568732691675	0.01306547789387563	0.0376063595356542	1.0
LUDB	19	data/19	6	150	TIK	True	0.10360037674668289	0.0016968385068335133	0.012479118193038393	0.03186937216357977	1.0
LUDB	19	data/19	7	150	TIK	True	0.11570231559033564	0.0016977528136543328	0.011955991938115008	0.03510694988647502	1.0
LUDB	19	data/19	8	150	TIK	True	0.11992969525341866	0.0016472907235426197	0.012196633985932365	0.031371377104445965	1.0
LUDB	190	data/190	1	40	TIK	False	0.12615100125415624	0.0020895885428663555	0.013389697600537423	0.08337703529199908	1.0
LUDB	190	data/190	2	40	TIK	False	0.13007261659442174	0.002087498948259545	0.012878827995126973	0.09219199596347978	1.0
LUDB	190	data/190	3	40	TIK	False	0.14212376178557962	0.001979249975809689	0.011863854158417815	0.07704568539603202	1.0
LUDB	190	data/190	4	40	TIK	False	0.13397945884943138	0.0020606941505729153	0.01240767553448105	0.0666298499256754	1.0
LUDB	190	data/190	5	40	TIK	False	0.12456584685607315	0.0022631377735040648	0.013557231442875331	0.06478840269741906	1.0
LUDB	190	data/190	6	40	TIK	False	0.1370974795211266	0.002249861810498642	0.013469330750035573	0.05906060097781442	1.0
LUDB	190	data/190	7	40	TIK	False	0.14650084832343713	0.0022639733078151842	0.01402236243407961	0.06260908080719141	1.0
LUDB	190	data/190	8	40	TIK	False	0.1307846005559066	0.0025941819885469224	0.016019385354174777	0.06432088529087676	1.0
LUDB	190	data/190	9	40	TIK	False	0.15422308194061046	0.0025266848120770067	0.014945944156622334	0.06363617690490667	1.0
LUDB	190	data/190	10	40	TIK	False	0.13869910527641785	0.002745554174043089	0.016181047919653996	0.06155628202316287	1.0
LUDB	190	data/190	11	40	TIK	False	0.1541693982877702	0.002162148582297874	0.01237711460012026	0.06813885248201446	1.0
LUDB	190	data/190	1	100	TIK	False	0.18557865765989567	0.002174572286012235	0.01338468530709237	0.08499802110156068	1.0
LUDB	190	data/190	2	100	TIK	False	0.1611245199017047	0.002193660864014605	0.012926952789054839	0.1036574468281089	1.0
LUDB	190	data/190	3	100	TIK	False	0.1611790469359675	0.0020715302581251	0.011988610374468973	0.07468433183476009	1.0
LUDB	190	data/190	4	100	TIK	False	0.17119150017719764	0.002174997280740067	0.012486222038568936	0.06129698886899805	1.0
LUDB	190	data/190	5	100	TIK	False	0.18984188141049335	0.0023984140758733685	0.013664264330116504	0.05476896473663978	1.0
LUDB	190	data/190	6	100	TIK	False	0.16442317376776758	0.0023810503757273485	0.013547036091835416	0.0477398649518793	1.0
LUDB	190	data/190	7	100	TIK	False	0.1810820213995975	0.0023747618684965563	0.014085428334088679	0.050748789542411445	1.0
LUDB	190	data/190	8	100	TIK	False	0.14283446541802022	0.0027211009239865715	0.016039628830625822	0.0540719188187467	1.0
LUDB	190	data/190	9	100	TIK	False	0.17250800722395462	0.0026568190776170134	0.015025146413764113	0.055560510980080184	1.0
LUDB	190	data/190	10	100	TIK	False	0.15537281104423717	0.0028609784806021836	0.016204930002402057	0.054043320671721455	1.0
LUDB	190	data/190	11	100	TIK	False	0.17325178080445344	0.002273050766628522	0.012462285729261125	0.059116321332668004	1.0
LUDB	190	data/190	1	150	TIK	False	0.18323267184766406	0.002176134324753273	0.013382597100481496	0.08507845131252102	1.0
LUDB	190	data/190	2	150	TIK	False	0.16066703711797456	0.0021943093616209213	0.012925550626495981	0.10370310319266438	1.0
LUDB	190	data/190	3	150	TIK	False	0.16249632107821757	0.002072061056324034	0.011987248336592675	0.07470200762148262	1.0
LUDB	190	data/190	4	150	TIK	False	0.16877076132104746	0.002176347582676746	0.012485275920886343	0.06118323624762486	1.0
LUDB	190	data/190	5	150	TIK	False	0.17973287181666842	0.00239772919578397	0.013663140335771448	0.05476397468158332	1.0
LUDB	190	data/190	6	150	TIK	False	0.1648268389675698	0.0023820463583238893	0.013546830732812543	0.04772355208994371	1.0
LUDB	190	data/190	7	150	TIK	False	0.16619882285033313	0.0023751891516656117	0.014084172565059198	0.050684526710817746	1.0
LUDB	190	data/190	8	150	TIK	False	0.14245070146220432	0.0027214752446150245	0.016038529973543908	0.0540588670747072	1.0
LUDB	190	data/190	9	150	TIK	False	0.1735000389226694	0.002657169504143614	0.015024158107820514	0.05556139419913261	1.0
LUDB	190	data/190	10	150	TIK	False	0.15536129875733073	0.0028614878499640434	0.01620436145603501	0.05408694659131736	1.0
LUDB	190	data/190	11	150	TIK	False	0.1742872131271496	0.0022734927304158266	0.012460667946722298	0.058999978227721524	1.0
LUDB	190	data/190	1	150	FD	True	0.10611185853788759	0.001421678641233702	0.010696855998840722	0.080377131712183	1.0
LUDB	190	data/190	2	150	FD	True	0.114138230862132	0.001411706818004374	0.01025817613535809	0.0902503994297646	1.0
LUDB	190	data/190	3	150	FD	True	0.11654627083532682	0.0013276461310321207	0.009315628973063707	0.07674937624257824	1.0
LUDB	190	data/190	4	150	FD	True	0.09850519022563017	0.0014052418179438886	0.009861161715833108	0.0653844194337677	1.0
LUDB	190	data/190	5	150	FD	True	0.10121750985270417	0.0015403808096113817	0.010759295340372363	0.06392831600833764	1.0
LUDB	190	data/190	6	150	FD	True	0.11036561405215364	0.0015482327083036242	0.010766621065361182	0.05884413261796751	1.0
LUDB	190	data/190	7	150	FD	True	0.11324702466027314	0.0015667536213855016	0.011258566577435049	0.06235243177982729	1.0
LUDB	190	data/190	8	150	FD	True	0.10317535932215322	0.0017949315093478589	0.012806146852730387	0.06456989374175065	1.0
LUDB	190	data/190	9	150	FD	True	0.1097486853719401	0.001721691059762805	0.012039630489130686	0.06406674572506603	1.0
LUDB	190	data/190	10	150	FD	True	0.10533091848009025	0.0018610545025828744	0.012799598263557492	0.06262353705425475	1.0
LUDB	190	data/190	11	150	FD	True	0.11860197074814685	0.0014672074722391815	0.00973317862236439	0.06634058354604319	1.0
LUDB	190	data/190	1	150	SG	True	0.10623362070431862	0.0014188953126049188	0.010713582814990743	0.08055257939290604	1.0
LUDB	190	data/190	2	150	SG	True	0.11391130723904888	0.0014087909016248833	0.010268088182697298	0.09020139007649466	1.0
LUDB	190	data/190	3	150	SG	True	0.11674843306390219	0.0013248528466345195	0.009325508347550386	0.07696052054475304	1.0
LUDB	190	data/190	4	150	SG	True	0.09881298256135476	0.0014017050810527002	0.009870295675137608	0.06570334342263913	1.0
LUDB	190	data/190	5	150	SG	True	0.1012919131182769	0.0015370822139294698	0.01077076378577201	0.06431417735207903	1.0
LUDB	190	data/190	6	150	SG	True	0.10990662907026304	0.001544696285071763	0.010778708107598551	0.05916226312305348	1.0
LUDB	190	data/190	7	150	SG	True	0.11489903497471864	0.0015640239518343536	0.011272897095165766	0.06266492713848393	1.0
LUDB	190	data/190	8	150	SG	True	0.10322289585059113	0.001791583796154816	0.012826104608750305	0.06490715719773797	1.0
LUDB	190	data/190	9	150	SG	True	0.1102684437827849	0.0017180575968766634	0.012052710829401759	0.06430528754507804	1.0
LUDB	190	data/190	10	150	SG	True	0.10533355011900182	0.0018573404285811888	0.012817854656639432	0.06289308855760051	1.0
LUDB	190	data/190	11	150	SG	True	0.11964570469523646	0.00146387458941357	0.009744958134198057	0.06669627315717662	1.0
LUDB	190	data/190	1	150	SPEC	True	0.10614226854379892	0.001421730501784522	0.010696777054537575	0.08037831238505505	1.0
LUDB	190	data/190	2	150	SPEC	True	0.11415574763802884	0.0014117630619100954	0.010258129613560783	0.09026001664569813	1.0
LUDB	190	data/190	3	150	SPEC	True	0.11655724176676606	0.0013277004483572467	0.00931558193986742	0.07675064806005687	1.0
LUDB	190	data/190	4	150	SPEC	True	0.09854996313893287	0.001405308491752604	0.009861127240555614	0.06538348669332208	1.0
LUDB	190	data/190	5	150	SPEC	True	0.10123798720621277	0.001540445284446876	0.0107592419221924	0.0639225220658375	1.0
LUDB	190	data/190	6	150	SPEC	True	0.11041777514448309	0.0015483002084024796	0.010766570295935318	0.058840523690177456	1.0
LUDB	190	data/190	7	150	SPEC	True	0.11324285709549568	0.0015668053942301142	0.011258500523376952	0.06234792093066613	1.0
LUDB	190	data/190	8	150	SPEC	True	0.10320090789537525	0.001794994402781555	0.012806056810633982	0.06456494417324453	1.0
LUDB	190	data/190	9	150	SPEC	True	0.10976178932341236	0.0017217594736912605	0.0120395718351767	0.06406578778466648	1.0
LUDB	190	data/190	10	150	SPEC	True	0.10535520892062435	0.0018611250751581936	0.012799513180213381	0.06262094043294045	1.0
LUDB	190	data/190	11	150	SPEC	True	0.11864369926189074	0.0014672709128686096	0.009733129643324191	0.06633570020554105	1.0
LUDB	190	data/190	1	150	SG0SPEC	True	0.1041395221979747	0.00141344643278437	0.010726756201287812	0.08040042803400745	1.0
LUDB	190	data/190	2	150	SG0SPEC	True	0.11248845371145313	0.0014019089069688385	0.010276140338555988	0.08929311415763302	1.0
LUDB	190	data/190	3	150	SG0SPEC	True	0.11506395473389268	0.0013179308791567308	0.009333328599796045	0.07687695950147051	1.0
LUDB	190	data/190	4	150	SG0SPEC	True	0.09577502293592915	0.001394138706963549	0.009877403097242493	0.06610509356248864	1.0
LUDB	190	data/190	5	150	SG0SPEC	True	0.09917909963900232	0.0015286705026291585	0.010779310324712996	0.0649181426833623	1.0
LUDB	190	data/190	6	150	SG0SPEC	True	0.10647254820259716	0.00153658722649887	0.010788227487196283	0.0597129116107782	1.0
LUDB	190	data/190	7	150	SG0SPEC	True	0.11462468008818602	0.0015578550913278432	0.011283996252676407	0.0632976742443068	1.0
LUDB	190	data/190	8	150	SG0SPEC	True	0.10052851692286167	0.0017843675898691854	0.012841571015997663	0.06548193452486951	1.0
LUDB	190	data/190	9	150	SG0SPEC	True	0.1084866665460606	0.0017099973865354525	0.012062952511228027	0.06462048832578068	1.0
LUDB	190	data/190	10	150	SG0SPEC	True	0.10317899052614231	0.0018488947810961678	0.012831802241409321	0.06332656620124538	1.0
LUDB	190	data/190	11	150	SG0SPEC	True	0.11610395819209951	0.0014562755376110836	0.00975392211051449	0.06719069679551856	1.0
LUDB	190	data/190	1	150	TIK	True	0.10334971757349941	0.0014070053962337325	0.010744999610285992	0.08027038129125763	1.0
LUDB	190	data/190	2	150	TIK	True	0.11308596244075968	0.0013917450884258298	0.010280953766750957	0.08824292745404468	1.0
LUDB	190	data/190	3	150	TIK	True	0.11237918749951782	0.0013074813680185693	0.009342562230506089	0.07689818662098881	1.0
LUDB	190	data/190	4	150	TIK	True	0.09590847563789219	0.0013832858927103554	0.009884602019476808	0.06672733697421361	1.0
LUDB	190	data/190	5	150	TIK	True	0.09786090497466762	0.0015163000080092165	0.010789068448965794	0.06588576910148808	1.0
LUDB	190	data/190	6	150	TIK	True	0.10451851700814516	0.0015240809455139143	0.010798612285021224	0.06080369853552353	1.0
LUDB	190	data/190	7	150	TIK	True	0.11213457934094065	0.0015485912466219392	0.01129461665534244	0.0645331587934067	1.0
LUDB	190	data/190	8	150	TIK	True	0.09748586645612133	0.0017737175658265735	0.012864821008512616	0.0664730942719743	1.0
LUDB	190	data/190	9	150	TIK	True	0.10633206233644026	0.001698509086385717	0.012070875435238658	0.0653549525513397	1.0
LUDB	190	data/190	10	150	TIK	True	0.10113609896005842	0.001837233379561708	0.012851682670015198	0.06421695057670208	1.0
LUDB	190	data/190	11	150	TIK	True	0.1141280447671093	0.00144512363858998	0.009768028419559264	0.06813159949466778	1.0
LUDB	191	data/191	1	40	TIK	False	0.1419542205863961	0.0024332420204790793	0.014520577438081205	0.07308407495441678	1.0
LUDB	191	data/191	2	40	TIK	False	0.1505663185066148	0.0026143251734682535	0.01588642599244133	0.06072611359643149	1.0
LUDB	191	data/191	3	40	TIK	False	0.12743349355114772	0.0028482046711256225	0.01715505914585104	0.05876200801005072	1.0
LUDB	191	data/191	4	40	TIK	False	0.1285992201009732	0.0026969249086943085	0.01585467862209442	0.06508350865749343	1.0
LUDB	191	data/191	5	40	TIK	False	0.11824327827728007	0.0025689751069690064	0.015362623989322317	0.0722554352181525	1.0
LUDB	191	data/191	6	40	TIK	False	0.13922981962471925	0.00270003904662171	0.016486388840456934	0.05643144319975059	1.0
LUDB	191	data/191	7	40	TIK	False	0.1405752526728922	0.0027347119541259847	0.016336605349539554	0.057596017072531466	1.0
LUDB	191	data/191	8	40	TIK	False	0.1660032120362565	0.0026404869940647854	0.015574526402875991	0.07002712683332096	1.0
LUDB	191	data/191	1	100	TIK	False	0.1952395301707673	0.0024980675878860685	0.014718647009814921	0.07289286213537875	1.0
LUDB	191	data/191	2	100	TIK	False	0.1375254656299078	0.0026797284705339466	0.01612099979021199	0.05476813141558273	1.0
LUDB	191	data/191	3	100	TIK	False	0.25350180477545486	0.002931899032240248	0.017402509023490585	0.05223867434378843	1.0
LUDB	191	data/191	4	100	TIK	False	0.649697873425845	0.0027743112994346674	0.016071004553805907	0.06046727651578027	1.0
LUDB	191	data/191	5	100	TIK	False	0.20147369941332752	0.0026353070815468543	0.015566124346740488	0.0703354539909708	1.0
LUDB	191	data/191	6	100	TIK	False	0.15705799605775775	0.0027827750016408367	0.016736217017849667	0.05027585581634875	1.0
LUDB	191	data/191	7	100	TIK	False	0.13630746298281418	0.002797354165969606	0.016593333290878153	0.05056259574387158	1.0
LUDB	191	data/191	8	100	TIK	False	0.19446918363937474	0.002706016159864171	0.015785498186510132	0.06688564224579624	1.0
LUDB	191	data/191	1	150	TIK	False	0.1993678378394142	0.002498682425069647	0.01471876797310772	0.0728702295111455	1.0
LUDB	191	data/191	2	150	TIK	False	0.1377270187680917	0.0026803073752065293	0.016121201018309453	0.054746482212615494	1.0
LUDB	191	data/191	3	150	TIK	False	0.2565150066165667	0.0029324655510290804	0.017402701211862947	0.052219839527450004	1.0
LUDB	191	data/191	4	150	TIK	False	0.6709265290453595	0.0027748582288434323	0.01607131128414477	0.06044440897109304	1.0
LUDB	191	data/191	5	150	TIK	False	0.20206131395896493	0.0026358482600951725	0.015566171654540665	0.07031613874599064	1.0
LUDB	191	data/191	6	150	TIK	False	0.1565976284357586	0.0027834718244790124	0.016736502050651393	0.0502613259291733	1.0
LUDB	191	data/191	7	150	TIK	False	0.13744275022928942	0.0027980144727162916	0.016593679588719105	0.05054476369803318	1.0
LUDB	191	data/191	8	150	TIK	False	0.1946532994152716	0.0027064995342886886	0.015785646091146282	0.06687019215965205	1.0
LUDB	191	data/191	1	150	FD	True	0.10322010867951434	0.001695830923619857	0.01184367361409157	0.0656147708219017	1.0
LUDB	191	data/191	2	150	FD	True	0.09723180795676759	0.0018182815559169155	0.01290439692336114	0.05435150868239983	1.0
LUDB	191	data/191	3	150	FD	True	0.10607937288255448	0.0019784065713781916	0.013856041869026914	0.05283408252274594	1.0
LUDB	191	data/191	4	150	FD	True	0.10963540564085845	0.0018728032141315828	0.01286436999437919	0.05860855281983396	1.0
LUDB	191	data/191	5	150	FD	True	0.097872368528931	0.001791885604176115	0.012509101983897578	0.0647364857737619	1.0
LUDB	191	data/191	6	150	FD	True	0.10297408137894297	0.0018788442439910823	0.013353370609838867	0.0509365562478609	1.0
LUDB	191	data/191	7	150	FD	True	0.09337741307345537	0.0018993432291585103	0.013228204320256728	0.05173789083831396	1.0
LUDB	191	data/191	8	150	FD	True	0.0977343649332055	0.0018373365614352862	0.012670133187767479	0.06295401715563798	1.0
LUDB	191	data/191	1	150	SG	True	0.10268602249388781	0.0016941995898269789	0.011843095152284705	0.06564864434471607	1.0
LUDB	191	data/191	2	150	SG	True	0.09710184613747157	0.0018167614695299063	0.012900970727440786	0.05449630145273138	1.0
LUDB	191	data/191	3	150	SG	True	0.10569849585680877	0.001976323073739461	0.013852794059366404	0.05299369463353378	1.0
LUDB	191	data/191	4	150	SG	True	0.10891330149705793	0.0018708437352010206	0.01286256334452115	0.05873583980309865	1.0
LUDB	191	data/191	5	150	SG	True	0.09816241968648294	0.001790234009010734	0.012508699453755823	0.06480615223403036	1.0
LUDB	191	data/191	6	150	SG	True	0.1024480150555703	0.0018769880092326682	0.013349923606365865	0.05108421669002396	1.0
LUDB	191	data/191	7	150	SG	True	0.09359354439404492	0.0018974918908600642	0.013224080622595946	0.05190822447965211	1.0
LUDB	191	data/191	8	150	SG	True	0.09786581745543628	0.0018354401792556483	0.012669125027901249	0.06304063042647326	1.0
LUDB	191	data/191	1	150	SPEC	True	0.10324154599490862	0.0016958624289133742	0.01184369243238109	0.06561704457905901	1.0
LUDB	191	data/191	2	150	SPEC	True	0.09724447566060843	0.0018183116619430921	0.012904429438392406	0.05434978277653747	1.0
LUDB	191	data/191	3	150	SPEC	True	0.10610446981017795	0.001978447432706579	0.013856074349193755	0.05283178691542565	1.0
LUDB	191	data/191	4	150	SPEC	True	0.10967232547389713	0.0018728412588251084	0.01286439661681201	0.05860759057155976	1.0
LUDB	191	data/191	5	150	SPEC	True	0.09786905914283739	0.0017919176799242836	0.012509121758063936	0.0647374885587642	1.0
LUDB	191	data/191	6	150	SPEC	True	0.10299576324180307	0.0018788807651783997	0.013353401305264934	0.050934501375432435	1.0
LUDB	191	data/191	7	150	SPEC	True	0.09338109898711008	0.0018993796171199236	0.013228240824187614	0.051735259976271354	1.0
LUDB	191	data/191	8	150	SPEC	True	0.09773108444010897	0.0018373732391994628	0.012670154569152749	0.06295448916773244	1.0
LUDB	191	data/191	1	150	SG0SPEC	True	0.10094680198323532	0.0016902579957771928	0.01184218485014659	0.06535187542910152	1.0
LUDB	191	data/191	2	150	SG0SPEC	True	0.09679837746093992	0.0018127823563188197	0.012898082717249112	0.05461893496843662	1.0
LUDB	191	data/191	3	150	SG0SPEC	True	0.10412820436753804	0.001970919069618836	0.013849768785792652	0.05318510414448998	1.0
LUDB	191	data/191	4	150	SG0SPEC	True	0.10643032368448645	0.001865972489485182	0.01286056119517555	0.05877972658583588	1.0
LUDB	191	data/191	5	150	SG0SPEC	True	0.09880245265858205	0.0017861680405527453	0.012507826005014974	0.06463985556984098	1.0
LUDB	191	data/191	6	150	SG0SPEC	True	0.10128441092317544	0.0018721181120558371	0.013347068242929677	0.05124826259957146	1.0
LUDB	191	data/191	7	150	SG0SPEC	True	0.0937972504422382	0.0018927181751532839	0.013220526730768444	0.05212352057914113	1.0
LUDB	191	data/191	8	150	SG0SPEC	True	0.09807900719434413	0.0018307970920007997	0.012667935101823473	0.0629280755196835	1.0
LUDB	191	data/191	1	150	TIK	True	0.10175027507066706	0.0016850053067919153	0.011813229172201765	0.06519708203280519	1.0
LUDB	191	data/191	2	150	TIK	True	0.09907730788892072	0.0018068085948794283	0.012860707553704491	0.05501254337220129	1.0
LUDB	191	data/191	3	150	TIK	True	0.10505231517369011	0.00196275579040159	0.013811465286612985	0.05368721775127299	1.0
LUDB	191	data/191	4	150	TIK	True	0.10593206262739585	0.0018591877753494975	0.012827280110744719	0.05908337608822235	1.0
LUDB	191	data/191	5	150	TIK	True	0.10271660087152835	0.0017805201682544267	0.01247697969740716	0.06469336946409754	1.0
LUDB	191	data/191	6	150	TIK	True	0.10279273614825375	0.00186475681071783	0.013309477098970636	0.05167283225124041	1.0
LUDB	191	data/191	7	150	TIK	True	0.09726333384895514	0.001885502788843617	0.013181446056110841	0.052635686255669445	1.0
LUDB	191	data/191	8	150	TIK	True	0.1025788756371172	0.0018243175865073557	0.012635950633605649	0.06302225789251212	1.0
LUDB	192	data/192	1	40	TIK	False	0.135511773772142	0.0023886471068848983	0.013879020918086576	0.06846052500356314	1.0
LUDB	192	data/192	2	40	TIK	False	0.12390199045960393	0.00256972766871492	0.013973631346359585	0.07318819116377367	1.0
LUDB	192	data/192	3	40	TIK	False	0.12133616339447889	0.002162719218304994	0.013157995798907316	0.08401915440540679	1.0
LUDB	192	data/192	4	40	TIK	False	0.10910256942535498	0.002506246787251077	0.015333475115129757	0.07923420436707282	1.0
LUDB	192	data/192	5	40	TIK	False	0.10615899473845944	0.0024941848063137722	0.013742535120659484	0.07389996821750029	1.0
LUDB	192	data/192	6	40	TIK	False	0.11486920164531428	0.0029093572021521505	0.01464700831383862	0.07217971556554523	1.0
LUDB	192	data/192	7	40	TIK	False	0.11316787856290819	0.0023983401295736536	0.014881455080773466	0.07189232453614992	1.0
LUDB	192	data/192	1	100	TIK	False	0.11419314579479253	0.0024961122525039648	0.013713601649500595	0.07964912511424814	1.0
LUDB	192	data/192	2	100	TIK	False	0.12497185183309681	0.002683538527918043	0.013764831635578161	0.07402364592676323	1.0
LUDB	192	data/192	3	100	TIK	False	0.15295747569764953	0.002266430076547376	0.013047773640414893	0.0863573262177284	1.0
LUDB	192	data/192	4	100	TIK	False	0.14539205351712856	0.0026235953874845837	0.015134902912413498	0.09171336714288857	1.0
LUDB	192	data/192	5	100	TIK	False	0.13178003285193568	0.002580765821481079	0.013545019881011072	0.07996523275949755	1.0
LUDB	192	data/192	6	100	TIK	False	0.18101807535966458	0.003016174051362938	0.01443521969441301	0.0703078815475417	1.0
LUDB	192	data/192	7	100	TIK	False	0.1493220487958818	0.0024816436968181418	0.0147242192019228	0.07680160081607681	1.0
LUDB	192	data/192	1	150	TIK	False	0.11351743511033643	0.0024967323620323696	0.013714207286327138	0.0795585240573751	1.0
LUDB	192	data/192	2	150	TIK	False	0.12504639019731817	0.0026843652468558923	0.013765284675796147	0.07403929340935216	1.0
LUDB	192	data/192	3	150	TIK	False	0.17484963567839654	0.0022669765016439247	0.01304874988266941	0.08645945428114325	1.0
LUDB	192	data/192	4	150	TIK	False	0.1440742128762167	0.0026240928840276325	0.015135659637954914	0.09160236100880331	1.0
LUDB	192	data/192	5	150	TIK	False	0.1313141334867566	0.0025817142649414795	0.013545778597969679	0.08000048090946357	1.0
LUDB	192	data/192	6	150	TIK	False	0.2004521557235936	0.0030169342645988183	0.01443613562016437	0.07036483626439431	1.0
LUDB	192	data/192	7	150	TIK	False	0.14981359828682714	0.00248236492145745	0.01472471565638771	0.07684568193798771	1.0
LUDB	192	data/192	1	150	FD	True	0.10213131153548742	0.0017658380153867898	0.011535243992658088	0.06693848059162687	1.0
LUDB	192	data/192	2	150	FD	True	0.10507480470448988	0.0018694814531967309	0.011597019880958117	0.07055244553089289	1.0
LUDB	192	data/192	3	150	FD	True	0.10670917864442352	0.0015934033087847577	0.010909514810078031	0.07788319148083338	1.0
LUDB	192	data/192	4	150	FD	True	0.10134753916220103	0.0018568884269511332	0.012761848819848752	0.07777348807776006	1.0
LUDB	192	data/192	5	150	FD	True	0.09497609830010183	0.001818492725842156	0.011372901389287033	0.07072108211065872	1.0
LUDB	192	data/192	6	150	FD	True	0.10575723201590984	0.0021013252443702894	0.012095108013930534	0.06899985946754233	1.0
LUDB	192	data/192	7	150	FD	True	0.09921061321452893	0.001785385429376385	0.012313396856683798	0.06954766389763808	1.0
LUDB	192	data/192	1	150	SG	True	0.10163366208445318	0.0017632785458853051	0.011554862484166225	0.06684611230580186	1.0
LUDB	192	data/192	2	150	SG	True	0.10514896290579874	0.0018667066424059712	0.011616415415483883	0.07054919965914422	1.0
LUDB	192	data/192	3	150	SG	True	0.11708066763452347	0.0015903465470474842	0.010927859354042627	0.07791718139980304	1.0
LUDB	192	data/192	4	150	SG	True	0.10141897454717486	0.0018541313984965944	0.012786775230886269	0.07764150091582694	1.0
LUDB	192	data/192	5	150	SG	True	0.09611731734303187	0.0018163964028060089	0.011391438815786992	0.0706722841880982	1.0
LUDB	192	data/192	6	150	SG	True	0.10736139629188023	0.0020988023926720467	0.012118584925733535	0.06911904493064167	1.0
LUDB	192	data/192	7	150	SG	True	0.09983699166768979	0.001783097163699976	0.012334666656112828	0.0695152040687681	1.0
LUDB	192	data/192	1	150	SPEC	True	0.10217133913282202	0.0017658834119658711	0.01153515254287546	0.06694443914362963	1.0
LUDB	192	data/192	2	150	SPEC	True	0.10508572701586341	0.0018695321283083916	0.011596927324712954	0.0705557806016777	1.0
LUDB	192	data/192	3	150	SPEC	True	0.1065704083718939	0.0015934583129878072	0.010909436439024891	0.07788557570630258	1.0
LUDB	192	data/192	4	150	SPEC	True	0.10136354983236584	0.0018569387639252137	0.01276173537533415	0.07778157706800023	1.0
LUDB	192	data/192	5	150	SPEC	True	0.0949599097041943	0.0018185308093217304	0.011372812137190734	0.07072597143562824	1.0
LUDB	192	data/192	6	150	SPEC	True	0.10574214953544453	0.0021013717272047264	0.012094997302581813	0.06899901767507312	1.0
LUDB	192	data/192	7	150	SPEC	True	0.09921817551374545	0.001785425600821399	0.012313297354750617	0.06955133289897247	1.0
LUDB	192	data/192	1	150	SG0SPEC	True	0.0983119037393495	0.0017593344294569672	0.01157261738612523	0.066272571416534	1.0
LUDB	192	data/192	2	150	SG0SPEC	True	0.1039529634470802	0.001861687260894169	0.011633586815755522	0.0703139780287574	1.0
LUDB	192	data/192	3	150	SG0SPEC	True	0.10992956950192048	0.0015857569432032297	0.010944271292680625	0.07767592928602389	1.0
LUDB	192	data/192	4	150	SG0SPEC	True	0.0997659485728121	0.0018492143899778801	0.012808905299857683	0.07684259781915084	1.0
LUDB	192	data/192	5	150	SG0SPEC	True	0.09757077086551515	0.0018128363082983339	0.011408503688406117	0.07019304489256495	1.0
LUDB	192	data/192	6	150	SG0SPEC	True	0.10752101307608955	0.002094141959882499	0.012139402220909746	0.06916883568810898	1.0
LUDB	192	data/192	7	150	SG0SPEC	True	0.09904668827799204	0.0017798031810465891	0.012353967187809088	0.06915483705189412	1.0
LUDB	192	data/192	1	150	TIK	True	0.09571692935552457	0.0017517940503990453	0.011595472568897479	0.06554934985646954	1.0
LUDB	192	data/192	2	150	TIK	True	0.10369092763773109	0.0018522709842622082	0.011651390689633999	0.07019493456341123	1.0
LUDB	192	data/192	3	150	TIK	True	0.10024164030743353	0.001577705625258188	0.010962874064658368	0.07759873644863811	1.0
LUDB	192	data/192	4	150	TIK	True	0.09818859012218333	0.0018389893338111166	0.012839402251769898	0.07590902532686802	1.0
LUDB	192	data/192	5	150	TIK	True	0.10067059836167083	0.0018061708029393029	0.011429538809045528	0.06967405678306637	1.0
LUDB	192	data/192	6	150	TIK	True	0.10511275775587466	0.002085954029584738	0.012169120904012842	0.069323500991761	1.0
LUDB	192	data/192	7	150	TIK	True	0.09970239655363008	0.0017724577576300512	0.012378708364659529	0.06877000100097601	1.0
LUDB	193	data/193	1	40	TIK	False	0.15227603798058262	0.002344639657822558	0.014897922724605913	0.019315091368311495	1.0
LUDB	193	data/193	2	40	TIK	False	0.12568490162149382	0.0023568218456122593	0.01554578379177364	0.01464059981899526	1.0
LUDB	193	data/193	3	40	TIK	False	0.09278458550991317	0.0024919855157933234	0.016321077809015754	0.008375457807203057	1.0
LUDB	193	data/193	4	40	TIK	False	0.08496934959182455	0.002631067642345095	0.01672135690879665	0.00858123153406183	1.0
LUDB	193	data/193	5	40	TIK	False	0.16631386975667933	0.0025109843388243743	0.016074408337419268	0.016780254448047604	1.0
LUDB	193	data/193	6	40	TIK	False	0.1346338233778186	0.002316023771471361	0.014701391582269917	0.013572915217326011	1.0
LUDB	193	data/193	7	40	TIK	False	0.19487025411958125	0.002409379514024748	0.015399645862944449	0.010132123632054967	1.0
LUDB	193	data/193	8	40	TIK	False	0.18610009383650908	0.0024754744632046774	0.01581483615535958	0.012656267764679596	1.0
LUDB	193	data/193	9	40	TIK	False	0.20236848385479633	0.002346368323427207	0.015690894205416913	0.014217718549979929	1.0
LUDB	193	data/193	1	100	TIK	False	0.2041263739114803	0.0024515926367081704	0.01495375086980116	0.02923803637634371	1.0
LUDB	193	data/193	2	100	TIK	False	0.12499926780169857	0.002469458599906173	0.015637413235914072	0.027948476071149597	1.0
LUDB	193	data/193	3	100	TIK	False	0.1582092963370572	0.002621859957900823	0.016468723739302988	0.016418937762507736	1.0
LUDB	193	data/193	4	100	TIK	False	0.09926002191301411	0.002734901824264725	0.016904356891404872	0.01838498539378378	1.0
LUDB	193	data/193	5	100	TIK	False	0.18152727792700954	0.002657536341915538	0.016185407633527583	0.02710288557506523	1.0
LUDB	193	data/193	6	100	TIK	False	0.09201892735608526	0.002400747856911433	0.014820551487754473	0.02109123826826853	1.0
LUDB	193	data/193	7	100	TIK	False	0.2503928887246088	0.002525787347773881	0.015569244751710596	0.02032316612638131	1.0
LUDB	193	data/193	8	100	TIK	False	0.11448193503634456	0.002590417188067419	0.01590978395154433	0.019202004679150658	1.0
LUDB	193	data/193	9	100	TIK	False	0.2027771703369478	0.0024519167182704715	0.015802605302712925	0.01869079760831396	1.0
LUDB	193	data/193	1	150	TIK	False	0.20347179910022808	0.0024521380715596722	0.014953850678288173	0.02931908833420052	1.0
LUDB	193	data/193	2	150	TIK	False	0.12457660414302724	0.002469916372767013	0.01563797469731028	0.028086554281206946	1.0
LUDB	193	data/193	3	150	TIK	False	0.15725101063137967	0.002622255229423913	0.01646930677767677	0.01690874658170977	1.0
LUDB	193	data/193	4	150	TIK	False	0.09939841001611235	0.0027357092984632136	0.016904772029224933	0.01872047867979609	1.0
LUDB	193	data/193	5	150	TIK	False	0.18234374463081326	0.0026583505168665997	0.01618567767232513	0.027094672307170647	1.0
LUDB	193	data/193	6	150	TIK	False	0.09216337499342987	0.0024014913441131836	0.014821123134438719	0.021355181999132132	1.0
LUDB	193	data/193	7	150	TIK	False	0.26015068770104804	0.002526520471609335	0.01557037544348253	0.02069159094094236	1.0
LUDB	193	data/193	8	150	TIK	False	0.11423808552766018	0.0025909041675366644	0.015910310675948672	0.019624917588970853	1.0
LUDB	193	data/193	9	150	TIK	False	0.21183742915392512	0.002452160863290653	0.015802890931703766	0.01880038072196752	1.0
LUDB	193	data/193	1	150	FD	True	0.11963920846650304	0.0016791866535397339	0.01198257237696232	0.021764740661893815	1.0
LUDB	193	data/193	2	150	FD	True	0.09326574432214006	0.0017122002515060457	0.012567869637863832	0.018427201605509872	1.0
LUDB	193	data/193	3	150	FD	True	0.07206058215335073	0.001810114373207905	0.013183681965923927	0.007742388504770842	1.0
LUDB	193	data/193	4	150	FD	True	0.10109138608958261	0.001896681563859007	0.013523249379580998	0.00871412951370008	1.0
LUDB	193	data/193	5	150	FD	True	0.12949464406184202	0.001805876724101491	0.012913847450216625	0.02074463142282303	1.0
LUDB	193	data/193	6	150	FD	True	0.08439844560398319	0.0016644744642328377	0.011882882152111739	0.014710076768282902	1.0
LUDB	193	data/193	7	150	FD	True	0.1140732098994458	0.0017459530395254439	0.012459808591922774	0.011291719626608179	1.0
LUDB	193	data/193	8	150	FD	True	0.10216777654195806	0.0017805454206645179	0.01274729076106877	0.01560446561828703	1.0
LUDB	193	data/193	9	150	FD	True	0.09940468659854253	0.0016897556192064372	0.01267029544534284	0.01587389208382119	1.0
LUDB	193	data/193	1	150	SG	True	0.11866845077640055	0.0016771839064288188	0.011993854843794333	0.02158301232688498	1.0
LUDB	193	data/193	2	150	SG	True	0.09457910234566812	0.0017100826495320958	0.012576761201016426	0.018135226729257575	1.0
LUDB	193	data/193	3	150	SG	True	0.07458684610884392	0.0018078376031262498	0.013188622581175605	0.007527876580156745	1.0
LUDB	193	data/193	4	150	SG	True	0.09452758333563815	0.0018953903368472097	0.013529558500591825	0.008468038479769433	1.0
LUDB	193	data/193	5	150	SG	True	0.12912245694283692	0.0018028886393977772	0.012920847043078556	0.020548019711120972	1.0
LUDB	193	data/193	6	150	SG	True	0.08736588965222204	0.0016627234105416587	0.01188990663035455	0.014536313737428551	1.0
LUDB	193	data/193	7	150	SG	True	0.1062244067993409	0.0017445318571735265	0.012465707638828398	0.01103885032615129	1.0
LUDB	193	data/193	8	150	SG	True	0.10404498575015542	0.0017782444687772542	0.012753920926043964	0.015618753177424642	1.0
LUDB	193	data/193	9	150	SG	True	0.09808815100972292	0.0016878205013359441	0.0126764065528241	0.015790915403817374	1.0
LUDB	193	data/193	1	150	SPEC	True	0.11966656929995707	0.0016792241490738028	0.011982529823051256	0.021775527521098327	1.0
LUDB	193	data/193	2	150	SPEC	True	0.09325025129545388	0.0017122403570722377	0.012567836662922919	0.018442817108541426	1.0
LUDB	193	data/193	3	150	SPEC	True	0.07203461359180936	0.0018101576931004498	0.01318366443521798	0.007759674571444539	1.0
LUDB	193	data/193	4	150	SPEC	True	0.10123872634165235	0.0018967073799627933	0.013523231049506628	0.008729531864186279	1.0
LUDB	193	data/193	5	150	SPEC	True	0.129523607782908	0.0018059326949923823	0.012913825847470743	0.0207573447807635	1.0
LUDB	193	data/193	6	150	SPEC	True	0.0843510245736789	0.0016645079179969915	0.011882856735894547	0.014720021105091055	1.0
LUDB	193	data/193	7	150	SPEC	True	0.11425870123995584	0.0017459810133230438	0.012459792429055205	0.0113055498432317	1.0
LUDB	193	data/193	8	150	SPEC	True	0.10214038054439707	0.0017805892985446915	0.012747267471044302	0.015604479917109688	1.0
LUDB	193	data/193	9	150	SPEC	True	0.09943751953589627	0.0016897928272634783	0.012670275119927873	0.015879748978691918	1.0
LUDB	193	data/193	1	150	SG0SPEC	True	0.1159649581888701	0.0016729492133318088	0.01200313779145845	0.02089972486613586	1.0
LUDB	193	data/193	2	150	SG0SPEC	True	0.09713344863823159	0.0017053179106509327	0.012584081589952183	0.01677949655441842	1.0
LUDB	193	data/193	3	150	SG0SPEC	True	0.07863555784187973	0.0018026514339098017	0.013192876039835938	0.007072834550113005	1.0
LUDB	193	data/193	4	150	SG0SPEC	True	0.08764069685810129	0.0018922769113885862	0.013535051957506174	0.008082071066690073	1.0
LUDB	193	data/193	5	150	SG0SPEC	True	0.12632111803096044	0.001796762940657437	0.012926124513289894	0.019915764276812534	1.0
LUDB	193	data/193	6	150	SG0SPEC	True	0.0938470121690336	0.0016587652658388353	0.011895872853579008	0.0138872559407249	1.0
LUDB	193	data/193	7	150	SG0SPEC	True	0.09582682806045438	0.0017411554167674525	0.012470916142004646	0.010455750258652967	1.0
LUDB	193	data/193	8	150	SG0SPEC	True	0.10671210776491431	0.0017730587919821052	0.012759265418250168	0.015688541469785596	1.0
LUDB	193	data/193	9	150	SG0SPEC	True	0.09615319456435216	0.0016831998789413626	0.012681390347680597	0.015385888375532937	1.0
LUDB	193	data/193	1	150	TIK	True	0.11316528808023894	0.0016658491066010952	0.01200593068882126	0.019758642580932573	1.0
LUDB	193	data/193	2	150	TIK	True	0.10055592382131745	0.0016966075705854167	0.012582674997388318	0.015025053225328062	1.0
LUDB	193	data/193	3	150	TIK	True	0.08586435020608202	0.0017931612667920686	0.013185148586959064	0.007301539179483538	1.0
LUDB	193	data/193	4	150	TIK	True	0.0942896854334844	0.0018858846762727735	0.013525364453131206	0.008474494417874229	1.0
LUDB	193	data/193	5	150	TIK	True	0.1236056104643431	0.0017865826220777481	0.012921750163901536	0.019465915063628974	1.0
LUDB	193	data/193	6	150	TIK	True	0.1034756150468956	0.0016526977678361862	0.011894969825184027	0.013339435428555329	1.0
LUDB	193	data/193	7	150	TIK	True	0.08201727615583174	0.0017351835955742674	0.012464094531345749	0.010296719311331947	1.0
LUDB	193	data/193	8	150	TIK	True	0.1110970868230764	0.001764368795319663	0.012757025799836072	0.01572473197770259	1.0
LUDB	193	data/193	9	150	TIK	True	0.09394243365637779	0.0016753749355241383	0.012677276215009175	0.01487738246891563	1.0
LUDB	194	data/194	1	40	TIK	False	0.14913615073249262	0.0032784485677508587	0.01685632674740317	0.02690487592175471	1.0
LUDB	194	data/194	2	40	TIK	False	0.13631723785237343	0.0033807048682335753	0.017727043089715677	0.016394599884949027	1.0
LUDB	194	data/194	3	40	TIK	False	0.20223515859460148	0.0030573883641162227	0.015286774176167006	0.016408817042374523	1.0
LUDB	194	data/194	4	40	TIK	False	0.14771396900275055	0.003479146734143533	0.017195626090133396	0.033131510590069115	1.0
LUDB	194	data/194	5	40	TIK	False	0.1403138317471983	0.0030997752470939646	0.016418358316691202	0.023734179011760233	1.0
LUDB	194	data/194	6	40	TIK	False	0.14602120220229395	0.0030374647725133616	0.015878163458305176	0.019234516664819148	1.0
LUDB	194	data/194	7	40	TIK	False	0.13716399671470716	0.003346488449119136	0.016810503602218172	0.033986724961711116	1.0
LUDB	194	data/194	8	40	TIK	False	0.1434663795034698	0.0030210487514092	0.015442909296979881	0.021934060838371378	1.0
LUDB	194	data/194	1	100	TIK	False	0.19500768024981	0.003528313693911101	0.017045045050563156	0.05296602751339421	1.0
LUDB	194	data/194	2	100	TIK	False	0.17145017646587857	0.0035369366869810294	0.01790859281106094	0.041813030710568765	1.0
LUDB	194	data/194	3	100	TIK	False	0.18708592264994037	0.0032300652203851223	0.015415736684547578	0.04018549793878653	1.0
LUDB	194	data/194	4	100	TIK	False	0.16126237206681823	0.003629759781929798	0.01748829623451936	0.039329753694929886	1.0
LUDB	194	data/194	5	100	TIK	False	0.16870822206570205	0.00328824156923681	0.01650229103752523	0.052386316213849995	1.0
LUDB	194	data/194	6	100	TIK	False	0.2152531115095724	0.0031594724848638244	0.01594032362192143	0.04096077618976746	1.0
LUDB	194	data/194	7	100	TIK	False	0.6876908856555022	0.003508096917804498	0.01701008965279332	0.04233337388697458	1.0
LUDB	194	data/194	8	100	TIK	False	0.12247928720496117	0.0031744839105685386	0.01563902156784164	0.035351118097450736	1.0
LUDB	194	data/194	1	150	TIK	False	0.1923814307167124	0.0035279589653916723	0.01704443426972874	0.053258305353555094	1.0
LUDB	194	data/194	2	150	TIK	False	0.16992891050500752	0.0035369714388392348	0.017910316050649265	0.04212327261615257	1.0
LUDB	194	data/194	3	150	TIK	False	0.19144262240352986	0.0032304016435316077	0.015416685327899077	0.04055486187717202	1.0
LUDB	194	data/194	4	150	TIK	False	0.16133630898902987	0.0036307390468492363	0.017489092819129626	0.03954185563309803	1.0
LUDB	194	data/194	5	150	TIK	False	0.17016474106647722	0.003288844969898954	0.01650325709960185	0.05252702560582495	1.0
LUDB	194	data/194	6	150	TIK	False	0.21535396503022095	0.003159462007485309	0.015941014702039815	0.04109654743127565	1.0
LUDB	194	data/194	7	150	TIK	False	1.0036538629020828	0.003508884552258422	0.01701030783396857	0.04248181944340131	1.0
LUDB	194	data/194	8	150	TIK	False	0.14426642759894648	0.0031751401185227076	0.015639502595646372	0.03589459035264557	1.0
LUDB	194	data/194	1	150	FD	True	0.1141261962720178	0.0022477648130921945	0.013054760015478699	0.03578959678815621	1.0
LUDB	194	data/194	2	150	FD	True	0.11716302549686378	0.00232565643624072	0.014067302780081573	0.02924979038282809	1.0
LUDB	194	data/194	3	150	FD	True	0.1609005962434975	0.002073936979950396	0.011848973161868902	0.029258612889455797	1.0
LUDB	194	data/194	4	150	FD	True	0.13510281143722863	0.002342711198547584	0.013336971968080171	0.0391351925020171	1.0
LUDB	194	data/194	5	150	FD	True	0.12305528477558757	0.0021449757589541985	0.013131592484360239	0.03828333315903544	1.0
LUDB	194	data/194	6	150	FD	True	0.11489097447380651	0.0020752143277479925	0.01260654600544033	0.03085273768933786	1.0
LUDB	194	data/194	7	150	FD	True	0.13656875079891348	0.00224247822480657	0.012968910562841782	0.040670620304338496	1.0
LUDB	194	data/194	8	150	FD	True	0.11463933110883359	0.00206985795234769	0.012237634371398926	0.03054665624155648	1.0
LUDB	194	data/194	1	150	SG	True	0.11460878439947228	0.00224235709562818	0.013065388388280207	0.03528326877155905	1.0
LUDB	194	data/194	2	150	SG	True	0.11763448930066783	0.0023226619273203053	0.014068119014296776	0.02888400474240414	1.0
LUDB	194	data/194	3	150	SG	True	0.16427159739642655	0.002069229968755399	0.01185006989816398	0.02870923738710072	1.0
LUDB	194	data/194	4	150	SG	True	0.13561802539896559	0.002339489953985539	0.01333737762651741	0.03910876167955044	1.0
LUDB	194	data/194	5	150	SG	True	0.12226280415482657	0.002141218028412554	0.013142201085980422	0.03767146154648463	1.0
LUDB	194	data/194	6	150	SG	True	0.11616069328296652	0.0020731062849597267	0.01261088111223544	0.030538817346598	1.0
LUDB	194	data/194	7	150	SG	True	0.13636100219732591	0.0022388702089538915	0.012971692345211424	0.04068053671263893	1.0
LUDB	194	data/194	8	150	SG	True	0.1143383180933349	0.0020663465076996524	0.012238286591080115	0.03045599098414571	1.0
LUDB	194	data/194	1	150	SPEC	True	0.11410945615259949	0.002247870692351898	0.013054738463650942	0.03583401570841664	1.0
LUDB	194	data/194	2	150	SPEC	True	0.11718551937175176	0.0023257154816812976	0.014067327105153514	0.029272483746581663	1.0
LUDB	194	data/194	3	150	SPEC	True	0.1609322366668493	0.0020740279138002984	0.011848997463650425	0.02929470767854275	1.0
LUDB	194	data/194	4	150	SPEC	True	0.13511131310150254	0.0023427763583069383	0.013336991645287047	0.039141144875300085	1.0
LUDB	194	data/194	5	150	SPEC	True	0.12309485085365983	0.002145049402522045	0.013131569832184482	0.038322435762580126	1.0
LUDB	194	data/194	6	150	SPEC	True	0.11490615255217665	0.002075258243248813	0.012606552224344095	0.030874569062340058	1.0
LUDB	194	data/194	7	150	SPEC	True	0.13659493623716576	0.002242551521964566	0.012968920568343565	0.040675329223917575	1.0
LUDB	194	data/194	8	150	SPEC	True	0.11467179079671748	0.0020699265695309672	0.012237653552313566	0.0305568799278675	1.0
LUDB	194	data/194	1	150	SG0SPEC	True	0.11632724142797285	0.002229249831402135	0.013071428157676496	0.03387897828121001	1.0
LUDB	194	data/194	2	150	SG0SPEC	True	0.11602025295896973	0.002315252492831911	0.014067434888972058	0.027164574256991095	1.0
LUDB	194	data/194	3	150	SG0SPEC	True	0.1642727388313115	0.0020581907376329375	0.011849390314447294	0.026065668471935057	1.0
LUDB	194	data/194	4	150	SG0SPEC	True	0.13444067381026067	0.002330163215054232	0.013336161596240743	0.038739033421268096	1.0
LUDB	194	data/194	5	150	SG0SPEC	True	0.11771424503985393	0.002132094751527981	0.013148909263448026	0.03437453187949806	1.0
LUDB	194	data/194	6	150	SG0SPEC	True	0.11248812343667744	0.0020669175770791207	0.012612909052405908	0.028782784487898335	1.0
LUDB	194	data/194	7	150	SG0SPEC	True	0.13427929879350373	0.0022281052977817526	0.012971716613311372	0.04045556884370176	1.0
LUDB	194	data/194	8	150	SG0SPEC	True	0.11307237912690282	0.0020572983452368495	0.01223755905506486	0.030330927335883374	1.0
LUDB	194	data/194	1	150	TIK	True	0.12336805096078304	0.002209455654931744	0.013069341632961841	0.03322486786306881	1.0
LUDB	194	data/194	2	150	TIK	True	0.11315297986287137	0.002303958166079798	0.01403297512051889	0.026166346584459387	1.0
LUDB	194	data/194	3	150	TIK	True	0.15172283998428168	0.0020432120580924705	0.011828537464129448	0.024829687659141016	1.0
LUDB	194	data/194	4	150	TIK	True	0.13355978580135236	0.0023185925459200175	0.013314328003956794	0.03832850769150535	1.0
LUDB	194	data/194	5	150	TIK	True	0.11149160596422548	0.002118398778414989	0.013147103064281828	0.03299573044814558	1.0
LUDB	194	data/194	6	150	TIK	True	0.11134502865069977	0.0020579384298927113	0.012599090629903761	0.02835790696176159	1.0
LUDB	194	data/194	7	150	TIK	True	0.1328904334919748	0.002214467904499056	0.012961997536596161	0.03996733742844563	1.0
LUDB	194	data/194	8	150	TIK	True	0.12148862184342032	0.002043201934628001	0.01221324873647022	0.03019807015954149	1.0
LUDB	195	data/195	1	40	TIK	False	0.1275309574112115	0.0022391972141422127	0.013949735851246075	0.052832894154797486	1.0
LUDB	195	data/195	2	40	TIK	False	0.1479619656015737	0.0021342599172968634	0.012711863555970216	0.06270303325630977	1.0
LUDB	195	data/195	3	40	TIK	False	0.1334933046342438	0.0022042515050682107	0.013389133943537112	0.060427957992643	1.0
LUDB	195	data/195	4	40	TIK	False	0.15968080857714845	0.0021975385618616733	0.013500091650737333	0.05620607936945183	1.0
LUDB	195	data/195	5	40	TIK	False	0.13545188826576707	0.0025988738869542915	0.015991570792654935	0.05550669355390657	1.0
LUDB	195	data/195	6	40	TIK	False	0.13402614600646584	0.0023351065289594097	0.014314148369142653	0.05570629688735868	1.0
LUDB	195	data/195	7	40	TIK	False	0.13662547953711537	0.002307836234140534	0.014211396748451594	0.05472241502341645	1.0
LUDB	195	data/195	8	40	TIK	False	0.13031960986294513	0.002252603662792303	0.013344391201145419	0.05912650018031224	1.0
LUDB	195	data/195	9	40	TIK	False	0.1428497117307144	0.0023050714808710462	0.01419256868934491	0.06168028113738672	1.0
LUDB	195	data/195	1	100	TIK	False	0.10525327017968783	0.0023282002633844543	0.014042821182956104	0.04649232780662218	1.0
LUDB	195	data/195	2	100	TIK	False	0.177598364696683	0.0022176884082379857	0.012795726227873288	0.049316605706898886	1.0
LUDB	195	data/195	3	100	TIK	False	0.13862729995665038	0.00229139307750813	0.013496488711815373	0.04762904372305312	1.0
LUDB	195	data/195	4	100	TIK	False	0.16927140451670217	0.002288467408772882	0.013530733360587105	0.050589181550623204	1.0
LUDB	195	data/195	5	100	TIK	False	0.13488844606463055	0.002733249530591626	0.016148719279038895	0.052274716449348176	1.0
LUDB	195	data/195	6	100	TIK	False	0.1770301547136162	0.002438580209948309	0.014445729062263268	0.049793346035551814	1.0
LUDB	195	data/195	7	100	TIK	False	0.17460462280730227	0.002417590597303072	0.014334590197565163	0.047123349946210785	1.0
LUDB	195	data/195	8	100	TIK	False	0.13868785794813007	0.0023469679786498497	0.013460902024851383	0.04644694228965257	1.0
LUDB	195	data/195	9	100	TIK	False	0.16231308658328972	0.002425135621084192	0.014355574817781512	0.04967702920515672	1.0
LUDB	195	data/195	1	150	TIK	False	0.10511434668957954	0.002328345503107626	0.014042086046323485	0.046332573601167826	1.0
LUDB	195	data/195	2	150	TIK	False	0.17634010267232764	0.0022182744152547374	0.0127956343255927	0.04905931394785661	1.0
LUDB	195	data/195	3	150	TIK	False	0.13821779141363608	0.0022918848711591102	0.013496317830107778	0.04747959830132064	1.0
LUDB	195	data/195	4	150	TIK	False	0.1685128158209595	0.002288694103317548	0.013530185903233983	0.05056950189656856	1.0
LUDB	195	data/195	5	150	TIK	False	0.13433374959142452	0.0027337603084721203	0.016148022807726783	0.05211088530048225	1.0
LUDB	195	data/195	6	150	TIK	False	0.17792012120401013	0.0024388353614273406	0.0144451310845114	0.049790897014586964	1.0
LUDB	195	data/195	7	150	TIK	False	0.17698231779843301	0.0024178936335389205	0.01433414662557596	0.04697127676237955	1.0
LUDB	195	data/195	8	150	TIK	False	0.1378691946925311	0.0023476486000307334	0.01346073591011514	0.04612125576247139	1.0
LUDB	195	data/195	9	150	TIK	False	0.16304295852554734	0.002425589857084497	0.01435530290671324	0.04949559200477741	1.0
LUDB	195	data/195	1	150	FD	True	0.10364297011776866	0.0015401934972327	0.011174517287239042	0.058379595222518454	1.0
LUDB	195	data/195	2	150	FD	True	0.10746558880014051	0.0014419439976131748	0.010004530887654538	0.0671803815362779	1.0
LUDB	195	data/195	3	150	FD	True	0.11104714956968467	0.0014951737846326764	0.01057191167998127	0.06556683041454561	1.0
LUDB	195	data/195	4	150	FD	True	0.12039260857514032	0.001482493583742395	0.010613828456505369	0.061226598793536986	1.0
LUDB	195	data/195	5	150	FD	True	0.11708308189823198	0.0017676612320636175	0.012563770094575679	0.06106835389531117	1.0
LUDB	195	data/195	6	150	FD	True	0.10712483901875006	0.001596732041158911	0.011366132543732107	0.061366364360435736	1.0
LUDB	195	data/195	7	150	FD	True	0.10764086440668415	0.0015807408383968664	0.01129266434250517	0.060450150034795265	1.0
LUDB	195	data/195	8	150	FD	True	0.10906204762011282	0.0015263831561642877	0.010505487377430622	0.06504965982541813	1.0
LUDB	195	data/195	9	150	FD	True	0.11548352244698655	0.0015707923796514586	0.011174421264604748	0.06637286198898425	1.0
LUDB	195	data/195	1	150	SG	True	0.10362969951799428	0.0015389080387588178	0.011184097928037704	0.05871721030585577	1.0
LUDB	195	data/195	2	150	SG	True	0.1073700673674837	0.001440747008196625	0.010010801644064033	0.06757814339333551	1.0
LUDB	195	data/195	3	150	SG	True	0.11087553414182434	0.0014939438476780677	0.010580647318656948	0.06598240278949984	1.0
LUDB	195	data/195	4	150	SG	True	0.12006250931444391	0.0014812282066671981	0.01062277301303282	0.0616043916927528	1.0
LUDB	195	data/195	5	150	SG	True	0.11705939776992676	0.001765681496923903	0.012571578260307747	0.06142911329253299	1.0
LUDB	195	data/195	6	150	SG	True	0.10695409239720707	0.0015951459326268597	0.011374272082317454	0.06171913004017439	1.0
LUDB	195	data/195	7	150	SG	True	0.10749933218031135	0.0015791156262529387	0.011299102116691774	0.06083549255758658	1.0
LUDB	195	data/195	8	150	SG	True	0.10897036072974692	0.0015249757351454957	0.010513089007037475	0.06546011312589868	1.0
LUDB	195	data/195	9	150	SG	True	0.11527509283778288	0.0015690343960111177	0.011179206154805856	0.066782929391229	1.0
LUDB	195	data/195	1	150	SPEC	True	0.10363329078038616	0.001540220392775538	0.011174487177765315	0.058371307271706925	1.0
LUDB	195	data/195	2	150	SPEC	True	0.10746272015284386	0.001441968373976432	0.01000451911950669	0.06717113120902084	1.0
LUDB	195	data/195	3	150	SPEC	True	0.1110449648584119	0.0014951995360795883	0.01057188728614233	0.06555670912899007	1.0
LUDB	195	data/195	4	150	SPEC	True	0.12039369187833004	0.0014825197110635354	0.010613802995792124	0.06121745657215798	1.0
LUDB	195	data/195	5	150	SPEC	True	0.11707601840900814	0.001767702484332031	0.012563749073897049	0.061059849342044184	1.0
LUDB	195	data/195	6	150	SPEC	True	0.10711970278109144	0.0015967649256321897	0.011366109663477538	0.06135791008702582	1.0
LUDB	195	data/195	7	150	SPEC	True	0.10763256948629055	0.001580774773112522	0.011292649007528759	0.06044055743957275	1.0
LUDB	195	data/195	8	150	SPEC	True	0.10905768580059756	0.001526412137541723	0.010505468558335444	0.06503965168509875	1.0
LUDB	195	data/195	9	150	SPEC	True	0.11547974001593175	0.0015708287019789745	0.011174412672056298	0.06636303843944635	1.0
LUDB	195	data/195	1	150	SG0SPEC	True	0.10454692703614596	0.0015347623274752319	0.011191509592520195	0.05994370063401713	1.0
LUDB	195	data/195	2	150	SG0SPEC	True	0.10763661655059924	0.001437290204872736	0.010015640969406537	0.06891075702498912	1.0
LUDB	195	data/195	3	150	SG0SPEC	True	0.11109219387541279	0.0014899483387306128	0.010587107654875265	0.06741668610799016	1.0
LUDB	195	data/195	4	150	SG0SPEC	True	0.11942218901238953	0.0014774368526762525	0.010629539145548811	0.06294118244336272	1.0
LUDB	195	data/195	5	150	SG0SPEC	True	0.11763609350786872	0.0017594043881814353	0.012577164059546644	0.06270257556017689	1.0
LUDB	195	data/195	6	150	SG0SPEC	True	0.10733880711199605	0.0015901657603585085	0.011380595922182057	0.06297599886389708	1.0
LUDB	195	data/195	7	150	SG0SPEC	True	0.10813046676497406	0.0015739164451137103	0.011304108730826766	0.06223193121847833	1.0
LUDB	195	data/195	8	150	SG0SPEC	True	0.10928116213180439	0.0015207000021465356	0.010518734705007816	0.06689641272192874	1.0
LUDB	195	data/195	9	150	SG0SPEC	True	0.11540533427542139	0.0015635221288308446	0.011182700230475667	0.06817731274166007	1.0
LUDB	195	data/195	1	150	TIK	True	0.10687554551871346	0.0015294503297545255	0.011200755327852358	0.062139470096894904	1.0
LUDB	195	data/195	2	150	TIK	True	0.10932828423919702	0.001434265721133304	0.010015665090287208	0.07127443080409077	1.0
LUDB	195	data/195	3	150	TIK	True	0.11247424020366563	0.0014857141511848747	0.01059344274955664	0.06995901934874407	1.0
LUDB	195	data/195	4	150	TIK	True	0.12521608434441983	0.0014736322677305067	0.01063166646761135	0.06537591804160046	1.0
LUDB	195	data/195	5	150	TIK	True	0.11906314301904244	0.0017513605289587557	0.012578157193009235	0.06501656347665709	1.0
LUDB	195	data/195	6	150	TIK	True	0.10903501676070237	0.0015839127830657856	0.011386768493362755	0.06524628995027909	1.0
LUDB	195	data/195	7	150	TIK	True	0.11023029214214149	0.0015669644945336227	0.011309097015031511	0.06474486624604621	1.0
LUDB	195	data/195	8	150	TIK	True	0.11093969211297883	0.0015161922758531498	0.010524069010608263	0.06943449012272826	1.0
LUDB	195	data/195	9	150	TIK	True	0.1169446548406069	0.0015560971494492908	0.011183582212567409	0.07068524537572643	1.0
LUDB	196	data/196	1	40	TIK	False	0.14000216102854024	0.0031883509020008043	0.01697777985141976	0.017640811546689623	1.0
LUDB	196	data/196	2	40	TIK	False	0.12794302033766972	0.003147391317246197	0.016173289640401364	0.022635367284447965	1.0
LUDB	196	data/196	3	40	TIK	False	0.13476345361788156	0.002820136748503334	0.013956570901882178	0.018160913895537558	1.0
LUDB	196	data/196	4	40	TIK	False	0.17304229052852105	0.0029343474383054045	0.015499862016196107	0.01909872775900936	1.0
LUDB	196	data/196	5	40	TIK	False	0.14062276030983237	0.0032321140065315972	0.01752829697560915	0.020334196174830527	1.0
LUDB	196	data/196	6	40	TIK	False	0.1602026119057365	0.002638641490344366	0.014835928709530051	0.017114340913145478	1.0
LUDB	196	data/196	7	40	TIK	False	0.11250800816743571	0.003482310280971737	0.01712173794542729	0.018751509843173246	1.0
LUDB	196	data/196	8	40	TIK	False	0.1384604957930185	0.0028536134692921746	0.015166508074787968	0.018664416334877032	1.0
LUDB	196	data/196	9	40	TIK	False	0.20539516721983309	0.0028633940381150255	0.015444976103977517	0.018664665321754363	1.0
LUDB	196	data/196	10	40	TIK	False	0.1419877431530667	0.003171972294431861	0.01736073623651747	0.016617483615332534	1.0
LUDB	196	data/196	1	100	TIK	False	0.11275146759966345	0.003444167839400609	0.017223896021660905	0.033036968639053275	1.0
LUDB	196	data/196	2	100	TIK	False	0.19994576930246502	0.0034065954797065623	0.01643214758414235	0.04280166595390029	1.0
LUDB	196	data/196	3	100	TIK	False	0.21682047034052626	0.003084411055488214	0.014154001873379044	0.048016529801513996	1.0
LUDB	196	data/196	4	100	TIK	False	0.18591847756233618	0.003154362356018521	0.015639625399452104	0.03584532649331499	1.0
LUDB	196	data/196	5	100	TIK	False	0.26483849124459985	0.0035206167911127676	0.017670977698057005	0.0421503070975476	1.0
LUDB	196	data/196	6	100	TIK	False	0.09926966075942674	0.0028163066462597234	0.015037027407753933	0.02596155684234477	1.0
LUDB	196	data/196	7	100	TIK	False	0.2059986608412125	0.0037277508238291518	0.017397813757483182	0.048342199641153855	1.0
LUDB	196	data/196	8	100	TIK	False	0.16780086936566724	0.003103806022524795	0.015413428722292665	0.04598718953821191	1.0
LUDB	196	data/196	9	100	TIK	False	0.17522166501863476	0.003074789660126904	0.015595519270225887	0.04157844031169439	1.0
LUDB	196	data/196	10	100	TIK	False	0.1783009116016747	0.003425010066311239	0.017578021015573316	0.04605964992110807	1.0
LUDB	196	data/196	1	150	TIK	False	0.11351427535876342	0.0034430075762370413	0.017222727638416965	0.03308605955325722	1.0
LUDB	196	data/196	2	150	TIK	False	0.1938104464877334	0.00340867214955214	0.01643185010640571	0.0427976077197966	1.0
LUDB	196	data/196	3	150	TIK	False	0.19370969387566273	0.003082827495833926	0.014153193795521317	0.048253515959230296	1.0
LUDB	196	data/196	4	150	TIK	False	0.18771875549523995	0.0031541950347361227	0.015639041281544606	0.03581115815234979	1.0
LUDB	196	data/196	5	150	TIK	False	0.31007322494191514	0.0035214320686214632	0.01767074015761752	0.04245814658521927	1.0
LUDB	196	data/196	6	150	TIK	False	0.10356731651704863	0.002816737753168625	0.015037024706284584	0.026080887848664077	1.0
LUDB	196	data/196	7	150	TIK	False	0.20593735482360465	0.0037278680384341973	0.01739909484126975	0.04822326303032299	1.0
LUDB	196	data/196	8	150	TIK	False	0.16492339647867513	0.003104551236368742	0.015413363019439881	0.046248490699751746	1.0
LUDB	196	data/196	9	150	TIK	False	0.32264698262272523	0.0030750190788435315	0.015596533637789711	0.04225352151447242	1.0
LUDB	196	data/196	10	150	TIK	False	0.17620028778305805	0.003424440937635316	0.01757701483800541	0.046279459256212706	1.0
LUDB	196	data/196	1	150	FD	True	0.12029290715463335	0.0021330855285809722	0.01339951005194215	0.023171047415326274	1.0
LUDB	196	data/196	2	150	FD	True	0.1001367215941855	0.0020751582113574044	0.012594962265014647	0.027602240382800628	1.0
LUDB	196	data/196	3	150	FD	True	0.0972609454294571	0.0019017626090785935	0.010986827400277023	0.02951812655245109	1.0
LUDB	196	data/196	4	150	FD	True	0.10833586147489795	0.002008511664515052	0.01249479924545887	0.029596715625156336	1.0
LUDB	196	data/196	5	150	FD	True	0.11499427491950788	0.0021792138108694594	0.013798175033337202	0.028844918897472028	1.0
LUDB	196	data/196	6	150	FD	True	0.113136211104675	0.0017927996294666414	0.011725041481048798	0.02615609070179879	1.0
LUDB	196	data/196	7	150	FD	True	0.10463379220447042	0.002315365568728258	0.013324890314251853	0.026900987239069134	1.0
LUDB	196	data/196	8	150	FD	True	0.12829432580551353	0.0019338996227644188	0.011981480716528034	0.025587762381588348	1.0
LUDB	196	data/196	9	150	FD	True	0.11808725687251358	0.0019371897604784243	0.012168730657061961	0.028910367089031018	1.0
LUDB	196	data/196	10	150	FD	True	0.11916980493843077	0.0021064422568148303	0.013522344359586484	0.024365829425487425	1.0
LUDB	196	data/196	1	150	SG	True	0.1192447463773312	0.002128768780468151	0.013406322974784737	0.02307655251854774	1.0
LUDB	196	data/196	2	150	SG	True	0.10227282598187395	0.0020698528579224935	0.012600907760155176	0.027357009196316392	1.0
LUDB	196	data/196	3	150	SG	True	0.10192642741296007	0.0018957182534949466	0.010999878449502598	0.029061506812972027	1.0
LUDB	196	data/196	4	150	SG	True	0.10796387248605573	0.0020038959682812324	0.012511720901949307	0.029479367820986913	1.0
LUDB	196	data/196	5	150	SG	True	0.11424476888880228	0.0021742820028614255	0.013818986159954005	0.028768023882460157	1.0
LUDB	196	data/196	6	150	SG	True	0.11448323402771504	0.0017894620875162524	0.011732146433692407	0.02626656386636458	1.0
LUDB	196	data/196	7	150	SG	True	0.10591800603339263	0.0023096597444597295	0.013337063524032492	0.026279533536899772	1.0
LUDB	196	data/196	8	150	SG	True	0.1358358780326681	0.0019297363237475301	0.011990284914687024	0.025157824168594155	1.0
LUDB	196	data/196	9	150	SG	True	0.15411672913893024	0.0019326513007714324	0.012185709874430326	0.028605356728121707	1.0
LUDB	196	data/196	10	150	SG	True	0.11774590162012942	0.0021015088540048375	0.013536466973513147	0.024186795385486116	1.0
LUDB	196	data/196	1	150	SPEC	True	0.12033119515641022	0.002133173884689812	0.01339950959757848	0.02319263362298182	1.0
LUDB	196	data/196	2	150	SPEC	True	0.10019625696811156	0.0020752647495826198	0.012594966874390243	0.02762574891329329	1.0
LUDB	196	data/196	3	150	SPEC	True	0.09721227513680411	0.0019018804195366154	0.01098681034156029	0.029554838718989663	1.0
LUDB	196	data/196	4	150	SPEC	True	0.10836085155201498	0.002008601391853978	0.01249475351785459	0.02962253760983659	1.0
LUDB	196	data/196	5	150	SPEC	True	0.11503440591668114	0.0021793124668893107	0.013798105007178542	0.02886787104774471	1.0
LUDB	196	data/196	6	150	SPEC	True	0.11310455547355844	0.001792867773606148	0.01172503104376668	0.026170189633371824	1.0
LUDB	196	data/196	7	150	SPEC	True	0.10462511339860754	0.002315479313259469	0.013324876109979757	0.026934934099303576	1.0
LUDB	196	data/196	8	150	SPEC	True	0.12828767000525554	0.0019339820618944755	0.011981471223775594	0.025617932145528037	1.0
LUDB	196	data/196	9	150	SPEC	True	0.11788205463383923	0.0019372780236764247	0.012168678001088607	0.028944429124680694	1.0
LUDB	196	data/196	10	150	SPEC	True	0.1192246154393057	0.0021065421200040253	0.013522308193466547	0.02438934343959952	1.0
LUDB	196	data/196	1	150	SG0SPEC	True	0.11444533626202269	0.002116004460859138	0.01340921196678099	0.022594164616624113	1.0
LUDB	196	data/196	2	150	SG0SPEC	True	0.10644837100834054	0.002054614917178953	0.012602668793409093	0.025838624545401284	1.0
LUDB	196	data/196	3	150	SG0SPEC	True	0.1105287735450575	0.0018815312699009565	0.011007870789686687	0.02649158818473891	1.0
LUDB	196	data/196	4	150	SG0SPEC	True	0.10432536719000572	0.0019927389702149153	0.012522206142156718	0.02857334195754013	1.0
LUDB	196	data/196	5	150	SG0SPEC	True	0.11122491650392623	0.0021608826121440185	0.013832759506419745	0.028054529444033836	1.0
LUDB	196	data/196	6	150	SG0SPEC	True	0.11468196859893082	0.0017801453261315871	0.011735646179171834	0.026290666190350878	1.0
LUDB	196	data/196	7	150	SG0SPEC	True	0.11063673280864854	0.0022936904175029876	0.013342774934373865	0.024065685146251674	1.0
LUDB	196	data/196	8	150	SG0SPEC	True	0.13200382144043607	0.0019195101750051765	0.011995257722412597	0.02309364599249923	1.0
LUDB	196	data/196	9	150	SG0SPEC	True	0.10822686276866843	0.0019228786332051372	0.01219723747264403	0.02725622077187055	1.0
LUDB	196	data/196	10	150	SG0SPEC	True	0.11304084151287169	0.002087266619979282	0.013544136605190027	0.023149818367146538	1.0
LUDB	196	data/196	1	150	TIK	True	0.10832815105197138	0.002096793952954032	0.013407458674845102	0.025191987522768352	1.0
LUDB	196	data/196	2	150	TIK	True	0.11767402529867894	0.0020319879118175874	0.012599351421181477	0.025895829148608572	1.0
LUDB	196	data/196	3	150	TIK	True	0.11868955416403137	0.001861417254783495	0.011020963369571164	0.025307161611708984	1.0
LUDB	196	data/196	4	150	TIK	True	0.09878795495053463	0.001976446841138244	0.012540062272425255	0.02983442882753426	1.0
LUDB	196	data/196	5	150	TIK	True	0.10799299662168292	0.002141930648172676	0.01386563144014323	0.03036823059214005	1.0
LUDB	196	data/196	6	150	TIK	True	0.10901984479860034	0.0017658889620112952	0.011737012883312931	0.030322638706319932	1.0
LUDB	196	data/196	7	150	TIK	True	0.12200571962978878	0.0022702260761149813	0.013356794978149048	0.022740792985667693	1.0
LUDB	196	data/196	8	150	TIK	True	0.10719873857108794	0.0019049914044688531	0.012000230127231485	0.02196134426495769	1.0
LUDB	196	data/196	9	150	TIK	True	0.10665721361327261	0.0019089933271977826	0.012217255729700857	0.03031209147906806	1.0
LUDB	196	data/196	10	150	TIK	True	0.10765866537312634	0.0020654834141450996	0.013558545371763672	0.022911268963224457	1.0
LUDB	197	data/197	1	40	TIK	False	0.1424066604339289	0.003937787371107895	0.019415719535221358	0.11510888137028635	1.0
LUDB	197	data/197	2	40	TIK	False	0.14381814041347893	0.003402973491690938	0.016342348152962198	0.11773676359513342	1.0
LUDB	197	data/197	3	40	TIK	False	0.14505322193108242	0.0037325034135279747	0.019044326699428255	0.10559318380277581	1.0
LUDB	197	data/197	4	40	TIK	False	0.13884774366974478	0.004013673518258022	0.020973095191630615	0.09963809245624164	1.0
LUDB	197	data/197	5	40	TIK	False	0.14372025554301696	0.004003370555316829	0.020296401778151927	0.1116733869470148	1.0
LUDB	197	data/197	6	40	TIK	False	0.14116538269915316	0.0037427902608141764	0.018006552482252233	0.11803338321497502	1.0
LUDB	197	data/197	7	40	TIK	False	0.14360799280624137	0.003725347795461129	0.018218949791173267	0.11439943425926759	1.0
LUDB	197	data/197	8	40	TIK	False	0.1688269917622474	0.003726141374099765	0.0190890753630363	0.10554274044646234	1.0
LUDB	197	data/197	9	40	TIK	False	0.1466366000220364	0.0038987414986229856	0.01994173538554841	0.10522141396538731	1.0
LUDB	197	data/197	10	40	TIK	False	0.14624237024255016	0.0037432570409467797	0.01867103862833105	0.11160683509233305	1.0
LUDB	197	data/197	11	40	TIK	False	0.15081421898648073	0.0033036640373653213	0.015698654684469734	0.11756432709912443	1.0
LUDB	197	data/197	1	100	TIK	False	0.1329146866539755	0.004090956256894428	0.01964072945751774	0.11419151686029207	1.0
LUDB	197	data/197	2	100	TIK	False	0.1284760464438059	0.00353319700224593	0.016500629987537815	0.11797361518019125	1.0
LUDB	197	data/197	3	100	TIK	False	0.13763558606737178	0.003869593809449082	0.01922702741431417	0.1015594205584658	1.0
LUDB	197	data/197	4	100	TIK	False	0.12806142674135892	0.0041630768631238145	0.021224505860880444	0.0965311704772957	1.0
LUDB	197	data/197	5	100	TIK	False	0.13649657742293056	0.004153824923409761	0.020532329115838185	0.1091944449301038	1.0
LUDB	197	data/197	6	100	TIK	False	0.13103573872789462	0.0038894488223380564	0.018186416994471467	0.1175997025083451	1.0
LUDB	197	data/197	7	100	TIK	False	0.15578079811545517	0.0038682212829720735	0.018402475138862572	0.11317147546835325	1.0
LUDB	197	data/197	8	100	TIK	False	0.15478282769665713	0.003860172732829516	0.019237210314512396	0.10166205383465894	1.0
LUDB	197	data/197	9	100	TIK	False	0.1624653602227696	0.004040914335841199	0.020139824034616016	0.10129908852455746	1.0
LUDB	197	data/197	10	100	TIK	False	0.16210047659444238	0.003888555282604702	0.01885164884490631	0.10900042827367039	1.0
LUDB	197	data/197	11	100	TIK	False	0.600176058203586	0.0034216176489017566	0.015786163393032265	0.11539559731643768	1.0
LUDB	197	data/197	1	150	TIK	False	0.13298531849807427	0.004091790198729525	0.019641046185562058	0.11417372096944817	1.0
LUDB	197	data/197	2	150	TIK	False	0.12903988298505928	0.0035339041078021544	0.01650052889137892	0.11793595870515318	1.0
LUDB	197	data/197	3	150	TIK	False	0.13751050038448426	0.0038702839964182183	0.019227153548715438	0.10154898218441841	1.0
LUDB	197	data/197	4	150	TIK	False	0.12808146754901673	0.004163994645300224	0.02122502451381848	0.09653304654573659	1.0
LUDB	197	data/197	5	150	TIK	False	0.13691202038334815	0.004154631581680644	0.0205323955477254	0.10918237822256821	1.0
LUDB	197	data/197	6	150	TIK	False	0.13048382116346452	0.003889902377514406	0.018186376305919568	0.11755537855322828	1.0
LUDB	197	data/197	7	150	TIK	False	0.15629100125991835	0.003868886805423051	0.018402175397308356	0.11314286847831138	1.0
LUDB	197	data/197	8	150	TIK	False	0.1548122803413269	0.003860901066996751	0.01923745339466459	0.10165614983070184	1.0
LUDB	197	data/197	9	150	TIK	False	0.1631591393575517	0.004041774835192663	0.020139825805484696	0.1012934521875238	1.0
LUDB	197	data/197	10	150	TIK	False	0.16086542447608032	0.00388930115535584	0.018851673071762467	0.1089822286293109	1.0
LUDB	197	data/197	11	150	TIK	False	0.4894216208515764	0.003422106177118703	0.015785745803459986	0.11534793809929414	1.0
LUDB	197	data/197	1	150	FD	True	0.11275664668021576	0.002583580617571619	0.014968401470658805	0.10855677332639317	1.0
LUDB	197	data/197	2	150	FD	True	0.1053243894720374	0.002242367690372897	0.012603539512273667	0.1111835677114747	1.0
LUDB	197	data/197	3	150	FD	True	0.10895214888702387	0.0024625749409980606	0.014661613899203124	0.10003012459461019	1.0
LUDB	197	data/197	4	150	FD	True	0.11073616213571136	0.0026505691469770765	0.016154708136329597	0.09513534621823763	1.0
LUDB	197	data/197	5	150	FD	True	0.11353936886274704	0.0026318655698172023	0.0156320319638618	0.10526884311589457	1.0
LUDB	197	data/197	6	150	FD	True	0.11216925492983934	0.00245103607639955	0.013876170651422524	0.11114942313170119	1.0
LUDB	197	data/197	7	150	FD	True	0.11074932950158592	0.002443711087656024	0.014033311780586212	0.10788882477217523	1.0
LUDB	197	data/197	8	150	FD	True	0.10668756165739487	0.002461054798762792	0.014692227354251389	0.09979937541555792	1.0
LUDB	197	data/197	9	150	FD	True	0.10940093830635031	0.002571392249971027	0.015396368091463844	0.0996043804544242	1.0
LUDB	197	data/197	10	150	FD	True	0.11134520570678214	0.0024639116918102415	0.014372121886651136	0.10535456913891261	1.0
LUDB	197	data/197	11	150	FD	True	0.1221380954533858	0.0021578885686460137	0.012067533675469248	0.11034701127300311	1.0
LUDB	197	data/197	1	150	SG	True	0.11285445003947553	0.0025798196844918943	0.014971275917839184	0.10874875209571412	1.0
LUDB	197	data/197	2	150	SG	True	0.1053225219949787	0.002239087580654367	0.012605013835526466	0.11136646514972663	1.0
LUDB	197	data/197	3	150	SG	True	0.10896300766138751	0.0024590537347311957	0.014664591171511228	0.10026634285012258	1.0
LUDB	197	data/197	4	150	SG	True	0.11083168112344581	0.002646626269513427	0.01615675825874232	0.0953380240206041	1.0
LUDB	197	data/197	5	150	SG	True	0.11355439111404826	0.002628005970215277	0.01563689508583677	0.10548087388212575	1.0
LUDB	197	data/197	6	150	SG	True	0.11217394043979372	0.0024474833962394504	0.01387928709184503	0.11134435360687238	1.0
LUDB	197	data/197	7	150	SG	True	0.11074056849349018	0.0024402402733006644	0.014037580948129466	0.10809006975970015	1.0
LUDB	197	data/197	8	150	SG	True	0.10672778645263423	0.002457680234553921	0.0146965134935392	0.10003066134251241	1.0
LUDB	197	data/197	9	150	SG	True	0.10951079686467163	0.002567885429722188	0.01540125629154744	0.09983527368555938	1.0
LUDB	197	data/197	10	150	SG	True	0.11114739258440993	0.002460287387286069	0.014376044256353382	0.10557970646381759	1.0
LUDB	197	data/197	11	150	SG	True	0.12257117199775114	0.0021546371270589632	0.012071437686191842	0.11058926383603969	1.0
LUDB	197	data/197	1	150	SPEC	True	0.11275304157562199	0.002583656465523192	0.014968405603729846	0.10856050693362485	1.0
LUDB	197	data/197	2	150	SPEC	True	0.10532671105660678	0.002242433905190439	0.012603544218329578	0.1111882354967011	1.0
LUDB	197	data/197	3	150	SPEC	True	0.10895358676160243	0.002462645568213156	0.014661613949085741	0.10003125249432751	1.0
LUDB	197	data/197	4	150	SPEC	True	0.11073583756333172	0.002650647909912081	0.016154716264653556	0.0951369331052164	1.0
LUDB	197	data/197	5	150	SPEC	True	0.11353902606496978	0.0026319429058011524	0.015632026443099682	0.10527125736200145	1.0
LUDB	197	data/197	6	150	SPEC	True	0.11216872797277565	0.002451108165514872	0.013876171051003692	0.11115344086260578	1.0
LUDB	197	data/197	7	150	SPEC	True	0.11075256631854373	0.0024437812100124626	0.014033306853998064	0.1078920284893528	1.0
LUDB	197	data/197	8	150	SPEC	True	0.10669007800097063	0.002461121931763533	0.014692223775736585	0.09980050876324202	1.0
LUDB	197	data/197	9	150	SPEC	True	0.10939911547702733	0.0025714627017667745	0.015396366831198037	0.0996055110686579	1.0
LUDB	197	data/197	10	150	SPEC	True	0.11135370723079001	0.00246398394353902	0.014372120279700204	0.1053568345211677	1.0
LUDB	197	data/197	11	150	SPEC	True	0.12214361892623045	0.0021579537089469344	0.012067532137393215	0.11034960339849709	1.0
LUDB	197	data/197	1	150	SG0SPEC	True	0.11327238297559984	0.0025688715790890553	0.014972053775997453	0.108347752932839	1.0
LUDB	197	data/197	2	150	SG0SPEC	True	0.1053582846911224	0.0022296323752460166	0.01260495384547832	0.11083876217814305	1.0
LUDB	197	data/197	3	150	SG0SPEC	True	0.1087484155185055	0.0024489647439864155	0.014665597518297093	0.10018052906335408	1.0
LUDB	197	data/197	4	150	SG0SPEC	True	0.11089715272530655	0.0026354720302143	0.016156954735732854	0.09524255148704563	1.0
LUDB	197	data/197	5	150	SG0SPEC	True	0.11366736853001154	0.0026169405831489062	0.015639311803263556	0.10522943141163028	1.0
LUDB	197	data/197	6	150	SG0SPEC	True	0.1122885029553124	0.0024369386539390605	0.013880135879765247	0.11087521288113657	1.0
LUDB	197	data/197	7	150	SG0SPEC	True	0.11059048913031648	0.0024300970793471885	0.014039482553423297	0.10772128828553756	1.0
LUDB	197	data/197	8	150	SG0SPEC	True	0.10666946003011327	0.0024483251560241544	0.01469871440934422	0.09993785111524743	1.0
LUDB	197	data/197	9	150	SG0SPEC	True	0.1096910352460429	0.002557820402319974	0.015403587017751196	0.09974903134784023	1.0
LUDB	197	data/197	10	150	SG0SPEC	True	0.11057372808006925	0.0024501962967254363	0.01437775497836302	0.10533849566604984	1.0
LUDB	197	data/197	11	150	SG0SPEC	True	0.12239986538663658	0.002145476928028557	0.012073299201630944	0.11024446201334599	1.0
LUDB	197	data/197	1	150	TIK	True	0.11364372208361789	0.0025568126555596503	0.014957414293746498	0.10807219844421197	1.0
LUDB	197	data/197	2	150	TIK	True	0.10513899536144425	0.0022185766083810047	0.012591591092748568	0.11036535954932745	1.0
LUDB	197	data/197	3	150	TIK	True	0.10816840139416205	0.002437625906642603	0.014656934170891388	0.10038896548578603	1.0
LUDB	197	data/197	4	150	TIK	True	0.11086631366878673	0.0026228965948695026	0.016146738201924027	0.09543177651414199	1.0
LUDB	197	data/197	5	150	TIK	True	0.11372580561611459	0.002604830270758786	0.015631616607039447	0.10517286822745978	1.0
LUDB	197	data/197	6	150	TIK	True	0.11249416964001326	0.0024253632919229036	0.013868196557736981	0.11047684283077253	1.0
LUDB	197	data/197	7	150	TIK	True	0.11025972176009839	0.002418953605110951	0.01403072229327728	0.10747361530032513	1.0
LUDB	197	data/197	8	150	TIK	True	0.1061804230346007	0.0024377262943135157	0.014687553975025169	0.10011825033600247	1.0
LUDB	197	data/197	9	150	TIK	True	0.10955767461131943	0.002546736216964376	0.015394391350065319	0.09993900859867769	1.0
LUDB	197	data/197	10	150	TIK	True	0.10993008850269663	0.0024390000412388628	0.014365624941269067	0.10527411516473896	1.0
LUDB	197	data/197	11	150	TIK	True	0.1255972527696555	0.0021348801705558073	0.012064334666513996	0.1100243843306481	1.0
LUDB	198	data/198	1	40	TIK	False	0.12818027602950263	0.0037828077570713067	0.019325547086524814	0.02824628903249654	1.0
LUDB	198	data/198	2	40	TIK	False	0.12467363689948474	0.004230877671995309	0.023572818595521478	0.019724165020751677	1.0
LUDB	198	data/198	3	40	TIK	False	0.11824287923569958	0.003922932316393946	0.021394502815962575	0.020565253496755115	1.0
LUDB	198	data/198	4	40	TIK	False	0.1505332233061933	0.004147741957605226	0.022068409111731895	0.022087225947245492	1.0
LUDB	198	data/198	5	40	TIK	False	0.13320206129357462	0.0038922436478435523	0.01964523979304677	0.02533637010915729	1.0
LUDB	198	data/198	6	40	TIK	False	0.14502271122617286	0.003932611443913482	0.021266330051677208	0.025098588675242624	1.0
LUDB	198	data/198	7	40	TIK	False	0.1574583700105088	0.004137843562319691	0.022677898641117245	0.02140727818983556	1.0
LUDB	198	data/198	8	40	TIK	False	0.13917702144479693	0.0042322340923691415	0.022730052268145146	0.02466770758773823	1.0
LUDB	198	data/198	1	100	TIK	False	0.11352278493291776	0.0039823617008709	0.01961229783940656	0.04611532834360632	1.0
LUDB	198	data/198	2	100	TIK	False	0.09645568758461306	0.004443295985491086	0.02373751455153801	0.03902219884899718	1.0
LUDB	198	data/198	3	100	TIK	False	0.1133377955864506	0.0040921936567592096	0.0216086100059749	0.0342194375660612	1.0
LUDB	198	data/198	4	100	TIK	False	0.12107275684960093	0.004345127065571153	0.022293328886026212	0.03967143513813955	1.0
LUDB	198	data/198	5	100	TIK	False	0.17229807277988732	0.0041077889140631405	0.019929283729746276	0.045113288751101877	1.0
LUDB	198	data/198	6	100	TIK	False	0.15938932753282462	0.004097396031890588	0.021499478116143837	0.03700536917735934	1.0
LUDB	198	data/198	7	100	TIK	False	0.1982407140182888	0.004354357356525783	0.02291283722484287	0.040572306925111865	1.0
LUDB	198	data/198	8	100	TIK	False	0.10897165990100066	0.004458859160937267	0.02304467032393643	0.038544107528552383	1.0
LUDB	198	data/198	1	150	TIK	False	0.11438939539488403	0.003983571749099633	0.019611972010050507	0.04631689694496358	1.0
LUDB	198	data/198	2	150	TIK	False	0.09724794010948415	0.004444728115726911	0.02373671401218261	0.039172394315685956	1.0
LUDB	198	data/198	3	150	TIK	False	0.1136632901601637	0.004093034121490361	0.021607802077845604	0.03432777775509625	1.0
LUDB	198	data/198	4	150	TIK	False	0.12754576434871862	0.004346091592225658	0.022292877524941076	0.039705073773562444	1.0
LUDB	198	data/198	5	150	TIK	False	0.16753179352686595	0.004108849737843241	0.01992866762611945	0.0452181979115366	1.0
LUDB	198	data/198	6	150	TIK	False	0.16207656609445276	0.004098077305419037	0.021498779488878798	0.037098684738608466	1.0
LUDB	198	data/198	7	150	TIK	False	0.2019154494682623	0.004355342285264477	0.022911966156991134	0.04063963424547108	1.0
LUDB	198	data/198	8	150	TIK	False	0.10814273666408222	0.004460256075160177	0.023044088520891296	0.03858882213686423	1.0
LUDB	198	data/198	1	150	FD	True	0.1269785257982689	0.0025472359030759917	0.015134830658470677	0.03341202271795353	1.0
LUDB	198	data/198	2	150	FD	True	0.12446206378985814	0.002870694454680777	0.018272498578788744	0.02871629253187329	1.0
LUDB	198	data/198	3	150	FD	True	0.11354540197673448	0.0026686033468128877	0.016772892344012778	0.0273327819242391	1.0
LUDB	198	data/198	4	150	FD	True	0.11487099981924535	0.0028143033938794106	0.017174054408919833	0.029693228401018092	1.0
LUDB	198	data/198	5	150	FD	True	0.13377874780546076	0.002627968832507969	0.015259504607901046	0.032896426234699815	1.0
LUDB	198	data/198	6	150	FD	True	0.11067445068337828	0.0026727307792386583	0.01662703296158776	0.03008544291049048	1.0
LUDB	198	data/198	7	150	FD	True	0.11259470355791738	0.0028165131036715016	0.017703789922815603	0.02927231568486338	1.0
LUDB	198	data/198	8	150	FD	True	0.11935718935157827	0.0028754543580864684	0.017702544683661114	0.030199129632869703	1.0
LUDB	198	data/198	1	150	SG	True	0.1277171414719446	0.0025427086136428877	0.015134011072472604	0.03299058745729066	1.0
LUDB	198	data/198	2	150	SG	True	0.12514139379640565	0.002863875757168221	0.01828187535696719	0.02841098638711949	1.0
LUDB	198	data/198	3	150	SG	True	0.11421880726142036	0.00266246739116352	0.016777490238102686	0.027121958939718267	1.0
LUDB	198	data/198	4	150	SG	True	0.11557299322505382	0.002807559170670109	0.01717741485935614	0.029344595690242704	1.0
LUDB	198	data/198	5	150	SG	True	0.13330787609030795	0.002622685947398295	0.015259805958249741	0.03248085386414358	1.0
LUDB	198	data/198	6	150	SG	True	0.1111649839423671	0.0026667306957356813	0.016629948144558468	0.029804156063534613	1.0
LUDB	198	data/198	7	150	SG	True	0.11324244474043647	0.0028095011347352497	0.01770711123922579	0.029001308391560548	1.0
LUDB	198	data/198	8	150	SG	True	0.12044208495944868	0.002868185411061052	0.01769932192512876	0.029918495840577153	1.0
LUDB	198	data/198	1	150	SPEC	True	0.1269875635113349	0.002547323008808798	0.015134849237707654	0.03344321540059511	1.0
LUDB	198	data/198	2	150	SPEC	True	0.12447798376196276	0.002870820578732084	0.018272460198603756	0.028743595021561836	1.0
LUDB	198	data/198	3	150	SPEC	True	0.113552609393526	0.002668716913514309	0.016772878817943513	0.02735193825897037	1.0
LUDB	198	data/198	4	150	SPEC	True	0.11488736755673343	0.0028144273402275263	0.017174047661542593	0.029718236797502684	1.0
LUDB	198	data/198	5	150	SPEC	True	0.1338214309513463	0.0026280687250012876	0.015259519261252442	0.03292583248384469	1.0
LUDB	198	data/198	6	150	SPEC	True	0.11069166637179119	0.002672841430197491	0.016627028312868095	0.030107250956967622	1.0
LUDB	198	data/198	7	150	SPEC	True	0.11261017580945157	0.002816642085980516	0.017703782653402327	0.02929395235045164	1.0
LUDB	198	data/198	8	150	SPEC	True	0.1193598897698475	0.0028755887883713306	0.0177025706778343	0.030223050845615176	1.0
LUDB	198	data/198	1	150	SG0SPEC	True	0.12668266523008267	0.002531951317355673	0.01513293204959677	0.031359668291120045	1.0
LUDB	198	data/198	2	150	SG0SPEC	True	0.1250616776967663	0.0028493644145343253	0.018288836113991885	0.026563399783920295	1.0
LUDB	198	data/198	3	150	SG0SPEC	True	0.11468633237538399	0.0026493670728278307	0.016780658996952406	0.025748475888598386	1.0
LUDB	198	data/198	4	150	SG0SPEC	True	0.11435893645949997	0.002793700168589441	0.017179311212827956	0.02761324531880721	1.0
LUDB	198	data/198	5	150	SG0SPEC	True	0.12852826335086323	0.002610925495353278	0.01525920880559075	0.03061167835862267	1.0
LUDB	198	data/198	6	150	SG0SPEC	True	0.11026637206665371	0.0026541592495919974	0.016631618164797985	0.028671195364661606	1.0
LUDB	198	data/198	7	150	SG0SPEC	True	0.1124858489406515	0.002795101281668897	0.017709185264607467	0.027285763990090566	1.0
LUDB	198	data/198	8	150	SG0SPEC	True	0.12096852648318734	0.0028528630099352572	0.0176960599909596	0.028681946429295578	1.0
LUDB	198	data/198	1	150	TIK	True	0.1280295274288068	0.002518702412026868	0.015102887423786572	0.03243147063287064	1.0
LUDB	198	data/198	2	150	TIK	True	0.12713011543484384	0.0028324281440959506	0.018276801827548678	0.025686630968932284	1.0
LUDB	198	data/198	3	150	TIK	True	0.11937482835029699	0.0026324083589867636	0.01675601060554658	0.026519211426898028	1.0
LUDB	198	data/198	4	150	TIK	True	0.11737218239891217	0.0027769458080181366	0.01715522301767106	0.027906501883640016	1.0
LUDB	198	data/198	5	150	TIK	True	0.12392292051985644	0.0025972480182190867	0.015229734643537515	0.031381688896307755	1.0
LUDB	198	data/198	6	150	TIK	True	0.11487641657192883	0.0026385196334757664	0.01660390212208314	0.029804989171068653	1.0
LUDB	198	data/198	7	150	TIK	True	0.11612730532551413	0.0027774226134464823	0.017682057285700107	0.027365087629745544	1.0
LUDB	198	data/198	8	150	TIK	True	0.1259919870265267	0.0028335067063342627	0.017658478902429643	0.02992072782369421	1.0
LUDB	199	data/199	1	40	TIK	False	0.15082769588720454	0.0027164146749591826	0.015277608456053977	0.08715229791685998	1.0
LUDB	199	data/199	2	40	TIK	False	0.1543518870118653	0.0027261228952994133	0.016380568408579106	0.0768268886213338	1.0
LUDB	199	data/199	3	40	TIK	False	0.1545901192207746	0.0026399376523306007	0.015934838030585364	0.08159605705045817	1.0
LUDB	199	data/199	4	40	TIK	False	0.1611530424672641	0.002568624752964121	0.014562991859489624	0.08441924145587076	1.0
LUDB	199	data/199	5	40	TIK	False	0.13919852713640446	0.002925241840769546	0.017426384414448954	0.08136168677225361	1.0
LUDB	199	data/199	6	40	TIK	False	0.14371916852497202	0.002752049445247837	0.016614284731398598	0.0799076797335433	1.0
LUDB	199	data/199	7	40	TIK	False	0.14634023349432856	0.0026159015152697335	0.015569585383890512	0.08006515041389083	1.0
LUDB	199	data/199	8	40	TIK	False	0.14533241122127555	0.002855175134599588	0.016102654972246545	0.08623222140859693	1.0
LUDB	199	data/199	1	100	TIK	False	0.17426474379564486	0.0028224296994932337	0.01525185228446383	0.08292331946062924	1.0
LUDB	199	data/199	2	100	TIK	False	0.16919678447410966	0.0028295805182741106	0.016403958817323577	0.0751369503849843	1.0
LUDB	199	data/199	3	100	TIK	False	0.14270573534161052	0.0027300042654773236	0.015993661914461294	0.07911460371453959	1.0
LUDB	199	data/199	4	100	TIK	False	0.18826786980351756	0.002675999848054195	0.014456914166945776	0.07908955984378437	1.0
LUDB	199	data/199	5	100	TIK	False	0.12702053187215015	0.003048779994038943	0.017542320054802957	0.07884257501437761	1.0
LUDB	199	data/199	6	100	TIK	False	0.15140019527557338	0.002861848500579891	0.016740303559166652	0.07776011056823093	1.0
LUDB	199	data/199	7	100	TIK	False	0.17003974937521674	0.0027358553949584467	0.015623679373297216	0.07639004156671235	1.0
LUDB	199	data/199	8	100	TIK	False	0.15828389129849796	0.0029904870455680754	0.016169074491110103	0.08191705496020758	1.0
LUDB	199	data/199	1	150	TIK	False	0.1696885695704289	0.002822419909478782	0.015250956258042153	0.08286465495857219	1.0
LUDB	199	data/199	2	150	TIK	False	0.1696710391868768	0.0028295458164605495	0.016403389169332188	0.07509419740346375	1.0
LUDB	199	data/199	3	150	TIK	False	0.14239288939537045	0.0027299148097814476	0.015993631457198926	0.07905272164816914	1.0
LUDB	199	data/199	4	150	TIK	False	0.18892433939346784	0.002675967056170625	0.014455588896833613	0.07904707152161587	1.0
LUDB	199	data/199	5	150	TIK	False	0.1270303436707795	0.0030487113557359754	0.017542328856351777	0.07878603875841657	1.0
LUDB	199	data/199	6	150	TIK	False	0.15148329965506607	0.0028620428975901554	0.016739927237857954	0.07770883323120471	1.0
LUDB	199	data/199	7	150	TIK	False	0.1699909814326559	0.0027357798616041815	0.015622897037285801	0.07633124138293877	1.0
LUDB	199	data/199	8	150	TIK	False	0.15859779895207218	0.002990404744641965	0.016167738584200397	0.08186502863263725	1.0
LUDB	199	data/199	1	150	FD	True	0.10426419823310851	0.0018594929694203263	0.011807838096480413	0.08302269181356028	1.0
LUDB	199	data/199	2	150	FD	True	0.1068199376091542	0.0018778655147875846	0.012584320552063356	0.07423191091818745	1.0
LUDB	199	data/199	3	150	FD	True	0.11158107606452768	0.001806997289004286	0.01216592259704523	0.07729799156085924	1.0
LUDB	199	data/199	4	150	FD	True	0.11298676946163265	0.0017556157153683749	0.011146325402893857	0.08085521585333721	1.0
LUDB	199	data/199	5	150	FD	True	0.10735141048299487	0.002018324268846663	0.013475038522925671	0.07737570816406152	1.0
LUDB	199	data/199	6	150	FD	True	0.10421092618380876	0.0018882888783675856	0.012813644299522742	0.07577866693080915	1.0
LUDB	199	data/199	7	150	FD	True	0.10954309802784616	0.0017948367670697282	0.011971527128492296	0.07689650935542493	1.0
LUDB	199	data/199	8	150	FD	True	0.1133035989205886	0.001956263409629804	0.012416626211320513	0.08208607738738535	1.0
LUDB	199	data/199	1	150	SG	True	0.10434043650773235	0.0018565236812520154	0.011817854411345217	0.0831691260810447	1.0
LUDB	199	data/199	2	150	SG	True	0.10684850261203539	0.0018750188634792462	0.012591462939828121	0.07432659916275366	1.0
LUDB	199	data/199	3	150	SG	True	0.11167009917658224	0.0018043557493607903	0.01217130846502324	0.07742964590629724	1.0
LUDB	199	data/199	4	150	SG	True	0.1127858894791926	0.0017525275794086465	0.011156199297520975	0.08100932781151154	1.0
LUDB	199	data/199	5	150	SG	True	0.10774186353584621	0.002015212164992447	0.01348058688611839	0.07749987749038004	1.0
LUDB	199	data/199	6	150	SG	True	0.10432181866494952	0.0018853462624506586	0.01281918563820452	0.07589354295925321	1.0
LUDB	199	data/199	7	150	SG	True	0.10947295730167139	0.0017918596511341718	0.011978679764954425	0.07704278495021284	1.0
LUDB	199	data/199	8	150	SG	True	0.11311987718788977	0.0019529917203053458	0.012426570514005086	0.0822172868405489	1.0
LUDB	199	data/199	1	150	SPEC	True	0.10427079698901441	0.0018595483454814116	0.011807793929935508	0.08302255892481573	1.0
LUDB	199	data/199	2	150	SPEC	True	0.10683353989781275	0.0018779188008557126	0.012584288950490975	0.07423286260096212	1.0
LUDB	199	data/199	3	150	SPEC	True	0.1115874192047734	0.0018070469637692258	0.012165897534135247	0.07729783474228454	1.0
LUDB	199	data/199	4	150	SPEC	True	0.11301851107746405	0.001755673223830295	0.011146279917792799	0.08085505483770289	1.0
LUDB	199	data/199	5	150	SPEC	True	0.10734977737813403	0.002018383901728405	0.013475012557060547	0.0773756224674431	1.0
LUDB	199	data/199	6	150	SPEC	True	0.10421802557139143	0.0018883447134075211	0.012813617741471892	0.07577890179921498	1.0
LUDB	199	data/199	7	150	SPEC	True	0.10956377521312531	0.0017948930640103403	0.011971492096394561	0.07689621098209011	1.0
LUDB	199	data/199	8	150	SPEC	True	0.11332016526537314	0.0019563255484397538	0.01241658102217955	0.08208654006763434	1.0
LUDB	199	data/199	1	150	SG0SPEC	True	0.10343632597006608	0.0018501433832487548	0.011825573861642624	0.08321478554131666	1.0
LUDB	199	data/199	2	150	SG0SPEC	True	0.1056642187817286	0.0018688740078934198	0.012597322982515443	0.07423614238864433	1.0
LUDB	199	data/199	3	150	SG0SPEC	True	0.11052426569698197	0.0017984390318802309	0.012176235864943362	0.07736758636649252	1.0
LUDB	199	data/199	4	150	SG0SPEC	True	0.10970368261667059	0.0017460150155524789	0.011164141678800152	0.08107523654465539	1.0
LUDB	199	data/199	5	150	SG0SPEC	True	0.10802024638051737	0.0020075844717853874	0.01348489853164638	0.07747177338448583	1.0
LUDB	199	data/199	6	150	SG0SPEC	True	0.10343363354786525	0.0018784373074522023	0.01282373963938331	0.07580687084703441	1.0
LUDB	199	data/199	7	150	SG0SPEC	True	0.10717946907357313	0.0017850553113051906	0.0119842285815478	0.07703460058443992	1.0
LUDB	199	data/199	8	150	SG0SPEC	True	0.11147007553596452	0.0019452710564199541	0.012434233818891749	0.08220010119290697	1.0
LUDB	199	data/199	1	150	TIK	True	0.10452959181924588	0.0018435305088878732	0.011829914403838987	0.08359686361955361	1.0
LUDB	199	data/199	2	150	TIK	True	0.10622636294453723	0.0018615571301906107	0.012593076259529039	0.0743091202998966	1.0
LUDB	199	data/199	3	150	TIK	True	0.11267892599584865	0.0017914747983563768	0.012174141367830252	0.07746279134958922	1.0
LUDB	199	data/199	4	150	TIK	True	0.1164626478101724	0.0017376898520873787	0.011169940546347755	0.08152206601768666	1.0
LUDB	199	data/199	5	150	TIK	True	0.10979509506166767	0.0019978745208280788	0.01348547876271422	0.07762683903452651	1.0
LUDB	199	data/199	6	150	TIK	True	0.1055843930722463	0.0018704226150114917	0.012822167227278332	0.07589526799414828	1.0
LUDB	199	data/199	7	150	TIK	True	0.10468926474939866	0.0017771854961849724	0.01198358339605045	0.07725517027675878	1.0
LUDB	199	data/199	8	150	TIK	True	0.11031033130527293	0.001936076385900322	0.012438783298273299	0.08247689227214848	1.0
LUDB	2	data/2	1	40	TIK	False	0.13263600072307227	0.003624245115082851	0.018103732664773737	0.03939402785219057	1.0
LUDB	2	data/2	2	40	TIK	False	0.20970415113956395	0.003477362286638429	0.01796482241584937	0.03637445189944831	1.0
LUDB	2	data/2	3	40	TIK	False	0.15311248150636267	0.0035558180948607504	0.015864198845167158	0.025380069222615577	1.0
LUDB	2	data/2	4	40	TIK	False	0.11483973853281548	0.0037244735684623677	0.01761662813629981	0.03088300215451864	1.0
LUDB	2	data/2	5	40	TIK	False	0.12864717688416083	0.0036397547784846134	0.018397732474457393	0.03873255743935417	1.0
LUDB	2	data/2	6	40	TIK	False	0.13004074616966407	0.0033866248082224755	0.015568135228547888	0.03216495955079905	1.0
LUDB	2	data/2	7	40	TIK	False	0.12106338196901559	0.0033392718921291397	0.01553326381720892	0.030700753490169142	1.0
LUDB	2	data/2	8	40	TIK	False	0.17627640408805836	0.003295079461680284	0.01688481407090887	0.04207656849378841	1.0
LUDB	2	data/2	9	40	TIK	False	0.12696336923159623	0.004098365986314406	0.018974232877037627	0.02576640547004739	1.0
LUDB	2	data/2	1	100	TIK	False	0.1703592970912949	0.003912134984533259	0.01820915823523822	0.059783138117802594	1.0
LUDB	2	data/2	2	100	TIK	False	0.15566013118389505	0.0037603118614296283	0.018098569517717298	0.055186861054870216	1.0
LUDB	2	data/2	3	100	TIK	False	0.15794469728130192	0.003781070913403522	0.01598869294639238	0.04039658030678803	1.0
LUDB	2	data/2	4	100	TIK	False	0.18525190675489084	0.003956811336415537	0.01777318445118901	0.0480958714737341	1.0
LUDB	2	data/2	5	100	TIK	False	0.1750018982214449	0.003918055918789706	0.018565741620291176	0.055671638695188395	1.0
LUDB	2	data/2	6	100	TIK	False	0.16227801094152164	0.0036647320858262723	0.015660470632943818	0.05786477932190157	1.0
LUDB	2	data/2	7	100	TIK	False	0.15852951978866586	0.003554444993384394	0.015570387307198109	0.058332869383540445	1.0
LUDB	2	data/2	8	100	TIK	False	0.17122968929730709	0.0035332236532979867	0.01685838215125465	0.07095282199348486	1.0
LUDB	2	data/2	9	100	TIK	False	0.161762285289987	0.004369296922550066	0.019178151426688706	0.04232170260107909	1.0
LUDB	2	data/2	1	150	TIK	False	0.16981016768936488	0.003910931618258819	0.018209178789892706	0.05949755871753344	1.0
LUDB	2	data/2	2	150	TIK	False	0.15584088315454897	0.0037594756251265083	0.018099644518738717	0.055066318590115966	1.0
LUDB	2	data/2	3	150	TIK	False	0.15449432689099785	0.0037806128851071543	0.015988868816659563	0.040535894015431055	1.0
LUDB	2	data/2	4	150	TIK	False	0.18406574108851975	0.003956277070325201	0.017773627391429844	0.04800480364226718	1.0
LUDB	2	data/2	5	150	TIK	False	0.17492374177435582	0.003917497381447447	0.018566501323421913	0.055580782047398275	1.0
LUDB	2	data/2	6	150	TIK	False	0.16237934920343458	0.003664579553141877	0.015660587448738664	0.057790292281345995	1.0
LUDB	2	data/2	7	150	TIK	False	0.1587284277096784	0.003553058197851815	0.015570129403475921	0.05826975032933865	1.0
LUDB	2	data/2	8	150	TIK	False	0.17226552480162094	0.00353343115303247	0.016859037477994252	0.07107378733122488	1.0
LUDB	2	data/2	9	150	TIK	False	0.16152287822924913	0.0043679312629467506	0.019178596976654094	0.042360184443042403	1.0
LUDB	2	data/2	1	150	FD	True	0.12408799892368536	0.0024122865400676144	0.014262102942281456	0.04329867623584037	1.0
LUDB	2	data/2	2	150	FD	True	0.12675333466579308	0.0023249717864216326	0.01406597872043833	0.04103899673144715	1.0
LUDB	2	data/2	3	150	FD	True	0.10740733174897268	0.0023393081829134253	0.012481274071129754	0.0330791232127958	1.0
LUDB	2	data/2	4	150	FD	True	0.10309068620956685	0.002481047509116543	0.013857999896353468	0.036250459495274126	1.0
LUDB	2	data/2	5	150	FD	True	0.1254066389583389	0.0024358083100335347	0.014727454636129341	0.04315510370868522	1.0
LUDB	2	data/2	6	150	FD	True	0.12553855203490202	0.0022342994406232062	0.012256425707938617	0.04191698265560976	1.0
LUDB	2	data/2	7	150	FD	True	0.24713699278568374	0.002204181027297044	0.012292274037368297	0.040674589020085736	1.0
LUDB	2	data/2	8	150	FD	True	0.10403546185377566	0.002211906299264039	0.013563573318038048	0.04860757399595164	1.0
LUDB	2	data/2	9	150	FD	True	0.19951701268093947	0.0027246681452479378	0.01496097639355234	0.03369885908811787	1.0
LUDB	2	data/2	1	150	SG	True	0.12475222697823653	0.0024092577619856123	0.014277487056387365	0.042981265920485456	1.0
LUDB	2	data/2	2	150	SG	True	0.12223489358156672	0.0023222644370181457	0.01408178227335364	0.040805372329639225	1.0
LUDB	2	data/2	3	150	SG	True	0.10781734051452951	0.0023366885033279496	0.012491859953788815	0.03332467105193959	1.0
LUDB	2	data/2	4	150	SG	True	0.10563832361767496	0.0024783517262404334	0.013872274125674633	0.03617582641252746	1.0
LUDB	2	data/2	5	150	SG	True	0.12419046914200535	0.002432050952161913	0.01474253294574617	0.04291098699862627	1.0
LUDB	2	data/2	6	150	SG	True	0.13006875706079532	0.0022298244944571237	0.012268009322468914	0.041753068990822415	1.0
LUDB	2	data/2	7	150	SG	True	0.20436750251264907	0.0022032994009653526	0.01230732730147557	0.04023018519865172	1.0
LUDB	2	data/2	8	150	SG	True	0.10047202270076361	0.0022094613257836104	0.013582882988979932	0.04813620061785857	1.0
LUDB	2	data/2	9	150	SG	True	0.20081898885805763	0.0027219843528415596	0.014969488292701352	0.03367244832733011	1.0
LUDB	2	data/2	1	150	SPEC	True	0.12406886439658653	0.0024123587032854957	0.014262094913880476	0.04332253932048785	1.0
LUDB	2	data/2	2	150	SPEC	True	0.1268528227856236	0.002325035208775031	0.014065962693400092	0.0410586453424182	1.0
LUDB	2	data/2	3	150	SPEC	True	0.10739377462828509	0.0023393686584717477	0.012481283818851729	0.033085506515575645	1.0
LUDB	2	data/2	4	150	SPEC	True	0.10305179287147201	0.0024811112637319705	0.013857991544618937	0.03626486967715393	1.0
LUDB	2	data/2	5	150	SPEC	True	0.1254549761424323	0.0024358922767275847	0.014727441062359037	0.04317453609266953	1.0
LUDB	2	data/2	6	150	SPEC	True	0.12549999564329314	0.0022343967631184582	0.012256445838719598	0.04194209821246176	1.0
LUDB	2	data/2	7	150	SPEC	True	0.24714156646499746	0.002204208951724673	0.012292260947006646	0.04070816823132295	1.0
LUDB	2	data/2	8	150	SPEC	True	0.1041017203379214	0.002211963718180377	0.013563546376131457	0.048639831353054365	1.0
LUDB	2	data/2	9	150	SPEC	True	0.19933287776098635	0.002724734631423695	0.014961001427433323	0.03371273463720095	1.0
LUDB	2	data/2	1	150	SG0SPEC	True	0.13113008461478942	0.0023952847626366224	0.014285385102635755	0.04021515475048132	1.0
LUDB	2	data/2	2	150	SG0SPEC	True	0.11133143331252267	0.0023104325260107812	0.014091186874652004	0.0385843181538466	1.0
LUDB	2	data/2	3	150	SG0SPEC	True	0.11029530636125226	0.002325297675908507	0.012495997152067478	0.032986157061248085	1.0
LUDB	2	data/2	4	150	SG0SPEC	True	0.12208559201977036	0.0024659972173953263	0.013879721467488986	0.03497071030120983	1.0
LUDB	2	data/2	5	150	SG0SPEC	True	0.11871755058191118	0.0024169535483859763	0.014751262985462832	0.040790517120092594	1.0
LUDB	2	data/2	6	150	SG0SPEC	True	0.14881951773557456	0.0022153416609592604	0.012271479488051629	0.03949543530305405	1.0
LUDB	2	data/2	7	150	SG0SPEC	True	0.14779638638981565	0.0021966418074286643	0.012315326183166874	0.037838346242903755	1.0
LUDB	2	data/2	8	150	SG0SPEC	True	0.0928639551786436	0.002199645493429784	0.013594365257137883	0.044722764727470304	1.0
LUDB	2	data/2	9	150	SG0SPEC	True	0.1659516140721176	0.0027102419709274365	0.014971398388213248	0.032758853590688676	1.0
LUDB	2	data/2	1	150	TIK	True	0.17872685571843722	0.0023734749204453592	0.01429507688917326	0.03549045187235922	1.0
LUDB	2	data/2	2	150	TIK	True	0.10695966853682141	0.0022926659693030624	0.014103625573582976	0.035189745795237336	1.0
LUDB	2	data/2	3	150	TIK	True	0.12005474796140857	0.0023102395055657043	0.012495103764987563	0.035038390206507154	1.0
LUDB	2	data/2	4	150	TIK	True	0.17130572081120335	0.0024495493276783216	0.01388759791681378	0.03350676738118907	1.0
LUDB	2	data/2	5	150	TIK	True	0.11550970577164191	0.0023930703446389265	0.01475945422932621	0.03707731965867996	1.0
LUDB	2	data/2	6	150	TIK	True	0.1539663457987165	0.0021987058995315474	0.012272229792801227	0.039293561793582656	1.0
LUDB	2	data/2	7	150	TIK	True	0.12796627171108751	0.00218894884874017	0.01232107525602397	0.035240894745398904	1.0
LUDB	2	data/2	8	150	TIK	True	0.08269026600618443	0.0021865104375908863	0.013610337858123628	0.0390055337193332	1.0
LUDB	2	data/2	9	150	TIK	True	0.12864581554796958	0.002694935272761686	0.01496664416371519	0.033519648303939116	1.0
LUDB	20	data/20	1	40	TIK	False	0.10568018831648915	0.0017640065805900416	0.0139514421961202	0.054971102605756196	1.0
LUDB	20	data/20	2	40	TIK	False	0.12563225869924646	0.001867160059871515	0.01454921490413083	0.043422105999034386	1.0
LUDB	20	data/20	3	40	TIK	False	0.10850849274719748	0.0016451201699535832	0.01277901348915001	0.04031111706682951	1.0
LUDB	20	data/20	4	40	TIK	False	0.12245014010051761	0.001757434972323216	0.013323066854446534	0.03376168111500926	1.0
LUDB	20	data/20	5	40	TIK	False	0.13997900369274213	0.002019558835653354	0.014709754446205613	0.0338369617604895	1.0
LUDB	20	data/20	6	40	TIK	False	0.13891194847943883	0.0019748443057911315	0.014356161714597375	0.0477783395879854	1.0
LUDB	20	data/20	7	40	TIK	False	0.13562175029837112	0.0019846217278144036	0.01487315427045837	0.0413473390496161	1.0
LUDB	20	data/20	8	40	TIK	False	0.16296432005863437	0.0020052183947465094	0.014759952288895024	0.03247540387083568	1.0
LUDB	20	data/20	1	100	TIK	False	0.16494748107868837	0.001855576048448874	0.014020023602211128	0.07276398894284308	1.0
LUDB	20	data/20	2	100	TIK	False	0.14518586286606286	0.0019697578503899047	0.014598573131133812	0.05849632710256799	1.0
LUDB	20	data/20	3	100	TIK	False	0.15337340243899408	0.0017403244205905165	0.012759232509410303	0.054540248094935274	1.0
LUDB	20	data/20	4	100	TIK	False	0.19405482101804344	0.0018874723457099774	0.013373383133220798	0.0511076276003481	1.0
LUDB	20	data/20	5	100	TIK	False	0.15159363048544275	0.0021387597222653253	0.014799034019237626	0.04934970115210784	1.0
LUDB	20	data/20	6	100	TIK	False	0.12887270827316738	0.0020760928731736396	0.014416474550608375	0.06058461967676597	1.0
LUDB	20	data/20	7	100	TIK	False	0.1828676518279428	0.0020837695412328416	0.01494998563049933	0.05443061153379512	1.0
LUDB	20	data/20	8	100	TIK	False	0.1231727737112044	0.002125639862829145	0.014809564119367673	0.04622061637289194	1.0
LUDB	20	data/20	1	150	TIK	False	0.15980645622313053	0.0018560813429247746	0.014019943188882708	0.0729203466522254	1.0
LUDB	20	data/20	2	150	TIK	False	0.14676790009419788	0.001970144393471026	0.01459868016621772	0.05863804718018404	1.0
LUDB	20	data/20	3	150	TIK	False	0.15238818641027066	0.0017409201900345965	0.012759187284408908	0.054712410400500525	1.0
LUDB	20	data/20	4	150	TIK	False	0.19378421196815263	0.0018883101208495765	0.013373736639061471	0.05125125255954588	1.0
LUDB	20	data/20	5	150	TIK	False	0.14584628323085694	0.002139564640944549	0.014799195349919667	0.04952559100617217	1.0
LUDB	20	data/20	6	150	TIK	False	0.13004294875528508	0.0020763962275669877	0.014416354423965987	0.060693559880475416	1.0
LUDB	20	data/20	7	150	TIK	False	0.1851847959742552	0.002084140306901445	0.01494959420221885	0.05452739087069055	1.0
LUDB	20	data/20	8	150	TIK	False	0.12347913296475459	0.0021265066145956632	0.014809500131184684	0.046349193221887526	1.0
LUDB	20	data/20	1	150	FD	True	0.09484369047861324	0.001427251303059772	0.012623801899650707	0.04646117079844109	1.0
LUDB	20	data/20	2	150	FD	True	0.08607202214319437	0.0015037055901573914	0.013168241053988986	0.03676494512069072	1.0
LUDB	20	data/20	3	150	FD	True	0.22607034049837302	0.0013235281560067002	0.011590557535337442	0.03427551568701383	1.0
LUDB	20	data/20	4	150	FD	True	0.1034882585502191	0.0014219067134261475	0.01205668401931122	0.030384800421443484	1.0
LUDB	20	data/20	5	150	FD	True	0.08757950845619152	0.0016182134319790808	0.013320860975680505	0.029561512722902843	1.0
LUDB	20	data/20	6	150	FD	True	0.06794373535033042	0.0015955323198718898	0.012991471755237707	0.040557870883504266	1.0
LUDB	20	data/20	7	150	FD	True	0.08247167695226139	0.0015989481224659911	0.013469725177360375	0.035327262060993674	1.0
LUDB	20	data/20	8	150	FD	True	0.08273004515414595	0.0016111024328150142	0.013416532134260608	0.02795547001468118	1.0
LUDB	20	data/20	1	150	SG	True	0.10486624508692897	0.0014261924453831706	0.012631926701834308	0.045972674455045624	1.0
LUDB	20	data/20	2	150	SG	True	0.09120017778670923	0.0015018504353813058	0.013177211210025989	0.036394517437272	1.0
LUDB	20	data/20	3	150	SG	True	0.1031832282589209	0.001322094076331552	0.011597471922698048	0.03395978452926716	1.0
LUDB	20	data/20	4	150	SG	True	0.10372538334408926	0.0014194925465513802	0.012062815680777782	0.030020871461268347	1.0
LUDB	20	data/20	5	150	SG	True	0.08789429862801754	0.0016154908040248981	0.013328243355722661	0.02929259112161547	1.0
LUDB	20	data/20	6	150	SG	True	0.06128924714411815	0.0015929852870339197	0.012998796816240646	0.04025192703779347	1.0
LUDB	20	data/20	7	150	SG	True	0.08245884996738322	0.0015966029121034576	0.013477291872935731	0.035041930033295754	1.0
LUDB	20	data/20	8	150	SG	True	0.08203266387692441	0.0016084927808761977	0.013425170363760777	0.0277206532140547	1.0
LUDB	20	data/20	1	150	SPEC	True	0.09414661448031501	0.0014272720037280249	0.012623767860040526	0.04648278121313936	1.0
LUDB	20	data/20	2	150	SPEC	True	0.08599671480288824	0.0015037379336750574	0.013168203542952735	0.03678403356205591	1.0
LUDB	20	data/20	3	150	SPEC	True	0.2516201515959089	0.00132355388846209	0.01159052818685243	0.03429150039568427	1.0
LUDB	20	data/20	4	150	SPEC	True	0.10352232590457848	0.0014219500508899402	0.012056657684333474	0.030403290928847884	1.0
LUDB	20	data/20	5	150	SPEC	True	0.08758415684183223	0.001618261533228199	0.0133208312201496	0.029576406214685713	1.0
LUDB	20	data/20	6	150	SPEC	True	0.06797784740815412	0.0015955772913572436	0.012991440623152663	0.04057237146688503	1.0
LUDB	20	data/20	7	150	SPEC	True	0.08250562393418191	0.0015989893685730383	0.013469692775658274	0.03534168061911557	1.0
LUDB	20	data/20	8	150	SPEC	True	0.08275444645937348	0.0016111487609735394	0.013416495535466522	0.027968494200086	1.0
LUDB	20	data/20	1	150	SG0SPEC	True	0.08957254088171443	0.0014257642370705027	0.012638588988958244	0.044338901102776815	1.0
LUDB	20	data/20	2	150	SG0SPEC	True	0.1176213430237031	0.0014996657741417213	0.0131847299514407	0.03475963955443639	1.0
LUDB	20	data/20	3	150	SG0SPEC	True	0.08093203865308946	0.0013208969636871073	0.011603176433801076	0.032635194232461966	1.0
LUDB	20	data/20	4	150	SG0SPEC	True	0.101842151091161	0.0014161325773616757	0.012067937556708338	0.028204318841728963	1.0
LUDB	20	data/20	5	150	SG0SPEC	True	0.08731564998075421	0.0016117958253716095	0.01333449644480495	0.027652265931409428	1.0
LUDB	20	data/20	6	150	SG0SPEC	True	0.18028680492157617	0.0015895883335462202	0.013004870927539054	0.03881463349714931	1.0
LUDB	20	data/20	7	150	SG0SPEC	True	0.08394183021702648	0.0015934912591072485	0.01348364182443361	0.033658176462065655	1.0
LUDB	20	data/20	8	150	SG0SPEC	True	0.0796681658744963	0.0016048811023316042	0.013432346103332755	0.02644214305693713	1.0
LUDB	20	data/20	1	150	TIK	True	0.07942267489523598	0.0014210030983065555	0.012625967307734175	0.04291554485251932	1.0
LUDB	20	data/20	2	150	TIK	True	0.09583086958160572	0.0014925287439563444	0.013172380856540775	0.033213292229179216	1.0
LUDB	20	data/20	3	150	TIK	True	0.055033192632969866	0.0013159585127321075	0.011599410006854702	0.03108003291411705	1.0
LUDB	20	data/20	4	150	TIK	True	0.09528952595562437	0.001406859887267243	0.012059282652407806	0.026251364539305478	1.0
LUDB	20	data/20	5	150	TIK	True	0.08727834688635173	0.0016018117546781202	0.01332084360014463	0.025776455961968918	1.0
LUDB	20	data/20	6	150	TIK	True	0.08439664928145864	0.0015804276807402737	0.012994741503242603	0.0370900000333856	1.0
LUDB	20	data/20	7	150	TIK	True	0.10604925067206569	0.001583635096377354	0.013470657360380573	0.0317785140932554	1.0
LUDB	20	data/20	8	150	TIK	True	0.08059773807150296	0.0015945058139510266	0.013423508486771407	0.025177242885401983	1.0
LUDB	200	data/200	1	40	TIK	False	0.1302361511541467	0.002391474992780428	0.010438124719994684	0.041714530165860575	1.0
LUDB	200	data/200	2	40	TIK	False	0.11930765274022961	0.0025104335815885116	0.012100895687652437	0.050070203963357804	1.0
LUDB	200	data/200	3	40	TIK	False	0.12789454270717593	0.002385058720346489	0.010910578571463991	0.04228159793627892	1.0
LUDB	200	data/200	4	40	TIK	False	0.1344347537133622	0.0022898087006890198	0.009401592734808745	0.03830047548440424	1.0
LUDB	200	data/200	5	40	TIK	False	0.1164524090217707	0.0025629652742688706	0.012165603123426707	0.04814888866208403	1.0
LUDB	200	data/200	6	40	TIK	False	0.12514141632812326	0.0024269000640196993	0.011438831711005713	0.045469184665645396	1.0
LUDB	200	data/200	7	40	TIK	False	0.12529224581011525	0.0024838437801108213	0.01029717603318494	0.0366438297118782	1.0
LUDB	200	data/200	8	40	TIK	False	0.12774340506910975	0.0024153586808055897	0.011284167051297313	0.041640912048456116	1.0
LUDB	200	data/200	9	40	TIK	False	0.12036242329953753	0.0024834974882191026	0.011880414940013137	0.04665574938131962	1.0
LUDB	200	data/200	1	100	TIK	False	0.13338501314979545	0.00252109239880538	0.010284722367379224	0.044740803097627034	1.0
LUDB	200	data/200	2	100	TIK	False	0.14633143307191918	0.0026450615949889246	0.011890031455066029	0.04606664760213738	1.0
LUDB	200	data/200	3	100	TIK	False	0.165463634040621	0.002507866870140894	0.0107034785655137	0.04052433865596166	1.0
LUDB	200	data/200	4	100	TIK	False	0.1521207831417608	0.002435885605420824	0.009309086976124523	0.04826498000064951	1.0
LUDB	200	data/200	5	100	TIK	False	0.14867860758338947	0.0027011241844872346	0.011950107236851098	0.04696444274976448	1.0
LUDB	200	data/200	6	100	TIK	False	0.15597897240597858	0.0025517509858435676	0.011212956487322338	0.04405809683434251	1.0
LUDB	200	data/200	7	100	TIK	False	0.1275431185384375	0.0026407449003700008	0.010193172402276398	0.044941768684819326	1.0
LUDB	200	data/200	8	100	TIK	False	0.17367958635014236	0.002543215482219938	0.011138990123630337	0.039304628217305605	1.0
LUDB	200	data/200	9	100	TIK	False	0.1482340968742082	0.002610573605431795	0.011649596582472967	0.04470386609631459	1.0
LUDB	200	data/200	1	150	TIK	False	0.13339309655002862	0.0025213862027375837	0.010284201090497729	0.04490087801662721	1.0
LUDB	200	data/200	2	150	TIK	False	0.14642283320512411	0.0026456869832501735	0.011889661249052733	0.04630129776469828	1.0
LUDB	200	data/200	3	150	TIK	False	0.16622902323983635	0.002508394024288769	0.01070322176208464	0.04071739265932311	1.0
LUDB	200	data/200	4	150	TIK	False	0.1527747057827262	0.0024360918692354775	0.00930878067765848	0.048397483671188214	1.0
LUDB	200	data/200	5	150	TIK	False	0.1487318424747417	0.002701716696746389	0.011949681600653947	0.047149003573056306	1.0
LUDB	200	data/200	6	150	TIK	False	0.15497246287997765	0.0025521993430912115	0.011212737158208353	0.044250632339026444	1.0
LUDB	200	data/200	7	150	TIK	False	0.12836148037423992	0.00264098240671346	0.010192545635312604	0.04507049999792263	1.0
LUDB	200	data/200	8	150	TIK	False	0.17368183743870222	0.0025434748882948695	0.011138521573094518	0.03957255644603104	1.0
LUDB	200	data/200	9	150	TIK	False	0.14781102850001038	0.0026110680091004247	0.01164924242378384	0.04499795971213091	1.0
LUDB	200	data/200	1	150	FD	True	0.10461105959215865	0.0016870937290982076	0.008885586286502723	0.04430658877165468	1.0
LUDB	200	data/200	2	150	FD	True	0.10406162613346227	0.0017901669745671869	0.010281410103739463	0.05447759688038079	1.0
LUDB	200	data/200	3	150	FD	True	0.10253087178964448	0.0016865828157613535	0.009288033532842004	0.0451990949351505	1.0
LUDB	200	data/200	4	150	FD	True	0.11142066193409769	0.0015998412480006734	0.007952059968051635	0.040425515562560986	1.0
LUDB	200	data/200	5	150	FD	True	0.10645711872045228	0.0018220091543226789	0.010305467064145283	0.05227914060138306	1.0
LUDB	200	data/200	6	150	FD	True	0.1035575567425669	0.001725964568210996	0.009691735183992994	0.049028709369654956	1.0
LUDB	200	data/200	7	150	FD	True	0.10636214522647179	0.0017297861578351409	0.008646177456964808	0.03896562513046451	1.0
LUDB	200	data/200	8	150	FD	True	0.10076486934414176	0.001707655434546101	0.00964680554761451	0.0463428965447365	1.0
LUDB	200	data/200	9	150	FD	True	0.10333968081491862	0.0017622710036884293	0.01008468011368162	0.050521250192657366	1.0
LUDB	200	data/200	1	150	SG	True	0.10488255066632853	0.0016843430517075408	0.008907312408137188	0.04462014891041389	1.0
LUDB	200	data/200	2	150	SG	True	0.10403084372417704	0.0017872834283951425	0.01030410393882931	0.05475551769932247	1.0
LUDB	200	data/200	3	150	SG	True	0.10267344414299383	0.0016840758818098137	0.009311733607769034	0.04561325374124946	1.0
LUDB	200	data/200	4	150	SG	True	0.11091278642795953	0.0015965131651223422	0.007972544228904855	0.04026603614404724	1.0
LUDB	200	data/200	5	150	SG	True	0.10633658590408651	0.001819414807792487	0.010331252155776233	0.05255902639400281	1.0
LUDB	200	data/200	6	150	SG	True	0.10347407092313937	0.001723211151326492	0.009717818768554857	0.04935245131652501	1.0
LUDB	200	data/200	7	150	SG	True	0.10628727798429835	0.0017261560983016894	0.00866748990555994	0.038881282615834616	1.0
LUDB	200	data/200	8	150	SG	True	0.10061412919131035	0.0017055568802784424	0.009668793276256344	0.04677310242521256	1.0
LUDB	200	data/200	9	150	SG	True	0.10358310271453647	0.0017596342682882	0.01011050407906421	0.05090373470851355	1.0
LUDB	200	data/200	1	150	SPEC	True	0.10462608385039654	0.0016871459230113964	0.008885517040726681	0.044301772400199196	1.0
LUDB	200	data/200	2	150	SPEC	True	0.10408034869579261	0.0017902208057476276	0.01028132997722264	0.05447314083367202	1.0
LUDB	200	data/200	3	150	SPEC	True	0.10254176825539603	0.0016866306778171515	0.009287954281343743	0.04519026971067382	1.0
LUDB	200	data/200	4	150	SPEC	True	0.11145456261217046	0.0015999043176968433	0.007951998936235247	0.040448526671482334	1.0
LUDB	200	data/200	5	150	SPEC	True	0.10647849570593594	0.001822058382581389	0.01030537097636051	0.052275815766322446	1.0
LUDB	200	data/200	6	150	SPEC	True	0.10358076780487813	0.0017260166308948055	0.009691640564902421	0.04902386472034368	1.0
LUDB	200	data/200	7	150	SPEC	True	0.1063855761303471	0.0017298555558474776	0.008646116248791495	0.03898397797037076	1.0
LUDB	200	data/200	8	150	SPEC	True	0.10077935631089305	0.0017076956674407537	0.009646729575619158	0.04633288197295603	1.0
LUDB	200	data/200	9	150	SPEC	True	0.10334678194176683	0.001762320827825555	0.010084583340064622	0.05051257228985161	1.0
LUDB	200	data/200	1	150	SG0SPEC	True	0.10330815085353623	0.0016785159134516394	0.008923761172999948	0.04560463925468687	1.0
LUDB	200	data/200	2	150	SG0SPEC	True	0.10262123200490288	0.0017815466153514037	0.010321778014815305	0.05569265189989692	1.0
LUDB	200	data/200	3	150	SG0SPEC	True	0.1015539035739698	0.001678633301368693	0.0093304360685966	0.047047147006131926	1.0
LUDB	200	data/200	4	150	SG0SPEC	True	0.10791303700438161	0.0015894075434068548	0.00798720568258703	0.040325938160572325	1.0
LUDB	200	data/200	5	150	SG0SPEC	True	0.10421930506002501	0.0018138076121466168	0.010351419245318608	0.053523679314350606	1.0
LUDB	200	data/200	6	150	SG0SPEC	True	0.10161992580567593	0.001717447809988762	0.009738087677763546	0.05049292649483992	1.0
LUDB	200	data/200	7	150	SG0SPEC	True	0.10459259057219696	0.0017180042217433838	0.008682602387493982	0.03932770097532497	1.0
LUDB	200	data/200	8	150	SG0SPEC	True	0.09970659848165804	0.0017009395951612407	0.009685544480216572	0.04840197724146665	1.0
LUDB	200	data/200	9	150	SG0SPEC	True	0.10292635923937539	0.001754083028786366	0.01013067618627724	0.05231278270657351	1.0
LUDB	200	data/200	1	150	TIK	True	0.10311474762685412	0.0016690792569224212	0.00895635000483661	0.047635111933406526	1.0
LUDB	200	data/200	2	150	TIK	True	0.10092097230508527	0.001772259399883357	0.010352326838259856	0.0574095584667797	1.0
LUDB	200	data/200	3	150	TIK	True	0.10175158970447531	0.0016695404045634524	0.009367176204252379	0.04981576070782841	1.0
LUDB	200	data/200	4	150	TIK	True	0.10523331780679858	0.001578263948182401	0.008018792993234986	0.04246114405328597	1.0
LUDB	200	data/200	5	150	TIK	True	0.10308898368142223	0.00180422807577882	0.01038817407183747	0.055611516878139006	1.0
LUDB	200	data/200	6	150	TIK	True	0.100837904279869	0.0017074230480624525	0.009777660100785904	0.052762510227786004	1.0
LUDB	200	data/200	7	150	TIK	True	0.102671233371416	0.0017054476383517017	0.008714807654851171	0.041708291062828605	1.0
LUDB	200	data/200	8	150	TIK	True	0.10073524917847715	0.001693324544193463	0.009713760279764309	0.05135926692062768	1.0
LUDB	200	data/200	9	150	TIK	True	0.10351424503604488	0.0017450302673029173	0.010168408466253548	0.055001051363530645	1.0
LUDB	21	data/21	1	40	TIK	False	0.15058961010891248	0.002071847243731039	0.015201218719597951	0.09164295341739356	1.0
LUDB	21	data/21	2	40	TIK	False	0.13633329929715884	0.002127444011857557	0.01602326667038201	0.07821604297264742	1.0
LUDB	21	data/21	3	40	TIK	False	0.15682016730830256	0.002015319305799336	0.01580356537936587	0.07549285396262664	1.0
LUDB	21	data/21	4	40	TIK	False	0.2510581724645717	0.002072812082508887	0.016680272408316547	0.0831670756852469	1.0
LUDB	21	data/21	5	40	TIK	False	0.15089421036823278	0.0022452689967079036	0.01753490108893752	0.09295440275191849	1.0
LUDB	21	data/21	6	40	TIK	False	0.13575706092997014	0.002196835078863787	0.017295201834924303	0.08406990583218645	1.0
LUDB	21	data/21	7	40	TIK	False	0.16387418669853573	0.002326572826236781	0.018173209699995748	0.09365613365234605	1.0
LUDB	21	data/21	8	40	TIK	False	0.1757913222615745	0.0019792176590211004	0.015167978140008118	0.07826249907982924	1.0
LUDB	21	data/21	9	40	TIK	False	0.1588533686322232	0.0019441955752818273	0.01500050405419315	0.08067143467819786	1.0
LUDB	21	data/21	10	40	TIK	False	0.1439799204511921	0.002198332076126431	0.017474615846268676	0.08799545824356814	1.0
LUDB	21	data/21	1	100	TIK	False	0.20835018548918538	0.0022473993323036895	0.015513876854955746	0.11769011319680878	1.0
LUDB	21	data/21	2	100	TIK	False	0.16217873461791563	0.002303970396741784	0.016357376858165806	0.09559040517975179	1.0
LUDB	21	data/21	3	100	TIK	False	0.1761801001431244	0.002173868846930699	0.01611751304381305	0.08707651001719922	1.0
LUDB	21	data/21	4	100	TIK	False	0.20072581909321074	0.002292795176532434	0.017082515454708284	0.11320685867419815	1.0
LUDB	21	data/21	5	100	TIK	False	0.1700088711898776	0.002435909443536438	0.018003938044919093	0.11376975998478932	1.0
LUDB	21	data/21	6	100	TIK	False	0.14669170149350955	0.002419989710296607	0.01769907717873689	0.10471010682566492	1.0
LUDB	21	data/21	7	100	TIK	False	0.14311713126465578	0.0025572101739908515	0.018689550934480142	0.1121748659458948	1.0
LUDB	21	data/21	8	100	TIK	False	0.1931683474566847	0.002150861242475405	0.015527031998485513	0.10228762165587232	1.0
LUDB	21	data/21	9	100	TIK	False	0.26444110954636474	0.0020952557134333314	0.0153559275822727	0.09151400925617656	1.0
LUDB	21	data/21	10	100	TIK	False	0.16530608560593063	0.002404437209474949	0.017867991241493845	0.10104523963314685	1.0
LUDB	21	data/21	1	150	TIK	False	0.24261831124198358	0.0022479228042414697	0.015515101060693086	0.11776765005972194	1.0
LUDB	21	data/21	2	150	TIK	False	0.16282030233388023	0.002304483307693713	0.01635819036929109	0.0956080267556083	1.0
LUDB	21	data/21	3	150	TIK	False	0.1759625474229213	0.002174679322437933	0.016118687355834195	0.08701185151942226	1.0
LUDB	21	data/21	4	150	TIK	False	0.2012215559717811	0.00229358262429006	0.017083922818849736	0.1132415240664876	1.0
LUDB	21	data/21	5	150	TIK	False	0.17421592492193183	0.002436942041004841	0.01800607913187235	0.11381997629187308	1.0
LUDB	21	data/21	6	150	TIK	False	0.14798531642569676	0.00242081342075313	0.01770051502194002	0.1047161349412753	1.0
LUDB	21	data/21	7	150	TIK	False	0.14385847611792138	0.0025578659196264387	0.018691245065074594	0.1121728164766258	1.0
LUDB	21	data/21	8	150	TIK	False	0.1926277141569702	0.002151160716723559	0.01552814752652478	0.10236047602759021	1.0
LUDB	21	data/21	9	150	TIK	False	0.2613682122197715	0.0020959699338388904	0.015357204540774763	0.09150927998327142	1.0
LUDB	21	data/21	10	150	TIK	False	0.16589684993191003	0.002405125699310756	0.017869377544197464	0.10104232759273295	1.0
LUDB	21	data/21	1	150	FD	True	0.12143640750127706	0.0014454729612956535	0.013314440597206958	0.07232501565254244	1.0
LUDB	21	data/21	2	150	FD	True	0.12396249815234876	0.0014727938465317946	0.014081427584375378	0.060374388796996754	1.0
LUDB	21	data/21	3	150	FD	True	0.12399802124940308	0.0014153912665029987	0.013986270477849632	0.05501682863518965	1.0
LUDB	21	data/21	4	150	FD	True	0.11813523363882864	0.0014560783512490563	0.014720779129831232	0.07088105200514219	1.0
LUDB	21	data/21	5	150	FD	True	0.1259039379907285	0.0015685901348509671	0.01535939868465816	0.07274938275240617	1.0
LUDB	21	data/21	6	150	FD	True	0.1250725744010127	0.0015272995192214644	0.015146944725296634	0.0654598805268626	1.0
LUDB	21	data/21	7	150	FD	True	0.13227961358261422	0.0016282931706509901	0.01592725046453984	0.07698889055373474	1.0
LUDB	21	data/21	8	150	FD	True	0.12156793754129243	0.0013777923606390992	0.013269134935053316	0.06485678894095269	1.0
LUDB	21	data/21	9	150	FD	True	0.131290483928969	0.0013399124899606768	0.013247456740079235	0.060877735353032085	1.0
LUDB	21	data/21	10	150	FD	True	0.11562641440487219	0.001540989209934741	0.01532802214491104	0.07165103538874835	1.0
LUDB	21	data/21	1	150	SG	True	0.12181992570888284	0.0014406454841198806	0.01331059129595562	0.07174239982630266	1.0
LUDB	21	data/21	2	150	SG	True	0.12533284142180062	0.0014684131913739811	0.014074977004286282	0.05994672277412611	1.0
LUDB	21	data/21	3	150	SG	True	0.12388147738447884	0.0014113556369237013	0.013979655310140393	0.05484130332951085	1.0
LUDB	21	data/21	4	150	SG	True	0.11859278948703898	0.0014513469298681415	0.014711938579493588	0.07037432541631257	1.0
LUDB	21	data/21	5	150	SG	True	0.12630199263952602	0.0015639592699122965	0.015349369769691174	0.07236960611505813	1.0
LUDB	21	data/21	6	150	SG	True	0.12674045941758202	0.0015216535959029452	0.015139067372153602	0.06495902170354816	1.0
LUDB	21	data/21	7	150	SG	True	0.13224328173971614	0.001623656472405184	0.015918220655359222	0.07675236653898967	1.0
LUDB	21	data/21	8	150	SG	True	0.12164154450362132	0.0013739244216951865	0.013263063526960297	0.0644069175106377	1.0
LUDB	21	data/21	9	150	SG	True	0.12753737984876232	0.0013362726394540796	0.013239833862068309	0.0607291261806936	1.0
LUDB	21	data/21	10	150	SG	True	0.11537504799468877	0.0015368364561506394	0.015320265536513276	0.07147108336431426	1.0
LUDB	21	data/21	1	150	SPEC	True	0.12144390265256971	0.001445565673390277	0.013314492754746133	0.07235408597049223	1.0
LUDB	21	data/21	2	150	SPEC	True	0.1239651593979634	0.00147287834674433	0.014081486797383925	0.06039879672037727	1.0
LUDB	21	data/21	3	150	SPEC	True	0.12401389055811785	0.0014154682993252354	0.013986327230268908	0.05502996021205172	1.0
LUDB	21	data/21	4	150	SPEC	True	0.11814387943817481	0.0014561696882808462	0.014720862808445197	0.07091067683556669	1.0
LUDB	21	data/21	5	150	SPEC	True	0.12589826652552463	0.0015686783261412661	0.01535948767281404	0.07277242836459716	1.0
LUDB	21	data/21	6	150	SPEC	True	0.12509644802338848	0.0015274065815834795	0.015147024474733362	0.06549253120957396	1.0
LUDB	21	data/21	7	150	SPEC	True	0.1322979173364259	0.0016283813609862866	0.01592733341127487	0.07700641309117236	1.0
LUDB	21	data/21	8	150	SPEC	True	0.12159418488429015	0.0013778665781684336	0.013269193808790368	0.06488345266740415	1.0
LUDB	21	data/21	9	150	SPEC	True	0.13149520141443136	0.0013399828864280425	0.013247522621503327	0.060897650000498384	1.0
LUDB	21	data/21	10	150	SPEC	True	0.11562404034860091	0.0015410701029496662	0.015328094831006065	0.07166833687983606	1.0
LUDB	21	data/21	1	150	SG0SPEC	True	0.12041229661938928	0.0014302585472129718	0.013306013171104176	0.06843686961877517	1.0
LUDB	21	data/21	2	150	SG0SPEC	True	0.12425153994739283	0.0014584879749809123	0.014068083324599	0.05731044048835466	1.0
LUDB	21	data/21	3	150	SG0SPEC	True	0.12200532659074745	0.0014027311361701612	0.013973465089887543	0.05295282348074375	1.0
LUDB	21	data/21	4	150	SG0SPEC	True	0.11768287637790012	0.0014427062145545204	0.014703046424899934	0.06700217266434993	1.0
LUDB	21	data/21	5	150	SG0SPEC	True	0.12610658964188487	0.0015548964110595187	0.015339911958011132	0.06962592177818945	1.0
LUDB	21	data/21	6	150	SG0SPEC	True	0.12617206846977197	0.0015104447889669702	0.015130790004463372	0.06179130074594227	1.0
LUDB	21	data/21	7	150	SG0SPEC	True	0.1304942418789916	0.0016139358548989992	0.01590957570312912	0.07453779244538995	1.0
LUDB	21	data/21	8	150	SG0SPEC	True	0.11922700211647522	0.0013667386123942806	0.013257457353727397	0.061520182545059095	1.0
LUDB	21	data/21	9	150	SG0SPEC	True	0.1233155039603333	0.0013289450018157515	0.013232764765403303	0.05882817347182351	1.0
LUDB	21	data/21	10	150	SG0SPEC	True	0.11481988752683281	0.0015277447794157216	0.015312650921854958	0.0693124914573301	1.0
LUDB	21	data/21	1	150	TIK	True	0.1192423305144171	0.0014160740064388033	0.013269442786416648	0.06380889175649403	1.0
LUDB	21	data/21	2	150	TIK	True	0.12336668369781395	0.0014446691944625559	0.014021735602193452	0.05391228992271122	1.0
LUDB	21	data/21	3	150	TIK	True	0.12074336840922359	0.0013905713528680687	0.013931588247788618	0.05013402672511191	1.0
LUDB	21	data/21	4	150	TIK	True	0.11651755213265871	0.0014330539771287153	0.014653731340297002	0.06213914057916604	1.0
LUDB	21	data/21	5	150	TIK	True	0.12582463768873273	0.0015435540912887436	0.01528287882618503	0.065767273979115	1.0
LUDB	21	data/21	6	150	TIK	True	0.12797627092795152	0.0014958047090696544	0.015082579823117368	0.05821901166261848	1.0
LUDB	21	data/21	7	150	TIK	True	0.12816920096203285	0.0016002934759766563	0.01585164718453554	0.07135347500378092	1.0
LUDB	21	data/21	8	150	TIK	True	0.11691019313260342	0.001359822744203072	0.01321826319763983	0.05755312506379187	1.0
LUDB	21	data/21	9	150	TIK	True	0.12394484798569097	0.0013202875771824488	0.013188843452070904	0.05632396779556028	1.0
LUDB	21	data/21	10	150	TIK	True	0.11501074544457385	0.0015154976092446966	0.015261810934282841	0.06631242669624855	1.0
LUDB	22	data/22	1	40	TIK	False	0.15170946258560497	0.0027909915052314006	0.017259980109281918	0.07607840389181804	1.0
LUDB	22	data/22	2	40	TIK	False	0.1196059195482904	0.002820893457254969	0.01645669567062367	0.087643163756066	1.0
LUDB	22	data/22	3	40	TIK	False	0.13714793194227998	0.0030746072137564895	0.017607530786686736	0.08609867341345903	1.0
LUDB	22	data/22	4	40	TIK	False	0.16016910880991106	0.0026479215425870613	0.015996127098810473	0.08528743595065996	1.0
LUDB	22	data/22	5	40	TIK	False	0.13483335720544787	0.0027640673313524666	0.016478532657817922	0.07174973751701283	1.0
LUDB	22	data/22	6	40	TIK	False	0.13504797994461265	0.0027524554512570925	0.01686032378212419	0.06031294257300281	1.0
LUDB	22	data/22	7	40	TIK	False	0.12180573101705788	0.0030617869542756966	0.018565079615544225	0.08630887126299289	1.0
LUDB	22	data/22	8	40	TIK	False	0.5791936839911092	0.0030854636046746264	0.018169858214910222	0.08220810561470418	1.0
LUDB	22	data/22	9	40	TIK	False	0.13955071562452917	0.0029543528781648	0.01792192986948857	0.06805181337292936	1.0
LUDB	22	data/22	10	40	TIK	False	0.13478413513000587	0.0028580033013511337	0.01732613889526784	0.06717051278018066	1.0
LUDB	22	data/22	1	100	TIK	False	0.21528028155210435	0.003042757474974547	0.017949665734405408	0.09047151559875806	1.0
LUDB	22	data/22	2	100	TIK	False	0.2078278782526991	0.0030889995926841043	0.0172479805254673	0.08813814817619021	1.0
LUDB	22	data/22	3	100	TIK	False	0.19901429664847883	0.003389348079629583	0.01853238705290087	0.09557539050413888	1.0
LUDB	22	data/22	4	100	TIK	False	0.22681237714710548	0.00295818730508143	0.016784027870190694	0.08887648384753204	1.0
LUDB	22	data/22	5	100	TIK	False	0.19322543505314738	0.003124881737129187	0.017163394372248036	0.09164927099996122	1.0
LUDB	22	data/22	6	100	TIK	False	0.172387410406717	0.0030066772720826747	0.01758969469682238	0.06872279099715255	1.0
LUDB	22	data/22	7	100	TIK	False	0.20382039997883133	0.0033368579249573745	0.019399361842976713	0.09877477755480413	1.0
LUDB	22	data/22	8	100	TIK	False	0.1827496848700274	0.0034079264987748373	0.019077300508070473	0.08994602312521795	1.0
LUDB	22	data/22	9	100	TIK	False	0.17161022606894738	0.0032303092454035714	0.018820056250811117	0.08216823262405838	1.0
LUDB	22	data/22	10	100	TIK	False	0.18714149129945395	0.0031651356188049833	0.01833297047554952	0.07347198071080988	1.0
LUDB	22	data/22	1	150	TIK	False	0.22266106021332832	0.0030439805442006723	0.017949924755150424	0.09034649625534791	1.0
LUDB	22	data/22	2	150	TIK	False	0.224542126677463	0.003089282919089247	0.017248658097067677	0.08810848754366309	1.0
LUDB	22	data/22	3	150	TIK	False	0.19164430968127405	0.0033890426473492954	0.018532903985709847	0.09569251544459123	1.0
LUDB	22	data/22	4	150	TIK	False	0.20905746260403774	0.0029593338633342437	0.016786709551228494	0.08891197219475105	1.0
LUDB	22	data/22	5	150	TIK	False	0.19373997834216167	0.0031259294751813517	0.017162562946294646	0.09183029200717803	1.0
LUDB	22	data/22	6	150	TIK	False	0.1728197163961822	0.0030065352573147817	0.017590556870100044	0.06845385744612674	1.0
LUDB	22	data/22	7	150	TIK	False	0.20460080267840822	0.003337566351314422	0.01940269023547377	0.09894766339576005	1.0
LUDB	22	data/22	8	150	TIK	False	0.18317326595682376	0.003409453818079086	0.01907636601154712	0.09012099854838061	1.0
LUDB	22	data/22	9	150	TIK	False	0.17393226509518322	0.003231192672569453	0.018820111199585175	0.08223009717400652	1.0
LUDB	22	data/22	10	150	TIK	False	0.1852891140632037	0.0031667208801607616	0.018334208039187692	0.0735676433967759	1.0
LUDB	22	data/22	1	150	FD	True	0.12348357431615975	0.0017876402365634007	0.012543359712022854	0.0746684050521344	1.0
LUDB	22	data/22	2	150	FD	True	0.1276233946660611	0.001801408744657766	0.011988033723170187	0.0843451216296964	1.0
LUDB	22	data/22	3	150	FD	True	0.132829859495711	0.0019327643311843976	0.012493350574779374	0.08320886016101116	1.0
LUDB	22	data/22	4	150	FD	True	0.14358375456441091	0.0017028703621442256	0.011693713345193105	0.07980870424221258	1.0
LUDB	22	data/22	5	150	FD	True	0.14411173216314555	0.0017678547389080048	0.0120035835430327	0.07263201912666357	1.0
LUDB	22	data/22	6	150	FD	True	0.12997100883580054	0.0017571142313257805	0.012351721505866272	0.05953609415702435	1.0
LUDB	22	data/22	7	150	FD	True	0.12783520036670445	0.001970445593426756	0.013599328219898356	0.08087450875856408	1.0
LUDB	22	data/22	8	150	FD	True	0.142895693854173	0.00193515294794502	0.013084126888021165	0.08117848549086645	1.0
LUDB	22	data/22	9	150	FD	True	0.12829484809895422	0.0018747461930993632	0.013082420351483956	0.06821051125870264	1.0
LUDB	22	data/22	10	150	FD	True	0.12805895968688386	0.0017954985476806148	0.012594510812667803	0.06833010054842076	1.0
LUDB	22	data/22	1	150	SG	True	0.12196972765129327	0.001782085084450967	0.012509117611500692	0.074527679214448	1.0
LUDB	22	data/22	2	150	SG	True	0.12882248614071176	0.0017955674094658621	0.011954688612818594	0.0845441865546719	1.0
LUDB	22	data/22	3	150	SG	True	0.13044595918424592	0.0019269122283583474	0.012444334984834625	0.08319996843765079	1.0
LUDB	22	data/22	4	150	SG	True	0.14234955545932854	0.001695145860154011	0.011668580380715353	0.07989005371043312	1.0
LUDB	22	data/22	5	150	SG	True	0.13659578757993301	0.0017606834233585206	0.011973823190773114	0.07235654072652521	1.0
LUDB	22	data/22	6	150	SG	True	0.13022294997123524	0.001751706435957163	0.012318135756894954	0.05952724660266326	1.0
LUDB	22	data/22	7	150	SG	True	0.12716605349186788	0.0019662121288402646	0.013573660450381404	0.08069365773647519	1.0
LUDB	22	data/22	8	150	SG	True	0.1433170152631363	0.0019281716447455504	0.013041515439753801	0.0812121022594768	1.0
LUDB	22	data/22	9	150	SG	True	0.13008090565279126	0.00186914024394449	0.01304256072813026	0.06807585413960447	1.0
LUDB	22	data/22	10	150	SG	True	0.1275076501235071	0.0017897019815162915	0.012543952448542388	0.06846749622891007	1.0
LUDB	22	data/22	1	150	SPEC	True	0.12355310067209857	0.0017877553754493873	0.012543526914746058	0.07468422475405259	1.0
LUDB	22	data/22	2	150	SPEC	True	0.12765970911319602	0.001801530382849113	0.011988192920931666	0.08435259848552287	1.0
LUDB	22	data/22	3	150	SPEC	True	0.13288727694230848	0.0019328892973761007	0.012493575133267196	0.0832253678485802	1.0
LUDB	22	data/22	4	150	SPEC	True	0.143698110775885	0.0017030250537200724	0.011693835834336953	0.07982280679454837	1.0
LUDB	22	data/22	5	150	SPEC	True	0.14421758826201256	0.0017680053243915286	0.012003719849180128	0.07265403270114812	1.0
LUDB	22	data/22	6	150	SPEC	True	0.1299933224521974	0.0017572265676716772	0.012351871464925956	0.05954463532745163	1.0
LUDB	22	data/22	7	150	SPEC	True	0.1278562819848725	0.0019705386547833846	0.013599461684600245	0.08089404701310822	1.0
LUDB	22	data/22	8	150	SPEC	True	0.1429545489865669	0.0019352957096020894	0.013084324331952338	0.0811926395743701	1.0
LUDB	22	data/22	9	150	SPEC	True	0.12826835205681292	0.0018748649364693575	0.013082611151709708	0.06822612942667776	1.0
LUDB	22	data/22	10	150	SPEC	True	0.12806561443012948	0.0017956215966734158	0.012594747139908314	0.0683398818000354	1.0
LUDB	22	data/22	1	150	SG0SPEC	True	0.11959029982986819	0.001765790714992726	0.012481490664170982	0.07307439269511941	1.0
LUDB	22	data/22	2	150	SG0SPEC	True	0.1291334116032954	0.0017774502519018833	0.011926908946274366	0.08380531624120027	1.0
LUDB	22	data/22	3	150	SG0SPEC	True	0.12608181453159756	0.0019077577974260795	0.012404549620682484	0.08158078394753815	1.0
LUDB	22	data/22	4	150	SG0SPEC	True	0.13298128356026512	0.0016758549957114953	0.011647411189696779	0.07862564134717054	1.0
LUDB	22	data/22	5	150	SG0SPEC	True	0.132537568322574	0.0017399894228110019	0.011949322776837478	0.07011207337645127	1.0
LUDB	22	data/22	6	150	SG0SPEC	True	0.12734095145755048	0.0017351208823460796	0.012289413257719721	0.058584420627142815	1.0
LUDB	22	data/22	7	150	SG0SPEC	True	0.12563116129735763	0.0019510839407825566	0.013552847560048145	0.07894949674153047	1.0
LUDB	22	data/22	8	150	SG0SPEC	True	0.13931744334483648	0.0019081778176444403	0.013006219560796306	0.07993308985697904	1.0
LUDB	22	data/22	9	150	SG0SPEC	True	0.12967696826675837	0.0018509861728965293	0.013009506563316734	0.06649484441646004	1.0
LUDB	22	data/22	10	150	SG0SPEC	True	0.12555925357059355	0.0017708929555783218	0.012501739096266506	0.06740557663318121	1.0
LUDB	22	data/22	1	150	TIK	True	0.12201319925315482	0.0017449283591704663	0.012431446815830152	0.07133449693763388	1.0
LUDB	22	data/22	2	150	TIK	True	0.13230584104343712	0.0017533263100013197	0.011867412701181258	0.08298521342319745	1.0
LUDB	22	data/22	3	150	TIK	True	0.12134978443871362	0.0018839062474553957	0.012329202364644984	0.07944862140552657	1.0
LUDB	22	data/22	4	150	TIK	True	0.13770770662425857	0.0016505669370454295	0.011607540900067296	0.07743571733629102	1.0
LUDB	22	data/22	5	150	TIK	True	0.13155003962666917	0.0017113929778694189	0.011900349508411616	0.0666495483538926	1.0
LUDB	22	data/22	6	150	TIK	True	0.1225449082745393	0.0017139252138591058	0.012219691781374635	0.05731229646220674	1.0
LUDB	22	data/22	7	150	TIK	True	0.1227939550180185	0.001930983392821499	0.013514695090837404	0.07651915118694208	1.0
LUDB	22	data/22	8	150	TIK	True	0.13760633238042477	0.0018842183608572677	0.012927874154541405	0.07803850066162048	1.0
LUDB	22	data/22	9	150	TIK	True	0.13151160698718872	0.0018270907654278612	0.01293840405047142	0.06422431946054172	1.0
LUDB	22	data/22	10	150	TIK	True	0.12378889324769501	0.0017466758055100146	0.012400633756057112	0.06562095350417495	1.0
LUDB	23	data/23	1	40	TIK	False	0.1993695766935305	0.0019081857991706584	0.008704646512989779	0.0453904911533686	1.0
LUDB	23	data/23	2	40	TIK	False	0.24353510652443464	0.0018944165949514263	0.00882776019705356	0.04346887458100914	1.0
LUDB	23	data/23	3	40	TIK	False	0.15261473362580105	0.0017632278501995735	0.008678678356446512	0.04484673209723157	1.0
LUDB	23	data/23	4	40	TIK	False	0.14773649481583176	0.0017906765223424665	0.008194016908577895	0.05293073588704466	1.0
LUDB	23	data/23	5	40	TIK	False	0.12751247655556017	0.00172318935532853	0.008383286562361003	0.04603456772057422	1.0
LUDB	23	data/23	6	40	TIK	False	0.17946488315616396	0.0018321716538466145	0.009361716553412917	0.04661764949028926	1.0
LUDB	23	data/23	7	40	TIK	False	0.1318393760907973	0.0017604301612366392	0.008758118095980887	0.05147966310685223	1.0
LUDB	23	data/23	8	40	TIK	False	0.16551982741236934	0.0017940540841022306	0.009273143958690073	0.04232921520473541	1.0
LUDB	23	data/23	1	100	TIK	False	0.18747964046949642	0.0023284266938293713	0.009872225505701068	0.08387544610922248	1.0
LUDB	23	data/23	2	100	TIK	False	0.19242652067155727	0.0022682787755845066	0.009925536439024414	0.0774375310169611	1.0
LUDB	23	data/23	3	100	TIK	False	0.1659933541919751	0.002137684140225059	0.009646206761926927	0.0821479421849508	1.0
LUDB	23	data/23	4	100	TIK	False	0.23940126744988374	0.0021059892914604924	0.009024402301343899	0.09115029884315003	1.0
LUDB	23	data/23	5	100	TIK	False	0.3079106586870693	0.002078525651964278	0.009304469287121921	0.08669057740488645	1.0
LUDB	23	data/23	6	100	TIK	False	0.15825550016852785	0.0022088905929218187	0.010132128040551587	0.08624481652706806	1.0
LUDB	23	data/23	7	100	TIK	False	0.2018959171587549	0.002106326670405418	0.009559937220033086	0.09041692739928478	1.0
LUDB	23	data/23	8	100	TIK	False	0.20144830516873444	0.002141322095250553	0.010119694182578794	0.07754624131045365	1.0
LUDB	23	data/23	1	150	TIK	False	0.1863922302121271	0.00232778793659	0.00987300473580525	0.0838653836330035	1.0
LUDB	23	data/23	2	150	TIK	False	0.1910881484448334	0.002267783554902908	0.009926232884421834	0.07748637398998606	1.0
LUDB	23	data/23	3	150	TIK	False	0.1656976889438373	0.0021372502528472265	0.009645827910512488	0.0822310608438522	1.0
LUDB	23	data/23	4	150	TIK	False	0.23829375182406887	0.002105611822310668	0.009025260147667776	0.09113530897305186	1.0
LUDB	23	data/23	5	150	TIK	False	0.30479928874360723	0.0020780270873363357	0.009304408041301957	0.08679181078861302	1.0
LUDB	23	data/23	6	150	TIK	False	0.15803955904811282	0.0022084774107590005	0.010132763043211914	0.08640965981611166	1.0
LUDB	23	data/23	7	150	TIK	False	0.2199013191131671	0.002105945571090589	0.009560400557492089	0.09048470441328162	1.0
LUDB	23	data/23	8	150	TIK	False	0.2007894549491947	0.002140942863553251	0.010119487542765577	0.07760427589072712	1.0
LUDB	23	data/23	1	150	FD	True	0.17538318545389778	0.0013381411384685799	0.007681853971349274	0.0513194394970664	1.0
LUDB	23	data/23	2	150	FD	True	0.15457335231886077	0.001317212866629535	0.007832616784371227	0.04680808867318989	1.0
LUDB	23	data/23	3	150	FD	True	0.2027946599280267	0.0012018262969864643	0.00776097808680112	0.05359294896024669	1.0
LUDB	23	data/23	4	150	FD	True	0.14765390044177948	0.0012159953052576934	0.007389507642851005	0.0594087124953968	1.0
LUDB	23	data/23	5	150	FD	True	0.13480706846392781	0.001183948115477399	0.0074958109901991105	0.055852029196070054	1.0
LUDB	23	data/23	6	150	FD	True	0.1732572399442212	0.0012621596759400013	0.008339758861021061	0.05885689904114879	1.0
LUDB	23	data/23	7	150	FD	True	0.1446901962926418	0.0012157987328731286	0.007879778909241271	0.06196441473951856	1.0
LUDB	23	data/23	8	150	FD	True	0.15429450928126234	0.0012297152661513802	0.008259668509598313	0.05227898119178805	1.0
LUDB	23	data/23	1	150	SG	True	0.16977594615507566	0.0013321690981230381	0.007661501389678179	0.05042157088618049	1.0
LUDB	23	data/23	2	150	SG	True	0.15396290866455073	0.0013121194138809142	0.007818778622954495	0.04584323536185379	1.0
LUDB	23	data/23	3	150	SG	True	0.20552270787374177	0.0011961531622617602	0.007744832991027447	0.052557214883765004	1.0
LUDB	23	data/23	4	150	SG	True	0.14653870713726094	0.0012113122055848172	0.007378186497994577	0.058729798176959884	1.0
LUDB	23	data/23	5	150	SG	True	0.13318541559173994	0.0011790214035971474	0.007483934009695327	0.054936020147106114	1.0
LUDB	23	data/23	6	150	SG	True	0.16819019279244937	0.0012570033313670911	0.008321943782364477	0.057963819738807425	1.0
LUDB	23	data/23	7	150	SG	True	0.1431484684845439	0.0012107455336328673	0.007868612279669947	0.06108772032388691	1.0
LUDB	23	data/23	8	150	SG	True	0.15464427103921494	0.001224754966557745	0.008244949935002601	0.051362481945585264	1.0
LUDB	23	data/23	1	150	SPEC	True	0.17543749432785172	0.00133826649134145	0.007681951369984337	0.051370245653422485	1.0
LUDB	23	data/23	2	150	SPEC	True	0.15454800307936128	0.0013173231220666992	0.007832685192802794	0.04685731516886358	1.0
LUDB	23	data/23	3	150	SPEC	True	0.20268121684999058	0.0012019460549644334	0.0077610619648201574	0.053644668195190925	1.0
LUDB	23	data/23	4	150	SPEC	True	0.14769850639214957	0.0012160933293637872	0.0073895780964003	0.05945310265511328	1.0
LUDB	23	data/23	5	150	SPEC	True	0.13485998463372018	0.0011840521965990238	0.007495879237536493	0.055900427915735976	1.0
LUDB	23	data/23	6	150	SPEC	True	0.173344951521924	0.001262268214769939	0.008339857801580483	0.05890917320051011	1.0
LUDB	23	data/23	7	150	SPEC	True	0.14473838396907598	0.0012159030703499261	0.007879843868850241	0.06201689744234619	1.0
LUDB	23	data/23	8	150	SPEC	True	0.15427941088300107	0.0012298208690394428	0.008259751909762447	0.052326472646177256	1.0
LUDB	23	data/23	1	150	SG0SPEC	True	0.14273827029564443	0.0013141105943191337	0.007652680882176126	0.04515490030686321	1.0
LUDB	23	data/23	2	150	SG0SPEC	True	0.1499389011533101	0.0012958700996551613	0.00780935739642622	0.04156047744160886	1.0
LUDB	23	data/23	3	150	SG0SPEC	True	0.14922178168093783	0.0011786872212046556	0.007733556185151244	0.04713588027890616	1.0
LUDB	23	data/23	4	150	SG0SPEC	True	0.13840411455715212	0.0011965733787156036	0.007373835881341069	0.05397877857419765	1.0
LUDB	23	data/23	5	150	SG0SPEC	True	0.13909864533997754	0.0011628325476740408	0.0074762650364967945	0.049653393669802016	1.0
LUDB	23	data/23	6	150	SG0SPEC	True	0.14408155439540513	0.001240848472150265	0.008310574600508937	0.05247747957286174	1.0
LUDB	23	data/23	7	150	SG0SPEC	True	0.14070927946488107	0.0011951251990586812	0.007861376406880843	0.05549165378841432	1.0
LUDB	23	data/23	8	150	SG0SPEC	True	0.15320170152866025	0.0012084194970610567	0.008235689248049863	0.04626836847605969	1.0
LUDB	23	data/23	1	150	TIK	True	0.17437763519414431	0.001283214477831133	0.007630976933039115	0.037173835286778284	1.0
LUDB	23	data/23	2	150	TIK	True	0.14779502237431671	0.0012684885562447362	0.007770392941801382	0.03588933269052931	1.0
LUDB	23	data/23	3	150	TIK	True	0.1590778735239776	0.0011513558553226792	0.00770135487359791	0.039180992114146274	1.0
LUDB	23	data/23	4	150	TIK	True	0.12847393227665965	0.0011724005049974391	0.0073676975793099215	0.04549191376230069	1.0
LUDB	23	data/23	5	150	TIK	True	0.16045226564437404	0.0011350904439289917	0.007447010519013139	0.03994977394375703	1.0
LUDB	23	data/23	6	150	TIK	True	0.12534229714666292	0.0012144148704543	0.008281069952186254	0.04234928410726996	1.0
LUDB	23	data/23	7	150	TIK	True	0.14547278417495257	0.001168975149693615	0.007842783771798643	0.04532505106140575	1.0
LUDB	23	data/23	8	150	TIK	True	0.12714790472096102	0.0011815171194584154	0.008199609237782159	0.03685463908959221	1.0
LUDB	24	data/24	1	40	TIK	False	0.08021327109605027	0.0005636244370807028	0.008150862450707707	0.04152674250036122	1.0
LUDB	24	data/24	2	40	TIK	False	0.08451955817653671	0.0005388723305248405	0.007886617174565924	0.03828633627464729	1.0
LUDB	24	data/24	3	40	TIK	False	0.08085333997124491	0.0005961840689968692	0.009065777208677859	0.03179277738234291	1.0
LUDB	24	data/24	4	40	TIK	False	0.08854598440672841	0.000555266063692874	0.008036203377779402	0.036756955378576775	1.0
LUDB	24	data/24	5	40	TIK	False	0.08849998676575942	0.0005960762584274693	0.008727332712863266	0.03207198776491493	1.0
LUDB	24	data/24	6	40	TIK	False	0.0942445935458664	0.0006048178981632812	0.00869462232970129	0.03973030521067931	1.0
LUDB	24	data/24	1	100	TIK	False	0.12418192113778724	0.0006283482277346933	0.008215539183703479	0.05816380722096506	1.0
LUDB	24	data/24	2	100	TIK	False	0.16485648483829532	0.0005800722892068796	0.00794664625218303	0.06104721751271155	1.0
LUDB	24	data/24	3	100	TIK	False	0.16181279644182672	0.0006592210264721433	0.009140512994036263	0.05683808260488188	1.0
LUDB	24	data/24	4	100	TIK	False	0.15790272602082794	0.0006208626709483026	0.008078237580058514	0.07948312050099607	1.0
LUDB	24	data/24	5	100	TIK	False	0.18743507714598687	0.0006579268672165965	0.008806562873414282	0.055302212531594334	1.0
LUDB	24	data/24	6	100	TIK	False	0.1718544298416875	0.0006855799632337298	0.008768702772994626	0.07265741490980329	1.0
LUDB	24	data/24	1	150	TIK	False	0.12944449110598127	0.0006286814124733777	0.008215544161125517	0.05809903768608229	1.0
LUDB	24	data/24	2	150	TIK	False	0.16529818078566763	0.0005806254824906993	0.007946365367128441	0.062480357247765	1.0
LUDB	24	data/24	3	150	TIK	False	0.16569639293431337	0.0006599489866795937	0.00914072154735099	0.05666390700148016	1.0
LUDB	24	data/24	4	150	TIK	False	0.16108077299256932	0.0006209552714495164	0.008078490267040397	0.07957769869714551	1.0
LUDB	24	data/24	5	150	TIK	False	0.19399209996735245	0.0006587191528028018	0.008806694262575797	0.055117646141386645	1.0
LUDB	24	data/24	6	150	TIK	False	0.17380927914094382	0.000685906995013451	0.008768948071781324	0.07272670785100153	1.0
LUDB	24	data/24	1	150	FD	True	0.05489830448370243	0.00050146031050259	0.007912099845056392	0.03441623014092837	1.0
LUDB	24	data/24	2	150	FD	True	0.06448003374832492	0.000488482236982222	0.007667888598653103	0.029835630526427574	1.0
LUDB	24	data/24	3	150	FD	True	0.06390251602947009	0.0005393967939574678	0.008751785526606274	0.033364742234709956	1.0
LUDB	24	data/24	4	150	FD	True	0.07258326954697994	0.0005012731186635693	0.007751746388572405	0.03823056363275953	1.0
LUDB	24	data/24	5	150	FD	True	0.06546708695994055	0.0005378464949504885	0.00845328558418994	0.026751899868156057	1.0
LUDB	24	data/24	6	150	FD	True	0.08644675084006681	0.0005411364178901146	0.008401159251084646	0.03178985524866785	1.0
LUDB	24	data/24	1	150	SG	True	0.05357320454842609	0.0005014545810034403	0.007913653760020107	0.03411435525697638	1.0
LUDB	24	data/24	2	150	SG	True	0.06297093955880559	0.0004885538423715131	0.0076692495719985	0.02933994373987903	1.0
LUDB	24	data/24	3	150	SG	True	0.0619907722684789	0.0005393859158599093	0.008752736508345455	0.03289535062675708	1.0
LUDB	24	data/24	4	150	SG	True	0.07156256890175872	0.0005007030647146329	0.007754274850549103	0.03748542326384814	1.0
LUDB	24	data/24	5	150	SG	True	0.06432669489770257	0.0005377058564221769	0.008454635689064013	0.02661914166960035	1.0
LUDB	24	data/24	6	150	SG	True	0.07999609137063335	0.0005405485089514862	0.00840198699713157	0.031476289241478723	1.0
LUDB	24	data/24	1	150	SPEC	True	0.05490858524823135	0.0005014611593328847	0.007912098726333743	0.03443851405971645	1.0
LUDB	24	data/24	2	150	SPEC	True	0.06452440554702524	0.0004884815249799977	0.007667888808722368	0.029870822941935916	1.0
LUDB	24	data/24	3	150	SPEC	True	0.0639631099559679	0.0005393974615205457	0.008751787399532033	0.033397359272087035	1.0
LUDB	24	data/24	4	150	SPEC	True	0.07264684067469027	0.0005012839741323981	0.007751742167345994	0.03827407823502938	1.0
LUDB	24	data/24	5	150	SPEC	True	0.06551932247015242	0.0005378496441180343	0.008453285967160827	0.02676950520768038	1.0
LUDB	24	data/24	6	150	SPEC	True	0.08660976895349633	0.0005411483088186558	0.008401161604471826	0.031815875068563815	1.0
LUDB	24	data/24	1	150	SG0SPEC	True	0.05292927076319716	0.0005014918379182145	0.007914986759456288	0.03266988499007875	1.0
LUDB	24	data/24	2	150	SG0SPEC	True	0.060149234302322184	0.0004888332653797234	0.007670477956250399	0.02728816166031454	1.0
LUDB	24	data/24	3	150	SG0SPEC	True	0.05798638767841278	0.000539687408001353	0.008753610383578378	0.030195853495436527	1.0
LUDB	24	data/24	4	150	SG0SPEC	True	0.066192276959514	0.0004999437844660445	0.0077562326018783805	0.03364915356592745	1.0
LUDB	24	data/24	5	150	SG0SPEC	True	0.06088658632275003	0.000537597653403344	0.00845590054829784	0.025394432900765408	1.0
LUDB	24	data/24	6	150	SG0SPEC	True	0.07180911489746601	0.0005397541368733567	0.008402785526802108	0.029548416001296297	1.0
LUDB	24	data/24	1	150	TIK	True	0.05350475882079668	0.0005006981406840854	0.007908138616670533	0.03295928638435464	1.0
LUDB	24	data/24	2	150	TIK	True	0.05827236831224472	0.0004884001632895399	0.007664118005675545	0.02721525136762066	1.0
LUDB	24	data/24	3	150	TIK	True	0.054684885594126965	0.0005395504674437101	0.008745130179626007	0.0271308003706617	1.0
LUDB	24	data/24	4	150	TIK	True	0.06036053067601259	0.0004983137654820666	0.007753433941774285	0.02891315664535373	1.0
LUDB	24	data/24	5	150	TIK	True	0.05777449051366316	0.0005365246464415749	0.008448131821753605	0.024711578049538385	1.0
LUDB	24	data/24	6	150	TIK	True	0.06488301497765496	0.0005379510184451228	0.008394168007473517	0.0284054643104765	1.0
LUDB	25	data/25	1	40	TIK	False	0.1220361868975025	0.0027248894030074125	0.017561270119780863	0.0290433589612704	1.0
LUDB	25	data/25	2	40	TIK	False	0.1325211330687991	0.0035853082759404902	0.021734615133225516	0.03408328373789383	1.0
LUDB	25	data/25	3	40	TIK	False	0.12390915481478809	0.0035812226705619794	0.022168939296751965	0.03462813671019447	1.0
LUDB	25	data/25	4	40	TIK	False	0.1205440646568581	0.003611654645053423	0.022503334692037774	0.030075560729581535	1.0
