## Supplementary material for "Calibration and processing sensitivity of time-embedded three-dimensional electrocardiographic descriptors: a two-dataset benchmark": Research materials and reproducible analysis code: additional_beats_PTBXL.csv (part 3 of 3)

cohort	patient	record	beat	cutoff	method	matched	abs_torsion	curvature	almost_curvature	weighted_abs_torsion	valid_duration_fraction
PTBXL	3602	504	4	150	SG0SPEC	True	0.09332004105977121	0.001533783439292596	0.009017175703034543	0.04879028360314894	1.0
PTBXL	3602	504	5	150	SG0SPEC	True	0.1067995257044072	0.0015274442491730802	0.008969254500652071	0.04330957154615878	1.0
PTBXL	3602	504	6	150	SG0SPEC	True	0.11867077729437164	0.0011992817233553907	0.0068251636693838135	0.04006189078279529	1.0
PTBXL	3602	504	7	150	SG0SPEC	True	0.1450427729154895	0.0012533722613419244	0.007600511026713631	0.04925525880891078	1.0
PTBXL	3602	504	8	150	SG0SPEC	True	0.08928316540238747	0.0013319556052690197	0.007504049253849313	0.04158335677529516	1.0
PTBXL	3602	504	9	150	SG0SPEC	True	0.16244233806434616	0.0012871045479465795	0.00760121112292057	0.04709428293440699	1.0
PTBXL	3602	504	1	150	TIK	True	0.09726551093396314	0.0012741927194671666	0.007536353884208383	0.04488542968378162	1.0
PTBXL	3602	504	2	150	TIK	True	0.10827262765241381	0.0011671565721724565	0.007083901940435855	0.048586713576089055	1.0
PTBXL	3602	504	3	150	TIK	True	0.10327738283528684	0.0012269844098394542	0.006715198980551334	0.04106129345892749	1.0
PTBXL	3602	504	4	150	TIK	True	0.09122350199480088	0.0015252027952540118	0.00904413709579891	0.050027026033508025	1.0
PTBXL	3602	504	5	150	TIK	True	0.1097050871063999	0.0015180449458458527	0.009003360673146213	0.04373941730781242	1.0
PTBXL	3602	504	6	150	TIK	True	0.11887788974289482	0.001192529720825982	0.0068457164017545254	0.04350516882862662	1.0
PTBXL	3602	504	7	150	TIK	True	0.11483965753012636	0.001246890133227712	0.007615141169053658	0.05282473561051782	1.0
PTBXL	3602	504	8	150	TIK	True	0.08998784671419235	0.0013248347909497597	0.00752692881613735	0.045360052786165075	1.0
PTBXL	3602	504	9	150	TIK	True	0.14915779682209812	0.001278570432161628	0.007620643415177804	0.049362498837930924	1.0
PTBXL	9042	19104	1	40	TIK	False	0.13836857960013843	0.0017579779283243026	0.008821885728491166	0.07051146853425831	1.0
PTBXL	9042	19104	2	40	TIK	False	0.16473310319553974	0.0017907322205545563	0.008821230393624787	0.08111301182350927	1.0
PTBXL	9042	19104	3	40	TIK	False	0.16487232179047565	0.0021590650977255893	0.009849981687925481	0.0708051017016298	1.0
PTBXL	9042	19104	4	40	TIK	False	0.19767660666184375	0.0015424774978171295	0.007226911437973612	0.0709937672998482	1.0
PTBXL	9042	19104	5	40	TIK	False	0.1798756863833863	0.0016579326886782088	0.007727265893924881	0.06398998861829915	1.0
PTBXL	9042	19104	6	40	TIK	False	0.16847964177081093	0.0018400360788824413	0.007546130558087329	0.08395315196105409	1.0
PTBXL	9042	19104	7	40	TIK	False	0.1762975662122328	0.0019176138921799372	0.00928178395430285	0.07210170994118717	1.0
PTBXL	9042	19104	8	40	TIK	False	0.15169492687308117	0.0018350230767613883	0.009623567488481508	0.06667358384446578	1.0
PTBXL	9042	19104	9	40	TIK	False	0.16827406101303052	0.0020506559945356307	0.009450716719583925	0.05739517190653515	1.0
PTBXL	9042	19104	10	40	TIK	False	0.15127802527714046	0.0017759566157616994	0.008604385552966718	0.06492796038051697	1.0
PTBXL	9042	19104	11	40	TIK	False	0.19023226897762585	0.0012740786365141759	0.0058559242829813495	0.05532613818754641	1.0
PTBXL	9042	19104	12	40	TIK	False	0.16815749237573482	0.0020442132456953786	0.00838189301190493	0.0651220662278714	1.0
PTBXL	9042	19104	13	40	TIK	False	0.17942646220644665	0.0016528441204568007	0.007753654948568742	0.08320764491413643	1.0
PTBXL	9042	19104	14	40	TIK	False	0.15870553205665902	0.001902630756200991	0.008965207205193889	0.07135526053043885	1.0
PTBXL	9042	19104	15	40	TIK	False	0.14214111975894622	0.001840443248509509	0.008982203776726814	0.08279200464401971	1.0
PTBXL	9042	19104	16	40	TIK	False	0.12970354642490925	0.0016852694057877852	0.007684459109907385	0.08499392767480828	1.0
PTBXL	9042	19104	17	40	TIK	False	0.1750164289687721	0.0019573931363444648	0.008432358673473339	0.08674725304303472	1.0
PTBXL	9042	19104	18	40	TIK	False	0.1795206308615279	0.0017898865099051397	0.008060875805040014	0.07149015909613603	1.0
PTBXL	9042	19104	19	40	TIK	False	0.14859370554898418	0.0019885109776595017	0.008759039114945164	0.07895479646656545	1.0
PTBXL	9042	19104	1	100	TIK	False	0.15290204547465727	0.0018142353705700115	0.008950320813624622	0.07406398334489184	1.0
PTBXL	9042	19104	2	100	TIK	False	0.15474162737282476	0.0018154632103430145	0.008877480260125123	0.07576593681641162	1.0
PTBXL	9042	19104	3	100	TIK	False	0.16922777005197598	0.0022465722079708897	0.009966409564085834	0.06639312320968428	1.0
PTBXL	9042	19104	4	100	TIK	False	0.23008212772780592	0.0016980457974642607	0.007340941028332374	0.06701184490834096	1.0
PTBXL	9042	19104	5	100	TIK	False	0.18928552191511896	0.001706767750554106	0.0077810702335705815	0.06377874017763067	1.0
PTBXL	9042	19104	6	100	TIK	False	0.1280855156131576	0.0019324050417606736	0.007790161296817373	0.07111746685213183	1.0
PTBXL	9042	19104	7	100	TIK	False	0.16000653111626859	0.0019651203717876405	0.009330498487309446	0.06454560327378335	1.0
PTBXL	9042	19104	8	100	TIK	False	0.15787060764199434	0.0019219788681952327	0.009899321606431446	0.07093997904799791	1.0
PTBXL	9042	19104	9	100	TIK	False	0.2203703125361126	0.0021338970567050526	0.00940267768752594	0.0529698979371484	1.0
PTBXL	9042	19104	10	100	TIK	False	0.2182875563232887	0.0018285758428054123	0.008714639546369508	0.05257323740158048	1.0
PTBXL	9042	19104	11	100	TIK	False	0.15912515600451507	0.0013526723434009378	0.006011131691357961	0.053474700883235374	1.0
PTBXL	9042	19104	12	100	TIK	False	0.1474485351938239	0.0021363309559185996	0.008478557191131907	0.05575938397179519	1.0
PTBXL	9042	19104	13	100	TIK	False	0.16886052918806885	0.001758099010801537	0.007826185733171872	0.06842809402322286	1.0
PTBXL	9042	19104	14	100	TIK	False	0.19537612122498543	0.0019603982002050022	0.009076225216627968	0.0654946663379877	1.0
PTBXL	9042	19104	15	100	TIK	False	0.19813831959280143	0.0019590254899888105	0.009168565052128019	0.07475080130265363	1.0
PTBXL	9042	19104	16	100	TIK	False	0.14965998454334667	0.0017553448736771975	0.007726529732459484	0.07680989568599475	1.0
PTBXL	9042	19104	17	100	TIK	False	0.16932684313325885	0.001986116882006557	0.00849852729785732	0.08690511807250313	1.0
PTBXL	9042	19104	18	100	TIK	False	0.16511129363746668	0.0018852943992330113	0.008098841569491132	0.06866732659742378	1.0
PTBXL	9042	19104	19	100	TIK	False	0.15452295113436568	0.0020939959981861778	0.008910243510850456	0.0731041468463428	1.0
PTBXL	9042	19104	1	150	TIK	False	0.15982339360336192	0.0018137925332373903	0.008950993943963655	0.0742354539869984	1.0
PTBXL	9042	19104	2	150	TIK	False	0.15497270977444136	0.0018150379773476766	0.0088777104948773	0.07576822110740972	1.0
PTBXL	9042	19104	3	150	TIK	False	0.17218229751766276	0.0022459063562648264	0.00996644593632303	0.06640822064328236	1.0
PTBXL	9042	19104	4	150	TIK	False	0.23257858327749567	0.0016982092174281113	0.007340961520458803	0.06696119859455571	1.0
PTBXL	9042	19104	5	150	TIK	False	0.17458448241454946	0.0017064381749985456	0.007780642595457335	0.06385278767991763	1.0
PTBXL	9042	19104	6	150	TIK	False	0.12937117025504127	0.0019319937103198265	0.007789827663396471	0.0711174126667848	1.0
PTBXL	9042	19104	7	150	TIK	False	0.16099123004123564	0.001964633605102113	0.00933030230692145	0.06449129464721029	1.0
PTBXL	9042	19104	8	150	TIK	False	0.16047330797057244	0.001921877940914696	0.009900380853782	0.07097003222462707	1.0
PTBXL	9042	19104	9	150	TIK	False	0.21645578080042757	0.0021338210606358207	0.009402373168711377	0.05313606441039668	1.0
PTBXL	9042	19104	10	150	TIK	False	0.21492830777443112	0.001828634962896364	0.00871446910144512	0.052788764838614465	1.0
PTBXL	9042	19104	11	150	TIK	False	0.15926627588226128	0.0013528360345492069	0.006010653358805607	0.05351424022311901	1.0
PTBXL	9042	19104	12	150	TIK	False	0.14470003384546842	0.002136543512248281	0.00847791708156709	0.05586257909967676	1.0
PTBXL	9042	19104	13	150	TIK	False	0.1681620455694597	0.0017574865214528012	0.007826422392205514	0.06839729877770143	1.0
PTBXL	9042	19104	14	150	TIK	False	0.19651784803338687	0.0019599703075741863	0.009077030605220556	0.06547086353919494	1.0
PTBXL	9042	19104	15	150	TIK	False	0.18251206468462633	0.0019597150793968722	0.009168257532145528	0.07432600999507932	1.0
PTBXL	9042	19104	16	150	TIK	False	0.14935641204708797	0.0017556543808775265	0.007726368606999888	0.07675415571872232	1.0
PTBXL	9042	19104	17	150	TIK	False	0.18726832422001838	0.001985853099140402	0.008498199413715013	0.08688315251825258	1.0
PTBXL	9042	19104	18	150	TIK	False	0.16530295901689113	0.0018845595451643454	0.008097992200229064	0.0686552176149712	1.0
PTBXL	9042	19104	19	150	TIK	False	0.15525158445654894	0.002093592947394583	0.008910458616430455	0.07329616094875958	1.0
PTBXL	9042	19104	1	150	FD	True	0.12523284166806184	0.0012060472058323017	0.007041099577245617	0.0706620527763355	1.0
PTBXL	9042	19104	2	150	FD	True	0.461203291872969	0.0012114532045839582	0.007279111496328548	0.0784434009796513	1.0
PTBXL	9042	19104	3	150	FD	True	0.1239336847325818	0.0014629974770706939	0.007803688493607527	0.06768388918845653	1.0
PTBXL	9042	19104	4	150	FD	True	0.17018733940246417	0.0010296520274333317	0.006251945886502328	0.06637921496716645	1.0
PTBXL	9042	19104	5	150	FD	True	0.14159081766552845	0.0011027050050691066	0.006311270745184677	0.06321984910003936	1.0
PTBXL	9042	19104	6	150	FD	True	0.12215332415883738	0.0012058458928755594	0.006068380213600755	0.07638122531427993	1.0
PTBXL	9042	19104	7	150	FD	True	0.12166267233737625	0.0012797711645371557	0.007478636374891426	0.0701676214046791	1.0
PTBXL	9042	19104	8	150	FD	True	0.11220864952191276	0.0012726360186603397	0.007647454025199955	0.06659041201822205	1.0
PTBXL	9042	19104	9	150	FD	True	0.12092002389851192	0.0014022413818354554	0.007734650677287047	0.0575691324266035	1.0
PTBXL	9042	19104	10	150	FD	True	0.09339610732548752	0.0012291327260788819	0.0068962171367705	0.0634971134053323	1.0
PTBXL	9042	19104	11	150	FD	True	0.37752015438557507	0.0008393438184181139	0.004950583929360739	0.0555575913226027	1.0
PTBXL	9042	19104	12	150	FD	True	0.13911177857577153	0.0013300501118727573	0.0068277088412625146	0.06348436832790155	1.0
PTBXL	9042	19104	13	150	FD	True	0.1496725529031838	0.001124675248488574	0.00649862006826697	0.07887371373575543	1.0
PTBXL	9042	19104	14	150	FD	True	0.10603509153985115	0.0012849649124616837	0.007202133567956085	0.06786940518389395	1.0
PTBXL	9042	19104	15	150	FD	True	0.13242572009028208	0.0012665813516604875	0.007267593189365642	0.07989187412625288	1.0
PTBXL	9042	19104	16	150	FD	True	0.09147788249791958	0.001159076825440633	0.006304937719000682	0.07959632052011395	1.0
PTBXL	9042	19104	17	150	FD	True	0.17282304322868355	0.0012960538543837976	0.006701248295201602	0.0814703833315068	1.0
PTBXL	9042	19104	18	150	FD	True	0.11188202095383652	0.0011672268386772944	0.00654575759621631	0.06970797359750666	1.0
PTBXL	9042	19104	19	150	FD	True	0.14122800739229582	0.0013583075915253094	0.006856396185549349	0.07749287231481079	1.0
PTBXL	9042	19104	1	150	SG	True	0.12398654524338719	0.001204944752606278	0.007039153100062147	0.07073343256030253	1.0
PTBXL	9042	19104	2	150	SG	True	0.36684553591263164	0.0012116192084873616	0.007278144402947156	0.07860229482137512	1.0
PTBXL	9042	19104	3	150	SG	True	0.12447129167581575	0.0014612344540816003	0.0078094055701378225	0.06781047185066921	1.0
PTBXL	9042	19104	4	150	SG	True	0.15998925570629094	0.0010266168216498284	0.006249515610232513	0.06649961043777144	1.0
PTBXL	9042	19104	5	150	SG	True	0.14322309492155189	0.0011011395637102535	0.0063156487338683065	0.06330057464145557	1.0
PTBXL	9042	19104	6	150	SG	True	0.11847992907732345	0.0012041000364169546	0.006064183881650308	0.07670674995456563	1.0
PTBXL	9042	19104	7	150	SG	True	0.11914116817249155	0.0012789176884954402	0.007479307151111885	0.0704262487551426	1.0
PTBXL	9042	19104	8	150	SG	True	0.1124601162053243	0.0012719760598245524	0.0076440643827561956	0.06674140600134296	1.0
PTBXL	9042	19104	9	150	SG	True	0.12007991583098258	0.0014008839737743826	0.007744768925120909	0.057704167898485946	1.0
PTBXL	9042	19104	10	150	SG	True	0.09603599700851459	0.0012288177130249719	0.0068988230373948555	0.06380305268054334	1.0
PTBXL	9042	19104	11	150	SG	True	0.22712585891272413	0.0008379438833646161	0.00494556993931019	0.05571846055264838	1.0
PTBXL	9042	19104	12	150	SG	True	0.1380341404572884	0.0013279133950049036	0.00682635455288497	0.06375469240429098	1.0
PTBXL	9042	19104	13	150	SG	True	0.15068848736930027	0.001122850383698351	0.006494346146633183	0.07923613247901193	1.0
PTBXL	9042	19104	14	150	SG	True	0.10507152450256911	0.001284180744342726	0.007195222227602864	0.06806958098260829	1.0
PTBXL	9042	19104	15	150	SG	True	0.131297983512673	0.0012637548368535565	0.007266163227283867	0.08019696822989328	1.0
PTBXL	9042	19104	16	150	SG	True	0.09186131782184477	0.0011581757703349458	0.006303415055047968	0.07981243957487562	1.0
PTBXL	9042	19104	17	150	SG	True	0.11542151332971755	0.001295690072848553	0.006703953813534089	0.08152389378982614	1.0
PTBXL	9042	19104	18	150	SG	True	0.11162028310602362	0.001165719245967101	0.006542019479701247	0.0698591352519203	1.0
PTBXL	9042	19104	19	150	SG	True	0.14345287555759376	0.0013569077100366348	0.006858580941052989	0.07772394420800174	1.0
PTBXL	9042	19104	1	150	SPEC	True	0.12520697819593696	0.0012060692882729315	0.007041116623164893	0.0706643199797279	1.0
PTBXL	9042	19104	2	150	SPEC	True	0.46147663941877926	0.0012114539080670984	0.0072791197654415935	0.07844247752945939	1.0
PTBXL	9042	19104	3	150	SPEC	True	0.1239405109017256	0.0014630348617962845	0.007803675806998662	0.06768431580969722	1.0
PTBXL	9042	19104	4	150	SPEC	True	0.17104781339675665	0.0010297138244636586	0.006251963933060193	0.06638020784321445	1.0
PTBXL	9042	19104	5	150	SPEC	True	0.14148969359945324	0.0011027373485059412	0.0063112624780818265	0.06322271251758217	1.0
PTBXL	9042	19104	6	150	SPEC	True	0.12217452933137739	0.0012058835763683546	0.006068411607239649	0.07637805574043942	1.0
PTBXL	9042	19104	7	150	SPEC	True	0.12169068879127472	0.0012797915144779023	0.007478638267223141	0.0701629091706984	1.0
PTBXL	9042	19104	8	150	SPEC	True	0.11219703122974425	0.0012726522258429203	0.007647480838118566	0.06658939610586799	1.0
PTBXL	9042	19104	9	150	SPEC	True	0.12096007820953907	0.0014022716289794916	0.007734612507119818	0.057568554145393636	1.0
PTBXL	9042	19104	10	150	SPEC	True	0.09329643479420612	0.0012291419032408612	0.006896225718949963	0.0634911069047065	1.0
PTBXL	9042	19104	11	150	SPEC	True	0.36226171588098566	0.0008393740776143544	0.004950614417138933	0.05555665321396641	1.0
PTBXL	9042	19104	12	150	SPEC	True	0.13914510098940483	0.0013300945269797229	0.006827730790416702	0.06348069437652318	1.0
PTBXL	9042	19104	13	150	SPEC	True	0.1497182238924639	0.001124714533175858	0.006498653125525997	0.07886902597854652	1.0
PTBXL	9042	19104	14	150	SPEC	True	0.10608358203747016	0.0012849844032389666	0.007202179100098001	0.06786794601031713	1.0
PTBXL	9042	19104	15	150	SPEC	True	0.13248937505817102	0.0012666355702561005	0.007267612568096302	0.0798865780834817	1.0
PTBXL	9042	19104	16	150	SPEC	True	0.09147625504382491	0.0011590960606546056	0.006304958976316879	0.07959400084061986	1.0
PTBXL	9042	19104	17	150	SPEC	True	0.1710073036362501	0.001296066486017282	0.006701242749474627	0.08147358717154653	1.0
PTBXL	9042	19104	18	150	SPEC	True	0.11186647659761818	0.0011672595605283138	0.006545780848321907	0.06970838755002098	1.0
PTBXL	9042	19104	19	150	SPEC	True	0.14119480667385942	0.0013583385066599368	0.006856410029142301	0.07749070124021391	1.0
PTBXL	9042	19104	1	150	SG0SPEC	True	0.11750341667865537	0.0012023333517147956	0.0070373488786131776	0.07062227628065204	1.0
PTBXL	9042	19104	2	150	SG0SPEC	True	0.16599925500824902	0.001210426372785937	0.007277250519260462	0.07881298747118023	1.0
PTBXL	9042	19104	3	150	SG0SPEC	True	0.12479897942863698	0.0014552788717920439	0.007813244321749999	0.06794895038981603	1.0
PTBXL	9042	19104	4	150	SG0SPEC	True	0.1746070056811115	0.001019281354080019	0.006246681449765329	0.06643111255354749	1.0
PTBXL	9042	19104	5	150	SG0SPEC	True	0.13258854522262656	0.0010962275729216359	0.006318177395209651	0.06315868164563009	1.0
PTBXL	9042	19104	6	150	SG0SPEC	True	0.11837982391283326	0.0011979173720661912	0.006059349305000666	0.07715204171198306	1.0
PTBXL	9042	19104	7	150	SG0SPEC	True	0.11593371726627325	0.001274915339622048	0.007479340808360237	0.07096231020908776	1.0
PTBXL	9042	19104	8	150	SG0SPEC	True	0.11440676450814295	0.0012692067967488949	0.007641225135167224	0.0668086900866211	1.0
PTBXL	9042	19104	9	150	SG0SPEC	True	0.11725618561962699	0.0013962647955430923	0.007753080235306475	0.05795164005396017	1.0
PTBXL	9042	19104	10	150	SG0SPEC	True	0.09897722776830703	0.0012268773586475454	0.006900189246466019	0.06461112143639287	1.0
PTBXL	9042	19104	11	150	SG0SPEC	True	0.19347476536004743	0.0008333825007383282	0.004940543652827175	0.05597459903173461	1.0
PTBXL	9042	19104	12	150	SG0SPEC	True	0.14114637475620637	0.0013213712500985456	0.0068232855073576595	0.06432143279703618	1.0
PTBXL	9042	19104	13	150	SG0SPEC	True	0.14031114931929597	0.0011169575227911624	0.00648966622863693	0.07997472182629138	1.0
PTBXL	9042	19104	14	150	SG0SPEC	True	0.10222724826929638	0.0012803235967046927	0.007189453935174227	0.0683002919992693	1.0
PTBXL	9042	19104	15	150	SG0SPEC	True	0.12855159834449464	0.0012569305449960395	0.007265527981755336	0.08077081966552893	1.0
PTBXL	9042	19104	16	150	SG0SPEC	True	0.12940025470136382	0.0011551993901304529	0.006300988420631686	0.08009898678672626	1.0
PTBXL	9042	19104	17	150	SG0SPEC	True	0.12878488281328943	0.0012935023376109904	0.006705883613017304	0.08123379064393722	1.0
PTBXL	9042	19104	18	150	SG0SPEC	True	0.11283811351415181	0.001160188865849052	0.006537953705527892	0.06997656974415731	1.0
PTBXL	9042	19104	19	150	SG0SPEC	True	0.1430969549059527	0.0013515964592419457	0.006858855751462965	0.0781407620602374	1.0
PTBXL	9042	19104	1	150	TIK	True	0.14215825230610676	0.0011995316859938268	0.007028001456261288	0.07069857324530072	1.0
PTBXL	9042	19104	2	150	TIK	True	0.1336305033634546	0.001208756164782236	0.007271325881162575	0.07942003494177705	1.0
PTBXL	9042	19104	3	150	TIK	True	0.1238439616023326	0.0014449716693368706	0.0078018684326302285	0.06851771306059853	1.0
PTBXL	9042	19104	4	150	TIK	True	0.141948051921536	0.0010101034973479157	0.006233519023845177	0.06653303508297749	1.0
PTBXL	9042	19104	5	150	TIK	True	0.11335122116970534	0.001089448679089238	0.006303547239453625	0.0632513868035164	1.0
PTBXL	9042	19104	6	150	TIK	True	0.1641647219846958	0.0011892916523951233	0.0060319366683754	0.07829544101125062	1.0
PTBXL	9042	19104	7	150	TIK	True	0.12296832278937593	0.0012695868398692558	0.007462548649536624	0.07212413709159583	1.0
PTBXL	9042	19104	8	150	TIK	True	0.11959937061321357	0.0012642944089676542	0.007615558772388519	0.0669382392489513	1.0
PTBXL	9042	19104	9	150	TIK	True	0.11643454763834717	0.001389485630317242	0.007748971293505664	0.058488987432537366	1.0
PTBXL	9042	19104	10	150	TIK	True	0.09750166658352798	0.0012236316062648083	0.0068875725299533804	0.06614291081298906	1.0
PTBXL	9042	19104	11	150	TIK	True	0.12451558610934124	0.0008270606949670315	0.004922821622313266	0.056635144954197324	1.0
PTBXL	9042	19104	12	150	TIK	True	0.15095166602318766	0.001313627838985581	0.00680170409824098	0.06556728973250289	1.0
PTBXL	9042	19104	13	150	TIK	True	0.13244292749304504	0.001107649365588756	0.006469786201837225	0.08154925549297166	1.0
PTBXL	9042	19104	14	150	TIK	True	0.11026574587812785	0.0012741244058441198	0.007159623824113899	0.06891802402435215	1.0
PTBXL	9042	19104	15	150	TIK	True	0.130602574186624	0.0012455835896496741	0.007246394837585418	0.0818232819267526	1.0
PTBXL	9042	19104	16	150	TIK	True	0.12753334322350443	0.0011507825655604571	0.006282285227828829	0.08089499531101327	1.0
PTBXL	9042	19104	17	150	TIK	True	0.14793115672136517	0.001292570325009308	0.006695078135137722	0.08112797725458155	1.0
PTBXL	9042	19104	18	150	TIK	True	0.11895368831747191	0.001153687150713743	0.006522131919182345	0.07062506972072854	1.0
PTBXL	9042	19104	19	150	TIK	True	0.12184758041474457	0.0013420193847806874	0.006841806530911316	0.07918252941202228	1.0
PTBXL	10987	400	1	40	TIK	False	0.1533345427254087	0.0032419927504160153	0.011889362652014002	0.009913699857905484	1.0
PTBXL	10987	400	2	40	TIK	False	0.17330021901230136	0.0033544688246093276	0.013461474141184196	0.014855637643436444	1.0
PTBXL	10987	400	3	40	TIK	False	0.2343940719280501	0.003295071538045115	0.013080711192095532	0.012646456503375179	1.0
PTBXL	10987	400	4	40	TIK	False	0.14454238201595712	0.0031928705976703173	0.01248446149703846	0.012081785971994292	1.0
PTBXL	10987	400	5	40	TIK	False	0.9089960499302845	0.0032888805871028456	0.01282686948286897	0.013295684658557832	1.0
PTBXL	10987	400	6	40	TIK	False	0.1278444724566475	0.0033014042589673146	0.01246636759342613	0.012193119871912707	1.0
PTBXL	10987	400	7	40	TIK	False	0.14374745645412454	0.003329621115708172	0.012794215397710832	0.011168279829894745	1.0
PTBXL	10987	400	8	40	TIK	False	0.1305183264073571	0.003211871392817247	0.012374166693173169	0.010647405876050738	1.0
PTBXL	10987	400	9	40	TIK	False	0.14795687028882054	0.0032470764339741025	0.012238636377093106	0.013755617802382127	1.0
PTBXL	10987	400	1	100	TIK	False	0.1649902001233003	0.003310964935408244	0.011802884812272199	0.029332040071986143	1.0
PTBXL	10987	400	2	100	TIK	False	0.21252724100792245	0.0034354860688476535	0.013298547937653468	0.02645236506797883	1.0
PTBXL	10987	400	3	100	TIK	False	0.19874116534851252	0.003385395362293439	0.012920595794761494	0.030888230832411174	1.0
PTBXL	10987	400	4	100	TIK	False	0.13521988260955384	0.003316663261898314	0.012356232248791945	0.03390790896888533	1.0
PTBXL	10987	400	5	100	TIK	False	0.17643753375907914	0.0034050931523970243	0.012676904416358534	0.03972901100173304	1.0
PTBXL	10987	400	6	100	TIK	False	0.1662592881153256	0.003404537364522772	0.01236747241999988	0.03861732040195223	1.0
PTBXL	10987	400	7	100	TIK	False	0.14994268696821328	0.0034323070511005837	0.012675760437986601	0.03846236278164977	1.0
PTBXL	10987	400	8	100	TIK	False	0.1583499883188622	0.0032968436677951233	0.012316647539959811	0.03175850467749133	1.0
PTBXL	10987	400	9	100	TIK	False	0.17086482584873777	0.0033650112115511653	0.01221044745488652	0.03627203585338093	1.0
PTBXL	10987	400	1	150	TIK	False	0.16462253143690372	0.0033118132539653815	0.011802062450106074	0.029540364659357016	1.0
PTBXL	10987	400	2	150	TIK	False	0.23170204729791632	0.0034365611924311403	0.013297298178432199	0.026546193661840762	1.0
PTBXL	10987	400	3	150	TIK	False	0.19927949798444938	0.003386798600026126	0.012919562562647691	0.03104634037467951	1.0
PTBXL	10987	400	4	150	TIK	False	0.13633864180366512	0.003317721814749034	0.012355566713029672	0.034216480978775755	1.0
PTBXL	10987	400	5	150	TIK	False	0.17789925786617647	0.003405923757864387	0.012675830670132188	0.03988773759510901	1.0
PTBXL	10987	400	6	150	TIK	False	0.16917059842493679	0.003405365952965216	0.012367007924573056	0.03877045335051981	1.0
PTBXL	10987	400	7	150	TIK	False	0.1512027124019451	0.003433633961468439	0.012675206694536523	0.03864874921476177	1.0
PTBXL	10987	400	8	150	TIK	False	0.15802454785743444	0.003298623848389832	0.012317078860866313	0.03192551570171987	1.0
PTBXL	10987	400	9	150	TIK	False	0.17031932656001514	0.003366820946212922	0.012210070494861619	0.03636829035377362	1.0
PTBXL	10987	400	1	150	FD	True	0.13414354184873206	0.002099028208939046	0.008674728287089884	0.017744805902527822	1.0
PTBXL	10987	400	2	150	FD	True	0.11854313488333504	0.0021796842362874305	0.00969419565401554	0.016049661422150956	1.0
PTBXL	10987	400	3	150	FD	True	0.11001527913967242	0.002160236673450105	0.00935020187290947	0.018747871928854857	1.0
PTBXL	10987	400	4	150	FD	True	0.12511821685021596	0.0021400541771515046	0.009008270217383185	0.01960673124141477	1.0
PTBXL	10987	400	5	150	FD	True	0.1200453305932949	0.00214590483049974	0.009171450717558934	0.021827566995872006	1.0
PTBXL	10987	400	6	150	FD	True	0.11394992239173304	0.0021473251687402946	0.008982567919801522	0.021338118981256395	1.0
PTBXL	10987	400	7	150	FD	True	0.17068498263366666	0.0021885025401767234	0.009273191578098796	0.020631101529831854	1.0
PTBXL	10987	400	8	150	FD	True	0.14774085358324557	0.0020893603864956954	0.008972394945213184	0.018314505872149493	1.0
PTBXL	10987	400	9	150	FD	True	0.12246594418778657	0.002134885499218457	0.008977771991280288	0.02072785288313732	1.0
PTBXL	10987	400	1	150	SG	True	0.13864732823376189	0.002094482843502116	0.008689635790760947	0.01715623917729782	1.0
PTBXL	10987	400	2	150	SG	True	0.12153870136895287	0.002174013134702634	0.009707653322323333	0.015739190982390246	1.0
PTBXL	10987	400	3	150	SG	True	0.10589827408564749	0.0021554269023055274	0.009366475550211945	0.01818424949355861	1.0
PTBXL	10987	400	4	150	SG	True	0.12334245856978934	0.002133501366798095	0.009025833705101563	0.018857065657582505	1.0
PTBXL	10987	400	5	150	SG	True	0.11904365954559205	0.0021406781627113488	0.009189814177578503	0.02102384595489372	1.0
PTBXL	10987	400	6	150	SG	True	0.11218166214489161	0.0021427366134652882	0.008999085109343007	0.020559351678325212	1.0
PTBXL	10987	400	7	150	SG	True	0.17001699517299101	0.002183016500392326	0.009288857532099919	0.019825341643109146	1.0
PTBXL	10987	400	8	150	SG	True	0.14625665508928007	0.002084763909612827	0.008985129904880141	0.017723180591279187	1.0
PTBXL	10987	400	9	150	SG	True	0.12312009771411096	0.002129306602900934	0.008994702647650617	0.020104080239267134	1.0
PTBXL	10987	400	1	150	SPEC	True	0.13409671583666893	0.002099108204303902	0.008674658229551154	0.01777201077548153	1.0
PTBXL	10987	400	2	150	SPEC	True	0.11829088264468426	0.0021797865103020324	0.00969412932287071	0.01607117268111968	1.0
PTBXL	10987	400	3	150	SPEC	True	0.11010747719795909	0.002160322280640866	0.009350117402625983	0.018778614321747808	1.0
PTBXL	10987	400	4	150	SPEC	True	0.12516376991466788	0.0021401730039958453	0.00900817993451873	0.019643715087775106	1.0
PTBXL	10987	400	5	150	SPEC	True	0.12009215055915846	0.0021460000073107006	0.009171360065759	0.02186370093990672	1.0
PTBXL	10987	400	6	150	SPEC	True	0.11400340910454544	0.0021474077266391348	0.008982485628166928	0.021373426402428064	1.0
PTBXL	10987	400	7	150	SPEC	True	0.17070770366505048	0.0021886008121502205	0.00927311502881762	0.02067062504489902	1.0
PTBXL	10987	400	8	150	SPEC	True	0.14776780511176899	0.0020894431008394838	0.00897233136904008	0.01834483540937221	1.0
PTBXL	10987	400	9	150	SPEC	True	0.12247179763250529	0.00213498604495497	0.00897768730422189	0.020756767349573168	1.0
PTBXL	10987	400	1	150	SG0SPEC	True	0.14147514449914894	0.002087038082257671	0.008702096159289685	0.014822038829296941	1.0
PTBXL	10987	400	2	150	SG0SPEC	True	0.12253826492119971	0.0021638721520142773	0.009719564433775332	0.014614635264924208	1.0
PTBXL	10987	400	3	150	SG0SPEC	True	0.09363375198675847	0.00214757530333395	0.009380935781656942	0.015745660909414618	1.0
PTBXL	10987	400	4	150	SG0SPEC	True	0.1239250579679546	0.0021213584081939472	0.009041467665568159	0.01574460227897849	1.0
PTBXL	10987	400	5	150	SG0SPEC	True	0.11367079692526248	0.0021312226113167146	0.009204473933104414	0.01773831297339925	1.0
PTBXL	10987	400	6	150	SG0SPEC	True	0.1294022278997238	0.0021345049525400813	0.00901324479159341	0.01735547087549769	1.0
PTBXL	10987	400	7	150	SG0SPEC	True	0.16977707702473616	0.002173224188717	0.0093019562642558	0.016413536844911893	1.0
PTBXL	10987	400	8	150	SG0SPEC	True	0.14024095094848946	0.002076512125777114	0.008995830551859514	0.015185139417348692	1.0
PTBXL	10987	400	9	150	SG0SPEC	True	0.12676520626929944	0.0021190851455935044	0.009008407004076787	0.017368078303943702	1.0
PTBXL	10987	400	1	150	TIK	True	0.1564627736705828	0.0020829057126730798	0.008718594134348275	0.011720442827607586	1.0
PTBXL	10987	400	2	150	TIK	True	0.15305798384564287	0.0021558521044251233	0.009740620329685683	0.014523149571601434	1.0
PTBXL	10987	400	3	150	TIK	True	0.08966332944573206	0.002140733397345524	0.009412843547551123	0.013295047966718699	1.0
PTBXL	10987	400	4	150	TIK	True	0.13559889657536556	0.0021048709527861915	0.009070241653239912	0.012112080510108491	1.0
PTBXL	10987	400	5	150	TIK	True	0.11103924626750748	0.002123292775260288	0.009243924499813287	0.013139185974010344	1.0
PTBXL	10987	400	6	150	TIK	True	0.1792845658063574	0.0021281124612036826	0.00904245212553167	0.012784683126044572	1.0
PTBXL	10987	400	7	150	TIK	True	0.23033138253908947	0.0021638031963889816	0.009322699663823132	0.011768031588121066	1.0
PTBXL	10987	400	8	150	TIK	True	0.16914480842626425	0.0020693992931193456	0.00900754561625088	0.011481513065580318	1.0
PTBXL	10987	400	9	150	TIK	True	0.12310895472184909	0.002108061405657738	0.009029474378063087	0.013462157486890685	1.0
PTBXL	5308	16861	1	40	TIK	False	0.15151980828439407	0.0024226178480568077	0.010598218956522965	0.023197962341614673	1.0
PTBXL	5308	16861	2	40	TIK	False	0.16285552787941035	0.0023564799284612114	0.010174020936963417	0.033178045019060604	1.0
PTBXL	5308	16861	3	40	TIK	False	0.12044834561296343	0.0024199608647812207	0.010404147116196343	0.029713420711032893	1.0
PTBXL	5308	16861	4	40	TIK	False	0.15141395060208046	0.002368670003153063	0.010291997154586022	0.02808101264023516	1.0
PTBXL	5308	16861	5	40	TIK	False	0.155426992491541	0.002367058887103941	0.010302878073091005	0.022353029719379518	1.0
PTBXL	5308	16861	6	40	TIK	False	0.15288494978254372	0.002392767117131247	0.010161079903012241	0.02764572931391138	1.0
PTBXL	5308	16861	7	40	TIK	False	0.16009025532989254	0.0024146348830720015	0.010139569310610472	0.021931931323466804	1.0
PTBXL	5308	16861	8	40	TIK	False	0.13355766605737593	0.002380726720336097	0.00997537966893774	0.026064621228670214	1.0
PTBXL	5308	16861	9	40	TIK	False	0.18779698522856625	0.002252710232146465	0.01019808824395371	0.029343901240656264	1.0
PTBXL	5308	16861	10	40	TIK	False	0.15199208140216414	0.0023156394287517086	0.010472366207763335	0.02833475620830743	1.0
PTBXL	5308	16861	1	100	TIK	False	0.16626619746949228	0.00260487226404569	0.010934287579376784	0.03154042598001979	1.0
PTBXL	5308	16861	2	100	TIK	False	0.1624959770858567	0.0025069074654362083	0.010370611710638822	0.03967157863528089	1.0
PTBXL	5308	16861	3	100	TIK	False	0.1947319054299542	0.0025507161576328306	0.010523883488765356	0.03837993412254353	1.0
PTBXL	5308	16861	4	100	TIK	False	0.16382436496514832	0.0025749551189662135	0.0106130681485315	0.03534933456928592	1.0
PTBXL	5308	16861	5	100	TIK	False	0.18373583222630147	0.0025391543465467063	0.010576610575355154	0.028371729829970077	1.0
PTBXL	5308	16861	6	100	TIK	False	0.1235771671489145	0.002532651333171868	0.010263328807507662	0.029155237851376133	1.0
PTBXL	5308	16861	7	100	TIK	False	0.1475301525999159	0.0025987367984340484	0.010432165184931189	0.02911156621142985	1.0
PTBXL	5308	16861	8	100	TIK	False	0.13574476460247334	0.0025725332807922494	0.010410114668102263	0.03390323998974994	1.0
PTBXL	5308	16861	9	100	TIK	False	0.15252152576806652	0.0024447797073074147	0.010455221449302055	0.03967652237685205	1.0
PTBXL	5308	16861	10	100	TIK	False	0.18688798484831332	0.002475161732033542	0.01068043673757334	0.03536423559168346	1.0
PTBXL	5308	16861	1	150	TIK	False	0.16572543743606236	0.002605561832930122	0.010934107115332749	0.03147166980206137	1.0
PTBXL	5308	16861	2	150	TIK	False	0.16428896566123943	0.002507673935137226	0.010371421401145465	0.039590722357566124	1.0
PTBXL	5308	16861	3	150	TIK	False	0.195193645334027	0.002551025895210088	0.010524517846580936	0.038450452727380485	1.0
PTBXL	5308	16861	4	150	TIK	False	0.16489157578204514	0.0025756412964994717	0.010613380168902004	0.03546084949706957	1.0
PTBXL	5308	16861	5	150	TIK	False	0.1631866953234301	0.002540054202216635	0.010577049643887984	0.028421314632789595	1.0
PTBXL	5308	16861	6	150	TIK	False	0.12450435365762533	0.0025330015049186624	0.010264143723291678	0.029137034524227647	1.0
PTBXL	5308	16861	7	150	TIK	False	0.1477471900498211	0.002599250204161765	0.010432756374591593	0.02914428307608913	1.0
PTBXL	5308	16861	8	150	TIK	False	0.1447434833051101	0.002573399846701361	0.010410305123991007	0.03395293789973148	1.0
PTBXL	5308	16861	9	150	TIK	False	0.15261699297812972	0.0024453428946664513	0.010455445208857835	0.03964577733072591	1.0
PTBXL	5308	16861	10	150	TIK	False	0.18993757124075755	0.002475857502293225	0.010681131464616755	0.035313944471551104	1.0
PTBXL	5308	16861	1	150	FD	True	0.08824856760575188	0.001748682576184449	0.009339453914114153	0.03072278985908699	1.0
PTBXL	5308	16861	2	150	FD	True	0.07560851498654954	0.0016966694022183188	0.008944669117488492	0.03740625659976175	1.0
PTBXL	5308	16861	3	150	FD	True	0.08599824129156107	0.0017513174847670258	0.009131760606438433	0.03391946405657806	1.0
PTBXL	5308	16861	4	150	FD	True	0.0920596305820077	0.0017138907610412689	0.009060136537231802	0.034131070706866266	1.0
PTBXL	5308	16861	5	150	FD	True	0.11496555222231974	0.001694154961251711	0.008989638819251612	0.029415900728697503	1.0
PTBXL	5308	16861	6	150	FD	True	0.07227602180255237	0.0017260723273177041	0.00892626762401151	0.03206959598279219	1.0
PTBXL	5308	16861	7	150	FD	True	0.14786282795651948	0.0017267427586366117	0.008943686876245551	0.029055699797837082	1.0
PTBXL	5308	16861	8	150	FD	True	0.09953305022625282	0.0017099393189641428	0.008827028148879248	0.03217989897386488	1.0
PTBXL	5308	16861	9	150	FD	True	0.10282697754768728	0.00163709302886819	0.009006048273034434	0.036112551778855466	1.0
PTBXL	5308	16861	10	150	FD	True	0.1008484992172655	0.0016889192447822577	0.009247769489660933	0.033864083476632896	1.0
PTBXL	5308	16861	1	150	SG	True	0.09545560517173203	0.0017461653815028578	0.009342900935728008	0.030710031881907907	1.0
PTBXL	5308	16861	2	150	SG	True	0.07578719930428286	0.0016946668544990256	0.008946354346839243	0.03737036728833455	1.0
PTBXL	5308	16861	3	150	SG	True	0.08567263028388777	0.0017500977246496432	0.009137566696361699	0.03389804691924127	1.0
PTBXL	5308	16861	4	150	SG	True	0.09348773163868765	0.0017112972148409101	0.009060174589270258	0.03416722800624687	1.0
PTBXL	5308	16861	5	150	SG	True	0.14189395358762913	0.0016922839460557836	0.008989631307921185	0.029524811505621144	1.0
PTBXL	5308	16861	6	150	SG	True	0.07259854511081743	0.0017237534327634969	0.008933305867146085	0.03210305679127272	1.0
PTBXL	5308	16861	7	150	SG	True	0.1520867886627881	0.0017248526686210516	0.008945778029985627	0.029068487311512306	1.0
PTBXL	5308	16861	8	150	SG	True	0.09987120368992308	0.0017078963884675042	0.008826254138431812	0.03227262519080911	1.0
PTBXL	5308	16861	9	150	SG	True	0.10131215178681797	0.0016349165834171667	0.009006934699274383	0.036052728409472004	1.0
PTBXL	5308	16861	10	150	SG	True	0.10486932309100935	0.0016870261214512595	0.009253575129045418	0.033868948727531774	1.0
PTBXL	5308	16861	1	150	SPEC	True	0.0882930550500905	0.0017487328544965675	0.009339463745930665	0.030728954331893075	1.0
PTBXL	5308	16861	2	150	SPEC	True	0.07560912394459134	0.0016967096002237822	0.00894468924371785	0.037412626018256144	1.0
PTBXL	5308	16861	3	150	SPEC	True	0.08601130215113675	0.00175134328041978	0.009131757313050345	0.03392445326705966	1.0
PTBXL	5308	16861	4	150	SPEC	True	0.09203473630146661	0.001713942709494875	0.009060166430501993	0.034134693048689546	1.0
PTBXL	5308	16861	5	150	SPEC	True	0.11470700695047104	0.0016941933774582243	0.008989663870312794	0.02941564157807242	1.0
PTBXL	5308	16861	6	150	SPEC	True	0.0722731725965054	0.001726117148941664	0.008926264644370022	0.032072368251829256	1.0
PTBXL	5308	16861	7	150	SPEC	True	0.1478185964029737	0.0017267826094684172	0.008943704750054553	0.029060526712908208	1.0
PTBXL	5308	16861	8	150	SPEC	True	0.09954802349256707	0.0017099825453998105	0.00882706045256488	0.03218009508290255	1.0
PTBXL	5308	16861	9	150	SPEC	True	0.10289142564201167	0.0016371359900612223	0.009006067312372988	0.03612062953183894	1.0
PTBXL	5308	16861	10	150	SPEC	True	0.10083947948287182	0.0016889572950390525	0.009247763397621067	0.03386921971486504	1.0
PTBXL	5308	16861	1	150	SG0SPEC	True	0.08772853085211474	0.0017396523786699244	0.00934435423554536	0.030244023781120666	1.0
PTBXL	5308	16861	2	150	SG0SPEC	True	0.07634009485410187	0.0016891138038276222	0.008945847150728565	0.036843966999633854	1.0
PTBXL	5308	16861	3	150	SG0SPEC	True	0.08425390073424475	0.0017461945360261735	0.009140793466026302	0.0335965114551184	1.0
PTBXL	5308	16861	4	150	SG0SPEC	True	0.09923363962029358	0.0017042583817517389	0.009058253517454774	0.033708536829122594	1.0
PTBXL	5308	16861	5	150	SG0SPEC	True	0.14301350479838582	0.0016870002185244352	0.008987803234640782	0.029507765384806678	1.0
PTBXL	5308	16861	6	150	SG0SPEC	True	0.0730571338177633	0.0017180043310113418	0.008937931347340692	0.031921305958318644	1.0
PTBXL	5308	16861	7	150	SG0SPEC	True	0.16550550282532644	0.0017192034167859145	0.008945643169000348	0.028680257787803566	1.0
PTBXL	5308	16861	8	150	SG0SPEC	True	0.09957713171156261	0.0017015744588935076	0.008827260450599237	0.032099040410891996	1.0
PTBXL	5308	16861	9	150	SG0SPEC	True	0.17173518013082162	0.0016292291295501562	0.00900622763174485	0.035207044935974846	1.0
PTBXL	5308	16861	10	150	SG0SPEC	True	0.10923632310322848	0.0016817531099440584	0.009256630622101095	0.03329476651475258	1.0
PTBXL	5308	16861	1	150	TIK	True	0.09960514957377958	0.001727071496974512	0.009327816741582734	0.02948844327940651	1.0
PTBXL	5308	16861	2	150	TIK	True	0.07891307415700341	0.001678572769410494	0.008926858976581157	0.035975179449781514	1.0
PTBXL	5308	16861	3	150	TIK	True	0.08174182358161768	0.0017380148564012674	0.009133228141946125	0.03277326992756523	1.0
PTBXL	5308	16861	4	150	TIK	True	0.14908147214541456	0.0016908255286399018	0.009039629574699707	0.03290109248749818	1.0
PTBXL	5308	16861	5	150	TIK	True	0.15232482751109877	0.0016774210747261362	0.00896748784650269	0.02899480676635448	1.0
PTBXL	5308	16861	6	150	TIK	True	0.07889370875706334	0.0017070607535281965	0.008934127073370943	0.03155736340753561	1.0
PTBXL	5308	16861	7	150	TIK	True	0.13412246860305446	0.001709262907690127	0.008932886928282919	0.028186230361199164	1.0
PTBXL	5308	16861	8	150	TIK	True	0.08344232749694803	0.0016896896917708347	0.008811965550292162	0.03144771509876017	1.0
PTBXL	5308	16861	9	150	TIK	True	0.11135606207506964	0.001618555222093283	0.008989393953212209	0.03344905282136153	1.0
PTBXL	5308	16861	10	150	TIK	True	0.12370528298383562	0.0016710005818681994	0.009244724758470031	0.031994194105955207	1.0
PTBXL	3673	12529	1	40	TIK	False	0.1509693415935721	0.0031366277394003885	0.020421864044535328	0.046938059890166764	1.0
PTBXL	3673	12529	2	40	TIK	False	0.17688079980141205	0.0031615865888682424	0.020162070823053217	0.04650030152421585	1.0
PTBXL	3673	12529	3	40	TIK	False	0.25079248767502055	0.003144028338862677	0.020387553427270305	0.043402695994222716	1.0
PTBXL	3673	12529	4	40	TIK	False	0.1634959287466468	0.0030948400929698304	0.020266339798615276	0.045112249965379145	1.0
PTBXL	3673	12529	5	40	TIK	False	0.18408483469814596	0.003132207829197922	0.02029542960018639	0.045424193542483116	1.0
PTBXL	3673	12529	6	40	TIK	False	0.24255878097649886	0.003327955392556756	0.020121758257476273	0.04682700671121759	1.0
PTBXL	3673	12529	7	40	TIK	False	0.1814848770106168	0.0031459232134086502	0.020130649137281506	0.04143987436116847	1.0
PTBXL	3673	12529	8	40	TIK	False	0.17022821924136744	0.0030984273782007276	0.020234085375940795	0.047453629788065416	1.0
PTBXL	3673	12529	9	40	TIK	False	0.16945928630079182	0.003182759830309607	0.02070247059523552	0.044244805295664234	1.0
PTBXL	3673	12529	10	40	TIK	False	0.1881256729385316	0.0032999753943918557	0.020517796125786976	0.045308160821534875	1.0
PTBXL	3673	12529	1	100	TIK	False	0.15527561945726276	0.003212325035996564	0.020578986707252014	0.058229097432051735	1.0
PTBXL	3673	12529	2	100	TIK	False	0.15457994275490872	0.0032538718815401154	0.020272274696826315	0.05882211753430829	1.0
PTBXL	3673	12529	3	100	TIK	False	0.1796875584171097	0.0032480000425401563	0.020539681589766292	0.05852793911776833	1.0
PTBXL	3673	12529	4	100	TIK	False	0.21396709493140365	0.0031629266405095325	0.020353892145741837	0.05476309069381205	1.0
PTBXL	3673	12529	5	100	TIK	False	0.17931736287614014	0.003221159213494507	0.020422520772193264	0.057763057484696775	1.0
PTBXL	3673	12529	6	100	TIK	False	0.14329167646948895	0.0033867859143403706	0.0202046099611677	0.0547739144794811	1.0
PTBXL	3673	12529	7	100	TIK	False	0.16036432412377602	0.0032179073794460855	0.020219567419830192	0.051788660344263396	1.0
PTBXL	3673	12529	8	100	TIK	False	0.190699273952287	0.0031876943761736656	0.020311585534210166	0.05686245531814206	1.0
PTBXL	3673	12529	9	100	TIK	False	0.18045691798024124	0.0032688087345616435	0.020875151454319653	0.058296427746793944	1.0
PTBXL	3673	12529	10	100	TIK	False	0.18103929129793012	0.003385861392880976	0.02068925364441694	0.058345427154139456	1.0
PTBXL	3673	12529	1	150	TIK	False	0.15609136273570143	0.003212563635440439	0.02057885536851599	0.058252409182589275	1.0
PTBXL	3673	12529	2	150	TIK	False	0.15152700462743723	0.0032539241419190248	0.020272389072364123	0.058867865894313386	1.0
PTBXL	3673	12529	3	150	TIK	False	0.17744807002094323	0.0032478711629336777	0.020539805396824977	0.05848519154614946	1.0
PTBXL	3673	12529	4	150	TIK	False	0.21586189926173996	0.003163171800244826	0.02035381780503397	0.05479595150478824	1.0
PTBXL	3673	12529	5	150	TIK	False	0.18027082012614218	0.0032208512385492856	0.020422788341172175	0.057776986701670516	1.0
PTBXL	3673	12529	6	150	TIK	False	0.1336311923072982	0.0033868343634322748	0.020204233089671526	0.054689188786524554	1.0
PTBXL	3673	12529	7	150	TIK	False	0.16094793298215923	0.003217960033881236	0.02021928714272737	0.05169930980057052	1.0
PTBXL	3673	12529	8	150	TIK	False	0.1949968389564633	0.0031880687439497977	0.020311710906779766	0.056857657863753644	1.0
PTBXL	3673	12529	9	150	TIK	False	0.17904261363582588	0.0032687876948549553	0.020875904122289925	0.05835479844406896	1.0
PTBXL	3673	12529	10	150	TIK	False	0.18031944769269526	0.003385789470700958	0.020689194344957352	0.05839272679900773	1.0
PTBXL	3673	12529	1	150	FD	True	0.14784707285012413	0.002246280461578822	0.016999070736751075	0.03976200822173035	1.0
PTBXL	3673	12529	2	150	FD	True	0.08548193420475118	0.002270235613544816	0.01673282661237701	0.039858824928161264	1.0
PTBXL	3673	12529	3	150	FD	True	0.0938480361660391	0.002255108558572311	0.017034102332577027	0.03776605596587041	1.0
PTBXL	3673	12529	4	150	FD	True	0.098079713391142	0.0022361845359208325	0.016976361677520722	0.03811925731644872	1.0
PTBXL	3673	12529	5	150	FD	True	0.09305596856935597	0.0022318520959976828	0.01697257344299521	0.03831476167900641	1.0
PTBXL	3673	12529	6	150	FD	True	0.10372647100139634	0.002384076619164413	0.01676907390001988	0.0388510762861125	1.0
PTBXL	3673	12529	7	150	FD	True	0.08718435543689476	0.002265469565838782	0.016746275824297288	0.03569295405728488	1.0
PTBXL	3673	12529	8	150	FD	True	0.08268809658026655	0.0022257501380188644	0.01692459378624443	0.039516663417817	1.0
PTBXL	3673	12529	9	150	FD	True	0.09322444907029387	0.0022691223688303653	0.017349954178929355	0.03795648234397944	1.0
PTBXL	3673	12529	10	150	FD	True	0.11699508344006106	0.002339007893047399	0.01709201654188252	0.03885731505758079	1.0
PTBXL	3673	12529	1	150	SG	True	0.12093570785188064	0.002244830664941678	0.017002264744099462	0.039547948545559604	1.0
PTBXL	3673	12529	2	150	SG	True	0.08751473230066516	0.0022680393781132377	0.016736839255221413	0.039605168879921104	1.0
PTBXL	3673	12529	3	150	SG	True	0.09367611853041094	0.002253275998978861	0.017038492900616018	0.0375309420327586	1.0
PTBXL	3673	12529	4	150	SG	True	0.09894742242182013	0.002234519370077949	0.016983398592356057	0.03796198645344287	1.0
PTBXL	3673	12529	5	150	SG	True	0.08944207402460941	0.0022302249808055304	0.0169764927421761	0.03813243936670278	1.0
PTBXL	3673	12529	6	150	SG	True	0.1113923812033843	0.002382818697863746	0.01677432299511454	0.03868174343550119	1.0
PTBXL	3673	12529	7	150	SG	True	0.08776675512908325	0.002263780132739681	0.016751236018785552	0.03558821524727271	1.0
PTBXL	3673	12529	8	150	SG	True	0.08129391752235803	0.002223738370456212	0.01693098910104575	0.039320773657596814	1.0
PTBXL	3673	12529	9	150	SG	True	0.09299193297058686	0.002267748611136628	0.017354022239954546	0.03770987227247523	1.0
PTBXL	3673	12529	10	150	SG	True	0.11284189216466775	0.0023373405183113134	0.017095931188355083	0.038615684504361945	1.0
PTBXL	3673	12529	1	150	SPEC	True	0.14868283676750485	0.0022463104154298507	0.016999065543153627	0.03977268879308266	1.0
PTBXL	3673	12529	2	150	SPEC	True	0.08548024628050889	0.0022702787631129298	0.01673281787713096	0.039871469524704314	1.0
PTBXL	3673	12529	3	150	SPEC	True	0.09387116287736405	0.0022551455076364265	0.017034093618072503	0.03777819203316279	1.0
PTBXL	3673	12529	4	150	SPEC	True	0.09811189847323318	0.0022362177387944375	0.01697634011722601	0.03812846486473497	1.0
PTBXL	3673	12529	5	150	SPEC	True	0.09312825263500757	0.002231885355114111	0.016972567498960967	0.03832417119837127	1.0
PTBXL	3673	12529	6	150	SPEC	True	0.1036206841141385	0.002384102869934429	0.01676906198873249	0.03885948557100706	1.0
PTBXL	3673	12529	7	150	SPEC	True	0.0871936569622833	0.0022655020933832707	0.016746260665151485	0.03570063249526658	1.0
PTBXL	3673	12529	8	150	SPEC	True	0.08271468389615119	0.0022257896244650406	0.016924574259367844	0.03952691953340809	1.0
PTBXL	3673	12529	9	150	SPEC	True	0.09326297200442092	0.0022691508963063665	0.01734994834395986	0.0379689682063195	1.0
PTBXL	3673	12529	10	150	SPEC	True	0.11710946248795939	0.0023390417613823188	0.01709200991930971	0.03886874475490056	1.0
PTBXL	3673	12529	1	150	SG0SPEC	True	0.0972611447078561	0.002240812030274243	0.01700614971872062	0.03838553885180463	1.0
PTBXL	3673	12529	2	150	SG0SPEC	True	0.10610724605719347	0.0022625428069596824	0.016741340533618407	0.038181669285600205	1.0
PTBXL	3673	12529	3	150	SG0SPEC	True	0.09372729208141314	0.002248471420340625	0.017043031097130276	0.036082693288557684	1.0
PTBXL	3673	12529	4	150	SG0SPEC	True	0.10109381417638844	0.0022303519758775734	0.016989855222434576	0.037000222366967955	1.0
PTBXL	3673	12529	5	150	SG0SPEC	True	0.11283128670277422	0.0022257716579644573	0.01698071100943328	0.03694660291864897	1.0
PTBXL	3673	12529	6	150	SG0SPEC	True	0.12003489467888886	0.002378999689477578	0.016779454471292827	0.03775320253772319	1.0
PTBXL	3673	12529	7	150	SG0SPEC	True	0.09371862634761044	0.0022598873458434085	0.016756585065367455	0.03480824388586208	1.0
PTBXL	3673	12529	8	150	SG0SPEC	True	0.07765400827946918	0.002218715253946285	0.016937070629975542	0.03814677179346822	1.0
PTBXL	3673	12529	9	150	SG0SPEC	True	0.10246620889951048	0.0022639052165664255	0.01735844521015741	0.03635537397652581	1.0
PTBXL	3673	12529	10	150	SG0SPEC	True	0.10554490151091193	0.0023328184006547303	0.017100226612295308	0.037358638856186656	1.0
PTBXL	3673	12529	1	150	TIK	True	0.09893538181351016	0.00223300523486583	0.01697311055066224	0.0368939754429014	1.0
PTBXL	3673	12529	2	150	TIK	True	0.1076451534237837	0.002252037990290825	0.016710847167603893	0.03625751682996218	1.0
PTBXL	3673	12529	3	150	TIK	True	0.10118033020813423	0.0022393906699667864	0.017010475294884784	0.034022082317139615	1.0
PTBXL	3673	12529	4	150	TIK	True	0.09803383116630418	0.002221642779248862	0.01696369039041559	0.035800849201184815	1.0
PTBXL	3673	12529	5	150	TIK	True	0.11731384449038358	0.00221783264534474	0.01694978782100148	0.035265202963672464	1.0
PTBXL	3673	12529	6	150	TIK	True	0.10140458162800461	0.0023713020432392174	0.016751031283721286	0.036612297704481114	1.0
PTBXL	3673	12529	7	150	TIK	True	0.10118935967265434	0.0022520812067833946	0.01672841800937224	0.0338497644759579	1.0
PTBXL	3673	12529	8	150	TIK	True	0.07151431320014053	0.0022092985431755854	0.016908823594862413	0.03657517821552337	1.0
PTBXL	3673	12529	9	150	TIK	True	0.1092697613961398	0.0022568272574906498	0.017326167823693818	0.03460734216980401	1.0
PTBXL	3673	12529	10	150	TIK	True	0.12444927373397742	0.002325265821237418	0.0170691159059807	0.03567579420378502	1.0
PTBXL	9731	20905	1	40	TIK	False	0.26592298970819384	0.0014740735324559665	0.00644310961201434	0.1270022227532946	1.0
PTBXL	9731	20905	2	40	TIK	False	0.23776071902793935	0.0011422058443865829	0.005390175060173242	0.1343164660843463	1.0
PTBXL	9731	20905	3	40	TIK	False	0.21296891481652455	0.0015143500495952056	0.007266323893473614	0.14057221555204305	1.0
PTBXL	9731	20905	4	40	TIK	False	0.16599338082228599	0.0011673721388981506	0.005478125844995842	0.13631300329156112	1.0
PTBXL	9731	20905	5	40	TIK	False	0.17717892775031552	0.0013707599181042762	0.005793673375722262	0.12275342761675223	1.0
PTBXL	9731	20905	6	40	TIK	False	0.1682867638045433	0.0015329521341787067	0.006583497239304021	0.12857002814535745	1.0
PTBXL	9731	20905	7	40	TIK	False	0.16845464460060894	0.0015142358447069477	0.007315448761297622	0.14147652565829957	1.0
PTBXL	9731	20905	8	40	TIK	False	0.1418017738004894	0.0014608901594808077	0.006512482481161511	0.1301070131019403	1.0
PTBXL	9731	20905	9	40	TIK	False	0.14113425757904605	0.0014115492176236862	0.005432187699969985	0.11705709933822835	1.0
PTBXL	9731	20905	1	100	TIK	False	0.5548661083642976	0.0015169027122377788	0.0064035565325064586	0.13323370362013787	1.0
PTBXL	9731	20905	2	100	TIK	False	0.2032006650119063	0.0011754591207902437	0.005372313457121228	0.14225522152749911	1.0
PTBXL	9731	20905	3	100	TIK	False	0.292186467099275	0.0015564053247472728	0.00727515682479351	0.14831182397610004	1.0
PTBXL	9731	20905	4	100	TIK	False	0.1403481406803773	0.0012071089043091253	0.00549510497810311	0.14164211935074175	1.0
PTBXL	9731	20905	5	100	TIK	False	0.15932535935654304	0.0014034519067275143	0.00578420594537017	0.12376805786343335	1.0
PTBXL	9731	20905	6	100	TIK	False	0.2164167224718436	0.001578109041500763	0.00657225593342128	0.13478311073374816	1.0
PTBXL	9731	20905	7	100	TIK	False	0.14216299464954096	0.0015628644830691072	0.007333546990953339	0.14878240363640244	1.0
PTBXL	9731	20905	8	100	TIK	False	0.14220591252347034	0.0014910708622918325	0.0065046032512934325	0.1327881897678035	1.0
PTBXL	9731	20905	9	100	TIK	False	0.1556551339580399	0.0014499395732024084	0.005405773364986343	0.12242641274368725	1.0
PTBXL	9731	20905	1	150	TIK	False	0.23156955220755204	0.0015164933300280215	0.006404618507499115	0.13328225674694374	1.0
PTBXL	9731	20905	2	150	TIK	False	0.20956860545023942	0.0011754313272922213	0.005373269637057773	0.14231552249759222	1.0
PTBXL	9731	20905	3	150	TIK	False	0.2629036447797773	0.0015564222816892286	0.00727624446476913	0.1483852894271695	1.0
PTBXL	9731	20905	4	150	TIK	False	0.14359662388870142	0.0012067716741888481	0.005496077348309134	0.14166464949438803	1.0
PTBXL	9731	20905	5	150	TIK	False	0.15345638255559343	0.0014026941825807156	0.0057846804430394735	0.12391931200430033	1.0
PTBXL	9731	20905	6	150	TIK	False	0.2226398146972275	0.0015774759746924204	0.006573491114972737	0.13484905482671425	1.0
PTBXL	9731	20905	7	150	TIK	False	0.14146452680371363	0.0015627631555896419	0.0073345424613772406	0.14883521021217005	1.0
PTBXL	9731	20905	8	150	TIK	False	0.13912397364571336	0.0014904602740550387	0.006505581427001114	0.1329019909063926	1.0
PTBXL	9731	20905	9	150	TIK	False	0.15698251394057355	0.0014493669122652628	0.005406668350663062	0.12256376173948792	1.0
PTBXL	9731	20905	1	150	FD	True	0.09481748600218337	0.0010243997646694827	0.005148542658075287	0.11793038180316182	1.0
PTBXL	9731	20905	2	150	FD	True	0.12799264432386606	0.0007950531116204835	0.004364519687923175	0.12326613506652222	1.0
PTBXL	9731	20905	3	150	FD	True	0.10619847717912238	0.0010389497719684724	0.00576539562522686	0.12870719366957314	1.0
PTBXL	9731	20905	4	150	FD	True	0.09126906719482047	0.000806061344467442	0.004361346074667973	0.12544682615222355	1.0
PTBXL	9731	20905	5	150	FD	True	0.11129255045030974	0.0009398381997103784	0.004565864215315394	0.11313823897965737	1.0
PTBXL	9731	20905	6	150	FD	True	0.10000679686723353	0.0010448507286094056	0.00530001957868319	0.11847013545764568	1.0
PTBXL	9731	20905	7	150	FD	True	0.10491737936995169	0.0010401443275718683	0.00582033557772442	0.12981672953639903	1.0
PTBXL	9731	20905	8	150	FD	True	0.28346880125553536	0.0010045144260044647	0.005152831665264284	0.11952025460345808	1.0
PTBXL	9731	20905	9	150	FD	True	0.1443296088478614	0.0009684037473196443	0.00432803233546289	0.10805836875524831	1.0
PTBXL	9731	20905	1	150	SG	True	0.09429011105150267	0.0010245417203294262	0.005156472677676543	0.1178802298786359	1.0
PTBXL	9731	20905	2	150	SG	True	0.12546616144056782	0.0007948548279741139	0.0043687373597533705	0.12315116763468777	1.0
PTBXL	9731	20905	3	150	SG	True	0.10743304289710665	0.0010385292966224701	0.00577056205320989	0.1286108384915932	1.0
PTBXL	9731	20905	4	150	SG	True	0.09479037451989634	0.0008056647131422424	0.004366793649009098	0.12544421764715188	1.0
PTBXL	9731	20905	5	150	SG	True	0.11334144072923404	0.0009399793636198957	0.004570255894541691	0.1131521361691423	1.0
PTBXL	9731	20905	6	150	SG	True	0.09743357767897545	0.0010447985635838142	0.0053068462481240496	0.11847362193706229	1.0
PTBXL	9731	20905	7	150	SG	True	0.10571656399392704	0.0010395398087323605	0.0058249255265699395	0.1297475679266632	1.0
PTBXL	9731	20905	8	150	SG	True	0.6803866909485822	0.0010046198168423392	0.005158652912552368	0.11950747616174484	1.0
PTBXL	9731	20905	9	150	SG	True	0.15334820956981055	0.0009685274707280845	0.004335171790014459	0.10796729998986584	1.0
PTBXL	9731	20905	1	150	SPEC	True	0.0947992579554391	0.001024401184543933	0.005148506322826814	0.11794080482507571	1.0
PTBXL	9731	20905	2	150	SPEC	True	0.12828630013020864	0.0007950590352681815	0.004364499218136612	0.12327807789417705	1.0
PTBXL	9731	20905	3	150	SPEC	True	0.10621675628452028	0.0010389602819030205	0.005765367801690169	0.1287198320658169	1.0
PTBXL	9731	20905	4	150	SPEC	True	0.09134647884750303	0.0008060715364691931	0.0043613221938441716	0.1254565026426023	1.0
PTBXL	9731	20905	5	150	SPEC	True	0.11127501236594335	0.0009398398463732787	0.004565845386146156	0.11314604165651253	1.0
PTBXL	9731	20905	6	150	SPEC	True	0.1000628583769275	0.0010448561178988981	0.005299987187985584	0.11847912905208144	1.0
PTBXL	9731	20905	7	150	SPEC	True	0.10496113094920924	0.001040158603857769	0.005820313719777892	0.12982900123777624	1.0
PTBXL	9731	20905	8	150	SPEC	True	0.27903010248552584	0.0010045160597953184	0.005152801408444605	0.11952916266989745	1.0
PTBXL	9731	20905	9	150	SPEC	True	0.14433443767356727	0.0009684056571137914	0.00432799763376452	0.10806872954607663	1.0
PTBXL	9731	20905	1	150	SG0SPEC	True	0.09728376625758962	0.0010233194895316261	0.005162164180903505	0.11691537460789454	1.0
PTBXL	9731	20905	2	150	SG0SPEC	True	0.12188582320659083	0.0007938726489521237	0.004372077130126591	0.1220432323265808	1.0
PTBXL	9731	20905	3	150	SG0SPEC	True	0.10780449634157196	0.001036851382254828	0.00577463336337978	0.12745166641737923	1.0
PTBXL	9731	20905	4	150	SG0SPEC	True	0.0867580250335035	0.0008038411946820673	0.004370422929568331	0.12448493856644753	1.0
PTBXL	9731	20905	5	150	SG0SPEC	True	0.11494508271243827	0.0009384600817656439	0.004572703338557973	0.11256933197084379	1.0
PTBXL	9731	20905	6	150	SG0SPEC	True	0.09265170512905593	0.0010429269250464238	0.005311745442774842	0.11761521697982578	1.0
PTBXL	9731	20905	7	150	SG0SPEC	True	0.10884778930645643	0.0010372444914744836	0.005828784108814159	0.1285757654088924	1.0
PTBXL	9731	20905	8	150	SG0SPEC	True	0.11535711289048566	0.0010035714919461797	0.005162772371671025	0.11875688823838702	1.0
PTBXL	9731	20905	9	150	SG0SPEC	True	0.18366684660799534	0.000967331460052738	0.004339947081620943	0.10711042093692248	1.0
PTBXL	9731	20905	1	150	TIK	True	0.1028515984220448	0.001021472032985951	0.005170139084175466	0.11603522512748202	1.0
PTBXL	9731	20905	2	150	TIK	True	0.11551932974904006	0.000792647693944074	0.004373177970965686	0.12096673551488561	1.0
PTBXL	9731	20905	3	150	TIK	True	0.10087869122847189	0.0010351516569196938	0.0057771944536150095	0.126328176942951	1.0
PTBXL	9731	20905	4	150	TIK	True	0.10567135391235769	0.000801401237995007	0.004376010505930517	0.1235509359959943	1.0
PTBXL	9731	20905	5	150	TIK	True	0.11761357422917126	0.0009365764831862769	0.004574431863728706	0.11240111875018834	1.0
PTBXL	9731	20905	6	150	TIK	True	0.0912675895040657	0.001040057397965034	0.005317190856265553	0.11678101270192257	1.0
PTBXL	9731	20905	7	150	TIK	True	0.10321303795153845	0.0010345660685471372	0.0058316090483999435	0.1274004393438467	1.0
PTBXL	9731	20905	8	150	TIK	True	0.10994801897428853	0.0010022860442517754	0.005167374100340659	0.11829344452484936	1.0
PTBXL	9731	20905	9	150	TIK	True	0.12812030892381815	0.0009657265459969273	0.004347041233968371	0.10642434923106518	1.0
PTBXL	6017	3990	1	40	TIK	False	0.12305395800093452	0.001527919054728042	0.012598239645793123	0.04197462523788041	1.0
PTBXL	6017	3990	2	40	TIK	False	0.16492857462266647	0.0028129431699414676	0.01852645444921413	0.01869320062870175	1.0
PTBXL	6017	3990	3	40	TIK	False	0.1483001566150088	0.0030672173935511506	0.02092300229959709	0.08812106787615223	1.0
PTBXL	6017	3990	4	40	TIK	False	0.1561955354213557	0.0030837146071037986	0.02090747622059104	0.09097333936287835	1.0
PTBXL	6017	3990	5	40	TIK	False	0.14197974018528078	0.0026912519257775575	0.017660607264476012	0.014114523196681198	1.0
PTBXL	6017	3990	6	40	TIK	False	0.14175508254886593	0.0012340921208915199	0.012809696633053706	0.049986017470587674	1.0
PTBXL	6017	3990	7	40	TIK	False	0.12807746181813265	0.003992727147035512	0.024265922649066702	0.008725259743045714	1.0
PTBXL	6017	3990	8	40	TIK	False	0.1483189939748244	0.0038148634051662937	0.02381111314385118	0.11358704556372336	1.0
PTBXL	6017	3990	9	40	TIK	False	0.12903399559433706	0.003807595926642968	0.023362777066818823	0.009576051934289929	1.0
PTBXL	6017	3990	1	100	TIK	False	0.21514080793414528	0.0018420875043082326	0.013101532339827535	0.04388197536333844	1.0
PTBXL	6017	3990	2	100	TIK	False	0.25628122227481076	0.003448159323311326	0.019393057317707612	0.028561104044124066	1.0
PTBXL	6017	3990	3	100	TIK	False	0.1614487623490722	0.004022315922079819	0.022199502939834463	0.15226495195530046	1.0
PTBXL	6017	3990	4	100	TIK	False	0.19135849142479613	0.004053122184005894	0.02227810462905075	0.15370109635879592	1.0
PTBXL	6017	3990	5	100	TIK	False	0.23626503263762197	0.0033918900715495357	0.0185629706864832	0.01613190359804963	1.0
PTBXL	6017	3990	6	100	TIK	False	0.24039006573789287	0.0012690347958534327	0.012758638768160104	0.027428584154606823	1.0
PTBXL	6017	3990	7	100	TIK	False	0.1760333079114994	0.004719154352517059	0.02500233984220218	0.02359761992533689	1.0
PTBXL	6017	3990	8	100	TIK	False	0.18737328581815957	0.004780022163493034	0.02465532422660188	0.1685921678876629	1.0
PTBXL	6017	3990	9	100	TIK	False	0.2224332547651044	0.0045904805295309235	0.024368537190027323	0.02033748518200723	1.0
PTBXL	6017	3990	1	150	TIK	False	0.21168008145903103	0.0018382290103015914	0.013108720339628222	0.04644077907176936	1.0
PTBXL	6017	3990	2	150	TIK	False	0.2708525460974989	0.0034564372921190548	0.019388787714305255	0.028424415374630956	1.0
PTBXL	6017	3990	3	150	TIK	False	0.1620401610596571	0.004025249381912661	0.022211568490704457	0.15290053890366376	1.0
PTBXL	6017	3990	4	150	TIK	False	0.19151563263914528	0.004055986757431698	0.022290732102373277	0.15434305110849042	1.0
PTBXL	6017	3990	5	150	TIK	False	0.23794247783087005	0.003400516768546254	0.018560237646038244	0.01597961363798234	1.0
PTBXL	6017	3990	6	150	TIK	False	0.29467151282895504	0.0012693948131094145	0.01275787472742638	0.02724912574616538	1.0
PTBXL	6017	3990	7	150	TIK	False	0.18103968497179113	0.004735282956193755	0.024985877594047506	0.02476309022518127	1.0
PTBXL	6017	3990	8	150	TIK	False	0.1866162675174719	0.004786384825335711	0.024645737601894313	0.16846262266078804	1.0
PTBXL	6017	3990	9	150	TIK	False	0.23980123554482763	0.004605013065538544	0.02435461333841471	0.02115917471788474	1.0
PTBXL	6017	3990	1	150	FD	True	0.10922576360647009	0.0010777639000822525	0.01087727168616309	0.04022319787844255	1.0
PTBXL	6017	3990	2	150	FD	True	0.10346663800232145	0.001836756233069167	0.015202977950642235	0.023252000079169808	1.0
PTBXL	6017	3990	3	150	FD	True	0.10521705947211751	0.001982887116510631	0.016630577626481527	0.10612423223435581	1.0
PTBXL	6017	3990	4	150	FD	True	0.1615478864075279	0.0020048917655822577	0.016713878583891506	0.10825658052949133	1.0
PTBXL	6017	3990	5	150	FD	True	0.11251768671668301	0.0017674085207270485	0.014438741679530792	0.016398087062443084	1.0
PTBXL	6017	3990	6	150	FD	True	0.100805904671919	0.000868421530473119	0.011830018030815175	0.040737678864731626	1.0
PTBXL	6017	3990	7	150	FD	True	0.11813959823129146	0.002519821873649494	0.0192421819683303	0.014975441863906239	1.0
PTBXL	6017	3990	8	150	FD	True	0.1227817326759903	0.002417510654157712	0.018847204216809348	0.12408295230156376	1.0
PTBXL	6017	3990	9	150	FD	True	0.09815901501060133	0.0024181202845842673	0.018708239570215314	0.01401765084180883	1.0
PTBXL	6017	3990	1	150	SG	True	0.10342130065971174	0.0010717293324387803	0.010849362807633676	0.03986859429507891	1.0
PTBXL	6017	3990	2	150	SG	True	0.10370359237637221	0.001823234596680657	0.015165801871896813	0.023008345182067194	1.0
PTBXL	6017	3990	3	150	SG	True	0.10808452739729259	0.0019633816226145295	0.01656436923966297	0.10393777850239727	1.0
PTBXL	6017	3990	4	150	SG	True	0.10588378520563228	0.0019847362771108117	0.016648784248392366	0.10614583749836738	1.0
PTBXL	6017	3990	5	150	SG	True	0.0921091018700275	0.001754994899521109	0.014398761833711405	0.016432150508343218	1.0
PTBXL	6017	3990	6	150	SG	True	0.10117185069149051	0.0008674326501049551	0.01183713815060727	0.04125153137210615	1.0
PTBXL	6017	3990	7	150	SG	True	0.1335024780172889	0.002499041163142132	0.019200383656264607	0.014204228479085012	1.0
PTBXL	6017	3990	8	150	SG	True	0.13470954726362822	0.0023968217620961075	0.0188008171938567	0.12283811788507518	1.0
PTBXL	6017	3990	9	150	SG	True	0.09991599798698118	0.0023976865574232846	0.01866220310261438	0.013362271211396907	1.0
PTBXL	6017	3990	1	150	SPEC	True	0.10945354303711158	0.0010778826707974146	0.01087743622992013	0.04025015246158859	1.0
PTBXL	6017	3990	2	150	SPEC	True	0.10350511828387006	0.0018370230842602317	0.015203206784847144	0.02327125010881303	1.0
PTBXL	6017	3990	3	150	SPEC	True	0.10518874055527414	0.001983288563686979	0.016630967141556766	0.10625266417125313	1.0
PTBXL	6017	3990	4	150	SPEC	True	0.16201769559049414	0.002005306841375276	0.016714267178191262	0.1083845763678652	1.0
PTBXL	6017	3990	5	150	SPEC	True	0.11353324087393991	0.0017676580464690884	0.014438995573451728	0.016406634731945317	1.0
PTBXL	6017	3990	6	150	SPEC	True	0.10079935612285679	0.0008684387139879581	0.01182998904325608	0.040724770157899236	1.0
PTBXL	6017	3990	7	150	SPEC	True	0.11794905668067307	0.002520216041680704	0.019242400774672562	0.015012481599611546	1.0
PTBXL	6017	3990	8	150	SPEC	True	0.12268369043200551	0.0024179287993902577	0.018847464383810915	0.12417582617599705	1.0
PTBXL	6017	3990	9	150	SPEC	True	0.0981805347753646	0.002418511367930996	0.01870849486727478	0.014044238940011318	1.0
PTBXL	6017	3990	1	150	SG0SPEC	True	0.10259575569947714	0.0010564559773731533	0.01082750234437212	0.03918082344074333	1.0
PTBXL	6017	3990	2	150	SG0SPEC	True	0.11518068655875716	0.0017858697137836965	0.015133038728150045	0.021775755853758995	1.0
PTBXL	6017	3990	3	150	SG0SPEC	True	0.11294792527531462	0.0019141395419888367	0.01651284239639124	0.09369718715315828	1.0
PTBXL	6017	3990	4	150	SG0SPEC	True	0.1096686695244952	0.0019334006570005335	0.01659794792805546	0.0959304569733033	1.0
PTBXL	6017	3990	5	150	SG0SPEC	True	0.08826908310468237	0.001718494895628532	0.014363760255444964	0.01618226568245068	1.0
PTBXL	6017	3990	6	150	SG0SPEC	True	0.10249842423626962	0.0008663578066120283	0.011843417145167946	0.04260172760342849	1.0
PTBXL	6017	3990	7	150	SG0SPEC	True	0.1258833611869444	0.0024518717253993703	0.019161315848512543	0.012072168022111376	1.0
PTBXL	6017	3990	8	150	SG0SPEC	True	0.14525052278842487	0.002342554189233319	0.018760311146227993	0.11414736659453653	1.0
PTBXL	6017	3990	9	150	SG0SPEC	True	0.10366989530817486	0.0023461726645692517	0.0186198612383235	0.011842617489604227	1.0
PTBXL	6017	3990	1	150	TIK	True	0.12635919261787104	0.0010312496821486686	0.010759214999286108	0.04056992726661214	1.0
PTBXL	6017	3990	2	150	TIK	True	0.11501706316777126	0.0017263599231394887	0.015040146687384846	0.02040198647398844	1.0
PTBXL	6017	3990	3	150	TIK	True	0.1176265404776258	0.0018400164107514828	0.016380574542728493	0.08073018673448089	1.0
PTBXL	6017	3990	4	150	TIK	True	0.104884533281892	0.0018555026206242976	0.0164655073933392	0.08289989308489115	1.0
PTBXL	6017	3990	5	150	TIK	True	0.1701421880305685	0.0016545408022812015	0.01426739483092014	0.016474708667804122	1.0
PTBXL	6017	3990	6	150	TIK	True	0.10220828298652687	0.0008702422056648466	0.011844019527603845	0.045061926941490034	1.0
PTBXL	6017	3990	7	150	TIK	True	0.1015918791019546	0.0023860743377026586	0.01903757006415374	0.010146611754547072	1.0
PTBXL	6017	3990	8	150	TIK	True	0.12390903513419556	0.0022625639172268973	0.0186359806740692	0.1017022182224033	1.0
PTBXL	6017	3990	9	150	TIK	True	0.4515340444465673	0.0022647416400028613	0.018491078901957683	0.010769454643831734	1.0
PTBXL	20966	9543	1	40	TIK	False	0.14392631914990622	0.0014647393258763624	0.009667680146009723	0.030707427279444227	1.0
PTBXL	20966	9543	2	40	TIK	False	0.15357366754485072	0.0017430767434399648	0.010081910771974225	0.04775543563685841	1.0
PTBXL	20966	9543	3	40	TIK	False	0.18749276062259065	0.0017526961808738372	0.010508429659143436	0.03749774564451783	1.0
PTBXL	20966	9543	4	40	TIK	False	0.1846616892866193	0.0016507357535923209	0.009883792714690738	0.0392467676567853	1.0
PTBXL	20966	9543	5	40	TIK	False	0.14783187773181566	0.0017728457912905887	0.011303621149551617	0.0273684333563066	1.0
PTBXL	20966	9543	6	40	TIK	False	0.23879985873477708	0.0016018743814319304	0.010242538702801098	0.030753259431751057	1.0
PTBXL	20966	9543	7	40	TIK	False	0.19025957666238047	0.0017184450283355883	0.010565454986504153	0.04094694572277212	1.0
PTBXL	20966	9543	8	40	TIK	False	0.2067775891847689	0.0015921031082148525	0.009645926145754602	0.040712239839651505	1.0
PTBXL	20966	9543	9	40	TIK	False	0.2884381451344629	0.0016704595041983955	0.010396572472166268	0.03387397177442764	1.0
PTBXL	20966	9543	1	100	TIK	False	0.2109102372841565	0.0016405376333074105	0.010095247872947669	0.0663471135971692	1.0
PTBXL	20966	9543	2	100	TIK	False	0.13002377178578867	0.0019474296603765925	0.010310973721350406	0.08135453451525644	1.0
PTBXL	20966	9543	3	100	TIK	False	0.25105290653446155	0.0019330343805874016	0.01075614510706959	0.0675897086686819	1.0
PTBXL	20966	9543	4	100	TIK	False	0.19433404457892442	0.0017752511665029868	0.010017652772257472	0.05468986270576346	1.0
PTBXL	20966	9543	5	100	TIK	False	0.20605120375451788	0.0018753130267657498	0.011257716940995236	0.05190729678419196	1.0
PTBXL	20966	9543	6	100	TIK	False	0.20326536409159512	0.00184262543440297	0.010608238840636256	0.07526869192444534	1.0
PTBXL	20966	9543	7	100	TIK	False	0.4783720851204491	0.0019223992543545125	0.010871737927522366	0.070880971255708	1.0
PTBXL	20966	9543	8	100	TIK	False	0.360074169000772	0.0017732053933617556	0.00984094375008204	0.08577522230906477	1.0
PTBXL	20966	9543	9	100	TIK	False	0.18149115153275186	0.0018110568061464232	0.010557994880417948	0.0708149386908557	1.0
PTBXL	20966	9543	1	150	TIK	False	0.21419297697252032	0.0016413332609989573	0.010095232485381458	0.06626603486840624	1.0
PTBXL	20966	9543	2	150	TIK	False	0.12994894613084454	0.0019486787242491274	0.01031007376229752	0.08090767195731813	1.0
PTBXL	20966	9543	3	150	TIK	False	0.25834501789630215	0.0019341452742674197	0.010755504954843028	0.06712662534349169	1.0
PTBXL	20966	9543	4	150	TIK	False	0.19081596745614995	0.0017754413714895887	0.010017259380534545	0.05494473829272638	1.0
PTBXL	20966	9543	5	150	TIK	False	0.20812938711498508	0.001875979986770779	0.011256882906483056	0.05193148540260381	1.0
PTBXL	20966	9543	6	150	TIK	False	0.20396357627306047	0.0018443188141221477	0.010607407619813916	0.07436169706723449	1.0
PTBXL	20966	9543	7	150	TIK	False	0.4186916781889444	0.0019226949666381469	0.010870258397773669	0.07038235015735317	1.0
PTBXL	20966	9543	8	150	TIK	False	0.30074665928839356	0.0017741477333154613	0.009840554149332154	0.08578053774307809	1.0
PTBXL	20966	9543	9	150	TIK	False	0.17118845597795534	0.001811755352763701	0.010557279701706746	0.07066710065170635	1.0
PTBXL	20966	9543	1	150	FD	True	0.11771038013209499	0.0010524637493341813	0.008359024509646729	0.040273802389516	1.0
PTBXL	20966	9543	2	150	FD	True	0.11243396896223248	0.0011877405677426795	0.008482725524024955	0.05399292173831634	1.0
PTBXL	20966	9543	3	150	FD	True	0.11125731447744971	0.001204217182094232	0.008853648905939362	0.044963684991209604	1.0
PTBXL	20966	9543	4	150	FD	True	0.09761578058878824	0.0011152118011761316	0.00820629627638263	0.0385606855160398	1.0
PTBXL	20966	9543	5	150	FD	True	0.06681549855497254	0.001210441799928106	0.009376347095478594	0.031115765801876565	1.0
PTBXL	20966	9543	6	150	FD	True	0.08608968486553732	0.0011439606536370972	0.008730513753877978	0.047044230438460045	1.0
PTBXL	20966	9543	7	150	FD	True	0.1832823568326044	0.0011747025617281554	0.008920026483500052	0.04778151324771989	1.0
PTBXL	20966	9543	8	150	FD	True	0.11112328673534559	0.0011001176862998046	0.008116889946158298	0.050405823706063266	1.0
PTBXL	20966	9543	9	150	FD	True	0.09329893030719605	0.0011695713187344701	0.008718738465308554	0.04242000523558362	1.0
PTBXL	20966	9543	1	150	SG	True	0.13006103404505912	0.0010492569348116534	0.008348812787402543	0.03956965386244422	1.0
PTBXL	20966	9543	2	150	SG	True	0.11499611206758634	0.001182951929079475	0.008468072097657067	0.05330280980706813	1.0
PTBXL	20966	9543	3	150	SG	True	0.1153067773508362	0.0011996150514271284	0.00884258628224924	0.044301325722149794	1.0
PTBXL	20966	9543	4	150	SG	True	0.09512626280148627	0.0011120460200302195	0.008195814804555331	0.038301755473458175	1.0
PTBXL	20966	9543	5	150	SG	True	0.0666896461621141	0.0012063771941646182	0.009371057254256576	0.030669458539426136	1.0
PTBXL	20966	9543	6	150	SG	True	0.08556216261391796	0.0011386493507723216	0.00871983401758368	0.04596772800893172	1.0
PTBXL	20966	9543	7	150	SG	True	0.1427162376469973	0.0011704566571651479	0.008911368754535989	0.047221083882471974	1.0
PTBXL	20966	9543	8	150	SG	True	0.11505867355144969	0.0010949629162507386	0.008104982171104757	0.049378514252017724	1.0
PTBXL	20966	9543	9	150	SG	True	0.0946992145748461	0.0011655041212732238	0.008706677241196465	0.04146182455450843	1.0
PTBXL	20966	9543	1	150	SPEC	True	0.11771463443981246	0.0010525257361282965	0.008359076121663775	0.04031490974940207	1.0
PTBXL	20966	9543	2	150	SPEC	True	0.11243349020521828	0.0011878356131033454	0.0084827945899138	0.05404247067402358	1.0
PTBXL	20966	9543	3	150	SPEC	True	0.11120298383942812	0.0012043064852951893	0.008853701824231503	0.04501082298622058	1.0
PTBXL	20966	9543	4	150	SPEC	True	0.09769691715454931	0.00111527334293461	0.008206344448314454	0.03858317875773119	1.0
PTBXL	20966	9543	5	150	SPEC	True	0.0668628490354977	0.0012105171146000178	0.009376364162821059	0.03114367231230113	1.0
PTBXL	20966	9543	6	150	SPEC	True	0.08615139538992875	0.0011440614323089953	0.008730563445196264	0.04710345701186873	1.0
PTBXL	20966	9543	7	150	SPEC	True	0.18406316016683935	0.0011747869049354655	0.008920062703629779	0.047821870510305606	1.0
PTBXL	20966	9543	8	150	SPEC	True	0.11116058210794999	0.0011002154760892593	0.008116944633034941	0.05046464777834758	1.0
PTBXL	20966	9543	9	150	SPEC	True	0.09332418156307926	0.0011696489442518411	0.008718795780966586	0.042475248887565105	1.0
PTBXL	20966	9543	1	150	SG0SPEC	True	0.14865570097215686	0.0010423988058453969	0.00834107649099924	0.03498518566357296	1.0
PTBXL	20966	9543	2	150	SG0SPEC	True	0.10769129552679223	0.0011719815839870704	0.008457781333490512	0.04774941840092762	1.0
PTBXL	20966	9543	3	150	SG0SPEC	True	0.13649013780375133	0.0011894409612087586	0.008834704015360316	0.039320809655546726	1.0
PTBXL	20966	9543	4	150	SG0SPEC	True	0.09002346635618917	0.0011043086088582087	0.00818776511548588	0.03564176868761671	1.0
PTBXL	20966	9543	5	150	SG0SPEC	True	0.0733712077676804	0.0011980976251403338	0.009367065175056026	0.027845758047854836	1.0
PTBXL	20966	9543	6	150	SG0SPEC	True	0.08737418751131541	0.0011273185110309083	0.008712241581616324	0.03981815713991751	1.0
PTBXL	20966	9543	7	150	SG0SPEC	True	0.0924646065124345	0.0011607833523964628	0.0089051494526661	0.04253345170762448	1.0
PTBXL	20966	9543	8	150	SG0SPEC	True	0.13190688242304943	0.0010838986076741326	0.008096763033429141	0.04315213569255092	1.0
PTBXL	20966	9543	9	150	SG0SPEC	True	0.10085028200896867	0.001156788113704987	0.0086977014630252	0.0360767218551174	1.0
PTBXL	20966	9543	1	150	TIK	True	0.10476207319495498	0.0010311696639120106	0.008289948189074522	0.027356524291082825	1.0
PTBXL	20966	9543	2	150	TIK	True	0.09206950949289067	0.0011565311116263396	0.008416165645043725	0.03797660476593192	1.0
PTBXL	20966	9543	3	150	TIK	True	0.14073718873535632	0.001174931626217817	0.008795357581636371	0.030480723322447112	1.0
PTBXL	20966	9543	4	150	TIK	True	0.08476157357298925	0.0010932760090901193	0.008155079985294229	0.03043385454867167	1.0
PTBXL	20966	9543	5	150	TIK	True	0.10381114448556955	0.0011868684573635158	0.009338781436903946	0.02324383774911698	1.0
PTBXL	20966	9543	6	150	TIK	True	0.09178992814862603	0.0011077370438356724	0.008659176248424683	0.02947184746707839	1.0
PTBXL	20966	9543	7	150	TIK	True	0.2575532650456649	0.0011474150903448492	0.008872470098927027	0.034198731680934	1.0
PTBXL	20966	9543	8	150	TIK	True	0.10561399757000975	0.0010654969778366701	0.008048064679550132	0.032762633697686706	1.0
PTBXL	20966	9543	9	150	TIK	True	0.07075032460196046	0.001143239166346932	0.008660399882774505	0.02786840799777364	1.0
PTBXL	12192	17904	1	40	TIK	False	0.16462899362371333	0.002430589846029399	0.014901655545637079	0.07860205876713536	1.0
PTBXL	12192	17904	2	40	TIK	False	0.23628196857144784	0.003161550557723722	0.019142786090517658	0.08933882935703345	1.0
PTBXL	12192	17904	3	40	TIK	False	0.19873329546972787	0.002418917864536962	0.014819727288496483	0.08445783106177562	1.0
PTBXL	12192	17904	4	40	TIK	False	0.14227527798254774	0.0025569020055208696	0.01540561953351343	0.08416456572501287	1.0
PTBXL	12192	17904	5	40	TIK	False	0.14322462142234693	0.001817766774807782	0.012784072252985917	0.048148894766130323	1.0
PTBXL	12192	17904	6	40	TIK	False	0.16210074000002758	0.0031873920272794836	0.019058953327268008	0.08676028303047771	1.0
PTBXL	12192	17904	7	40	TIK	False	0.14747608146132818	0.0027695767814922066	0.016811119832870793	0.089924197441185	1.0
PTBXL	12192	17904	8	40	TIK	False	0.12902631434617276	0.002763848701019141	0.015939831797728857	0.08291768783978933	1.0
PTBXL	12192	17904	9	40	TIK	False	0.15353515889849959	0.003126433479199194	0.01910404104553173	0.08222308807544733	1.0
PTBXL	12192	17904	1	100	TIK	False	0.16040276215901356	0.0025832033092548206	0.01503069609568113	0.07874590152040481	1.0
PTBXL	12192	17904	2	100	TIK	False	0.21608628038648622	0.0034036710810217224	0.019359958128557637	0.09706565881124754	1.0
PTBXL	12192	17904	3	100	TIK	False	0.18844306463497296	0.002589447698989159	0.015012198909549877	0.08757378107376754	1.0
PTBXL	12192	17904	4	100	TIK	False	0.1780467667424956	0.002736241333172799	0.015602693835230108	0.09742027427659468	1.0
PTBXL	12192	17904	5	100	TIK	False	0.18905733427805227	0.002017167050000556	0.01321907992293635	0.04625883885435664	1.0
PTBXL	12192	17904	6	100	TIK	False	0.24558622546219927	0.003393537310040899	0.01934068917384571	0.09053246140703015	1.0
PTBXL	12192	17904	7	100	TIK	False	0.19041866176026642	0.002986662013920779	0.017032499266783553	0.10188270505583494	1.0
PTBXL	12192	17904	8	100	TIK	False	0.2822449377360336	0.002916939824580059	0.01611115185677532	0.08538573180753291	1.0
PTBXL	12192	17904	9	100	TIK	False	0.14151478656108044	0.0033157820734937772	0.019330884166515495	0.08435792671278614	1.0
PTBXL	12192	17904	1	150	TIK	False	0.16437330159599484	0.002583093873150176	0.015030891870359648	0.07852806497957782	1.0
PTBXL	12192	17904	2	150	TIK	False	0.22009860765072523	0.003403785109464866	0.019360078177755938	0.09703231798592818	1.0
PTBXL	12192	17904	3	150	TIK	False	0.1847268633318628	0.00258918723195937	0.015012772418260163	0.08748427515096899	1.0
PTBXL	12192	17904	4	150	TIK	False	0.18120528580622866	0.002736079870828334	0.015603188247491509	0.09740514870688582	1.0
PTBXL	12192	17904	5	150	TIK	False	0.19002553514262294	0.0020173159035498833	0.013219734811463315	0.046177916762376266	1.0
PTBXL	12192	17904	6	150	TIK	False	0.17836179877716798	0.0033936689693606723	0.019341587458197747	0.09058013313576217	1.0
PTBXL	12192	17904	7	150	TIK	False	0.19554375022811202	0.0029865696154026365	0.017032644013963365	0.10186146082765705	1.0
PTBXL	12192	17904	8	150	TIK	False	0.26495944614579586	0.0029169003110315036	0.016111522556139853	0.08539770403683077	1.0
PTBXL	12192	17904	9	150	TIK	False	0.14060746321248183	0.0033152351735616743	0.019331541710089068	0.08428406655225149	1.0
PTBXL	12192	17904	1	150	FD	True	0.12475245064285044	0.0016449928046370942	0.012203231109622766	0.07119167399092706	1.0
PTBXL	12192	17904	2	150	FD	True	0.10340356198606374	0.0021347223676753905	0.015613513905770504	0.08286653155877625	1.0
PTBXL	12192	17904	3	150	FD	True	0.1358824062893187	0.0016476634892737055	0.012176881135238245	0.07936811457291348	1.0
PTBXL	12192	17904	4	150	FD	True	0.13157720504337675	0.0017434622205689003	0.012591384939355521	0.08175542715054686	1.0
PTBXL	12192	17904	5	150	FD	True	0.13867694185487706	0.0013665223215068999	0.011193501037142858	0.036596684551264365	1.0
PTBXL	12192	17904	6	150	FD	True	0.10743873084513189	0.002127170769149895	0.015664687763590788	0.07992686113682906	1.0
PTBXL	12192	17904	7	150	FD	True	0.11225013999700659	0.0018704803078395998	0.013733810950237397	0.08442849900265	1.0
PTBXL	12192	17904	8	150	FD	True	0.10411380327261463	0.0018665811408430937	0.013058498019368411	0.07751550964967396	1.0
PTBXL	12192	17904	9	150	FD	True	0.0877843694555361	0.002122717980567913	0.015685064249283405	0.07696062947220722	1.0
PTBXL	12192	17904	1	150	SG	True	0.1266774145875768	0.001643335638709272	0.012208446189401161	0.07142945214727554	1.0
PTBXL	12192	17904	2	150	SG	True	0.10434410238862936	0.0021319478568067192	0.01561427184986433	0.08293649356440112	1.0
PTBXL	12192	17904	3	150	SG	True	0.1251182452035386	0.0016464805081061204	0.012181160120393053	0.07958835922711469	1.0
PTBXL	12192	17904	4	150	SG	True	0.13678840968334893	0.0017416342547066435	0.01259183223130109	0.08165909745569536	1.0
PTBXL	12192	17904	5	150	SG	True	0.1403476624660671	0.001362634423325039	0.011168610577567715	0.03652531939259339	1.0
PTBXL	12192	17904	6	150	SG	True	0.10552746131041124	0.0021253667820908123	0.015668357580045842	0.08005001969464076	1.0
PTBXL	12192	17904	7	150	SG	True	0.11282507895540056	0.0018687215038569597	0.013731675493606639	0.08442367602978601	1.0
PTBXL	12192	17904	8	150	SG	True	0.1032636897087561	0.0018656088420831315	0.013062676252513197	0.07770060224327674	1.0
PTBXL	12192	17904	9	150	SG	True	0.086970466213547	0.0021210865544646564	0.015689863970998637	0.0771778978108329	1.0
PTBXL	12192	17904	1	150	SPEC	True	0.12477056737151812	0.0016450319085813952	0.012203228327823142	0.07119351520651228	1.0
PTBXL	12192	17904	2	150	SPEC	True	0.10339244352981894	0.002134784319937452	0.015613535349446993	0.08287685167857228	1.0
PTBXL	12192	17904	3	150	SPEC	True	0.13789772446514495	0.001647694834513577	0.012176878515535216	0.07937288838733829	1.0
PTBXL	12192	17904	4	150	SPEC	True	0.13160332175717523	0.0017435045176455231	0.012591401423983788	0.08177203467657193	1.0
PTBXL	12192	17904	5	150	SPEC	True	0.13870019002307	0.0013665976485482466	0.011193628813626906	0.03660814899738624	1.0
PTBXL	12192	17904	6	150	SPEC	True	0.1074136100278931	0.0021272164071705095	0.01566469992730406	0.07993505418126623	1.0
PTBXL	12192	17904	7	150	SPEC	True	0.11215826741653939	0.001870524090524863	0.013733841979742688	0.08444353611984981	1.0
PTBXL	12192	17904	8	150	SPEC	True	0.10413275994138287	0.001866608540589008	0.0130585028139648	0.07751751427344876	1.0
PTBXL	12192	17904	9	150	SPEC	True	0.08779153301955966	0.0021227590889542126	0.015685068469924734	0.0769647110069434	1.0
PTBXL	12192	17904	1	150	SG0SPEC	True	0.12487872582218852	0.0016369557639482417	0.012212343995920307	0.07096905059833658	1.0
PTBXL	12192	17904	2	150	SG0SPEC	True	0.10767666138456593	0.0021224578152275564	0.015614933655264644	0.0817619551351198	1.0
PTBXL	12192	17904	3	150	SG0SPEC	True	0.12119482908029991	0.0016407527656437432	0.012184508586300248	0.07884332017158621	1.0
PTBXL	12192	17904	4	150	SG0SPEC	True	0.14983373507476813	0.0017347508191351724	0.012592471083657679	0.07992620056476145	1.0
PTBXL	12192	17904	5	150	SG0SPEC	True	0.13693914061239934	0.0013535851331571288	0.01114935809476528	0.035918815247459504	1.0
PTBXL	12192	17904	6	150	SG0SPEC	True	0.11370227466986449	0.002116714573019079	0.01567052815986496	0.07912624530678294	1.0
PTBXL	12192	17904	7	150	SG0SPEC	True	0.10604366736895411	0.0018608526088213979	0.013730277131532749	0.0830387407568932	1.0
PTBXL	12192	17904	8	150	SG0SPEC	True	0.10122796703876791	0.0018599921963090686	0.013065644834973232	0.07755711600448484	1.0
PTBXL	12192	17904	9	150	SG0SPEC	True	0.08619557890013695	0.002113483798396623	0.015693289786967404	0.07662953151172248	1.0
PTBXL	12192	17904	1	150	TIK	True	0.10669594518052548	0.0016283243188303443	0.012203250420017265	0.07062878439258415	1.0
PTBXL	12192	17904	2	150	TIK	True	0.1121273518597887	0.002109150813767803	0.015589172561611613	0.08032680700561848	1.0
PTBXL	12192	17904	3	150	TIK	True	0.1103189505959661	0.00163222462730577	0.012171230179935866	0.07824378386245405	1.0
PTBXL	12192	17904	4	150	TIK	True	0.11965613703036197	0.0017248402912490497	0.01257205593803969	0.07802431503582902	1.0
PTBXL	12192	17904	5	150	TIK	True	0.1259149257334363	0.0013371036538152557	0.011090799972080933	0.03632488583379468	1.0
PTBXL	12192	17904	6	150	TIK	True	0.13526027131916524	0.002105041047307276	0.015646984153496874	0.07854850677129474	1.0
PTBXL	12192	17904	7	150	TIK	True	0.09268575997400384	0.0018498965739333574	0.013700311157416854	0.08094164563245354	1.0
PTBXL	12192	17904	8	150	TIK	True	0.1001912854058444	0.0018523897293551948	0.013052352092898711	0.07767420704733878	1.0
PTBXL	12192	17904	9	150	TIK	True	0.09430416271875094	0.002102550838717978	0.015674263634073923	0.07604551154698103	1.0
PTBXL	13884	18891	1	40	TIK	False	0.13486449556856342	0.002894801902283484	0.013818462622218424	0.11473408155473225	1.0
PTBXL	13884	18891	2	40	TIK	False	0.13847655772464496	0.002660268405060554	0.012090983053359972	0.11164112352653054	1.0
PTBXL	13884	18891	3	40	TIK	False	0.1381972882263567	0.0028181311391037574	0.0122381031632653	0.10930749256258905	1.0
PTBXL	13884	18891	4	40	TIK	False	0.1475946428187556	0.0028000060821680183	0.013796960803901812	0.1188921417562696	1.0
PTBXL	13884	18891	5	40	TIK	False	0.1525932048046629	0.0026968251601686014	0.012276415934304244	0.11352036881962942	1.0
PTBXL	13884	18891	6	40	TIK	False	0.12827656939828047	0.002905294093243313	0.010371167543696254	0.07831238652515428	1.0
PTBXL	13884	18891	7	40	TIK	False	0.15081756233198132	0.0029730767250317944	0.012931166865765963	0.10117180383147224	1.0
PTBXL	13884	18891	8	40	TIK	False	0.15175634867493273	0.0029060241775224886	0.014270688288824093	0.11852079899614572	1.0
PTBXL	13884	18891	9	40	TIK	False	0.14376793355958267	0.002973613024666346	0.01145658524179756	0.0853447504856577	1.0
PTBXL	13884	18891	1	100	TIK	False	0.15251236928089087	0.002990483091217833	0.013956907760559958	0.1136344214047699	1.0
PTBXL	13884	18891	2	100	TIK	False	0.13204366284551144	0.0027367538848721363	0.012199564905611526	0.11486299029809179	1.0
PTBXL	13884	18891	3	100	TIK	False	0.17141178461437964	0.0029058276079728367	0.012325617598367498	0.10802542506592552	1.0
PTBXL	13884	18891	4	100	TIK	False	0.14328495291996746	0.0029019119390077206	0.013898141597772857	0.11784573186623101	1.0
PTBXL	13884	18891	5	100	TIK	False	0.2190410657058813	0.0027948917421316637	0.012370488734220796	0.11323377862572662	1.0
PTBXL	13884	18891	6	100	TIK	False	0.11368388535518706	0.0030038245723979515	0.0104991530688744	0.07240254848162675	1.0
PTBXL	13884	18891	7	100	TIK	False	0.14777011943050994	0.0030525997585628675	0.013093114450810156	0.10105596945174496	1.0
PTBXL	13884	18891	8	100	TIK	False	0.15509752066854154	0.003017791151885537	0.014402719108724408	0.11825457610774448	1.0
PTBXL	13884	18891	9	100	TIK	False	0.15154536762557044	0.0030659957764804908	0.01158965791354484	0.08005851456407245	1.0
PTBXL	13884	18891	1	150	TIK	False	0.15313801613301198	0.002990323082240826	0.013957205809133132	0.11359773624352583	1.0
PTBXL	13884	18891	2	150	TIK	False	0.1309807191411851	0.002736918581750524	0.012199102567520246	0.11480281214728714	1.0
PTBXL	13884	18891	3	150	TIK	False	0.17684516945771714	0.0029057796856878917	0.012327030410445515	0.10795619048829119	1.0
PTBXL	13884	18891	4	150	TIK	False	0.14601677832696042	0.0029020106673367	0.013898416185351693	0.11781023082895883	1.0
PTBXL	13884	18891	5	150	TIK	False	0.23922654585931363	0.002794837934131432	0.012370595121315369	0.11321010573566884	1.0
PTBXL	13884	18891	6	150	TIK	False	0.11392324070885204	0.0030042108813454595	0.010499257462389899	0.07236518951225214	1.0
PTBXL	13884	18891	7	150	TIK	False	0.14934255463369445	0.0030527580519323664	0.013093664341398397	0.1010482564216747	1.0
PTBXL	13884	18891	8	150	TIK	False	0.15667068756954178	0.003017981195939935	0.014402300681228476	0.11822114926764618	1.0
PTBXL	13884	18891	9	150	TIK	False	0.15236478131844192	0.0030665221916169995	0.01159096528455517	0.07996790226494858	1.0
PTBXL	13884	18891	1	150	FD	True	0.09643413436549052	0.0020563550791426644	0.011136282415939926	0.10648418023078594	1.0
PTBXL	13884	18891	2	150	FD	True	0.09217428239461359	0.0019088813587067194	0.00999358180536022	0.10260773098064731	1.0
PTBXL	13884	18891	3	150	FD	True	0.09980095479545187	0.0020036042603591717	0.009922591903954954	0.09997654298786632	1.0
PTBXL	13884	18891	4	150	FD	True	0.08353917127350474	0.001998930917971829	0.011238910956793765	0.10910937432521126	1.0
PTBXL	13884	18891	5	150	FD	True	0.09681638431885224	0.0019413907140485845	0.009990666328545087	0.1032063993326997	1.0
PTBXL	13884	18891	6	150	FD	True	0.09569287142940464	0.0020975757781286158	0.008456569045272696	0.074672134872368	1.0
PTBXL	13884	18891	7	150	FD	True	0.09905495279785395	0.0021051323679840317	0.010426914904764618	0.09454294269220787	1.0
PTBXL	13884	18891	8	150	FD	True	0.10239412220716536	0.002067622355922446	0.011559072822122646	0.10933187600372615	1.0
PTBXL	13884	18891	9	150	FD	True	0.09816933795411156	0.0021182015527610506	0.009434764300961969	0.0797238234524816	1.0
PTBXL	13884	18891	1	150	SG	True	0.09631438282289545	0.0020545299179815903	0.011149660168685814	0.10665969435548833	1.0
PTBXL	13884	18891	2	150	SG	True	0.09228997061462382	0.0019077212203978777	0.009998185908802849	0.10267521151889594	1.0
PTBXL	13884	18891	3	150	SG	True	0.09960831797639738	0.002001735273771042	0.009931238018583697	0.10013331391419196	1.0
PTBXL	13884	18891	4	150	SG	True	0.0834373836812315	0.0019970363442366108	0.011249846910586234	0.10926712850034294	1.0
PTBXL	13884	18891	5	150	SG	True	0.09604212497716144	0.0019396033555607595	0.010000152719242712	0.10336367678044646	1.0
PTBXL	13884	18891	6	150	SG	True	0.09154371651916281	0.002095955554546766	0.008463065955552672	0.07486625939691836	1.0
PTBXL	13884	18891	7	150	SG	True	0.09905946918336185	0.0021037101600399647	0.010434689381629891	0.09466857562544588	1.0
PTBXL	13884	18891	8	150	SG	True	0.10293624904066076	0.002065729572304088	0.011569720887864792	0.1095074751138828	1.0
PTBXL	13884	18891	9	150	SG	True	0.09871257319614891	0.002116252335168213	0.009439568028099131	0.07997136222587087	1.0
PTBXL	13884	18891	1	150	SPEC	True	0.09643229855718377	0.0020563920266508727	0.01113623582327726	0.10648623489365414	1.0
PTBXL	13884	18891	2	150	SPEC	True	0.09215980449924409	0.0019089050407867943	0.009993577171447152	0.10261239011478135	1.0
PTBXL	13884	18891	3	150	SPEC	True	0.09979910452998016	0.00200364119241049	0.009922571101527979	0.09997803662926695	1.0
PTBXL	13884	18891	4	150	SPEC	True	0.08355055381105779	0.0019989692328668423	0.011238878702003598	0.10911215420978067	1.0
PTBXL	13884	18891	5	150	SPEC	True	0.09682312118762194	0.0019414258582643353	0.009990637277627296	0.10320757277200834	1.0
PTBXL	13884	18891	6	150	SPEC	True	0.09583494241411245	0.00209760688755041	0.008456560423928386	0.07467001534609055	1.0
PTBXL	13884	18891	7	150	SPEC	True	0.09905122268790212	0.0021051622084681835	0.010426895816225516	0.09454505846969345	1.0
PTBXL	13884	18891	8	150	SPEC	True	0.1023862016650043	0.0020676603949381428	0.011559039640368703	0.10933427361965506	1.0
PTBXL	13884	18891	9	150	SPEC	True	0.09815388189601582	0.0021182391361995014	0.00943477056159918	0.07972057284007932	1.0
PTBXL	13884	18891	1	150	SG0SPEC	True	0.09655084888128809	0.0020496098852340948	0.011160233020196737	0.10630537517670254	1.0
PTBXL	13884	18891	2	150	SG0SPEC	True	0.09394356115820805	0.0019048336142727228	0.010002206411056284	0.10201199983370961	1.0
PTBXL	13884	18891	3	150	SG0SPEC	True	0.09938634124176979	0.0019971705417633234	0.009938541315641139	0.09979816820522752	1.0
PTBXL	13884	18891	4	150	SG0SPEC	True	0.08251605582434997	0.001991934383185401	0.011258724874607549	0.10880513672017507	1.0
PTBXL	13884	18891	5	150	SG0SPEC	True	0.09505255553715772	0.0019353600927882492	0.01000776365257368	0.10300098932801184	1.0
PTBXL	13884	18891	6	150	SG0SPEC	True	0.09940578483024849	0.002092471460806265	0.00846771978515037	0.07509583928594366	1.0
PTBXL	13884	18891	7	150	SG0SPEC	True	0.10007898315970919	0.002099484937863829	0.010440636916083636	0.0943458109516647	1.0
PTBXL	13884	18891	8	150	SG0SPEC	True	0.10412584427991005	0.002060999487372118	0.011578578856997642	0.10907895636094904	1.0
PTBXL	13884	18891	9	150	SG0SPEC	True	0.1004437158899589	0.002112008894196713	0.009442833026317066	0.0801462413453542	1.0
PTBXL	13884	18891	1	150	TIK	True	0.09837502335183033	0.0020396810629195053	0.011164296672358262	0.1059263603147135	1.0
PTBXL	13884	18891	2	150	TIK	True	0.10145902522801069	0.0018980340281115574	0.009984491786230761	0.1011405129845075	1.0
PTBXL	13884	18891	3	150	TIK	True	0.09884721175575079	0.001987927893184305	0.009939707163236623	0.09941699480577325	1.0
PTBXL	13884	18891	4	150	TIK	True	0.08715284095046315	0.001981607653264791	0.01126164560578098	0.10833732974440488	1.0
PTBXL	13884	18891	5	150	TIK	True	0.09722076246028495	0.001926445604375781	0.010002535894343974	0.10251693039153496	1.0
PTBXL	13884	18891	6	150	TIK	True	0.09645711345432392	0.002085033382516805	0.008461340182533975	0.07559244230954587	1.0
PTBXL	13884	18891	7	150	TIK	True	0.097642937407225	0.002091154068331228	0.01043231044462892	0.09396132830475541	1.0
PTBXL	13884	18891	8	150	TIK	True	0.10466383333018527	0.002051839678837998	0.011578211864861482	0.108568162789558	1.0
PTBXL	13884	18891	9	150	TIK	True	0.10492902527175091	0.0021039380547376797	0.0094279223122448	0.0803696813347207	1.0
PTBXL	18739	799	1	40	TIK	False	0.14296542298577017	0.0033083285558550145	0.01983243117330174	0.05780908289346646	1.0
PTBXL	18739	799	2	40	TIK	False	0.15943456714533097	0.0035391515953614914	0.02166768667246452	0.04909215717120977	1.0
PTBXL	18739	799	3	40	TIK	False	0.15920231083411845	0.003241274791984878	0.02086922154770416	0.05530819148690141	1.0
PTBXL	18739	799	4	40	TIK	False	0.1602179747036568	0.002923097591611571	0.018715488692158964	0.05673158628374498	1.0
PTBXL	18739	799	5	40	TIK	False	0.1622803765798293	0.0037398988820780722	0.022199781759872087	0.05572426798380035	1.0
PTBXL	18739	799	6	40	TIK	False	0.1714878673216757	0.003840086501619521	0.021622833973295785	0.046150168466716546	1.0
PTBXL	18739	799	7	40	TIK	False	0.1644928395217932	0.0029213998042604676	0.01773663168923122	0.04402762423166771	1.0
PTBXL	18739	799	8	40	TIK	False	0.18038939929732745	0.0032317627176641803	0.02043716317124457	0.0476081593921806	1.0
PTBXL	18739	799	9	40	TIK	False	0.14858546132583356	0.0035708282528074393	0.02183771164021397	0.05590810071591218	1.0
PTBXL	18739	799	1	100	TIK	False	0.15880882074708297	0.003414557991872936	0.019936119233072005	0.052872068683933314	1.0
PTBXL	18739	799	2	100	TIK	False	0.14173885143678355	0.0036585193856170217	0.02187771035980861	0.044220421192234634	1.0
PTBXL	18739	799	3	100	TIK	False	0.19967191429569928	0.0033815670829080123	0.020997425589601788	0.04738439817740341	1.0
PTBXL	18739	799	4	100	TIK	False	0.16126132787009964	0.003038231183529854	0.018846686287517126	0.046933564747904104	1.0
PTBXL	18739	799	5	100	TIK	False	0.15696741235979428	0.0038605511853453964	0.02230825203273654	0.04871349898140464	1.0
PTBXL	18739	799	6	100	TIK	False	0.18407228541660228	0.0039832189628165255	0.021759413109046437	0.04245084937488103	1.0
PTBXL	18739	799	7	100	TIK	False	0.2358741748071916	0.0029992289018772236	0.017818763728741412	0.041348947128617496	1.0
PTBXL	18739	799	8	100	TIK	False	0.19759149469063295	0.003350479748413995	0.02044355038587817	0.04855146336282988	1.0
PTBXL	18739	799	9	100	TIK	False	0.15081221979879778	0.003662114497017584	0.02194798173450931	0.04850664944983013	1.0
PTBXL	18739	799	1	150	TIK	False	0.15777169416084746	0.0034165573247915246	0.019935685888386376	0.05288022974430017	1.0
PTBXL	18739	799	2	150	TIK	False	0.14180399335716898	0.0036596908699732303	0.02187638304569121	0.04408253637067539	1.0
PTBXL	18739	799	3	150	TIK	False	0.18863994152497968	0.0033827221747629453	0.02099688192891864	0.04730850055584668	1.0
PTBXL	18739	799	4	150	TIK	False	0.15986114305098223	0.003039738012132206	0.018845430841688864	0.047050528731411245	1.0
PTBXL	18739	799	5	150	TIK	False	0.15669120315381252	0.0038620896764540143	0.02230680172324839	0.04851877797701558	1.0
PTBXL	18739	799	6	150	TIK	False	0.18612422114871466	0.003984264593255392	0.021759154400450145	0.04267827466403549	1.0
PTBXL	18739	799	7	150	TIK	False	0.23369490286125322	0.0030002768699692057	0.017817922723764517	0.04161523415758171	1.0
PTBXL	18739	799	8	150	TIK	False	0.19813502212728498	0.00335158298504749	0.020441856867968285	0.04853230543125478	1.0
PTBXL	18739	799	9	150	TIK	False	0.1524209353630633	0.003663500414748101	0.021947758581027446	0.048530688392603064	1.0
PTBXL	18739	799	1	150	FD	True	0.19413769429797936	0.0023297428080978964	0.016500984567807186	0.0547055881822582	1.0
PTBXL	18739	799	2	150	FD	True	0.12304224358161993	0.0025101303585576933	0.017996469819404205	0.047081130550747204	1.0
PTBXL	18739	799	3	150	FD	True	0.1310270385915239	0.0023205245010262786	0.017419572717998176	0.05134263077533881	1.0
PTBXL	18739	799	4	150	FD	True	0.12415200007478579	0.0020643897327094966	0.015780005085127842	0.05219222328093181	1.0
PTBXL	18739	799	5	150	FD	True	0.12150662504993932	0.002614214232375716	0.018499623383379266	0.05208324552396928	1.0
PTBXL	18739	799	6	150	FD	True	0.10014810789823349	0.002675491430153011	0.01783920558557397	0.044573586870274275	1.0
PTBXL	18739	799	7	150	FD	True	0.11053839643383469	0.0020880497201426797	0.014708939038037435	0.044503469060456026	1.0
PTBXL	18739	799	8	150	FD	True	0.13341890489758104	0.0023001302924345827	0.016892368107289696	0.046870448304938674	1.0
PTBXL	18739	799	9	150	FD	True	0.12045473866174478	0.0025053307519170534	0.017973234893706152	0.05315139775944566	1.0
PTBXL	18739	799	1	150	SG	True	0.23715819652434084	0.0023268633182633833	0.016509687025307623	0.05491819922737408	1.0
PTBXL	18739	799	2	150	SG	True	0.12492859024202779	0.0025068375933474576	0.01799788576228963	0.04725701731413059	1.0
PTBXL	18739	799	3	150	SG	True	0.1066550867552118	0.0023177384549765393	0.01743010932960142	0.05157667785106087	1.0
PTBXL	18739	799	4	150	SG	True	0.12250729754811043	0.0020610884595066966	0.01578523831584192	0.05240237681433611	1.0
PTBXL	18739	799	5	150	SG	True	0.12320325180367594	0.002609553464532859	0.0185038856649643	0.05234963473660892	1.0
PTBXL	18739	799	6	150	SG	True	0.19513751122466555	0.00266999221347868	0.01784697008750098	0.04477194372938554	1.0
PTBXL	18739	799	7	150	SG	True	0.11281123381907698	0.002085475853228016	0.01471497583195843	0.04471466678322826	1.0
PTBXL	18739	799	8	150	SG	True	0.13515608344436983	0.002296919730736869	0.016902013832106263	0.047058847354671744	1.0
PTBXL	18739	799	9	150	SG	True	0.11945234173801629	0.002502677166737562	0.01798333282048685	0.05332953052008884	1.0
PTBXL	18739	799	1	150	SPEC	True	0.1933413909949208	0.0023297964465396606	0.016500959900072415	0.054700924217072164	1.0
PTBXL	18739	799	2	150	SPEC	True	0.12303968727430553	0.0025101900183988383	0.017996493516726275	0.04707722425938964	1.0
PTBXL	18739	799	3	150	SPEC	True	0.13152027134628874	0.002320578124585485	0.017419550119387426	0.05133729515190686	1.0
PTBXL	18739	799	4	150	SPEC	True	0.12418618477822492	0.002064451610361725	0.015780000692504192	0.05218748507810766	1.0
PTBXL	18739	799	5	150	SPEC	True	0.1215107477151089	0.0026142989323931103	0.01849962765843682	0.05207703664878348	1.0
PTBXL	18739	799	6	150	SPEC	True	0.09979127745051965	0.0026755908685858376	0.0178391848922807	0.04456907174358027	1.0
PTBXL	18739	799	7	150	SPEC	True	0.11053765768677108	0.0020880971341334974	0.014708928114302964	0.044498261533588344	1.0
PTBXL	18739	799	8	150	SPEC	True	0.13349338448827391	0.0023001893415348037	0.01689233916128276	0.04686633196596191	1.0
PTBXL	18739	799	9	150	SPEC	True	0.1204878962394399	0.0025053806840613117	0.017973206758479864	0.053147770051749595	1.0
PTBXL	18739	799	1	150	SG0SPEC	True	0.16421192146965388	0.0023212758729927578	0.01651704637213973	0.055460504482098966	1.0
PTBXL	18739	799	2	150	SG0SPEC	True	0.12143011531866371	0.002500972816850607	0.017998863281259842	0.047717375097333724	1.0
PTBXL	18739	799	3	150	SG0SPEC	True	0.09034667966937236	0.0023118615680064545	0.017438313953155402	0.052131986898267375	1.0
PTBXL	18739	799	4	150	SG0SPEC	True	0.1049117220268582	0.0020543891395298623	0.01578985581584913	0.05288781360549129	1.0
PTBXL	18739	799	5	150	SG0SPEC	True	0.12224624700677401	0.002601214838756622	0.018507484831265048	0.05300821927287908	1.0
PTBXL	18739	799	6	150	SG0SPEC	True	0.10612840140853305	0.0026601869277067623	0.01785311795073878	0.045326645850488796	1.0
PTBXL	18739	799	7	150	SG0SPEC	True	0.11293721164015656	0.0020806955618967614	0.014720176769708373	0.045331447082416765	1.0
PTBXL	18739	799	8	150	SG0SPEC	True	0.12735999117503033	0.0022910019717725313	0.01691032131382978	0.04758596331668773	1.0
PTBXL	18739	799	9	150	SG0SPEC	True	0.11674216406602378	0.0024972447736123023	0.017991950030081767	0.05370273726372269	1.0
PTBXL	18739	799	1	150	TIK	True	0.12542582390173918	0.0023140887865872963	0.016499000072551322	0.05648665010159534	1.0
PTBXL	18739	799	2	150	TIK	True	0.12539739278420542	0.0024915563578450273	0.01795932551476017	0.04855162193412814	1.0
PTBXL	18739	799	3	150	TIK	True	0.10838791842089826	0.0023023542884327516	0.017426229278776243	0.053186964029458605	1.0
PTBXL	18739	799	4	150	TIK	True	0.11575966224719125	0.0020447994896840346	0.015765687019465673	0.05384918505229281	1.0
PTBXL	18739	799	5	150	TIK	True	0.12293051884623045	0.0025902522757619544	0.01847976400822214	0.05419333141018987	1.0
PTBXL	18739	799	6	150	TIK	True	0.10814219733890718	0.0026466478134667785	0.017832940524264335	0.046391801523948326	1.0
PTBXL	18739	799	7	150	TIK	True	0.19434936516945664	0.0020730166792877714	0.014708167453748236	0.04636110158151707	1.0
PTBXL	18739	799	8	150	TIK	True	0.12447824249864595	0.0022819671300938894	0.016901588546932238	0.04852046475458199	1.0
PTBXL	18739	799	9	150	TIK	True	0.11587664627786377	0.002490050917225469	0.01797763550802111	0.0544126504310811	1.0
PTBXL	4344	10691	1	40	TIK	False	0.14789784675071194	0.002699274512646692	0.018470579959388583	0.0623502821920155	1.0
PTBXL	4344	10691	2	40	TIK	False	0.14077701891468794	0.0026260045195029167	0.018749426552260473	0.05013226211519691	1.0
PTBXL	4344	10691	3	40	TIK	False	0.13733326854333475	0.002825129106773036	0.020348569053064543	0.047765005570195924	1.0
PTBXL	4344	10691	4	40	TIK	False	0.3095204734784273	0.002585974142922031	0.01805103718535135	0.06032314120378459	1.0
PTBXL	4344	10691	5	40	TIK	False	0.2816748524850594	0.0025490449967706203	0.018089538298962433	0.04880384525095179	1.0
PTBXL	4344	10691	6	40	TIK	False	0.13980089283388208	0.0029110699827794603	0.020900186535596135	0.04567017671553779	1.0
PTBXL	4344	10691	7	40	TIK	False	0.16529760148025469	0.0027896207725499433	0.0191190498496016	0.0604066073593133	1.0
PTBXL	4344	10691	1	100	TIK	False	0.17535722467667453	0.0027420410738089604	0.018865253153541022	0.057178584841922696	1.0
PTBXL	4344	10691	2	100	TIK	False	0.1743934490380333	0.00266900625499201	0.019050098512647138	0.04624416382917323	1.0
PTBXL	4344	10691	3	100	TIK	False	0.21545521051483627	0.002869062450141723	0.0207404289107196	0.044933362100616256	1.0
PTBXL	4344	10691	4	100	TIK	False	0.18125352855802337	0.0026315558887722904	0.0184127392599376	0.056143961950315666	1.0
PTBXL	4344	10691	5	100	TIK	False	0.33087012868583227	0.0025800418460810224	0.01841779919303914	0.044301462056376015	1.0
PTBXL	4344	10691	6	100	TIK	False	0.15388291692080772	0.002928661105005094	0.021215083269014116	0.042182309220225235	1.0
PTBXL	4344	10691	7	100	TIK	False	0.16365098999211222	0.0028280427944587473	0.019533971917372377	0.05498529944934743	1.0
PTBXL	4344	10691	1	150	TIK	False	0.17590802755683058	0.002741714191395477	0.0188647439806126	0.05716751398479428	1.0
PTBXL	4344	10691	2	150	TIK	False	0.17127983774290892	0.0026681831427348927	0.01904987964667064	0.04623125957910158	1.0
PTBXL	4344	10691	3	150	TIK	False	0.20986686353322512	0.002868540606087275	0.020739739568735992	0.04491835331814011	1.0
PTBXL	4344	10691	4	150	TIK	False	0.18163486912070295	0.0026311747231624123	0.01841251521982266	0.05613874321843844	1.0
PTBXL	4344	10691	5	150	TIK	False	0.3827110757617392	0.002579508289785511	0.018417218966526674	0.04429685669069761	1.0
PTBXL	4344	10691	6	150	TIK	False	0.1548826874410585	0.0029278281066988784	0.021213715702481047	0.04218607104654249	1.0
PTBXL	4344	10691	7	150	TIK	False	0.16285641111548674	0.002827694412027182	0.019533050509803345	0.05498484776139464	1.0
PTBXL	4344	10691	1	150	FD	True	0.11610818041686898	0.0018832884934516744	0.01501649906102803	0.05778548372017481	1.0
PTBXL	4344	10691	2	150	FD	True	0.10857498662896826	0.0018318088664299786	0.01507639940640895	0.04795132216509172	1.0
PTBXL	4344	10691	3	150	FD	True	0.11009437943428153	0.001963463594488442	0.01632821979208212	0.04590863793147775	1.0
PTBXL	4344	10691	4	150	FD	True	0.10686651044009039	0.0018075076516978585	0.014618259971083609	0.055855972997115796	1.0
PTBXL	4344	10691	5	150	FD	True	0.11995314329853325	0.001783609608372298	0.014531777267373348	0.04756626258618491	1.0
PTBXL	4344	10691	6	150	FD	True	0.08711075730918123	0.002028850985078451	0.016831998848226625	0.04474168641787369	1.0
PTBXL	4344	10691	7	150	FD	True	0.10623496225229448	0.001941319117616077	0.015521632320168833	0.05673803671977122	1.0
PTBXL	4344	10691	1	150	SG	True	0.11814677150820102	0.0018846160997735549	0.015006459245631114	0.05796143182193652	1.0
PTBXL	4344	10691	2	150	SG	True	0.12130518395626183	0.001833096384128678	0.015068948712940589	0.04809010589073269	1.0
PTBXL	4344	10691	3	150	SG	True	0.11152116196034433	0.001965043991682052	0.01631642145879854	0.04608626821674762	1.0
PTBXL	4344	10691	4	150	SG	True	0.12663979238128825	0.0018090110977990299	0.014607060720364008	0.05601294383078255	1.0
PTBXL	4344	10691	5	150	SG	True	0.12241919760979414	0.0017851576135226323	0.014522190459728957	0.04772665815982253	1.0
PTBXL	4344	10691	6	150	SG	True	0.0879524068950546	0.0020306777943731543	0.016824375885830335	0.04486997601364144	1.0
PTBXL	4344	10691	7	150	SG	True	0.10961393638359816	0.0019426192064760685	0.015513436337294175	0.05692093124090737	1.0
PTBXL	4344	10691	1	150	SPEC	True	0.11617062505664276	0.00188327139955549	0.01501656371944789	0.05778283326359587	1.0
PTBXL	4344	10691	2	150	SPEC	True	0.10847594870552944	0.0018317922870689169	0.015076452576491482	0.04794922471993175	1.0
PTBXL	4344	10691	3	150	SPEC	True	0.11010766229310136	0.0019634429591466806	0.016328291826937475	0.045905212481140746	1.0
PTBXL	4344	10691	4	150	SPEC	True	0.10672409185625047	0.0018074874230275125	0.01461832977647773	0.05585388118170317	1.0
PTBXL	4344	10691	5	150	SPEC	True	0.11972381807970925	0.0017835883101667554	0.014531838979098523	0.04756335619876393	1.0
PTBXL	4344	10691	6	150	SPEC	True	0.08714181585643554	0.002028825053752678	0.016832051889249505	0.04473962351895688	1.0
PTBXL	4344	10691	7	150	SPEC	True	0.10607109337413781	0.0019413025013853375	0.015521687709378994	0.05673503165642211	1.0
PTBXL	4344	10691	1	150	SG0SPEC	True	0.11372599682434012	0.0018844643335748864	0.014999809724401736	0.058139813870718766	1.0
PTBXL	4344	10691	2	150	SG0SPEC	True	0.14597053266638113	0.0018328824970306366	0.01506462164048646	0.04826508368984869	1.0
PTBXL	4344	10691	3	150	SG0SPEC	True	0.10891739333859976	0.001965051543014987	0.01630898930206034	0.04639035820270718	1.0
PTBXL	4344	10691	4	150	SG0SPEC	True	0.13688807042745413	0.0018092184227157964	0.014599489715508882	0.05613861089450327	1.0
PTBXL	4344	10691	5	150	SG0SPEC	True	0.11190283709423055	0.0017855344355330468	0.014516419027155619	0.04798751142898342	1.0
PTBXL	4344	10691	6	150	SG0SPEC	True	0.11050055819181126	0.002031111367974278	0.016819597153956638	0.04506043057027824	1.0
PTBXL	4344	10691	7	150	SG0SPEC	True	0.11119274669779941	0.0019423557839610371	0.015508125968111375	0.057141462919896815	1.0
PTBXL	4344	10691	1	150	TIK	True	0.11959763684279057	0.001884330663641194	0.014949471358997385	0.05847542910217858	1.0
PTBXL	4344	10691	2	150	TIK	True	0.12379463285657892	0.001833029594186794	0.015029804483012698	0.048568581609454375	1.0
PTBXL	4344	10691	3	150	TIK	True	0.10834893705602859	0.001965320456610762	0.016257603460453275	0.04684767600451659	1.0
PTBXL	4344	10691	4	150	TIK	True	0.11138021081723284	0.0018099143480309796	0.014550731960762266	0.056396017858344805	1.0
PTBXL	4344	10691	5	150	TIK	True	0.10628586411473297	0.001786632109671204	0.01447959049546892	0.048398267139025265	1.0
PTBXL	4344	10691	6	150	TIK	True	0.11586917209997992	0.0020318481122509583	0.01677366936918608	0.045361702209054465	1.0
PTBXL	4344	10691	7	150	TIK	True	0.12272462573689556	0.0019416251213783089	0.015460983891642388	0.05751679498797029	1.0
PTBXL	19786	11170	1	40	TIK	False	0.14684118231244034	0.001709483623338925	0.01252716227094243	0.06075019658290485	1.0
PTBXL	19786	11170	2	40	TIK	False	0.14304869680415955	0.0016731991389254284	0.0125869939312685	0.05924643347221905	1.0
PTBXL	19786	11170	3	40	TIK	False	0.12094037941308183	0.0016427141096663294	0.013469429281926702	0.06417863106635313	1.0
PTBXL	19786	11170	4	40	TIK	False	0.15868831211919232	0.0017705989077879067	0.013008022935619258	0.06434507645774985	1.0
PTBXL	19786	11170	5	40	TIK	False	0.10927826989039081	0.0017475239107471914	0.012450481332403193	0.055541188407814496	1.0
PTBXL	19786	11170	6	40	TIK	False	0.1194386948133156	0.001725439448285442	0.012622787379527899	0.06252032417451293	1.0
PTBXL	19786	11170	7	40	TIK	False	0.10707456615199287	0.0017550647342730705	0.012784316468095335	0.05689781286751045	1.0
PTBXL	19786	11170	8	40	TIK	False	0.15102725453516908	0.001735217533040683	0.012760940586079133	0.05935881076255644	1.0
PTBXL	19786	11170	9	40	TIK	False	0.14768674305264728	0.0016942060828557658	0.013506745855832487	0.06201264432127658	1.0
PTBXL	19786	11170	10	40	TIK	False	0.10787606640141993	0.001731862803737777	0.013156350838105393	0.0649540680904006	1.0
PTBXL	19786	11170	1	100	TIK	False	0.2328841838767894	0.0019513006665758078	0.012584440979443492	0.061878360994652125	1.0
PTBXL	19786	11170	2	100	TIK	False	0.1567890372617725	0.0018674464595926012	0.012623307613986267	0.0619589447108011	1.0
PTBXL	19786	11170	3	100	TIK	False	0.15658606282707718	0.0018299030000463311	0.013431236157988184	0.06694112174396682	1.0
PTBXL	19786	11170	4	100	TIK	False	0.13588621689060154	0.0019702419069963454	0.013048981465083813	0.06343320258140574	1.0
PTBXL	19786	11170	5	100	TIK	False	0.1657260060921573	0.001955113071982937	0.012494446015335472	0.04753212918743378	1.0
PTBXL	19786	11170	6	100	TIK	False	0.16791732628240358	0.0019079936046272328	0.012641697573940375	0.0658614689634207	1.0
PTBXL	19786	11170	7	100	TIK	False	0.15454712726486972	0.0019971524289669642	0.012805627075645665	0.05767100987640058	1.0
PTBXL	19786	11170	8	100	TIK	False	0.21017162326712732	0.001961736753501274	0.012728462422954955	0.06365347761570998	1.0
PTBXL	19786	11170	9	100	TIK	False	0.14774795224308593	0.001883083637913053	0.013544422168900094	0.06252484566747779	1.0
PTBXL	19786	11170	10	100	TIK	False	0.14917906925267432	0.0019139273462366927	0.013161706390150253	0.06297209604008801	1.0
PTBXL	19786	11170	1	150	TIK	False	0.2558617684905942	0.0019511782039077726	0.012584666201468656	0.061921557635222606	1.0
PTBXL	19786	11170	2	150	TIK	False	0.15598039654838441	0.0018669832000305607	0.012623709522174559	0.06186905825627962	1.0
PTBXL	19786	11170	3	150	TIK	False	0.15561633589020288	0.001829784953412264	0.013431558009022071	0.0669303380511273	1.0
PTBXL	19786	11170	4	150	TIK	False	0.1410086678102137	0.0019701237987963037	0.013049787404719152	0.06333650674900873	1.0
PTBXL	19786	11170	5	150	TIK	False	0.1898530962408188	0.0019552208617972487	0.012495159837246115	0.047446514860555476	1.0
PTBXL	19786	11170	6	150	TIK	False	0.16623456204805648	0.00190763214849497	0.012641996790195984	0.06575186988422778	1.0
PTBXL	19786	11170	7	150	TIK	False	0.1409776607473463	0.0019971230622630983	0.012805878064571697	0.05756820339522931	1.0
PTBXL	19786	11170	8	150	TIK	False	0.20909999051371883	0.001962203377073604	0.012728542677971608	0.063650189843749	1.0
PTBXL	19786	11170	9	150	TIK	False	0.1491260337919989	0.0018829862520801117	0.013544979958910955	0.06245633001903593	1.0
PTBXL	19786	11170	10	150	TIK	False	0.17835746048125664	0.001913601152883312	0.013162338448909022	0.06286419980520525	1.0
PTBXL	19786	11170	1	150	FD	True	0.0941477262947731	0.001236974571289961	0.011323437638370917	0.06533496332957599	1.0
PTBXL	19786	11170	2	150	FD	True	0.14020086534386092	0.00121686966588996	0.011408944182249801	0.06186534813735669	1.0
PTBXL	19786	11170	3	150	FD	True	0.08985862847359659	0.0012056407662370259	0.01216331178397652	0.06681382112376878	1.0
PTBXL	19786	11170	4	150	FD	True	0.11460448212715298	0.0012391195281127977	0.011776336855435585	0.06476108249071943	1.0
PTBXL	19786	11170	5	150	FD	True	0.1309947769538659	0.0012499089421943064	0.011239389428853302	0.05898599799350455	1.0
PTBXL	19786	11170	6	150	FD	True	0.09219585339341178	0.0012488689416644693	0.011399829459473458	0.06553304899845011	1.0
PTBXL	19786	11170	7	150	FD	True	0.08921345400034596	0.001269029945635481	0.011541588455412942	0.06186640333613143	1.0
PTBXL	19786	11170	8	150	FD	True	0.10139146334210633	0.001249068947278018	0.011521245700294704	0.06432876409611117	1.0
PTBXL	19786	11170	9	150	FD	True	0.09779259874170504	0.0012301037599685106	0.012221198374909136	0.06477004447854576	1.0
PTBXL	19786	11170	10	150	FD	True	0.09499549450739463	0.0012492489434774454	0.011947334941001307	0.06480835616416052	1.0
PTBXL	19786	11170	1	150	SG	True	0.09406564805654312	0.0012321638281231576	0.011331340066335509	0.06521843969303594	1.0
PTBXL	19786	11170	2	150	SG	True	0.14132486036414488	0.0012133884245564748	0.011417020374170425	0.06173020601301852	1.0
PTBXL	19786	11170	3	150	SG	True	0.09016009562032248	0.0012021549116509522	0.012175187265082871	0.06660219576417205	1.0
PTBXL	19786	11170	4	150	SG	True	0.12960145704618475	0.0012356019839952917	0.011784103398642722	0.06474707622198028	1.0
PTBXL	19786	11170	5	150	SG	True	0.12973574829242632	0.001246031122414064	0.011249667671863075	0.05914874046891457	1.0
PTBXL	19786	11170	6	150	SG	True	0.09089825931089711	0.0012454189294960928	0.011408664658873012	0.06538191876791809	1.0
PTBXL	19786	11170	7	150	SG	True	0.08913042206619086	0.0012640975257561975	0.011552305978247855	0.06177427084348944	1.0
PTBXL	19786	11170	8	150	SG	True	0.10145286894278638	0.001244398903389862	0.01153389871859959	0.06416639089656227	1.0
PTBXL	19786	11170	9	150	SG	True	0.0992000031795612	0.0012263425635774023	0.012230198490965528	0.06467187227872709	1.0
PTBXL	19786	11170	10	150	SG	True	0.10327069151256738	0.0012462595464878077	0.011956954849270125	0.06472923344270662	1.0
PTBXL	19786	11170	1	150	SPEC	True	0.09416524391582617	0.0012370712303055131	0.011323427284261387	0.06535734281684724	1.0
PTBXL	19786	11170	2	150	SPEC	True	0.14013761134861005	0.001216939692922049	0.011408930209307208	0.061882663604384505	1.0
PTBXL	19786	11170	3	150	SPEC	True	0.08986997718269482	0.001205711606170239	0.012163273349528974	0.06683613689777922	1.0
PTBXL	19786	11170	4	150	SPEC	True	0.11428054161436212	0.0012391957755858141	0.011776322772742882	0.06477070366094616	1.0
PTBXL	19786	11170	5	150	SPEC	True	0.1305710412387291	0.0012499908193516391	0.011239363760230934	0.05899043934871536	1.0
PTBXL	19786	11170	6	150	SPEC	True	0.09225280921393461	0.001248937401168857	0.011399807336790801	0.06554944132649133	1.0
PTBXL	19786	11170	7	150	SPEC	True	0.08924387913320124	0.0012691283721199319	0.011541559346216888	0.06188741905431589	1.0
PTBXL	19786	11170	8	150	SPEC	True	0.10142493331434121	0.0012491617885873425	0.011521205332670481	0.06435045856060909	1.0
PTBXL	19786	11170	9	150	SPEC	True	0.09778341247843607	0.0012301797039127084	0.012221177383417168	0.06478544975203974	1.0
PTBXL	19786	11170	10	150	SPEC	True	0.09490615266760875	0.0012493107500223869	0.011947313970782653	0.06481950929235011	1.0
PTBXL	19786	11170	1	150	SG0SPEC	True	0.0921980356139001	0.001219394815769428	0.011336654614354652	0.06351485416650814	1.0
PTBXL	19786	11170	2	150	SG0SPEC	True	0.12164593035996721	0.001204210505631405	0.011422774721786322	0.060476712062111415	1.0
PTBXL	19786	11170	3	150	SG0SPEC	True	0.09236151067338408	0.0011930939604240917	0.012184009004814568	0.06523556778934392	1.0
PTBXL	19786	11170	4	150	SG0SPEC	True	0.09737214076563648	0.0012264130283756978	0.011789278082097274	0.06375975256461783	1.0
PTBXL	19786	11170	5	150	SG0SPEC	True	0.09984783976501567	0.0012352089237243492	0.011256562383749166	0.059175338857085334	1.0
PTBXL	19786	11170	6	150	SG0SPEC	True	0.08381441309097279	0.001236599806051723	0.01141526935903352	0.06396625702424157	1.0
PTBXL	19786	11170	7	150	SG0SPEC	True	0.08909234071899307	0.0012509859792891108	0.01155970775818833	0.06056646694334329	1.0
PTBXL	19786	11170	8	150	SG0SPEC	True	0.10059457448400598	0.0012323063453937146	0.011543017891794247	0.062495587244080594	1.0
PTBXL	19786	11170	9	150	SG0SPEC	True	0.09709142532438908	0.0012167210927186555	0.012237474650897359	0.06354452051010447	1.0
PTBXL	19786	11170	10	150	SG0SPEC	True	0.0864259460945586	0.0012384991621053006	0.011963939077730645	0.06392587224175655	1.0
PTBXL	19786	11170	1	150	TIK	True	0.09430722170074071	0.00119808693693522	0.011327606947271628	0.06229259273940869	1.0
PTBXL	19786	11170	2	150	TIK	True	0.1278579099197268	0.0011896037208630522	0.011414074251566523	0.059701679484050064	1.0
PTBXL	19786	11170	3	150	TIK	True	0.08518210619637263	0.001179681965945012	0.012183267085347768	0.06437317389894079	1.0
PTBXL	19786	11170	4	150	TIK	True	0.10407672491970865	0.001213000136541988	0.01177979404359447	0.06341942386778834	1.0
PTBXL	19786	11170	5	150	TIK	True	0.09978421703796823	0.0012168482879331443	0.011254084547504154	0.06002194773858725	1.0
PTBXL	19786	11170	6	150	TIK	True	0.07630910968547117	0.0012225672446369033	0.011409858957010084	0.0629000085740497	1.0
PTBXL	19786	11170	7	150	TIK	True	0.08823522294548128	0.0012295877495176702	0.011556004691576097	0.059696247951796136	1.0
PTBXL	19786	11170	8	150	TIK	True	0.10353830659790376	0.0012127597786158301	0.011544757898588684	0.06109625159842389	1.0
PTBXL	19786	11170	9	150	TIK	True	0.08856534308305801	0.0012017558064495843	0.012233461900071753	0.06288117969408241	1.0
PTBXL	19786	11170	10	150	TIK	True	0.08015031990395145	0.0012280428994719172	0.011960203156159963	0.06458209535192236	1.0
PTBXL	8563	3657	1	40	TIK	False	0.15226986267744586	0.0032533228826335694	0.014081078521894441	0.0425419650334588	1.0
PTBXL	8563	3657	2	40	TIK	False	0.17961778548650054	0.0028718959185773355	0.012929474583066779	0.047948603604434405	1.0
PTBXL	8563	3657	3	40	TIK	False	0.15636086402213478	0.0035026580007211355	0.014071571758913711	0.04561694363615004	1.0
PTBXL	8563	3657	4	40	TIK	False	0.22887087403438847	0.002941757447108455	0.012308487709198216	0.04933336558175465	1.0
PTBXL	8563	3657	5	40	TIK	False	0.1769202763666126	0.003253708764440904	0.014015350450568604	0.0416402464309594	1.0
PTBXL	8563	3657	6	40	TIK	False	0.11932264647705136	0.0029987245515819575	0.013496993974982378	0.044895716081881996	1.0
PTBXL	8563	3657	7	40	TIK	False	0.21233489103822417	0.00307743811681416	0.012175639345661425	0.04431187858602345	1.0
PTBXL	8563	3657	8	40	TIK	False	0.1751141841111484	0.003066418287847459	0.01294840340391207	0.04153438608953457	1.0
PTBXL	8563	3657	9	40	TIK	False	0.23463502045189877	0.0033156020962565496	0.014449832713458498	0.045305227680462454	1.0
PTBXL	8563	3657	1	100	TIK	False	0.15965762860633484	0.003583046455219349	0.014379985620923493	0.053133611558098454	1.0
PTBXL	8563	3657	2	100	TIK	False	0.18287193423037348	0.003086788497355911	0.013128960115832597	0.04935716963236427	1.0
PTBXL	8563	3657	3	100	TIK	False	0.1796232407295561	0.0038123456125828538	0.01430544050792497	0.0574517750121249	1.0
PTBXL	8563	3657	4	100	TIK	False	0.2050709727984597	0.003287294713187765	0.012697368400432951	0.06172161077294237	1.0
PTBXL	8563	3657	5	100	TIK	False	0.21835251607209852	0.0035371721356960897	0.014287033593111887	0.04715080418995941	1.0
PTBXL	8563	3657	6	100	TIK	False	0.22249818004960267	0.0032134651935234407	0.013762697011265975	0.04980609120441482	1.0
PTBXL	8563	3657	7	100	TIK	False	0.19280050802430612	0.0033857569882365874	0.012497975008770652	0.057304537884256934	1.0
PTBXL	8563	3657	8	100	TIK	False	0.19001415606124974	0.0033802549259284364	0.01335180310675777	0.054561189402829974	1.0
PTBXL	8563	3657	9	100	TIK	False	0.17073155352544891	0.003664531101313407	0.014775109121037201	0.05629853593985003	1.0
PTBXL	8563	3657	1	150	TIK	False	0.16081620962556048	0.0035844893674701144	0.014379768427316073	0.053125529277255064	1.0
PTBXL	8563	3657	2	150	TIK	False	0.18106193992706718	0.0030884654353239564	0.013129102274477533	0.04929941527525869	1.0
PTBXL	8563	3657	3	150	TIK	False	0.18239228814485114	0.0038143279062962583	0.014305240988464876	0.057410973369531874	1.0
PTBXL	8563	3657	4	150	TIK	False	0.21000512422302875	0.003288860851125036	0.012697502970834825	0.061652188603629685	1.0
PTBXL	8563	3657	5	150	TIK	False	0.2380722523690107	0.0035388764249172336	0.014286955319417158	0.04709922400704187	1.0
PTBXL	8563	3657	6	150	TIK	False	0.22751647605026804	0.0032148088938192	0.01376329656440077	0.04982655254594886	1.0
PTBXL	8563	3657	7	150	TIK	False	0.19389184809247098	0.0033870134357881715	0.012497969541149827	0.05724663976328454	1.0
PTBXL	8563	3657	8	150	TIK	False	0.1887648601864156	0.003381935388436139	0.013351643971522014	0.05457216407217241	1.0
PTBXL	8563	3657	9	150	TIK	False	0.17251353484304227	0.0036669398392864933	0.014774206877505684	0.05641985301021155	1.0
PTBXL	8563	3657	1	150	FD	True	0.123209267691335	0.0021808173358627385	0.011354662871917371	0.044620031771641054	1.0
PTBXL	8563	3657	2	150	FD	True	0.10794036729566708	0.0019149480466137746	0.0105788727856689	0.0463688254421484	1.0
PTBXL	8563	3657	3	150	FD	True	0.11808411081681545	0.0022935114489843296	0.011183399140412055	0.04788115141472698	1.0
PTBXL	8563	3657	4	150	FD	True	0.08147106906547806	0.00197734114378408	0.010104602697252373	0.04875389093776477	1.0
PTBXL	8563	3657	5	150	FD	True	0.12450502263208905	0.0021530265509484415	0.011464354258815862	0.042046231516092235	1.0
PTBXL	8563	3657	6	150	FD	True	0.1345069634830277	0.002006551406776248	0.011150192342533538	0.045369026203861865	1.0
PTBXL	8563	3657	7	150	FD	True	0.12598523623760702	0.002021015479804206	0.00978479352544764	0.04663020028604034	1.0
PTBXL	8563	3657	8	150	FD	True	0.15737974411594402	0.0020481356691516815	0.01040110837325444	0.044173310073827854	1.0
PTBXL	8563	3657	9	150	FD	True	0.11916606073541496	0.0022102064241525474	0.01175007020468855	0.04620875274192675	1.0
PTBXL	8563	3657	1	150	SG	True	0.12472604812014514	0.002176219820345703	0.011342998643138563	0.044475241029230464	1.0
PTBXL	8563	3657	2	150	SG	True	0.11166983569408517	0.001911420355908636	0.010573463828623468	0.046426952707611	1.0
PTBXL	8563	3657	3	150	SG	True	0.11737268871077282	0.0022877627750100523	0.011169742029226774	0.04772136949749654	1.0
PTBXL	8563	3657	4	150	SG	True	0.08755170609362468	0.0019719061672259152	0.010088900274767242	0.04856708602001152	1.0
PTBXL	8563	3657	5	150	SG	True	0.12396574007245545	0.002147875331348388	0.011455245801980696	0.042013365524998056	1.0
PTBXL	8563	3657	6	150	SG	True	0.1327560744212798	0.0020021882790395395	0.011143734511857885	0.04537742476712208	1.0
PTBXL	8563	3657	7	150	SG	True	0.126081141682463	0.0020150325865899757	0.009770076594409186	0.04642318330404514	1.0
PTBXL	8563	3657	8	150	SG	True	0.16762048317679004	0.0020424377967406633	0.01038720966293285	0.044004790030233186	1.0
PTBXL	8563	3657	9	150	SG	True	0.12137189815632911	0.002203590554615403	0.011734727242407483	0.04609567507760223	1.0
PTBXL	8563	3657	1	150	SPEC	True	0.12322364921666243	0.0021809156749211817	0.011354758330866715	0.04463266562016379	1.0
PTBXL	8563	3657	2	150	SPEC	True	0.10783820000501405	0.0019150218237915695	0.010578934953943618	0.04637306566680882	1.0
PTBXL	8563	3657	3	150	SPEC	True	0.118171107369137	0.0022936313332560985	0.011183509912647622	0.04789508540921479	1.0
PTBXL	8563	3657	4	150	SPEC	True	0.08145217635638631	0.0019774553831831297	0.010104716190800164	0.04876999721404379	1.0
PTBXL	8563	3657	5	150	SPEC	True	0.12451292773908933	0.002153133149350797	0.011464439124087763	0.04205428067155092	1.0
PTBXL	8563	3657	6	150	SPEC	True	0.134942355894911	0.0020066423987071874	0.011150263236408544	0.04537469389369965	1.0
PTBXL	8563	3657	7	150	SPEC	True	0.1259400443550262	0.0020211397591025776	0.00978490052806672	0.04664643368769201	1.0
PTBXL	8563	3657	8	150	SPEC	True	0.15731804365821003	0.002048255041741966	0.010401211932358682	0.04418771067267741	1.0
PTBXL	8563	3657	9	150	SPEC	True	0.11914997903878241	0.0022103414417053674	0.011750184093061472	0.04622105548434741	1.0
PTBXL	8563	3657	1	150	SG0SPEC	True	0.12146230023631263	0.0021617781201077255	0.011331991345444355	0.04324958803789946	1.0
PTBXL	8563	3657	2	150	SG0SPEC	True	0.10624700121383363	0.0019013048633356013	0.010568148542688609	0.04609684650429737	1.0
PTBXL	8563	3657	3	150	SG0SPEC	True	0.1184273830248221	0.0022702909580909355	0.01115727740837895	0.04629993000270877	1.0
PTBXL	8563	3657	4	150	SG0SPEC	True	0.09611965672231682	0.0019547542799154024	0.010075630759565975	0.047038960018417446	1.0
PTBXL	8563	3657	5	150	SG0SPEC	True	0.11631158849187467	0.0021329424147754697	0.011446493069198408	0.04131096612689168	1.0
PTBXL	8563	3657	6	150	SG0SPEC	True	0.12385944989108094	0.001990060966150936	0.011137381768536979	0.04479347562865792	1.0
PTBXL	8563	3657	7	150	SG0SPEC	True	0.12408224853730784	0.001997892270599224	0.009757003936974814	0.04475675019529373	1.0
PTBXL	8563	3657	8	150	SG0SPEC	True	0.2633166067137356	0.00202598606746514	0.010375250590905813	0.04257793692400126	1.0
PTBXL	8563	3657	9	150	SG0SPEC	True	0.12464513211534047	0.002185467806228491	0.011721549344883396	0.04479603710675625	1.0
PTBXL	8563	3657	1	150	TIK	True	0.10699368489864236	0.0021376319429986415	0.011289735592898474	0.04132138524614517	1.0
PTBXL	8563	3657	2	150	TIK	True	0.1263870778335806	0.0018858304671328355	0.010538464626998553	0.0456202787345469	1.0
PTBXL	8563	3657	3	150	TIK	True	0.10875168038253692	0.002241372206995955	0.011107488037728241	0.044001208519015476	1.0
PTBXL	8563	3657	4	150	TIK	True	0.12514320220599467	0.0019244585408511095	0.010021484875246126	0.044638299791938604	1.0
PTBXL	8563	3657	5	150	TIK	True	0.11342060180494885	0.0021089774464649502	0.011404420476130257	0.04028476727397418	1.0
PTBXL	8563	3657	6	150	TIK	True	0.1091232671573601	0.0019706400002577258	0.011102506656554016	0.04399687273768805	1.0
PTBXL	8563	3657	7	150	TIK	True	0.12092959157470896	0.001969856337969118	0.009706312163524113	0.04224507177381845	1.0
PTBXL	8563	3657	8	150	TIK	True	0.1937752189737775	0.002002325036230983	0.010330826848599525	0.04023107682416747	1.0
PTBXL	8563	3657	9	150	TIK	True	0.10795989298426746	0.0021566523857992573	0.011666382889326171	0.042648239863547016	1.0
PTBXL	9875	19328	1	40	TIK	False	0.194487400870301	0.0022227075775096265	0.008017025318233907	0.04188809783008503	1.0
PTBXL	9875	19328	2	40	TIK	False	0.18107886359670847	0.0028777661232839225	0.009778805836712166	0.05371139011997668	1.0
PTBXL	9875	19328	3	40	TIK	False	0.19495198823659274	0.002803461956941482	0.009226855750545755	0.04874760339666155	1.0
PTBXL	9875	19328	4	40	TIK	False	0.23511433240301596	0.002535628050783907	0.008883401108216967	0.05139111345889049	1.0
PTBXL	9875	19328	5	40	TIK	False	0.1811254184159658	0.0024548834261653224	0.009068529615991769	0.046141056104199954	1.0
PTBXL	9875	19328	6	40	TIK	False	0.17179081792293832	0.0024207820354080053	0.009704443615364319	0.054102518853933614	1.0
PTBXL	9875	19328	7	40	TIK	False	0.15852867321393724	0.0028842315360108083	0.010230071896167908	0.053083476630763154	1.0
PTBXL	9875	19328	8	40	TIK	False	0.1530383441313309	0.0027486361069848676	0.009064850211396185	0.045847292768145594	1.0
PTBXL	9875	19328	9	40	TIK	False	0.22423807404153726	0.0027558565475893824	0.009895857549586818	0.044026203623714934	1.0
PTBXL	9875	19328	10	40	TIK	False	0.17672628109258107	0.0019966014019822224	0.007769371999409257	0.05456005825508036	1.0
PTBXL	9875	19328	11	40	TIK	False	0.16099364137515731	0.0027582623972680262	0.010162008725541924	0.04765593645703524	1.0
PTBXL	9875	19328	12	40	TIK	False	0.17456474359889007	0.003106429565393109	0.010266246339226355	0.05919919739692238	1.0
PTBXL	9875	19328	13	40	TIK	False	0.20083265533786626	0.002986039819186289	0.010444791937607664	0.04729359448319067	1.0
PTBXL	9875	19328	1	100	TIK	False	0.22121479059202898	0.002553050610511883	0.008460716966108612	0.0642522487331698	1.0
PTBXL	9875	19328	2	100	TIK	False	0.17948161602890808	0.003222957339784863	0.010614072346978573	0.06979740038039992	1.0
PTBXL	9875	19328	3	100	TIK	False	0.177210052988291	0.0031185718131577006	0.010016859535810128	0.05461717675153919	1.0
PTBXL	9875	19328	4	100	TIK	False	0.5618468444735429	0.0028175500248876907	0.009519079115288641	0.0617828625679125	1.0
PTBXL	9875	19328	5	100	TIK	False	0.1823655971647637	0.0028056887219074958	0.009747625381993811	0.0576674191921091	1.0
PTBXL	9875	19328	6	100	TIK	False	0.17512199233628004	0.0027103583303730015	0.01014721827387218	0.07558823042506663	1.0
PTBXL	9875	19328	7	100	TIK	False	0.19114828936822278	0.003196718116027998	0.010887193406575546	0.07049172902265817	1.0
PTBXL	9875	19328	8	100	TIK	False	0.14967760849211312	0.0030587652729995684	0.009550620695749528	0.06720593341025703	1.0
PTBXL	9875	19328	9	100	TIK	False	0.14597633314748665	0.0030966622897912487	0.010707398523226955	0.05649671116314524	1.0
PTBXL	9875	19328	10	100	TIK	False	0.16483399764802156	0.002188632190286819	0.007947304893304617	0.07168952242152894	1.0
PTBXL	9875	19328	11	100	TIK	False	0.18817823484799556	0.003124880909587405	0.010603387086837463	0.06547614169916974	1.0
PTBXL	9875	19328	12	100	TIK	False	0.19811919142265227	0.003443382047489121	0.011148975339578393	0.08406096519499777	1.0
PTBXL	9875	19328	13	100	TIK	False	0.1674515165457514	0.003294194601215906	0.010919115015588638	0.054609751709243544	1.0
PTBXL	9875	19328	1	150	TIK	False	0.3373925179782532	0.0025543407458707553	0.008460441317659662	0.06464332428621156	1.0
PTBXL	9875	19328	2	150	TIK	False	0.17982552446761543	0.0032249753132678437	0.010614408361719818	0.06990550307035415	1.0
PTBXL	9875	19328	3	150	TIK	False	0.1767634645935308	0.003119635266329213	0.010017432593658507	0.05467760761491458	1.0
PTBXL	9875	19328	4	150	TIK	False	0.2541905481911143	0.0028184170367122055	0.009518578263759783	0.061794571172264286	1.0
PTBXL	9875	19328	5	150	TIK	False	0.1823119497209023	0.0028067795101388896	0.009747550421829879	0.05765344924054491	1.0
PTBXL	9875	19328	6	150	TIK	False	0.17620838899623695	0.002710990997400194	0.010147164339010938	0.07577588460721821	1.0
PTBXL	9875	19328	7	150	TIK	False	0.19249486756799888	0.003198324158018029	0.010888080978543963	0.07059149051692223	1.0
PTBXL	9875	19328	8	150	TIK	False	0.15803103896703447	0.0030598902584932177	0.009550050957669741	0.0671790186068787	1.0
PTBXL	9875	19328	9	150	TIK	False	0.14585808711779066	0.003097485823504268	0.010708018330150818	0.056460347402758806	1.0
PTBXL	9875	19328	10	150	TIK	False	0.16556042230415166	0.0021893429245508434	0.007946691020485477	0.0720305120502441	1.0
PTBXL	9875	19328	11	150	TIK	False	0.1895587933580453	0.003127016982540569	0.010601573789132452	0.06569098893227635	1.0
PTBXL	9875	19328	12	150	TIK	False	0.198564320443503	0.003444296929183805	0.011149166482282993	0.08418236837574385	1.0
PTBXL	9875	19328	13	150	TIK	False	0.16564157555509773	0.0032962989004171684	0.010917895799481587	0.05452818403218176	1.0
PTBXL	9875	19328	1	150	FD	True	0.15942266607999947	0.0014210410061189739	0.006512632580963021	0.042663654409175134	1.0
PTBXL	9875	19328	2	150	FD	True	0.12273486621956231	0.0018055391403459379	0.007587385955942673	0.05692164248776789	1.0
PTBXL	9875	19328	3	150	FD	True	0.12109947267204113	0.0017749335621138633	0.007104067641239721	0.05129465411585194	1.0
PTBXL	9875	19328	4	150	FD	True	0.14324147455300254	0.001593323478015373	0.006995664582079381	0.054294837313860145	1.0
PTBXL	9875	19328	5	150	FD	True	0.18439692965141227	0.0015818690227768816	0.007211203352982379	0.049081561437348396	1.0
PTBXL	9875	19328	6	150	FD	True	0.12263621161094342	0.0015788536327688515	0.00796083871893801	0.052253690421337276	1.0
PTBXL	9875	19328	7	150	FD	True	0.16364689480971945	0.00182839632088999	0.007987903716914178	0.0567208059669634	1.0
PTBXL	9875	19328	8	150	FD	True	0.20679957212279418	0.0017765894345267536	0.007218190821820462	0.0486278635940753	1.0
PTBXL	9875	19328	9	150	FD	True	0.16756335497646097	0.001793485034934956	0.007846330082292605	0.046218795688115176	1.0
PTBXL	9875	19328	10	150	FD	True	0.11285109927954061	0.0013093005263324971	0.0064545368427470174	0.05229127655254526	1.0
PTBXL	9875	19328	11	150	FD	True	0.15617295453469923	0.0017746581842543166	0.008115396348721922	0.05202256761783793	1.0
PTBXL	9875	19328	12	150	FD	True	0.11082805238275842	0.0019366867960423652	0.007854682064043383	0.06234860959317055	1.0
PTBXL	9875	19328	13	150	FD	True	0.1369840040254004	0.0019040767504528793	0.008252856093359275	0.048297333105988174	1.0
PTBXL	9875	19328	1	150	SG	True	0.1640594584975797	0.001414893227408414	0.006506377350839432	0.04271720929448003	1.0
PTBXL	9875	19328	2	150	SG	True	0.12387036797024428	0.0017993751866497653	0.007571289532967911	0.056682947576377485	1.0
PTBXL	9875	19328	3	150	SG	True	0.12227160240787778	0.0017691264862416494	0.007088784671250862	0.051310419414284124	1.0
PTBXL	9875	19328	4	150	SG	True	0.14245255746268137	0.0015874932983078087	0.00698487888350158	0.054239499746423614	1.0
PTBXL	9875	19328	5	150	SG	True	0.12999699356191774	0.0015757459604971691	0.007199805303465323	0.04899917956953502	1.0
PTBXL	9875	19328	6	150	SG	True	0.11468743567441864	0.0015735859006033841	0.007954435146526535	0.05192963817729323	1.0
PTBXL	9875	19328	7	150	SG	True	0.16442897131749662	0.001822896630191277	0.007973092482283468	0.056431195043543235	1.0
PTBXL	9875	19328	8	150	SG	True	0.21632079393546547	0.0017711218993787185	0.0072077153698859	0.048513673169960345	1.0
PTBXL	9875	19328	9	150	SG	True	0.17834774022986813	0.0017868247909260829	0.007832718489023184	0.04608386912224337	1.0
PTBXL	9875	19328	10	150	SG	True	0.1127515397599872	0.001307034249003472	0.006461568356135625	0.05238409345004566	1.0
PTBXL	9875	19328	11	150	SG	True	0.15874774739861536	0.0017676587748623287	0.008109230689215615	0.05184829194023073	1.0
PTBXL	9875	19328	12	150	SG	True	0.11311163830131238	0.0019303818318758392	0.007835788429023728	0.06187540513289966	1.0
PTBXL	9875	19328	13	150	SG	True	0.13699892261751093	0.0018983769200414146	0.008243313946317075	0.048367385447189395	1.0
PTBXL	9875	19328	1	150	SPEC	True	0.15936879945285273	0.0014211671692342938	0.006512698307891083	0.04268874465542051	1.0
PTBXL	9875	19328	2	150	SPEC	True	0.12273129490880921	0.0018056707518150543	0.00758749117072734	0.05694145384861627	1.0
PTBXL	9875	19328	3	150	SPEC	True	0.12107257779097813	0.0017750560349844716	0.007104162715737393	0.05130425851019677	1.0
PTBXL	9875	19328	4	150	SPEC	True	0.14327852440115432	0.00159344232553801	0.0069957345958306045	0.054306888505473425	1.0
PTBXL	9875	19328	5	150	SPEC	True	0.18311374587936644	0.001581992941426649	0.007211279138152116	0.04909455436968901	1.0
PTBXL	9875	19328	6	150	SPEC	True	0.12271438062453567	0.001578963522649033	0.007960892543271158	0.05227391079188586	1.0
PTBXL	9875	19328	7	150	SPEC	True	0.1636893147680092	0.001828513462470983	0.007988006102796215	0.056740701210000126	1.0
PTBXL	9875	19328	8	150	SPEC	True	0.2066504231748976	0.0017767026179591314	0.00721827226566586	0.04864149888874247	1.0
PTBXL	9875	19328	9	150	SPEC	True	0.16695431154496893	0.0017936204969283126	0.007846419264503884	0.04623091993719331	1.0
PTBXL	9875	19328	10	150	SPEC	True	0.11285203779214936	0.0013093516366928497	0.0064545172219918675	0.052296046183830054	1.0
PTBXL	9875	19328	11	150	SPEC	True	0.15615539482026927	0.0017748006237214356	0.008115456142520053	0.052040390448943194	1.0
PTBXL	9875	19328	12	150	SPEC	True	0.11078880552947352	0.0019368209927018828	0.007854786109312907	0.06237821139356298	1.0
PTBXL	9875	19328	13	150	SPEC	True	0.1370483070110692	0.001904192615568295	0.008252922846044978	0.048303515395741015	1.0
PTBXL	9875	19328	1	150	SG0SPEC	True	0.16708742283138744	0.0013973674322366166	0.006499380665498183	0.04242201926135637	1.0
PTBXL	9875	19328	2	150	SG0SPEC	True	0.12641377943633003	0.0017793681651141384	0.00755638584201652	0.05486986527165899	1.0
PTBXL	9875	19328	3	150	SG0SPEC	True	0.12643568832899338	0.0017502791170373325	0.007075017927240432	0.05039029703908748	1.0
PTBXL	9875	19328	4	150	SG0SPEC	True	0.13452108291428175	0.001570002352284937	0.00697473222001052	0.05292828828704154	1.0
PTBXL	9875	19328	5	150	SG0SPEC	True	0.11560923905947437	0.001558462186073254	0.007189464879454552	0.04765885392806323	1.0
PTBXL	9875	19328	6	150	SG0SPEC	True	0.10894689386037959	0.0015581914393812983	0.007948883568371303	0.05043304036782943	1.0
PTBXL	9875	19328	7	150	SG0SPEC	True	0.15827210223923963	0.001805712624355138	0.007959940956776393	0.05457745766899206	1.0
PTBXL	9875	19328	8	150	SG0SPEC	True	0.1420239578862706	0.0017547651749576724	0.007197213588257991	0.047098899173581656	1.0
PTBXL	9875	19328	9	150	SG0SPEC	True	0.11801642969182906	0.0017686363346601159	0.007820622206332973	0.044685107677467584	1.0
PTBXL	9875	19328	10	150	SG0SPEC	True	0.11507492909365157	0.0012987250274468431	0.006467065907759101	0.05180287913935684	1.0
PTBXL	9875	19328	11	150	SG0SPEC	True	0.155155872149883	0.0017486522430992266	0.008102647845533195	0.04993631139706178	1.0
PTBXL	9875	19328	12	150	SG0SPEC	True	0.12086554359136932	0.0019094240204669637	0.007820895052968912	0.058942580763769015	1.0
PTBXL	9875	19328	13	150	SG0SPEC	True	0.13723457728470534	0.0018819025254202468	0.008234293472623604	0.04774671118085447	1.0
PTBXL	9875	19328	1	150	TIK	True	0.15995644846816945	0.0013727212062915374	0.006477589401536334	0.04176742061981589	1.0
PTBXL	9875	19328	2	150	TIK	True	0.11191120911382399	0.001753766524544954	0.007506999091336238	0.052230661410097745	1.0
PTBXL	9875	19328	3	150	TIK	True	0.14486959882709208	0.0017253398513330624	0.007034936422470139	0.048903278827965926	1.0
PTBXL	9875	19328	4	150	TIK	True	0.13388525816621877	0.0015464531603197264	0.006939995446627335	0.05058245360601517	1.0
PTBXL	9875	19328	5	150	TIK	True	0.14560427610379076	0.0015332289865919203	0.007155576408552548	0.04545818739291948	1.0
PTBXL	9875	19328	6	150	TIK	True	0.1250039497211444	0.0015362202317955726	0.007916407622620414	0.04858033966899155	1.0
PTBXL	9875	19328	7	150	TIK	True	0.1475691284375181	0.0017847956002463212	0.007918149576894861	0.052002826517670485	1.0
PTBXL	9875	19328	8	150	TIK	True	0.14671040049087208	0.001733614146473837	0.007162618781650954	0.04541408154131439	1.0
PTBXL	9875	19328	9	150	TIK	True	0.11181878999070209	0.0017422104291952647	0.0077713656263333885	0.04245435675963976	1.0
PTBXL	9875	19328	10	150	TIK	True	0.12185544155352414	0.001286561023658807	0.0064771045565369945	0.05073168310612717	1.0
PTBXL	9875	19328	11	150	TIK	True	0.15125930555428727	0.0017224516657765557	0.008073910856779736	0.047029978426978473	1.0
PTBXL	9875	19328	12	150	TIK	True	0.1402917156515435	0.0018811724819233085	0.0077726516641656584	0.05452643887308161	1.0
PTBXL	9875	19328	13	150	TIK	True	0.14030111848836224	0.001861335903357155	0.008204226437976492	0.04670034351964167	1.0
PTBXL	14039	6683	1	40	TIK	False	0.1450166124174355	0.0014040270501382937	0.009904894019328106	0.023581527297221662	1.0
PTBXL	14039	6683	2	40	TIK	False	0.11854137274898384	0.0013133046988836152	0.009271285881843193	0.02544113074322471	1.0
PTBXL	14039	6683	3	40	TIK	False	0.12380434564649775	0.0014709636021523773	0.010478664532026784	0.02861131833829628	1.0
PTBXL	14039	6683	4	40	TIK	False	0.31259212249166823	0.0015104188567258885	0.009599800581683476	0.02554574129350871	1.0
PTBXL	14039	6683	5	40	TIK	False	0.11064796321232921	0.00162811015929018	0.010519500747851109	0.02275155072608081	1.0
PTBXL	14039	6683	6	40	TIK	False	0.160649531068037	0.0014725709973376646	0.010321806311016177	0.03893310850666185	1.0
PTBXL	14039	6683	7	40	TIK	False	0.11724773776099721	0.001435566275247711	0.010149469498992756	0.02213964810506378	1.0
PTBXL	14039	6683	8	40	TIK	False	0.20254495518494825	0.0015940933740812538	0.009673299539545389	0.011567706290438188	1.0
PTBXL	14039	6683	9	40	TIK	False	0.13095100750344768	0.0017749032041301255	0.010517489417853396	0.017236512190344187	1.0
PTBXL	14039	6683	10	40	TIK	False	0.1241700031153598	0.0017933588863684527	0.009897600580771222	0.017832351328387407	1.0
PTBXL	14039	6683	1	100	TIK	False	0.1741930239895024	0.0015161759635188123	0.009853632786718507	0.031229181462458438	1.0
PTBXL	14039	6683	2	100	TIK	False	0.1547844166266468	0.0014231748464852208	0.009274801793491072	0.03972854047217342	1.0
PTBXL	14039	6683	3	100	TIK	False	0.14844576850110783	0.0015733226551834607	0.010486843525158671	0.04090983310843873	1.0
PTBXL	14039	6683	4	100	TIK	False	0.11210026020631762	0.0016081835130988538	0.009590361854299049	0.036875115006821224	1.0
PTBXL	14039	6683	5	100	TIK	False	0.15195744318195628	0.0017610040434404017	0.01049167608100471	0.03405942099207936	1.0
PTBXL	14039	6683	6	100	TIK	False	0.11822096096187712	0.0015663101060654407	0.01025693874107726	0.03633403153995852	1.0
PTBXL	14039	6683	7	100	TIK	False	0.2720844597688374	0.0015308736653246923	0.010096941276483702	0.02848396670565747	1.0
PTBXL	14039	6683	8	100	TIK	False	0.14852938688254227	0.0016907936548382525	0.009613398995109854	0.0286835741199724	1.0
PTBXL	14039	6683	9	100	TIK	False	0.1548345137901215	0.0018468067894290617	0.010608645800126694	0.020336838792903333	1.0
PTBXL	14039	6683	10	100	TIK	False	0.1709405085413316	0.0018758552726530044	0.009860752429938271	0.020361718100216145	1.0
PTBXL	14039	6683	1	150	TIK	False	0.17385776298688044	0.0015166382498357565	0.009851378933977953	0.030954154679345983	1.0
PTBXL	14039	6683	2	150	TIK	False	0.1504848457287501	0.001424150343610846	0.009273762454332429	0.0398511325183531	1.0
PTBXL	14039	6683	3	150	TIK	False	0.14751248461123612	0.0015743899873559078	0.010485499240568056	0.04106482245896578	1.0
PTBXL	14039	6683	4	150	TIK	False	0.11682828273713233	0.0016095284697096748	0.00959047844640112	0.03709059837272728	1.0
PTBXL	14039	6683	5	150	TIK	False	0.1514809957051943	0.0017621865747828888	0.010490768314717005	0.03393311470221146	1.0
PTBXL	14039	6683	6	150	TIK	False	0.1192615421182922	0.0015670682144744213	0.01025457340607995	0.036153077775571835	1.0
PTBXL	14039	6683	7	150	TIK	False	0.2520626529165173	0.0015313724949802478	0.01009463915336183	0.028414687580303986	1.0
PTBXL	14039	6683	8	150	TIK	False	0.15062772312666223	0.0016924073347442908	0.009613129544916277	0.029060470631797126	1.0
PTBXL	14039	6683	9	150	TIK	False	0.1537290087362313	0.001847537748790242	0.010608642157390822	0.020436527520656524	1.0
PTBXL	14039	6683	10	150	TIK	False	0.1681125331433937	0.001876924331237843	0.009860582444424759	0.020446479623059663	1.0
PTBXL	14039	6683	1	150	FD	True	0.06429692444268256	0.0010245508083202518	0.008139252131993912	0.024584357901391414	1.0
PTBXL	14039	6683	2	150	FD	True	0.09273953043868519	0.0009393858650270119	0.007578023406849113	0.026246062068245368	1.0
PTBXL	14039	6683	3	150	FD	True	0.07714765316124494	0.0010526485343375115	0.008563819326228184	0.027794114048543865	1.0
PTBXL	14039	6683	4	150	FD	True	0.1629916316957882	0.0010674664385798417	0.007658727990786463	0.025092193558264187	1.0
PTBXL	14039	6683	5	150	FD	True	0.08795069146430373	0.0011629325950457954	0.008551911853688955	0.02319447041906557	1.0
PTBXL	14039	6683	6	150	FD	True	0.10686687120237896	0.001073315881481055	0.008604914478442641	0.03621725132007608	1.0
PTBXL	14039	6683	7	150	FD	True	0.08074813963653528	0.001044010093855461	0.008402306447945878	0.023497915345580458	1.0
PTBXL	14039	6683	8	150	FD	True	0.1586822026924909	0.0011194700486380667	0.007615502543223355	0.014095960359183158	1.0
PTBXL	14039	6683	9	150	FD	True	0.10306120493704583	0.0012256601768008155	0.008352848856809035	0.016725628994053193	1.0
PTBXL	14039	6683	10	150	FD	True	0.09389051512023759	0.0012289947742479739	0.007698717993563448	0.018121949792989242	1.0
PTBXL	14039	6683	1	150	SG	True	0.07483064721592364	0.0010223031725082451	0.00814788697337823	0.02466747876102451	1.0
PTBXL	14039	6683	2	150	SG	True	0.10021848208761307	0.0009371189239742745	0.007583038424924878	0.02623514686045628	1.0
PTBXL	14039	6683	3	150	SG	True	0.08044332789686298	0.0010503229622502266	0.00857069525349111	0.02770771775049287	1.0
PTBXL	14039	6683	4	150	SG	True	0.14125195523911263	0.0010643963270379115	0.007665585189924776	0.024879382494938082	1.0
PTBXL	14039	6683	5	150	SG	True	0.0888743621144188	0.0011599975850167343	0.008558127022271874	0.02300730680577175	1.0
PTBXL	14039	6683	6	150	SG	True	0.10187389066049216	0.0010713458053648638	0.008616157157273102	0.036483353024083086	1.0
PTBXL	14039	6683	7	150	SG	True	0.08155020071670557	0.0010418586182191032	0.008411032973205812	0.02363170200907548	1.0
PTBXL	14039	6683	8	150	SG	True	0.17483854728903278	0.0011164270183019846	0.00762347121608773	0.013869146976224241	1.0
PTBXL	14039	6683	9	150	SG	True	0.09864679722292961	0.0012230182189235928	0.008357182827602934	0.016635901818517533	1.0
PTBXL	14039	6683	10	150	SG	True	0.09526090555325054	0.001226814357872304	0.007703936318888638	0.018084038165679817	1.0
PTBXL	14039	6683	1	150	SPEC	True	0.06415784386047355	0.0010245943141704264	0.008139208331379811	0.0245888369302471	1.0
PTBXL	14039	6683	2	150	SPEC	True	0.0926207201208173	0.0009394289620261165	0.007577998773293118	0.026253589389396065	1.0
PTBXL	14039	6683	3	150	SPEC	True	0.07710169218607468	0.0010526920067282317	0.008563782097716632	0.027802857369696034	1.0
PTBXL	14039	6683	4	150	SPEC	True	0.16298718492431344	0.0010675225959125576	0.007658697356528184	0.025103291563263238	1.0
PTBXL	14039	6683	5	150	SPEC	True	0.08802086778496393	0.0011629870219112398	0.008551882272097217	0.023208166694283803	1.0
PTBXL	14039	6683	6	150	SPEC	True	0.10702054096047578	0.0010733523213544327	0.008604861406377163	0.03621297575651222	1.0
PTBXL	14039	6683	7	150	SPEC	True	0.08074778666649454	0.0010440494113733618	0.00840226371990698	0.02349704295696322	1.0
PTBXL	14039	6683	8	150	SPEC	True	0.1584197663303012	0.0011195252787224831	0.007615463859301032	0.014111408597210922	1.0
PTBXL	14039	6683	9	150	SPEC	True	0.10318395566741578	0.0012257084862182124	0.008352831159985696	0.016732086348202953	1.0
PTBXL	14039	6683	10	150	SPEC	True	0.09394446166055989	0.0012290356453167816	0.007698694087630423	0.018126806136246044	1.0
PTBXL	14039	6683	1	150	SG0SPEC	True	0.07799726877919635	0.001018475864158818	0.008155877520565015	0.024775331804962292	1.0
PTBXL	14039	6683	2	150	SG0SPEC	True	0.10998309737857044	0.0009328371800420301	0.007587937998936581	0.025201535752680245	1.0
PTBXL	14039	6683	3	150	SG0SPEC	True	0.0840365949759748	0.001045923620566408	0.008577043631824132	0.026847153711855892	1.0
PTBXL	14039	6683	4	150	SG0SPEC	True	0.11622470165661809	0.0010589065886444568	0.007671992673646266	0.023668596635506207	1.0
PTBXL	14039	6683	5	150	SG0SPEC	True	0.09285757112760516	0.0011539526885877547	0.008563807175341965	0.02160722331126233	1.0
PTBXL	14039	6683	6	150	SG0SPEC	True	0.09164983295532247	0.0010681113952940213	0.008625979484444888	0.03645699231628835	1.0
PTBXL	14039	6683	7	150	SG0SPEC	True	0.0819973353150984	0.0010383007108469718	0.008418827678541253	0.02356471427289222	1.0
PTBXL	14039	6683	8	150	SG0SPEC	True	0.17897548247958725	0.0011111579316233622	0.007630392862169106	0.01248394946368897	1.0
PTBXL	14039	6683	9	150	SG0SPEC	True	0.08957742772579366	0.0012179796045755631	0.008361228535624031	0.01599951244090756	1.0
PTBXL	14039	6683	10	150	SG0SPEC	True	0.09303446831651623	0.0012223216833358785	0.0077084156061785715	0.017573258432200676	1.0
PTBXL	14039	6683	1	150	TIK	True	0.07609612646625326	0.0010133659377943964	0.008160586478310637	0.024975397219888607	1.0
PTBXL	14039	6683	2	150	TIK	True	0.09898007236182785	0.000927483343739947	0.007584124753741253	0.023480549310272315	1.0
PTBXL	14039	6683	3	150	TIK	True	0.09418163889196282	0.0010399487693213117	0.008576041545421562	0.025876324427707327	1.0
PTBXL	14039	6683	4	150	TIK	True	0.11425602388534263	0.0010514826835249411	0.007679132762631917	0.021826538116290598	1.0
PTBXL	14039	6683	5	150	TIK	True	0.09870999875207677	0.0011449803414378145	0.008563775264497928	0.01952252955622987	1.0
PTBXL	14039	6683	6	150	TIK	True	0.08661835756613849	0.0010637431584938745	0.0086349579870777	0.03606113893018664	1.0
PTBXL	14039	6683	7	150	TIK	True	0.08423698810380095	0.001033729626347951	0.008422259712650731	0.023416212629896908	1.0
PTBXL	14039	6683	8	150	TIK	True	0.15056428831388746	0.0011045302021997008	0.0076396412015978426	0.011495528719500768	1.0
PTBXL	14039	6683	9	150	TIK	True	0.09240162146424574	0.0012125403309731393	0.00836258755807684	0.015156339086126545	1.0
PTBXL	14039	6683	10	150	TIK	True	0.11369476417965652	0.0012179992090397699	0.007712307261748891	0.016758039579023654	1.0
PTBXL	16715	3895	1	40	TIK	False	0.21902408923905026	0.00501708968604264	0.023642878739139356	0.10132378027496798	1.0
PTBXL	16715	3895	2	40	TIK	False	0.1719851796865558	0.004992051315369654	0.0237168095410273	0.09758796557060687	1.0
PTBXL	16715	3895	3	40	TIK	False	0.1520485277838411	0.005055748892045786	0.02482921346786652	0.10093601534540268	1.0
PTBXL	16715	3895	4	40	TIK	False	0.24129258289006397	0.005173227927992074	0.024503301723078588	0.10140630025091886	1.0
PTBXL	16715	3895	5	40	TIK	False	0.162410958708422	0.005084838981215546	0.02403313767299724	0.09767754996029981	1.0
PTBXL	16715	3895	6	40	TIK	False	0.1398004175726845	0.004974218209953694	0.02445024112574881	0.0997916448309243	1.0
PTBXL	16715	3895	7	40	TIK	False	0.1587636103343119	0.005070387466260219	0.023824400912381815	0.10174993877394525	1.0
PTBXL	16715	3895	8	40	TIK	False	0.1620865448355125	0.005004279057300398	0.02385498731315207	0.09893464357359227	1.0
PTBXL	16715	3895	1	100	TIK	False	0.14445345525381686	0.005252523711033544	0.02369554890788808	0.08745313119349579	1.0
PTBXL	16715	3895	2	100	TIK	False	0.18681601433105094	0.005263709410487058	0.02379766123145875	0.07925441151839527	1.0
PTBXL	16715	3895	3	100	TIK	False	0.199552920310836	0.0052908758774158435	0.02484123640956681	0.08130566922593589	1.0
PTBXL	16715	3895	4	100	TIK	False	0.14485209730084725	0.0054050599906176056	0.024604767432561004	0.08602567756184543	1.0
PTBXL	16715	3895	5	100	TIK	False	0.13030171043365862	0.005347209822008586	0.024143329255607048	0.07882587573273633	1.0
PTBXL	16715	3895	6	100	TIK	False	0.1526755911703666	0.00522355666757339	0.024439173378443126	0.08275745147942853	1.0
PTBXL	16715	3895	7	100	TIK	False	0.17830725059910693	0.005307692802040378	0.02394618374448622	0.08759980715967693	1.0
PTBXL	16715	3895	8	100	TIK	False	0.15312143299068814	0.005284557840887203	0.023917482654492603	0.0822141899742327	1.0
PTBXL	16715	3895	1	150	TIK	False	0.14059664102213237	0.005252053517203013	0.023695357438810648	0.08745852709126886	1.0
PTBXL	16715	3895	2	150	TIK	False	0.1896949116829288	0.005262868332056724	0.023797315756431108	0.07922553749269455	1.0
PTBXL	16715	3895	3	150	TIK	False	0.19473962471097533	0.005290211565719836	0.024840451648265073	0.08129003833818174	1.0
PTBXL	16715	3895	4	150	TIK	False	0.14478322440180713	0.005404380985636168	0.024604094182598353	0.0860474276086974	1.0
PTBXL	16715	3895	5	150	TIK	False	0.1295314982356744	0.00534665165123101	0.02414298615653636	0.07879903618406683	1.0
PTBXL	16715	3895	6	150	TIK	False	0.1525036000912858	0.005223052619309915	0.024439018442833978	0.08274667014093659	1.0
PTBXL	16715	3895	7	150	TIK	False	0.18297170289003642	0.005306994808698303	0.023945632460756823	0.08759785387535121	1.0
PTBXL	16715	3895	8	150	TIK	False	0.14823291257235846	0.00528372206599066	0.02391638844132481	0.0821646848518572	1.0
PTBXL	16715	3895	1	150	FD	True	0.09204518259191753	0.0036358523033364685	0.01949593237247599	0.09349784703506402	1.0
PTBXL	16715	3895	2	150	FD	True	0.0932432912966232	0.0036012716606185313	0.019672172763738793	0.08973470249384227	1.0
PTBXL	16715	3895	3	150	FD	True	0.08820614186262547	0.003654341793748014	0.02047272136991943	0.09143522812221845	1.0
PTBXL	16715	3895	4	150	FD	True	0.07435516258216125	0.003733225902590637	0.020204772594677813	0.09289080147577962	1.0
PTBXL	16715	3895	5	150	FD	True	0.07577200521260823	0.003656966922985251	0.01990184513112929	0.08935494048363574	1.0
PTBXL	16715	3895	6	150	FD	True	0.09757144429516289	0.003610943436985308	0.02009335981723681	0.0915081681311743	1.0
PTBXL	16715	3895	7	150	FD	True	0.0791345525880792	0.003674092585981405	0.019684083888619728	0.09349807718379047	1.0
PTBXL	16715	3895	8	150	FD	True	0.10322812028685492	0.0036043701236617436	0.01971653365149683	0.09116965936928284	1.0
PTBXL	16715	3895	1	150	SG	True	0.09095056696454319	0.0036327316569700887	0.019507217925481133	0.09395856600691604	1.0
PTBXL	16715	3895	2	150	SG	True	0.0942962339601065	0.0035976862787885605	0.019685111610589872	0.09028523632842785	1.0
PTBXL	16715	3895	3	150	SG	True	0.0913282875724929	0.0036504503890445257	0.020485000331160606	0.0919885690948042	1.0
PTBXL	16715	3895	4	150	SG	True	0.07466837425665324	0.0037299474580617716	0.020215726550314443	0.0933698051713965	1.0
PTBXL	16715	3895	5	150	SG	True	0.07617610710967977	0.0036533910234835903	0.019913139954957314	0.0899278551465459	1.0
PTBXL	16715	3895	6	150	SG	True	0.09787448343790617	0.0036072616888356604	0.02010576423809689	0.09205439404273566	1.0
PTBXL	16715	3895	7	150	SG	True	0.0782563676446912	0.003670963558641454	0.01969381476108678	0.0939608297123325	1.0
PTBXL	16715	3895	8	150	SG	True	0.10470910799318726	0.003600355480977605	0.019729605939422273	0.09169502725747546	1.0
PTBXL	16715	3895	1	150	SPEC	True	0.09202358585071024	0.0036359178632025674	0.01949594000081066	0.0934897187383918	1.0
PTBXL	16715	3895	2	150	SPEC	True	0.09327935399883287	0.0036013466387395145	0.019672173265722948	0.089724250917161	1.0
PTBXL	16715	3895	3	150	SPEC	True	0.08820975085450133	0.0036544209908736494	0.020472723761762925	0.09142449861659771	1.0
PTBXL	16715	3895	4	150	SPEC	True	0.0743372993590134	0.0037332944170685037	0.0202047798384463	0.09288221008032574	1.0
PTBXL	16715	3895	5	150	SPEC	True	0.07577568989755253	0.003657041848689754	0.019901855741934343	0.08934408158235431	1.0
PTBXL	16715	3895	6	150	SPEC	True	0.09757985706168258	0.003611018604440198	0.020093373016410523	0.0914970605735008	1.0
PTBXL	16715	3895	7	150	SPEC	True	0.07917581804286482	0.0036741582706272835	0.01968409421805251	0.09349029129458626	1.0
PTBXL	16715	3895	8	150	SPEC	True	0.10323462542857967	0.003604452484967014	0.01971653346902788	0.0911602933705998	1.0
PTBXL	16715	3895	1	150	SG0SPEC	True	0.09605675646318057	0.0036235429293448866	0.019510903018758588	0.09491944478311273	1.0
PTBXL	16715	3895	2	150	SG0SPEC	True	0.0902013867852738	0.003587185404933266	0.01968947101037578	0.09146606742518078	1.0
PTBXL	16715	3895	3	150	SG0SPEC	True	0.11874544799572029	0.003639895825260958	0.020488871448282292	0.09331012012320575	1.0
PTBXL	16715	3895	4	150	SG0SPEC	True	0.07766743990874991	0.0037203768613725415	0.02021902001899187	0.09442513270445659	1.0
PTBXL	16715	3895	5	150	SG0SPEC	True	0.07917040810380786	0.00364295286230958	0.01991602615829477	0.09115083976255467	1.0
PTBXL	16715	3895	6	150	SG0SPEC	True	0.09692682852129234	0.003597281623372431	0.02010914638948637	0.09317901641788905	1.0
PTBXL	16715	3895	7	150	SG0SPEC	True	0.07753345290640502	0.00366182492887842	0.019696471910934814	0.09492626517957764	1.0
PTBXL	16715	3895	8	150	SG0SPEC	True	0.11072140582866993	0.0035892203170972956	0.019734100041356117	0.0927045686515727	1.0
PTBXL	16715	3895	1	150	TIK	True	0.0866015028103346	0.003603224784264531	0.019489434912194067	0.09688219038488319	1.0
PTBXL	16715	3895	2	150	TIK	True	0.08563853168431258	0.0035654849654952253	0.01966977726044306	0.09394618839628877	1.0
PTBXL	16715	3895	3	150	TIK	True	0.10446349333333019	0.003616896520843441	0.020465129035829935	0.09576595590603491	1.0
PTBXL	16715	3895	4	150	TIK	True	0.08282681795970015	0.0036996939979932453	0.02019433996969718	0.09661903708540907	1.0
PTBXL	16715	3895	5	150	TIK	True	0.08983553516594918	0.003621329973593715	0.019891948682137867	0.09373812303428891	1.0
PTBXL	16715	3895	6	150	TIK	True	0.09808031717788833	0.0035751455659917652	0.020086061245096914	0.09559193830150226	1.0
PTBXL	16715	3895	7	150	TIK	True	0.07444982183621533	0.0036418977463894497	0.01967052221124786	0.09696471515919465	1.0
PTBXL	16715	3895	8	150	TIK	True	0.10231825857584646	0.003566424254018655	0.019715286845974303	0.09507774032497421	1.0
PTBXL	14698	6192	1	40	TIK	False	0.15151233125492422	0.0016910768414653858	0.005191824348120734	0.024974704532787936	1.0
PTBXL	14698	6192	2	40	TIK	False	0.1593872524218908	0.0016999121652598352	0.005701965637689153	0.03179105909485327	1.0
PTBXL	14698	6192	3	40	TIK	False	0.15169166437697054	0.00161917745221575	0.005212330922140771	0.033236786909395695	1.0
PTBXL	14698	6192	4	40	TIK	False	0.21180927002845593	0.0016895596523549563	0.005959721313195434	0.02454651778583388	1.0
PTBXL	14698	6192	5	40	TIK	False	0.1788357049768612	0.0015501426539653454	0.004933643132889966	0.01851304858424678	1.0
PTBXL	14698	6192	6	40	TIK	False	0.1938198993080583	0.0017238337492960255	0.004977465534164964	0.02805247787895376	1.0
PTBXL	14698	6192	7	40	TIK	False	0.17775730936946188	0.0017579390184665107	0.005824796007900236	0.038559789064546886	1.0
PTBXL	14698	6192	8	40	TIK	False	0.17476879597146422	0.0014591557131070855	0.005091170619382286	0.037950137137016234	1.0
PTBXL	14698	6192	9	40	TIK	False	0.14898330398534232	0.0014317274240383425	0.004806502406051951	0.02659824625673796	1.0
PTBXL	14698	6192	10	40	TIK	False	0.15919214652486519	0.0015468248218184295	0.004730749229450811	0.02137061505635838	1.0
PTBXL	14698	6192	1	100	TIK	False	0.21607029723556637	0.0018495293654989546	0.005334813198337488	0.04657096630764238	1.0
PTBXL	14698	6192	2	100	TIK	False	0.16185326509465683	0.001885232741944195	0.005744146002843867	0.039501697963532756	1.0
PTBXL	14698	6192	3	100	TIK	False	0.18404907453691516	0.0018454680054776002	0.005359109711952591	0.03681857068022616	1.0
PTBXL	14698	6192	4	100	TIK	False	0.18387761924614815	0.0018225259984530394	0.0060145072303728645	0.03017210596053088	1.0
PTBXL	14698	6192	5	100	TIK	False	0.1602375566775417	0.001673458875610908	0.005034014534792737	0.03829075683972632	1.0
PTBXL	14698	6192	6	100	TIK	False	0.16578945354601582	0.0019351065446631852	0.005316757187332359	0.05841778322681274	1.0
PTBXL	14698	6192	7	100	TIK	False	0.2112877955720458	0.0018978706821838407	0.005833663677866673	0.045621079442378504	1.0
PTBXL	14698	6192	8	100	TIK	False	0.2225866177952354	0.001644968623622767	0.005181028271294016	0.049769303608847425	1.0
PTBXL	14698	6192	9	100	TIK	False	0.17272232042364483	0.001558205584631308	0.004827031611040651	0.029915534995148596	1.0
PTBXL	14698	6192	10	100	TIK	False	0.18733634168188124	0.0016469178849320373	0.00485020213886459	0.03713180583988266	1.0
PTBXL	14698	6192	1	150	TIK	False	0.21455752508166157	0.0018507354641047599	0.005334063359448741	0.04743224430951379	1.0
PTBXL	14698	6192	2	150	TIK	False	0.1591582645747161	0.0018868143887761776	0.005745277079498513	0.040977585272139606	1.0
PTBXL	14698	6192	3	150	TIK	False	0.18445200685895444	0.0018461296644132197	0.005358527841972396	0.037903928804171524	1.0
PTBXL	14698	6192	4	150	TIK	False	0.17239108057712577	0.0018233691197245166	0.0060153657902339485	0.031501595118040966	1.0
PTBXL	14698	6192	5	150	TIK	False	0.160394833695027	0.0016738193366664334	0.00503463778124908	0.03828118023548432	1.0
PTBXL	14698	6192	6	150	TIK	False	0.16719956458879612	0.0019357766859770722	0.00531792809541931	0.059065565687757365	1.0
PTBXL	14698	6192	7	150	TIK	False	0.21002147732119045	0.0018982266391056493	0.0058346495790963715	0.045585583528520185	1.0
PTBXL	14698	6192	8	150	TIK	False	0.21611019029260634	0.0016462440667583675	0.005180473637862778	0.049928996899541125	1.0
PTBXL	14698	6192	9	150	TIK	False	0.17167400361028923	0.0015582220807637225	0.004826579254836242	0.030906112758187776	1.0
PTBXL	14698	6192	10	150	TIK	False	0.17335225510080238	0.0016480518519177416	0.004850333138358151	0.03894009388105356	1.0
PTBXL	14698	6192	1	150	FD	True	0.117752798076744	0.0011302596392510846	0.004315186349194083	0.02574039727218452	1.0
PTBXL	14698	6192	2	150	FD	True	0.12543117798161857	0.001172618205077892	0.004798072941078695	0.036560265881057784	1.0
PTBXL	14698	6192	3	150	FD	True	0.13194506370833084	0.0011149291991863096	0.004453976101577683	0.0380702942864234	1.0
PTBXL	14698	6192	4	150	FD	True	0.18386905488855843	0.001153808526718438	0.00502616808585089	0.0296304071333412	1.0
PTBXL	14698	6192	5	150	FD	True	0.1385660309037754	0.001075655845122667	0.004156436744771487	0.0190366161358984	1.0
PTBXL	14698	6192	6	150	FD	True	0.15848718725635835	0.0011843819544683873	0.0040480046165148045	0.03813325684204191	1.0
PTBXL	14698	6192	7	150	FD	True	0.12139917531833647	0.0012094191289403636	0.00483522749784375	0.04348539903869763	1.0
PTBXL	14698	6192	8	150	FD	True	0.23623494579167442	0.0010143948015779217	0.004311765997506684	0.0434993923687668	1.0
PTBXL	14698	6192	9	150	FD	True	0.11466918774210211	0.0009852882239456842	0.004059071852801764	0.030070350194671913	1.0
PTBXL	14698	6192	10	150	FD	True	0.10032211660731348	0.0010571996719818545	0.0039583147504832295	0.02429891540931144	1.0
PTBXL	14698	6192	1	150	SG	True	0.11898772431827832	0.0011272377611895074	0.004318486374010921	0.024897689964907946	1.0
PTBXL	14698	6192	2	150	SG	True	0.1247149056394604	0.001169316727706597	0.00480209445988174	0.03665405346646984	1.0
PTBXL	14698	6192	3	150	SG	True	0.1338115723894719	0.0011117567900183211	0.004453886756389804	0.03832161463063151	1.0
PTBXL	14698	6192	4	150	SG	True	0.17110529329291832	0.001151206252023084	0.005028929235655193	0.029729696675335156	1.0
PTBXL	14698	6192	5	150	SG	True	0.1263419750388315	0.0010739115496946575	0.004158134652164934	0.018346259575548973	1.0
PTBXL	14698	6192	6	150	SG	True	0.15698966313005178	0.00118110739807723	0.004045526262120239	0.03747359930606013	1.0
PTBXL	14698	6192	7	150	SG	True	0.12035043059634631	0.001207516247534024	0.004840148674106127	0.04332903984824756	1.0
PTBXL	14698	6192	8	150	SG	True	0.22812441329172795	0.0010111902587184318	0.0043151193798619	0.04338969108190601	1.0
PTBXL	14698	6192	9	150	SG	True	0.32208636992352546	0.0009826138012553397	0.004064261991085921	0.03029393855457566	1.0
PTBXL	14698	6192	10	150	SG	True	0.09918049989906559	0.0010552120536112264	0.003958723633279032	0.023700458758749984	1.0
PTBXL	14698	6192	1	150	SPEC	True	0.11777583248196821	0.0011303208949012694	0.004315183067762812	0.025782668906063375	1.0
PTBXL	14698	6192	2	150	SPEC	True	0.1254828791583734	0.0011726834065271029	0.004798072671858899	0.03656597922108196	1.0
PTBXL	14698	6192	3	150	SPEC	True	0.13194974180066982	0.0011149953671688866	0.004453989235017791	0.03807057655157131	1.0
PTBXL	14698	6192	4	150	SPEC	True	0.1841472565646914	0.0011538605862840537	0.005026177366125543	0.029634703848799175	1.0
PTBXL	14698	6192	5	150	SPEC	True	0.1388933323124959	0.001075692376282488	0.004156444061151804	0.019070010559219218	1.0
PTBXL	14698	6192	6	150	SPEC	True	0.15851881694382433	0.0011844499903246677	0.004048038211002195	0.03818334416081881	1.0
PTBXL	14698	6192	7	150	SPEC	True	0.12136964744401789	0.0012094599999927505	0.004835223161247624	0.04350245343133485	1.0
PTBXL	14698	6192	8	150	SPEC	True	0.2364874000592318	0.0010144592561980544	0.0043117577472157435	0.04351318832182974	1.0
PTBXL	14698	6192	9	150	SPEC	True	0.1142148656284716	0.0009853412600345159	0.00405905933260324	0.030069341329349613	1.0
PTBXL	14698	6192	10	150	SPEC	True	0.10036113557203402	0.0010572405296935847	0.003958324973952254	0.024334035612235655	1.0
PTBXL	14698	6192	1	150	SG0SPEC	True	0.1123754654446646	0.0011185999871376909	0.004319560231029889	0.021724305584482198	1.0
PTBXL	14698	6192	2	150	SG0SPEC	True	0.11936483575669316	0.0011609236999815184	0.004804585557114178	0.03608337722306492	1.0
PTBXL	14698	6192	3	150	SG0SPEC	True	0.12790548054292616	0.001102327639764062	0.004452907231784658	0.03813233097617618	1.0
PTBXL	14698	6192	4	150	SG0SPEC	True	0.13838939643323583	0.0011445135133729034	0.005029320790041293	0.029589547291438572	1.0
PTBXL	14698	6192	5	150	SG0SPEC	True	0.10843778874154832	0.0010687485266331613	0.004158459913619351	0.01576116557213302	1.0
PTBXL	14698	6192	6	150	SG0SPEC	True	0.14392936777252968	0.001171895282591188	0.004043269031583779	0.033250239037184985	1.0
PTBXL	14698	6192	7	150	SG0SPEC	True	0.1200148039647547	0.001201408016807913	0.004843238685727686	0.041798139248851375	1.0
PTBXL	14698	6192	8	150	SG0SPEC	True	0.20372843121250905	0.0010026344922090848	0.004317013890020889	0.04235709511913228	1.0
PTBXL	14698	6192	9	150	SG0SPEC	True	0.10513091820433731	0.0009756955473739144	0.004067320274478776	0.030496719546238123	1.0
PTBXL	14698	6192	10	150	SG0SPEC	True	0.0971062856342407	0.0010497589203411486	0.003958435334568563	0.022529550145174337	1.0
PTBXL	14698	6192	1	150	TIK	True	0.12868540792768934	0.001104004898003612	0.004315887140423861	0.01837810733230222	1.0
PTBXL	14698	6192	2	150	TIK	True	0.1192024752890603	0.0011469456599453379	0.004803648177797037	0.03518043678632711	1.0
PTBXL	14698	6192	3	150	TIK	True	0.11665811610202127	0.0010856646205175007	0.004440937036258105	0.037274109796077357	1.0
PTBXL	14698	6192	4	150	TIK	True	0.1248461060985167	0.0011337947322004206	0.0050262453766065605	0.029567862864634475	1.0
PTBXL	14698	6192	5	150	TIK	True	0.08897397912601568	0.0010590372777186114	0.0041547891181204066	0.013604450797670501	1.0
PTBXL	14698	6192	6	150	TIK	True	0.1400798773807644	0.0011567224425375073	0.004033364482170129	0.031242606136714778	1.0
PTBXL	14698	6192	7	150	TIK	True	0.11943444897695302	0.001190349913332299	0.004849621579472554	0.03988668789559357	1.0
PTBXL	14698	6192	8	150	TIK	True	0.23949763464959922	0.000987683760960199	0.00431323315206746	0.040458109271083585	1.0
PTBXL	14698	6192	9	150	TIK	True	0.118504131094988	0.0009635993748549857	0.004070741086343203	0.03083735719897077	1.0
PTBXL	14698	6192	10	150	TIK	True	0.0991274015071918	0.001040833861182272	0.003954142796513366	0.02157822079218541	1.0
PTBXL	13595	9176	1	40	TIK	False	0.16218439059172876	0.002080010670869459	0.01645289310870727	0.06260461268117735	1.0
PTBXL	13595	9176	2	40	TIK	False	0.1384390853050179	0.0017740135613505713	0.014253736636301001	0.04199827546008172	1.0
PTBXL	13595	9176	3	40	TIK	False	0.1503018948446618	0.002140691325303882	0.016501547232159422	0.057163898611909646	1.0
PTBXL	13595	9176	4	40	TIK	False	0.20335900866736423	0.0017897407279763827	0.013890421284179246	0.031503164685959505	1.0
PTBXL	13595	9176	5	40	TIK	False	0.18780098275892296	0.0017299081937410317	0.013392903786060773	0.04075916450054376	1.0
PTBXL	13595	9176	6	40	TIK	False	0.18804474901549953	0.0019265709680492031	0.015559974048619626	0.038145028199257865	1.0
PTBXL	13595	9176	7	40	TIK	False	0.14865298391707274	0.002013935298060102	0.015717057224278935	0.03078987406354002	1.0
PTBXL	13595	9176	8	40	TIK	False	0.13707658164001899	0.001894926429195831	0.01412646384737308	0.04584796202301166	1.0
PTBXL	13595	9176	9	40	TIK	False	0.15044120302989863	0.001781182201256893	0.013652658024025007	0.049528280276178505	1.0
PTBXL	13595	9176	10	40	TIK	False	0.12966245816603383	0.0017788203601975584	0.013850490349707907	0.03553225732609917	1.0
PTBXL	13595	9176	11	40	TIK	False	0.16465338390423467	0.0015932090521060954	0.012900690766551282	0.05146870208429127	1.0
PTBXL	13595	9176	1	100	TIK	False	0.2484238630509246	0.0022137083629815302	0.016794028440997578	0.08047774571463619	1.0
PTBXL	13595	9176	2	100	TIK	False	0.16799172702530257	0.001972122011210495	0.0145409232900795	0.05411864735563404	1.0
PTBXL	13595	9176	3	100	TIK	False	0.19093929901136067	0.002467545298118256	0.016702515441763856	0.09281697659026715	1.0
PTBXL	13595	9176	4	100	TIK	False	0.23209806322635582	0.0018930273442850066	0.014281195991468239	0.03271282408175961	1.0
PTBXL	13595	9176	5	100	TIK	False	0.2070883863697323	0.0019574518593912914	0.01341513760653468	0.07731679075602375	1.0
PTBXL	13595	9176	6	100	TIK	False	0.18414023128528037	0.0020655584265569945	0.015830887849652787	0.044270481253685205	1.0
PTBXL	13595	9176	7	100	TIK	False	0.19902260940185126	0.002258598037350623	0.016056372841465372	0.06692707906208192	1.0
PTBXL	13595	9176	8	100	TIK	False	0.20278733789215836	0.0020576908255407035	0.014499376107564512	0.04904897500540925	1.0
PTBXL	13595	9176	9	100	TIK	False	0.1708842376287687	0.0019552844585452186	0.013793015051354702	0.060314892453303265	1.0
PTBXL	13595	9176	10	100	TIK	False	0.18432659289878864	0.0019130217405096193	0.014119396534394068	0.05963465364757508	1.0
PTBXL	13595	9176	11	100	TIK	False	0.14540066259980758	0.0016858726062512971	0.013074848115813845	0.06841787315766037	1.0
PTBXL	13595	9176	1	150	TIK	False	0.24198931013079625	0.002213095100765359	0.016795330815706343	0.08048123457729696	1.0
PTBXL	13595	9176	2	150	TIK	False	0.16785317736967542	0.0019722873159904435	0.014542314686556741	0.05409354305959978	1.0
PTBXL	13595	9176	3	150	TIK	False	0.19414096133345204	0.0024681166005858244	0.01670251430279394	0.09320444274084505	1.0
PTBXL	13595	9176	4	150	TIK	False	0.22101732315999864	0.0018920804393720962	0.01428203912948816	0.03276394376775415	1.0
PTBXL	13595	9176	5	150	TIK	False	0.2090200901773735	0.0019575887569044242	0.013414334575529555	0.07693227426771297	1.0
PTBXL	13595	9176	6	150	TIK	False	0.19275385079566215	0.002065209386412985	0.015831681778323753	0.04456553462401662	1.0
PTBXL	13595	9176	7	150	TIK	False	0.20046319502166046	0.0022586498680606153	0.016057284694300806	0.06723469135894843	1.0
PTBXL	13595	9176	8	150	TIK	False	0.206944999281954	0.0020572230534253947	0.014499632445967166	0.0488964239088157	1.0
PTBXL	13595	9176	9	150	TIK	False	0.17164925724348254	0.0019554080596199453	0.013793101250380843	0.06025885049121904	1.0
PTBXL	13595	9176	10	150	TIK	False	0.1850154881560193	0.001911992811578734	0.014120306224251733	0.0602306388740141	1.0
PTBXL	13595	9176	11	150	TIK	False	0.14048040980318233	0.0016855614347465176	0.013076145863513597	0.06856077274314475	1.0
PTBXL	13595	9176	1	150	FD	True	0.13266963904464812	0.0015014691768052931	0.014517194153568272	0.0633912298029206	1.0
PTBXL	13595	9176	2	150	FD	True	0.08474036695290295	0.001313399295233167	0.012441203254891363	0.04513955374244513	1.0
PTBXL	13595	9176	3	150	FD	True	0.16746510076111795	0.0015157615891566814	0.014182519311992551	0.06422491595407884	1.0
PTBXL	13595	9176	4	150	FD	True	0.09617718964982483	0.0012756169598093995	0.012071721547322408	0.03864251331435011	1.0
PTBXL	13595	9176	5	150	FD	True	0.09785199333300283	0.0012713606778400415	0.011832106059365766	0.04995174812017483	1.0
PTBXL	13595	9176	6	150	FD	True	0.10442164153661511	0.0014141468251610346	0.013524183528232446	0.04632061598608825	1.0
PTBXL	13595	9176	7	150	FD	True	0.07991513785896849	0.0014716271958218111	0.013887708301280777	0.04470307840547894	1.0
PTBXL	13595	9176	8	150	FD	True	0.11675588886997185	0.0013384820227048547	0.012438393289100728	0.053124376980800185	1.0
PTBXL	13595	9176	9	150	FD	True	0.10814826434278917	0.0012739639636045557	0.011877216591475403	0.04766330510799843	1.0
PTBXL	13595	9176	10	150	FD	True	0.12269494441405708	0.001296388400772094	0.011950292513885194	0.04438111064042015	1.0
PTBXL	13595	9176	11	150	FD	True	0.10791987753241244	0.0011616521046875117	0.011278725160747483	0.0544823960890987	1.0
PTBXL	13595	9176	1	150	SG	True	0.11980828220697047	0.001501686242059586	0.014518211988012196	0.06325537707641463	1.0
PTBXL	13595	9176	2	150	SG	True	0.0967955628562232	0.0013122332104154918	0.012444564562977533	0.04503249041029173	1.0
PTBXL	13595	9176	3	150	SG	True	0.18191890990318046	0.0015117774171632707	0.014187440150549286	0.06354457522805244	1.0
PTBXL	13595	9176	4	150	SG	True	0.09622987191549214	0.0012767186058445779	0.012071866505382752	0.038874331339640036	1.0
PTBXL	13595	9176	5	150	SG	True	0.09758229752728488	0.0012695960655141783	0.011837596243787296	0.04962450455685531	1.0
PTBXL	13595	9176	6	150	SG	True	0.10821361958335074	0.001414903304825656	0.013527436760862196	0.04645692149942476	1.0
PTBXL	13595	9176	7	150	SG	True	0.08623535826444788	0.0014712144022109917	0.013882330397529204	0.044253082883995425	1.0
PTBXL	13595	9176	8	150	SG	True	0.11616304217969431	0.0013388518662885668	0.012430096463152521	0.05333093137911816	1.0
PTBXL	13595	9176	9	150	SG	True	0.10494875971513348	0.0012731859416823576	0.01187796452875424	0.047750030258120295	1.0
PTBXL	13595	9176	10	150	SG	True	0.1188474562163897	0.0012973421648225939	0.011951432939288197	0.044230862941853535	1.0
PTBXL	13595	9176	11	150	SG	True	0.08873734372640478	0.0011624765055759838	0.011282137621639985	0.05430293989194275	1.0
PTBXL	13595	9176	1	150	SPEC	True	0.13307895613141085	0.0015014731912176948	0.014517211171397749	0.06340361936971975	1.0
PTBXL	13595	9176	2	150	SPEC	True	0.0846329616388252	0.0013134276480797791	0.012441213929424846	0.04515646036467266	1.0
PTBXL	13595	9176	3	150	SPEC	True	0.16737538511083722	0.0015158452850824013	0.014182518940317036	0.0642723149748979	1.0
PTBXL	13595	9176	4	150	SPEC	True	0.09615954271291742	0.0012756047284830257	0.012071737627854788	0.03864013359312474	1.0
PTBXL	13595	9176	5	150	SPEC	True	0.09785586858232682	0.0012714008563193488	0.011832101918993698	0.04998504028213845	1.0
PTBXL	13595	9176	6	150	SPEC	True	0.10438659071622763	0.0014141402524373411	0.013524195928563812	0.046322745729726354	1.0
PTBXL	13595	9176	7	150	SPEC	True	0.07982443789102646	0.0014716476502023425	0.01388776511020649	0.04474278416593001	1.0
PTBXL	13595	9176	8	150	SPEC	True	0.11674396940526748	0.0013384854148431474	0.012438451548096361	0.05312586674187376	1.0
PTBXL	13595	9176	9	150	SPEC	True	0.10824875730956196	0.0012739863437087333	0.011877235346316767	0.04767385382930563	1.0
PTBXL	13595	9176	10	150	SPEC	True	0.12273401889439096	0.00129637909504793	0.011950314587216978	0.04439506047517834	1.0
PTBXL	13595	9176	11	150	SPEC	True	0.10868756096673393	0.0011616432698444924	0.011278728729570064	0.05449895239631082	1.0
PTBXL	13595	9176	1	150	SG0SPEC	True	0.1266150971769977	0.0014997462032297468	0.01451818050327195	0.06195857408366281	1.0
PTBXL	13595	9176	2	150	SG0SPEC	True	0.11558057712061262	0.0013088238988170756	0.01244659164112499	0.04370613866685325	1.0
PTBXL	13595	9176	3	150	SG0SPEC	True	0.12691703898975354	0.0015001612679150075	0.01419035881832089	0.0584338128018946	1.0
PTBXL	13595	9176	4	150	SG0SPEC	True	0.09718715263533194	0.0012761173717339416	0.012071493053672012	0.03911224920735226	1.0
PTBXL	13595	9176	5	150	SG0SPEC	True	0.10718967639597993	0.0012641525033582667	0.011841336170261308	0.046666697544127125	1.0
PTBXL	13595	9176	6	150	SG0SPEC	True	0.1123381824763977	0.0014139525985896178	0.013530070406256225	0.04631853215070844	1.0
PTBXL	13595	9176	7	150	SG0SPEC	True	0.08753802035229527	0.0014680357970878464	0.013877475701335459	0.041465376657277	1.0
PTBXL	13595	9176	8	150	SG0SPEC	True	0.11366916275250276	0.001335880572094605	0.012421678760114161	0.05354559649513281	1.0
PTBXL	13595	9176	9	150	SG0SPEC	True	0.09618943012646762	0.0012686615079095397	0.011877065090279202	0.045810580251084816	1.0
PTBXL	13595	9176	10	150	SG0SPEC	True	0.11068353788298443	0.0012968299666987304	0.011951523165247082	0.043093988075104485	1.0
PTBXL	13595	9176	11	150	SG0SPEC	True	0.0841994107650139	0.001161841521806984	0.011284454076756495	0.05340060398624133	1.0
PTBXL	13595	9176	1	150	TIK	True	0.11609272168618714	0.0014955590042560576	0.014478486559159658	0.0596953508326327	1.0
PTBXL	13595	9176	2	150	TIK	True	0.10412790731457659	0.0013032318683407667	0.01242210976835939	0.042945903761082704	1.0
PTBXL	13595	9176	3	150	TIK	True	0.16119756642957594	0.0014864561713127846	0.014185623021847865	0.052634278031739035	1.0
PTBXL	13595	9176	4	150	TIK	True	0.09511466134137159	0.0012748543641082162	0.012037449944339244	0.039220714225583576	1.0
PTBXL	13595	9176	5	150	TIK	True	0.12045990857674585	0.0012538798776806175	0.01182455143894891	0.045674560914769874	1.0
PTBXL	13595	9176	6	150	TIK	True	0.11020913093211433	0.0014108573296863496	0.01350426153143839	0.04722013779151021	1.0
PTBXL	13595	9176	7	150	TIK	True	0.07977742276748583	0.001463256847706711	0.01383264005036444	0.03880037079690715	1.0
PTBXL	13595	9176	8	150	TIK	True	0.13617673338357125	0.0013306336546140842	0.012377165782669612	0.05468435752807291	1.0
PTBXL	13595	9176	9	150	TIK	True	0.10314035267484582	0.0012611162210662814	0.011858531687689805	0.0428352956105145	1.0
PTBXL	13595	9176	10	150	TIK	True	0.12466110783040689	0.0012946846626679918	0.011930442699388262	0.04120768750332768	1.0
PTBXL	13595	9176	11	150	TIK	True	0.08868710141536544	0.0011601618310865755	0.011264484701684023	0.0520753690207432	1.0
PTBXL	329	10054	1	40	TIK	False	0.11593940338282191	0.003916792587593896	0.0092981717143341	0.00573804918492484	1.0
PTBXL	329	10054	2	40	TIK	False	0.10635355744315461	0.003493730677507939	0.008919304016490852	0.010200297594462575	1.0
PTBXL	329	10054	3	40	TIK	False	0.09117213572559424	0.0034448329140516977	0.00881161838868083	0.006436456479566755	1.0
PTBXL	329	10054	4	40	TIK	False	0.10004066479731821	0.004045786897444019	0.010526876440623407	0.004913887655322233	1.0
PTBXL	329	10054	5	40	TIK	False	0.15380780862959106	0.0036004624078769466	0.008946223726964304	0.005501409261402762	1.0
PTBXL	329	10054	6	40	TIK	False	0.0858145631084293	0.003711714890936333	0.009311433891181383	0.005280627790579296	1.0
PTBXL	329	10054	7	40	TIK	False	0.12122301622833194	0.0036915575677658997	0.009017330412998553	0.0061955885501526285	1.0
PTBXL	329	10054	8	40	TIK	False	0.10065438691544776	0.003709889459420735	0.009496440208080058	0.005423665304991805	1.0
PTBXL	329	10054	9	40	TIK	False	0.11386846531163343	0.003976003930438605	0.009416437049748067	0.009854398455367093	1.0
PTBXL	329	10054	10	40	TIK	False	0.10819790570869214	0.0032519150901228785	0.008061796786112815	0.00791026458264872	1.0
PTBXL	329	10054	11	40	TIK	False	0.1481823091770891	0.0036172460619574537	0.00948188355822689	0.007150005669719618	1.0
PTBXL	329	10054	1	100	TIK	False	0.12295142682129498	0.004246589237904568	0.009669769901858354	0.01564493600611206	1.0
PTBXL	329	10054	2	100	TIK	False	0.11701893150374759	0.0038769110047758774	0.009348630856851538	0.022297301485301714	1.0
PTBXL	329	10054	3	100	TIK	False	0.14214369650507838	0.003846681562088562	0.00909506573586793	0.01705927937257895	1.0
PTBXL	329	10054	4	100	TIK	False	0.12723184788887773	0.0043876884451170784	0.010931053455654496	0.014194494087153134	1.0
PTBXL	329	10054	5	100	TIK	False	0.13745137163231244	0.004026709593308472	0.009399401079546224	0.015035742583029317	1.0
PTBXL	329	10054	6	100	TIK	False	0.17532458383410038	0.004136461150734044	0.009676506341666584	0.016033262413245198	1.0
PTBXL	329	10054	7	100	TIK	False	0.18488533220169381	0.0040382844865910535	0.009408530206608938	0.014450003135480718	1.0
PTBXL	329	10054	8	100	TIK	False	0.19723753187349702	0.004100119063720825	0.009890764300994856	0.014191830893404611	1.0
PTBXL	329	10054	9	100	TIK	False	0.20187258604928088	0.004253121100064097	0.009708063902152904	0.020423261702054628	1.0
PTBXL	329	10054	10	100	TIK	False	0.1402590419241768	0.003588635061154588	0.008389824014481633	0.019322409898530138	1.0
PTBXL	329	10054	11	100	TIK	False	0.17079890001060252	0.00409339831081773	0.00997903074285287	0.01667477257771549	1.0
PTBXL	329	10054	1	150	TIK	False	0.12323306237526543	0.004247493729173717	0.009670356633760728	0.01565129848588924	1.0
PTBXL	329	10054	2	150	TIK	False	0.11759456494179553	0.0038779951080292548	0.00934917483755342	0.022312925172523604	1.0
PTBXL	329	10054	3	150	TIK	False	0.14669270301652595	0.003847687401602884	0.009095526853480277	0.017084404329067375	1.0
PTBXL	329	10054	4	150	TIK	False	0.1264253412059084	0.0043900758237916965	0.01093140125524145	0.014209752249440488	1.0
PTBXL	329	10054	5	150	TIK	False	0.14935880025381604	0.004027546099763512	0.009400133281000275	0.015035074115165354	1.0
PTBXL	329	10054	6	150	TIK	False	0.1811563405696007	0.004136900999416377	0.009677034898866456	0.016044263461116877	1.0
PTBXL	329	10054	7	150	TIK	False	0.19378668016288025	0.004038971580337555	0.009409125910408146	0.014467374883197671	1.0
PTBXL	329	10054	8	150	TIK	False	0.17817833439649966	0.004102013436859156	0.009891378154985772	0.014212947280416848	1.0
PTBXL	329	10054	9	150	TIK	False	0.2072895122828439	0.004254808068966807	0.009708646868751537	0.020433620913399623	1.0
PTBXL	329	10054	10	150	TIK	False	0.14155537460959838	0.0035895471810807687	0.008390215788092285	0.019334204354588318	1.0
PTBXL	329	10054	11	150	TIK	False	0.17223091243957686	0.004095656927079731	0.009979789531205787	0.016701205572004087	1.0
PTBXL	329	10054	1	150	FD	True	0.08405921276727628	0.0027589334570575254	0.007711261193014639	0.005240290546236553	1.0
PTBXL	329	10054	2	150	FD	True	0.07803284149959935	0.002489549350120841	0.007491316062904171	0.008203836825407623	1.0
PTBXL	329	10054	3	150	FD	True	0.09395131778628833	0.0024695639901710074	0.007264074143774487	0.007054048033808517	1.0
PTBXL	329	10054	4	150	FD	True	0.09094598168478203	0.002860112600104307	0.008827164980616531	0.006018660338611448	1.0
PTBXL	329	10054	5	150	FD	True	0.13783399913374192	0.002574314125682218	0.007503349435757371	0.0057264284485195605	1.0
PTBXL	329	10054	6	150	FD	True	0.07813988177475491	0.002668914361765678	0.007867448576637891	0.005488675770704045	1.0
PTBXL	329	10054	7	150	FD	True	0.12463556997888102	0.002627970395560322	0.00756491902731197	0.004985847446881155	1.0
PTBXL	329	10054	8	150	FD	True	0.09452194387787044	0.002649528823150089	0.008089491463384571	0.0062319308974292395	1.0
PTBXL	329	10054	9	150	FD	True	0.052916077715307916	0.002763806753081137	0.007679233642003323	0.007077906380920617	1.0
PTBXL	329	10054	10	150	FD	True	0.07787291044744356	0.0023154018930510137	0.006749498809596956	0.006769855559840545	1.0
PTBXL	329	10054	11	150	FD	True	0.10105859382226108	0.002592877473572104	0.008190313987702855	0.009198514256078356	1.0
PTBXL	329	10054	1	150	SG	True	0.07809170517762433	0.0027589416637200975	0.007703991252304758	0.005248109202284068	1.0
PTBXL	329	10054	2	150	SG	True	0.10566486477112837	0.002485884088941129	0.0074871828235179	0.008056781057304162	1.0
PTBXL	329	10054	3	150	SG	True	0.09747592627168987	0.002465804933255684	0.00726118200400639	0.007019321823438682	1.0
PTBXL	329	10054	4	150	SG	True	0.09969842932419065	0.0028556224089531504	0.008820260980108298	0.00610711876650512	1.0
PTBXL	329	10054	5	150	SG	True	0.13453533942719914	0.0025736441752074895	0.007497317408614582	0.0057924952606668596	1.0
PTBXL	329	10054	6	150	SG	True	0.08163662933617481	0.002665281240907925	0.007863401748943878	0.005545515215288062	1.0
PTBXL	329	10054	7	150	SG	True	0.101150532780492	0.002627647314592476	0.007560252914356888	0.005030203757510905	1.0
PTBXL	329	10054	8	150	SG	True	0.12278062107663155	0.002645439916212181	0.008086990070078046	0.0063085825508293015	1.0
PTBXL	329	10054	9	150	SG	True	0.0533765003604859	0.0027601551241506405	0.007673994543992955	0.006941354095261772	1.0
PTBXL	329	10054	10	150	SG	True	0.07939803300491552	0.002312385785975428	0.006744367614438746	0.006732260855473902	1.0
PTBXL	329	10054	11	150	SG	True	0.10324551472443429	0.0025872158010046688	0.00818660774448728	0.009087508757609218	1.0
PTBXL	329	10054	1	150	SPEC	True	0.08421649073931804	0.0027589480035166126	0.007711372881971861	0.005245190418160904	1.0
PTBXL	329	10054	2	150	SPEC	True	0.07621492319743198	0.0024896307251729044	0.007491414888024431	0.008211747056935455	1.0
PTBXL	329	10054	3	150	SPEC	True	0.0939096079088738	0.0024696467150015517	0.007264171694111006	0.007060240236332837	1.0
PTBXL	329	10054	4	150	SPEC	True	0.09083244648309347	0.0028602108389147664	0.008827273804252252	0.006020210460969963	1.0
PTBXL	329	10054	5	150	SPEC	True	0.13767369312943636	0.002574348644198417	0.007503464133539541	0.005730396923907889	1.0
PTBXL	329	10054	6	150	SPEC	True	0.07809501058568687	0.0026689972636711012	0.00786754312389383	0.0054916439558443456	1.0
PTBXL	329	10054	7	150	SPEC	True	0.12555795608299572	0.0026279907861786207	0.007565015952279029	0.004989393801313525	1.0
PTBXL	329	10054	8	150	SPEC	True	0.09417549674006129	0.002649620812991036	0.008089578534172909	0.006233597451422832	1.0
PTBXL	329	10054	9	150	SPEC	True	0.05294130351592552	0.002763889013326141	0.00767933456452566	0.007085843846159262	1.0
PTBXL	329	10054	10	150	SPEC	True	0.07784759168705925	0.0023154703457632883	0.0067495871297451925	0.006775441591995514	1.0
PTBXL	329	10054	11	150	SPEC	True	0.10111310458440594	0.0025929945900486184	0.008190412305884107	0.009206474417144185	1.0
PTBXL	329	10054	1	150	SG0SPEC	True	0.07095604410612598	0.0027517337079066262	0.007689355951376314	0.0049827731129848925	1.0
PTBXL	329	10054	2	150	SG0SPEC	True	0.1885740304474937	0.0024709790826003427	0.007474828326129102	0.007167993031826294	1.0
PTBXL	329	10054	3	150	SG0SPEC	True	0.11803684291771473	0.002451328332119121	0.007250280186411992	0.006439636460161942	1.0
PTBXL	329	10054	4	150	SG0SPEC	True	0.13226132841839414	0.0028407113007782943	0.008806072479319428	0.005997402420789543	1.0
PTBXL	329	10054	5	150	SG0SPEC	True	0.11108184860384121	0.0025664932925719927	0.007483114257608215	0.005734008748779172	1.0
PTBXL	329	10054	6	150	SG0SPEC	True	0.10005527706798613	0.00264988261524076	0.007851698588989625	0.005323524881424961	1.0
PTBXL	329	10054	7	150	SG0SPEC	True	0.08561323794883523	0.002620777579452813	0.007547723184511991	0.0048140015401767315	1.0
PTBXL	329	10054	8	150	SG0SPEC	True	0.11982656833243607	0.002634462780504181	0.008076252031056419	0.0063174117059391615	1.0
PTBXL	329	10054	9	150	SG0SPEC	True	0.060106193125925425	0.002744568190304704	0.007661343010918627	0.006109563384841701	1.0
PTBXL	329	10054	10	150	SG0SPEC	True	0.10000929167464377	0.002299579360051679	0.0067329530737471185	0.0061107896087678765	1.0
PTBXL	329	10054	11	150	SG0SPEC	True	0.4984536539757004	0.002569613680032313	0.008174087326499694	0.008587395545644064	1.0
PTBXL	329	10054	1	150	TIK	True	0.06771221212760163	0.0027323941797129147	0.00764370670734549	0.004735503695115394	1.0
PTBXL	329	10054	2	150	TIK	True	0.075856080581891	0.0024536028945639755	0.007431142901841268	0.005859040616159909	1.0
PTBXL	329	10054	3	150	TIK	True	0.1639990251403594	0.0024219209441724045	0.007216661478701722	0.005755188639776041	1.0
PTBXL	329	10054	4	150	TIK	True	0.10657479333604854	0.00281741326115136	0.008756865546850012	0.005886866511418096	1.0
PTBXL	329	10054	5	150	TIK	True	0.09351428166437022	0.0025498330942252487	0.007437112856346897	0.005889927222389204	1.0
PTBXL	329	10054	6	150	TIK	True	0.15759593305650516	0.0026197368778574735	0.007812120865402515	0.005226720829185946	1.0
PTBXL	329	10054	7	150	TIK	True	0.08207151574563588	0.0026021193273930024	0.007507050095224886	0.004710625938830669	1.0
PTBXL	329	10054	8	150	TIK	True	0.08304960727261661	0.0026165225206909474	0.008038001302299093	0.006735022121572274	1.0
PTBXL	329	10054	9	150	TIK	True	0.2991881620095246	0.002716137416790876	0.0076232874659480435	0.00515306529518818	1.0
PTBXL	329	10054	10	150	TIK	True	0.11658639188814647	0.002280873664413215	0.006697747147722607	0.005532757529901613	1.0
PTBXL	329	10054	11	150	TIK	True	0.1071517794586128	0.002548024013822731	0.00813260243120696	0.007840224960478322	1.0
PTBXL	7811	10388	1	40	TIK	False	0.16558851521652634	0.003974986910006996	0.015724688333815646	0.024647981639427212	1.0
PTBXL	7811	10388	2	40	TIK	False	0.2019493574890868	0.003823357756511633	0.015661305703947456	0.023907448316476784	1.0
PTBXL	7811	10388	3	40	TIK	False	0.16313280165701305	0.003746109872557423	0.014722102084080937	0.022631316959490534	1.0
PTBXL	7811	10388	4	40	TIK	False	0.18419564525643498	0.004079365684812502	0.016545681436627643	0.024041681450964508	1.0
PTBXL	7811	10388	5	40	TIK	False	0.16393526609049777	0.0035796796990119175	0.014533228538166769	0.026187231677348318	1.0
PTBXL	7811	10388	6	40	TIK	False	0.1265596393870277	0.0038356827142111416	0.014535378333681691	0.022732502727599305	1.0
PTBXL	7811	10388	7	40	TIK	False	0.16485777073050653	0.003884908237254188	0.01600909809802262	0.027130554893814347	1.0
PTBXL	7811	10388	8	40	TIK	False	0.17115450730856877	0.0035649733201753627	0.014867902476807264	0.02886005240395208	1.0
PTBXL	7811	10388	1	100	TIK	False	0.2084164316744344	0.0041826455389661725	0.01594772109533733	0.03144811673797379	1.0
PTBXL	7811	10388	2	100	TIK	False	0.20405797558389283	0.003966689111652606	0.015880836827654128	0.03481719890331471	1.0
PTBXL	7811	10388	3	100	TIK	False	0.17224604205522295	0.003931370995467766	0.01502972725322325	0.030274154052084435	1.0
PTBXL	7811	10388	4	100	TIK	False	1.9361829220065718	0.004237200950001191	0.016830170499682835	0.027597322446638022	1.0
PTBXL	7811	10388	5	100	TIK	False	0.18226506568458073	0.003671058347971969	0.01474251924438433	0.028215669958972095	1.0
PTBXL	7811	10388	6	100	TIK	False	0.17023392044480185	0.003981761540338226	0.01478138570644169	0.024350146601681326	1.0
PTBXL	7811	10388	7	100	TIK	False	0.20341496866265282	0.004035121518260575	0.016169282765112706	0.04012237456831806	1.0
PTBXL	7811	10388	8	100	TIK	False	0.1760641622875724	0.0037135554064071257	0.01510041219324671	0.03386988655933702	1.0
PTBXL	7811	10388	1	150	TIK	False	0.21087856787524775	0.004182567741340859	0.01594868650235942	0.031557354623113834	1.0
PTBXL	7811	10388	2	150	TIK	False	0.21145699024389078	0.003967029712790484	0.01588188401744605	0.034849258942587676	1.0
PTBXL	7811	10388	3	150	TIK	False	0.17097430846720424	0.003932257332982373	0.015030138350911834	0.030344622583093093	1.0
PTBXL	7811	10388	4	150	TIK	False	0.6076626563662229	0.004238960229020915	0.016831197364538555	0.02773764177820981	1.0
PTBXL	7811	10388	5	150	TIK	False	0.1882352772462358	0.003671586831390326	0.01474286013719882	0.028187304667027277	1.0
PTBXL	7811	10388	6	150	TIK	False	0.17002384572395796	0.003983252445269621	0.014782358569742006	0.024382352151916843	1.0
PTBXL	7811	10388	7	150	TIK	False	0.20210439866968824	0.004035460795923851	0.016170108989534773	0.04024448305883268	1.0
PTBXL	7811	10388	8	150	TIK	False	0.17744015683140812	0.0037144526111420263	0.015100916239874697	0.033921622966728245	1.0
PTBXL	7811	10388	1	150	FD	True	0.09827784760273864	0.00269489953532944	0.01317694031403498	0.02485272200940521	1.0
PTBXL	7811	10388	2	150	FD	True	0.09386611758758043	0.0026056672962836277	0.013122621252346244	0.024083119982353327	1.0
PTBXL	7811	10388	3	150	FD	True	0.11191512145558648	0.0025256958159946734	0.012329848832296247	0.022643929905604036	1.0
PTBXL	7811	10388	4	150	FD	True	0.12107270086805161	0.002783448082822385	0.013706594046752922	0.024403858173772733	1.0
PTBXL	7811	10388	5	150	FD	True	0.13898575572722696	0.0024426612021360857	0.012126262467078057	0.026360964544505334	1.0
PTBXL	7811	10388	6	150	FD	True	0.10699965935057211	0.0026117256443906286	0.012126367291927634	0.022861118422586094	1.0
PTBXL	7811	10388	7	150	FD	True	0.09812668570954262	0.0026285107460868556	0.013296293865941536	0.0275727018960707	1.0
PTBXL	7811	10388	8	150	FD	True	0.14082278948794258	0.002425000999243226	0.012519422289195293	0.027586571925475166	1.0
PTBXL	7811	10388	1	150	SG	True	0.10061715926140094	0.002691791302181484	0.013180360301600797	0.024891423862647012	1.0
PTBXL	7811	10388	2	150	SG	True	0.09967921590705756	0.0026027879339836036	0.013126184888714107	0.024015820548573794	1.0
PTBXL	7811	10388	3	150	SG	True	0.11539351377308929	0.0025219293244562995	0.0123339192149314	0.022681306342793594	1.0
PTBXL	7811	10388	4	150	SG	True	0.1207349242553624	0.0027790638949523336	0.01370491331319831	0.02441008729976326	1.0
PTBXL	7811	10388	5	150	SG	True	0.13779203652630614	0.0024404007486707787	0.012128665024850981	0.026397195846924796	1.0
PTBXL	7811	10388	6	150	SG	True	0.14122215504821586	0.002608125286272017	0.012126745763743996	0.02296131835792006	1.0
PTBXL	7811	10388	7	150	SG	True	0.09858075441057498	0.002625472736455204	0.013298668765695227	0.027361058865218082	1.0
PTBXL	7811	10388	8	150	SG	True	0.1380815624007129	0.0024230861327427175	0.012523500434033337	0.027561924901377485	1.0
PTBXL	7811	10388	1	150	SPEC	True	0.09826431936427008	0.0026949618110721717	0.013176972329324941	0.024853103870001874	1.0
PTBXL	7811	10388	2	150	SPEC	True	0.09379107511355517	0.0026057241407676183	0.013122652394939347	0.024087698322235576	1.0
PTBXL	7811	10388	3	150	SPEC	True	0.11190515990590218	0.002525770433470279	0.012329879309945238	0.022646496145459168	1.0
PTBXL	7811	10388	4	150	SPEC	True	0.12114543296843604	0.002783532374586365	0.013706646903978133	0.02440635080432254	1.0
PTBXL	7811	10388	5	150	SPEC	True	0.13893172019157377	0.002442707595333747	0.012126286217747946	0.026362407787403896	1.0
PTBXL	7811	10388	6	150	SPEC	True	0.10653903788214268	0.002611795301050982	0.01212641008140967	0.022859115968825557	1.0
PTBXL	7811	10388	7	150	SPEC	True	0.09813132462111314	0.0026285723926014436	0.013296323942062888	0.027585637574545546	1.0
PTBXL	7811	10388	8	150	SPEC	True	0.1410139394697256	0.00242504172295174	0.012519448878234363	0.027588894138937305	1.0
PTBXL	7811	10388	1	150	SG0SPEC	True	0.10843298189919984	0.002683514831020662	0.013180300618527263	0.024743747168165613	1.0
PTBXL	7811	10388	2	150	SG0SPEC	True	0.13036912571260056	0.0025953057581805886	0.013126139176216169	0.023575880467451352	1.0
PTBXL	7811	10388	3	150	SG0SPEC	True	0.11485694076067762	0.002512171531444955	0.012333879552343014	0.022563580955433	1.0
PTBXL	7811	10388	4	150	SG0SPEC	True	0.11214456621132682	0.0027689354358242744	0.013702064209333226	0.02414904900642435	1.0
PTBXL	7811	10388	5	150	SG0SPEC	True	0.11789027497349308	0.002434240408555871	0.012128757246186726	0.026348407981866794	1.0
PTBXL	7811	10388	6	150	SG0SPEC	True	0.12098543588138323	0.00260038609097781	0.012124553299481755	0.023120424077106492	1.0
PTBXL	7811	10388	7	150	SG0SPEC	True	0.09680940378106699	0.00261699597709146	0.01329844591419191	0.026480956309970688	1.0
PTBXL	7811	10388	8	150	SG0SPEC	True	0.1262956368063225	0.002416990663652238	0.012524190099369531	0.027437782023191727	1.0
PTBXL	7811	10388	1	150	TIK	True	0.207511297142614	0.002674279537651647	0.013160901555699989	0.024412805915983767	1.0
PTBXL	7811	10388	2	150	TIK	True	0.13872006898859046	0.0025871728422330775	0.013106110845866964	0.023116597340055587	1.0
PTBXL	7811	10388	3	150	TIK	True	0.11347861737982266	0.0025000306006934133	0.012317069196985697	0.022648255074261985	1.0
PTBXL	7811	10388	4	150	TIK	True	0.10668394175261522	0.00275576860548198	0.013673482279620956	0.023796612231307815	1.0
PTBXL	7811	10388	5	150	TIK	True	0.1166063177236702	0.002426804249489992	0.012108537255197716	0.02627215417150396	1.0
PTBXL	7811	10388	6	150	TIK	True	0.081630528854936	0.002592291791638639	0.012101549409834211	0.023300597383372774	1.0
PTBXL	7811	10388	7	150	TIK	True	0.09859795208239139	0.002606237059832955	0.01327874355366146	0.025371791413744467	1.0
PTBXL	7811	10388	8	150	TIK	True	0.13247758616310426	0.0024099125898122127	0.012506524025136941	0.027439583542265705	1.0
PTBXL	9781	11477	1	40	TIK	False	0.14619996043244418	0.0026794291229847917	0.019570170933532034	0.09605093975391199	1.0
PTBXL	9781	11477	2	40	TIK	False	0.11674772465344514	0.0026101831752187925	0.018928044946360825	0.0954484734558647	1.0
PTBXL	9781	11477	3	40	TIK	False	0.4934600454781799	0.0021666236990268662	0.012914934601288274	0.06448344232461663	1.0
PTBXL	9781	11477	4	40	TIK	False	0.16117031657976288	0.002335403108368515	0.01491610592125266	0.08599243760261419	1.0
PTBXL	9781	11477	5	40	TIK	False	0.178727014893818	0.002213338508720652	0.01443369787688659	0.08554245738474911	1.0
PTBXL	9781	11477	6	40	TIK	False	0.13278064440069837	0.0028521988134834852	0.01875583163911579	0.09053262173345893	1.0
PTBXL	9781	11477	7	40	TIK	False	0.16810499081907104	0.002722821580405127	0.019465615035801062	0.09832763756210501	1.0
PTBXL	9781	11477	8	40	TIK	False	0.1801487280571203	0.001432130916929098	0.006007275903078665	0.04940513919570343	1.0
PTBXL	9781	11477	1	100	TIK	False	0.14458925867547381	0.002758820436888478	0.0194134046885328	0.0882257999689207	1.0
PTBXL	9781	11477	2	100	TIK	False	0.15104398843876374	0.002712942207398144	0.018787715110238863	0.08825786781651783	1.0
PTBXL	9781	11477	3	100	TIK	False	0.15776261689970142	0.0023015706330383997	0.012707803098041653	0.06444542116264397	1.0
PTBXL	9781	11477	4	100	TIK	False	0.18913587099394752	0.002427473442574991	0.01476890505248725	0.08451401840135363	1.0
PTBXL	9781	11477	5	100	TIK	False	0.16869990648264332	0.002314638377898021	0.014313222946419903	0.08391028914915079	1.0
PTBXL	9781	11477	6	100	TIK	False	0.13916086248871787	0.00294095451379435	0.018613321240634407	0.08157107992177735	1.0
PTBXL	9781	11477	7	100	TIK	False	0.23750387431671718	0.002795899405820334	0.019323178990293302	0.09093723459531071	1.0
PTBXL	9781	11477	8	100	TIK	False	0.23140287351495287	0.0015426464118267038	0.006058518420699917	0.06389886342068915	1.0
PTBXL	9781	11477	1	150	TIK	False	0.14005687565685881	0.0027586268964824266	0.0194125733841521	0.08820495036209741	1.0
PTBXL	9781	11477	2	150	TIK	False	0.15240090947703702	0.0027127835834629467	0.018786804363461498	0.08812573296551837	1.0
PTBXL	9781	11477	3	150	TIK	False	0.15804273508747357	0.002302020712987144	0.012707645242379433	0.06440056804798759	1.0
PTBXL	9781	11477	4	150	TIK	False	0.1829546566751685	0.0024275256925432413	0.014768534975704791	0.08443836109310628	1.0
PTBXL	9781	11477	5	150	TIK	False	0.16189454884732915	0.0023147050817234243	0.01431339314600626	0.08391641468182065	1.0
PTBXL	9781	11477	6	150	TIK	False	0.13837509851759594	0.002940765761340975	0.01861291956411869	0.0815644246075635	1.0
PTBXL	9781	11477	7	150	TIK	False	0.29908959011418657	0.0027958726480538008	0.019321824916153797	0.09091744114894888	1.0
PTBXL	9781	11477	8	150	TIK	False	0.23746492336415967	0.001542641634018673	0.006058454281243468	0.06389895064783294	1.0
PTBXL	9781	11477	1	150	FD	True	0.15153414832360204	0.001987054684920249	0.017237425912983436	0.0876597227042146	1.0
PTBXL	9781	11477	2	150	FD	True	0.08777316927149792	0.0019280459197508419	0.01668336398648245	0.08594896143746729	1.0
PTBXL	9781	11477	3	150	FD	True	0.16676177567370007	0.0015672283567216927	0.011651895472217975	0.06831050250972436	1.0
PTBXL	9781	11477	4	150	FD	True	0.08873018103382592	0.0017045833792987042	0.013218240149436119	0.08371762875392337	1.0
PTBXL	9781	11477	5	150	FD	True	0.1411683391608391	0.001627210735810957	0.012735028555100862	0.08313091896607186	1.0
PTBXL	9781	11477	6	150	FD	True	0.07140521287678646	0.0020680568858159583	0.016565278372778165	0.08472183465240175	1.0
PTBXL	9781	11477	7	150	FD	True	0.08541683512467917	0.0020093086656778306	0.01704367547466819	0.09015698717699476	1.0
PTBXL	9781	11477	8	150	FD	True	0.11568286710129928	0.0011159221880282474	0.00540296030133941	0.042646548692971915	1.0
PTBXL	9781	11477	1	150	SG	True	0.1719976910824397	0.001986556754803467	0.017262149941994067	0.08782495361091164	1.0
PTBXL	9781	11477	2	150	SG	True	0.08511577211023214	0.0019272592148352322	0.016709228094946887	0.08621151782966313	1.0
PTBXL	9781	11477	3	150	SG	True	0.13882888561200313	0.0015652116140357137	0.011672834666531467	0.06863126843293811	1.0
PTBXL	9781	11477	4	150	SG	True	0.08990740335180629	0.001704100809318684	0.013237158582117067	0.08394927799509459	1.0
PTBXL	9781	11477	5	150	SG	True	0.14971954189592823	0.0016262851924501683	0.01275606115241486	0.08332941238928453	1.0
PTBXL	9781	11477	6	150	SG	True	0.07288879631561763	0.0020677954196635607	0.016590463434944837	0.0850029708623722	1.0
PTBXL	9781	11477	7	150	SG	True	0.08594465700859867	0.002008915577617913	0.01706666189927729	0.09033591735859464	1.0
PTBXL	9781	11477	8	150	SG	True	0.11380882401488722	0.0011135366589535797	0.005404231382777584	0.04241885739967459	1.0
PTBXL	9781	11477	1	150	SPEC	True	0.15135538315978467	0.001987066206695857	0.017237317946521204	0.08765797156612339	1.0
PTBXL	9781	11477	2	150	SPEC	True	0.08770625074781062	0.00192806385721383	0.016683253160233114	0.08594449235094029	1.0
PTBXL	9781	11477	3	150	SPEC	True	0.16571797365636848	0.0015672699391437262	0.011651814517721328	0.06830490688851963	1.0
PTBXL	9781	11477	4	150	SPEC	True	0.0887353591362298	0.0017045953650755084	0.013218165196527645	0.08371492272976604	1.0
PTBXL	9781	11477	5	150	SPEC	True	0.1411570384420736	0.001627230097371512	0.012734938145909548	0.08312896636072582	1.0
PTBXL	9781	11477	6	150	SPEC	True	0.0713644872380052	0.0020680660922623552	0.016565166968282533	0.08471764010554006	1.0
PTBXL	9781	11477	7	150	SPEC	True	0.08540478322851278	0.0020093183532173976	0.017043576325040617	0.09015528434676912	1.0
PTBXL	9781	11477	8	150	SPEC	True	0.11578395688881858	0.0011159685469134995	0.005402959325245714	0.04265986338630415	1.0
PTBXL	9781	11477	1	150	SG0SPEC	True	0.17362704339290896	0.0019848944348974116	0.017282652660709472	0.08799536073544764	1.0
PTBXL	9781	11477	2	150	SG0SPEC	True	0.0938349947049796	0.0019245425558509874	0.01673063471051268	0.08672754837334631	1.0
PTBXL	9781	11477	3	150	SG0SPEC	True	0.1019868880103049	0.0015598799365346668	0.011689689544128367	0.06954153720509192	1.0
PTBXL	9781	11477	4	150	SG0SPEC	True	0.11438091543744183	0.0017023034812897362	0.013252915524784532	0.0843367792765129	1.0
PTBXL	9781	11477	5	150	SG0SPEC	True	0.13595379501831825	0.001624036465465208	0.01277365371879641	0.08370314292876652	1.0
PTBXL	9781	11477	6	150	SG0SPEC	True	0.07826097222277026	0.0020658996378558436	0.016611773148251845	0.0855076447639255	1.0
PTBXL	9781	11477	7	150	SG0SPEC	True	0.08790642271343373	0.002007465188862458	0.017085707779108714	0.09048302296090363	1.0
PTBXL	9781	11477	8	150	SG0SPEC	True	0.10578921863743682	0.0011073493229457267	0.00540545438929597	0.04085503468727071	1.0
PTBXL	9781	11477	1	150	TIK	True	0.08713572032300941	0.0019798593073621393	0.01729228395168586	0.08862325537700817	1.0
PTBXL	9781	11477	2	150	TIK	True	0.09884666963200618	0.0019176497068995708	0.01674602886803469	0.08801982164661071	1.0
PTBXL	9781	11477	3	150	TIK	True	0.1283651816231943	0.001549546704327257	0.011709865791729668	0.07161295819326166	1.0
PTBXL	9781	11477	4	150	TIK	True	0.1842944099657359	0.0016976308894922213	0.013263486511817978	0.08512483862320569	1.0
PTBXL	9781	11477	5	150	TIK	True	0.12479082305573888	0.0016188083477500662	0.012790005383555335	0.08457605484538014	1.0
PTBXL	9781	11477	6	150	TIK	True	0.08697064441723892	0.002061408032680903	0.016625872095090973	0.08663602962215547	1.0
PTBXL	9781	11477	7	150	TIK	True	0.09595941401513054	0.0020027815395522947	0.017091866755821496	0.09101394542728825	1.0
PTBXL	9781	11477	8	150	TIK	True	0.1105279272423503	0.001093839534635294	0.00540319168384766	0.038388525068574555	1.0
PTBXL	18192	16750	1	40	TIK	False	0.15173050896353352	0.0027547742389181645	0.017639365199702148	0.12410441544529384	1.0
PTBXL	18192	16750	2	40	TIK	False	0.17948279969311515	0.0023022195747190405	0.015315919899490849	0.1196790045110071	1.0
PTBXL	18192	16750	3	40	TIK	False	0.1470557720300168	0.0022494710286446104	0.015194256757984777	0.11577907631667336	1.0
PTBXL	18192	16750	4	40	TIK	False	0.15045878623736578	0.0025580315324091754	0.015430290014642814	0.13710558050595203	1.0
PTBXL	18192	16750	5	40	TIK	False	0.1477294643240001	0.0025014703031835347	0.01494340631957051	0.12630957469537096	1.0
PTBXL	18192	16750	6	40	TIK	False	0.14399879623598968	0.0021610811311050197	0.012970993393839274	0.12037617735189628	1.0
PTBXL	18192	16750	7	40	TIK	False	0.14966867091562208	0.0023974628339875617	0.015351496973569037	0.1142583015791095	1.0
PTBXL	18192	16750	8	40	TIK	False	0.13978967245070775	0.002283785983709585	0.014846607815131621	0.11304137899186503	1.0
PTBXL	18192	16750	9	40	TIK	False	0.14487338117266568	0.0023054854737932762	0.015089217990702715	0.12012167960656406	1.0
PTBXL	18192	16750	10	40	TIK	False	0.14313053440306384	0.0027863555477092962	0.01780031548523899	0.11603563539985894	1.0
PTBXL	18192	16750	11	40	TIK	False	0.15213565038377125	0.0028340071800641684	0.017700853222093544	0.10067741118567254	1.0
PTBXL	18192	16750	12	40	TIK	False	0.15328275207416786	0.00267570016094079	0.016118266074705154	0.12071013127665688	1.0
PTBXL	18192	16750	13	40	TIK	False	0.14220458589951285	0.0020184097563750412	0.013143650872357228	0.12030879474348015	1.0
PTBXL	18192	16750	14	40	TIK	False	0.16126890127938712	0.0025767705732049687	0.016906925935916618	0.10284628921809032	1.0
PTBXL	18192	16750	15	40	TIK	False	0.14338311653266622	0.0025786076343392575	0.016738831442738952	0.11646241654216909	1.0
PTBXL	18192	16750	16	40	TIK	False	0.1518934690493613	0.002696938899172275	0.016934685346652142	0.09902323112021764	1.0
PTBXL	18192	16750	17	40	TIK	False	0.12397772123734505	0.002486640588731667	0.01577839571289561	0.12721248517303882	1.0
PTBXL	18192	16750	18	40	TIK	False	0.1521103310195827	0.0023114635207218885	0.014392544767384491	0.10901481428065607	1.0
PTBXL	18192	16750	1	100	TIK	False	0.19033382601135673	0.003003189142537465	0.01757167922942328	0.15335818428865977	1.0
PTBXL	18192	16750	2	100	TIK	False	0.20468256934694057	0.0024331111391489935	0.015175953707778515	0.13978607964302542	1.0
PTBXL	18192	16750	3	100	TIK	False	0.18540264346206217	0.002398818839348572	0.015131697316076316	0.13568280158944526	1.0
PTBXL	18192	16750	4	100	TIK	False	0.1841608633051767	0.002683073484406789	0.015271247092622097	0.15944743496742478	1.0
PTBXL	18192	16750	5	100	TIK	False	0.17789597734188523	0.002625299380104322	0.014769671762944364	0.1479344904707765	1.0
PTBXL	18192	16750	6	100	TIK	False	0.1859308672451721	0.002345736607073658	0.012895310219740993	0.1480618146273034	1.0
PTBXL	18192	16750	7	100	TIK	False	0.16598660262574275	0.002562589348725496	0.01531814245617953	0.14205672814352607	1.0
PTBXL	18192	16750	8	100	TIK	False	0.16337503096326836	0.0024398000402443645	0.014768972655106008	0.13559575219707956	1.0
PTBXL	18192	16750	9	100	TIK	False	0.17247600958887682	0.0024246656230119384	0.014978834727108179	0.14459079469010605	1.0
PTBXL	18192	16750	10	100	TIK	False	0.1368916133119815	0.0028904625674413694	0.01761507442033237	0.1330715372424764	1.0
PTBXL	18192	16750	11	100	TIK	False	0.3123534018862545	0.0029697208840244707	0.01762554840995516	0.12135592747125956	1.0
PTBXL	18192	16750	12	100	TIK	False	0.20659508895627463	0.0028137587019023617	0.01603181023371548	0.14380465662802716	1.0
PTBXL	18192	16750	13	100	TIK	False	0.15346889754791013	0.0021589818025095093	0.01300883786996231	0.14931467940613924	1.0
PTBXL	18192	16750	14	100	TIK	False	0.16473942301211897	0.0027445900966900747	0.016798537906498195	0.12825474550349805	1.0
PTBXL	18192	16750	15	100	TIK	False	0.19589152519226366	0.0027362531903776894	0.016765545271112445	0.13493628087799456	1.0
PTBXL	18192	16750	16	100	TIK	False	0.17220090099003418	0.002834833554520358	0.016823003125238236	0.1257738979127814	1.0
PTBXL	18192	16750	17	100	TIK	False	0.29724931789931236	0.002663733796442374	0.01572167881217678	0.15169720801311676	1.0
PTBXL	18192	16750	18	100	TIK	False	0.16290862888447413	0.00248041837491747	0.014368216773666577	0.13792114436000125	1.0
PTBXL	18192	16750	1	150	TIK	False	0.19011381939426666	0.0030036196852982126	0.017569586297042025	0.15325371129408316	1.0
PTBXL	18192	16750	2	150	TIK	False	0.19963382831626514	0.0024336850550792924	0.015174869307217502	0.1397396909108851	1.0
PTBXL	18192	16750	3	150	TIK	False	0.18824414925619404	0.0023994203983474884	0.015131256256394528	0.13568331767582018	1.0
PTBXL	18192	16750	4	150	TIK	False	0.18416475566289403	0.0026833910968026057	0.015269992748523212	0.15947451101051058	1.0
PTBXL	18192	16750	5	150	TIK	False	0.17472119765894792	0.002625221825437647	0.014769396303098583	0.14788556424168792	1.0
PTBXL	18192	16750	6	150	TIK	False	0.18420158452184276	0.0023456733859487824	0.012895095087627486	0.1480821020270757	1.0
PTBXL	18192	16750	7	150	TIK	False	0.16635972562092177	0.0025630303345852393	0.015317204503932149	0.14217035364033	1.0
PTBXL	18192	16750	8	150	TIK	False	0.1640895114710929	0.0024402773100893694	0.014768146636857486	0.1356508703816463	1.0
PTBXL	18192	16750	9	150	TIK	False	0.1771205693654617	0.002425216668200824	0.014978628131261844	0.14473073703423006	1.0
PTBXL	18192	16750	10	150	TIK	False	0.13870706668196325	0.0028912143106710943	0.017613603733510338	0.13329864794450644	1.0
PTBXL	18192	16750	11	150	TIK	False	0.30749343376317595	0.0029697539886464897	0.017624030251957967	0.12154467843003947	1.0
PTBXL	18192	16750	12	150	TIK	False	0.21138769696402993	0.0028143052643098913	0.01603048559462842	0.14400100531454388	1.0
PTBXL	18192	16750	13	150	TIK	False	0.15552332285609402	0.0021597372889571058	0.013008280906411127	0.1494019959936021	1.0
PTBXL	18192	16750	14	150	TIK	False	0.1661748081779422	0.002745172954578166	0.016797434080866664	0.12820729205901274	1.0
PTBXL	18192	16750	15	150	TIK	False	0.20196096628040858	0.0027366003172701286	0.01676442460251043	0.13479086575830565	1.0
PTBXL	18192	16750	16	150	TIK	False	0.17235848683462368	0.002835437449756816	0.016822567007997946	0.12583340913952762	1.0
PTBXL	18192	16750	17	150	TIK	False	0.3104833513545631	0.0026639358445189956	0.0157205376824286	0.15161212316943298	1.0
PTBXL	18192	16750	18	150	TIK	False	0.1627420896512281	0.002480527109969465	0.014368150367056406	0.13798807772181296	1.0
PTBXL	18192	16750	1	150	FD	True	0.14616764752041228	0.0019133467002675005	0.013854199697412091	0.11221442929069017	1.0
PTBXL	18192	16750	2	150	FD	True	0.2504475109287471	0.0016187874407877754	0.01211975068588691	0.1033835588759157	1.0
PTBXL	18192	16750	3	150	FD	True	0.11816924459137493	0.0015664609925389742	0.011970574558220084	0.10149189387565312	1.0
PTBXL	18192	16750	4	150	FD	True	0.12524826504272896	0.0017598198952618034	0.01204289635239885	0.12384609244907605	1.0
PTBXL	18192	16750	5	150	FD	True	0.0925976992009858	0.001749164785705069	0.011783018036583742	0.11533664757063294	1.0
PTBXL	18192	16750	6	150	FD	True	0.14462113280532496	0.001515569618763068	0.010360210736215967	0.1163564256972503	1.0
PTBXL	18192	16750	7	150	FD	True	0.12358029998378516	0.0017312744454185845	0.012265340040404435	0.10349356756242378	1.0
PTBXL	18192	16750	8	150	FD	True	0.09348506993144555	0.001618393758527035	0.011651200237674743	0.10057292889328054	1.0
PTBXL	18192	16750	9	150	FD	True	0.11238870092432703	0.001627115854636858	0.011774825163725045	0.108409372589389	1.0
PTBXL	18192	16750	10	150	FD	True	0.10995281880495011	0.002002779927359827	0.014025077937520065	0.1044195255763366	1.0
PTBXL	18192	16750	11	150	FD	True	0.10710136781452836	0.0020451837103759606	0.014026756195787684	0.08662289925098371	1.0
PTBXL	18192	16750	12	150	FD	True	0.11047949182586893	0.0019030122628426712	0.012676390947864439	0.1093679086484705	1.0
PTBXL	18192	16750	13	150	FD	True	0.11038366369724723	0.0014045554834484953	0.010406674926846545	0.1119117536538907	1.0
PTBXL	18192	16750	14	150	FD	True	0.10629754835726898	0.0018348626608564041	0.013246279092453343	0.09090075335142017	1.0
PTBXL	18192	16750	15	150	FD	True	0.11503054311689122	0.0017724984417333827	0.013126118101030756	0.1016083953769321	1.0
PTBXL	18192	16750	16	150	FD	True	0.09474307087280721	0.0019464171965877142	0.013366198488024138	0.08923049041371549	1.0
PTBXL	18192	16750	17	150	FD	True	0.09672213916644212	0.0017457898670113206	0.01252845798504734	0.11489143049203107	1.0
PTBXL	18192	16750	18	150	FD	True	0.08754483193244102	0.0016721344136308735	0.011582396103941071	0.09509387012093938	1.0
PTBXL	18192	16750	1	150	SG	True	0.14709088161129855	0.0019076936781283256	0.013867845141398912	0.11169860661669756	1.0
PTBXL	18192	16750	2	150	SG	True	0.10157654636877693	0.0016152731585145758	0.012138973690301317	0.10312007548388805	1.0
PTBXL	18192	16750	3	150	SG	True	0.11771009815838439	0.0015629139391121838	0.011986343408003837	0.10116496105639879	1.0
PTBXL	18192	16750	4	150	SG	True	0.13782813301250224	0.0017561516966095353	0.012066681437441093	0.12354312297720538	1.0
PTBXL	18192	16750	5	150	SG	True	0.09051872904796153	0.001746395233758407	0.011801797268031041	0.115047929928578	1.0
PTBXL	18192	16750	6	150	SG	True	0.1563364671137065	0.0015114249037002855	0.010375572805713025	0.11572916441546836	1.0
PTBXL	18192	16750	7	150	SG	True	0.1238468696336309	0.0017277404930220962	0.012279752266115114	0.10300408346175642	1.0
PTBXL	18192	16750	8	150	SG	True	0.09213537671304023	0.0016145467927462722	0.011667354058065032	0.10020696737964464	1.0
PTBXL	18192	16750	9	150	SG	True	0.1129382655745856	0.0016236848667344917	0.011790745166471073	0.10813411267295668	1.0
PTBXL	18192	16750	10	150	SG	True	0.10618827422032448	0.001999903771507227	0.014042476567513305	0.10423032019038406	1.0
PTBXL	18192	16750	11	150	SG	True	0.10705104207296072	0.0020421903653244393	0.01404140044605289	0.08636119091287607	1.0
PTBXL	18192	16750	12	150	SG	True	0.11152251432764834	0.0018989999682932851	0.0126919037666293	0.10912685053248639	1.0
PTBXL	18192	16750	13	150	SG	True	0.10974262100573631	0.001401380379862569	0.010423743720828705	0.11133513339746935	1.0
PTBXL	18192	16750	14	150	SG	True	0.10671540528598703	0.0018307842056783901	0.013264601778157562	0.0904326331525793	1.0
PTBXL	18192	16750	15	150	SG	True	0.12223985010171037	0.0017694403221444578	0.013136716228784909	0.10129110932769973	1.0
PTBXL	18192	16750	16	150	SG	True	0.09626497484072506	0.0019431188169268597	0.013381362550085226	0.08875624490788891	1.0
PTBXL	18192	16750	17	150	SG	True	0.09305564367779937	0.0017417802091006488	0.012544700094053736	0.11439742395338927	1.0
PTBXL	18192	16750	18	150	SG	True	0.08868748366977706	0.0016691001338565064	0.011592182331437696	0.09479701165190374	1.0
PTBXL	18192	16750	1	150	SPEC	True	0.14629002979366357	0.0019134536929576468	0.013854140108476132	0.11224413920737042	1.0
PTBXL	18192	16750	2	150	SPEC	True	0.22774829912545236	0.0016188542395434206	0.012119655667047728	0.10340217955676681	1.0
PTBXL	18192	16750	3	150	SPEC	True	0.11814699110487772	0.0015665285127843065	0.011970498610731062	0.10151305197033617	1.0
PTBXL	18192	16750	4	150	SPEC	True	0.12492579005183073	0.0017598903425143555	0.0120427906081689	0.12386868566007915	1.0
PTBXL	18192	16750	5	150	SPEC	True	0.09266275672057318	0.001749218898677735	0.01178294584358505	0.11535686058012012	1.0
PTBXL	18192	16750	6	150	SPEC	True	0.14446016282855983	0.0015156500822377304	0.01036014622780452	0.11639697459388623	1.0
PTBXL	18192	16750	7	150	SPEC	True	0.12359666070955123	0.0017313421663907886	0.012265276253107233	0.10352158263732034	1.0
PTBXL	18192	16750	8	150	SPEC	True	0.0936510461058311	0.0016184663969813849	0.01165112406772642	0.10059529432819801	1.0
PTBXL	18192	16750	9	150	SPEC	True	0.11242456396853949	0.0016271807713296737	0.011774751014523646	0.10842756457210505	1.0
PTBXL	18192	16750	10	150	SPEC	True	0.11000515270709484	0.002002834686130019	0.014024999065459195	0.1044325416827065	1.0
PTBXL	18192	16750	11	150	SPEC	True	0.10712300355843034	0.0020452414641278795	0.01402669621803669	0.08663781632657137	1.0
PTBXL	18192	16750	12	150	SPEC	True	0.11053624748803571	0.0019030883013729193	0.012676328947689554	0.10938381463209167	1.0
PTBXL	18192	16750	13	150	SPEC	True	0.11044621647037005	0.0014046172479470305	0.010406604425388948	0.11194663489197615	1.0
PTBXL	18192	16750	14	150	SPEC	True	0.10633744633009971	0.0018349390360775212	0.013246193519660944	0.09092561869238454	1.0
PTBXL	18192	16750	15	150	SPEC	True	0.1148802683165897	0.0017725579666051335	0.013126067829121253	0.1016289389181449	1.0
PTBXL	18192	16750	16	150	SPEC	True	0.0947382402266938	0.001946479757869767	0.013366135736807915	0.08926193680944232	1.0
PTBXL	18192	16750	17	150	SPEC	True	0.0969825050946026	0.001745866829123291	0.012528391396491504	0.1149261718401565	1.0
PTBXL	18192	16750	18	150	SPEC	True	0.08754273573758431	0.0016721934693657787	0.011582364158473236	0.09511341029111521	1.0
PTBXL	18192	16750	1	150	SG0SPEC	True	0.13988872249115528	0.001895533776221039	0.01387749687666805	0.1081339640666249	1.0
PTBXL	18192	16750	2	150	SG0SPEC	True	0.19072315448346902	0.0016075449907888778	0.01215534007659283	0.10111163943084361	1.0
PTBXL	18192	16750	3	150	SG0SPEC	True	0.11905565622020353	0.0015555352275205938	0.012000032036392036	0.0987994657319363	1.0
PTBXL	18192	16750	4	150	SG0SPEC	True	0.10911209320973984	0.0017479834439257755	0.012084575727193493	0.12124086469078216	1.0
PTBXL	18192	16750	5	150	SG0SPEC	True	0.08746588431692133	0.0017396078260650029	0.01181517864142392	0.1132623739425318	1.0
PTBXL	18192	16750	6	150	SG0SPEC	True	0.1415809985577646	0.0015019939271465365	0.010386634217966241	0.1115154490091922	1.0
PTBXL	18192	16750	7	150	SG0SPEC	True	0.1618395866441765	0.001719545753058134	0.012291519383352404	0.10072195904962711	1.0
PTBXL	18192	16750	8	150	SG0SPEC	True	0.09480424156292092	0.0016062375876276826	0.01168058161139479	0.09760132559058854	1.0
PTBXL	18192	16750	9	150	SG0SPEC	True	0.1095439222813044	0.001616413032398548	0.011803949751814882	0.10622966850034869	1.0
PTBXL	18192	16750	10	150	SG0SPEC	True	0.10129529128055957	0.0019936455850692782	0.014056515964040037	0.102759703169467	1.0
PTBXL	18192	16750	11	150	SG0SPEC	True	0.10711016653968487	0.0020350933779883004	0.014053737011006723	0.0850455297107983	1.0
PTBXL	18192	16750	12	150	SG0SPEC	True	0.10904692436834451	0.0018905587729701992	0.012704320821048226	0.10746070270860507	1.0
PTBXL	18192	16750	13	150	SG0SPEC	True	0.10063124406332154	0.001393608451262243	0.0104359036271221	0.10756901132660159	1.0
PTBXL	18192	16750	14	150	SG0SPEC	True	0.10258114469090354	0.001822525023552855	0.013279844952792712	0.08756754242236482	1.0
PTBXL	18192	16750	15	150	SG0SPEC	True	0.1133613841252834	0.0017622742493815474	0.013145725521434667	0.099149612093491	1.0
PTBXL	18192	16750	16	150	SG0SPEC	True	0.1008719037023677	0.0019359400035885907	0.013394070233518287	0.08699207191873357	1.0
PTBXL	18192	16750	17	150	SG0SPEC	True	0.09145368738622045	0.0017330753662266325	0.012557269195462517	0.11126306565357579	1.0
PTBXL	18192	16750	18	150	SG0SPEC	True	0.10530110898121349	0.0016618231846842956	0.011599408493922513	0.09225158765822714	1.0
PTBXL	18192	16750	1	150	TIK	True	0.14290950387110188	0.0018764139841142898	0.01388559207510538	0.10410880116610506	1.0
PTBXL	18192	16750	2	150	TIK	True	0.1160761309171654	0.001594526854551712	0.012182990482234004	0.09869595649674148	1.0
PTBXL	18192	16750	3	150	TIK	True	0.11712254955545055	0.001545574235726189	0.012032761340032049	0.09633922869442217	1.0
PTBXL	18192	16750	4	150	TIK	True	0.11697165441593159	0.0017364906067929462	0.012127487651066254	0.11845458715627712	1.0
PTBXL	18192	16750	5	150	TIK	True	0.09363516222689934	0.0017282645916859394	0.011844871661574437	0.11136019263862154	1.0
PTBXL	18192	16750	6	150	TIK	True	0.12295219729078594	0.0014870366303512987	0.010401019890483448	0.10672702938253327	1.0
PTBXL	18192	16750	7	150	TIK	True	0.15579355128992717	0.0017065479051660626	0.012306111607604113	0.09867202634351227	1.0
PTBXL	18192	16750	8	150	TIK	True	0.152545246235682	0.0015925176599848017	0.011709229732229686	0.09531609984436677	1.0
PTBXL	18192	16750	9	150	TIK	True	0.12195980760217648	0.001605409841129875	0.011838928342730258	0.10382729607325422	1.0
PTBXL	18192	16750	10	150	TIK	True	0.10141372898953621	0.0019837633102562802	0.014071105103395841	0.10086166474238278	1.0
PTBXL	18192	16750	11	150	TIK	True	0.111335830130293	0.002021727375800925	0.014077225333603746	0.08346243808466691	1.0
PTBXL	18192	16750	12	150	TIK	True	0.12267314689249911	0.0018765142687998065	0.012729763687448369	0.10543159353929175	1.0
PTBXL	18192	16750	13	150	TIK	True	0.1286955104404096	0.0013812586334678507	0.01046359362632228	0.10257270280835887	1.0
PTBXL	18192	16750	14	150	TIK	True	0.10091100743892839	0.0018088546395705275	0.013295676277401792	0.08485716966077923	1.0
PTBXL	18192	16750	15	150	TIK	True	0.12211341421023714	0.0017548764787279853	0.013153580144487762	0.09691535108486021	1.0
PTBXL	18192	16750	16	150	TIK	True	0.10494840817696345	0.001924335868950108	0.013417417241486256	0.08521810916961932	1.0
PTBXL	18192	16750	17	150	TIK	True	0.1307747311784251	0.0017209353307194985	0.01257218488026222	0.10857815599872035	1.0
PTBXL	18192	16750	18	150	TIK	True	0.09358601038645294	0.001648338167277897	0.011601003241236621	0.08922224825307683	1.0
PTBXL	11417	1246	1	40	TIK	False	0.14135147311331386	0.0029230715148830357	0.015138085730214645	0.02150945949122088	1.0
PTBXL	11417	1246	2	40	TIK	False	0.13696101724078616	0.0024383311697258564	0.012650191201659309	0.026128118006555495	1.0
PTBXL	11417	1246	3	40	TIK	False	0.15647558847407342	0.0023762899540039446	0.011863073785981795	0.022131015773738206	1.0
PTBXL	11417	1246	4	40	TIK	False	0.17895729880753097	0.002390334772039829	0.012175697672228297	0.02586666151399609	1.0
PTBXL	11417	1246	5	40	TIK	False	0.15855435518728106	0.0029824420316780236	0.015172476718207123	0.028415739287757036	1.0
PTBXL	11417	1246	6	40	TIK	False	0.1714246859590717	0.0023575419616930215	0.011426646305837085	0.023413130039431334	1.0
PTBXL	11417	1246	7	40	TIK	False	0.1641255078517602	0.0024966160624958337	0.012991485960137336	0.022227690053328822	1.0
PTBXL	11417	1246	1	100	TIK	False	0.17115253521171314	0.003031301306323771	0.015153720365747275	0.01884497000901208	1.0
PTBXL	11417	1246	2	100	TIK	False	0.15137853125371756	0.00252886569012618	0.012661804702445253	0.01756171285817212	1.0
PTBXL	11417	1246	3	100	TIK	False	0.21549842916586417	0.002453650408055262	0.01188752907802627	0.016017824621819905	1.0
PTBXL	11417	1246	4	100	TIK	False	0.19341164632567134	0.002477287497491876	0.012162442375589538	0.01848819356975746	1.0
PTBXL	11417	1246	5	100	TIK	False	0.1272465472611525	0.0030682399561755506	0.015132813026510039	0.01864495907403723	1.0
PTBXL	11417	1246	6	100	TIK	False	0.14369375396200149	0.002444113001778711	0.01139654035577505	0.02030565858929423	1.0
PTBXL	11417	1246	7	100	TIK	False	0.21206777654365414	0.002582434696588815	0.012970448705165824	0.01922630294228045	1.0
PTBXL	11417	1246	1	150	TIK	False	0.17258273733124485	0.003032053918086817	0.015153021861593508	0.019126796495910384	1.0
PTBXL	11417	1246	2	150	TIK	False	0.15155355516119828	0.0025293114216755415	0.012660700701002598	0.01754807889304072	1.0
PTBXL	11417	1246	3	150	TIK	False	0.21641065491320946	0.0024545507166912903	0.011886659492033892	0.016184851826577817	1.0
PTBXL	11417	1246	4	150	TIK	False	0.22976336516167342	0.002478126670669692	0.012161788300968326	0.018702982040505727	1.0
PTBXL	11417	1246	5	150	TIK	False	0.127100631593675	0.0030683925690964038	0.015131539748036405	0.018706661619747475	1.0
PTBXL	11417	1246	6	150	TIK	False	0.14286045572972195	0.002445009476710242	0.011395530866264839	0.020259737554211836	1.0
PTBXL	11417	1246	7	150	TIK	False	0.21569357918704452	0.0025830615177474432	0.012969399230705551	0.019137207000559864	1.0
PTBXL	11417	1246	1	150	FD	True	0.07619742567899064	0.0020300488435420656	0.012625921142526073	0.028716518438653346	1.0
PTBXL	11417	1246	2	150	FD	True	0.1093630177186148	0.0016842859689666506	0.010500533681948056	0.032601128697840945	1.0
PTBXL	11417	1246	3	150	FD	True	0.11172591112817205	0.001628000865546779	0.009762968384598879	0.02817180779036735	1.0
PTBXL	11417	1246	4	150	FD	True	0.1008813655564699	0.0016345671774037056	0.010116505448599517	0.031591852353678763	1.0
PTBXL	11417	1246	5	150	FD	True	0.0928289864696084	0.002022885249521546	0.012534948143399272	0.034526483690309806	1.0
PTBXL	11417	1246	6	150	FD	True	0.17731392098927676	0.0016019623169041643	0.009402140991891983	0.028443699674484645	1.0
PTBXL	11417	1246	7	150	FD	True	0.13170044383927146	0.0017226243092524653	0.01077696445280501	0.028859728279872827	1.0
PTBXL	11417	1246	1	150	SG	True	0.07637531431979759	0.002026675824573993	0.012624310252264105	0.029183759585329188	1.0
PTBXL	11417	1246	2	150	SG	True	0.09803044677092235	0.001681589616772967	0.01050485799318412	0.033108532010906785	1.0
PTBXL	11417	1246	3	150	SG	True	0.10291349271826006	0.0016249542806357267	0.009766939798011522	0.028575858041695393	1.0
PTBXL	11417	1246	4	150	SG	True	0.10173643880927716	0.0016317332117910203	0.010117510503122361	0.03199273857239216	1.0
PTBXL	11417	1246	5	150	SG	True	0.09278327115905506	0.0020203129012797004	0.012543189657052672	0.03497202763352175	1.0
PTBXL	11417	1246	6	150	SG	True	0.17370464099954666	0.001598380895787322	0.009403186022099672	0.02885902694051689	1.0
PTBXL	11417	1246	7	150	SG	True	0.10873141305446943	0.0017195565875629387	0.010782925461736719	0.029226133684243354	1.0
PTBXL	11417	1246	1	150	SPEC	True	0.0762096537160488	0.002030112980168946	0.012625949249377176	0.028702559890649158	1.0
PTBXL	11417	1246	2	150	SPEC	True	0.10964120244902271	0.00168433748554602	0.010500534238718981	0.03258613013746951	1.0
PTBXL	11417	1246	3	150	SPEC	True	0.1119642637763784	0.0016280576716559538	0.009762968606354831	0.028160001575095978	1.0
PTBXL	11417	1246	4	150	SPEC	True	0.10086714755169243	0.0016346217604176403	0.010116518195893945	0.031580285697967746	1.0
PTBXL	11417	1246	5	150	SPEC	True	0.09282144984098735	0.002022935799161753	0.0125349345241935	0.03451353595297863	1.0
PTBXL	11417	1246	6	150	SPEC	True	0.17752950886979482	0.0016020292734970501	0.009402154082559231	0.028443428728894934	1.0
PTBXL	11417	1246	7	150	SPEC	True	0.1318218232449498	0.0017226819675522267	0.010776956261813554	0.02885198840163559	1.0
PTBXL	11417	1246	1	150	SG0SPEC	True	0.07659777304592116	0.0020190013161413014	0.012621847036730874	0.030928803106810367	1.0
PTBXL	11417	1246	2	150	SG0SPEC	True	0.09220926707990004	0.0016754313676744488	0.010507112980546162	0.0350023978931766	1.0
PTBXL	11417	1246	3	150	SG0SPEC	True	0.10766274610557748	0.0016185136146000297	0.009768819378660594	0.030108548583306353	1.0
PTBXL	11417	1246	4	150	SG0SPEC	True	0.11332879193592894	0.0016248484707851098	0.010117609983040923	0.03349790964687787	1.0
PTBXL	11417	1246	5	150	SG0SPEC	True	0.09401671369674193	0.0020136005048251517	0.012548286134800505	0.036606244570678584	1.0
PTBXL	11417	1246	6	150	SG0SPEC	True	0.15535732451904205	0.0015907453735008656	0.00940282499984882	0.03053597530579285	1.0
PTBXL	11417	1246	7	150	SG0SPEC	True	0.18054971671864936	0.0017129094526182078	0.010786447836337495	0.030805896639449496	1.0
PTBXL	11417	1246	1	150	TIK	True	0.07750260884804373	0.002008327749633608	0.012597651487536008	0.03365015550100254	1.0
PTBXL	11417	1246	2	150	TIK	True	0.09047933737238265	0.0016674827793642982	0.010492432417589403	0.038052266109151	1.0
PTBXL	11417	1246	3	150	TIK	True	0.0928895056666533	0.0016097159658431748	0.009753758045277016	0.032568613565381044	1.0
PTBXL	11417	1246	4	150	TIK	True	0.123694079417162	0.0016154597377305794	0.010096934641150124	0.03599209880283149	1.0
PTBXL	11417	1246	5	150	TIK	True	0.09740504912960678	0.002005656551705564	0.012539202681743722	0.03928166226735366	1.0
PTBXL	11417	1246	6	150	TIK	True	0.19713100721855925	0.001580991164910667	0.009381620601844148	0.033313796297651195	1.0
PTBXL	11417	1246	7	150	TIK	True	0.11353328573364051	0.0017036848869779152	0.01077360565348044	0.033501289499106725	1.0
PTBXL	19685	18656	1	40	TIK	False	0.157449824906177	0.0034712023514143113	0.0164634455153147	0.059855392962441606	1.0
PTBXL	19685	18656	2	40	TIK	False	0.165524335278767	0.004183165359102294	0.020084267159977534	0.06130935895309538	1.0
PTBXL	19685	18656	3	40	TIK	False	0.21463182765131145	0.002975912442821716	0.014820473227883766	0.06283151958969414	1.0
PTBXL	19685	18656	4	40	TIK	False	0.16039495343788163	0.003976535572807102	0.02002713712290597	0.0675707883438439	1.0
PTBXL	19685	18656	5	40	TIK	False	0.18891845709436406	0.004004832537017631	0.02128449905472691	0.06866174988033064	1.0
PTBXL	19685	18656	6	40	TIK	False	0.1820346058446114	0.004161657975380844	0.021822425190732197	0.0681908881549166	1.0
PTBXL	19685	18656	7	40	TIK	False	0.1817323185810243	0.004257237015856733	0.020746502924188368	0.06214546809046063	1.0
PTBXL	19685	18656	8	40	TIK	False	0.16930297974462738	0.003441388428296942	0.01670466069432538	0.060128744957590304	1.0
PTBXL	19685	18656	9	40	TIK	False	0.19205887065666108	0.003965817413268464	0.020148165324102962	0.07442240202565638	1.0
PTBXL	19685	18656	10	40	TIK	False	0.1779206943172006	0.004004245195575369	0.020817802253716187	0.06883850472125486	1.0
PTBXL	19685	18656	1	100	TIK	False	0.1860962101591175	0.0035867738054481528	0.01680553047045814	0.0584656199719999	1.0
PTBXL	19685	18656	2	100	TIK	False	0.19017201649733054	0.004302325733799228	0.020430412241379304	0.06167913853874013	1.0
PTBXL	19685	18656	3	100	TIK	False	0.19403714882428147	0.0030776205877454444	0.015058700598117172	0.06863176273285941	1.0
PTBXL	19685	18656	4	100	TIK	False	0.19799007201315227	0.004131578296769702	0.020458404251216294	0.07083395531568032	1.0
PTBXL	19685	18656	5	100	TIK	False	0.1816750005135138	0.004168215955267039	0.021663395161229854	0.07560430134952842	1.0
PTBXL	19685	18656	6	100	TIK	False	0.17137689609599985	0.0043301037622720095	0.022230812872013075	0.06827660924208395	1.0
PTBXL	19685	18656	7	100	TIK	False	0.18861358143341556	0.004417210827460816	0.021232546587194947	0.060682400575057784	1.0
PTBXL	19685	18656	8	100	TIK	False	0.17431702331130833	0.0035427346198932492	0.01696299650011144	0.0588853910966197	1.0
PTBXL	19685	18656	9	100	TIK	False	0.18270670024399369	0.004113084241248974	0.020493157501624417	0.07683414477488273	1.0
PTBXL	19685	18656	10	100	TIK	False	0.19276530673566838	0.0041434329431013685	0.02114505278117558	0.07381130923294744	1.0
PTBXL	19685	18656	1	150	TIK	False	0.192286946300349	0.003586677017663772	0.01680623822969071	0.058453059141257216	1.0
PTBXL	19685	18656	2	150	TIK	False	0.18827857476426949	0.004301989112471866	0.02043142736938539	0.06167900651178388	1.0
PTBXL	19685	18656	3	150	TIK	False	0.1965387935687222	0.0030777773096221013	0.015059561483513149	0.06878919519357647	1.0
PTBXL	19685	18656	4	150	TIK	False	0.19746371066022733	0.004131807344726784	0.020459622412213767	0.0708418144574497	1.0
PTBXL	19685	18656	5	150	TIK	False	0.18070574871667497	0.0041684987990081015	0.02166536084959775	0.07572006516700107	1.0
PTBXL	19685	18656	6	150	TIK	False	0.17070513205310453	0.004330446371704146	0.022231974898263243	0.06828157901317858	1.0
PTBXL	19685	18656	7	150	TIK	False	0.18947023764941215	0.004417340880924949	0.021233696342710138	0.060744157713934654	1.0
PTBXL	19685	18656	8	150	TIK	False	0.18079740542866146	0.003542692500370396	0.01696383931310585	0.058881425470931475	1.0
PTBXL	19685	18656	9	150	TIK	False	0.18260702997693756	0.004113273491984573	0.02049426255110099	0.07683398371321692	1.0
PTBXL	19685	18656	10	150	TIK	False	0.19411450635711172	0.004143477389121182	0.021146535300825893	0.07384068688225191	1.0
PTBXL	19685	18656	1	150	FD	True	0.11768290401908149	0.00218265432922994	0.01263026495747518	0.05749993170831277	1.0
PTBXL	19685	18656	2	150	FD	True	0.10640252275976828	0.0026347282992266944	0.015396330721036541	0.05974904017264449	1.0
PTBXL	19685	18656	3	150	FD	True	0.1300279729128571	0.0018871923947229256	0.011293626305309988	0.06144788516899121	1.0
PTBXL	19685	18656	4	150	FD	True	0.1044244166342739	0.0025222608559565467	0.015415392081148234	0.06593449938923551	1.0
PTBXL	19685	18656	5	150	FD	True	0.10841302462735498	0.00258866841179441	0.016294672949246428	0.06687463804367114	1.0
PTBXL	19685	18656	6	150	FD	True	0.11486626923429752	0.0026659855814487026	0.016752927850829356	0.06563188118358945	1.0
PTBXL	19685	18656	7	150	FD	True	0.10743392677932309	0.0026684664442099314	0.01588990082743206	0.06002421566171062	1.0
PTBXL	19685	18656	8	150	FD	True	0.10365561489090011	0.002187405035059976	0.012660758636039262	0.05900453102319717	1.0
PTBXL	19685	18656	9	150	FD	True	0.09864335266788016	0.0025256917600341056	0.015444414401414943	0.07000777169807917	1.0
PTBXL	19685	18656	10	150	FD	True	0.09484665749353194	0.0025653994620136516	0.01592097353564795	0.06604954621100607	1.0
PTBXL	19685	18656	1	150	SG	True	0.23370872443067411	0.0021802131312543926	0.012621876800674833	0.057627566388797374	1.0
PTBXL	19685	18656	2	150	SG	True	0.10650988088950368	0.0026311502084287596	0.01538246240020957	0.0598383981188439	1.0
PTBXL	19685	18656	3	150	SG	True	0.13127295449621487	0.0018837953917195075	0.011280651846137697	0.06145300487434166	1.0
PTBXL	19685	18656	4	150	SG	True	0.09967077316806766	0.0025184261832104913	0.01540060381546584	0.0659604825239863	1.0
PTBXL	19685	18656	5	150	SG	True	0.10868103734583635	0.002584491482129352	0.01627549275108721	0.06686136386445381	1.0
PTBXL	19685	18656	6	150	SG	True	0.12166759472681597	0.002661350750014618	0.01673873269820828	0.06573668844615217	1.0
PTBXL	19685	18656	7	150	SG	True	0.10310442072991005	0.002664030525783643	0.01586930034228963	0.06016849581890303	1.0
PTBXL	19685	18656	8	150	SG	True	0.10270065720194263	0.0021842557422974713	0.012651051655633702	0.059145264804651876	1.0
PTBXL	19685	18656	9	150	SG	True	0.09835171120491173	0.002521354903350761	0.015432076677592086	0.07006981877437352	1.0
PTBXL	19685	18656	10	150	SG	True	0.09542857065467575	0.0025615122404543953	0.015904801358771644	0.0660524322797126	1.0
PTBXL	19685	18656	1	150	SPEC	True	0.11727642517481429	0.002182708261933063	0.01263032838223592	0.05750129715978216	1.0
PTBXL	19685	18656	2	150	SPEC	True	0.10638194637086093	0.0026348059273449773	0.015396424939484388	0.059752176499082245	1.0
PTBXL	19685	18656	3	150	SPEC	True	0.13003494638063895	0.0018872633731865994	0.01129371149962312	0.06145444256386143	1.0
PTBXL	19685	18656	4	150	SPEC	True	0.10452112112836645	0.002522342541620692	0.015415493604637447	0.06594046429170437	1.0
PTBXL	19685	18656	5	150	SPEC	True	0.10839874830659253	0.0025887572712644186	0.016294800235313493	0.06688259156850243	1.0
PTBXL	19685	18656	6	150	SPEC	True	0.11487777179422329	0.0026660832616095956	0.01675303231859077	0.06563575024443695	1.0
PTBXL	19685	18656	7	150	SPEC	True	0.10757046298953188	0.0026685616021505463	0.015890033685513335	0.06002639926657648	1.0
PTBXL	19685	18656	8	150	SPEC	True	0.10374117001669207	0.002187472041285857	0.012660828649483891	0.05900594269217192	1.0
PTBXL	19685	18656	9	150	SPEC	True	0.09865037661602993	0.0025257836468434445	0.015444509790455335	0.07001387191785252	1.0
PTBXL	19685	18656	10	150	SPEC	True	0.09483896363431943	0.0025654827909230202	0.01592108201691415	0.06605667969909194	1.0
PTBXL	19685	18656	1	150	SG0SPEC	True	0.14526423315886552	0.0021707309781860648	0.012613711681634832	0.05753657679960794	1.0
PTBXL	19685	18656	2	150	SG0SPEC	True	0.10794875574618529	0.002618054109752226	0.015369666130261668	0.05961159297425093	1.0
PTBXL	19685	18656	3	150	SG0SPEC	True	0.1298409336095286	0.001872867020791392	0.01126893215788041	0.06086281850249337	1.0
PTBXL	19685	18656	4	150	SG0SPEC	True	0.11343605088115193	0.00250535872054135	0.015387433924912979	0.06547000412977537	1.0
PTBXL	19685	18656	5	150	SG0SPEC	True	0.1107644352410667	0.0025704574021763087	0.01625909371166313	0.06611441322982094	1.0
PTBXL	19685	18656	6	150	SG0SPEC	True	0.1583280682248436	0.002646224746485854	0.01672512295494575	0.06544777356093626	1.0
PTBXL	19685	18656	7	150	SG0SPEC	True	0.09834317021773477	0.0026491022460087502	0.015850934513705405	0.06005012148542304	1.0
PTBXL	19685	18656	8	150	SG0SPEC	True	0.10053243959046775	0.0021734423748836977	0.012641634982315677	0.05909272054652964	1.0
PTBXL	19685	18656	9	150	SG0SPEC	True	0.0977134440702812	0.0025068425245682348	0.015420180152997641	0.06947238474447226	1.0
PTBXL	19685	18656	10	150	SG0SPEC	True	0.09644157734534164	0.0025481595302054016	0.015890689262443088	0.06536508079366858	1.0
PTBXL	19685	18656	1	150	TIK	True	0.15565259563624095	0.002162324086027241	0.012581742451663488	0.0576359742327824	1.0
PTBXL	19685	18656	2	150	TIK	True	0.11431344028155711	0.0026040169146602232	0.01532115365002734	0.05954181003683508	1.0
PTBXL	19685	18656	3	150	TIK	True	0.1349194537443743	0.0018586880679602163	0.011227720287006438	0.060215997477948216	1.0
PTBXL	19685	18656	4	150	TIK	True	0.10831650565868058	0.0024906251289954847	0.015335930784035385	0.0650910348634527	1.0
PTBXL	19685	18656	5	150	TIK	True	0.13570146403827693	0.002551206422019915	0.016201763922459592	0.0652268528316344	1.0
PTBXL	19685	18656	6	150	TIK	True	0.09554616406779487	0.0026271782355615178	0.016673601238213917	0.06536585383727202	1.0
PTBXL	19685	18656	7	150	TIK	True	0.10537416127485155	0.0026323632309246036	0.0157892735601784	0.06016853422496212	1.0
PTBXL	19685	18656	8	150	TIK	True	0.12174879503933371	0.002161158003255307	0.012608670931476537	0.05925220670525863	1.0
PTBXL	19685	18656	9	150	TIK	True	0.10131033911667664	0.0024876395978611133	0.015376074654009555	0.06888850406470091	1.0
PTBXL	19685	18656	10	150	TIK	True	0.1045580802809478	0.002529770601497962	0.015839455986351534	0.06456021807298512	1.0
PTBXL	17025	15863	1	40	TIK	False	0.14454474759770405	0.0020408628144900445	0.013568048995767462	0.1199817738457054	1.0
PTBXL	17025	15863	2	40	TIK	False	0.1513687872665774	0.002136323312811154	0.013425478976214988	0.12314151326624412	1.0
PTBXL	17025	15863	3	40	TIK	False	0.14218615271440244	0.0024541534288033875	0.01579616000782616	0.12209303912442938	1.0
PTBXL	17025	15863	4	40	TIK	False	0.13844856326184055	0.002296629870555244	0.015652996018126232	0.11963356270642996	1.0
PTBXL	17025	15863	5	40	TIK	False	0.13229524372774956	0.0024145999830597785	0.01614897252244512	0.11862227577812694	1.0
PTBXL	17025	15863	6	40	TIK	False	0.15529822285740724	0.0024612489276284112	0.015281688816799081	0.12277487115246395	1.0
PTBXL	17025	15863	7	40	TIK	False	0.16278232530296385	0.0020248964810964613	0.013397333002927747	0.12053085420951472	1.0
PTBXL	17025	15863	8	40	TIK	False	0.1432094002786019	0.0020607249000777427	0.01384182487404809	0.12083568711199641	1.0
PTBXL	17025	15863	9	40	TIK	False	0.14674781907482234	0.0023218727323238942	0.014952902373752729	0.12040864552626565	1.0
PTBXL	17025	15863	1	100	TIK	False	0.2093589416961005	0.0021030626508202767	0.013704920803581433	0.12336759203565542	1.0
PTBXL	17025	15863	2	100	TIK	False	0.16905839020496333	0.0021755968928846756	0.01358046297786673	0.12910880090881274	1.0
PTBXL	17025	15863	3	100	TIK	False	0.19891047265818756	0.002508034806677123	0.016014712946623485	0.13055550459694593	1.0
PTBXL	17025	15863	4	100	TIK	False	0.2198929627678902	0.0023522082195820003	0.015891308775812272	0.1256390252383447	1.0
PTBXL	17025	15863	5	100	TIK	False	0.1327727393733046	0.0024544611320061116	0.016335633461913066	0.12411691415258215	1.0
PTBXL	17025	15863	6	100	TIK	False	0.18635708817841587	0.0025413199349451554	0.015519987084987294	0.12963256061570094	1.0
PTBXL	17025	15863	7	100	TIK	False	0.1586933706182521	0.0020875114585767202	0.013585629115318272	0.1264287223226146	1.0
PTBXL	17025	15863	8	100	TIK	False	0.1718024520933437	0.0021017832283269987	0.013985686191822394	0.12565484141443742	1.0
PTBXL	17025	15863	9	100	TIK	False	0.14088819023890325	0.00237584859753237	0.01516741487863623	0.1274840937674839	1.0
PTBXL	17025	15863	1	150	TIK	False	0.2086942772009479	0.0021030703577916655	0.013705814385798614	0.12339139310639165	1.0
PTBXL	17025	15863	2	150	TIK	False	0.17061547804058033	0.00217578150407441	0.013580730412612268	0.12915240555438434	1.0
PTBXL	17025	15863	3	150	TIK	False	0.1763734844548936	0.002508383566180302	0.016015481357249183	0.13052231862430047	1.0
PTBXL	17025	15863	4	150	TIK	False	0.21175446693102937	0.0023521288010244896	0.015891964985948893	0.12570002470913055	1.0
PTBXL	17025	15863	5	150	TIK	False	0.1358568370402007	0.0024545407021694626	0.016335688858087668	0.12419357994684066	1.0
PTBXL	17025	15863	6	150	TIK	False	0.18927928730880828	0.0025414723859203043	0.015519383276593142	0.12959654825685582	1.0
PTBXL	17025	15863	7	150	TIK	False	0.15468970540304453	0.00208764565331136	0.01358556349264081	0.12646810846088763	1.0
PTBXL	17025	15863	8	150	TIK	False	0.1763053498393915	0.0021024172463961696	0.013986262983304827	0.12574289510193448	1.0
PTBXL	17025	15863	9	150	TIK	False	0.1352887708843553	0.002375935421384794	0.015168073323369441	0.12750607715052803	1.0
PTBXL	17025	15863	1	150	FD	True	0.09067759485019518	0.0014844391499217637	0.01194285699290476	0.10510881153675393	1.0
PTBXL	17025	15863	2	150	FD	True	0.12943558044349515	0.0015578095041333677	0.011853875065623777	0.1067609844559143	1.0
PTBXL	17025	15863	3	150	FD	True	0.10030536148710642	0.0017907503056230566	0.013903073018284735	0.10639742121570639	1.0
PTBXL	17025	15863	4	150	FD	True	0.13794073930925102	0.0016790206062950559	0.01384745203318972	0.1048152222714758	1.0
PTBXL	17025	15863	5	150	FD	True	0.07526332842236039	0.0017711142195414224	0.014279827631361743	0.1042236021468264	1.0
PTBXL	17025	15863	6	150	FD	True	0.13937271969837073	0.0017890516760264452	0.013455350778423419	0.10719727982517323	1.0
PTBXL	17025	15863	7	150	FD	True	0.0993323663684174	0.001463340457357632	0.011814922679488275	0.10541505062154802	1.0
PTBXL	17025	15863	8	150	FD	True	0.10647634969872613	0.0014942331518686986	0.012176117195146587	0.10623406444755563	1.0
PTBXL	17025	15863	9	150	FD	True	0.09285056452245381	0.0017065463544299491	0.013139485224513745	0.10574147651069708	1.0
PTBXL	17025	15863	1	150	SG	True	0.08959693683938172	0.0014837443272591835	0.011941541964069402	0.10510582451165323	1.0
PTBXL	17025	15863	2	150	SG	True	0.13273187060586583	0.001557098817674477	0.011855416430853171	0.10672634676160699	1.0
PTBXL	17025	15863	3	150	SG	True	0.09403564251770755	0.0017902004926121456	0.013902086116537649	0.10633105307684826	1.0
PTBXL	17025	15863	4	150	SG	True	0.11657711179596411	0.001678345784245031	0.01384292705754675	0.10472989551706278	1.0
PTBXL	17025	15863	5	150	SG	True	0.07870108075450573	0.0017706249083957514	0.014278632418886593	0.10416403561202979	1.0
PTBXL	17025	15863	6	150	SG	True	0.15591526404406544	0.001788146790853313	0.013457833473192012	0.10718351505540484	1.0
PTBXL	17025	15863	7	150	SG	True	0.10339557984747073	0.0014623908512390303	0.011813603574691321	0.10535354889712446	1.0
PTBXL	17025	15863	8	150	SG	True	0.10645510622375558	0.0014935306727325657	0.012174818750046454	0.1061716111816499	1.0
PTBXL	17025	15863	9	150	SG	True	0.0964219717476977	0.0017058723505392252	0.013142495940327823	0.10572139761046155	1.0
PTBXL	17025	15863	1	150	SPEC	True	0.09074658339438976	0.0014844538180809692	0.011942869755656007	0.10511398980477957	1.0
PTBXL	17025	15863	2	150	SPEC	True	0.12944607635893113	0.0015578237181909532	0.011853872977111745	0.1067668799828284	1.0
PTBXL	17025	15863	3	150	SPEC	True	0.10012709772320899	0.0017907622525407721	0.013903083509073256	0.10640547140619161	1.0
PTBXL	17025	15863	4	150	SPEC	True	0.13873421586094428	0.0016790353373302483	0.013847481734884858	0.10482422120603563	1.0
PTBXL	17025	15863	5	150	SPEC	True	0.07523283327615336	0.001771124667608022	0.01427984002774437	0.1042312221641534	1.0
PTBXL	17025	15863	6	150	SPEC	True	0.13920986540962232	0.0017890710241560395	0.01345534341352239	0.10720296700207553	1.0
PTBXL	17025	15863	7	150	SPEC	True	0.09928111398202688	0.0014633597034424796	0.011814934382539567	0.10542213772054024	1.0
PTBXL	17025	15863	8	150	SPEC	True	0.10648908089631527	0.001494247250573573	0.012176128944677473	0.10624025373592068	1.0
PTBXL	17025	15863	9	150	SPEC	True	0.09280306881671777	0.0017065600318784315	0.013139471504480861	0.10574655700983412	1.0
PTBXL	17025	15863	1	150	SG0SPEC	True	0.10430719377967991	0.0014818556042157428	0.011941489169619679	0.10437072782385629	1.0
PTBXL	17025	15863	2	150	SG0SPEC	True	0.1124264225497653	0.0015555058111621624	0.011857366986122974	0.10593054644892169	1.0
PTBXL	17025	15863	3	150	SG0SPEC	True	0.09769921859128258	0.0017887085561901458	0.013902335978644723	0.10532863373223933	1.0
PTBXL	17025	15863	4	150	SG0SPEC	True	0.10412296808027388	0.0016762961361494054	0.013840363854675118	0.10375812145910465	1.0
PTBXL	17025	15863	5	150	SG0SPEC	True	0.09211879977767495	0.0017692571763106256	0.01427862364402963	0.10334435681538931	1.0
PTBXL	17025	15863	6	150	SG0SPEC	True	0.1453934439438663	0.0017854361791832796	0.01346074304502065	0.10639552963542984	1.0
PTBXL	17025	15863	7	150	SG0SPEC	True	0.106090167364066	0.0014600184031676234	0.01181338155531332	0.104459468335115	1.0
PTBXL	17025	15863	8	150	SG0SPEC	True	0.11828829552104164	0.0014919503663695167	0.01217444669374129	0.10549465704341783	1.0
PTBXL	17025	15863	9	150	SG0SPEC	True	0.10152763788834379	0.0017041159209683617	0.01314615762045248	0.10503781700364914	1.0
PTBXL	17025	15863	1	150	TIK	True	0.09456995805271949	0.0014795881874966187	0.011920664983929317	0.10372231375311608	1.0
PTBXL	17025	15863	2	150	TIK	True	0.12315969114274193	0.0015531041128644895	0.011835219850118647	0.10518224445579273	1.0
PTBXL	17025	15863	3	150	TIK	True	0.08896049660244737	0.0017865388448897919	0.013869325298990999	0.10433261443172681	1.0
PTBXL	17025	15863	4	150	TIK	True	0.0837467893339174	0.0016736613447690507	0.013803879583678647	0.10284696724014598	1.0
PTBXL	17025	15863	5	150	TIK	True	0.10564525068210007	0.001766977033792547	0.014248874873177034	0.10266565892725134	1.0
PTBXL	17025	15863	6	150	TIK	True	0.1210567516891183	0.0017806661716750812	0.01343620704218899	0.10559961572984794	1.0
PTBXL	17025	15863	7	150	TIK	True	0.09539235026987067	0.0014565916981769374	0.01178713540134249	0.10362409504316612	1.0
PTBXL	17025	15863	8	150	TIK	True	0.12216764987970004	0.0014905955358632992	0.012151589968181687	0.1050171088906513	1.0
PTBXL	17025	15863	9	150	TIK	True	0.09976205006969723	0.0017006744005826544	0.01312257937933004	0.1044277995333635	1.0
PTBXL	7294	3235	1	40	TIK	False	0.20930242834705842	0.002391790421228802	0.01345306478108863	0.04425322173042627	1.0
PTBXL	7294	3235	2	40	TIK	False	0.15465002936364636	0.002333676018202595	0.013170064660187481	0.044948856728742784	1.0
PTBXL	7294	3235	3	40	TIK	False	0.17509757364108508	0.0022921607557654013	0.012813817661987494	0.05223762975658079	1.0
PTBXL	7294	3235	4	40	TIK	False	0.17076910021223338	0.002351566916649178	0.013511768015854094	0.041749610530951824	1.0
PTBXL	7294	3235	5	40	TIK	False	0.13405957349894657	0.002212011801556451	0.011256462774176117	0.047155705659390895	1.0
PTBXL	7294	3235	6	40	TIK	False	0.18458796758175616	0.0024943701829228987	0.012017697414915806	0.029441279648321873	1.0
PTBXL	7294	3235	7	40	TIK	False	0.14511608066524886	0.0025135375734614556	0.011892690661752626	0.030442016731487928	1.0
PTBXL	7294	3235	8	40	TIK	False	0.16402886589561005	0.002412323466069552	0.012036228817928077	0.03378390081111561	1.0
PTBXL	7294	3235	9	40	TIK	False	0.15697152694696279	0.0024947459024423895	0.013523205772658375	0.03698700863272435	1.0
PTBXL	7294	3235	1	100	TIK	False	0.165797227690142	0.0025000964931388547	0.01320381788595269	0.04085578239317446	1.0
PTBXL	7294	3235	2	100	TIK	False	0.21086782932193615	0.0024439292967907674	0.012968936184418451	0.04042381461977262	1.0
PTBXL	7294	3235	3	100	TIK	False	0.17391859370957868	0.0024281446553761775	0.012562256950258803	0.04531848373521695	1.0
PTBXL	7294	3235	4	100	TIK	False	0.1676964415189109	0.0024708501373906532	0.013292801150689862	0.04147272234170388	1.0
PTBXL	7294	3235	5	100	TIK	False	0.13796647428927353	0.0023344652510178562	0.011138567885990897	0.04268502075971173	1.0
PTBXL	7294	3235	6	100	TIK	False	0.185882471059327	0.002595968920905498	0.01196387444446546	0.04117188479318942	1.0
PTBXL	7294	3235	7	100	TIK	False	0.15784926924324424	0.002632393136812946	0.011882218349204512	0.03669100763290124	1.0
PTBXL	7294	3235	8	100	TIK	False	0.17494544791975128	0.0025393449792643773	0.01190855650200059	0.04168444892318381	1.0
PTBXL	7294	3235	9	100	TIK	False	0.2037767711617086	0.002577554297818737	0.01330760010476959	0.03764993854045628	1.0
PTBXL	7294	3235	1	150	TIK	False	0.16637630578992926	0.0025003325979264714	0.013202827838223045	0.04094307683517536	1.0
PTBXL	7294	3235	2	150	TIK	False	0.21423658811159094	0.0024442722270911128	0.012967902229979896	0.040546730349540754	1.0
PTBXL	7294	3235	3	150	TIK	False	0.17068256481787603	0.002428532386148178	0.012561504411341044	0.045449050885117775	1.0
PTBXL	7294	3235	4	150	TIK	False	0.1683060849147859	0.002471200301955199	0.013291719740728417	0.041310398073564375	1.0
PTBXL	7294	3235	5	150	TIK	False	0.1422091739649448	0.002334819513516335	0.011138242948888748	0.042292272165461504	1.0
PTBXL	7294	3235	6	150	TIK	False	0.13430797132966688	0.0025959894185857892	0.011963416150149382	0.041225087849001654	1.0
PTBXL	7294	3235	7	150	TIK	False	0.15868304459433577	0.0026320875630599424	0.011881649801346001	0.03678882243069947	1.0
PTBXL	7294	3235	8	150	TIK	False	0.1722157419099652	0.002539645686145899	0.011908354324194723	0.04185624136917106	1.0
PTBXL	7294	3235	9	150	TIK	False	0.2095854370918069	0.002577155895343646	0.013306365225922002	0.037735931477012354	1.0
PTBXL	7294	3235	1	150	FD	True	0.09981449978526995	0.0016712470715323554	0.011316169579256938	0.047922235887878854	1.0
PTBXL	7294	3235	2	150	FD	True	0.11945369391358593	0.0016419606345070106	0.0111309800894882	0.04845229032498053	1.0
PTBXL	7294	3235	3	150	FD	True	0.09477865670027286	0.0016247909306853975	0.010948096786639525	0.05234615278099677	1.0
PTBXL	7294	3235	4	150	FD	True	0.09532427173178634	0.0016427665217449488	0.01124974294260592	0.047822773296137426	1.0
PTBXL	7294	3235	5	150	FD	True	0.09465001985427003	0.0015447077665376842	0.009410693349701555	0.049858242939458716	1.0
PTBXL	7294	3235	6	150	FD	True	0.1271301501262969	0.0016978010247401245	0.009809505987422784	0.036030134703086206	1.0
PTBXL	7294	3235	7	150	FD	True	0.13352721345627705	0.0017074878677980816	0.009675288141717038	0.03744456223529665	1.0
PTBXL	7294	3235	8	150	FD	True	0.09944109189102714	0.001676329426587257	0.010103270793969651	0.039274440879646454	1.0
PTBXL	7294	3235	9	150	FD	True	0.1007713643336966	0.0017016056778933267	0.01116578753181544	0.043039671314135886	1.0
PTBXL	7294	3235	1	150	SG	True	0.0988540010848431	0.0016690017514103754	0.011346320872204252	0.04895246978961237	1.0
PTBXL	7294	3235	2	150	SG	True	0.11595569714904236	0.0016399957059068237	0.011160062568901548	0.04946266354175107	1.0
PTBXL	7294	3235	3	150	SG	True	0.09507612738982905	0.0016222666930405588	0.010974611743591857	0.053526711958538926	1.0
PTBXL	7294	3235	4	150	SG	True	0.0967946600446798	0.001640097844197974	0.01127993914633914	0.04877318536561653	1.0
PTBXL	7294	3235	5	150	SG	True	0.09389125420235239	0.0015427007022902227	0.009429321949230659	0.050819350296287494	1.0
PTBXL	7294	3235	6	150	SG	True	0.1193048230391096	0.0016960751938172299	0.009822330518603208	0.03641873321068354	1.0
PTBXL	7294	3235	7	150	SG	True	0.13781218033902137	0.0017046733026834736	0.009687085702179452	0.037838546688046884	1.0
PTBXL	7294	3235	8	150	SG	True	0.09882259555613654	0.0016735212108454167	0.010116256643161526	0.039581205012124886	1.0
PTBXL	7294	3235	9	150	SG	True	0.10323240049042713	0.0016995351980248965	0.011191357549013393	0.04371181489330475	1.0
PTBXL	7294	3235	1	150	SPEC	True	0.09981004576804559	0.0016712922215037186	0.011316042591224887	0.047892260805185626	1.0
PTBXL	7294	3235	2	150	SPEC	True	0.11976790712189254	0.0016420002584357966	0.011130860704325498	0.048422792739603385	1.0
PTBXL	7294	3235	3	150	SPEC	True	0.09474907409222934	0.0016248413874979802	0.010947994301123929	0.05231219418643083	1.0
PTBXL	7294	3235	4	150	SPEC	True	0.09529258626591508	0.0016428188659981095	0.011249615032331286	0.04779543839788582	1.0
PTBXL	7294	3235	5	150	SPEC	True	0.09464891539750134	0.0015447485281641622	0.009410629688069262	0.049830895824768406	1.0
PTBXL	7294	3235	6	150	SPEC	True	0.12755133638164806	0.001697836903941305	0.009809476723081708	0.0360322988993959	1.0
PTBXL	7294	3235	7	150	SPEC	True	0.13350773210228412	0.0017075440013613783	0.009675263083132513	0.03744703287870304	1.0
PTBXL	7294	3235	8	150	SPEC	True	0.09943836687963745	0.0016763853661884408	0.010103237498949815	0.039283913486193534	1.0
PTBXL	7294	3235	9	150	SPEC	True	0.1007060359622333	0.0017016473621789356	0.011165686937095	0.04302834349620549	1.0
PTBXL	7294	3235	1	150	SG0SPEC	True	0.10279584611694127	0.0016631475942668946	0.011370256168671431	0.052370664230559506	1.0
PTBXL	7294	3235	2	150	SG0SPEC	True	0.10146376176837543	0.0016348777583677463	0.011182920803724497	0.05280224981063063	1.0
PTBXL	7294	3235	3	150	SG0SPEC	True	0.09454137248654043	0.001616050789052042	0.010995570727529935	0.0571157346772252	1.0
PTBXL	7294	3235	4	150	SG0SPEC	True	0.09996065878111521	0.001633583868656816	0.011303976056699234	0.052008116075900966	1.0
PTBXL	7294	3235	5	150	SG0SPEC	True	0.09524766810538153	0.0015374711791418868	0.009443797649780138	0.05379661601552228	1.0
PTBXL	7294	3235	6	150	SG0SPEC	True	0.1080490137264165	0.0016910613924061818	0.009831579749576087	0.03721091972862179	1.0
PTBXL	7294	3235	7	150	SG0SPEC	True	0.14460211109040133	0.0016974707923158485	0.009695261127612351	0.03886588573326536	1.0
PTBXL	7294	3235	8	150	SG0SPEC	True	0.10052016711677444	0.0016662864566119985	0.010125880003949612	0.04120285839363057	1.0
PTBXL	7294	3235	9	150	SG0SPEC	True	0.13301092158874772	0.0016941197635152226	0.011211087650673024	0.04645599059794677	1.0
PTBXL	7294	3235	1	150	TIK	True	0.12992049069026845	0.0016526686460590855	0.01141960738877554	0.05769452163489613	1.0
PTBXL	7294	3235	2	150	TIK	True	0.09566714958668214	0.0016262007939534615	0.011230330049579062	0.05795575806386592	1.0
PTBXL	7294	3235	3	150	TIK	True	0.0999968412472655	0.0016052650806069745	0.011037512194826439	0.062468623149930354	1.0
PTBXL	7294	3235	4	150	TIK	True	0.10170164763865755	0.001623876658220599	0.011356979657476897	0.057110733940723954	1.0
PTBXL	7294	3235	5	150	TIK	True	0.10176535271900121	0.0015293794173926029	0.009472674366523399	0.05825085768550803	1.0
PTBXL	7294	3235	6	150	TIK	True	0.11612353915607376	0.001684004994097205	0.009844741463683228	0.04157443108449475	1.0
PTBXL	7294	3235	7	150	TIK	True	0.1271351897167882	0.0016879541842753528	0.009706685051329456	0.04327855141704361	1.0
PTBXL	7294	3235	8	150	TIK	True	0.11916913568830481	0.0016532268122548888	0.010134557321673779	0.04581474083460742	1.0
PTBXL	7294	3235	9	150	TIK	True	0.2219851453393425	0.0016871081038820888	0.011251339509389781	0.051390317120067204	1.0
PTBXL	16861	19286	1	40	TIK	False	0.14439716829751872	0.0037912119365950815	0.017566950596827228	0.016962753483167513	1.0
PTBXL	16861	19286	2	40	TIK	False	0.12985124405161266	0.00372022040741161	0.01758030852586213	0.01856568744120505	1.0
PTBXL	16861	19286	3	40	TIK	False	0.14341357772510388	0.003775190124061121	0.01796059470124203	0.01766710486901751	1.0
PTBXL	16861	19286	4	40	TIK	False	0.13762808422776776	0.003919450893084535	0.01747284835041455	0.02254333725625752	1.0
PTBXL	16861	19286	5	40	TIK	False	0.18164391532200913	0.003774462368896897	0.017357410598029796	0.01664621362807065	1.0
PTBXL	16861	19286	6	40	TIK	False	0.17270757818126975	0.0036538897675796288	0.016846614029103812	0.02368947157296018	1.0
PTBXL	16861	19286	7	40	TIK	False	0.13452351525309605	0.003858939009740437	0.01823663411695348	0.01753539696670544	1.0
PTBXL	16861	19286	8	40	TIK	False	0.12332894854626418	0.0036711837210703555	0.017482445067964654	0.01589935848696068	1.0
PTBXL	16861	19286	9	40	TIK	False	0.1246566768689352	0.003982127496574303	0.01800949363148951	0.01854860041095599	1.0
PTBXL	16861	19286	1	100	TIK	False	0.13178114845180125	0.0038961149006392828	0.01787074203066067	0.029574870280583795	1.0
PTBXL	16861	19286	2	100	TIK	False	0.12658916506514123	0.003799723842053707	0.017736851998847093	0.024665082422281978	1.0
PTBXL	16861	19286	3	100	TIK	False	0.17310170543910652	0.0038898099594341278	0.01819051235333196	0.02798416248711556	1.0
PTBXL	16861	19286	4	100	TIK	False	0.15170574846309098	0.0040646590895364034	0.017809791854770184	0.030768626247461222	1.0
PTBXL	16861	19286	5	100	TIK	False	0.15159098224654147	0.0038391293647496703	0.017549592366055144	0.020858092177888345	1.0
PTBXL	16861	19286	6	100	TIK	False	0.17635660496891667	0.003706703477461511	0.01698862091966252	0.025522872406433576	1.0
PTBXL	16861	19286	7	100	TIK	False	0.1662902405346702	0.003966614364232074	0.01844263759689301	0.029537060217172034	1.0
PTBXL	16861	19286	8	100	TIK	False	0.1274821294844103	0.0037464452040061567	0.017702362821122215	0.021526871604192175	1.0
PTBXL	16861	19286	9	100	TIK	False	0.3233583965222658	0.004104543934178468	0.01825405894331176	0.03133445016004388	1.0
PTBXL	16861	19286	1	150	TIK	False	0.13213211288008972	0.0038960962494736196	0.017869935615397497	0.029538325253036776	1.0
PTBXL	16861	19286	2	150	TIK	False	0.1256132867228688	0.0038003897330030423	0.017735579540627336	0.024711242827204924	1.0
PTBXL	16861	19286	3	150	TIK	False	0.1617481710520588	0.0038897198464005875	0.01818999089046725	0.028039202133621995	1.0
PTBXL	16861	19286	4	150	TIK	False	0.1514112739068948	0.0040657873742049955	0.01780886266980266	0.030826572371007326	1.0
PTBXL	16861	19286	5	150	TIK	False	0.14125104762806623	0.003838707995235144	0.017549291875035036	0.020956890343150812	1.0
PTBXL	16861	19286	6	150	TIK	False	0.1767297880004549	0.0037067008269010358	0.016988666243005764	0.02570257045468457	1.0
PTBXL	16861	19286	7	150	TIK	False	0.1666726199695572	0.003966783409590474	0.01844262275582748	0.029595455126788624	1.0
PTBXL	16861	19286	8	150	TIK	False	0.12825045513721167	0.0037463763822321544	0.017703216430136542	0.021421995038433117	1.0
PTBXL	16861	19286	9	150	TIK	False	0.49894364802385016	0.0041048821879632	0.018254169756448193	0.03139848888965349	1.0
PTBXL	16861	19286	1	150	FD	True	0.10793079173088597	0.0026163974779325264	0.012687062408267037	0.02256838544089023	1.0
PTBXL	16861	19286	2	150	FD	True	0.08856549201167477	0.0025499046306518445	0.012688938865407296	0.02151106099581703	1.0
PTBXL	16861	19286	3	150	FD	True	0.14131930041489732	0.0025853432366783756	0.012874435514834907	0.022582605005170772	1.0
PTBXL	16861	19286	4	150	FD	True	0.11040954346744973	0.0027036962167286665	0.012543154085033804	0.025018471887580804	1.0
PTBXL	16861	19286	5	150	FD	True	0.12145770497420928	0.0026044366889740596	0.012549648014138553	0.019419780804987224	1.0
PTBXL	16861	19286	6	150	FD	True	0.12553839141133927	0.0025029399252893187	0.012741314657590215	0.022400711481646882	1.0
PTBXL	16861	19286	7	150	FD	True	0.11592688651818644	0.0026642701811853175	0.01296270745271619	0.02387160702353243	1.0
PTBXL	16861	19286	8	150	FD	True	0.11737979866264153	0.002521823894368373	0.012647503118495405	0.019735496353152547	1.0
PTBXL	16861	19286	9	150	FD	True	0.11475619103134119	0.0027391083117239063	0.012758076110651289	0.023975294412409972	1.0
PTBXL	16861	19286	1	150	SG	True	0.10653668867397924	0.0026147109938608145	0.012674720859510286	0.022349990866679763	1.0
PTBXL	16861	19286	2	150	SG	True	0.08789811746826032	0.0025474892336740606	0.012680094361886345	0.02149737202582156	1.0
PTBXL	16861	19286	3	150	SG	True	0.15840046228670016	0.0025823308154302974	0.012858191079157815	0.022443977840625646	1.0
PTBXL	16861	19286	4	150	SG	True	0.10849920963232526	0.0027018388661195583	0.012533122634808954	0.024827142360143276	1.0
PTBXL	16861	19286	5	150	SG	True	0.12069976621789652	0.0026036539155656173	0.012540550820359663	0.019400420038252177	1.0
PTBXL	16861	19286	6	150	SG	True	0.12500579485587604	0.0025015869728162157	0.012738103538428296	0.022388720119136347	1.0
PTBXL	16861	19286	7	150	SG	True	0.11545037018481583	0.0026619433733730807	0.012951616348934367	0.02366598722411752	1.0
PTBXL	16861	19286	8	150	SG	True	0.1171157683633888	0.002520602407921553	0.012636050351727247	0.019649580498463742	1.0
PTBXL	16861	19286	9	150	SG	True	0.11444767034943168	0.002736707649389043	0.01274227300111841	0.023786224237693762	1.0
PTBXL	16861	19286	1	150	SPEC	True	0.10796589662216279	0.002616430640814936	0.012687124143484142	0.02258178152151793	1.0
PTBXL	16861	19286	2	150	SPEC	True	0.0885893656208125	0.0025499499158874164	0.012688977493173543	0.021513682442528218	1.0
PTBXL	16861	19286	3	150	SPEC	True	0.141007284488907	0.0025854019785851797	0.012874509748681259	0.022591875224567765	1.0
PTBXL	16861	19286	4	150	SPEC	True	0.11043541166768568	0.0027037338057585387	0.012543201447277193	0.025029584231659997	1.0
PTBXL	16861	19286	5	150	SPEC	True	0.12147981014928697	0.0026044539504236296	0.012549694069192017	0.019423422083210778	1.0
PTBXL	16861	19286	6	150	SPEC	True	0.12555109922782454	0.002502966410559987	0.012741326364248044	0.02240244443847768	1.0
PTBXL	16861	19286	7	150	SPEC	True	0.11594941864245387	0.0026643139244477226	0.01296275535110636	0.02388500275298509	1.0
PTBXL	16861	19286	8	150	SPEC	True	0.11738544499450916	0.002521849403714052	0.012647560145452779	0.019745786485379994	1.0
PTBXL	16861	19286	9	150	SPEC	True	0.11475228310051315	0.0027391544913735228	0.012758150636486682	0.023987175108344482	1.0
PTBXL	16861	19286	1	150	SG0SPEC	True	0.1034494720406757	0.002610567584494702	0.012667808877647074	0.020996637883865514	1.0
PTBXL	16861	19286	2	150	SG0SPEC	True	0.08981448243096071	0.002542107445276464	0.01267442019698623	0.021113204522832517	1.0
PTBXL	16861	19286	3	150	SG0SPEC	True	0.16422370808879033	0.002574865405594022	0.01284596330415214	0.021690328023771143	1.0
PTBXL	16861	19286	4	150	SG0SPEC	True	0.10499217326343004	0.0026969185884289175	0.012524901670068382	0.023708009937996218	1.0
PTBXL	16861	19286	5	150	SG0SPEC	True	0.1169218339800649	0.002600824422996041	0.012533725519134804	0.019212691930135604	1.0
PTBXL	16861	19286	6	150	SG0SPEC	True	0.12458364323785234	0.0024981384683988935	0.01273657807464101	0.022062192195558827	1.0
PTBXL	16861	19286	7	150	SG0SPEC	True	0.11370168268636034	0.002656949957667436	0.012943104265807154	0.02237107875802243	1.0
PTBXL	16861	19286	8	150	SG0SPEC	True	0.1781767611338693	0.0025169127724867517	0.012628289561053902	0.019329440122867626	1.0
PTBXL	16861	19286	9	150	SG0SPEC	True	0.11730142934430449	0.0027308297556001204	0.012732326166312308	0.02254594236349147	1.0
PTBXL	16861	19286	1	150	TIK	True	0.09671340473546493	0.002606785656425697	0.012647285464603055	0.018937643759245625	1.0
PTBXL	16861	19286	2	150	TIK	True	0.09145051495743667	0.0025372438191438263	0.012657322117095788	0.020277143979416	1.0
PTBXL	16861	19286	3	150	TIK	True	0.100480438968414	0.0025672110335417256	0.01281365943441035	0.020507221414944498	1.0
PTBXL	16861	19286	4	150	TIK	True	0.10148087642956197	0.0026913722198241645	0.012497764644040624	0.02217484754540356	1.0
PTBXL	16861	19286	5	150	TIK	True	0.12551977826538316	0.002598779225059627	0.01251393036824707	0.01878041333313768	1.0
PTBXL	16861	19286	6	150	TIK	True	0.12480027971709301	0.0024962159518805284	0.012719952970448865	0.02148784554589857	1.0
PTBXL	16861	19286	7	150	TIK	True	0.11223666248633189	0.0026520360591692775	0.012924996465746056	0.020582182864856854	1.0
PTBXL	16861	19286	8	150	TIK	True	0.10788943837089073	0.0025151433238282516	0.012606971539820407	0.01889169566229713	1.0
PTBXL	16861	19286	9	150	TIK	True	0.10806762433987685	0.00272457998936794	0.012707971839633887	0.02034276671850541	1.0
PTBXL	5025	6180	1	40	TIK	False	0.16375188841280663	0.004326527770843505	0.0254735530444558	0.035990346536807556	1.0
PTBXL	5025	6180	2	40	TIK	False	0.1661529211054892	0.004414707433660386	0.02615286890406163	0.03805875969557802	1.0
PTBXL	5025	6180	3	40	TIK	False	0.11627070434457683	0.004559905606533444	0.02747827284744588	0.03696539055871982	1.0
PTBXL	5025	6180	4	40	TIK	False	0.16547973158936802	0.0033514841630615387	0.020324656919579725	0.03973516264830938	1.0
PTBXL	5025	6180	5	40	TIK	False	0.17573614248072736	0.004559277389859564	0.027177030320105197	0.03705132999253166	1.0
PTBXL	5025	6180	6	40	TIK	False	0.1636529211194323	0.0034809451514995963	0.021118107498887734	0.038727824122352233	1.0
PTBXL	5025	6180	7	40	TIK	False	0.11179269677093075	0.004672622283324425	0.02876455612777291	0.03757415277295192	1.0
PTBXL	5025	6180	8	40	TIK	False	0.1491814246075215	0.004486312236444121	0.022896365210523146	0.07603145970012926	1.0
PTBXL	5025	6180	9	40	TIK	False	0.17197807221752143	0.004544411535090979	0.02729872803567614	0.03470258030908261	1.0
PTBXL	5025	6180	1	100	TIK	False	0.16766156956134323	0.004379648175096257	0.025564615904817022	0.028349470347816288	1.0
PTBXL	5025	6180	2	100	TIK	False	0.18913270575842947	0.004449213170760641	0.02616001997506675	0.029978112249678425	1.0
PTBXL	5025	6180	3	100	TIK	False	0.1117828413586869	0.004609776966384654	0.027552730524066905	0.03334019493146645	1.0
PTBXL	5025	6180	4	100	TIK	False	0.15762138375727697	0.003404656064091953	0.02035210238782444	0.032287534847666347	1.0
PTBXL	5025	6180	5	100	TIK	False	0.31668418246352237	0.004608549963848424	0.027192427214253224	0.029692728219030008	1.0
PTBXL	5025	6180	6	100	TIK	False	0.13776046955525229	0.003514816001893827	0.021109645027353734	0.03255323583935623	1.0
PTBXL	5025	6180	7	100	TIK	False	0.12428356210038918	0.0046938704282704	0.028787241408541175	0.03164160638413842	1.0
PTBXL	5025	6180	8	100	TIK	False	0.1730341707643887	0.004578200839584829	0.022856175018545158	0.072043399959149	1.0
PTBXL	5025	6180	9	100	TIK	False	0.121156388568557	0.0045769083950421615	0.027343754392432303	0.028732314976755696	1.0
PTBXL	5025	6180	1	150	TIK	False	0.17564329302066284	0.00437897872860601	0.025565472910619225	0.028338820179128917	1.0
PTBXL	5025	6180	2	150	TIK	False	0.14017036286229026	0.004448308241735964	0.026160708673378413	0.029971581385613868	1.0
PTBXL	5025	6180	3	150	TIK	False	0.11352205369038434	0.0046091620148222805	0.02755351522725779	0.03337995818327305	1.0
PTBXL	5025	6180	4	150	TIK	False	0.15718075818527064	0.0034042090691953674	0.020353297108438768	0.032280690233296175	1.0
PTBXL	5025	6180	5	150	TIK	False	0.5705520121515695	0.00460799581021638	0.027193710091123344	0.029778362677942555	1.0
PTBXL	5025	6180	6	150	TIK	False	0.13810490890795846	0.0035144777500605	0.021110164433388545	0.032581331933574646	1.0
PTBXL	5025	6180	7	150	TIK	False	0.12345968145304512	0.004692965267825534	0.02878809335312782	0.03173327050554526	1.0
PTBXL	5025	6180	8	150	TIK	False	0.16974670580660303	0.004577696473206864	0.022856715437615034	0.07201729489292899	1.0
PTBXL	5025	6180	9	150	TIK	False	0.12130244953464085	0.004576123677676414	0.027345177416503358	0.0288083588665089	1.0
PTBXL	5025	6180	1	150	FD	True	0.09017870700611179	0.003130439581871056	0.021618510384042024	0.03754487014206042	1.0
PTBXL	5025	6180	2	150	FD	True	0.10955843705845034	0.0031966975998209946	0.022169412920371643	0.03959350872050839	1.0
PTBXL	5025	6180	3	150	FD	True	0.09215905030664093	0.003279495276012099	0.023062285915038217	0.03920489236322346	1.0
PTBXL	5025	6180	4	150	FD	True	0.14687249399338984	0.0023956562609271496	0.01719398274867313	0.04048232779665324	1.0
PTBXL	5025	6180	5	150	FD	True	0.10044395915274054	0.0032852896491550087	0.022853281024732944	0.03823254343508721	1.0
PTBXL	5025	6180	6	150	FD	True	0.06957941123515281	0.0024954369125091947	0.017684513185026018	0.039786391917478986	1.0
PTBXL	5025	6180	7	150	FD	True	0.08081778709881939	0.003363086328383022	0.02410429083581318	0.039267715947443646	1.0
PTBXL	5025	6180	8	150	FD	True	0.10801037386950965	0.003051332450705704	0.018569723448179063	0.06897544800921804	1.0
PTBXL	5025	6180	9	150	FD	True	0.088513359381722	0.0032633620087224734	0.022968699887909776	0.0366440109729062	1.0
PTBXL	5025	6180	1	150	SG	True	0.09019317485622268	0.0031306089007325975	0.02163380038095231	0.03772415983034345	1.0
PTBXL	5025	6180	2	150	SG	True	0.12243559474007824	0.003196404462946573	0.022188709827081498	0.039765532477097146	1.0
PTBXL	5025	6180	3	150	SG	True	0.09183238570952747	0.00328083004230543	0.023083073079036617	0.0393463989143804	1.0
PTBXL	5025	6180	4	150	SG	True	0.1631445925828033	0.002395723351506967	0.017209639374063234	0.0406505120167439	1.0
PTBXL	5025	6180	5	150	SG	True	0.09419938623449814	0.0032857224996487825	0.022873632453083582	0.03840259210488346	1.0
PTBXL	5025	6180	6	150	SG	True	0.071058719474163	0.002495841300451477	0.017702553194299572	0.03994897613745791	1.0
PTBXL	5025	6180	7	150	SG	True	0.08066408186845286	0.0033642739250152602	0.024128118174856095	0.03941824528662588	1.0
PTBXL	5025	6180	8	150	SG	True	0.10686977279155471	0.0030496210358108046	0.01858386474267723	0.06911458674538815	1.0
PTBXL	5025	6180	9	150	SG	True	0.08850788798557199	0.0032641606170354634	0.022987725933496118	0.03678136839118445	1.0
PTBXL	5025	6180	1	150	SPEC	True	0.09017998286170249	0.003130440195737014	0.02161847297987257	0.037540242517635734	1.0
PTBXL	5025	6180	2	150	SPEC	True	0.10947196460426523	0.003196706230513972	0.022169351588931997	0.03958906669568732	1.0
PTBXL	5025	6180	3	150	SPEC	True	0.09213373169327921	0.0032794766469891865	0.023062224862702846	0.0392014042343689	1.0
PTBXL	5025	6180	4	150	SPEC	True	0.14670370374620506	0.0023956581743130897	0.017193932468393368	0.04047811659905717	1.0
PTBXL	5025	6180	5	150	SPEC	True	0.1006188449251189	0.0032852858494503614	0.02285321941691468	0.038228155636326235	1.0
PTBXL	5025	6180	6	150	SPEC	True	0.06962000816925987	0.0024954324969062706	0.017684452079144458	0.039782222798657486	1.0
PTBXL	5025	6180	7	150	SPEC	True	0.08081151247294419	0.003363068928775386	0.024104209117181728	0.039263854771129265	1.0
PTBXL	5025	6180	8	150	SPEC	True	0.10804092113335557	0.0030513708378108284	0.018569668500651785	0.06897514791304665	1.0
PTBXL	5025	6180	9	150	SPEC	True	0.088485773311107	0.003263351779093533	0.022968643898833643	0.036640575932140505	1.0
PTBXL	5025	6180	1	150	SG0SPEC	True	0.0906057163048597	0.0031299140342561397	0.021646234125439694	0.03828281950351983	1.0
PTBXL	5025	6180	2	150	SG0SPEC	True	0.09803540819566266	0.003194773024462045	0.022204494325277314	0.04032414842938066	1.0
PTBXL	5025	6180	3	150	SG0SPEC	True	0.09398785301351398	0.0032813687719091896	0.023099556008547618	0.039837851924739556	1.0
PTBXL	5025	6180	4	150	SG0SPEC	True	0.14724909970818031	0.002394970610803296	0.017222492816338978	0.04114821822422505	1.0
PTBXL	5025	6180	5	150	SG0SPEC	True	0.08742952737962027	0.0032852721463130915	0.022890214240271045	0.03894873254221241	1.0
PTBXL	5025	6180	6	150	SG0SPEC	True	0.1310232828036125	0.0024956849307877123	0.017717306482531094	0.04049343415117635	1.0
PTBXL	5025	6180	7	150	SG0SPEC	True	0.08212108784810493	0.003365232588059263	0.02414749041587327	0.03992887104263514	1.0
PTBXL	5025	6180	8	150	SG0SPEC	True	0.1044997571608481	0.003043057734508182	0.018595892917966372	0.06905939458952587	1.0
PTBXL	5025	6180	9	150	SG0SPEC	True	0.09070376440065424	0.0032641933921663487	0.023003164357511197	0.03722944213092801	1.0
PTBXL	5025	6180	1	150	TIK	True	0.09417515261772345	0.0031265126174116653	0.021633635116022776	0.03916481071698048	1.0
PTBXL	5025	6180	2	150	TIK	True	0.09606368105785573	0.003190147140512511	0.022201916489040706	0.04122816636075032	1.0
PTBXL	5025	6180	3	150	TIK	True	0.09753649277080209	0.003282571775082112	0.023099836707004384	0.04067147752627596	1.0
PTBXL	5025	6180	4	150	TIK	True	0.13283241559355685	0.0023931095563901406	0.017221179131257584	0.04192839591681669	1.0
PTBXL	5025	6180	5	150	TIK	True	0.09957077918953422	0.0032820637101006653	0.02289238848719141	0.03984088747960118	1.0
PTBXL	5025	6180	6	150	TIK	True	0.13597725625109858	0.0024954498310449484	0.017738203718402918	0.041426560464639044	1.0
PTBXL	5025	6180	7	150	TIK	True	0.08788967610923581	0.003366049953542465	0.0241671181725678	0.04077346498201379	1.0
PTBXL	5025	6180	8	150	TIK	True	0.10518445114545906	0.0030375012646242185	0.018625531937308974	0.06919310007445882	1.0
PTBXL	5025	6180	9	150	TIK	True	0.09409138281421034	0.003264503092429245	0.02301352434377037	0.03794351009084499	1.0
PTBXL	9309	21173	1	40	TIK	False	0.1413124262096196	0.004184010725287167	0.026099607054817796	0.021025090341353764	1.0
PTBXL	9309	21173	2	40	TIK	False	0.16124275543691602	0.004940786532894959	0.02971829261087025	0.020328015448534843	1.0
PTBXL	9309	21173	3	40	TIK	False	0.14579285757911642	0.0037681190511145365	0.02268213549277331	0.018387386991914133	1.0
PTBXL	9309	21173	4	40	TIK	False	0.13234510708422223	0.0047456362265211735	0.029536932509279135	0.017373597920700843	1.0
PTBXL	9309	21173	5	40	TIK	False	0.14026609069966922	0.004825541474687739	0.029860814307401205	0.01921975060425753	1.0
PTBXL	9309	21173	6	40	TIK	False	0.15730761433635207	0.004962453294650884	0.0295101958847912	0.019384473034124973	1.0
PTBXL	9309	21173	7	40	TIK	False	0.1398321816277068	0.004885066012513249	0.029786758194842555	0.018901472985501076	1.0
PTBXL	9309	21173	8	40	TIK	False	0.15343449381730956	0.00479720752678273	0.03015944040403932	0.019480287081739135	1.0
PTBXL	9309	21173	1	100	TIK	False	0.1695326290285142	0.004298271826639379	0.025866447020568666	0.028557569021701156	1.0
PTBXL	9309	21173	2	100	TIK	False	0.306727907518452	0.005133693578839995	0.029360017787292247	0.03269517469974488	1.0
PTBXL	9309	21173	3	100	TIK	False	0.1665030883468492	0.003879863929294454	0.02241092464201212	0.03073363741589009	1.0
PTBXL	9309	21173	4	100	TIK	False	0.11732660455798993	0.004908527841240651	0.029221074735951723	0.029630108289190375	1.0
PTBXL	9309	21173	5	100	TIK	False	0.1250136031806363	0.0049975948683007405	0.029580796339459293	0.03265020532702884	1.0
PTBXL	9309	21173	6	100	TIK	False	0.16375767153736262	0.0051350228283355065	0.02917033938100774	0.030252514467234953	1.0
PTBXL	9309	21173	7	100	TIK	False	0.12288528511686296	0.005027738291665621	0.02947407795044401	0.03140469058667675	1.0
PTBXL	9309	21173	8	100	TIK	False	0.16317101764755984	0.004929933963541583	0.02986854239541259	0.03095168299873857	1.0
PTBXL	9309	21173	1	150	TIK	False	0.16795378008984116	0.0043000659425818065	0.025864173303092944	0.028457088581658133	1.0
PTBXL	9309	21173	2	150	TIK	False	0.3368229062256881	0.005134408319065007	0.029358442624171262	0.03273082917369561	1.0
PTBXL	9309	21173	3	150	TIK	False	0.1674997652101823	0.003880945915881177	0.02240985213578019	0.030814175479763978	1.0
PTBXL	9309	21173	4	150	TIK	False	0.11821549033272802	0.004910740592375398	0.029218378255020886	0.029607606118929427	1.0
PTBXL	9309	21173	5	150	TIK	False	0.1254679284041453	0.004999261525032712	0.02957912347163126	0.0326072801278131	1.0
PTBXL	9309	21173	6	150	TIK	False	0.1641654874497487	0.005135563395039725	0.029168192357908015	0.030272919449935105	1.0
PTBXL	9309	21173	7	150	TIK	False	0.12288165009454781	0.005029611366138126	0.029472287508700377	0.031417030243082816	1.0
PTBXL	9309	21173	8	150	TIK	False	0.15985300851093062	0.0049325195047122	0.02986697655897703	0.030892344948483818	1.0
PTBXL	9309	21173	1	150	FD	True	0.08088986532978944	0.003066625220902881	0.02141628202364967	0.02245587436380908	1.0
PTBXL	9309	21173	2	150	FD	True	0.11058723970713952	0.0036700987050049	0.02440008543244983	0.02482615755731868	1.0
PTBXL	9309	21173	3	150	FD	True	0.0920440956660976	0.002781720840319633	0.01858473752826826	0.025123128624293632	1.0
PTBXL	9309	21173	4	150	FD	True	0.09846576786740996	0.003513846101995431	0.024238233068507056	0.02186846002186819	1.0
PTBXL	9309	21173	5	150	FD	True	0.12333329966330231	0.003552263261474855	0.024385507969644147	0.023699271646366676	1.0
PTBXL	9309	21173	6	150	FD	True	0.11669754037022984	0.003654385317631253	0.02409081018754991	0.025044873712802725	1.0
PTBXL	9309	21173	7	150	FD	True	0.11360369216382908	0.003586977794889529	0.024273212750732864	0.02445890250374219	1.0
PTBXL	9309	21173	8	150	FD	True	0.09097548205185609	0.003529786008875655	0.02481959756459584	0.021572797281562247	1.0
PTBXL	9309	21173	1	150	SG	True	0.08221243256813143	0.0030623835368005963	0.021442615057018666	0.022392246541829745	1.0
PTBXL	9309	21173	2	150	SG	True	0.11161850622987339	0.0036642319190683175	0.02443701216328602	0.024696831143106942	1.0
PTBXL	9309	21173	3	150	SG	True	0.09250455687903272	0.002778107534462578	0.018613007989486684	0.025046597908931264	1.0
PTBXL	9309	21173	4	150	SG	True	0.09866542861862716	0.003508278231928158	0.024270083784876304	0.021680402925921254	1.0
PTBXL	9309	21173	5	150	SG	True	0.1228149146768191	0.0035465218575694655	0.02441674872277552	0.02349556319809409	1.0
PTBXL	9309	21173	6	150	SG	True	0.11269770468399591	0.0036490251660058998	0.024127398408782873	0.024963392171443194	1.0
PTBXL	9309	21173	7	150	SG	True	0.11390764864432588	0.003581639953000227	0.024307510694157087	0.024309465433400262	1.0
PTBXL	9309	21173	8	150	SG	True	0.09486091495262136	0.003525016211575431	0.024850347746403843	0.021383394471611278	1.0
PTBXL	9309	21173	1	150	SPEC	True	0.08089459929374919	0.0030667005230266106	0.021416165478899206	0.022464926290609158	1.0
PTBXL	9309	21173	2	150	SPEC	True	0.11064614233257306	0.0036702049152870213	0.024399912702827417	0.024837101116382213	1.0
PTBXL	9309	21173	3	150	SPEC	True	0.09210838416072521	0.00278178519179938	0.0185846104311354	0.025131296578982946	1.0
PTBXL	9309	21173	4	150	SPEC	True	0.09852748622352901	0.0035139444329091024	0.02423808817255565	0.02188212741446136	1.0
PTBXL	9309	21173	5	150	SPEC	True	0.12335667816221108	0.0035523660027475985	0.02438536578602191	0.02371452711456343	1.0
PTBXL	9309	21173	6	150	SPEC	True	0.11782616460674508	0.003654481735435555	0.024090639013708347	0.025054998095278447	1.0
PTBXL	9309	21173	7	150	SPEC	True	0.11362701810600777	0.003587072782231426	0.024273051924512467	0.02447373411380594	1.0
PTBXL	9309	21173	8	150	SPEC	True	0.09091006628485171	0.003529870798349429	0.024819462593607344	0.021586704602777885	1.0
PTBXL	9309	21173	1	150	SG0SPEC	True	0.08265770960346758	0.0030551071756521036	0.02146443891681859	0.022365085338676642	1.0
PTBXL	9309	21173	2	150	SG0SPEC	True	0.11158776760849894	0.003653257678240926	0.024467407188557472	0.02392306981472006	1.0
PTBXL	9309	21173	3	150	SG0SPEC	True	0.08699342170281062	0.0027719404647314583	0.01863606305251979	0.02451978361257453	1.0
PTBXL	9309	21173	4	150	SG0SPEC	True	0.09900893435680555	0.0034990890235862635	0.024296597198940787	0.020899254493543674	1.0
PTBXL	9309	21173	5	150	SG0SPEC	True	0.1253968833812249	0.0035362520080171743	0.0244426929436337	0.022611906332090335	1.0
PTBXL	9309	21173	6	150	SG0SPEC	True	0.09130562108885233	0.0036392280084296086	0.02415722640040171	0.024887263149678623	1.0
PTBXL	9309	21173	7	150	SG0SPEC	True	0.11237477710809973	0.003572409443269092	0.024335854798716083	0.023969851054621003	1.0
PTBXL	9309	21173	8	150	SG0SPEC	True	0.09339135270976462	0.0035170159069788506	0.0248758508373597	0.020247583266015525	1.0
PTBXL	9309	21173	1	150	TIK	True	0.08112226072656625	0.0030425122393813826	0.02148561186985169	0.022678843136718477	1.0
PTBXL	9309	21173	2	150	TIK	True	0.09365178061810717	0.0036327253525008916	0.02450670936570516	0.02401069344011536	1.0
PTBXL	9309	21173	3	150	TIK	True	0.08597534961338861	0.002760670815210663	0.018666433875180702	0.02470191929217553	1.0
PTBXL	9309	21173	4	150	TIK	True	0.11352254451104138	0.003482125436612485	0.02432244993230702	0.021075735180280948	1.0
PTBXL	9309	21173	5	150	TIK	True	0.14688594175864034	0.003517936199984041	0.024468476463388417	0.02215060387244283	1.0
PTBXL	9309	21173	6	150	TIK	True	0.16519828814104096	0.0036220550164988044	0.024197587106921752	0.02560851178830219	1.0
PTBXL	9309	21173	7	150	TIK	True	0.11147246127330998	0.003555629900100086	0.024368925455309262	0.024376041504918403	1.0
PTBXL	9309	21173	8	150	TIK	True	0.09072836676902904	0.0035025502609238655	0.024900371176291777	0.020161862468806694	1.0
PTBXL	10836	14201	1	40	TIK	False	0.08815938487708302	0.0013999580060484837	0.014091706552908041	0.05583751954633134	1.0
PTBXL	10836	14201	2	40	TIK	False	0.09841720703523578	0.0018056176568149805	0.017416035094303787	0.04526367637456232	1.0
PTBXL	10836	14201	3	40	TIK	False	0.13152777633721005	0.0016223027814974635	0.016349105239634537	0.05981301584000056	1.0
PTBXL	10836	14201	4	40	TIK	False	0.1160313594487181	0.0012596056748103838	0.01241868747872765	0.057697581697046176	1.0
PTBXL	10836	14201	5	40	TIK	False	0.20621408813256098	0.0016627935498341813	0.016497535972408734	0.0647714141156389	1.0
PTBXL	10836	14201	6	40	TIK	False	0.11532868594531437	0.0015451495707286581	0.015428345981795755	0.06942082857584679	1.0
PTBXL	10836	14201	7	40	TIK	False	0.1272629380735539	0.0016551268722247068	0.015147501835920353	0.06853797440074527	1.0
PTBXL	10836	14201	8	40	TIK	False	0.12829037892794917	0.0015775153061454736	0.015218359762103211	0.05315898078806696	1.0
PTBXL	10836	14201	9	40	TIK	False	0.1307745646909328	0.0013991320750687548	0.014634541921144429	0.0681221979482927	1.0
PTBXL	10836	14201	10	40	TIK	False	0.14154909011443492	0.0015241077958543926	0.014994470546489091	0.07096698682715588	1.0
PTBXL	10836	14201	11	40	TIK	False	0.13900417272298565	0.0017332159634331592	0.016996114500922303	0.06421657034924756	1.0
PTBXL	10836	14201	12	40	TIK	False	0.10503915114353132	0.0016677042220527474	0.016269512746632082	0.07372952587017474	1.0
PTBXL	10836	14201	13	40	TIK	False	0.11738914021506498	0.0017736976521259048	0.01763614776739341	0.07189903314715168	1.0
PTBXL	10836	14201	14	40	TIK	False	0.11535178663577192	0.0016124844648348485	0.01610537560531368	0.0715080606040595	1.0
PTBXL	10836	14201	1	100	TIK	False	0.16991886266653314	0.0015480304093819532	0.014267385088776693	0.08323755328186203	1.0
PTBXL	10836	14201	2	100	TIK	False	0.20142972819247576	0.0019635656555288712	0.017617379222677584	0.07527413859105833	1.0
PTBXL	10836	14201	3	100	TIK	False	0.1810525463362699	0.0017036453207711559	0.01616889873806904	0.06409143108818548	1.0
PTBXL	10836	14201	4	100	TIK	False	0.17253432991867187	0.0013497243518589713	0.012472948962901048	0.06764612815786385	1.0
PTBXL	10836	14201	5	100	TIK	False	0.14658720359546654	0.001817630188759851	0.016674069633098625	0.08731571378213177	1.0
PTBXL	10836	14201	6	100	TIK	False	0.14670149407627042	0.0016717529017627778	0.015236376329410634	0.07963726030106573	1.0
PTBXL	10836	14201	7	100	TIK	False	0.19401936866826294	0.001915462729877688	0.015436967016423924	0.0954023648790145	1.0
PTBXL	10836	14201	8	100	TIK	False	0.1521525891735197	0.0017194579409406338	0.015415666736831424	0.07997099724902097	1.0
PTBXL	10836	14201	9	100	TIK	False	0.14968546710618025	0.0014615186148785571	0.014609640590411907	0.06742303322795229	1.0
PTBXL	10836	14201	10	100	TIK	False	0.14663489552600192	0.0016191125643068942	0.015045710090846749	0.07451098790113886	1.0
PTBXL	10836	14201	11	100	TIK	False	0.16885920996458184	0.0018981041876193158	0.017227578081855755	0.08092701454617586	1.0
PTBXL	10836	14201	12	100	TIK	False	0.1793565273727062	0.001801425741474458	0.015980774368516276	0.08651965224932495	1.0
PTBXL	10836	14201	13	100	TIK	False	0.18591483238711254	0.001971469731807912	0.01789256913206598	0.08095946744104492	1.0
PTBXL	10836	14201	14	100	TIK	False	0.1318952867702459	0.001686746477952821	0.015908542468935635	0.07132041321906127	1.0
PTBXL	10836	14201	1	150	TIK	False	0.1894787263010013	0.0015479001330800906	0.014268476066439828	0.08332099351273047	1.0
PTBXL	10836	14201	2	150	TIK	False	0.20521648750354043	0.001963786518771954	0.01761704851542692	0.07545817041553253	1.0
PTBXL	10836	14201	3	150	TIK	False	0.18653102123386356	0.0017031874689189233	0.01616884071872341	0.06405342894142096	1.0
PTBXL	10836	14201	4	150	TIK	False	0.1750817488667692	0.0013497694735343131	0.012472521674787351	0.06791581034941853	1.0
PTBXL	10836	14201	5	150	TIK	False	0.14780567491457733	0.0018180667795464017	0.016674065131941286	0.08752596679974854	1.0
PTBXL	10836	14201	6	150	TIK	False	0.14690231042285992	0.0016721164272108873	0.01523698740874641	0.07971698674721649	1.0
PTBXL	10836	14201	7	150	TIK	False	0.17948621617542312	0.0019162350091016132	0.015437124580418762	0.09531899926386313	1.0
PTBXL	10836	14201	8	150	TIK	False	0.1538626892790927	0.0017190413263837192	0.015416171688066482	0.08090031231322203	1.0
PTBXL	10836	14201	9	150	TIK	False	0.15008698700388637	0.0014614804750295387	0.014610055499210059	0.06736257168578186	1.0
PTBXL	10836	14201	10	150	TIK	False	0.15035530112355447	0.0016193926765012074	0.015044911548365302	0.0742913201133929	1.0
PTBXL	10836	14201	11	150	TIK	False	0.16968230078020657	0.0018979748793725743	0.017227942328727874	0.08069736642547477	1.0
PTBXL	10836	14201	12	150	TIK	False	0.18059936083828862	0.001801635036994235	0.015978872923807404	0.08652445751895055	1.0
PTBXL	10836	14201	13	150	TIK	False	0.1857192382160572	0.001971800932935091	0.017892423270392865	0.08098663224188694	1.0
PTBXL	10836	14201	14	150	TIK	False	0.13501385166921237	0.0016866320241798638	0.015908292317370374	0.07151454798859988	1.0
PTBXL	10836	14201	1	150	FD	True	0.07958980969066796	0.0011417965560004074	0.01282481189383724	0.05397170718017969	1.0
PTBXL	10836	14201	2	150	FD	True	0.1406022872837942	0.001457955967935693	0.01589919654384615	0.047142571060223015	1.0
PTBXL	10836	14201	3	150	FD	True	0.11737809925083506	0.0013367034828329115	0.015252573442933062	0.05721256264167893	1.0
PTBXL	10836	14201	4	150	FD	True	0.06931312307074416	0.0010345663036213078	0.011523467049259491	0.05719259499206644	1.0
PTBXL	10836	14201	5	150	FD	True	0.07509615378096739	0.0013586438354310823	0.015154306175687013	0.059831772978780604	1.0
PTBXL	10836	14201	6	150	FD	True	0.09343183688331588	0.0012830822227357492	0.014362430658284324	0.06695912045176625	1.0
PTBXL	10836	14201	7	150	FD	True	0.0854790895333093	0.0012856225149562215	0.013613032697176852	0.06081432052419488	1.0
PTBXL	10836	14201	8	150	FD	True	0.09574622764044668	0.0012727996302720503	0.013981978062051521	0.050976837355778806	1.0
PTBXL	10836	14201	9	150	FD	True	0.09237931080301398	0.0011738195053068526	0.013587652796386076	0.06325834837227422	1.0
PTBXL	10836	14201	10	150	FD	True	0.056744155174627636	0.0012675497632464684	0.01398046770434786	0.06546605945772399	1.0
PTBXL	10836	14201	11	150	FD	True	0.10229459919889157	0.0013686441348599722	0.015361091158867694	0.05917002375253525	1.0
PTBXL	10836	14201	12	150	FD	True	0.11466644373789649	0.0013799698710762625	0.015202435557190827	0.06878721049188795	1.0
PTBXL	10836	14201	13	150	FD	True	0.06796443296896446	0.0014599132047762027	0.016279037070708956	0.06315215410510645	1.0
PTBXL	10836	14201	14	150	FD	True	0.1066487660708983	0.0013187373537315826	0.014686364434426105	0.06656336229459912	1.0
PTBXL	10836	14201	1	150	SG	True	0.08281974428459123	0.0011413934101835767	0.012830671969751331	0.0536806410601156	1.0
PTBXL	10836	14201	2	150	SG	True	0.13777266592384715	0.0014568004159652612	0.015912603938958075	0.04696114294552664	1.0
PTBXL	10836	14201	3	150	SG	True	0.11917811381132026	0.0013361091374480788	0.015277907284299393	0.057367205694562766	1.0
PTBXL	10836	14201	4	150	SG	True	0.0697265356034257	0.0010337787803747173	0.01153320133665806	0.05758678696514933	1.0
PTBXL	10836	14201	5	150	SG	True	0.07441408184500915	0.0013577156201822487	0.015165263436779637	0.059764681805880675	1.0
PTBXL	10836	14201	6	150	SG	True	0.09339187682500376	0.0012820862680179292	0.014385227243840304	0.06688968068340709	1.0
PTBXL	10836	14201	7	150	SG	True	0.0817818626417121	0.0012821042328825531	0.013612620292693927	0.060504879142946055	1.0
PTBXL	10836	14201	8	150	SG	True	0.09676237941724665	0.0012720153916915204	0.013994615150339357	0.05069927973349781	1.0
PTBXL	10836	14201	9	150	SG	True	0.08913731881889819	0.0011735864297440697	0.013605388832190334	0.06333553044162495	1.0
PTBXL	10836	14201	10	150	SG	True	0.05573987997862894	0.0012669695841399918	0.013993503708643109	0.06581189747486267	1.0
PTBXL	10836	14201	11	150	SG	True	0.09614094427153964	0.0013674842870973676	0.015368069439675582	0.058970177646620325	1.0
PTBXL	10836	14201	12	150	SG	True	0.1046255576496071	0.0013784836358662876	0.015225942261263174	0.06872584331347019	1.0
PTBXL	10836	14201	13	150	SG	True	0.06777841521329503	0.0014590230686311657	0.01629222016138056	0.06340231429175722	1.0
PTBXL	10836	14201	14	150	SG	True	0.10659050936857699	0.0013182433096532334	0.014709949446649013	0.06663064581504852	1.0
PTBXL	10836	14201	1	150	SPEC	True	0.0795868930864746	0.0011418046388161124	0.012824793700264984	0.05399970588819212	1.0
PTBXL	10836	14201	2	150	SPEC	True	0.14066714921964432	0.0014579775102025537	0.015899143011422208	0.047164795973542915	1.0
PTBXL	10836	14201	3	150	SPEC	True	0.11749539425591658	0.0013367157628361341	0.015252466411762188	0.057213831590498365	1.0
PTBXL	10836	14201	4	150	SPEC	True	0.06931122910317344	0.0010345812345394093	0.011523426064811392	0.057187046689258815	1.0
PTBXL	10836	14201	5	150	SPEC	True	0.07512671637159675	0.0013586611157541816	0.01515426424178349	0.059848700605008937	1.0
PTBXL	10836	14201	6	150	SPEC	True	0.09344957530636538	0.0012831024152079782	0.01436233382103533	0.06696580880361462	1.0
PTBXL	10836	14201	7	150	SPEC	True	0.08556140654318935	0.0012856912872565571	0.01361304216411381	0.060839183978677526	1.0
PTBXL	10836	14201	8	150	SPEC	True	0.09574164021455428	0.001272815494987793	0.013981926564887845	0.05100519592445746	1.0
PTBXL	10836	14201	9	150	SPEC	True	0.09245940579848663	0.0011738242123615907	0.013587577548532195	0.06325795515159709	1.0
PTBXL	10836	14201	10	150	SPEC	True	0.05678635728270445	0.0012675615082164448	0.013980414653270837	0.0654571901770764	1.0
PTBXL	10836	14201	11	150	SPEC	True	0.10248480305814017	0.0013686662917354378	0.015361064088435513	0.059188495545118305	1.0
PTBXL	10836	14201	12	150	SPEC	True	0.11484332141897285	0.0013799990700414158	0.015202331163295887	0.06879354232530278	1.0
PTBXL	10836	14201	13	150	SPEC	True	0.0679754418874109	0.0014599301914121265	0.016278982731701568	0.06315077257694701	1.0
PTBXL	10836	14201	14	150	SPEC	True	0.10665293973853598	0.0013187469970831615	0.014686261649870684	0.06656328792150429	1.0
PTBXL	10836	14201	1	150	SG0SPEC	True	0.08214629344540998	0.0011414808162072316	0.012836772280788252	0.05167656909095048	1.0
PTBXL	10836	14201	2	150	SG0SPEC	True	0.09841700659049019	0.0014553565793783475	0.015924548070335047	0.04494062061669696	1.0
PTBXL	10836	14201	3	150	SG0SPEC	True	0.12232902834822314	0.0013347524639862355	0.01529904150939997	0.05719531311156732	1.0
PTBXL	10836	14201	4	150	SG0SPEC	True	0.09767515295870904	0.0010324962217174265	0.011541717934488143	0.05839736665197298	1.0
PTBXL	10836	14201	5	150	SG0SPEC	True	0.07310671497645292	0.0013565870869570546	0.015175272073749904	0.059039238911330935	1.0
PTBXL	10836	14201	6	150	SG0SPEC	True	0.09240827480548391	0.0012797327913452487	0.014404465671469446	0.06634422369308814	1.0
PTBXL	10836	14201	7	150	SG0SPEC	True	0.08187543242188772	0.0012744510276038216	0.013612996795341071	0.05796859156231347	1.0
PTBXL	10836	14201	8	150	SG0SPEC	True	0.0968828643812067	0.0012703946397721072	0.014005658827470043	0.04872178679889237	1.0
PTBXL	10836	14201	9	150	SG0SPEC	True	0.08476817717822162	0.0011732689031970478	0.013620551064432348	0.063508140867507	1.0
PTBXL	10836	14201	10	150	SG0SPEC	True	0.08749269600704503	0.001265772681004238	0.014004640377307354	0.0668450359848894	1.0
PTBXL	10836	14201	11	150	SG0SPEC	True	0.08803110791755872	0.0013660165952814913	0.015374858689812134	0.05768617484893131	1.0
PTBXL	10836	14201	12	150	SG0SPEC	True	0.15157102265280797	0.001375205784949489	0.015245532007542324	0.06832151589135696	1.0
PTBXL	10836	14201	13	150	SG0SPEC	True	0.06788378089832267	0.001457735303894889	0.016303913922956943	0.06392289097968228	1.0
PTBXL	10836	14201	14	150	SG0SPEC	True	0.10117950818615767	0.0013174118328348335	0.014729585490947916	0.06661090366349273	1.0
PTBXL	10836	14201	1	150	TIK	True	0.07058396548567782	0.0011394155960735774	0.012823751965802412	0.050345355867961086	1.0
PTBXL	10836	14201	2	150	TIK	True	0.09286096734759298	0.0014498251131608477	0.015916188947597224	0.04342578344814688	1.0
PTBXL	10836	14201	3	150	TIK	True	0.13850621507841446	0.0013283074688499432	0.015320362254591522	0.05811748353865593	1.0
PTBXL	10836	14201	4	150	TIK	True	0.07864077395984018	0.0010279586617749847	0.011546235230244338	0.06072891807775594	1.0
PTBXL	10836	14201	5	150	TIK	True	0.07275081745693349	0.0013509331175032878	0.015159180221346978	0.05973356219537009	1.0
PTBXL	10836	14201	6	150	TIK	True	0.08943910409169092	0.0012705760475077265	0.014424462208499638	0.06584025726876444	1.0
PTBXL	10836	14201	7	150	TIK	True	0.11679149748715666	0.0012604325789949329	0.01358439354348172	0.054544167420602876	1.0
PTBXL	10836	14201	8	150	TIK	True	0.09698933423978351	0.0012648548102301605	0.013995982867199266	0.047635800209677615	1.0
PTBXL	10836	14201	9	150	TIK	True	0.08717630775350317	0.0011688664041102073	0.01362928224101004	0.06400312588101545	1.0
PTBXL	10836	14201	10	150	TIK	True	0.07691294329151759	0.0012594372250313039	0.014006435035346548	0.06862108339285064	1.0
PTBXL	10836	14201	11	150	TIK	True	0.08170110000703469	0.0013616797473598886	0.015353121998283498	0.057147389065091724	1.0
PTBXL	10836	14201	12	150	TIK	True	0.1128017126596826	0.001364716598744566	0.01526921697868116	0.068283878178968	1.0
PTBXL	10836	14201	13	150	TIK	True	0.06958086838252839	0.0014508591509797214	0.016288666436404628	0.06560612633970768	1.0
PTBXL	10836	14201	14	150	TIK	True	0.11039615398781683	0.0013118889825166644	0.014755131130897702	0.06672610831169098	1.0
PTBXL	7011	2987	1	40	TIK	False	0.18121648275288474	0.004928174043572414	0.01802942347424517	0.015051955264867295	1.0
PTBXL	7011	2987	2	40	TIK	False	0.1745692420847895	0.0047873798700211675	0.016084602961992753	0.017804707820802318	1.0
PTBXL	7011	2987	3	40	TIK	False	0.3374030736347265	0.004837985538172206	0.014536049168445765	0.01399998530117767	1.0
PTBXL	7011	2987	4	40	TIK	False	0.11758080768610511	0.0046387371053725635	0.01279354693168658	0.01506663866462853	1.0
PTBXL	7011	2987	5	40	TIK	False	0.16673471946855797	0.004901989413148191	0.014229694757186436	0.019706936341424557	1.0
PTBXL	7011	2987	6	40	TIK	False	0.17381714282469077	0.004325823787980362	0.013176232588183442	0.017759732779824663	1.0
PTBXL	7011	2987	7	40	TIK	False	0.18039747357787453	0.004596127513091442	0.016093450523026923	0.01900071013989929	1.0
PTBXL	7011	2987	8	40	TIK	False	0.10208405294078708	0.004753688289700466	0.016166239950320044	0.007260067729656308	1.0
PTBXL	7011	2987	9	40	TIK	False	0.14962839884547569	0.004780252117485952	0.01476080780482883	0.006223188780064857	1.0
PTBXL	7011	2987	10	40	TIK	False	0.06873972391611347	0.004760711812180736	0.013742224828591252	0.007540881880407816	1.0
PTBXL	7011	2987	11	40	TIK	False	0.10105306088985173	0.004815013233473406	0.012848987610662511	0.018163095131825315	1.0
PTBXL	7011	2987	12	40	TIK	False	0.10976305499425947	0.004564025136565209	0.012029572425482808	0.01538804311474078	1.0
PTBXL	7011	2987	1	100	TIK	False	0.19884458921657006	0.0050790986865417624	0.017500544067470942	0.03228162385760509	1.0
PTBXL	7011	2987	2	100	TIK	False	0.18882541017797286	0.005021246922075176	0.015747113307589777	0.04365878307016215	1.0
PTBXL	7011	2987	3	100	TIK	False	0.2538265355408035	0.005010734683214676	0.014352721599152157	0.03487430760801454	1.0
PTBXL	7011	2987	4	100	TIK	False	0.13739516887703235	0.004811430884277525	0.012473755775691401	0.03898253054167165	1.0
PTBXL	7011	2987	5	100	TIK	False	0.19566300647696397	0.005097434400637645	0.013992939773295649	0.048823028727909674	1.0
PTBXL	7011	2987	6	100	TIK	False	0.17204781302712507	0.00447266405112677	0.012820360630803733	0.039110030751906576	1.0
PTBXL	7011	2987	7	100	TIK	False	0.17369452088792847	0.0047244355900112195	0.015750478736207135	0.025468434409056818	1.0
PTBXL	7011	2987	8	100	TIK	False	0.2512434914654936	0.004877375868378039	0.01583502746487398	0.01728182187470389	1.0
PTBXL	7011	2987	9	100	TIK	False	0.2638581274117761	0.004890098915887086	0.014416329952118365	0.019681372999139957	1.0
PTBXL	7011	2987	10	100	TIK	False	0.25109899970277283	0.004905165297039374	0.013540490157077981	0.02026357229620337	1.0
PTBXL	7011	2987	11	100	TIK	False	0.21615783904886346	0.004988721914927017	0.0127010070229352	0.03990861789374363	1.0
PTBXL	7011	2987	12	100	TIK	False	0.21232241667634708	0.004708230511815312	0.01177336236920908	0.03682558629786744	1.0
PTBXL	7011	2987	1	150	TIK	False	0.19693766001125645	0.005078393179251415	0.0174980017474796	0.03256389031164512	1.0
PTBXL	7011	2987	2	150	TIK	False	0.18987229891490012	0.005020983195799636	0.015745607712171053	0.044091778206523186	1.0
PTBXL	7011	2987	3	150	TIK	False	0.24122954758444087	0.00500992600731658	0.014351209793652842	0.03482004455620402	1.0
PTBXL	7011	2987	4	150	TIK	False	0.13691163816602075	0.004810490846982062	0.012473510095232686	0.039557223728058484	1.0
PTBXL	7011	2987	5	150	TIK	False	0.19541014607327764	0.005096408317004714	0.013991163859206944	0.04921031631940208	1.0
PTBXL	7011	2987	6	150	TIK	False	0.17165658737079434	0.0044719063375585925	0.012818803338887193	0.03917199869097206	1.0
PTBXL	7011	2987	7	150	TIK	False	0.1739320850599429	0.004723857656218374	0.015748561298148587	0.025629958426144576	1.0
PTBXL	7011	2987	8	150	TIK	False	0.25042440297320073	0.004877079375671748	0.01583314162036326	0.0173731569775795	1.0
PTBXL	7011	2987	9	150	TIK	False	0.22696353938484415	0.0048899560292977855	0.01441442288009622	0.019727346178350036	1.0
PTBXL	7011	2987	10	150	TIK	False	0.2572863794341167	0.004904449079148619	0.013538430167376159	0.020341137115257764	1.0
PTBXL	7011	2987	11	150	TIK	False	0.2519101713436797	0.004987483062923007	0.012700726356561456	0.04031361812543062	1.0
PTBXL	7011	2987	12	150	TIK	False	0.2383258383880992	0.004706934164723291	0.011772961207230497	0.03718953542111345	1.0
PTBXL	7011	2987	1	150	FD	True	0.17156911307567846	0.0033701584698023	0.013677005537942655	0.01822981248906765	1.0
PTBXL	7011	2987	2	150	FD	True	0.10769867668416667	0.003268745910396977	0.012155722125462167	0.021440562666936256	1.0
PTBXL	7011	2987	3	150	FD	True	0.11659872870692399	0.0032906238713223232	0.010565192255968678	0.01606279507712466	1.0
PTBXL	7011	2987	4	150	FD	True	0.14678953603730222	0.003160449094580313	0.009633400649941781	0.019160667940268116	1.0
PTBXL	7011	2987	5	150	FD	True	0.33175328942530924	0.003286050822053833	0.010247893453743696	0.023133487658789614	1.0
PTBXL	7011	2987	6	150	FD	True	0.10077812352273824	0.002891693200983711	0.009981922773841337	0.023728600408196163	1.0
PTBXL	7011	2987	7	150	FD	True	0.09632256412981033	0.003160251980191752	0.01238492200430089	0.01790204806838846	1.0
PTBXL	7011	2987	8	150	FD	True	0.0917093706461486	0.003269927231755299	0.012455777544349714	0.01011239839775106	1.0
PTBXL	7011	2987	9	150	FD	True	0.06694410648054251	0.00327163163161204	0.01101827153438203	0.009760045468481545	1.0
PTBXL	7011	2987	10	150	FD	True	0.10060396381341997	0.003250170798195432	0.010010288105270628	0.00880743383058276	1.0
PTBXL	7011	2987	11	150	FD	True	0.17059570395453924	0.0032599977468356564	0.00932445830570285	0.01928509056215698	1.0
PTBXL	7011	2987	12	150	FD	True	0.09325207696118647	0.00311485907404413	0.008977490558774075	0.0177802894641237	1.0
PTBXL	7011	2987	1	150	SG	True	0.17697429224277153	0.00336207173972336	0.013700855631931536	0.01785255690205916	1.0
PTBXL	7011	2987	2	150	SG	True	0.10928693373463622	0.003260460714858321	0.012182072965483019	0.02087188035424607	1.0
PTBXL	7011	2987	3	150	SG	True	0.12018331765611438	0.0032842882480384264	0.010588853027247358	0.015612913128356672	1.0
PTBXL	7011	2987	4	150	SG	True	0.15851017004579301	0.0031525613628329333	0.00965163302158266	0.018571030770415147	1.0
PTBXL	7011	2987	5	150	SG	True	0.3039327234502139	0.003279367928614491	0.010277927647271768	0.022471755441643888	1.0
PTBXL	7011	2987	6	150	SG	True	0.1025505070133418	0.0028865271688321855	0.010001287806465576	0.02328106984117197	1.0
PTBXL	7011	2987	7	150	SG	True	0.09918434373432723	0.0031527575077014594	0.012401044175558644	0.017909194138736498	1.0
PTBXL	7011	2987	8	150	SG	True	0.0890803239648309	0.003262195386138064	0.012473427600237823	0.009816419103906933	1.0
PTBXL	7011	2987	9	150	SG	True	0.06905248509666935	0.00326498804733593	0.011035703202741498	0.009444537145146502	1.0
PTBXL	7011	2987	10	150	SG	True	0.10271126127113385	0.003243245603903449	0.010033313691783004	0.008442297405072286	1.0
PTBXL	7011	2987	11	150	SG	True	0.37750209191994033	0.0032534307444783014	0.009347144002313953	0.018796651665004552	1.0
PTBXL	7011	2987	12	150	SG	True	0.07354187280614607	0.0031083128607276847	0.008992580480602433	0.017100258881123896	1.0
PTBXL	7011	2987	1	150	SPEC	True	0.17162665319345158	0.0033703041715396607	0.013676868608204131	0.01825332421800071	1.0
PTBXL	7011	2987	2	150	SPEC	True	0.107733900649851	0.00326889938154319	0.012155596268018347	0.021470069317337685	1.0
PTBXL	7011	2987	3	150	SPEC	True	0.11657842223647176	0.0032907397200195583	0.010565054581883958	0.01608473042584928	1.0
PTBXL	7011	2987	4	150	SPEC	True	0.14672590982064576	0.003160594872743146	0.009633310695360048	0.019192957398061764	1.0
PTBXL	7011	2987	5	150	SPEC	True	0.33174272441897545	0.0032861756642670677	0.010247713815355957	0.023168131612507983	1.0
PTBXL	7011	2987	6	150	SPEC	True	0.10080260119551192	0.0028917888814176656	0.009981818710442661	0.023755903663122458	1.0
PTBXL	7011	2987	7	150	SPEC	True	0.09642204162643062	0.0031603885360316493	0.012384830229525863	0.01790284372123071	1.0
PTBXL	7011	2987	8	150	SPEC	True	0.0918320318732354	0.003270067204531044	0.012455671948760636	0.010129742635268665	1.0
PTBXL	7011	2987	9	150	SPEC	True	0.06696877590910012	0.0032717528633709045	0.01101818412392708	0.009777970812221481	1.0
PTBXL	7011	2987	10	150	SPEC	True	0.10054926798041132	0.0032502973733250814	0.010010151917303525	0.008825982835156067	1.0
PTBXL	7011	2987	11	150	SPEC	True	0.1691351768763112	0.0032601212988779805	0.009324327430802058	0.019309678647423514	1.0
PTBXL	7011	2987	12	150	SPEC	True	0.09411602744055016	0.0031149797518516807	0.00897741513582094	0.017812033505150072	1.0
PTBXL	7011	2987	1	150	SG0SPEC	True	0.18955128033450977	0.0033486756050438585	0.013720974226464077	0.016083617637017548	1.0
PTBXL	7011	2987	2	150	SG0SPEC	True	0.10813147928841854	0.003243611405595353	0.012205215495331524	0.01805361203738943	1.0
PTBXL	7011	2987	3	150	SG0SPEC	True	0.12318701933862941	0.0032725812993507557	0.010610522749992416	0.013493580253743073	1.0
PTBXL	7011	2987	4	150	SG0SPEC	True	0.1515577189925404	0.0031384135226528646	0.009667635160967431	0.015789489732722296	1.0
PTBXL	7011	2987	5	150	SG0SPEC	True	0.294191064587785	0.0032667119523733397	0.010304603276114089	0.019383909132795682	1.0
PTBXL	7011	2987	6	150	SG0SPEC	True	0.1097070081621599	0.002876808137093394	0.010017921217639579	0.020980130716237336	1.0
PTBXL	7011	2987	7	150	SG0SPEC	True	0.11298394545082278	0.0031380523435828316	0.01241456575486781	0.01777581416245719	1.0
PTBXL	7011	2987	8	150	SG0SPEC	True	0.08288933732340222	0.0032470672920462884	0.012488583483913759	0.008747602323164913	1.0
PTBXL	7011	2987	9	150	SG0SPEC	True	0.12446040928097957	0.003252076553253374	0.0110522102055996	0.007980899561218734	1.0
PTBXL	7011	2987	10	150	SG0SPEC	True	0.10679518959908504	0.003230194376690834	0.01005476237461936	0.006904394609914621	1.0
PTBXL	7011	2987	11	150	SG0SPEC	True	0.1374840843226342	0.003241112374403325	0.009367501273224643	0.016452669327985527	1.0
PTBXL	7011	2987	12	150	SG0SPEC	True	0.08645438285598327	0.0030953920952201813	0.009007091767160127	0.01478340640613017	1.0
PTBXL	7011	2987	1	150	TIK	True	0.17095210144837017	0.003338877091776366	0.013766970892957748	0.015054615438837309	1.0
PTBXL	7011	2987	2	150	TIK	True	0.13347190693834934	0.0032270223035174446	0.012251714026336714	0.013865265082278769	1.0
PTBXL	7011	2987	3	150	TIK	True	0.13859710470591297	0.00326206547108084	0.01066970352900284	0.010352343069021453	1.0
PTBXL	7011	2987	4	150	TIK	True	0.12159490385599667	0.0031269091165273067	0.009692445241348612	0.012148898695737338	1.0
PTBXL	7011	2987	5	150	TIK	True	0.24001452499780027	0.0032579621085841717	0.01037985661826842	0.015083369734143759	1.0
PTBXL	7011	2987	6	150	TIK	True	0.124952590856603	0.002872411967719102	0.010047577429632543	0.018512518428746738	1.0
PTBXL	7011	2987	7	150	TIK	True	0.13313929067683578	0.003119207580074267	0.012432075057097682	0.0175539735177935	1.0
PTBXL	7011	2987	8	150	TIK	True	0.1038091004996184	0.00323050489531827	0.012510452276415465	0.00839573233626496	1.0
PTBXL	7011	2987	9	150	TIK	True	0.10023965002940662	0.0032441833996882186	0.011095399333967039	0.006516309338940669	1.0
PTBXL	7011	2987	10	150	TIK	True	0.11743129731138431	0.003218212737321806	0.01011321856030958	0.005322905608005439	1.0
PTBXL	7011	2987	11	150	TIK	True	0.10582525599661301	0.003231185585143937	0.00942764114386046	0.013034577104237438	1.0
PTBXL	7011	2987	12	150	TIK	True	0.09578644656841154	0.003082060668371226	0.009043503024386014	0.012416783748230256	1.0
PTBXL	18701	14580	1	40	TIK	False	0.2103750355198328	0.003083771298967324	0.01902553174038588	0.031902207764422943	1.0
PTBXL	18701	14580	2	40	TIK	False	0.13914647584463843	0.0029753573185159325	0.018531202270612238	0.02967897634130907	1.0
PTBXL	18701	14580	3	40	TIK	False	0.15022234543948207	0.0026975132539922915	0.016470415451505453	0.03056109510027531	1.0
PTBXL	18701	14580	4	40	TIK	False	0.1483717004478053	0.0029264960703266336	0.018035365691335348	0.02823445028607827	1.0
PTBXL	18701	14580	5	40	TIK	False	0.15318856287618118	0.002965397530168386	0.018796399311104432	0.022889661211413424	1.0
PTBXL	18701	14580	6	40	TIK	False	0.15211160962449496	0.0030823520355997914	0.019125857806232407	0.029352928686574454	1.0
PTBXL	18701	14580	7	40	TIK	False	0.1280025312184315	0.0027706559055563676	0.017120617671384813	0.030075041176047857	1.0
PTBXL	18701	14580	8	40	TIK	False	0.15317404368070978	0.0029271000724001026	0.019019529688740603	0.028066596552884786	1.0
PTBXL	18701	14580	1	100	TIK	False	0.10670632591673618	0.003155461634804332	0.019016521859711123	0.0352777631381327	1.0
PTBXL	18701	14580	2	100	TIK	False	0.15460594976452002	0.003021391390668067	0.018568477272483067	0.033659106859191316	1.0
PTBXL	18701	14580	3	100	TIK	False	0.15304850757329846	0.002751221413211721	0.016470527407250874	0.04015216916215125	1.0
PTBXL	18701	14580	4	100	TIK	False	0.27315543847608753	0.002985328256185398	0.018052323925136008	0.03622512052715006	1.0
PTBXL	18701	14580	5	100	TIK	False	0.1396270110490224	0.0030272767079411195	0.018890946103042656	0.0292012146907294	1.0
PTBXL	18701	14580	6	100	TIK	False	0.18152427781318098	0.003140703466703929	0.01912479062655099	0.03637448381825226	1.0
PTBXL	18701	14580	7	100	TIK	False	0.18162805992788886	0.0028539149155300605	0.017090185182901042	0.04919920198792669	1.0
PTBXL	18701	14580	8	100	TIK	False	0.15421969709216318	0.002997232286502316	0.019117105354551092	0.04112805182235367	1.0
PTBXL	18701	14580	1	150	TIK	False	0.11035059224618567	0.0031549800837968735	0.0190151844333174	0.03543162933699418	1.0
PTBXL	18701	14580	2	150	TIK	False	0.15371664440114344	0.003020856008529086	0.01856829635051106	0.033645920498781005	1.0
PTBXL	18701	14580	3	150	TIK	False	0.15440673385257117	0.0027506725655785176	0.016470542228167736	0.040286183738851206	1.0
PTBXL	18701	14580	4	150	TIK	False	0.21087158520343463	0.0029850544591700718	0.018052497037912327	0.03624513228648427	1.0
PTBXL	18701	14580	5	150	TIK	False	0.13990672884711555	0.003026449362584781	0.018890484775169455	0.029111862428469366	1.0
PTBXL	18701	14580	6	150	TIK	False	0.1821907769723314	0.003140027550276731	0.019123985982707578	0.03635032070470415	1.0
PTBXL	18701	14580	7	150	TIK	False	0.18152146102731917	0.002854293548489834	0.01709020450534637	0.04934755812030488	1.0
PTBXL	18701	14580	8	150	TIK	False	0.15314816315593038	0.0029968333602087447	0.01911654566402969	0.04105988474368141	1.0
PTBXL	18701	14580	1	150	FD	True	0.09545023248274409	0.0021493337673766026	0.015839927713617728	0.028491449887735942	1.0
PTBXL	18701	14580	2	150	FD	True	0.08759657828314933	0.00209333116988357	0.015480245576969993	0.028366110558170295	1.0
PTBXL	18701	14580	3	150	FD	True	0.13315918135743313	0.001878780973649834	0.013703243181170792	0.029476518200084408	1.0
PTBXL	18701	14580	4	150	FD	True	0.08090875360948925	0.002044518312793225	0.014918227742381369	0.02579274061138701	1.0
PTBXL	18701	14580	5	150	FD	True	0.09478053475560402	0.002071243344552853	0.015766200499323833	0.021719022445077518	1.0
PTBXL	18701	14580	6	150	FD	True	0.1540594955731822	0.002147617827331503	0.01584119184117796	0.02723766600102776	1.0
PTBXL	18701	14580	7	150	FD	True	0.08276696687695051	0.0019457756599190136	0.014310270099234327	0.030423235115632382	1.0
PTBXL	18701	14580	8	150	FD	True	0.11733888336058734	0.0020254657279047115	0.01575787940113758	0.0264234708604539	1.0
PTBXL	18701	14580	1	150	SG	True	0.08180549046851145	0.0021480508838401685	0.015854677580902247	0.02844592726775966	1.0
PTBXL	18701	14580	2	150	SG	True	0.08983855928515931	0.002092888257097959	0.015494305948111187	0.02833591626853387	1.0
PTBXL	18701	14580	3	150	SG	True	0.13269899909398156	0.0018782845656662391	0.013718386048779483	0.029409634735734096	1.0
PTBXL	18701	14580	4	150	SG	True	0.08084730738282075	0.002044246987739686	0.01493397270422477	0.02569037700210857	1.0
PTBXL	18701	14580	5	150	SG	True	0.09256439971011786	0.0020709882712484913	0.01578080478174896	0.021669477322406008	1.0
PTBXL	18701	14580	6	150	SG	True	0.12274810127254651	0.002147330287304703	0.015857862315169488	0.027110405228579805	1.0
PTBXL	18701	14580	7	150	SG	True	0.08162673400441024	0.0019446629107593193	0.014329342291623637	0.03019069258863088	1.0
PTBXL	18701	14580	8	150	SG	True	0.11919957786117244	0.0020251873750850406	0.015772613858989003	0.026152777206136152	1.0
PTBXL	18701	14580	1	150	SPEC	True	0.09373614607757055	0.002149361058860089	0.015839870030361435	0.028494416140610504	1.0
PTBXL	18701	14580	2	150	SPEC	True	0.08753553574154027	0.002093342608368304	0.015480196458475067	0.028371092738379424	1.0
PTBXL	18701	14580	3	150	SPEC	True	0.13325367595742704	0.0018787933012031595	0.013703187611288423	0.029482035299638342	1.0
PTBXL	18701	14580	4	150	SPEC	True	0.08089023731169011	0.0020445279483345354	0.014918170669399686	0.025797791561767824	1.0
PTBXL	18701	14580	5	150	SPEC	True	0.094838592251751	0.002071253100054035	0.015766148725874386	0.02172272662447981	1.0
PTBXL	18701	14580	6	150	SPEC	True	0.15204793640388808	0.002147626418134971	0.01584112948534148	0.027244710242814232	1.0
PTBXL	18701	14580	7	150	SPEC	True	0.08277536365846172	0.0019457994270326222	0.014310200182736736	0.030434173846131295	1.0
PTBXL	18701	14580	8	150	SPEC	True	0.11727416874091869	0.0020254765919586726	0.015757821281309058	0.02643701146493594	1.0
PTBXL	18701	14580	1	150	SG0SPEC	True	0.05501658000665007	0.0021444375462845557	0.015866289793799032	0.028211106070108464	1.0
PTBXL	18701	14580	2	150	SG0SPEC	True	0.09520666957698676	0.0020908147643170123	0.01550510123314049	0.02824292373170459	1.0
PTBXL	18701	14580	3	150	SG0SPEC	True	0.12905493647395164	0.0018760850846106872	0.013730019578636524	0.02905401608063992	1.0
PTBXL	18701	14580	4	150	SG0SPEC	True	0.09112597685368636	0.0020416204255377488	0.014945978671390232	0.02525757113602446	1.0
PTBXL	18701	14580	5	150	SG0SPEC	True	0.09484257209307156	0.002068261437245688	0.01579262802298651	0.021531996257281527	1.0
PTBXL	18701	14580	6	150	SG0SPEC	True	0.13390735704213233	0.0021454403218244826	0.015870895145708684	0.026646334673531325	1.0
PTBXL	18701	14580	7	150	SG0SPEC	True	0.08871792878788687	0.0019411380485656784	0.01434382734448422	0.02863031890735936	1.0
PTBXL	18701	14580	8	150	SG0SPEC	True	0.12741779841228998	0.002022044104396641	0.01578367763271243	0.02488030337049161	1.0
PTBXL	18701	14580	1	150	TIK	True	0.07532373805293233	0.0021392925315048728	0.015860184804807612	0.02805700497856714	1.0
PTBXL	18701	14580	2	150	TIK	True	0.12602674289254218	0.002087914393761598	0.015499207986778741	0.02819142908257996	1.0
PTBXL	18701	14580	3	150	TIK	True	0.1305009226683448	0.0018736512042552094	0.013733301818259087	0.029055121115638842	1.0
PTBXL	18701	14580	4	150	TIK	True	0.08755566330603716	0.0020382808207662197	0.014954494798773026	0.024884230106238414	1.0
PTBXL	18701	14580	5	150	TIK	True	0.10240679510873886	0.0020659748231580547	0.015788265004372123	0.021454688558519185	1.0
PTBXL	18701	14580	6	150	TIK	True	0.1437856516637362	0.002143876631531123	0.015870878871225555	0.02643160212664409	1.0
PTBXL	18701	14580	7	150	TIK	True	0.12308884915328586	0.0019360787422030494	0.014352576296501014	0.026250535869767205	1.0
PTBXL	18701	14580	8	150	TIK	True	0.07702615470455537	0.0020194342678333034	0.015789327576440044	0.022668565716525115	1.0
PTBXL	9056	16871	1	40	TIK	False	0.14591205793951342	0.004878603102176234	0.008807646957597424	0.01826996836688057	1.0
PTBXL	9056	16871	2	40	TIK	False	0.3054396647758686	0.0056115160629733995	0.009239856754449986	0.013966921606801859	1.0
PTBXL	9056	16871	3	40	TIK	False	0.2854147597243451	0.005563605723177586	0.009661571801195607	0.022599870064634365	1.0
PTBXL	9056	16871	4	40	TIK	False	0.3137402302849753	0.005084938657466879	0.00947378808282653	0.023987835529649684	1.0
PTBXL	9056	16871	5	40	TIK	False	0.5270682523094257	0.005121076820849009	0.009303121743413918	0.02177301681816934	1.0
PTBXL	9056	16871	6	40	TIK	False	0.1740680676313914	0.006205056143789306	0.011576259892108406	0.022103568626566136	1.0
PTBXL	9056	16871	7	40	TIK	False	0.18580733490096296	0.0055355628237625685	0.009556416356324563	0.017437709607629498	1.0
PTBXL	9056	16871	8	40	TIK	False	0.1431790065519486	0.005262776409455637	0.00952729209190715	0.02286777829737534	1.0
PTBXL	9056	16871	1	100	TIK	False	0.17743667506005437	0.005089348678780242	0.0090768201481862	0.02793977801741376	1.0
PTBXL	9056	16871	2	100	TIK	False	0.20069022807690046	0.005791512250462257	0.009493256840001418	0.015871049801503695	1.0
PTBXL	9056	16871	3	100	TIK	False	0.1277644688244983	0.005731395403585111	0.009758295249909388	0.029659520751798837	1.0
PTBXL	9056	16871	4	100	TIK	False	0.18544886864202392	0.0052337023251651585	0.009619160862758174	0.033563426630223235	1.0
PTBXL	9056	16871	5	100	TIK	False	0.17356571070414833	0.0052673488808625485	0.0095116510217157	0.0299214195128117	1.0
PTBXL	9056	16871	6	100	TIK	False	0.18660128644499488	0.006433166485006972	0.011694202410288032	0.022718821167135524	1.0
PTBXL	9056	16871	7	100	TIK	False	0.17734293989848082	0.005696913534119669	0.009728154983319979	0.02398228675159765	1.0
PTBXL	9056	16871	8	100	TIK	False	0.18055911207416245	0.00543939686613057	0.009779558998353095	0.03715126436837488	1.0
PTBXL	9056	16871	1	150	TIK	False	0.17733034206664935	0.005090834034509499	0.00907741274172313	0.0279568379094626	1.0
PTBXL	9056	16871	2	150	TIK	False	0.20371735204542743	0.005792605432470025	0.009493546608232503	0.015950064597979093	1.0
PTBXL	9056	16871	3	150	TIK	False	0.12662685206940338	0.005731213907086786	0.009759229988557824	0.02964663897698082	1.0
PTBXL	9056	16871	4	150	TIK	False	0.18364985820906224	0.005235374246248912	0.009619866726065355	0.03355135451272149	1.0
PTBXL	9056	16871	5	150	TIK	False	0.20521518628500052	0.0052683842663935635	0.009512165338242172	0.029922510710130856	1.0
PTBXL	9056	16871	6	150	TIK	False	0.18661636606161303	0.0064351528145396315	0.011694357169629147	0.022716682796500427	1.0
PTBXL	9056	16871	7	150	TIK	False	0.17442805687245683	0.005698429634786171	0.009728592729026769	0.02400114568461647	1.0
PTBXL	9056	16871	8	150	TIK	False	0.1808678616485325	0.005440607164379409	0.009779537348309983	0.037135342364490134	1.0
PTBXL	9056	16871	1	150	FD	True	0.10688366050316568	0.0031853172745053946	0.0068061769459791645	0.018985543689921155	1.0
PTBXL	9056	16871	2	150	FD	True	0.14128848180524442	0.003560603960319742	0.0068322673070394906	0.013895415364783415	1.0
PTBXL	9056	16871	3	150	FD	True	0.08808058344041526	0.0035306451387172085	0.007134789818249283	0.02156916749866106	1.0
PTBXL	9056	16871	4	150	FD	True	0.184121514260128	0.0032455481426828248	0.0072255768128294574	0.02438844303580236	1.0
PTBXL	9056	16871	5	150	FD	True	0.09322115600863384	0.0033071416604411397	0.007026944771110923	0.02220169299424871	1.0
PTBXL	9056	16871	6	150	FD	True	0.12564548659510652	0.0037982979648008798	0.007882554747300562	0.020697991345074135	1.0
PTBXL	9056	16871	7	150	FD	True	0.09350175785071209	0.003525423376160642	0.0072068467903374294	0.01862554829374377	1.0
PTBXL	9056	16871	8	150	FD	True	0.13112570271747973	0.0033627968457339568	0.0072695363100428794	0.025090831904777105	1.0
PTBXL	9056	16871	1	150	SG	True	0.10791114038294189	0.0031782073318625957	0.006806516160407636	0.018834827193066003	1.0
PTBXL	9056	16871	2	150	SG	True	0.13688022370939248	0.003550960114495244	0.006836309269456784	0.013925151200778295	1.0
PTBXL	9056	16871	3	150	SG	True	0.08905016558317039	0.003523018804959247	0.007137777661235511	0.021428188051265895	1.0
PTBXL	9056	16871	4	150	SG	True	0.19659477265558867	0.003238837724360911	0.007227606380812646	0.02418573827693246	1.0
PTBXL	9056	16871	5	150	SG	True	0.09273170336492469	0.0032995363346721763	0.007028211522447406	0.022042553205390447	1.0
PTBXL	9056	16871	6	150	SG	True	0.12259873816446387	0.0037880531161935973	0.00788296167318051	0.020713219438548182	1.0
PTBXL	9056	16871	7	150	SG	True	0.09318696393364036	0.0035161611936602322	0.007204101190093196	0.018499283942133623	1.0
PTBXL	9056	16871	8	150	SG	True	0.12999958873733855	0.0033549980437333243	0.0072678294184951794	0.024800871197470202	1.0
PTBXL	9056	16871	1	150	SPEC	True	0.10687502305445978	0.0031854472893156657	0.00680625248593908	0.01899444534949454	1.0
PTBXL	9056	16871	2	150	SPEC	True	0.14142013568704193	0.0035607806863249183	0.006832354336461873	0.013898342941815337	1.0
PTBXL	9056	16871	3	150	SPEC	True	0.08811269299122625	0.003530786582715446	0.007134875915630198	0.021577532746731107	1.0
PTBXL	9056	16871	4	150	SPEC	True	0.18662899030838948	0.0032456721907198494	0.007225656260041054	0.024400415535506776	1.0
PTBXL	9056	16871	5	150	SPEC	True	0.09325361013771348	0.0033072810433836543	0.00702703020796954	0.022210699450606296	1.0
PTBXL	9056	16871	6	150	SPEC	True	0.12562895377565933	0.0037984857161763824	0.007882633599132455	0.020700124516116025	1.0
PTBXL	9056	16871	7	150	SPEC	True	0.09355076413965425	0.0035255917287097902	0.007206958654972692	0.01863357733779127	1.0
PTBXL	9056	16871	8	150	SPEC	True	0.13117867378108392	0.0033629404070268693	0.0072696344542614215	0.025105247646047428	1.0
PTBXL	9056	16871	1	150	SG0SPEC	True	0.11140758966563732	0.00316451030972395	0.006798754340860586	0.018061296596334698	1.0
PTBXL	9056	16871	2	150	SG0SPEC	True	0.12725133568696437	0.003531653607996082	0.006829096485632384	0.013671596444925783	1.0
PTBXL	9056	16871	3	150	SG0SPEC	True	0.08658188023896533	0.0035074316929187984	0.00713139957467442	0.020650804164162786	1.0
PTBXL	9056	16871	4	150	SG0SPEC	True	0.19753782049705818	0.0032264036448001903	0.007220719513294705	0.023131909807813916	1.0
PTBXL	9056	16871	5	150	SG0SPEC	True	0.09091381917559595	0.0032843857523079086	0.007020701802824344	0.021170426461500063	1.0
PTBXL	9056	16871	6	150	SG0SPEC	True	0.15041518989643657	0.0037679131449357443	0.007875690490992815	0.02051557873235481	1.0
PTBXL	9056	16871	7	150	SG0SPEC	True	0.08833145916524841	0.003498088238524226	0.0071909977869013585	0.017628706432530613	1.0
PTBXL	9056	16871	8	150	SG0SPEC	True	0.12149833922198656	0.003339858786052505	0.007257310659347877	0.023265015166384764	1.0
PTBXL	9056	16871	1	150	TIK	True	0.16109277401212924	0.0031509597083605786	0.006773739064972638	0.017403327034492492	1.0
PTBXL	9056	16871	2	150	TIK	True	0.16619489228057918	0.0035152465637402876	0.006822229025319802	0.012963093340689638	1.0
PTBXL	9056	16871	3	150	TIK	True	0.11695560500071388	0.003497089543609445	0.007122114334352347	0.020214171095477584	1.0
PTBXL	9056	16871	4	150	TIK	True	0.17234017887507097	0.0032206370642466012	0.007204243665545164	0.02231018693291027	1.0
PTBXL	9056	16871	5	150	TIK	True	0.09454261958815521	0.0032684809459484444	0.007004048500671443	0.0203846818397937	1.0
PTBXL	9056	16871	6	150	TIK	True	0.20931502836885685	0.0037597811056022507	0.007880973309461609	0.020361797647690028	1.0
PTBXL	9056	16871	7	150	TIK	True	0.10186023242576808	0.0034843358755912665	0.007161330874884148	0.016130347101770928	1.0
PTBXL	9056	16871	8	150	TIK	True	0.13197461985027586	0.0033289774574196793	0.007225785454044718	0.02102971238788768	1.0
PTBXL	1048	17865	1	40	TIK	False	0.11591028867748457	0.001802939232033488	0.012378964924575376	0.0902854287757605	1.0
PTBXL	1048	17865	2	40	TIK	False	0.09397646870147303	0.002220747666331624	0.01658250764978762	0.0846666752657296	1.0
PTBXL	1048	17865	3	40	TIK	False	0.09867513893637217	0.0018190139847777034	0.013492758379155523	0.08282404372845023	1.0
PTBXL	1048	17865	4	40	TIK	False	0.12521165376976653	0.0018186302922159657	0.01360059306112464	0.08436645267241834	1.0
PTBXL	1048	17865	5	40	TIK	False	0.12227005956255942	0.0021259904961114682	0.015130847475291238	0.0814111744278409	1.0
PTBXL	1048	17865	6	40	TIK	False	0.13602679394599776	0.0021596342972656606	0.015392471043949701	0.08895435152131267	1.0
PTBXL	1048	17865	7	40	TIK	False	0.10946712112205736	0.0017422165029147396	0.013251861564520179	0.0846981854674471	1.0
PTBXL	1048	17865	8	40	TIK	False	0.10801697843853154	0.0018478934853732242	0.013875489699770377	0.08654418198903902	1.0
PTBXL	1048	17865	1	100	TIK	False	0.13682879282164964	0.0018967996763293575	0.012231922077931463	0.09397464210330951	1.0
PTBXL	1048	17865	2	100	TIK	False	0.1315677137062833	0.00231800536594023	0.016421629945728395	0.08202258520373705	1.0
PTBXL	1048	17865	3	100	TIK	False	0.1557704907241768	0.001904953833883165	0.013345558717412737	0.08150746224846186	1.0
PTBXL	1048	17865	4	100	TIK	False	0.12649930652186886	0.0018767810838682946	0.013497220880231446	0.08096052685779691	1.0
PTBXL	1048	17865	5	100	TIK	False	0.09750192639225332	0.0022182668278657204	0.014964602823798983	0.08384337192124425	1.0
PTBXL	1048	17865	6	100	TIK	False	0.22572124189773812	0.0022675870339277913	0.015182076099038938	0.09182210324031986	1.0
PTBXL	1048	17865	7	100	TIK	False	0.12693677897607775	0.0018092181868190433	0.013114856295338954	0.08270597631843299	1.0
PTBXL	1048	17865	8	100	TIK	False	0.14173725500602766	0.001939953132471999	0.013707808916883045	0.08466222251301812	1.0
PTBXL	1048	17865	1	150	TIK	False	0.1554923280797999	0.001896957800860816	0.012231123186280082	0.09409068056493164	1.0
PTBXL	1048	17865	2	150	TIK	False	0.12852192213685026	0.002318170500461959	0.016421487976896673	0.08200961244152083	1.0
PTBXL	1048	17865	3	150	TIK	False	0.2462973499564142	0.0019051666074838714	0.013345256987950815	0.08140016431162708	1.0
PTBXL	1048	17865	4	150	TIK	False	0.12810258225431734	0.0018769781728749475	0.013496013390299938	0.08101916039654382	1.0
PTBXL	1048	17865	5	150	TIK	False	0.09707671237690595	0.002218625838956513	0.014963440311282675	0.08387849504850939	1.0
PTBXL	1048	17865	6	150	TIK	False	0.2077264117065653	0.002267892742966392	0.015180944798870482	0.09184348045593371	1.0
PTBXL	1048	17865	7	150	TIK	False	0.1250835650689114	0.0018095432249167383	0.013113824361746362	0.08270302177970706	1.0
PTBXL	1048	17865	8	150	TIK	False	0.14299976049078192	0.0019401258702272676	0.013707137259011811	0.08461726107713581	1.0
PTBXL	1048	17865	1	150	FD	True	0.07416299345816929	0.0013900356795426	0.010900102542115061	0.08906128637747933	1.0
PTBXL	1048	17865	2	150	FD	True	0.08025969795488644	0.001700835475162951	0.014582995076144927	0.08483320138554755	1.0
PTBXL	1048	17865	3	150	FD	True	0.0756410950427065	0.001394853469863299	0.011838248470771749	0.08353349538194563	1.0
PTBXL	1048	17865	4	150	FD	True	0.09550547378816648	0.0013927568641675383	0.01195825045287564	0.08443197595868754	1.0
PTBXL	1048	17865	5	150	FD	True	0.06627515197820573	0.0016298429854361028	0.01327639711095592	0.0840570892749542	1.0
PTBXL	1048	17865	6	150	FD	True	0.07735836021125363	0.0016625938139069112	0.013502924123020857	0.0886039306109053	1.0
PTBXL	1048	17865	7	150	FD	True	0.06756550277300706	0.0013399944376789028	0.011649465882017113	0.08393737123322194	1.0
PTBXL	1048	17865	8	150	FD	True	0.0863026939024086	0.0014268497435950245	0.012230852607413327	0.08496379359226841	1.0
PTBXL	1048	17865	1	150	SG	True	0.07266759281065915	0.0013889058920313385	0.010916130021335759	0.0892222086096407	1.0
PTBXL	1048	17865	2	150	SG	True	0.0803098485130412	0.0016995080018112417	0.014603525019797654	0.08506873353994235	1.0
PTBXL	1048	17865	3	150	SG	True	0.08169632446792348	0.0013939605687686518	0.011855251940419698	0.08377214821791001	1.0
PTBXL	1048	17865	4	150	SG	True	0.09511203828736199	0.0013923280547987	0.011977265269079562	0.08464265396927673	1.0
PTBXL	1048	17865	5	150	SG	True	0.0663487194087108	0.0016287759767603057	0.013298790945753907	0.08420780433979172	1.0
PTBXL	1048	17865	6	150	SG	True	0.07874997196815661	0.0016614003081518482	0.013524147795828539	0.08872699747387072	1.0
PTBXL	1048	17865	7	150	SG	True	0.06773071958252251	0.0013391080422809113	0.011669024283837854	0.08418149102082349	1.0
PTBXL	1048	17865	8	150	SG	True	0.08577732873103706	0.0014258612564627842	0.012249891374664063	0.08519425696542046	1.0
PTBXL	1048	17865	1	150	SPEC	True	0.07411103609719454	0.001390057459431165	0.010900035298037455	0.0890602106285636	1.0
PTBXL	1048	17865	2	150	SPEC	True	0.08025770095053981	0.0017008606979047952	0.014582909098093571	0.08482934720185745	1.0
PTBXL	1048	17865	3	150	SPEC	True	0.07566368653358717	0.0013948712054704616	0.01183817748184779	0.08352951148736844	1.0
PTBXL	1048	17865	4	150	SPEC	True	0.09554770283723277	0.0013927658941747972	0.011958167821449733	0.08442839684484724	1.0
PTBXL	1048	17865	5	150	SPEC	True	0.0662780722567013	0.0016298636986594125	0.013276294187071174	0.08405639429910292	1.0
PTBXL	1048	17865	6	150	SPEC	True	0.07733489796000928	0.001662616447333802	0.013502830341399867	0.088604302709563	1.0
PTBXL	1048	17865	7	150	SPEC	True	0.06757766931728196	0.001340011786640984	0.01164937866662947	0.08393348355348856	1.0
PTBXL	1048	17865	8	150	SPEC	True	0.08634348799543662	0.0014268689383682737	0.012230772018429266	0.0849601802493732	1.0
PTBXL	1048	17865	1	150	SG0SPEC	True	0.07926772943493537	0.0013868335021077003	0.010930068526771246	0.08939149177229741	1.0
PTBXL	1048	17865	2	150	SG0SPEC	True	0.08034227178594483	0.0016971061644249295	0.014620843266848345	0.0856417077759382	1.0
PTBXL	1048	17865	3	150	SG0SPEC	True	0.08817747731810087	0.0013922142305770311	0.01186941043405994	0.0843295089393583	1.0
PTBXL	1048	17865	4	150	SG0SPEC	True	0.09237783906001883	0.0013914728181545937	0.011992951292352933	0.0852156653918076	1.0
PTBXL	1048	17865	5	150	SG0SPEC	True	0.06631333740187205	0.0016267024685151365	0.013317782015803498	0.08453961120574582	1.0
PTBXL	1048	17865	6	150	SG0SPEC	True	0.0814627305337471	0.001659499772577843	0.013542365480691428	0.08886254330524294	1.0
PTBXL	1048	17865	7	150	SG0SPEC	True	0.06763110456561516	0.001337418299975043	0.01168516537064232	0.08476942439830729	1.0
PTBXL	1048	17865	8	150	SG0SPEC	True	0.1286172110871246	0.0014239978120625006	0.012266091014894143	0.08571375727450703	1.0
PTBXL	1048	17865	1	150	TIK	True	0.09002680476883318	0.0013800337577911507	0.010942651466550556	0.08977103456773082	1.0
PTBXL	1048	17865	2	150	TIK	True	0.08104905746194944	0.0016892102246182676	0.014631598932435009	0.08671753281852675	1.0
PTBXL	1048	17865	3	150	TIK	True	0.23789704169763368	0.0013861918389103441	0.011879150091095468	0.08528373540840598	1.0
PTBXL	1048	17865	4	150	TIK	True	0.0907299828935186	0.0013869202155946654	0.012006012905498874	0.08630100852479866	1.0
PTBXL	1048	17865	5	150	TIK	True	0.06650580430264733	0.0016194356739316733	0.013336776608964892	0.08531208109024678	1.0
PTBXL	1048	17865	6	150	TIK	True	0.08926590935515347	0.0016526561918244877	0.013558699256629303	0.08932106224756448	1.0
PTBXL	1048	17865	7	150	TIK	True	0.06726530601062418	0.001331470687897356	0.011699036283766732	0.08585772901646424	1.0
PTBXL	1048	17865	8	150	TIK	True	0.10241397116965947	0.0014174993031720515	0.012281042952577259	0.08668688869782575	1.0
PTBXL	13841	1737	1	40	TIK	False	0.1265432027051157	0.0018995615936426792	0.01344742734626636	0.035877641061230016	1.0
PTBXL	13841	1737	2	40	TIK	False	0.14724507142924328	0.0018806579931716439	0.013363350099373776	0.03837341591861287	1.0
PTBXL	13841	1737	3	40	TIK	False	0.16903755073161356	0.0015734916538129187	0.011337289810455405	0.03406055573824551	1.0
PTBXL	13841	1737	4	40	TIK	False	0.18607878539278694	0.0017714024916279636	0.012791232670735083	0.036395796911026734	1.0
PTBXL	13841	1737	5	40	TIK	False	0.14552538267259948	0.0018257898039809983	0.012997025648092086	0.033636977232163225	1.0
PTBXL	13841	1737	6	40	TIK	False	0.17463026956199218	0.0017906550697686444	0.013002079638663441	0.04299997526824755	1.0
PTBXL	13841	1737	7	40	TIK	False	0.1469382526631034	0.0016818012601628213	0.01283770724718012	0.04388809384014521	1.0
PTBXL	13841	1737	8	40	TIK	False	0.20748055686337158	0.0017699785133709848	0.012704531725534167	0.031221274220352733	1.0
PTBXL	13841	1737	9	40	TIK	False	0.17200528621272354	0.0018321946133602134	0.013225242060968683	0.03666621884492272	1.0
PTBXL	13841	1737	1	100	TIK	False	0.3635921113333179	0.0020306528001387933	0.013492672414798533	0.03754844242208423	1.0
PTBXL	13841	1737	2	100	TIK	False	0.16209548989660602	0.001978763305439251	0.01338725366159451	0.026667391747913455	1.0
PTBXL	13841	1737	3	100	TIK	False	0.23568384285197586	0.0016731040449842324	0.011364648763957933	0.023020125973827164	1.0
PTBXL	13841	1737	4	100	TIK	False	0.12607955259795628	0.0018706796766553458	0.012810109681774966	0.0345568529398737	1.0
PTBXL	13841	1737	5	100	TIK	False	0.15364505544071702	0.0019303784621559953	0.013048166973281787	0.025599775666023814	1.0
PTBXL	13841	1737	6	100	TIK	False	0.10165725362500241	0.001919806335095906	0.013010235450882335	0.028869767150805584	1.0
PTBXL	13841	1737	7	100	TIK	False	0.17760626153009443	0.001793380556036258	0.012840489434815387	0.030397042558221073	1.0
PTBXL	13841	1737	8	100	TIK	False	0.13959742143827159	0.001912761321999224	0.01275549124843146	0.026567231901327815	1.0
PTBXL	13841	1737	9	100	TIK	False	0.21701111718437938	0.0019597117046626198	0.013278742862954404	0.029229907186328175	1.0
PTBXL	13841	1737	1	150	TIK	False	0.28440620656409865	0.002030367606769706	0.01349319229198405	0.03735974762719671	1.0
PTBXL	13841	1737	2	150	TIK	False	0.1625129931735742	0.0019793837297176296	0.013387052122801385	0.026686520487317674	1.0
PTBXL	13841	1737	3	150	TIK	False	0.2476331889743257	0.0016733746682624478	0.011364779424536103	0.022751750308448258	1.0
PTBXL	13841	1737	4	150	TIK	False	0.12827461393311745	0.001871061560857138	0.012810329103594765	0.03424204983928321	1.0
PTBXL	13841	1737	5	150	TIK	False	0.1626850571459903	0.0019308711752104792	0.01304807188067691	0.02578738346626547	1.0
PTBXL	13841	1737	6	150	TIK	False	0.10042062107974156	0.0019199030227028215	0.01301026048983466	0.028747065190544138	1.0
PTBXL	13841	1737	7	150	TIK	False	0.17448487708570826	0.001793749714793345	0.012840605141906452	0.030166908422551493	1.0
PTBXL	13841	1737	8	150	TIK	False	0.1415245287759302	0.0019134784960940724	0.012755550587938485	0.026572521842928257	1.0
PTBXL	13841	1737	9	150	TIK	False	0.20465243470106714	0.0019600859931170342	0.013278790609244818	0.028881715659471795	1.0
PTBXL	13841	1737	1	150	FD	True	0.7733583734120856	0.001331307456925803	0.011588073548200123	0.03413250841312839	1.0
PTBXL	13841	1737	2	150	FD	True	0.1276382250044881	0.0013010987346964245	0.011501469255734342	0.03483012523252494	1.0
PTBXL	13841	1737	3	150	FD	True	0.15323779341835442	0.0010992778903441771	0.009762165176254755	0.033185662357094754	1.0
PTBXL	13841	1737	4	150	FD	True	0.19685370895978563	0.001242002227876241	0.011132777622014433	0.0327765798674587	1.0
PTBXL	13841	1737	5	150	FD	True	0.09152910990860244	0.0012843165467562377	0.01124131560563449	0.03324967752825645	1.0
PTBXL	13841	1737	6	150	FD	True	0.12742420483734251	0.001261087093414345	0.011301593199935173	0.03934642199582466	1.0
PTBXL	13841	1737	7	150	FD	True	0.12015994655603328	0.001209081498168198	0.011097495208042955	0.038107864054992203	1.0
PTBXL	13841	1737	8	150	FD	True	0.10818965555271652	0.0012656174527196134	0.011126215340654224	0.028157246476428657	1.0
PTBXL	13841	1737	9	150	FD	True	0.11086588718383417	0.0012848913743998107	0.011446654612539376	0.03441613903912717	1.0
PTBXL	13841	1737	1	150	SG	True	0.14791665226491932	0.001330278805407852	0.011600644379559873	0.034521663697049974	1.0
PTBXL	13841	1737	2	150	SG	True	0.21278347848605333	0.0012998075737070452	0.011513359351427457	0.035454375543396505	1.0
PTBXL	13841	1737	3	150	SG	True	0.11700883231294958	0.001098252577516811	0.009772931040303641	0.033651954200082566	1.0
PTBXL	13841	1737	4	150	SG	True	0.20801048902249525	0.0012409009733920198	0.011145863393252842	0.03310430426482983	1.0
PTBXL	13841	1737	5	150	SG	True	0.09163141558971706	0.0012835246386115175	0.011253052730711855	0.0337302992261745	1.0
PTBXL	13841	1737	6	150	SG	True	0.13641756976051164	0.001259544789296356	0.01131433531094049	0.03996215929959072	1.0
PTBXL	13841	1737	7	150	SG	True	0.11961626290889259	0.0012077621741517588	0.011109326182826573	0.03864181088491464	1.0
PTBXL	13841	1737	8	150	SG	True	0.10642746705876727	0.0012643617920327238	0.011136088554383227	0.02870717998716459	1.0
PTBXL	13841	1737	9	150	SG	True	0.11016668555092365	0.0012842464134421607	0.011460625157325483	0.03486666040419219	1.0
PTBXL	13841	1737	1	150	SPEC	True	0.6581377233449798	0.0013313368262363049	0.011588042681792088	0.03412767267822844	1.0
PTBXL	13841	1737	2	150	SPEC	True	0.12687146007763897	0.0013011262965029642	0.011501435900423662	0.03481199684597086	1.0
PTBXL	13841	1737	3	150	SPEC	True	0.15469701953710316	0.0010992995357133552	0.009762136840218677	0.033173691888414035	1.0
PTBXL	13841	1737	4	150	SPEC	True	0.1958954743251152	0.0012420258829917998	0.011132743847866985	0.032769537134089685	1.0
PTBXL	13841	1737	5	150	SPEC	True	0.09147614273342734	0.0012843344691042405	0.01124128089940007	0.03323753730481994	1.0
PTBXL	13841	1737	6	150	SPEC	True	0.12732138111800062	0.0012611190193609185	0.01130155780611995	0.03932999915861383	1.0
PTBXL	13841	1737	7	150	SPEC	True	0.12021832907121124	0.0012091080032140397	0.011097462641610866	0.03809473185011383	1.0
PTBXL	13841	1737	8	150	SPEC	True	0.10826422974380541	0.0012656439153710093	0.011126197834538148	0.028145250411550287	1.0
PTBXL	13841	1737	9	150	SPEC	True	0.1109085374096036	0.0012849078189696662	0.011446613344903555	0.03441145075625585	1.0
PTBXL	13841	1737	1	150	SG0SPEC	True	0.10593082969400176	0.0013269440469959128	0.011609419893595615	0.035318908556893826	1.0
PTBXL	13841	1737	2	150	SG0SPEC	True	0.1353967600353946	0.00129615956060324	0.01152209492017126	0.03756645727035722	1.0
PTBXL	13841	1737	3	150	SG0SPEC	True	0.1107236953427929	0.0010953870407210764	0.009780975560392443	0.03519008130502797	1.0
PTBXL	13841	1737	4	150	SG0SPEC	True	0.23196597721273757	0.0012383031308017547	0.01115559329165142	0.034068287483044676	1.0
PTBXL	13841	1737	5	150	SG0SPEC	True	0.09539125576527488	0.00128066341911696	0.011261616006918463	0.03532768672847583	1.0
PTBXL	13841	1737	6	150	SG0SPEC	True	0.0923157729878656	0.0012553553672213242	0.011323637920183009	0.04195174394096874	1.0
PTBXL	13841	1737	7	150	SG0SPEC	True	0.11628192512196579	0.0012046849649419268	0.011118225535678483	0.04012717838352122	1.0
PTBXL	13841	1737	8	150	SG0SPEC	True	0.10215844128122391	0.0012606145262814838	0.011143181818125049	0.030598719264083023	1.0
PTBXL	13841	1737	9	150	SG0SPEC	True	0.09377937933400053	0.0012813617127401659	0.011471322641142518	0.03629284726330377	1.0
PTBXL	13841	1737	1	150	TIK	True	0.11968086748654298	0.0013227267635171323	0.01161239501549456	0.03858171051275209	1.0
PTBXL	13841	1737	2	150	TIK	True	0.13220623462170902	0.0012911654541259854	0.011523916823899086	0.041370728765882374	1.0
PTBXL	13841	1737	3	150	TIK	True	0.0945970220871815	0.0010914929413572	0.009781474292698801	0.038205009082044425	1.0
PTBXL	13841	1737	4	150	TIK	True	0.11974582952599448	0.0012356497160897373	0.0111554089251853	0.037266359603561526	1.0
PTBXL	13841	1737	5	150	TIK	True	0.0960150005110553	0.0012761454822675428	0.011260538339767362	0.03828740954604515	1.0
PTBXL	13841	1737	6	150	TIK	True	0.09561157934327584	0.0012489191422554332	0.011322889637576597	0.04558256249150895	1.0
PTBXL	13841	1737	7	150	TIK	True	0.09723700197565537	0.0011989156096111923	0.011118268474767249	0.042974399056608596	1.0
PTBXL	13841	1737	8	150	TIK	True	0.10159672274946722	0.0012529736823601678	0.011136988378520197	0.0339526368003694	1.0
PTBXL	13841	1737	9	150	TIK	True	0.0798721832206915	0.0012769368956513396	0.011471640884682563	0.03911547221921632	1.0
PTBXL	8445	11705	1	40	TIK	False	0.1647040315167305	0.0032431780268771296	0.011946385950992445	0.03082994820835135	1.0
PTBXL	8445	11705	2	40	TIK	False	0.15036519958090827	0.0033572240888208914	0.012376455023531694	0.036478928056365434	1.0
PTBXL	8445	11705	3	40	TIK	False	0.14480344103521778	0.0034416716201923357	0.012096628708737137	0.029334959139218762	1.0
PTBXL	8445	11705	4	40	TIK	False	0.14356183740427791	0.0029177810982430794	0.010384703064002361	0.028252899604107963	1.0
PTBXL	8445	11705	5	40	TIK	False	0.16881350388638477	0.002901952493482972	0.010701585400322592	0.03300114104394504	1.0
PTBXL	8445	11705	6	40	TIK	False	0.1512803438499771	0.0029800437380372155	0.010178985237552325	0.03571521902288075	1.0
PTBXL	8445	11705	7	40	TIK	False	0.18285110931323242	0.0028194327299869287	0.010191174587035227	0.026422593576272947	1.0
PTBXL	8445	11705	8	40	TIK	False	0.1301158594226993	0.003805549000629548	0.013051933651385888	0.03373624505879745	1.0
PTBXL	8445	11705	1	100	TIK	False	0.16163890081196716	0.0034238160082747074	0.012169397782917986	0.04278986582881788	1.0
PTBXL	8445	11705	2	100	TIK	False	0.20484887052310335	0.0035800184173776922	0.012657410588089566	0.052545427363207074	1.0
PTBXL	8445	11705	3	100	TIK	False	0.17402361872506764	0.0036435672921721345	0.01237121828227437	0.043088058274208516	1.0
PTBXL	8445	11705	4	100	TIK	False	0.3684942151124165	0.003115950271017184	0.010605919664006409	0.043125319720940025	1.0
PTBXL	8445	11705	5	100	TIK	False	0.20456866309415195	0.0030945890858234937	0.011018488051872447	0.044419021719414344	1.0
PTBXL	8445	11705	6	100	TIK	False	0.13965609322118255	0.003156319461502197	0.010651869134451672	0.04374041558806367	1.0
PTBXL	8445	11705	7	100	TIK	False	0.15736056672357793	0.002989951952676446	0.01044721072518786	0.037767479773401204	1.0
PTBXL	8445	11705	8	100	TIK	False	0.13928851598050876	0.004050783188954473	0.013572851553617203	0.04667424678590564	1.0
PTBXL	8445	11705	1	150	TIK	False	0.16602823902522867	0.003424847909462765	0.012171141771965245	0.042976291758986	1.0
PTBXL	8445	11705	2	150	TIK	False	0.20257465230922359	0.0035804060555091888	0.012658822553864364	0.05299445708752297	1.0
PTBXL	8445	11705	3	150	TIK	False	0.1792076284726879	0.0036447439516103567	0.012372273161446835	0.04340324098598166	1.0
PTBXL	8445	11705	4	150	TIK	False	0.32960158739530754	0.003116266839439948	0.010607321665766228	0.04347956388942753	1.0
PTBXL	8445	11705	5	150	TIK	False	0.29109929560874626	0.0030949960065196703	0.011019350612815011	0.044781752702747916	1.0
PTBXL	8445	11705	6	150	TIK	False	0.1387490732759231	0.003156904458538742	0.010652819446700367	0.043982716781304415	1.0
PTBXL	8445	11705	7	150	TIK	False	0.15879162912952854	0.002990275880219442	0.01044839030643719	0.038013632625528086	1.0
PTBXL	8445	11705	8	150	TIK	False	0.13930713282350815	0.00405165265897074	0.013573560208079047	0.04685601225220909	1.0
PTBXL	8445	11705	1	150	FD	True	0.0993151431202823	0.002367396277073887	0.00943543957282984	0.0300329641476546	1.0
PTBXL	8445	11705	2	150	FD	True	0.13562961377605004	0.002439682222556954	0.009927964768652249	0.035051269340006096	1.0
PTBXL	8445	11705	3	150	FD	True	0.1322726002294442	0.0025056160788826695	0.009571880066676345	0.02895711111375392	1.0
PTBXL	8445	11705	4	150	FD	True	0.12956307767861244	0.002152295365477654	0.008421520175736514	0.02720181516248114	1.0
PTBXL	8445	11705	5	150	FD	True	0.19509651368344913	0.002119313427566949	0.008553616744746367	0.03098301882563919	1.0
PTBXL	8445	11705	6	150	FD	True	0.11944501528004849	0.0021336488467336486	0.007844199295093487	0.0318185623692244	1.0
PTBXL	8445	11705	7	150	FD	True	0.1268194129222064	0.00206309858158565	0.008300458102546093	0.025284095873743036	1.0
PTBXL	8445	11705	8	150	FD	True	0.10870091237122842	0.0027705484630689368	0.010200069352348285	0.03169900364927911	1.0
PTBXL	8445	11705	1	150	SG	True	0.0979363084226226	0.00236584939594369	0.009425321737961132	0.0297038578260973	1.0
PTBXL	8445	11705	2	150	SG	True	0.13577936310787017	0.0024371144561393288	0.00991630356151039	0.03461617518585066	1.0
PTBXL	8445	11705	3	150	SG	True	0.1316236152964112	0.002503634956898959	0.0095608664026083	0.02862586943952648	1.0
PTBXL	8445	11705	4	150	SG	True	0.1141010438926768	0.0021509254106516673	0.00841188718917224	0.026864917947197323	1.0
PTBXL	8445	11705	5	150	SG	True	0.18052389285879675	0.0021177457501733703	0.008545365258439557	0.030672438123809445	1.0
PTBXL	8445	11705	6	150	SG	True	0.09485773101591077	0.002131793894000409	0.007830796859715605	0.031619618319457345	1.0
PTBXL	8445	11705	7	150	SG	True	0.11686741787645598	0.0020621070206067234	0.008291626443497244	0.024964217949397457	1.0
PTBXL	8445	11705	8	150	SG	True	0.1082518539131704	0.0027686166826641563	0.010182990304114469	0.03139193210299215	1.0
PTBXL	8445	11705	1	150	SPEC	True	0.09932689391497364	0.002367429009602409	0.00943550144989559	0.030051694387554492	1.0
PTBXL	8445	11705	2	150	SPEC	True	0.13577612483244078	0.002439735005300402	0.009928035294835113	0.03507562218163853	1.0
PTBXL	8445	11705	3	150	SPEC	True	0.13225962151624182	0.002505655859624905	0.009571947754849371	0.02897489096107857	1.0
PTBXL	8445	11705	4	150	SPEC	True	0.12988621017080512	0.0021523251807678175	0.008421587353439935	0.027219860173593725	1.0
PTBXL	8445	11705	5	150	SPEC	True	0.19504802235401894	0.002119347255516885	0.00855367339338307	0.031001314346742245	1.0
PTBXL	8445	11705	6	150	SPEC	True	0.12011177312648617	0.002133688528238644	0.007844278144300583	0.0318310088223445	1.0
PTBXL	8445	11705	7	150	SPEC	True	0.13275080659965635	0.002063121947932878	0.008300518371393728	0.025301697089883356	1.0
PTBXL	8445	11705	8	150	SPEC	True	0.10870290671029487	0.0027705900432088504	0.01020017129015686	0.031716612004540914	1.0
PTBXL	8445	11705	1	150	SG0SPEC	True	0.09594627238022532	0.0023613331914552824	0.009417643563522236	0.027978029449036622	1.0
PTBXL	8445	11705	2	150	SG0SPEC	True	0.14736549969174492	0.0024300225217382203	0.00990758676775701	0.032430081216513355	1.0
PTBXL	8445	11705	3	150	SG0SPEC	True	0.12784055614042406	0.0024988528699359377	0.009551804949497998	0.02696690489050204	1.0
PTBXL	8445	11705	4	150	SG0SPEC	True	0.09966724485987656	0.00214663282944536	0.008403995071342448	0.025185536323694732	1.0
PTBXL	8445	11705	5	150	SG0SPEC	True	0.1592104772330027	0.0021128321637813516	0.008538547450049633	0.02897424598222912	1.0
PTBXL	8445	11705	6	150	SG0SPEC	True	0.1026549434791295	0.0021267664095934637	0.007821127711255461	0.030275658298550074	1.0
PTBXL	8445	11705	7	150	SG0SPEC	True	0.1293413618010647	0.002058655685331775	0.00828404269151757	0.02337110262441124	1.0
PTBXL	8445	11705	8	150	SG0SPEC	True	0.10780561616898442	0.0027625221877930974	0.010169281726130108	0.029589328210923884	1.0
PTBXL	8445	11705	1	150	TIK	True	0.09366720650155363	0.0023498708524934443	0.00937794036750318	0.025781922993510904	1.0
PTBXL	8445	11705	2	150	TIK	True	0.1304301237716821	0.0024155305625280085	0.009858107438670964	0.029586814120194656	1.0
PTBXL	8445	11705	3	150	TIK	True	0.14914144140739238	0.0024879922804433613	0.00951194043048966	0.024775386622427068	1.0
PTBXL	8445	11705	4	150	TIK	True	0.09311607981268132	0.0021352880000453187	0.00836369986558397	0.022946666422821664	1.0
PTBXL	8445	11705	5	150	TIK	True	0.12361784285966923	0.0021009573662021074	0.008503012137001248	0.026687229731946954	1.0
PTBXL	8445	11705	6	150	TIK	True	0.105903329699704	0.0021169323593305685	0.007785309900643508	0.02824181895936469	1.0
PTBXL	8445	11705	7	150	TIK	True	0.1061764074890287	0.0020487997106041	0.008243841132634874	0.021257556403924453	1.0
PTBXL	8445	11705	8	150	TIK	True	0.10795541230610561	0.002748612634056907	0.010102332774914775	0.02695740561475033	1.0
PTBXL	1907	17870	1	40	TIK	False	0.11376782264439594	0.00374054906109475	0.012397677939971225	0.03402684235746446	1.0
PTBXL	1907	17870	2	40	TIK	False	0.1930425631883737	0.0033971534518086313	0.010833118518414857	0.04238399232460754	1.0
PTBXL	1907	17870	3	40	TIK	False	0.17714463219271168	0.0032630468498641486	0.009933454100263098	0.03978938943599254	1.0
PTBXL	1907	17870	4	40	TIK	False	0.15782399383850174	0.003251915933117523	0.010451807382180387	0.0504003392573702	1.0
PTBXL	1907	17870	5	40	TIK	False	0.19933073773537646	0.0038753627885358918	0.011511046455694151	0.0409593790638317	1.0
PTBXL	1907	17870	6	40	TIK	False	0.21875320251070376	0.0037102794048836578	0.012032829382417756	0.031781193559638946	1.0
PTBXL	1907	17870	7	40	TIK	False	0.13656000327619397	0.0033426785089141773	0.010564307944046765	0.041144170337094214	1.0
PTBXL	1907	17870	8	40	TIK	False	0.18104641009558006	0.0037769119497883274	0.010974626204037177	0.03755595388469801	1.0
PTBXL	1907	17870	9	40	TIK	False	0.17337837971062559	0.0036429829214338415	0.011767984335475018	0.04550900132113874	1.0
PTBXL	1907	17870	10	40	TIK	False	0.15059805049782815	0.0032845682863167944	0.010733875165792934	0.050578786483688236	1.0
PTBXL	1907	17870	11	40	TIK	False	0.1761925809651565	0.0033320491108397464	0.010704676831086288	0.045340433690860125	1.0
PTBXL	1907	17870	12	40	TIK	False	0.1586728672982059	0.0032914505087727895	0.010421557683816732	0.03258626522381659	1.0
PTBXL	1907	17870	1	100	TIK	False	0.13377103739172444	0.003968200782191352	0.012663504875593926	0.023598015314311244	1.0
PTBXL	1907	17870	2	100	TIK	False	0.18067209210707882	0.0036154725044679832	0.011182726846431722	0.028693023392031537	1.0
PTBXL	1907	17870	3	100	TIK	False	0.1987346788726386	0.003478497331011468	0.010335650415681142	0.02787195002740402	1.0
PTBXL	1907	17870	4	100	TIK	False	0.1804802443339695	0.0034671111666377745	0.010711454030540517	0.035469874280850945	1.0
PTBXL	1907	17870	5	100	TIK	False	0.18900291714578596	0.004116387404952965	0.01187230538787171	0.02664904050555559	1.0
PTBXL	1907	17870	6	100	TIK	False	0.16128150620728582	0.003961788099472678	0.012353015124090427	0.02258430175025591	1.0
PTBXL	1907	17870	7	100	TIK	False	0.1371099946927759	0.0035704959063454786	0.010829205565875924	0.025726505391131714	1.0
PTBXL	1907	17870	8	100	TIK	False	0.20433465687608426	0.00404125471111313	0.011267616252540674	0.024145200857377477	1.0
PTBXL	1907	17870	9	100	TIK	False	0.13776238996694748	0.003898075083023445	0.012059624573835259	0.030812058845267807	1.0
PTBXL	1907	17870	10	100	TIK	False	0.14232092030172244	0.0035058706363974186	0.01095174525466511	0.031694979252461966	1.0
PTBXL	1907	17870	11	100	TIK	False	0.1763523741819476	0.003558910453087066	0.011053847401284605	0.035169138741937465	1.0
PTBXL	1907	17870	12	100	TIK	False	0.1246458778418147	0.00352007801928553	0.010670831137440632	0.02270910271118381	1.0
PTBXL	1907	17870	1	150	TIK	False	0.1375476982381474	0.003966583278973531	0.012665122610379845	0.023574935707321495	1.0
PTBXL	1907	17870	2	150	TIK	False	0.18199691668152898	0.003616288121487169	0.01118528902270808	0.02863957228798519	1.0
PTBXL	1907	17870	3	150	TIK	False	0.2049690017689827	0.0034795893448473824	0.010338046742718612	0.027819688551295334	1.0
PTBXL	1907	17870	4	150	TIK	False	0.18469780008557882	0.003467872015306331	0.010713782419570567	0.03542357259394692	1.0
PTBXL	1907	17870	5	150	TIK	False	0.1863566408904824	0.0041174296929674175	0.01187533602908294	0.02659478216503891	1.0
PTBXL	1907	17870	6	150	TIK	False	0.1610591969482482	0.0039607567952026825	0.012355309211454394	0.02252198645534985	1.0
PTBXL	1907	17870	7	150	TIK	False	0.14184825712060378	0.0035694383411766463	0.010831407776962693	0.025592146499530573	1.0
PTBXL	1907	17870	8	150	TIK	False	0.2066822368259464	0.004044068584198469	0.01126985896792089	0.024083468271308705	1.0
PTBXL	1907	17870	9	150	TIK	False	0.13727355460427668	0.0038984578792751108	0.01206173825145177	0.030763902780603623	1.0
PTBXL	1907	17870	10	150	TIK	False	0.14416888061234542	0.003506141636131731	0.01095402003672744	0.03162817818805549	1.0
PTBXL	1907	17870	11	150	TIK	False	0.20312041052106952	0.003558707259573931	0.011056409940566414	0.035119462846187575	1.0
PTBXL	1907	17870	12	150	TIK	False	0.12159319707653844	0.0035183516513045696	0.010672803320927961	0.02264650184679282	1.0
PTBXL	1907	17870	1	150	FD	True	0.07626097075923903	0.0025591618659734417	0.010576374541579116	0.035559435124631736	1.0
PTBXL	1907	17870	2	150	FD	True	0.06648217358938155	0.002235049007061266	0.00920838952315552	0.04199176897126972	1.0
PTBXL	1907	17870	3	150	FD	True	0.08092744712081112	0.002105794636769605	0.008421448900852615	0.03956525555945297	1.0
PTBXL	1907	17870	4	150	FD	True	0.1260528796885908	0.0021048260601346336	0.008676494665270934	0.04961907510448169	1.0
PTBXL	1907	17870	5	150	FD	True	0.08037322593612524	0.0024871010887989433	0.00953224129945764	0.039540445241325356	1.0
PTBXL	1907	17870	6	150	FD	True	0.08725471183393431	0.0025304651312448856	0.010148014510061398	0.03377129594168813	1.0
PTBXL	1907	17870	7	150	FD	True	0.11772334836403342	0.002225099153822162	0.008926280595395561	0.04113148865703008	1.0
PTBXL	1907	17870	8	150	FD	True	0.0911736140945672	0.002407806721869055	0.00895956151488655	0.03691471841840469	1.0
PTBXL	1907	17870	9	150	FD	True	0.09021251603774533	0.002443102997742985	0.00993237202392343	0.0451696332230917	1.0
PTBXL	1907	17870	10	150	FD	True	0.0742594997065429	0.002177564834051481	0.00893874238258194	0.04909562551313436	1.0
PTBXL	1907	17870	11	150	FD	True	0.08376791212384743	0.0022215557217895527	0.009017206176516284	0.04532168574341514	1.0
PTBXL	1907	17870	12	150	FD	True	0.08996288629603448	0.0022413445648785087	0.008680369435573583	0.03385091015768095	1.0
PTBXL	1907	17870	1	150	SG	True	0.07714833568148623	0.0025563395832013717	0.01056735425240661	0.03595985026984251	1.0
PTBXL	1907	17870	2	150	SG	True	0.06787869891869183	0.002229875753088904	0.009194554070735965	0.042561556540252704	1.0
PTBXL	1907	17870	3	150	SG	True	0.08125294808659224	0.0020996550082556915	0.008406395596181407	0.040059877312341785	1.0
PTBXL	1907	17870	4	150	SG	True	0.13015602335681678	0.002099801946521423	0.008663225350954951	0.05023345026981832	1.0
PTBXL	1907	17870	5	150	SG	True	0.08064524565775927	0.0024805722559917776	0.009513146005821625	0.04010245876112596	1.0
PTBXL	1907	17870	6	150	SG	True	0.08696968190820613	0.0025274848387193977	0.01013409326156458	0.03416887700410243	1.0
PTBXL	1907	17870	7	150	SG	True	0.11768944314645811	0.0022213403535556848	0.00891504265930084	0.04168597567030909	1.0
PTBXL	1907	17870	8	150	SG	True	0.09126012023050244	0.0024006223041274574	0.008940354047551478	0.03746512886196946	1.0
PTBXL	1907	17870	9	150	SG	True	0.09616458436918514	0.002438627912435283	0.00991946093567254	0.04574014399707493	1.0
PTBXL	1907	17870	10	150	SG	True	0.07426208921149172	0.0021730010301539973	0.008926292310169724	0.04979135511329425	1.0
PTBXL	1907	17870	11	150	SG	True	0.0842862598516261	0.0022176880855932597	0.00900186498287977	0.04578933088935631	1.0
PTBXL	1907	17870	12	150	SG	True	0.0874663082664201	0.0022388957932274953	0.008667331528151903	0.034261893165537405	1.0
PTBXL	1907	17870	1	150	SPEC	True	0.076261838785489	0.0025592349392699006	0.01057649890512751	0.03555117682881484	1.0
PTBXL	1907	17870	2	150	SPEC	True	0.06642568795266902	0.0022351598900457793	0.009208554255522389	0.04198060069947959	1.0
PTBXL	1907	17870	3	150	SPEC	True	0.08093104823496772	0.002105919379623408	0.008421622085518112	0.039556161504381994	1.0
PTBXL	1907	17870	4	150	SPEC	True	0.12609306728423617	0.002104933640852326	0.008676646734479135	0.0496079912947553	1.0
PTBXL	1907	17870	5	150	SPEC	True	0.08040073381698032	0.0024872382964782596	0.009532446905357518	0.03952923907411751	1.0
PTBXL	1907	17870	6	150	SPEC	True	0.08727403149214553	0.002530540959576876	0.010148170209522809	0.03376301816328699	1.0
PTBXL	1907	17870	7	150	SPEC	True	0.11774944700369044	0.002225184762542022	0.00892641809202562	0.04111958217561666	1.0
PTBXL	1907	17870	8	150	SPEC	True	0.09118074654808563	0.002407949286262943	0.008959772053254865	0.03690360221529671	1.0
PTBXL	1907	17870	9	150	SPEC	True	0.09021698682446261	0.002443202664998136	0.0099325259702522	0.04515816147082085	1.0
PTBXL	1907	17870	10	150	SPEC	True	0.0742611748422475	0.0021776625927585162	0.008938889501388912	0.049081211329409076	1.0
PTBXL	1907	17870	11	150	SPEC	True	0.08377946946632006	0.002221643922689851	0.009017364202491931	0.04531379162592082	1.0
PTBXL	1907	17870	12	150	SPEC	True	0.0900406342243068	0.002241408490724841	0.008680507434177755	0.033842076708562104	1.0
PTBXL	1907	17870	1	150	SG0SPEC	True	0.07676954385488682	0.002543452899650461	0.010553107885710164	0.036951897732903805	1.0
PTBXL	1907	17870	2	150	SG0SPEC	True	0.08092318304894494	0.002213404039472068	0.009174755381412334	0.04379108939283447	1.0
PTBXL	1907	17870	3	150	SG0SPEC	True	0.08437531877446683	0.0020823929091008694	0.008385146127392861	0.04112067835772007	1.0
PTBXL	1907	17870	4	150	SG0SPEC	True	0.1325309988238519	0.0020844021644263375	0.00864490601570611	0.051537613287932285	1.0
PTBXL	1907	17870	5	150	SG0SPEC	True	0.09851062257951458	0.0024604753344440924	0.009487855363652913	0.041352851768153474	1.0
PTBXL	1907	17870	6	150	SG0SPEC	True	0.08506429906232915	0.0025143004821523447	0.010115237394198581	0.03522516910959012	1.0
PTBXL	1907	17870	7	150	SG0SPEC	True	0.1052011691882758	0.002207959753602294	0.00889859929172175	0.043044133292950496	1.0
PTBXL	1907	17870	8	150	SG0SPEC	True	0.09221212033024488	0.002381957583015565	0.008914161902726906	0.03871917906748464	1.0
PTBXL	1907	17870	9	150	SG0SPEC	True	0.1056230159824705	0.0024234909875625126	0.00990114106728671	0.047028236271904	1.0
PTBXL	1907	17870	10	150	SG0SPEC	True	0.07480245400848501	0.0021588830965613005	0.00890863138819122	0.05140680827928599	1.0
PTBXL	1907	17870	11	150	SG0SPEC	True	0.08370644923783264	0.0022039553539309003	0.008982432830478972	0.04683081088496725	1.0
PTBXL	1907	17870	12	150	SG0SPEC	True	0.08552823125387617	0.0022275366330449346	0.008650342033153433	0.03535708382462045	1.0
PTBXL	1907	17870	1	150	TIK	True	0.07234130180103433	0.002522031998980748	0.010501070882033406	0.03861518001312155	1.0
PTBXL	1907	17870	2	150	TIK	True	0.08996941973575674	0.002187565599370805	0.00912604738447323	0.04584825415209129	1.0
PTBXL	1907	17870	3	150	TIK	True	0.16008703325813137	0.0020577802826564646	0.008333902495219194	0.04297494185315794	1.0
PTBXL	1907	17870	4	150	TIK	True	0.124229044773279	0.002060987929305038	0.008600227954550576	0.05381793432141729	1.0
PTBXL	1907	17870	5	150	TIK	True	0.12283015512833255	0.0024303699844809316	0.009426310014841875	0.04347725123698431	1.0
PTBXL	1907	17870	6	150	TIK	True	0.09617115291338173	0.002491881533244962	0.01005826578092999	0.0370353844177458	1.0
PTBXL	1907	17870	7	150	TIK	True	0.08888294149638765	0.0021865021724169985	0.008857208882053064	0.04533082188590916	1.0
PTBXL	1907	17870	8	150	TIK	True	0.09574547302292026	0.0023558898432547533	0.00884949122581328	0.040860307842112045	1.0
PTBXL	1907	17870	9	150	TIK	True	0.09340955288569326	0.0023983472824784993	0.00985128001845049	0.04918627730368748	1.0
PTBXL	1907	17870	10	150	TIK	True	0.0771149780860363	0.00213760066935347	0.00886407779319126	0.05416582359207806	1.0
PTBXL	1907	17870	11	150	TIK	True	0.0953373380911587	0.002181394337882579	0.008931201395679864	0.04878610802076513	1.0
PTBXL	1907	17870	12	150	TIK	True	0.09330197109440974	0.0022085150576220116	0.00860469519258642	0.03723977610043979	1.0
PTBXL	15706	10666	1	40	TIK	False	0.1360049178932487	0.0015149602125108567	0.011786845607259434	0.046669268063691524	1.0
PTBXL	15706	10666	2	40	TIK	False	0.12045371863874538	0.002000748061830711	0.016264793362207118	0.04363014011728922	1.0
PTBXL	15706	10666	3	40	TIK	False	0.12611957779902258	0.001645458854778258	0.013162058737522662	0.04589273413492722	1.0
PTBXL	15706	10666	4	40	TIK	False	0.1072771517345682	0.0018843068091462928	0.014568432169195608	0.029917168207629605	1.0
PTBXL	15706	10666	5	40	TIK	False	0.18860188131416827	0.0018807410910470067	0.013400334697921191	0.021633164857850596	1.0
PTBXL	15706	10666	6	40	TIK	False	0.1492889534255083	0.0016666851785435014	0.012497702175492996	0.03368331113620581	1.0
PTBXL	15706	10666	7	40	TIK	False	0.1270135102892351	0.0018980939742812696	0.014409633885364367	0.03701690999106345	1.0
PTBXL	15706	10666	8	40	TIK	False	0.21071821117855238	0.0020324190245827045	0.015428128817551711	0.02701584489407974	1.0
PTBXL	15706	10666	9	40	TIK	False	0.17237302983827324	0.0016096479820559458	0.011822404124204188	0.022486611068798592	1.0
PTBXL	15706	10666	1	100	TIK	False	0.16382589373779818	0.0015674612308404746	0.011750423264315286	0.06704641593688915	1.0
PTBXL	15706	10666	2	100	TIK	False	0.13293884188548588	0.0020334073132385233	0.01630792988869506	0.061413108367496486	1.0
PTBXL	15706	10666	3	100	TIK	False	0.13929173050258187	0.0016544841628469062	0.013165075372214938	0.0541218830441552	1.0
PTBXL	15706	10666	4	100	TIK	False	0.15120484720409907	0.001926065405348258	0.014488501933268448	0.030583298191782578	1.0
PTBXL	15706	10666	5	100	TIK	False	0.2036173991023356	0.0019174763406832687	0.013319916008831274	0.028015033269483527	1.0
PTBXL	15706	10666	6	100	TIK	False	0.17268320972480777	0.0017206110899072543	0.012489664895462462	0.052125532858835116	1.0
PTBXL	15706	10666	7	100	TIK	False	0.163341662747324	0.001948921503324209	0.014430270942818188	0.057216234145071716	1.0
PTBXL	15706	10666	8	100	TIK	False	0.14693096329331432	0.002086281158905318	0.015327123576779069	0.0393926548714263	1.0
PTBXL	15706	10666	9	100	TIK	False	0.1169374255966189	0.0016448753618944192	0.011759654382324817	0.02379214327689654	1.0
PTBXL	15706	10666	1	150	TIK	False	0.1635082080165243	0.001567540455686461	0.011750334648601994	0.06689252159642516	1.0
PTBXL	15706	10666	2	150	TIK	False	0.1331883938110648	0.002033439994995369	0.016308397035605132	0.06141923668012219	1.0
PTBXL	15706	10666	3	150	TIK	False	0.1379702194114559	0.0016547467967867801	0.013165316983808222	0.054089550208082225	1.0
PTBXL	15706	10666	4	150	TIK	False	0.14440858105756327	0.001926503845571316	0.014488617050592954	0.030565357334390496	1.0
PTBXL	15706	10666	5	150	TIK	False	0.2023114244911243	0.0019178962808293711	0.013319897623221107	0.027947565231212033	1.0
PTBXL	15706	10666	6	150	TIK	False	0.17468795500565334	0.0017209784242594884	0.012490283163857906	0.05207250655336084	1.0
PTBXL	15706	10666	7	150	TIK	False	0.16070139057868382	0.001949067371684103	0.014430518712704902	0.05699317906472051	1.0
PTBXL	15706	10666	8	150	TIK	False	0.14640347627610154	0.002085906640315726	0.015326957324123798	0.03932226961073709	1.0
PTBXL	15706	10666	9	150	TIK	False	0.11903921220558891	0.001645323061857534	0.011759846437879633	0.023647703596253192	1.0
PTBXL	15706	10666	1	150	FD	True	0.14530832236990857	0.0011259599998185395	0.010388007534483977	0.04446173415287703	1.0
PTBXL	15706	10666	2	150	FD	True	0.10078765875186188	0.0015048861907319194	0.014438978909128784	0.04363088971424013	1.0
PTBXL	15706	10666	3	150	FD	True	0.07986453760907732	0.0012267830325036352	0.0116761495760854	0.0432178643013736	1.0
PTBXL	15706	10666	4	150	FD	True	0.07736727066577649	0.0014156908951684951	0.012818488620272897	0.03973971166945911	1.0
PTBXL	15706	10666	5	150	FD	True	0.11631581434780994	0.0013834654461269066	0.011772080957614645	0.03130269727341481	1.0
PTBXL	15706	10666	6	150	FD	True	0.09271188807701602	0.001239127041098425	0.011035964112180188	0.037955701185923944	1.0
PTBXL	15706	10666	7	150	FD	True	0.07956614125501552	0.001414274879797374	0.012755119379591107	0.04140537326743051	1.0
PTBXL	15706	10666	8	150	FD	True	0.11710772148791086	0.001508018532746564	0.013580731421217579	0.03203572661626533	1.0
PTBXL	15706	10666	9	150	FD	True	0.12107834874293107	0.001187890546297764	0.010411336330304697	0.03443043117890106	1.0
PTBXL	15706	10666	1	150	SG	True	0.14230759865329182	0.0011254072127016932	0.010401746615604262	0.04432015086102734	1.0
PTBXL	15706	10666	2	150	SG	True	0.09243480921628908	0.001505117861357446	0.014457445792486163	0.043701848976357996	1.0
PTBXL	15706	10666	3	150	SG	True	0.07852198021408767	0.0012271679948591924	0.011691638959583325	0.04337088236457287	1.0
PTBXL	15706	10666	4	150	SG	True	0.07653583837575412	0.0014157098018943908	0.01284155932283248	0.040192097863039934	1.0
PTBXL	15706	10666	5	150	SG	True	0.11749627604202482	0.0013830577544199057	0.01179248790055158	0.03153024784277831	1.0
PTBXL	15706	10666	6	150	SG	True	0.09639693221821118	0.0012388966513922515	0.011053019194297348	0.03797450839893981	1.0
PTBXL	15706	10666	7	150	SG	True	0.08108084413444225	0.0014142597606270537	0.012773231981879877	0.0414412639075823	1.0
PTBXL	15706	10666	8	150	SG	True	0.11215436993098796	0.0015079802152950282	0.013603844342317154	0.032193763077872035	1.0
PTBXL	15706	10666	9	150	SG	True	0.12796925488963087	0.001187800031780762	0.010429817349486415	0.03476675656233366	1.0
PTBXL	15706	10666	1	150	SPEC	True	0.14534396191361434	0.0011259706426416148	0.010387952317343591	0.04447599911216898	1.0
PTBXL	15706	10666	2	150	SPEC	True	0.10090507688183643	0.0015048820703414264	0.014438903708195878	0.043633832002445555	1.0
PTBXL	15706	10666	3	150	SPEC	True	0.07987435169797787	0.001226775736275679	0.01167608828979144	0.043213081306234705	1.0
PTBXL	15706	10666	4	150	SPEC	True	0.07736023351101903	0.0014156911639336296	0.012818387231310284	0.039725717891415234	1.0
PTBXL	15706	10666	5	150	SPEC	True	0.11634952358450529	0.0013834730083678015	0.01177199557100632	0.031300540467362206	1.0
PTBXL	15706	10666	6	150	SPEC	True	0.09264473285165084	0.0012391321489654023	0.011035895309352676	0.03796570796902207	1.0
PTBXL	15706	10666	7	150	SPEC	True	0.07952878919274459	0.0014142757493821852	0.012755047647029153	0.04141467308277692	1.0
PTBXL	15706	10666	8	150	SPEC	True	0.11722290303596698	0.0015080205222407557	0.013580633584950595	0.032037599027167254	1.0
PTBXL	15706	10666	9	150	SPEC	True	0.12104641074595801	0.0011878922694695047	0.01041125949012501	0.034420006927482955	1.0
PTBXL	15706	10666	1	150	SG0SPEC	True	0.12066012794193917	0.0011247724074077018	0.010413680458719446	0.04308288633878499	1.0
PTBXL	15706	10666	2	150	SG0SPEC	True	0.09514927093696343	0.0015061785482621045	0.014473522487872243	0.043972391929236514	1.0
PTBXL	15706	10666	3	150	SG0SPEC	True	0.077374912869809	0.0012284631807009283	0.011704849890922185	0.04409668970444345	1.0
PTBXL	15706	10666	4	150	SG0SPEC	True	0.07718584021696143	0.0014158924658701603	0.012861162354516535	0.04201361512085188	1.0
PTBXL	15706	10666	5	150	SG0SPEC	True	0.11558728677573349	0.00138242152370917	0.011809785012620724	0.03253284337502411	1.0
PTBXL	15706	10666	6	150	SG0SPEC	True	0.10126763250657457	0.00123889865282669	0.011067708139171762	0.03722575208202031	1.0
PTBXL	15706	10666	7	150	SG0SPEC	True	0.08364689907935924	0.0014145099478085953	0.012788467224565114	0.04092326362030366	1.0
PTBXL	15706	10666	8	150	SG0SPEC	True	0.10567171402389834	0.001507617852419206	0.013623174001232854	0.0325278272159391	1.0
PTBXL	15706	10666	9	150	SG0SPEC	True	0.11515568107136519	0.00118780947002869	0.010445513096766359	0.036218308820595874	1.0
PTBXL	15706	10666	1	150	TIK	True	0.10323588550924183	0.0011229355687427242	0.01042059642699812	0.04306718592052105	1.0
PTBXL	15706	10666	2	150	TIK	True	0.17021809170301017	0.0015072830213064047	0.014481316493248	0.0446490068853141	1.0
PTBXL	15706	10666	3	150	TIK	True	0.07656682821163784	0.0012301465138811465	0.011712337658975724	0.045664445136949	1.0
PTBXL	15706	10666	4	150	TIK	True	0.07617957519267068	0.0014144124091229904	0.012883373415456869	0.044750943173389936	1.0
PTBXL	15706	10666	5	150	TIK	True	0.08631553562814996	0.00138019147648264	0.011829445596727649	0.03476667192842933	1.0
PTBXL	15706	10666	6	150	TIK	True	0.15240292292140717	0.0012386119439275801	0.01108289442277648	0.03724874865854616	1.0
PTBXL	15706	10666	7	150	TIK	True	0.08820000236784331	0.0014144927163375765	0.01279901900329131	0.04173821713074402	1.0
PTBXL	15706	10666	8	150	TIK	True	0.1001422427986681	0.0015058368114122035	0.013642781644141146	0.03441604947880508	1.0
PTBXL	15706	10666	9	150	TIK	True	0.09400146695931572	0.0011870807451570885	0.01046531997790604	0.038298541281194566	1.0
PTBXL	2722	13717	1	40	TIK	False	0.14007066097557097	0.0029972146394435214	0.019573684581948556	0.07414920180199934	1.0
PTBXL	2722	13717	2	40	TIK	False	0.1361936567632189	0.0025631483962340776	0.017425581104799543	0.08518745896433053	1.0
PTBXL	2722	13717	3	40	TIK	False	0.20016044180156842	0.0027798678414935564	0.019350673080998533	0.07901878824022512	1.0
PTBXL	2722	13717	4	40	TIK	False	0.17154550680830458	0.0029072875351738464	0.017790379993879248	0.05396497481758304	1.0
PTBXL	2722	13717	5	40	TIK	False	0.13229609684807675	0.003064476240212654	0.01898856134883874	0.05765322261727382	1.0
PTBXL	2722	13717	6	40	TIK	False	0.1102124084021549	0.0029628409292201566	0.019847821501689386	0.07415240596865662	1.0
PTBXL	2722	13717	7	40	TIK	False	0.17193110409626444	0.0024555881302043216	0.016369033360019738	0.08060240424161495	1.0
PTBXL	2722	13717	8	40	TIK	False	0.1730796406728317	0.0023528542089036515	0.014622490849019225	0.05578545053621543	1.0
PTBXL	2722	13717	9	40	TIK	False	0.12990255522281138	0.0031280045283545834	0.018233838471390658	0.0525286336232247	1.0
PTBXL	2722	13717	1	100	TIK	False	0.1667276162677528	0.003150255784705328	0.01969476791493277	0.07272021566665139	1.0
PTBXL	2722	13717	2	100	TIK	False	0.14058474712972377	0.0026595173332470586	0.017483030384982678	0.08220795435681745	1.0
PTBXL	2722	13717	3	100	TIK	False	0.24957790653466924	0.002907547701088511	0.01956581551540658	0.07141352957830335	1.0
PTBXL	2722	13717	4	100	TIK	False	0.13402468639776174	0.0030928699166013762	0.017861563630723578	0.05861316223458375	1.0
PTBXL	2722	13717	5	100	TIK	False	0.12269316134096092	0.003177967087585052	0.019100835536052744	0.06041022778029337	1.0
PTBXL	2722	13717	6	100	TIK	False	0.11679929100801115	0.0030893101038652784	0.020082458896927606	0.06480317543512128	1.0
PTBXL	2722	13717	7	100	TIK	False	0.15688753911841052	0.002576487670742809	0.01666224390867626	0.07263619314162585	1.0
PTBXL	2722	13717	8	100	TIK	False	0.19594665173112194	0.0024829769293409497	0.014590783713608658	0.06572912238602559	1.0
PTBXL	2722	13717	9	100	TIK	False	0.1625178654673478	0.0032899639739935285	0.01818595484134682	0.05554727438197567	1.0
PTBXL	2722	13717	1	150	TIK	False	0.16891991077112511	0.003150599436354605	0.019694328525958097	0.07301595507246678	1.0
PTBXL	2722	13717	2	150	TIK	False	0.13997632791720122	0.0026602999857217374	0.01748224875544602	0.08247706921421129	1.0
PTBXL	2722	13717	3	150	TIK	False	0.28372039599556376	0.0029076744967011024	0.019563142288766516	0.0718178876850415	1.0
PTBXL	2722	13717	4	150	TIK	False	0.13211075271673586	0.003094061524224496	0.01786127340931632	0.05890213639709508	1.0
PTBXL	2722	13717	5	150	TIK	False	0.12287503877032949	0.003178629262343791	0.01910152032575268	0.059711143323977825	1.0
PTBXL	2722	13717	6	150	TIK	False	0.11981872416991021	0.0030892419099445303	0.02008189476251447	0.06463074516136486	1.0
PTBXL	2722	13717	7	150	TIK	False	0.15869344903182833	0.0025772707929476897	0.016662420505243334	0.07257316439551809	1.0
PTBXL	2722	13717	8	150	TIK	False	0.18495162014975292	0.0024846387171651987	0.014589902252563328	0.06607019670142684	1.0
PTBXL	2722	13717	9	150	TIK	False	0.1627454863840665	0.0032918421145116767	0.018185918706468844	0.05532873539503937	1.0
PTBXL	2722	13717	1	150	FD	True	0.11339383457005958	0.0021914773655964817	0.016634313552828198	0.079913118461125	1.0
PTBXL	2722	13717	2	150	FD	True	0.11650815601063585	0.0018637636571174464	0.014596581624767114	0.08843541956895508	1.0
PTBXL	2722	13717	3	150	FD	True	0.12881856257245877	0.0020445962490803996	0.01645041653869148	0.08299931042392555	1.0
PTBXL	2722	13717	4	150	FD	True	0.11693594297712763	0.002085970056298968	0.015071749369889777	0.06589929668463872	1.0
PTBXL	2722	13717	5	150	FD	True	0.08117433288570731	0.002228159628842746	0.016128782693362313	0.06909294626088415	1.0
PTBXL	2722	13717	6	150	FD	True	0.08701276430781253	0.0021715101738209066	0.01690322173191055	0.07975872032426101	1.0
PTBXL	2722	13717	7	150	FD	True	0.11196465509665313	0.0017827512077667961	0.014015920808751943	0.08398894850705077	1.0
PTBXL	2722	13717	8	150	FD	True	0.09554672255904219	0.0016931380834580693	0.012297695576954211	0.06843824772247245	1.0
PTBXL	2722	13717	9	150	FD	True	0.10409649745145463	0.002253312613928817	0.015474480265504627	0.06441383160905663	1.0
PTBXL	2722	13717	1	150	SG	True	0.1132776058981115	0.0021887770744836933	0.0166429956761941	0.08016302428362232	1.0
PTBXL	2722	13717	2	150	SG	True	0.11517385926949734	0.0018618787802378918	0.014605033674565466	0.08862394295425383	1.0
PTBXL	2722	13717	3	150	SG	True	0.11842235825500454	0.0020422758923992917	0.016449874906620365	0.08330409383794368	1.0
PTBXL	2722	13717	4	150	SG	True	0.11740820373801229	0.0020823633934989585	0.01508168917747146	0.06622192197398326	1.0
PTBXL	2722	13717	5	150	SG	True	0.08116390039469203	0.0022261946221075806	0.016135374175761972	0.06948378964069421	1.0
PTBXL	2722	13717	6	150	SG	True	0.08677793649402216	0.002170019966794656	0.016905031321459065	0.0801542086788146	1.0
PTBXL	2722	13717	7	150	SG	True	0.11252142597821754	0.0017805789505357958	0.01401551055046968	0.08440919076941368	1.0
PTBXL	2722	13717	8	150	SG	True	0.09591703783278221	0.0016901125346439959	0.012307067858941378	0.0686629218462291	1.0
PTBXL	2722	13717	9	150	SG	True	0.10296078126197201	0.00225028115885654	0.01548810261810112	0.06474313298091303	1.0
PTBXL	2722	13717	1	150	SPEC	True	0.11344813186933063	0.0021915286705876313	0.016634291210687737	0.07990865160294684	1.0
PTBXL	2722	13717	2	150	SPEC	True	0.11657513992934038	0.0018637995014829445	0.014596559044879436	0.08843274405801277	1.0
PTBXL	2722	13717	3	150	SPEC	True	0.12908734077054546	0.002044641160794923	0.016450441239967764	0.08299353159630973	1.0
PTBXL	2722	13717	4	150	SPEC	True	0.11697852919349108	0.00208603804569599	0.015071726154899791	0.06589214738669874	1.0
PTBXL	2722	13717	5	150	SPEC	True	0.08116501149587371	0.002228197734645462	0.016128780893026766	0.0690827812679057	1.0
PTBXL	2722	13717	6	150	SPEC	True	0.08701804539367136	0.0021715406208922252	0.016903235955960258	0.07974968927229252	1.0
PTBXL	2722	13717	7	150	SPEC	True	0.11197775108531989	0.0017827929662015218	0.0140159452555835	0.08397914162116284	1.0
PTBXL	2722	13717	8	150	SPEC	True	0.09554301355911586	0.00169319454322065	0.012297668297894016	0.06843450391457408	1.0
PTBXL	2722	13717	9	150	SPEC	True	0.10411660982135135	0.0022533692703766966	0.015474442721646957	0.0644063810648469	1.0
PTBXL	2722	13717	1	150	SG0SPEC	True	0.10767964626735829	0.0021832318331682834	0.016650676393393675	0.08080696188845639	1.0
PTBXL	2722	13717	2	150	SG0SPEC	True	0.10796074817986588	0.001858029439520707	0.014612075113222042	0.08905387317169905	1.0
PTBXL	2722	13717	3	150	SG0SPEC	True	0.10131156502468515	0.0020371053072236957	0.01645046322892931	0.08421185846673265	1.0
PTBXL	2722	13717	4	150	SG0SPEC	True	0.128487323986448	0.002074783261905414	0.015090437480107077	0.0673297594332589	1.0
PTBXL	2722	13717	5	150	SG0SPEC	True	0.08187349135178915	0.0022221585182523092	0.016141122774082924	0.0708387496949199	1.0
PTBXL	2722	13717	6	150	SG0SPEC	True	0.08611153755602975	0.002166226757280478	0.016907163392847792	0.08135091151104736	1.0
PTBXL	2722	13717	7	150	SG0SPEC	True	0.11073005067547587	0.0017759774515042524	0.014015786304167707	0.08564936800983697	1.0
PTBXL	2722	13717	8	150	SG0SPEC	True	0.09701597248064187	0.001684250353567994	0.012315931420578874	0.06944512022666456	1.0
PTBXL	2722	13717	9	150	SG0SPEC	True	0.10607096417845197	0.0022445996172408013	0.015500185520320208	0.06583104343050657	1.0
PTBXL	2722	13717	1	150	TIK	True	0.09971291941286946	0.0021737090320911676	0.016627294550071017	0.081771418710421	1.0
PTBXL	2722	13717	2	150	TIK	True	0.1064754822026733	0.0018510327735458988	0.014597640801752042	0.08987729058599911	1.0
PTBXL	2722	13717	3	150	TIK	True	0.08858579537146787	0.002026632792341102	0.016407912628106675	0.08581869333537434	1.0
PTBXL	2722	13717	4	150	TIK	True	0.11459279570308836	0.0020628616173251836	0.015079120472188377	0.06900222307069638	1.0
PTBXL	2722	13717	5	150	TIK	True	0.08422306329391882	0.0022153611303512297	0.01611900425288858	0.07285035665103716	1.0
PTBXL	2722	13717	6	150	TIK	True	0.08586243258602407	0.002158819440355065	0.016867829055208262	0.0832779970442638	1.0
PTBXL	2722	13717	7	150	TIK	True	0.11089238531961883	0.0017680582644773884	0.013980734746027585	0.08763122694266282	1.0
PTBXL	2722	13717	8	150	TIK	True	0.10305756427768935	0.0016750586125632522	0.012319096743899487	0.07062280352657302	1.0
PTBXL	2722	13717	9	150	TIK	True	0.09695092256489972	0.002236516332283622	0.01550390381198339	0.0674797033078506	1.0
PTBXL	13703	6355	1	40	TIK	False	0.16119532872264222	0.0014111246769268643	0.0058205813459276425	0.024124578249405157	1.0
PTBXL	13703	6355	2	40	TIK	False	0.12012770663645418	0.001711812231618515	0.008266104287193838	0.029976720741108857	1.0
PTBXL	13703	6355	3	40	TIK	False	0.26503715828495555	0.0014433196806777752	0.006251008387695838	0.02853654868710742	1.0
PTBXL	13703	6355	4	40	TIK	False	0.15791310621017182	0.0013055719504844112	0.005949137589982203	0.033692387095735216	1.0
PTBXL	13703	6355	5	40	TIK	False	0.14291018260181063	0.0013467961432781018	0.005717223762073338	0.020224764528135812	1.0
PTBXL	13703	6355	6	40	TIK	False	0.1066123558865633	0.0014501730514752216	0.01653160693187653	0.06679141899551243	1.0
PTBXL	13703	6355	7	40	TIK	False	0.19210401161054144	0.0015928101220254196	0.006735904126464312	0.03681352136916124	1.0
PTBXL	13703	6355	8	40	TIK	False	0.19855374744200627	0.001191120338331782	0.006932393974882899	0.022163292436655976	1.0
PTBXL	13703	6355	9	40	TIK	False	0.15468862220235022	0.001890559264585912	0.010121792429013857	0.041001403228930915	1.0
PTBXL	13703	6355	10	40	TIK	False	0.16811839470150064	0.001122498811756832	0.005865412796409553	0.026229671211758697	1.0
PTBXL	13703	6355	11	40	TIK	False	0.25341327901967353	0.0017514498851195488	0.007757808232573951	0.033087698094338175	1.0
PTBXL	13703	6355	12	40	TIK	False	0.16058595176989035	0.0016073068013617092	0.007495488207094223	0.02564896308972629	1.0
PTBXL	13703	6355	13	40	TIK	False	0.16899251259639586	0.0018442564901056016	0.00712139209151736	0.015479888900325674	1.0
PTBXL	13703	6355	14	40	TIK	False	0.23126654566075988	0.001615080605927992	0.008479388760540474	0.02001592186494405	1.0
PTBXL	13703	6355	1	100	TIK	False	0.2156474695156574	0.0015786390481424297	0.006077952820484795	0.05342544978935214	1.0
PTBXL	13703	6355	2	100	TIK	False	0.09268345175229643	0.0019664501902969863	0.009035016834111832	0.035161120313479476	1.0
PTBXL	13703	6355	3	100	TIK	False	0.18714758332375706	0.0015973630286881372	0.006692695949782515	0.03228958321796709	1.0
PTBXL	13703	6355	4	100	TIK	False	0.18886305168210743	0.0015088331915844666	0.006304430898652986	0.056964196300503235	1.0
PTBXL	13703	6355	5	100	TIK	False	0.14686959175985959	0.0015176778573078446	0.00616578008168943	0.022977602741324626	1.0
PTBXL	13703	6355	6	100	TIK	False	0.14519680990462983	0.0015265697870290402	0.01648524662817279	0.08878767671200473	1.0
PTBXL	13703	6355	7	100	TIK	False	0.17981307048047881	0.0017639225582321055	0.007086140081264021	0.036891142532003866	1.0
PTBXL	13703	6355	8	100	TIK	False	0.23590344497767798	0.0014344228129719806	0.00731589685843138	0.03854314299371079	1.0
PTBXL	13703	6355	9	100	TIK	False	0.17945004062108877	0.0020790105934492746	0.010548135440792052	0.04565370405164493	1.0
PTBXL	13703	6355	10	100	TIK	False	0.20213343016959373	0.0013494334919264207	0.006178432174183233	0.024535808412322	1.0
PTBXL	13703	6355	11	100	TIK	False	0.20142642907858782	0.0019396560690424453	0.008185034916760378	0.03469067852315959	1.0
PTBXL	13703	6355	12	100	TIK	False	0.20182936775588753	0.001795474995908746	0.007932114581827363	0.040101123275951285	1.0
PTBXL	13703	6355	13	100	TIK	False	0.14141105283110816	0.002015598595634995	0.0073661211708062795	0.03388230369484532	1.0
PTBXL	13703	6355	14	100	TIK	False	0.130100225657014	0.0019317222288652543	0.009006166275709292	0.031166452631898135	1.0
PTBXL	13703	6355	1	150	TIK	False	0.21786809045963107	0.0015792620617053553	0.00607874585763839	0.05365738621977723	1.0
PTBXL	13703	6355	2	150	TIK	False	0.09262370411209327	0.0019664926852609992	0.009037729248981453	0.035592659993758526	1.0
PTBXL	13703	6355	3	150	TIK	False	0.1930123661482755	0.0015976204149303471	0.006693537541448922	0.032421415150199216	1.0
PTBXL	13703	6355	4	150	TIK	False	0.19417726483828932	0.0015090188943784207	0.006305350755140401	0.05708651302256535	1.0
PTBXL	13703	6355	5	150	TIK	False	0.14109136579221265	0.0015181829609685238	0.006167892407104675	0.022898322398234902	1.0
PTBXL	13703	6355	6	150	TIK	False	0.1425431591084663	0.0015272146429001006	0.016485351155455755	0.08886598640645273	1.0
PTBXL	13703	6355	7	150	TIK	False	0.17962627160826605	0.001764646791443174	0.007085188678338567	0.03741180226157421	1.0
PTBXL	13703	6355	8	150	TIK	False	0.2286548584867305	0.0014351653985340636	0.007316478510993442	0.03878543310879503	1.0
PTBXL	13703	6355	9	150	TIK	False	0.1801660125349395	0.0020786064414550142	0.010549072454576078	0.04569783527327655	1.0
PTBXL	13703	6355	10	150	TIK	False	0.2055184537280636	0.0013497821675402314	0.006179034186099366	0.0252846437740191	1.0
PTBXL	13703	6355	11	150	TIK	False	0.20512184485938278	0.0019397008336614035	0.008185432578352022	0.0349575923078567	1.0
PTBXL	13703	6355	12	150	TIK	False	0.19684162832454477	0.0017958636624935045	0.007933011689999797	0.04019159380288804	1.0
PTBXL	13703	6355	13	150	TIK	False	0.13993491275600253	0.0020165379331891003	0.007367024903686473	0.03430282756718332	1.0
PTBXL	13703	6355	14	150	TIK	False	0.13422520467735424	0.0019323424900404686	0.00900652698428336	0.031145621566183345	1.0
PTBXL	13703	6355	1	150	FD	True	0.10534605937008716	0.0009456038649306352	0.005038945252300029	0.0316593323209749	1.0
PTBXL	13703	6355	2	150	FD	True	0.10468100640306005	0.0011530632655447396	0.0069738780768451615	0.029787687419495817	1.0
PTBXL	13703	6355	3	150	FD	True	0.17750721443526649	0.0009192548829872358	0.005070647974141058	0.027210713717184823	1.0
PTBXL	13703	6355	4	150	FD	True	0.18981264069106038	0.0008329523309979824	0.004987096828034669	0.0414496088769646	1.0
PTBXL	13703	6355	5	150	FD	True	0.13280930679900577	0.000887162754891	0.00442696374827798	0.02062456974851954	1.0
PTBXL	13703	6355	6	150	FD	True	0.09066301805717458	0.0011558228889571507	0.016325480762724977	0.05530580753481425	1.0
PTBXL	13703	6355	7	150	FD	True	0.10622167957796227	0.001022082585418103	0.005602625816736965	0.0323763606471783	1.0
PTBXL	13703	6355	8	150	FD	True	0.17841429325518654	0.0007735091539532534	0.005968122592576782	0.02360254855370222	1.0
PTBXL	13703	6355	9	150	FD	True	0.15427534138057403	0.0012383462770981955	0.008659118304265854	0.033847533299163186	1.0
PTBXL	13703	6355	10	150	FD	True	0.1316695539511405	0.0007302885897680702	0.005119953138857617	0.022255976951079785	1.0
PTBXL	13703	6355	11	150	FD	True	0.10836672847748897	0.0011341202105416275	0.006249940648011705	0.03233067194240017	1.0
PTBXL	13703	6355	12	150	FD	True	0.10963667544104196	0.0010242414798289081	0.005876170882405639	0.030949026001537948	1.0
PTBXL	13703	6355	13	150	FD	True	0.1306793656476928	0.0012169662781582927	0.0051400170986914346	0.023158808152377346	1.0
PTBXL	13703	6355	14	150	FD	True	0.0974605646642905	0.0010898492148522332	0.007319165089157254	0.018658804449862742	1.0
PTBXL	13703	6355	1	150	SG	True	0.10433194859942704	0.0009429674950766419	0.005029838762111909	0.030662579214432693	1.0
PTBXL	13703	6355	2	150	SG	True	0.10444433950840953	0.0011503041265975452	0.006954962667460093	0.029435891942512855	1.0
PTBXL	13703	6355	3	150	SG	True	0.28331874684347397	0.0009163283711524124	0.005057057235767105	0.02717071432367694	1.0
PTBXL	13703	6355	4	150	SG	True	0.17560433028182595	0.00082961007255451	0.0049726545731	0.04085873146502933	1.0
PTBXL	13703	6355	5	150	SG	True	0.12796416590616272	0.0008854417705210824	0.004413213299118972	0.020615878556509495	1.0
PTBXL	13703	6355	6	150	SG	True	0.08573317787294546	0.0011536803809404144	0.016331492765691832	0.05480449109888116	1.0
PTBXL	13703	6355	7	150	SG	True	0.10800345639694346	0.001017793559578609	0.0055922611068020146	0.03267145084064769	1.0
PTBXL	13703	6355	8	150	SG	True	0.1982127765622735	0.0007696923383981529	0.005958086213225198	0.02315028575357671	1.0
PTBXL	13703	6355	9	150	SG	True	0.16380820817205688	0.0012359850330439588	0.00864529921736753	0.03368744160653576	1.0
PTBXL	13703	6355	10	150	SG	True	0.13066250768609355	0.0007270119225503759	0.005110695948807483	0.02252311311385135	1.0
PTBXL	13703	6355	11	150	SG	True	0.10545361721521203	0.0011317541032176983	0.006229521631993585	0.03234560035127832	1.0
PTBXL	13703	6355	12	150	SG	True	0.10995445025352654	0.0010205692014638155	0.005858308554517291	0.030423043829608913	1.0
PTBXL	13703	6355	13	150	SG	True	0.12271546276818723	0.0012145376907232528	0.0051169576704743385	0.022506439779101155	1.0
PTBXL	13703	6355	14	150	SG	True	0.10031787782057965	0.0010860917174804773	0.007304809376856577	0.01872558540343536	1.0
PTBXL	13703	6355	1	150	SPEC	True	0.10543385829464674	0.0009456586317246222	0.005039009856973807	0.031714967336416544	1.0
PTBXL	13703	6355	2	150	SPEC	True	0.10474166146557083	0.0011531268436407588	0.006973996682289156	0.029815202235341596	1.0
PTBXL	13703	6355	3	150	SPEC	True	0.17746747911636337	0.0009193173681688447	0.005070728695379608	0.027232387219702878	1.0
PTBXL	13703	6355	4	150	SPEC	True	0.19197737369206663	0.0008330237777966204	0.004987185926868021	0.04148991048862668	1.0
PTBXL	13703	6355	5	150	SPEC	True	0.13298758662667837	0.0008872042634074084	0.004427054370738851	0.02063088149666633	1.0
PTBXL	13703	6355	6	150	SPEC	True	0.09082455464504759	0.0011558631494554385	0.016325457828984598	0.05533225134249003	1.0
PTBXL	13703	6355	7	150	SPEC	True	0.1062315431121618	0.0010221683995921159	0.00560268705199813	0.03237260520728444	1.0
PTBXL	13703	6355	8	150	SPEC	True	0.17835815196986438	0.0007735891828451859	0.005968190692014843	0.023626052021139404	1.0
PTBXL	13703	6355	9	150	SPEC	True	0.15417148170278916	0.0012384017540253303	0.00865921761648466	0.033858206116590524	1.0
PTBXL	13703	6355	10	150	SPEC	True	0.13176929969708878	0.0007303574265845486	0.005120014619736433	0.022265826375844	1.0
PTBXL	13703	6355	11	150	SPEC	True	0.1085143867761034	0.0011341739288044687	0.006250058774192988	0.03233978469375457	1.0
PTBXL	13703	6355	12	150	SPEC	True	0.1096779979054631	0.0010243177188569077	0.005876279351277378	0.030972079571402373	1.0
PTBXL	13703	6355	13	150	SPEC	True	0.13084997637043932	0.0012170218645478773	0.005140157448006193	0.023191842222350507	1.0
PTBXL	13703	6355	14	150	SPEC	True	0.09747589431576828	0.001089930987147565	0.007319259672395601	0.018670528786167342	1.0
PTBXL	13703	6355	1	150	SG0SPEC	True	0.09503967561305536	0.0009351490795392967	0.005020482432740847	0.026175845810148195	1.0
PTBXL	13703	6355	2	150	SG0SPEC	True	0.10752819070340543	0.0011387970617636983	0.006938536562424233	0.027308158904382134	1.0
PTBXL	13703	6355	3	150	SG0SPEC	True	0.10469959440202618	0.000906942993103335	0.005045094694635737	0.02638645573390996	1.0
PTBXL	13703	6355	4	150	SG0SPEC	True	0.17671280433644457	0.000819490558388553	0.0049610884143559625	0.03726857624399789	1.0
PTBXL	13703	6355	5	150	SG0SPEC	True	0.11976434920866197	0.0008780787024961543	0.004401357068622676	0.020260591768630903	1.0
PTBXL	13703	6355	6	150	SG0SPEC	True	0.07649116463981358	0.001149065177817053	0.016336679823377515	0.052540155911207705	1.0
PTBXL	13703	6355	7	150	SG0SPEC	True	0.14896951783997267	0.0010055293297299571	0.005582279258025595	0.03299896230042247	1.0
PTBXL	13703	6355	8	150	SG0SPEC	True	0.19291784458596256	0.0007586979473508281	0.005948538864516479	0.021111655435126886	1.0
PTBXL	13703	6355	9	150	SG0SPEC	True	0.18277088845440007	0.0012259802649760212	0.008632467760524612	0.03272006097331368	1.0
PTBXL	13703	6355	10	150	SG0SPEC	True	0.1336837149185144	0.0007163889509195954	0.0051019595259875735	0.023075614918955097	1.0
PTBXL	13703	6355	11	150	SG0SPEC	True	0.09777365442951402	0.0011221498851155959	0.00621202409811714	0.03183743935687149	1.0
PTBXL	13703	6355	12	150	SG0SPEC	True	0.3377244763935757	0.0010092150358096549	0.005842632293683071	0.02885868500586464	1.0
PTBXL	13703	6355	13	150	SG0SPEC	True	0.11343287581852565	0.0012062120433384141	0.005097522153798229	0.01998093653794269	1.0
PTBXL	13703	6355	14	150	SG0SPEC	True	0.1279172887244652	0.0010728370321079843	0.0072913074730330965	0.01803950584438562	1.0
PTBXL	13703	6355	1	150	TIK	True	0.10175205818063075	0.0009234416949172234	0.0049921129778931666	0.021308825562627594	1.0
PTBXL	13703	6355	2	150	TIK	True	0.10808439176731584	0.0011198174784849129	0.006874069459929277	0.02487515581516044	1.0
PTBXL	13703	6355	3	150	TIK	True	0.13278024711220202	0.0008934288700352476	0.00501150477201962	0.02667547101301195	1.0
PTBXL	13703	6355	4	150	TIK	True	0.12449986435563719	0.0008056558934560232	0.004926499403872607	0.032017086025672846	1.0
PTBXL	13703	6355	5	150	TIK	True	0.21813003218105662	0.0008682562995726772	0.004370726611519473	0.0204567612270683	1.0
PTBXL	13703	6355	6	150	TIK	True	0.07546199689213036	0.0011393214734406647	0.016335354526366218	0.05002049833911398	1.0
PTBXL	13703	6355	7	150	TIK	True	0.15815493236203904	0.0009873232195993036	0.005549588858935098	0.0336823384428742	1.0
PTBXL	13703	6355	8	150	TIK	True	0.15037140398670718	0.0007421591416184666	0.005915518686009379	0.01806392140804343	1.0
PTBXL	13703	6355	9	150	TIK	True	0.15141646753567028	0.0012119800870906946	0.008579400428453945	0.03180670767823093	1.0
PTBXL	13703	6355	10	150	TIK	True	0.19102911903168343	0.0006996558050400808	0.005070637223361344	0.023322294152011536	1.0
PTBXL	13703	6355	11	150	TIK	True	0.26495372862471417	0.0011080866760174277	0.006156585138939563	0.031370698299994816	1.0
PTBXL	13703	6355	12	150	TIK	True	0.1104480401670747	0.0009990290817738585	0.005798972827753624	0.027561219634236883	1.0
PTBXL	13703	6355	13	150	TIK	True	0.10290383376136897	0.0011948282150291035	0.005054581308386169	0.017558023856737173	1.0
PTBXL	13703	6355	14	150	TIK	True	0.11413292140655697	0.0010510808368538055	0.007243678722506161	0.016489702298740284	1.0
PTBXL	6161	9773	1	40	TIK	False	0.20070017045696406	0.004951203049192328	0.018915415579809577	0.04142111454061936	1.0
PTBXL	6161	9773	2	40	TIK	False	0.19357205945680392	0.005346573010964832	0.01800080064506623	0.05326196220476272	1.0
PTBXL	6161	9773	3	40	TIK	False	0.1969032196307568	0.005035150059607598	0.017302758509468674	0.049714689001435754	1.0
PTBXL	6161	9773	4	40	TIK	False	0.1973915228695142	0.004925450424019181	0.01834103381498018	0.04451836600123829	1.0
PTBXL	6161	9773	5	40	TIK	False	0.17423241203071604	0.004916200127341377	0.018563801106137437	0.04617318404544186	1.0
PTBXL	6161	9773	6	40	TIK	False	0.16174917269910577	0.005171875419736211	0.01767807803946058	0.05130126789394164	1.0
PTBXL	6161	9773	7	40	TIK	False	0.13928946714210325	0.005291034807526056	0.01727842243855432	0.04416807658627186	1.0
PTBXL	6161	9773	8	40	TIK	False	0.18647523148500492	0.004998981572370524	0.017252649551116116	0.05217447936644318	1.0
PTBXL	6161	9773	9	40	TIK	False	0.15840090516909747	0.0050064832779972614	0.018933004986199563	0.04448888956616522	1.0
PTBXL	6161	9773	1	100	TIK	False	0.20538478728160117	0.005183091825700412	0.01871404917896448	0.039518622958761025	1.0
PTBXL	6161	9773	2	100	TIK	False	0.17211214605777367	0.005576958175234572	0.018191682775649684	0.03742490552587059	1.0
PTBXL	6161	9773	3	100	TIK	False	0.19501292582493554	0.005261452931268022	0.01745175912500859	0.03367376395972911	1.0
PTBXL	6161	9773	4	100	TIK	False	0.15739569204718376	0.0051514106073058735	0.018321264072896196	0.03942813313566243	1.0
PTBXL	6161	9773	5	100	TIK	False	0.1733404520290196	0.005153353929754309	0.018476309196485782	0.04506792925568149	1.0
PTBXL	6161	9773	6	100	TIK	False	0.17724625207699307	0.0054131363428000555	0.017716761912935038	0.04640608333614863	1.0
PTBXL	6161	9773	7	100	TIK	False	0.24553621421132907	0.0055969941450758455	0.017579571407580513	0.03278644999660216	1.0
PTBXL	6161	9773	8	100	TIK	False	0.18997820374985136	0.005247914402882727	0.017446299438301633	0.03647833305594353	1.0
PTBXL	6161	9773	9	100	TIK	False	0.19782688552413438	0.005243509786355925	0.018893242479571932	0.040501539976200866	1.0
PTBXL	6161	9773	1	150	TIK	False	0.20536350524567543	0.005185452731317928	0.018713423723571963	0.0396148478874574	1.0
PTBXL	6161	9773	2	150	TIK	False	0.16455347753488955	0.005578175877379297	0.01819351532781366	0.03741550960535758	1.0
PTBXL	6161	9773	3	150	TIK	False	0.19415597757165612	0.005263077969864037	0.01745385143690901	0.03370892993156745	1.0
PTBXL	6161	9773	4	150	TIK	False	0.15117931382087868	0.0051536402991808165	0.01832171687614331	0.039531896216659326	1.0
PTBXL	6161	9773	5	150	TIK	False	0.16930179522250552	0.005155816993323133	0.018476759060200378	0.04541068445317014	1.0
PTBXL	6161	9773	6	150	TIK	False	0.1764907060014962	0.005415249281268367	0.01771796880293611	0.04650530906417222	1.0
PTBXL	6161	9773	7	150	TIK	False	0.23265532738829459	0.005597918124515276	0.01758104136081299	0.03273693719493095	1.0
PTBXL	6161	9773	8	150	TIK	False	0.18989196313675505	0.005249379223141967	0.01744844693489802	0.036391487404795635	1.0
PTBXL	6161	9773	9	150	TIK	False	0.19672626841098423	0.0052449886599753555	0.018893883154997872	0.04064567513399039	1.0
PTBXL	6161	9773	1	150	FD	True	0.30054262796157016	0.003363624360004582	0.014896028247079278	0.029046424722690402	1.0
PTBXL	6161	9773	2	150	FD	True	0.13510460550168898	0.0034975498512397505	0.013788174071617667	0.03270101287339141	1.0
PTBXL	6161	9773	3	150	FD	True	0.11611205500811747	0.00327512213304833	0.013248925144662934	0.03267358851272792	1.0
PTBXL	6161	9773	4	150	FD	True	0.0791668085735677	0.0032842844838317643	0.014148548914960144	0.026449726064365634	1.0
PTBXL	6161	9773	5	150	FD	True	0.18068728932003553	0.0033262904991772685	0.014623556947385727	0.030688735240483014	1.0
PTBXL	6161	9773	6	150	FD	True	0.13651976346109485	0.0034389570731571213	0.01358603093704337	0.03199784878568215	1.0
PTBXL	6161	9773	7	150	FD	True	0.12729960643946706	0.003487264128436025	0.013274184555052707	0.029136442961505114	1.0
PTBXL	6161	9773	8	150	FD	True	0.11749291559183407	0.0033023753824623723	0.013340754204926067	0.03235585303350083	1.0
PTBXL	6161	9773	9	150	FD	True	0.12555233492033482	0.0033603763593448434	0.014760365416440456	0.02648772277309908	1.0
PTBXL	6161	9773	1	150	SG	True	0.17443278464168405	0.0033523604728006267	0.014922989491225454	0.028972364330579856	1.0
PTBXL	6161	9773	2	150	SG	True	0.14224101082854182	0.0034877240239198594	0.01379059341073878	0.03311136674935956	1.0
PTBXL	6161	9773	3	150	SG	True	0.11703930798005871	0.003266418382412984	0.013246025534788743	0.03315160139314341	1.0
PTBXL	6161	9773	4	150	SG	True	0.11963487241991351	0.003274154293157074	0.014161270526253827	0.0265455889256428	1.0
PTBXL	6161	9773	5	150	SG	True	0.09733615582867323	0.0033147389192188037	0.01464683019912219	0.03033360395886775	1.0
PTBXL	6161	9773	6	150	SG	True	0.12645610662662288	0.0034290372699723043	0.013602331128615211	0.032166960092874536	1.0
PTBXL	6161	9773	7	150	SG	True	0.12863548682108672	0.0034763860356311666	0.013274748647911607	0.02949319631841599	1.0
PTBXL	6161	9773	8	150	SG	True	0.1145168298502984	0.0032935299504574587	0.013342330874729615	0.03274368849313218	1.0
PTBXL	6161	9773	9	150	SG	True	0.12835636931218455	0.0033507869937501665	0.01477724769525229	0.026324836124738963	1.0
PTBXL	6161	9773	1	150	SPEC	True	0.3511124967261666	0.00336382596260536	0.014895889696617221	0.02905209381375973	1.0
PTBXL	6161	9773	2	150	SPEC	True	0.13465472840624557	0.0034977299272784504	0.01378816505996829	0.03269153333789382	1.0
PTBXL	6161	9773	3	150	SPEC	True	0.11611881905065399	0.003275283861627816	0.013248944448878242	0.032661132885929714	1.0
PTBXL	6161	9773	4	150	SPEC	True	0.07868230978977146	0.0032844722963422716	0.01414849116498871	0.026456228422248495	1.0
PTBXL	6161	9773	5	150	SPEC	True	0.1595031323777383	0.00332649936951414	0.014623454936578018	0.030709706406604472	1.0
PTBXL	6161	9773	6	150	SPEC	True	0.1367872237686539	0.0034391382860781525	0.013585965457551374	0.03199779832353389	1.0
PTBXL	6161	9773	7	150	SPEC	True	0.12730749981965625	0.0034874634195486967	0.013274187037359386	0.029129851071954614	1.0
PTBXL	6161	9773	8	150	SPEC	True	0.11761674137343626	0.003302537967490761	0.013340757562106873	0.032346970834408253	1.0
PTBXL	6161	9773	9	150	SPEC	True	0.1255502689753245	0.0033605508259001177	0.014760282720142957	0.02650134990961214	1.0
PTBXL	6161	9773	1	150	SG0SPEC	True	0.2012254641682396	0.0033320588836268476	0.014948304979562586	0.028208635352235834	1.0
PTBXL	6161	9773	2	150	SG0SPEC	True	0.16483702442378953	0.0034688232430608013	0.013794678314136154	0.033542237379012275	1.0
PTBXL	6161	9773	3	150	SG0SPEC	True	0.11653128085000171	0.003249296708074237	0.013246569191874922	0.03381098238554446	1.0
PTBXL	6161	9773	4	150	SG0SPEC	True	0.15014221259459315	0.0032573079082219027	0.014174382122430024	0.026503933162134907	1.0
PTBXL	6161	9773	5	150	SG0SPEC	True	0.09477525595157012	0.003293594146644922	0.014668586830208406	0.029062435255734063	1.0
PTBXL	6161	9773	6	150	SG0SPEC	True	0.11615540467903061	0.0034097276854240664	0.01361727513035516	0.032024869355274946	1.0
PTBXL	6161	9773	7	150	SG0SPEC	True	0.12967079171981571	0.003455035150907752	0.01327747434550495	0.029607019706379613	1.0
PTBXL	6161	9773	8	150	SG0SPEC	True	0.10724288896692602	0.0032761537589155914	0.013345485546550231	0.03317163746550327	1.0
PTBXL	6161	9773	9	150	SG0SPEC	True	0.1414046094936115	0.0033327752238674294	0.014792929631140898	0.026120564306097264	1.0
PTBXL	6161	9773	1	150	TIK	True	0.14270149556471165	0.003306492975715636	0.01500482258560956	0.026864717849210677	1.0
PTBXL	6161	9773	2	150	TIK	True	0.1383611628944282	0.0034548752128360765	0.013807491319526983	0.03435899673448065	1.0
PTBXL	6161	9773	3	150	TIK	True	0.12175589916496002	0.003236600038602081	0.013250471313620716	0.0346661165748094	1.0
PTBXL	6161	9773	4	150	TIK	True	0.09810670063959014	0.0032417709862656067	0.014209159502378419	0.02690049330072839	1.0
PTBXL	6161	9773	5	150	TIK	True	0.12852506552083565	0.003266332008365004	0.014714169505767732	0.02784291709052021	1.0
PTBXL	6161	9773	6	150	TIK	True	0.10186594721450754	0.0033892809915400898	0.01365176897324364	0.03218561373358313	1.0
PTBXL	6161	9773	7	150	TIK	True	0.1299402262009831	0.0034334325326627908	0.01328670306284685	0.029768814127822233	1.0
PTBXL	6161	9773	8	150	TIK	True	0.10485432987482424	0.0032600656872697775	0.013350085157164442	0.034015635583252005	1.0
PTBXL	6161	9773	9	150	TIK	True	0.1613658375111712	0.003311980637123091	0.014831773604652349	0.026495933532213453	1.0
PTBXL	19996	5331	1	40	TIK	False	0.14200297096853612	0.0021478896155589094	0.013461160841316301	0.07549506704837168	1.0
PTBXL	19996	5331	2	40	TIK	False	0.14288120857109354	0.0021006170747843427	0.013966219227773398	0.075997947590423	1.0
PTBXL	19996	5331	3	40	TIK	False	0.1635644763317957	0.0021109144204297012	0.01417664962668847	0.08217848933310272	1.0
PTBXL	19996	5331	4	40	TIK	False	0.12017099734770371	0.001772635251456506	0.01234191704959461	0.08916464488858923	1.0
PTBXL	19996	5331	5	40	TIK	False	0.1355544145063044	0.002251467474812851	0.014762153292467167	0.08618633746199793	1.0
PTBXL	19996	5331	6	40	TIK	False	0.1303944535461596	0.0021590389251075386	0.013991610478028837	0.07889547766635797	1.0
PTBXL	19996	5331	7	40	TIK	False	0.1216963888672469	0.002146122867711123	0.014128639104011175	0.07941743024994144	1.0
PTBXL	19996	5331	8	40	TIK	False	0.1561745326961887	0.0021392142222078966	0.014481848534377815	0.08225463218014381	1.0
PTBXL	19996	5331	9	40	TIK	False	0.1445340334586057	0.0020380357583768697	0.014207407293705586	0.08140513262104007	1.0
PTBXL	19996	5331	10	40	TIK	False	0.14585087106307734	0.002197457964073159	0.014905028993061573	0.08736232769506873	1.0
PTBXL	19996	5331	11	40	TIK	False	0.13069669377256765	0.002190567460323935	0.014064584164712	0.07890101270039955	1.0
PTBXL	19996	5331	1	100	TIK	False	0.2104034033181402	0.0021877707013507742	0.01330406893715114	0.05378893374187334	1.0
PTBXL	19996	5331	2	100	TIK	False	0.10932994986164844	0.002137546459869344	0.013827539703571225	0.05903905126155684	1.0
PTBXL	19996	5331	3	100	TIK	False	0.15543794348901877	0.002146911015992914	0.013965047191155424	0.06257818358219036	1.0
PTBXL	19996	5331	4	100	TIK	False	0.11193631983295645	0.0018180095632440428	0.012118863882469121	0.06639543432843596	1.0
PTBXL	19996	5331	5	100	TIK	False	0.11525497628879429	0.002317123274663999	0.014655919196423351	0.07066230977896808	1.0
PTBXL	19996	5331	6	100	TIK	False	0.21894839455443157	0.002199598629305116	0.013846609445341468	0.0589386328855187	1.0
PTBXL	19996	5331	7	100	TIK	False	0.1970472544515223	0.0022112090607281877	0.013955868032827124	0.05639162823792005	1.0
PTBXL	19996	5331	8	100	TIK	False	0.12516969863713093	0.0021601189481255147	0.014307743562663696	0.06533450886233719	1.0
PTBXL	19996	5331	9	100	TIK	False	0.1298889650444939	0.002082211884699897	0.014005249456897228	0.061355920306385744	1.0
PTBXL	19996	5331	10	100	TIK	False	0.15551095266461074	0.002236960371738249	0.014753057639196671	0.06836832951790241	1.0
PTBXL	19996	5331	11	100	TIK	False	0.16239062657021855	0.0022519857913556704	0.013936656278345295	0.05528713032868443	1.0
PTBXL	19996	5331	1	150	TIK	False	0.32476529102204366	0.0021872843938582644	0.013302888176324756	0.05374821208520802	1.0
PTBXL	19996	5331	2	150	TIK	False	0.10771174444916967	0.002137025450983765	0.01382729387732717	0.059028209722053554	1.0
PTBXL	19996	5331	3	150	TIK	False	0.14717989357105626	0.0021463393899770946	0.013963983868832582	0.06255509441472541	1.0
PTBXL	19996	5331	4	150	TIK	False	0.1099126458367914	0.001817687788393841	0.01211845435155131	0.06638714524119409	1.0
PTBXL	19996	5331	5	150	TIK	False	0.11384363075280193	0.0023165361422371944	0.01465452723237381	0.0706415805413884	1.0
PTBXL	19996	5331	6	150	TIK	False	0.20672925687684138	0.002199030663481299	0.01384540472573762	0.058908362761859914	1.0
PTBXL	19996	5331	7	150	TIK	False	0.18908185232065355	0.0022106763829986974	0.013955209788134129	0.05634623050341289	1.0
PTBXL	19996	5331	8	150	TIK	False	0.13274942978180196	0.0021599241506947003	0.014307050453916156	0.06531336348038501	1.0
PTBXL	19996	5331	9	150	TIK	False	0.13259183242083572	0.0020818176804487604	0.014003952065304586	0.061317102611212156	1.0
PTBXL	19996	5331	10	150	TIK	False	0.15415380456687922	0.0022365379791636	0.014751317410402014	0.06831462096783622	1.0
PTBXL	19996	5331	11	150	TIK	False	0.16315074487172251	0.0022514103262113003	0.013935171581460053	0.05540222341638445	1.0
PTBXL	19996	5331	1	150	FD	True	0.07327875826240213	0.0016192898472385377	0.011554301683485096	0.07283906776945426	1.0
PTBXL	19996	5331	2	150	FD	True	0.06748611612445064	0.001597384148811032	0.012081791116152096	0.07253413105929356	1.0
PTBXL	19996	5331	3	150	FD	True	0.08431139444518937	0.0015754710166834172	0.012223059153604166	0.07698060601492464	1.0
PTBXL	19996	5331	4	150	FD	True	0.09359697399738136	0.0013603587934923303	0.010711757830155917	0.08246966251403794	1.0
PTBXL	19996	5331	5	150	FD	True	0.07351389568477724	0.001676417624394232	0.012688619533378845	0.08039276078177497	1.0
PTBXL	19996	5331	6	150	FD	True	0.09369700413712302	0.0016302206865985848	0.012122454889492965	0.07505563755852533	1.0
PTBXL	19996	5331	7	150	FD	True	0.07221713235087257	0.0016191794255629474	0.012280842820543238	0.0733760641433609	1.0
PTBXL	19996	5331	8	150	FD	True	0.07066297325583154	0.0016134115649354974	0.012511183198601972	0.07771147582101016	1.0
PTBXL	19996	5331	9	150	FD	True	0.07541156533551537	0.001542583683112517	0.012296944195788695	0.07659507878037582	1.0
PTBXL	19996	5331	10	150	FD	True	0.07367332314901946	0.0016472591472738755	0.012816607577877687	0.08181847821848881	1.0
PTBXL	19996	5331	11	150	FD	True	0.07355705404734665	0.0016541289654516194	0.012163445252141736	0.07360866205518432	1.0
PTBXL	19996	5331	1	150	SG	True	0.07243449549306485	0.0016196601429170393	0.01157636867926941	0.07325159805784257	1.0
PTBXL	19996	5331	2	150	SG	True	0.06733299324622972	0.0015978831853473562	0.01210271388017533	0.07282162186128782	1.0
PTBXL	19996	5331	3	150	SG	True	0.08274784073269267	0.0015755414168774206	0.012247752357708443	0.07732419458391845	1.0
PTBXL	19996	5331	4	150	SG	True	0.09351271057900798	0.0013602577621624878	0.010729890720065914	0.08289365227340724	1.0
PTBXL	19996	5331	5	150	SG	True	0.07334759903452204	0.0016767350065728039	0.01270836997590539	0.08067111061041803	1.0
PTBXL	19996	5331	6	150	SG	True	0.09321060075356948	0.0016307018964698613	0.012143894085934696	0.07542865248047408	1.0
PTBXL	19996	5331	7	150	SG	True	0.07244260464724374	0.0016194165424045386	0.012300332173053284	0.07378797826358227	1.0
PTBXL	19996	5331	8	150	SG	True	0.07110064614816687	0.0016137734458423064	0.01253388351971741	0.07800527574912813	1.0
PTBXL	19996	5331	9	150	SG	True	0.07590096202080959	0.0015427936662196484	0.012320572054933249	0.07696812920459817	1.0
PTBXL	19996	5331	10	150	SG	True	0.07324593892394327	0.001647685771969778	0.012837745915273693	0.08218601318584157	1.0
PTBXL	19996	5331	11	150	SG	True	0.075528909326161	0.0016543323758814316	0.0121812871997423	0.07407943220231304	1.0
PTBXL	19996	5331	1	150	SPEC	True	0.07329855749677729	0.0016192849061049557	0.011554203139268292	0.07282809304405215	1.0
PTBXL	19996	5331	2	150	SPEC	True	0.0674887471446745	0.0015973764398402833	0.012081700459386278	0.07252686348138765	1.0
PTBXL	19996	5331	3	150	SPEC	True	0.08435408020381178	0.0015754710113789869	0.012222949393363507	0.07697201254004031	1.0
PTBXL	19996	5331	4	150	SPEC	True	0.09359716343982978	0.0013603615552522479	0.010711678312478115	0.08245891353001496	1.0
PTBXL	19996	5331	5	150	SPEC	True	0.07352025240948079	0.0016764128255615017	0.012688534338681563	0.08038613208904807	1.0
PTBXL	19996	5331	6	150	SPEC	True	0.09370888620316271	0.0016302136418326707	0.012122362335221279	0.07504597843958241	1.0
PTBXL	19996	5331	7	150	SPEC	True	0.07220183734310695	0.0016191775888106466	0.012280759821302672	0.0733650928872289	1.0
PTBXL	19996	5331	8	150	SPEC	True	0.07067293684921663	0.0016134060572774946	0.012511083581631085	0.07770428967555086	1.0
PTBXL	19996	5331	9	150	SPEC	True	0.07542082823226569	0.0015425816686571803	0.012296836708913232	0.07658567713905833	1.0
PTBXL	19996	5331	10	150	SPEC	True	0.07368774745596911	0.0016472529845825653	0.012816514104715458	0.08180935012956274	1.0
PTBXL	19996	5331	11	150	SPEC	True	0.07354431559199973	0.0016541269827004788	0.012163373271746537	0.0735964090593126	1.0
PTBXL	19996	5331	1	150	SG0SPEC	True	0.07094886557411403	0.0016199558321520705	0.011594215749737315	0.07448017191658622	1.0
PTBXL	19996	5331	2	150	SG0SPEC	True	0.067345500091811	0.001598636308119511	0.0121198940941154	0.07370382034178957	1.0
PTBXL	19996	5331	3	150	SG0SPEC	True	0.08243611265982988	0.001575600763141433	0.01226791247975574	0.07831490915858777	1.0
PTBXL	19996	5331	4	150	SG0SPEC	True	0.09441697388011398	0.0013600625141629544	0.010744680392257571	0.08403562138775383	1.0
PTBXL	19996	5331	5	150	SG0SPEC	True	0.09443259363753065	0.0016773726007647059	0.012724225165698341	0.08139741555226593	1.0
PTBXL	19996	5331	6	150	SG0SPEC	True	0.08843756232651925	0.0016314702910070675	0.012161210173226909	0.07650162577278657	1.0
PTBXL	19996	5331	7	150	SG0SPEC	True	0.07588113490868335	0.001619169308458495	0.012316266869849922	0.07496907490999764	1.0
PTBXL	19996	5331	8	150	SG0SPEC	True	0.07334593178520359	0.00161450521040311	0.012552606420123645	0.07885438770855975	1.0
PTBXL	19996	5331	9	150	SG0SPEC	True	0.0818490472047186	0.0015427667797633577	0.012340017072877792	0.07800577460075792	1.0
PTBXL	19996	5331	10	150	SG0SPEC	True	0.07191576732806317	0.0016482505243559952	0.012854731521141262	0.08314148003552493	1.0
PTBXL	19996	5331	11	150	SG0SPEC	True	0.07764021502061132	0.0016546322838546523	0.012195048520497053	0.07538717963093218	1.0
PTBXL	19996	5331	1	150	TIK	True	0.07197975193729973	0.0016176383216754888	0.011619272274236196	0.07653576779008699	1.0
PTBXL	19996	5331	2	150	TIK	True	0.06822251677688312	0.0015966551998996441	0.01214079601188482	0.07530597614359445	1.0
PTBXL	19996	5331	3	150	TIK	True	0.0880891166071091	0.001572906790679766	0.012298110369741076	0.08011378413050595	1.0
PTBXL	19996	5331	4	150	TIK	True	0.09916353171961056	0.001357165578686615	0.0107604878143689	0.08599284844531914	1.0
PTBXL	19996	5331	5	150	TIK	True	0.10072227721209649	0.0016760167459012652	0.0127381188431265	0.08276025691318467	1.0
PTBXL	19996	5331	6	150	TIK	True	0.08483598636840255	0.0016306372265838848	0.012180649159961119	0.07833101703069335	1.0
PTBXL	19996	5331	7	150	TIK	True	0.09888147895377651	0.0016156404065268575	0.012332576535982834	0.07710903070546588	1.0
PTBXL	19996	5331	8	150	TIK	True	0.08772792995155576	0.0016127594676413424	0.012576816746018874	0.08041075456045692	1.0
PTBXL	19996	5331	9	150	TIK	True	0.09731326654701475	0.001540021876206453	0.012366354681091563	0.07981361567847572	1.0
PTBXL	19996	5331	10	150	TIK	True	0.0671207035656431	0.0016467920461905295	0.012871812461764024	0.08479229031124412	1.0
PTBXL	19996	5331	11	150	TIK	True	0.07053500391286328	0.001653077934359417	0.012203572047361116	0.07757653481093765	1.0
PTBXL	16372	18432	1	40	TIK	False	0.1360554105815162	0.002526436808043382	0.02359256230990631	0.043221459327702806	1.0
PTBXL	16372	18432	2	40	TIK	False	0.16814077243885578	0.0025531860808009382	0.024161152599077647	0.0488109511303551	1.0
PTBXL	16372	18432	3	40	TIK	False	0.12960756808970647	0.002781792108502476	0.02676444153801574	0.05145738141457869	1.0
PTBXL	16372	18432	4	40	TIK	False	0.11155797597636166	0.002707737881403642	0.025691761653147585	0.052481469812925965	1.0
PTBXL	16372	18432	5	40	TIK	False	0.14253673468914205	0.0027582652792141377	0.02595593541379452	0.05410044323894514	1.0
PTBXL	16372	18432	6	40	TIK	False	0.11902989299135841	0.002419262710688314	0.022692537631366742	0.04644917434196359	1.0
PTBXL	16372	18432	7	40	TIK	False	0.16874408133038804	0.002416143881595582	0.021799809191301513	0.04672492325401087	1.0
PTBXL	16372	18432	8	40	TIK	False	0.1191234411399713	0.0026330487306233676	0.024775341487665532	0.05074098240782942	1.0
PTBXL	16372	18432	9	40	TIK	False	0.144637464351552	0.002867270170113517	0.02615239163177994	0.04918194809985474	1.0
PTBXL	16372	18432	10	40	TIK	False	0.1353656725092601	0.003235937469337598	0.030310178459281557	0.05605126238368394	1.0
PTBXL	16372	18432	11	40	TIK	False	0.1665108384508437	0.0024779731673346544	0.022487750343629237	0.0474950721762686	1.0
PTBXL	16372	18432	12	40	TIK	False	0.14851358723699026	0.003229411249911889	0.030430369156971115	0.05044213663482745	1.0
PTBXL	16372	18432	13	40	TIK	False	0.15231525813847951	0.00322828001927704	0.029755416028962912	0.04695817054339138	1.0
PTBXL	16372	18432	1	100	TIK	False	0.12770182787048726	0.002608474622530758	0.02357639162199947	0.05216228257771979	1.0
PTBXL	16372	18432	2	100	TIK	False	0.15398405183232416	0.002685353707415092	0.02414151897183287	0.05575443132505017	1.0
PTBXL	16372	18432	3	100	TIK	False	0.1361926612945791	0.002872249203401249	0.026748302019798397	0.06170749811247264	1.0
PTBXL	16372	18432	4	100	TIK	False	0.136918737952542	0.0028172119102484548	0.02565146137952636	0.06204918798081601	1.0
PTBXL	16372	18432	5	100	TIK	False	0.16448469386889694	0.002869287058425672	0.02589108926622042	0.06327775208101837	1.0
PTBXL	16372	18432	6	100	TIK	False	0.173415579776312	0.0025075751388640576	0.02266842999453567	0.058291045125895884	1.0
PTBXL	16372	18432	7	100	TIK	False	0.14257475201720926	0.0024955442233802264	0.02171481767193349	0.05270348422724368	1.0
PTBXL	16372	18432	8	100	TIK	False	0.13327453702905562	0.0027392502149455266	0.024886448421592124	0.051958534702416494	1.0
PTBXL	16372	18432	9	100	TIK	False	0.17893364732518066	0.002957541787669256	0.026062836295566535	0.06166923979810265	1.0
PTBXL	16372	18432	10	100	TIK	False	0.14780231272221125	0.003386379184933036	0.030257205675700498	0.05748299610969714	1.0
PTBXL	16372	18432	11	100	TIK	False	0.15700724927488957	0.0026019844531054792	0.022446057760442395	0.06380026447603691	1.0
PTBXL	16372	18432	12	100	TIK	False	0.17324530468468624	0.003316516560406443	0.030394685607055036	0.0539808533457231	1.0
PTBXL	16372	18432	13	100	TIK	False	0.17527613692538352	0.0033472678018999637	0.029768110657748946	0.05047517487653514	1.0
PTBXL	16372	18432	1	150	TIK	False	0.1455154877909631	0.0026089597663137014	0.02357592797630659	0.052228516007162405	1.0
PTBXL	16372	18432	2	150	TIK	False	0.1528560809876191	0.002686504771855563	0.024140694005886643	0.05566728134179582	1.0
PTBXL	16372	18432	3	150	TIK	False	0.1338279061319694	0.0028730335008473524	0.02674777524730211	0.06187962346392001	1.0
PTBXL	16372	18432	4	150	TIK	False	0.13789382621463409	0.0028174550144069196	0.025651503738469902	0.06227954441794805	1.0
PTBXL	16372	18432	5	150	TIK	False	0.1760134624165645	0.00286958414623739	0.025890444252919628	0.06325631570725389	1.0
PTBXL	16372	18432	6	150	TIK	False	0.17373742304997294	0.0025085617823762648	0.022667795882906804	0.058241485469478875	1.0
PTBXL	16372	18432	7	150	TIK	False	0.15599631208473685	0.0024962448219668348	0.021714480109496018	0.052562962767175786	1.0
PTBXL	16372	18432	8	150	TIK	False	0.13445723203273635	0.0027397606358368983	0.024885206399314626	0.05213419347797825	1.0
PTBXL	16372	18432	9	150	TIK	False	0.20344313382748624	0.002957672036158491	0.02606266388286191	0.06163380037444509	1.0
PTBXL	16372	18432	10	150	TIK	False	0.14739593803303055	0.003386791794275087	0.030256955439982358	0.057381947320085565	1.0
PTBXL	16372	18432	11	150	TIK	False	0.15565032716720126	0.0026024965283049117	0.022445977793234043	0.06383302804644872	1.0
PTBXL	16372	18432	12	150	TIK	False	0.1698291271211643	0.003316798873611558	0.03039476945328943	0.053931191290860984	1.0
PTBXL	16372	18432	13	150	TIK	False	0.1756031524128766	0.003348094323393639	0.029768362301898246	0.05049253210012116	1.0
PTBXL	16372	18432	1	150	FD	True	0.11006744535490265	0.0020825550007329435	0.02200993314055386	0.03764499765337666	1.0
PTBXL	16372	18432	2	150	FD	True	0.10988470216699994	0.0020995734647923994	0.022296839655500462	0.04334212280319765	1.0
PTBXL	16372	18432	3	150	FD	True	0.12178619747730977	0.0022748027920079738	0.024586673347759287	0.044347820051507066	1.0
PTBXL	16372	18432	4	150	FD	True	0.09714047709916998	0.0022318168683533265	0.023707693812462974	0.044243654665645914	1.0
PTBXL	16372	18432	5	150	FD	True	0.10399279094681724	0.002242113878458919	0.023926963098644897	0.04706365075885571	1.0
PTBXL	16372	18432	6	150	FD	True	0.08414614090718196	0.002001475759017065	0.020988616306055852	0.04070644753688987	1.0
PTBXL	16372	18432	7	150	FD	True	0.08157390169671538	0.0020024926314218816	0.020360498427815833	0.03697875993759202	1.0
PTBXL	16372	18432	8	150	FD	True	0.09345776566698448	0.0021824453207899787	0.02309868252414821	0.0434946426890223	1.0
PTBXL	16372	18432	9	150	FD	True	0.09079148208559576	0.0023322470487327053	0.024028508431412667	0.0441920016769914	1.0
PTBXL	16372	18432	10	150	FD	True	0.1568541284161475	0.0026386078219089596	0.027710995117256505	0.044908626776023995	1.0
PTBXL	16372	18432	11	150	FD	True	0.08951419455606163	0.0020536882185625592	0.02085096941602698	0.04188770520774407	1.0
PTBXL	16372	18432	12	150	FD	True	0.08410371757810967	0.0026362718780432127	0.02804299779220469	0.042918599007935494	1.0
PTBXL	16372	18432	13	150	FD	True	0.07245625419531104	0.002611812090747087	0.02742693335432873	0.0412324267135751	1.0
PTBXL	16372	18432	1	150	SG	True	0.09695352128393057	0.002081587882177834	0.022021459471149616	0.03757406681988115	1.0
PTBXL	16372	18432	2	150	SG	True	0.12122887315981055	0.0020978251033649344	0.02230692722203932	0.04332171658266561	1.0
PTBXL	16372	18432	3	150	SG	True	0.13181033296184905	0.0022742276832573437	0.024597170226850495	0.04423504643399244	1.0
PTBXL	16372	18432	4	150	SG	True	0.09630053445690225	0.002230844984342478	0.023719763188768405	0.044166739891075564	1.0
PTBXL	16372	18432	5	150	SG	True	0.10618724654945708	0.0022411932013533297	0.023939066175770258	0.04690978967505329	1.0
PTBXL	16372	18432	6	150	SG	True	0.08384147883688854	0.002000722768589821	0.02099919810314085	0.04052760185700657	1.0
PTBXL	16372	18432	7	150	SG	True	0.08257698652336863	0.0020012622871773997	0.02037207414985611	0.036978846270858276	1.0
PTBXL	16372	18432	8	150	SG	True	0.09334540659159257	0.0021818946876515162	0.02310754593095451	0.043526001429785736	1.0
PTBXL	16372	18432	9	150	SG	True	0.09515601419577314	0.002331861825667287	0.02404270892976812	0.04409624451939654	1.0
PTBXL	16372	18432	10	150	SG	True	0.1518875270606754	0.0026371265375928154	0.02773610266526743	0.04489428980871804	1.0
PTBXL	16372	18432	11	150	SG	True	0.09349050607138086	0.0020522801098268196	0.02086312045448075	0.04173572251576056	1.0
PTBXL	16372	18432	12	150	SG	True	0.08412245959984994	0.00263551107985589	0.028054907708084758	0.04290838451165753	1.0
PTBXL	16372	18432	13	150	SG	True	0.07249255542117101	0.0026112593834577897	0.027438713854728257	0.041323857563212364	1.0
PTBXL	16372	18432	1	150	SPEC	True	0.11047182736593841	0.0020825722087838314	0.022009900650032804	0.037655214666985785	1.0
PTBXL	16372	18432	2	150	SPEC	True	0.10982857570899693	0.002099605360591283	0.022296818513779387	0.04335206771220291	1.0
PTBXL	16372	18432	3	150	SPEC	True	0.12153564911199671	0.0022748144199481175	0.024586645755814093	0.04435919545329559	1.0
PTBXL	16372	18432	4	150	SPEC	True	0.09720233636708887	0.0022318343315303074	0.02370766267163871	0.0442541899403429	1.0
PTBXL	16372	18432	5	150	SPEC	True	0.1040358530140041	0.002242132057186172	0.023926929816038396	0.04707812414574505	1.0
PTBXL	16372	18432	6	150	SPEC	True	0.08414878924847206	0.0020014897235978678	0.020988588597126486	0.040721105666475674	1.0
PTBXL	16372	18432	7	150	SPEC	True	0.08156562343072901	0.0020025148971954594	0.020360464476765254	0.03698606655347936	1.0
PTBXL	16372	18432	8	150	SPEC	True	0.09345679004214157	0.0021824556892117	0.023098665481654377	0.043500821656511465	1.0
PTBXL	16372	18432	9	150	SPEC	True	0.0906919446996088	0.00233225586127678	0.024028464877451482	0.0442019525741778	1.0
PTBXL	16372	18432	10	150	SPEC	True	0.15650978239254307	0.00263863647356406	0.02771092758421042	0.04491909869347716	1.0
PTBXL	16372	18432	11	150	SPEC	True	0.08951100812315865	0.0020537143442079455	0.020850932815018302	0.04190386364761317	1.0
PTBXL	16372	18432	12	150	SPEC	True	0.08412563399104263	0.0026362863631095084	0.02804296980333285	0.04293180967508603	1.0
PTBXL	16372	18432	13	150	SPEC	True	0.07243848540918504	0.0026118226532051425	0.027426904588668935	0.04123762219139225	1.0
PTBXL	16372	18432	1	150	SG0SPEC	True	0.09285822654710166	0.002080632125446515	0.022030754655119833	0.03646213938986259	1.0
PTBXL	16372	18432	2	150	SG0SPEC	True	0.13571515024788827	0.002095523069941062	0.022314537894955678	0.04207590368076417	1.0
PTBXL	16372	18432	3	150	SG0SPEC	True	0.12303261328415598	0.0022746667554218772	0.024605798442528175	0.04303949437377908	1.0
PTBXL	16372	18432	4	150	SG0SPEC	True	0.09148671508669472	0.0022301128057030956	0.023729549182527166	0.043113384212107274	1.0
PTBXL	16372	18432	5	150	SG0SPEC	True	0.10242699867734706	0.0022396213434331593	0.02394878550117129	0.045360514288323835	1.0
PTBXL	16372	18432	6	150	SG0SPEC	True	0.08649918662618418	0.0020001339414681173	0.021007494430620752	0.03907250390303536	1.0
PTBXL	16372	18432	7	150	SG0SPEC	True	0.08570410167460095	0.001999705186898155	0.02038150379187734	0.03588627595083409	1.0
PTBXL	16372	18432	8	150	SG0SPEC	True	0.1491461031913223	0.002181497157808683	0.023114523733069055	0.04280158266588946	1.0
PTBXL	16372	18432	9	150	SG0SPEC	True	0.10528541250431324	0.0023310947982514204	0.02405423717771938	0.04298665422395549	1.0
PTBXL	16372	18432	10	150	SG0SPEC	True	0.1079220555899488	0.002634889694962013	0.027757835274622958	0.04368097162057237	1.0
PTBXL	16372	18432	11	150	SG0SPEC	True	0.10052424903986308	0.0020507365137234393	0.020872616198870597	0.039809849612643305	1.0
PTBXL	16372	18432	12	150	SG0SPEC	True	0.0822205685440418	0.0026351129646237418	0.028064666408464823	0.04208197297437705	1.0
PTBXL	16372	18432	13	150	SG0SPEC	True	0.07440290959820195	0.002611338703313144	0.027448176950332494	0.04065517865641375	1.0
PTBXL	16372	18432	1	150	TIK	True	0.10351594863138791	0.002074440025425586	0.022017297917410226	0.03550811350486239	1.0
PTBXL	16372	18432	2	150	TIK	True	0.11542970327534777	0.002086981532358822	0.022298188414189617	0.04129608461249612	1.0
PTBXL	16372	18432	3	150	TIK	True	0.11150127742281817	0.0022721752264609086	0.024588679301788176	0.04198313508859054	1.0
PTBXL	16372	18432	4	150	TIK	True	0.09945043524934978	0.002223355893223812	0.023715047466137902	0.04261928114321372	1.0
PTBXL	16372	18432	5	150	TIK	True	0.09969496975883946	0.0022325264521920016	0.023936454842367217	0.0442278696073791	1.0
PTBXL	16372	18432	6	150	TIK	True	0.09795687306548512	0.0019947706484492755	0.020996038206347024	0.037257842373104276	1.0
PTBXL	16372	18432	7	150	TIK	True	0.08730983914427436	0.0019913930302608517	0.020371777901023243	0.03417715235619524	1.0
PTBXL	16372	18432	8	150	TIK	True	0.15303489304176152	0.0021755310208727775	0.0230907027529517	0.04284427855767489	1.0
PTBXL	16372	18432	9	150	TIK	True	0.10827668012344698	0.0023242463486923878	0.02404650696997056	0.04278377671794387	1.0
PTBXL	16372	18432	10	150	TIK	True	0.09833914052394692	0.002625114977549141	0.027764747128289975	0.041945211425424025	1.0
PTBXL	16372	18432	11	150	TIK	True	0.11091634852846882	0.002043464605199585	0.02086337376413717	0.03673758339961359	1.0
PTBXL	16372	18432	12	150	TIK	True	0.08742822973912115	0.0026296477016170567	0.028041879098261224	0.041828990608824015	1.0
PTBXL	16372	18432	13	150	TIK	True	0.09292197654896794	0.0026049793200729854	0.027427600883954295	0.04063271146978882	1.0
PTBXL	4787	3537	1	40	TIK	False	0.14326022807187477	0.0038045755555893247	0.013246521785654048	0.037057737786277446	1.0
PTBXL	4787	3537	2	40	TIK	False	0.17055155836205316	0.0051103645856932335	0.018898849709359553	0.036150795178698486	1.0
PTBXL	4787	3537	3	40	TIK	False	0.1712042277698707	0.005019119396822104	0.018244884587719196	0.03475704923965337	1.0
PTBXL	4787	3537	4	40	TIK	False	0.1986354513932924	0.004762165275122092	0.016172959321715783	0.0320464191738107	1.0
PTBXL	4787	3537	5	40	TIK	False	0.17582345350648487	0.004629982426844566	0.015648291098772547	0.03543916922880491	1.0
PTBXL	4787	3537	6	40	TIK	False	0.17183523111685833	0.0054853743197420595	0.01930357580242109	0.03081100582674128	1.0
PTBXL	4787	3537	7	40	TIK	False	0.15598507951218482	0.005199666360738533	0.017590066389163612	0.02974042537222841	1.0
PTBXL	4787	3537	8	40	TIK	False	0.16568012749263616	0.004517670861895468	0.01544732295432838	0.033937428421988214	1.0
PTBXL	4787	3537	9	40	TIK	False	0.15584143755229463	0.005185612789737886	0.018029130105669408	0.03485392140280501	1.0
PTBXL	4787	3537	1	100	TIK	False	0.21184243454166443	0.0038972250185198717	0.013424401723122446	0.03366652879091624	1.0
PTBXL	4787	3537	2	100	TIK	False	0.13554235256965033	0.005254834492565578	0.019054340381461754	0.03230201829566887	1.0
PTBXL	4787	3537	3	100	TIK	False	0.17629531582363372	0.005168094464335543	0.018324547582933	0.03263785408343638	1.0
PTBXL	4787	3537	4	100	TIK	False	0.14781517324954796	0.00492972471911347	0.01641758008475552	0.02836513838781255	1.0
PTBXL	4787	3537	5	100	TIK	False	0.17672986548253913	0.004780276922266675	0.015815068372727628	0.030822872449538026	1.0
PTBXL	4787	3537	6	100	TIK	False	0.14543348742210385	0.00565782780820326	0.019475102759024747	0.02811090432299145	1.0
PTBXL	4787	3537	7	100	TIK	False	0.16531619309613502	0.005359348173098296	0.01767170599732672	0.028443576576742954	1.0
PTBXL	4787	3537	8	100	TIK	False	0.14326918503091624	0.004657702557520642	0.015633628239297655	0.029602608316571438	1.0
PTBXL	4787	3537	9	100	TIK	False	0.13227340038443888	0.005321519290433058	0.01814156527997148	0.029982636031971478	1.0
PTBXL	4787	3537	1	150	TIK	False	0.22891207466341223	0.003897032392416745	0.013424233816498678	0.03437879078800265	1.0
PTBXL	4787	3537	2	150	TIK	False	0.13618784192999966	0.005255742246832114	0.01905360067738108	0.03246615217691837	1.0
PTBXL	4787	3537	3	150	TIK	False	0.17678708268300156	0.005169026692483932	0.01832396259265502	0.03263247986365627	1.0
PTBXL	4787	3537	4	150	TIK	False	0.15264305665955258	0.004931030489112713	0.016417063941551537	0.028616165424206464	1.0
PTBXL	4787	3537	5	150	TIK	False	0.17714895104525802	0.004781809181474524	0.01581438009959208	0.031223538124230496	1.0
PTBXL	4787	3537	6	150	TIK	False	0.13916057127346063	0.00565965063842873	0.019474826588123138	0.028317473758340237	1.0
PTBXL	4787	3537	7	150	TIK	False	0.16646450038119123	0.0053604757798499415	0.017671004754678372	0.028463020659060652	1.0
PTBXL	4787	3537	8	150	TIK	False	0.14577876611668658	0.0046598818393508825	0.01563262242361319	0.03002405241303613	1.0
PTBXL	4787	3537	9	150	TIK	False	0.1331246550991328	0.005322535036177901	0.018141178137904605	0.03031700896420707	1.0
PTBXL	4787	3537	1	150	FD	True	0.11816458898044671	0.002472877882146346	0.010730472338311528	0.03883501939638578	1.0
PTBXL	4787	3537	2	150	FD	True	0.10076325198931989	0.003389312411194263	0.01564859318093861	0.03898781118811889	1.0
PTBXL	4787	3537	3	150	FD	True	0.09020810245788564	0.0033232884746229245	0.014989395223098799	0.03795404147356029	1.0
PTBXL	4787	3537	4	150	FD	True	0.10623533692369827	0.003109552338474824	0.012968894088402912	0.034519341178623306	1.0
PTBXL	4787	3537	5	150	FD	True	0.10987623417573907	0.0030437469737818108	0.012601101168797044	0.03758810615037578	1.0
PTBXL	4787	3537	6	150	FD	True	0.15372231766583777	0.003622313998507623	0.015678598227110287	0.034140467355602916	1.0
PTBXL	4787	3537	7	150	FD	True	0.10385921271234105	0.003437796927095312	0.014327745297795342	0.033030814200537745	1.0
PTBXL	4787	3537	8	150	FD	True	0.10147324552808171	0.002950892062686992	0.012502403475495156	0.036011117052047945	1.0
PTBXL	4787	3537	9	150	FD	True	0.09400549201079911	0.0034387914006667126	0.014730626863586541	0.03699766138713593	1.0
PTBXL	4787	3537	1	150	SG	True	0.11602007497996021	0.002469193129578933	0.010728326296361253	0.039172819398881155	1.0
PTBXL	4787	3537	2	150	SG	True	0.10072214139377143	0.0033828263637505768	0.0156560887697055	0.03928709640590918	1.0
PTBXL	4787	3537	3	150	SG	True	0.09007867075478874	0.003316966872434567	0.014996580887149447	0.038270004316966956	1.0
PTBXL	4787	3537	4	150	SG	True	0.1052272585957039	0.0031042908389613297	0.012968092556350423	0.034869867747059344	1.0
PTBXL	4787	3537	5	150	SG	True	0.10998832668229516	0.0030386522710800093	0.012603050550002345	0.03791148617965974	1.0
PTBXL	4787	3537	6	150	SG	True	0.15052903550340724	0.0036152107638522946	0.015684307696295717	0.03452776103159998	1.0
PTBXL	4787	3537	7	150	SG	True	0.10542060357927036	0.003430579205489251	0.014335331965066686	0.03338580563741366	1.0
PTBXL	4787	3537	8	150	SG	True	0.10291269572644468	0.0029459256235593347	0.012502419514159086	0.03634858651295977	1.0
PTBXL	4787	3537	9	150	SG	True	0.09506006116587577	0.0034331560272120977	0.014736432776687363	0.0373322137362203	1.0
PTBXL	4787	3537	1	150	SPEC	True	0.11819150802235201	0.0024729526917500384	0.010730502979514217	0.03882699402401292	1.0
PTBXL	4787	3537	2	150	SPEC	True	0.10075974962117643	0.0033894359595783396	0.01564858474913441	0.03898075343307988	1.0
PTBXL	4787	3537	3	150	SPEC	True	0.09022244029942249	0.0033234073607289376	0.01498940779918337	0.03794636482583573	1.0
PTBXL	4787	3537	4	150	SPEC	True	0.10621911013663804	0.0031096559462317503	0.012968933854364508	0.03451142413780908	1.0
PTBXL	4787	3537	5	150	SPEC	True	0.1098686074034372	0.003043846388060056	0.012601127023429026	0.03758031684369412	1.0
PTBXL	4787	3537	6	150	SPEC	True	0.15377436190721205	0.0036224482246728527	0.01567862762992802	0.03413011423805832	1.0
PTBXL	4787	3537	7	150	SPEC	True	0.10383501526855163	0.003437933417229593	0.014327766616016355	0.033021530180370365	1.0
PTBXL	4787	3537	8	150	SPEC	True	0.10147813243114996	0.0029509905228616872	0.012502434162236318	0.03600277438780595	1.0
PTBXL	4787	3537	9	150	SPEC	True	0.09399162170444911	0.0034389003203224014	0.014730641687662893	0.036989259507548826	1.0
PTBXL	4787	3537	1	150	SG0SPEC	True	0.2081552490154791	0.0024589399622910106	0.010724661182992156	0.04006427155013519	1.0
PTBXL	4787	3537	2	150	SG0SPEC	True	0.10133687008084379	0.0033677596580537917	0.01565867381672935	0.04024830714969881	1.0
PTBXL	4787	3537	3	150	SG0SPEC	True	0.0909913782704694	0.0033031090005565607	0.014997170063763905	0.03932940585709439	1.0
PTBXL	4787	3537	4	150	SG0SPEC	True	0.10967358833976247	0.0030907916566346363	0.012963807217507796	0.03593326995409367	1.0
PTBXL	4787	3537	5	150	SG0SPEC	True	0.11038529284012343	0.0030261393474587594	0.012601365963717713	0.038836709392546846	1.0
PTBXL	4787	3537	6	150	SG0SPEC	True	0.14025729164044112	0.003599586569794667	0.015683377373340072	0.03582564386780978	1.0
PTBXL	4787	3537	7	150	SG0SPEC	True	0.11016585180109598	0.0034143459455508447	0.014335495655146191	0.03461454511674554	1.0
PTBXL	4787	3537	8	150	SG0SPEC	True	0.10557861740412218	0.0029331080903983826	0.012499045141756428	0.03733850232017198	1.0
PTBXL	4787	3537	9	150	SG0SPEC	True	0.1146410534096811	0.0034195083914427887	0.014736908611526545	0.03839170273536259	1.0
PTBXL	4787	3537	1	150	TIK	True	0.13363713428613747	0.002448870830189139	0.010697196525115468	0.04147145275930074	1.0
PTBXL	4787	3537	2	150	TIK	True	0.10209551377582882	0.003349957498570217	0.01564316339492211	0.04189459451793287	1.0
PTBXL	4787	3537	3	150	TIK	True	0.09707705465662429	0.003290134069799155	0.014979500849468124	0.04114285886318517	1.0
PTBXL	4787	3537	4	150	TIK	True	0.11901025931559985	0.0030778359452185355	0.012938754793141096	0.037651078142038774	1.0
PTBXL	4787	3537	5	150	TIK	True	0.1147070959475295	0.0030129494084533037	0.012578593449852554	0.040336476869528196	1.0
PTBXL	4787	3537	6	150	TIK	True	0.1293040898536791	0.0035841577206719858	0.015669001356888687	0.03795229185193686	1.0
PTBXL	4787	3537	7	150	TIK	True	0.12978854402841639	0.003397297677028099	0.014320469804929906	0.03668531021343341	1.0
PTBXL	4787	3537	8	150	TIK	True	0.11160185450500242	0.002920749159484441	0.012476463717145798	0.0389409005589113	1.0
PTBXL	4787	3537	9	150	TIK	True	0.12942137136897	0.0034039535123204837	0.014715559027409408	0.04016398250411712	1.0
PTBXL	12081	7221	1	40	TIK	False	0.18001857094258614	0.002088110277274122	0.011337553284464523	0.10326490882835444	1.0
PTBXL	12081	7221	2	40	TIK	False	0.14813559831024548	0.0015865750880193006	0.010486919813352789	0.08748187572832568	1.0
PTBXL	12081	7221	3	40	TIK	False	0.12144110266453235	0.0017612980915854813	0.010815117715843184	0.09458802769874265	1.0
PTBXL	12081	7221	4	40	TIK	False	0.1148370581787988	0.0017315246675795157	0.010807672960647986	0.09183279038599436	1.0
PTBXL	12081	7221	5	40	TIK	False	0.15229384212132313	0.0018314158445569934	0.010227598420627693	0.09711786308369014	1.0
PTBXL	12081	7221	6	40	TIK	False	0.1369466719963337	0.0016195977679498638	0.011210409738847684	0.079757423110511	1.0
PTBXL	12081	7221	7	40	TIK	False	0.14744590579354044	0.0020034976644693453	0.013033926588157116	0.09388669660315126	1.0
PTBXL	12081	7221	8	40	TIK	False	0.16906984761809749	0.0016156220116189737	0.010462499206017857	0.09691201435280399	1.0
PTBXL	12081	7221	9	40	TIK	False	0.14038024469358548	0.0016584239194741446	0.010758870942920941	0.09137670072214496	1.0
PTBXL	12081	7221	10	40	TIK	False	0.14753169544163322	0.0015626299254738406	0.010368172320305442	0.08927624988066092	1.0
PTBXL	12081	7221	11	40	TIK	False	0.15985006656750697	0.0016249170347328627	0.010586515306616787	0.09148052871551289	1.0
PTBXL	12081	7221	1	100	TIK	False	0.5248547714601596	0.0022127237723557087	0.01146968055645332	0.10205160179709244	1.0
PTBXL	12081	7221	2	100	TIK	False	0.15826696998918685	0.001635888322834441	0.010480532072689406	0.08457556111618722	1.0
PTBXL	12081	7221	3	100	TIK	False	0.121235069852143	0.0018356227362079627	0.010806615644247147	0.09249463038612042	1.0
PTBXL	12081	7221	4	100	TIK	False	0.16578386801490674	0.0018147113146183087	0.010887477219204246	0.09535304553117235	1.0
PTBXL	12081	7221	5	100	TIK	False	0.14433250282769758	0.0019107213500849476	0.010323650214282656	0.09714510733899967	1.0
PTBXL	12081	7221	6	100	TIK	False	0.16900426187011872	0.0016776281442279174	0.011126376721708717	0.08090474943060784	1.0
PTBXL	12081	7221	7	100	TIK	False	0.14255500235526508	0.002088124043707997	0.01307078351390067	0.09317425060115735	1.0
PTBXL	12081	7221	8	100	TIK	False	0.18753355928651216	0.0016966583267607502	0.010570361882335106	0.09399268619718867	1.0
PTBXL	12081	7221	9	100	TIK	False	0.1621844496015778	0.001722474642937588	0.010695369251701035	0.08561051877675326	1.0
PTBXL	12081	7221	10	100	TIK	False	0.1676982219890267	0.0016636024641857787	0.010366112248509245	0.09702926358472877	1.0
PTBXL	12081	7221	11	100	TIK	False	0.30866870192751206	0.0016795307143580285	0.010544019707921685	0.09001936505876387	1.0
PTBXL	12081	7221	1	150	TIK	False	0.4736860685968739	0.00221315405799098	0.011470161699755	0.10202695785906406	1.0
PTBXL	12081	7221	2	150	TIK	False	0.16089616310623273	0.001635799472935943	0.0104812976804587	0.08455241194972568	1.0
PTBXL	12081	7221	3	150	TIK	False	0.12079977353614024	0.0018353623325741638	0.010806864592765133	0.09250357336522123	1.0
PTBXL	12081	7221	4	150	TIK	False	0.1735348359120844	0.001815112222443565	0.010887848664405151	0.09534808867166515	1.0
PTBXL	12081	7221	5	150	TIK	False	0.1445084356855496	0.0019112995432028152	0.010323254119062498	0.09711762069860978	1.0
PTBXL	12081	7221	6	150	TIK	False	0.16436129562604607	0.0016776960148936382	0.011127189941940308	0.08092414912174324	1.0
PTBXL	12081	7221	7	150	TIK	False	0.1426105091263493	0.002088029995775281	0.013071138603188386	0.09338657657379541	1.0
PTBXL	12081	7221	8	150	TIK	False	0.18849774861130014	0.0016969538586056984	0.010571666840605143	0.09396410411696851	1.0
PTBXL	12081	7221	9	150	TIK	False	0.16152581928195686	0.0017227302995300004	0.010696362687511873	0.08560051535436057	1.0
PTBXL	12081	7221	10	150	TIK	False	0.16722660542764609	0.0016641814360722283	0.010366125310264044	0.09697665948450976	1.0
PTBXL	12081	7221	11	150	TIK	False	0.21856552384775474	0.0016798644015108837	0.010544916668476859	0.08987637716478444	1.0
PTBXL	12081	7221	1	150	FD	True	0.11375478354284732	0.0014993103278724477	0.00954985299715834	0.09235165972700674	1.0
PTBXL	12081	7221	2	150	FD	True	0.14624904018858706	0.001183821325756677	0.009106320168579573	0.07320408172717632	1.0
PTBXL	12081	7221	3	150	FD	True	0.13284058204644267	0.0012942954301657147	0.009097964079437837	0.08070404340736353	1.0
PTBXL	12081	7221	4	150	FD	True	0.09366455178253458	0.0012835186940026867	0.009118893232149443	0.08119649818154763	1.0
PTBXL	12081	7221	5	150	FD	True	0.1491898988579845	0.0013157885257090395	0.008528654427456263	0.08584130109270567	1.0
PTBXL	12081	7221	6	150	FD	True	0.11196169667583922	0.0012311565039405418	0.009744574984698282	0.06937787500066561	1.0
PTBXL	12081	7221	7	150	FD	True	0.10753467888050516	0.0014788739663242102	0.010991375685580628	0.08021728991959068	1.0
PTBXL	12081	7221	8	150	FD	True	0.11488883669837226	0.001204332293579483	0.00903950982123122	0.08394303792865267	1.0
PTBXL	12081	7221	9	150	FD	True	0.13104116571962848	0.001230928900456783	0.009296823543899742	0.0766446967903911	1.0
PTBXL	12081	7221	10	150	FD	True	0.1279963071198586	0.0011827427141535975	0.008995645984440333	0.07315175024274743	1.0
PTBXL	12081	7221	11	150	FD	True	0.13672245608987707	0.0011843989736955733	0.009193997877040195	0.07823553179972231	1.0
PTBXL	12081	7221	1	150	SG	True	0.10021803312793758	0.0014968188514386989	0.009551537413952739	0.0923808282867555	1.0
PTBXL	12081	7221	2	150	SG	True	0.14578173429218927	0.0011825175022884022	0.009112906452271747	0.07327896520882547	1.0
PTBXL	12081	7221	3	150	SG	True	0.1324170605584089	0.0012929070552665344	0.009105837144427479	0.08073555456594232	1.0
PTBXL	12081	7221	4	150	SG	True	0.09202834555478037	0.0012814502795841878	0.009121972377497678	0.08116117484309918	1.0
PTBXL	12081	7221	5	150	SG	True	0.1504968566786537	0.00131449325461714	0.008531956348724579	0.08584863209496946	1.0
PTBXL	12081	7221	6	150	SG	True	0.10669094663927037	0.0012297350708139704	0.009753778908548996	0.06933476818815618	1.0
PTBXL	12081	7221	7	150	SG	True	0.10469123615320604	0.0014774972088867967	0.011001509167917431	0.08022647656864186	1.0
PTBXL	12081	7221	8	150	SG	True	0.11888471055958845	0.0012027731813236244	0.009041633708468376	0.08394233041994469	1.0
PTBXL	12081	7221	9	150	SG	True	0.12919572369034527	0.001229633037214659	0.009305883213755153	0.0767349034625218	1.0
PTBXL	12081	7221	10	150	SG	True	0.1264820107541441	0.0011804277337588473	0.009001807376708986	0.07315427105924101	1.0
PTBXL	12081	7221	11	150	SG	True	0.12862166208987352	0.0011833560232990415	0.009196144774410945	0.07830494750617117	1.0
PTBXL	12081	7221	1	150	SPEC	True	0.11411461364602347	0.001499358704131256	0.009549859895780138	0.09235562347689626	1.0
PTBXL	12081	7221	2	150	SPEC	True	0.14635592348365203	0.0011838458034884103	0.009106304593126578	0.07320368376715941	1.0
PTBXL	12081	7221	3	150	SPEC	True	0.13273332881531782	0.0012943225676605588	0.009097938755396552	0.08070708744294143	1.0
PTBXL	12081	7221	4	150	SPEC	True	0.09370280218609536	0.0012835564844179172	0.009118890924989796	0.08120158445234973	1.0
PTBXL	12081	7221	5	150	SPEC	True	0.14917423740028043	0.0013158143298730954	0.0085286494270018	0.08584534278905519	1.0
PTBXL	12081	7221	6	150	SPEC	True	0.11222038895733376	0.0012311823988321662	0.009744543077500178	0.06938173895752467	1.0
PTBXL	12081	7221	7	150	SPEC	True	0.10756756198424541	0.0014789008428635596	0.0109913377637447	0.0802215005060246	1.0
PTBXL	12081	7221	8	150	SPEC	True	0.11486331915891825	0.0012043621756560113	0.009039515283177743	0.08394657068355008	1.0
PTBXL	12081	7221	9	150	SPEC	True	0.131199708245509	0.0012309529169122865	0.009296798688474604	0.07664397111523238	1.0
PTBXL	12081	7221	10	150	SPEC	True	0.12805746361351983	0.0011827862856019986	0.008995628479528754	0.07315530452145033	1.0
PTBXL	12081	7221	11	150	SPEC	True	0.1367778421521811	0.0011844189638936674	0.009194000306595437	0.0782366780860945	1.0
PTBXL	12081	7221	1	150	SG0SPEC	True	0.1018470481687499	0.0014911635707496671	0.009553897102415417	0.0919056925268073	1.0
PTBXL	12081	7221	2	150	SG0SPEC	True	0.12283321238515696	0.0011798695374310626	0.00911907065586837	0.07309795454676932	1.0
PTBXL	12081	7221	3	150	SG0SPEC	True	0.11569282912613914	0.00128964650930979	0.009113391534774222	0.08036373624891718	1.0
PTBXL	12081	7221	4	150	SG0SPEC	True	0.08866663404934413	0.0012776494954635123	0.00912561713743482	0.08056448331949549	1.0
PTBXL	12081	7221	5	150	SG0SPEC	True	0.13926919453988137	0.0013111011758482514	0.008535670579971247	0.08534771069499168	1.0
PTBXL	12081	7221	6	150	SG0SPEC	True	0.09907220786587068	0.0012271443251262403	0.00976261836026606	0.06890140876032891	1.0
PTBXL	12081	7221	7	150	SG0SPEC	True	0.1034647835582455	0.0014742922733478824	0.01101114008598876	0.07968322147046084	1.0
PTBXL	12081	7221	8	150	SG0SPEC	True	0.12239181160597219	0.0011995403647003155	0.009045203992876057	0.08347085823147087	1.0
PTBXL	12081	7221	9	150	SG0SPEC	True	0.13495528154526182	0.0012273836693868037	0.00931422786505424	0.07672407869406037	1.0
PTBXL	12081	7221	10	150	SG0SPEC	True	0.13181364553686115	0.0011759582602631844	0.009007514559548473	0.07220783558793102	1.0
PTBXL	12081	7221	11	150	SG0SPEC	True	0.1449479800158479	0.0011812683485734423	0.00919858140801865	0.07792685213267155	1.0
PTBXL	12081	7221	1	150	TIK	True	0.11296180687371234	0.0014812427476769065	0.009541079681922091	0.09168522599043782	1.0
PTBXL	12081	7221	2	150	TIK	True	0.13354862969034237	0.0011744293026602166	0.009114144990412607	0.07309362799325766	1.0
PTBXL	12081	7221	3	150	TIK	True	0.10168110794807235	0.0012826323977128701	0.00911689946728541	0.08029172198302344	1.0
PTBXL	12081	7221	4	150	TIK	True	0.08514804695493648	0.0012699842329184556	0.009112557980691466	0.08001250469175021	1.0
PTBXL	12081	7221	5	150	TIK	True	0.1193667586507298	0.0013044184863145617	0.008528201615117767	0.08504671568365567	1.0
PTBXL	12081	7221	6	150	TIK	True	0.11785615787488271	0.001220415520020335	0.009764075469817422	0.06859005831145396	1.0
PTBXL	12081	7221	7	150	TIK	True	0.10513442127971628	0.0014681722695540035	0.011011497506109904	0.0793545919210074	1.0
PTBXL	12081	7221	8	150	TIK	True	0.12670229182293768	0.00119195885449243	0.009036865186469697	0.08323885210342497	1.0
PTBXL	12081	7221	9	150	TIK	True	0.1277614962556917	0.0012221193577577985	0.009318153172539739	0.07715284152160416	1.0
PTBXL	12081	7221	10	150	TIK	True	0.13520282362083674	0.0011660893821700243	0.00900154596540818	0.07100641100451187	1.0
PTBXL	12081	7221	11	150	TIK	True	0.10960148196198045	0.0011774008413008214	0.009194510022449818	0.07766000347615973	1.0
PTBXL	10954	18661	1	40	TIK	False	0.1265666703212675	0.002240463819559707	0.014364263928022702	0.11579769573808035	1.0
PTBXL	10954	18661	2	40	TIK	False	0.17258188533607088	0.0019740000095000254	0.012175076255249854	0.11941038777749247	1.0
PTBXL	10954	18661	3	40	TIK	False	0.17418968748234742	0.002342622906431108	0.014427948448166623	0.12759248645087076	1.0
PTBXL	10954	18661	4	40	TIK	False	0.28610072488978033	0.0027212389369797524	0.016549119373477108	0.11669273131560488	1.0
PTBXL	10954	18661	5	40	TIK	False	0.17444750018251656	0.0019394614783496851	0.012080532016734627	0.12783888377221891	1.0
PTBXL	10954	18661	6	40	TIK	False	0.29683466938594477	0.002097004577791358	0.011443452530963367	0.13097892960150423	1.0
PTBXL	10954	18661	7	40	TIK	False	0.15175340438587606	0.0026041650137385323	0.01639621579223719	0.11542120888318692	1.0
PTBXL	10954	18661	8	40	TIK	False	0.4414159523487532	0.0022702444119872198	0.013642835315651167	0.11593562306759768	1.0
PTBXL	10954	18661	1	100	TIK	False	0.16271898753627642	0.002396839241477856	0.014511062479173937	0.08784344888920406	1.0
PTBXL	10954	18661	2	100	TIK	False	0.1912530895740884	0.002115263973445999	0.012245020520681152	0.0995759926513508	1.0
PTBXL	10954	18661	3	100	TIK	False	0.19401148886450012	0.00256045702690229	0.014774380740012751	0.10191982490373891	1.0
PTBXL	10954	18661	4	100	TIK	False	0.09753586848600573	0.0029035717288489566	0.01665295213858736	0.09201209231035862	1.0
PTBXL	10954	18661	5	100	TIK	False	0.24758307856796918	0.002142376730188161	0.012379727986861913	0.09402985310710583	1.0
PTBXL	10954	18661	6	100	TIK	False	0.23295298246980906	0.0022748594055837777	0.011626214966784544	0.11740373927870347	1.0
PTBXL	10954	18661	7	100	TIK	False	0.1610161102110327	0.002749344867928171	0.01659927898222725	0.08752465628511724	1.0
PTBXL	10954	18661	8	100	TIK	False	0.16143996794754728	0.0024174593421213393	0.013718314168654528	0.08348078364583927	1.0
PTBXL	10954	18661	1	150	TIK	False	0.16544639121080107	0.0023974707748682356	0.014510621233216048	0.08772749609342353	1.0
PTBXL	10954	18661	2	150	TIK	False	0.18961671698521465	0.0021162147049340013	0.012244349414514232	0.09954154202090974	1.0
PTBXL	10954	18661	3	150	TIK	False	0.19163971039629402	0.002561252548078258	0.014773639307775815	0.10150701976283008	1.0
PTBXL	10954	18661	4	150	TIK	False	0.09191907718853995	0.0029046151575101444	0.016652825816304007	0.0919817379348697	1.0
PTBXL	10954	18661	5	150	TIK	False	0.24712757999989496	0.002143159660362162	0.012379815469935326	0.09346888861250544	1.0
PTBXL	10954	18661	6	150	TIK	False	0.2162043323435643	0.0022756948489760145	0.011625619403554012	0.11717568696770142	1.0
PTBXL	10954	18661	7	150	TIK	False	0.1621326144851526	0.002750048878986243	0.016598616327517267	0.08755165329955039	1.0
PTBXL	10954	18661	8	150	TIK	False	0.1603404257905771	0.0024180780498034805	0.01371764645653413	0.08328970516132138	1.0
PTBXL	10954	18661	1	150	FD	True	0.08079574027829958	0.001589772772603933	0.012365646855491953	0.09738752665574274	1.0
PTBXL	10954	18661	2	150	FD	True	0.11858952379342923	0.0013874581802915415	0.010557833600492828	0.10288361107129594	1.0
PTBXL	10954	18661	3	150	FD	True	0.11165893010378829	0.0016506295551380295	0.012441186099074714	0.10834771206839866	1.0
PTBXL	10954	18661	4	150	FD	True	0.07886457139122177	0.001869948514637903	0.014309027664307465	0.09944162522128411	1.0
PTBXL	10954	18661	5	150	FD	True	0.11395890473620518	0.0013966212406482858	0.010399640229091787	0.10747421092737809	1.0
PTBXL	10954	18661	6	150	FD	True	0.12747982882049697	0.0014380954030458564	0.009730458242313852	0.11492645244596177	1.0
PTBXL	10954	18661	7	150	FD	True	0.1068991166785801	0.001837114712465932	0.014283601433045117	0.09789870770937215	1.0
PTBXL	10954	18661	8	150	FD	True	0.13785560046056516	0.0015632612285218636	0.011677578927067982	0.09894706638606536	1.0
PTBXL	10954	18661	1	150	SG	True	0.08042755652737699	0.0015864817131312802	0.012378213914318306	0.09828990923597236	1.0
PTBXL	10954	18661	2	150	SG	True	0.1224114132605176	0.0013838591880803307	0.010570559248598262	0.1035982292033607	1.0
PTBXL	10954	18661	3	150	SG	True	0.1177261088660797	0.001645915545464933	0.012444183555007888	0.10942926470764192	1.0
PTBXL	10954	18661	4	150	SG	True	0.07916702421807359	0.0018655694259893667	0.014323134837492917	0.10027852981389897	1.0
PTBXL	10954	18661	5	150	SG	True	0.11288387597930498	0.001392255624609723	0.010400718889009395	0.10872186323519127	1.0
PTBXL	10954	18661	6	150	SG	True	0.12686779486474387	0.0014339483514376134	0.009735784609523809	0.11570709917558286	1.0
PTBXL	10954	18661	7	150	SG	True	0.10670847063889223	0.001833134952479571	0.014298391672449597	0.09869899406507503	1.0
PTBXL	10954	18661	8	150	SG	True	0.1444070108492649	0.001559553359884526	0.011689733921604698	0.09995986155436	1.0
PTBXL	10954	18661	1	150	SPEC	True	0.08084112751069575	0.001589836032454912	0.012365596955438733	0.0973670763834408	1.0
PTBXL	10954	18661	2	150	SPEC	True	0.11863159617538366	0.00138752693107068	0.010557780915500133	0.10287120264978739	1.0
PTBXL	10954	18661	3	150	SPEC	True	0.11159100621481882	0.0016507208273634647	0.01244117990968859	0.10833077531616864	1.0
PTBXL	10954	18661	4	150	SPEC	True	0.07886046573892164	0.0018700327814718258	0.01430897518555633	0.09942596425875472	1.0
PTBXL	10954	18661	5	150	SPEC	True	0.11404319958630853	0.0013967046205787933	0.010399646403743698	0.1074503990375303	1.0
PTBXL	10954	18661	6	150	SPEC	True	0.1275224632036488	0.0014381758161362884	0.009730442998989655	0.1149194385658924	1.0
PTBXL	10954	18661	7	150	SPEC	True	0.10693123406083083	0.0018371903814269428	0.014283540466440668	0.09788199461295599	1.0
PTBXL	10954	18661	8	150	SPEC	True	0.1378579282730646	0.0015633327358416053	0.011677531057326428	0.09892740272208898	1.0
PTBXL	10954	18661	1	150	SG0SPEC	True	0.08298053467471038	0.0015789632833235294	0.012388208502293835	0.099972777877831	1.0
PTBXL	10954	18661	2	150	SG0SPEC	True	0.16016919323843243	0.0013755123497612022	0.010580504095393971	0.10442501563849907	1.0
PTBXL	10954	18661	3	150	SG0SPEC	True	0.15448255096697805	0.0016355206248776148	0.012447089521264911	0.11057096000880123	1.0
PTBXL	10954	18661	4	150	SG0SPEC	True	0.08180617225125231	0.0018551517708132838	0.014334516557955803	0.10156486528979243	1.0
PTBXL	10954	18661	5	150	SG0SPEC	True	0.10502586831701967	0.0013828555987411887	0.010401982347851689	0.11021869419577629	1.0
PTBXL	10954	18661	6	150	SG0SPEC	True	0.12126323268299555	0.001424503497086878	0.009740196625658606	0.1157393964592632	1.0
PTBXL	10954	18661	7	150	SG0SPEC	True	0.1061647056527566	0.0018243984746954755	0.01431021550015657	0.10000312451406064	1.0
PTBXL	10954	18661	8	150	SG0SPEC	True	0.23994510745269532	0.0015507396706665724	0.011699845172557384	0.101836612811428	1.0
PTBXL	10954	18661	1	150	TIK	True	0.09935619193215192	0.0015662426512445937	0.012381277490039049	0.10284195059635663	1.0
PTBXL	10954	18661	2	150	TIK	True	0.10619190095384534	0.0013612853444658866	0.010580780888786643	0.10587462699519207	1.0
PTBXL	10954	18661	3	150	TIK	True	0.09583263347717383	0.0016184866843058849	0.012421791939649238	0.11236858487360128	1.0
PTBXL	10954	18661	4	150	TIK	True	0.11683801324160677	0.001840133749636857	0.014329193640456211	0.10367147330433693	1.0
PTBXL	10954	18661	5	150	TIK	True	0.09570521750384937	0.0013669785916623897	0.010379608467831241	0.11217891584134862	1.0
PTBXL	10954	18661	6	150	TIK	True	0.11380384675056958	0.0014102173836613196	0.009731305694047041	0.11588396128014304	1.0
PTBXL	10954	18661	7	150	TIK	True	0.11160773736736555	0.0018098436734080307	0.014302434678799181	0.10222478464773713	1.0
PTBXL	10954	18661	8	150	TIK	True	0.1587469896350486	0.0015376158728941775	0.011698330995597885	0.1048485798639596	1.0
PTBXL	5558	16233	1	40	TIK	False	0.18634333392041713	0.0027039911454407525	0.009433192255171637	0.07338705079480447	1.0
PTBXL	5558	16233	2	40	TIK	False	0.17940890817466887	0.0029699935945882872	0.012335962404258775	0.08889245122774878	1.0
PTBXL	5558	16233	3	40	TIK	False	0.17533762671769354	0.0028677415447853965	0.012496830131522167	0.08646077889449141	1.0
PTBXL	5558	16233	4	40	TIK	False	0.18081903161265767	0.0026797622917256654	0.010946121193046887	0.09124888691807462	1.0
PTBXL	5558	16233	5	40	TIK	False	0.19568162036348644	0.0026619197372351544	0.010020656048712032	0.0753487267179063	1.0
PTBXL	5558	16233	6	40	TIK	False	0.1155638158375738	0.0023088028146566724	0.009609408703694429	0.08478191136426187	1.0
PTBXL	5558	16233	7	40	TIK	False	0.1646385696459643	0.0021961190440892395	0.009807487622267422	0.08287643821741555	1.0
PTBXL	5558	16233	8	40	TIK	False	0.35385819880446656	0.0030958881768675143	0.012779525821607591	0.09322077442469129	1.0
PTBXL	5558	16233	1	100	TIK	False	0.1569929610479465	0.002842785390985499	0.00979302572651322	0.04781931731924992	1.0
PTBXL	5558	16233	2	100	TIK	False	0.19128613432271313	0.0031096588709320183	0.012740773990283866	0.06919703754407168	1.0
PTBXL	5558	16233	3	100	TIK	False	0.2131298781310886	0.0030324906468203695	0.012725576878310184	0.07519521098180618	1.0
PTBXL	5558	16233	4	100	TIK	False	0.21035719587045906	0.002817457022573605	0.011238175569926696	0.0720309761473332	1.0
PTBXL	5558	16233	5	100	TIK	False	0.18393193595751	0.002855513419242378	0.010488095408802097	0.056576588649633434	1.0
PTBXL	5558	16233	6	100	TIK	False	0.20656838306063904	0.002458958330968365	0.009963066964391925	0.0665611588259032	1.0
PTBXL	5558	16233	7	100	TIK	False	0.18647097218293118	0.002351468727463304	0.010095906292020385	0.06306417674080694	1.0
PTBXL	5558	16233	8	100	TIK	False	0.18804073764333776	0.003340432039029231	0.013283765658137745	0.06905618149967505	1.0
PTBXL	5558	16233	1	150	TIK	False	0.1636819541654821	0.002842967272690043	0.00979398804489894	0.04759035498491013	1.0
PTBXL	5558	16233	2	150	TIK	False	0.18673150932338448	0.0031101396233600767	0.01274117930095104	0.0691179875168576	1.0
PTBXL	5558	16233	3	150	TIK	False	0.20984960462063132	0.0030330414033650404	0.01272554731366598	0.07521174040925598	1.0
PTBXL	5558	16233	4	150	TIK	False	0.2048328044698218	0.002817705572509933	0.011238804042010312	0.071962325099626	1.0
PTBXL	5558	16233	5	150	TIK	False	0.19012060620092394	0.002855428628570318	0.010489063651499566	0.05663244275391466	1.0
PTBXL	5558	16233	6	150	TIK	False	0.20975897592924708	0.0024600734331814366	0.009963262966427307	0.0664984256385964	1.0
PTBXL	5558	16233	7	150	TIK	False	0.1872671066716191	0.0023522993061236503	0.010095756482410555	0.06307794336702766	1.0
PTBXL	5558	16233	8	150	TIK	False	0.18044189512500136	0.003340934778661598	0.013284802376982794	0.06898385062698136	1.0
PTBXL	5558	16233	1	150	FD	True	0.12797925543541316	0.0016743723861382571	0.007412473402708106	0.06883821248811285	1.0
PTBXL	5558	16233	2	150	FD	True	0.10432360406064732	0.0018522156700676853	0.00991003738466309	0.08188886272910231	1.0
PTBXL	5558	16233	3	150	FD	True	0.11782569100528743	0.0018591422968586414	0.010129466502502437	0.08279302700511235	1.0
PTBXL	5558	16233	4	150	FD	True	0.09254591671620395	0.001702353074665179	0.008884057677470409	0.08453428184833409	1.0
PTBXL	5558	16233	5	150	FD	True	0.10877167028524382	0.0016950379062797521	0.008026352299425759	0.07179255479199913	1.0
PTBXL	5558	16233	6	150	FD	True	0.11876808524424919	0.0014827111858378473	0.0077760505249100794	0.07958307759441197	1.0
PTBXL	5558	16233	7	150	FD	True	0.13708807400022666	0.001430890664659979	0.008133864734490251	0.0766861730915369	1.0
PTBXL	5558	16233	8	150	FD	True	0.10979623523240703	0.0020401292829950487	0.010452965224499743	0.08444364708494838	1.0
PTBXL	5558	16233	1	150	SG	True	0.1281273425062816	0.0016704918172677503	0.007396230891040453	0.06983595702771898	1.0
PTBXL	5558	16233	2	150	SG	True	0.11621059267101343	0.0018475021154134863	0.009894024741960898	0.08263346292601456	1.0
PTBXL	5558	16233	3	150	SG	True	0.11722501933329986	0.0018549449346905043	0.010118552189201541	0.08328770945256672	1.0
PTBXL	5558	16233	4	150	SG	True	0.09445954484156585	0.0016983442133681433	0.008868193152309288	0.08522980760768475	1.0
PTBXL	5558	16233	5	150	SG	True	0.10848807159445513	0.0016900991335680065	0.008008494443881038	0.07265168422372029	1.0
PTBXL	5558	16233	6	150	SG	True	0.1410033587666636	0.001478967768645862	0.007763079328932493	0.08041341936869682	1.0
PTBXL	5558	16233	7	150	SG	True	0.13735094848064217	0.0014269105331418633	0.008120347298053832	0.07735248767584187	1.0
PTBXL	5558	16233	8	150	SG	True	0.1099015193636897	0.0020350269249048525	0.01043220811897673	0.08538255427109381	1.0
PTBXL	5558	16233	1	150	SPEC	True	0.12799687691313744	0.0016744498614936101	0.007412597730385128	0.06881582236997336	1.0
PTBXL	5558	16233	2	150	SPEC	True	0.10417548765180683	0.0018523079853818797	0.009910155296156017	0.0818760346028848	1.0
PTBXL	5558	16233	3	150	SPEC	True	0.11781974697245935	0.0018592245369142854	0.010129556149368385	0.0827868374658527	1.0
PTBXL	5558	16233	4	150	SPEC	True	0.09250960724134426	0.0017024322395186378	0.008884172541746897	0.08452276446513486	1.0
PTBXL	5558	16233	5	150	SPEC	True	0.10881645893294388	0.0016951330888779488	0.008026481888702568	0.07177582163232135	1.0
PTBXL	5558	16233	6	150	SPEC	True	0.11856410746558028	0.0014827850172331768	0.0077761487136631885	0.07956823650488747	1.0
PTBXL	5558	16233	7	150	SPEC	True	0.13708920746220712	0.0014309675833209415	0.008133958011078947	0.0766744524365831	1.0
PTBXL	5558	16233	8	150	SPEC	True	0.10980227930597258	0.0020402300916419884	0.010453121010012237	0.08442577939624432	1.0
PTBXL	5558	16233	1	150	SG0SPEC	True	0.1293276962219981	0.001659890852984891	0.007380106384855105	0.07211945435746797	1.0
PTBXL	5558	16233	2	150	SG0SPEC	True	0.17257113577660543	0.0018351992213934756	0.009878985766580977	0.08389364209952918	1.0
PTBXL	5558	16233	3	150	SG0SPEC	True	0.11735165594749902	0.0018440064150812181	0.010107699657617944	0.0840587065449399	1.0
PTBXL	5558	16233	4	150	SG0SPEC	True	0.09955128407496606	0.001687510038489474	0.00885373356331869	0.08644252566998026	1.0
PTBXL	5558	16233	5	150	SG0SPEC	True	0.1055623214556751	0.0016780747665440321	0.0079914855627668	0.07444609217315062	1.0
PTBXL	5558	16233	6	150	SG0SPEC	True	0.16511026214463417	0.0014695504113971987	0.007750919042708681	0.08173409815420707	1.0
PTBXL	5558	16233	7	150	SG0SPEC	True	0.1365969810176477	0.001417276244673378	0.008107243848505905	0.07872867849095709	1.0
PTBXL	5558	16233	8	150	SG0SPEC	True	0.10970413442593491	0.002021707633913049	0.010412863096052837	0.08712167618050465	1.0
PTBXL	5558	16233	1	150	TIK	True	0.14487903591508663	0.0016524579237839959	0.00732685861085492	0.07585054265475916	1.0
PTBXL	5558	16233	2	150	TIK	True	0.14595999515873104	0.0018245958400401685	0.009820336515070392	0.08607554448225938	1.0
PTBXL	5558	16233	3	150	TIK	True	0.11436425846126842	0.0018318857097907907	0.010052746571666077	0.08579576701520925	1.0
PTBXL	5558	16233	4	150	TIK	True	0.13650596554393746	0.0016766669407695192	0.008795013750623658	0.08881590886362409	1.0
PTBXL	5558	16233	5	150	TIK	True	0.10517488001949447	0.0016652930292734994	0.007928284054732978	0.07751946720980386	1.0
PTBXL	5558	16233	6	150	TIK	True	0.14596575016589347	0.0014599345981684785	0.007701334710723239	0.08388423157017257	1.0
PTBXL	5558	16233	7	150	TIK	True	0.1371355243902741	0.001406874907178682	0.008051231619524035	0.0814989521157886	1.0
PTBXL	5558	16233	8	150	TIK	True	0.12125018307194156	0.0020031394978285723	0.010337112730935495	0.09003512921553729	1.0
PTBXL	13229	10489	1	40	TIK	False	0.11340863007568569	0.004710077367977391	0.014950660465144974	0.0106077390125828	1.0
PTBXL	13229	10489	2	40	TIK	False	0.1674988062097919	0.004659245580989465	0.014831453350245914	0.013085300238856689	1.0
PTBXL	13229	10489	3	40	TIK	False	0.34859254427077485	0.004527189479325843	0.013842847085972982	0.015409659802650877	1.0
PTBXL	13229	10489	4	40	TIK	False	0.14402556757583324	0.00461074080492338	0.014151415566363373	0.01588836215134464	1.0
PTBXL	13229	10489	5	40	TIK	False	0.14710131860817782	0.004710479617095757	0.014546358692886055	0.014811996863390233	1.0
PTBXL	13229	10489	6	40	TIK	False	0.18286072197963227	0.0045388852605128495	0.01427135353339661	0.010683616742545232	1.0
PTBXL	13229	10489	7	40	TIK	False	0.14685668018092773	0.004524938022953076	0.013836464691419657	0.013372091384793002	1.0
PTBXL	13229	10489	8	40	TIK	False	0.12637441118623036	0.004376133906222294	0.01301626592341597	0.016818659411249753	1.0
PTBXL	13229	10489	9	40	TIK	False	0.17390373624847827	0.004466611929482695	0.013477381445409478	0.01770949143809448	1.0
PTBXL	13229	10489	10	40	TIK	False	0.17778347627703192	0.004582056351081568	0.014161148814725142	0.013977867897247755	1.0
PTBXL	13229	10489	11	40	TIK	False	0.10073996092908254	0.0046800202411389	0.014329063407552061	0.008652367224930303	1.0
PTBXL	13229	10489	1	100	TIK	False	0.2429558898459089	0.004964382867920372	0.015494850251567232	0.026096255042427283	1.0
PTBXL	13229	10489	2	100	TIK	False	0.15201718494869176	0.004952781221343205	0.015473836302229605	0.031487235400434466	1.0
PTBXL	13229	10489	3	100	TIK	False	0.13497668084135322	0.0048407704300404055	0.014343165280681604	0.030878712456523107	1.0
PTBXL	13229	10489	4	100	TIK	False	0.14979016935555092	0.004898874602904392	0.014797130275315987	0.03296240993813543	1.0
PTBXL	13229	10489	5	100	TIK	False	0.16255540694975965	0.0049597253230007615	0.015106479134120757	0.026220136556117473	1.0
PTBXL	13229	10489	6	100	TIK	False	0.12566454017970188	0.004826698495949641	0.014788991728630047	0.03183156763610748	1.0
PTBXL	13229	10489	7	100	TIK	False	0.4923125912897805	0.004819368443196774	0.01440213108308669	0.0338576683525403	1.0
PTBXL	13229	10489	8	100	TIK	False	0.16408161655275325	0.004597215640032456	0.013552626219812684	0.03319832811948881	1.0
PTBXL	13229	10489	9	100	TIK	False	0.18304869292398893	0.004750352364742971	0.01407319148938547	0.03310922957701521	1.0
PTBXL	13229	10489	10	100	TIK	False	0.1486952491770333	0.004871240975910412	0.0147991658486798	0.034723731354806164	1.0
PTBXL	13229	10489	11	100	TIK	False	0.20704826614089103	0.0049116987127889155	0.014859702887031864	0.026817989360427844	1.0
PTBXL	13229	10489	1	150	TIK	False	0.24027806829967938	0.004966550510006917	0.015496540927048077	0.02617208629233655	1.0
PTBXL	13229	10489	2	150	TIK	False	0.15161174898173302	0.004953969518447537	0.015476382869552273	0.03164745896425117	1.0
PTBXL	13229	10489	3	150	TIK	False	0.13441438316159443	0.004842567859243161	0.01434495811576714	0.030908193370327144	1.0
PTBXL	13229	10489	4	150	TIK	False	0.15046167330296165	0.004900850144143089	0.014798628365865391	0.03308438964647524	1.0
PTBXL	13229	10489	5	150	TIK	False	0.1841689913777587	0.004961423769595094	0.015107593707761453	0.026466103875177855	1.0
PTBXL	13229	10489	6	150	TIK	False	0.12631146750790587	0.004828705214744338	0.014789750596149759	0.03213496422138891	1.0
PTBXL	13229	10489	7	150	TIK	False	0.4790971782806411	0.004821283605121958	0.014404221147046157	0.033963567193453385	1.0
PTBXL	13229	10489	8	150	TIK	False	0.1627261619376303	0.004598457061775031	0.013554384260718649	0.033326270821954676	1.0
PTBXL	13229	10489	9	150	TIK	False	0.18328349867608015	0.0047516695698824754	0.0140759886362255	0.03311098028334506	1.0
PTBXL	13229	10489	10	150	TIK	False	0.1400877148431721	0.004873560690101702	0.014801031746436169	0.034819509323355514	1.0
PTBXL	13229	10489	11	150	TIK	False	0.20765593734015106	0.004912513216563187	0.014861262448053457	0.026992772534969022	1.0
PTBXL	13229	10489	1	150	FD	True	0.1448634746157351	0.0031468239237519144	0.011510973538889996	0.011380849653925572	1.0
PTBXL	13229	10489	2	150	FD	True	0.08081321556298225	0.0031404713355179725	0.01149854269376307	0.013584732478579605	1.0
PTBXL	13229	10489	3	150	FD	True	0.18513895740452052	0.0030410329169550457	0.010487570125073025	0.01549694649596031	1.0
PTBXL	13229	10489	4	150	FD	True	0.09480530764340922	0.003070649262474213	0.010843208914036864	0.015341832356501597	1.0
PTBXL	13229	10489	5	150	FD	True	0.07019004643694637	0.003167091672157841	0.011223044331654502	0.012025983732038484	1.0
PTBXL	13229	10489	6	150	FD	True	0.10836573753891598	0.0030271150687072243	0.010902635275550823	0.013971509015556327	1.0
PTBXL	13229	10489	7	150	FD	True	0.056304893835328884	0.0030248922722452424	0.010603832922497112	0.015673313208856673	1.0
PTBXL	13229	10489	8	150	FD	True	0.137983432078445	0.00292423217377192	0.01010333664498923	0.016554087269433384	1.0
PTBXL	13229	10489	9	150	FD	True	0.08227562304123984	0.002988515634936991	0.010341296206616836	0.016567601482200812	1.0
PTBXL	13229	10489	10	150	FD	True	0.07751471316881865	0.0030692635835055776	0.010978256277933566	0.015318151821948674	1.0
PTBXL	13229	10489	11	150	FD	True	0.07054360882313505	0.003160213603658571	0.011134897831812781	0.011527960137663896	1.0
PTBXL	13229	10489	1	150	SG	True	0.1327538168861714	0.003142515631153609	0.01149361788560835	0.0110941877416872	1.0
PTBXL	13229	10489	2	150	SG	True	0.0748172011635881	0.0031377302366160783	0.011481983877525288	0.012933172109833543	1.0
PTBXL	13229	10489	3	150	SG	True	0.17122586077062957	0.0030384354402519186	0.010470956156791313	0.015106651875833179	1.0
PTBXL	13229	10489	4	150	SG	True	0.09897286469063753	0.003064704663584677	0.010823519574831911	0.014893856611524862	1.0
PTBXL	13229	10489	5	150	SG	True	0.07402406267537033	0.003162425897817497	0.011207589765784731	0.011838056117180727	1.0
PTBXL	13229	10489	6	150	SG	True	0.1369202931760273	0.003021837999052862	0.010883978366687582	0.013276572323504378	1.0
PTBXL	13229	10489	7	150	SG	True	0.05443251818225854	0.003022025364375858	0.010581526122110007	0.01491862081312947	1.0
PTBXL	13229	10489	8	150	SG	True	0.14646149289169616	0.002920680780334686	0.010093317230848144	0.016137197042646285	1.0
PTBXL	13229	10489	9	150	SG	True	0.08012611396416912	0.0029854190788293953	0.010324402534902646	0.016174814555164032	1.0
PTBXL	13229	10489	10	150	SG	True	0.07168416616470966	0.0030646266652452616	0.010957849740846582	0.014551421657773343	1.0
PTBXL	13229	10489	11	150	SG	True	0.06676805427713649	0.003156871717429077	0.011121661929991204	0.010946557434171555	1.0
PTBXL	13229	10489	1	150	SPEC	True	0.14501990108690646	0.003146914003949039	0.011511123004922293	0.011403678357243385	1.0
PTBXL	13229	10489	2	150	SPEC	True	0.08093451130127771	0.0031405326078100823	0.011498684128871383	0.013614223371782842	1.0
PTBXL	13229	10489	3	150	SPEC	True	0.18511817810138512	0.003041099576229574	0.010487718440677278	0.015515368106347176	1.0
PTBXL	13229	10489	4	150	SPEC	True	0.09472051704442297	0.0030707689264683376	0.010843370724262506	0.015362828447641055	1.0
PTBXL	13229	10489	5	150	SPEC	True	0.07010212621733795	0.0031671844339061796	0.011223181129661605	0.012043383970726611	1.0
PTBXL	13229	10489	6	150	SPEC	True	0.10784872753324855	0.003027223433122183	0.01090278752552375	0.014007260665004826	1.0
PTBXL	13229	10489	7	150	SPEC	True	0.056387184751471586	0.003024957856104111	0.010604008055353864	0.015705665577902556	1.0
PTBXL	13229	10489	8	150	SPEC	True	0.13774909437579563	0.00292431018646699	0.010103442383074323	0.016574035842858284	1.0
PTBXL	13229	10489	9	150	SPEC	True	0.08231680032002586	0.0029885840962680797	0.010341448462868703	0.016585900120331586	1.0
PTBXL	13229	10489	10	150	SPEC	True	0.07762349116134744	0.0030693568295515803	0.010978416304015474	0.015350018226165064	1.0
PTBXL	13229	10489	11	150	SPEC	True	0.07061937601342702	0.0031602835413948732	0.01113502363599918	0.011552794440339022	1.0
PTBXL	13229	10489	1	150	SG0SPEC	True	0.09913837387204778	0.003131040548780548	0.011476939000833694	0.009831662864557054	1.0
PTBXL	13229	10489	2	150	SG0SPEC	True	0.06635165328772911	0.003128007281705121	0.011465874627447577	0.010738137515337991	1.0
PTBXL	13229	10489	3	150	SG0SPEC	True	0.12057121575990273	0.0030297053028608863	0.010454556496530045	0.013245613643725803	1.0
PTBXL	13229	10489	4	150	SG0SPEC	True	0.19973896317317313	0.003048083841101045	0.01080444769777715	0.01294787088348024	1.0
PTBXL	13229	10489	5	150	SG0SPEC	True	0.07492844620520962	0.003149845775014161	0.011191897588312053	0.011294035298157345	1.0
PTBXL	13229	10489	6	150	SG0SPEC	True	0.3407146872076781	0.0030070289978394896	0.010866870354069552	0.010641454076842919	1.0
PTBXL	13229	10489	7	150	SG0SPEC	True	0.05845869194139089	0.003011352771777094	0.010561338753636443	0.012573507267342972	1.0
PTBXL	13229	10489	8	150	SG0SPEC	True	0.12765296328478443	0.002910023260472943	0.010081541359127463	0.014164096765329816	1.0
PTBXL	13229	10489	9	150	SG0SPEC	True	0.07755888469813783	0.002974818829656794	0.010307348412948667	0.014397445758693662	1.0
PTBXL	13229	10489	10	150	SG0SPEC	True	0.06474947788331313	0.0030524480950860694	0.010938614686441219	0.011817370341600844	1.0
PTBXL	13229	10489	11	150	SG0SPEC	True	0.06155997925830042	0.0031464753643474274	0.011107586515592063	0.00908221968726465	1.0
PTBXL	13229	10489	1	150	TIK	True	0.10380494479896163	0.0031156501300104397	0.011407661173349432	0.009115240196690794	1.0
PTBXL	13229	10489	2	150	TIK	True	0.07516337754881627	0.003112556598465365	0.011391355584555346	0.009896849745035368	1.0
PTBXL	13229	10489	3	150	TIK	True	0.09264117305071942	0.0030171105960664735	0.010389183501143534	0.01056992027647649	1.0
PTBXL	13229	10489	4	150	TIK	True	0.24046518212066198	0.0030344655777712185	0.01072756240254989	0.011999655375117732	1.0
PTBXL	13229	10489	5	150	TIK	True	0.0875215883767505	0.003131024246291044	0.011124197211277652	0.01167652077466875	1.0
PTBXL	13229	10489	6	150	TIK	True	0.09043226573310013	0.002992817547346315	0.01079747711741796	0.007772011733313194	1.0
PTBXL	13229	10489	7	150	TIK	True	0.06552165840730687	0.002994131137577577	0.010484009022269593	0.009504946800054198	1.0
PTBXL	13229	10489	8	150	TIK	True	0.08083194431370257	0.002894842783924824	0.010020084982033753	0.011430946075827524	1.0
PTBXL	13229	10489	9	150	TIK	True	0.0818493482893919	0.002958774131811198	0.010237595555916561	0.013504631160242522	1.0
PTBXL	13229	10489	10	150	TIK	True	0.0697499778288905	0.003034722743491438	0.010859456193608287	0.01019807670084139	1.0
PTBXL	13229	10489	11	150	TIK	True	0.06396006385733381	0.003129492789129971	0.011038947878358117	0.007883188345600355	1.0
PTBXL	9986	9422	1	40	TIK	False	0.09050203331661294	0.0024211841862562217	0.015887369249294958	0.008488840226169601	1.0
PTBXL	9986	9422	2	40	TIK	False	0.11742031049037364	0.002117283584721674	0.01632619370974273	0.014210708752043602	1.0
PTBXL	9986	9422	3	40	TIK	False	0.19118677737765505	0.0021140845351855834	0.016411448465246347	0.016437255164302913	1.0
PTBXL	9986	9422	4	40	TIK	False	0.09848930362680786	0.002635557886947014	0.020128240454653126	0.019761324209960154	1.0
PTBXL	9986	9422	5	40	TIK	False	0.17294546883409193	0.001982608728896085	0.015431183748013331	0.024185117971035473	1.0
PTBXL	9986	9422	6	40	TIK	False	0.10005984627779643	0.0027390396606491725	0.019568203002850428	0.015824812002565847	1.0
PTBXL	9986	9422	7	40	TIK	False	0.12458238584484589	0.0025505979503420676	0.020047120703138792	0.013583412054543217	1.0
PTBXL	9986	9422	8	40	TIK	False	0.12950355714494324	0.002088268364390759	0.016074602758080224	0.01786957854741231	1.0
PTBXL	9986	9422	1	100	TIK	False	0.15255385984753964	0.0025439361198602672	0.015897172971856176	0.018042092874511122	1.0
PTBXL	9986	9422	2	100	TIK	False	0.21816669971722275	0.0022126174881925247	0.01630276087765646	0.029708465737199877	1.0
PTBXL	9986	9422	3	100	TIK	False	0.1845374215960472	0.002236844191319386	0.016395137686309267	0.02557378298982858	1.0
PTBXL	9986	9422	4	100	TIK	False	0.18764284551750413	0.002747233991925675	0.02009194344554094	0.027023042016880505	1.0
PTBXL	9986	9422	5	100	TIK	False	0.1594635743042073	0.0020842385195486385	0.015459798067338559	0.033780719671446906	1.0
PTBXL	9986	9422	6	100	TIK	False	0.10480907368702778	0.002854682783323905	0.019580998093882876	0.03139589910501143	1.0
PTBXL	9986	9422	7	100	TIK	False	0.11784134853272676	0.002662830349650563	0.020112148054353005	0.02853846449479844	1.0
PTBXL	9986	9422	8	100	TIK	False	0.14553955444003536	0.002175264261612184	0.01600311641705091	0.029313486037353495	1.0
PTBXL	9986	9422	1	150	TIK	False	0.13951284594628532	0.0025439094564034103	0.015896572186654204	0.018382143025927358	1.0
PTBXL	9986	9422	2	150	TIK	False	0.2380419043878689	0.002213154961531935	0.016302115111100246	0.030256955745155686	1.0
PTBXL	9986	9422	3	150	TIK	False	0.18970789025543616	0.002237404359247247	0.01639463029920083	0.02577763877858949	1.0
PTBXL	9986	9422	4	150	TIK	False	0.18688501546037256	0.002747933924971712	0.02009132671514611	0.02708606378801166	1.0
PTBXL	9986	9422	5	150	TIK	False	0.16150700830546025	0.0020844792628391846	0.015458711849770738	0.03393594151164182	1.0
PTBXL	9986	9422	6	150	TIK	False	0.10592058726232195	0.0028551649212659983	0.019580337777411545	0.03149666328634807	1.0
PTBXL	9986	9422	7	150	TIK	False	0.11883908969938074	0.002663609486359908	0.02011171380158266	0.02881547416465408	1.0
PTBXL	9986	9422	8	150	TIK	False	0.14625295314114717	0.002175284548833917	0.016001617029352422	0.02976839647594793	1.0
PTBXL	9986	9422	1	150	FD	True	0.11424310864283044	0.0018227983919747671	0.01370119897241813	0.014646153244885057	1.0
PTBXL	9986	9422	2	150	FD	True	0.06364346102886692	0.0016116706838903638	0.014202889516032009	0.02101334144349559	1.0
PTBXL	9986	9422	3	150	FD	True	0.10619493211797511	0.0016170936304559353	0.014291218713539618	0.024041648536115102	1.0
PTBXL	9986	9422	4	150	FD	True	0.09106532977721568	0.0019919110820230883	0.017424181929323615	0.02615688142818327	1.0
PTBXL	9986	9422	5	150	FD	True	0.12379791888492579	0.0015071626858241618	0.013332933129792383	0.03144312557382849	1.0
PTBXL	9986	9422	6	150	FD	True	0.14252072443327193	0.0020619925233282335	0.016916516168449205	0.020566750481605882	1.0
PTBXL	9986	9422	7	150	FD	True	0.10296406176404915	0.0019457292921215817	0.01753218988366821	0.022303690743280473	1.0
PTBXL	9986	9422	8	150	FD	True	0.09399190967117602	0.0016084375035537548	0.013906687224332399	0.023409965557616957	1.0
PTBXL	9986	9422	1	150	SG	True	0.11606309267959516	0.0018205126955355949	0.013715217821886151	0.014528292927345698	1.0
PTBXL	9986	9422	2	150	SG	True	0.06393019007880663	0.0016104237192309028	0.01421789091155054	0.020946201849746913	1.0
PTBXL	9986	9422	3	150	SG	True	0.10743159762954477	0.0016149183453027336	0.014306468695340389	0.023938321212793316	1.0
PTBXL	9986	9422	4	150	SG	True	0.09068266903064047	0.0019900734561695116	0.017441413133054046	0.025988527012863468	1.0
PTBXL	9986	9422	5	150	SG	True	0.1236250138825792	0.0015053453343656794	0.013345410216233443	0.03133810635741552	1.0
PTBXL	9986	9422	6	150	SG	True	0.1532316002211738	0.0020603176186311	0.016931175926848046	0.020255815488301555	1.0
PTBXL	9986	9422	7	150	SG	True	0.10313287266302987	0.0019442831295415168	0.01754946130216195	0.022097994670425013	1.0
PTBXL	9986	9422	8	150	SG	True	0.10127711162316691	0.0016070968231809847	0.013925227298633413	0.023373607029513747	1.0
PTBXL	9986	9422	1	150	SPEC	True	0.1142286530296149	0.0018228396669593304	0.013701141996671991	0.014653970603095076	1.0
PTBXL	9986	9422	2	150	SPEC	True	0.06367308067432631	0.0016116935129290748	0.014202831853150395	0.02101996928004674	1.0
PTBXL	9986	9422	3	150	SPEC	True	0.10619509567086236	0.0016171330824025565	0.01429115926332451	0.02405083439821369	1.0
PTBXL	9986	9422	4	150	SPEC	True	0.09110344544943469	0.001991944847784618	0.01742411239717684	0.026169051854912855	1.0
PTBXL	9986	9422	5	150	SPEC	True	0.12393710583730241	0.0015071952710783568	0.013332881011963626	0.031450721118686145	1.0
PTBXL	9986	9422	6	150	SPEC	True	0.14225327736399473	0.002062024544436421	0.016916458516323243	0.02058430275000287	1.0
PTBXL	9986	9422	7	150	SPEC	True	0.10296754530272927	0.0019457558788603892	0.017532116710719643	0.02231812560464655	1.0
PTBXL	9986	9422	8	150	SPEC	True	0.09376953215777886	0.0016084620958874004	0.013906608488498846	0.023414201314306667	1.0
PTBXL	9986	9422	1	150	SG0SPEC	True	0.12483541829161353	0.0018171027409547096	0.013727320571647902	0.013917315690897708	1.0
PTBXL	9986	9422	2	150	SG0SPEC	True	0.09840909902150247	0.0016088608904794722	0.01423068386215231	0.020779732887086323	1.0
PTBXL	9986	9422	3	150	SG0SPEC	True	0.10556305677138822	0.0016117808796143605	0.014319543567632332	0.02319785679218292	1.0
PTBXL	9986	9422	4	150	SG0SPEC	True	0.08834216043255555	0.0019871472681289707	0.017456356617022266	0.024998816523371704	1.0
PTBXL	9986	9422	5	150	SG0SPEC	True	0.12292724851920406	0.0015026463350775413	0.013356558439742757	0.03097086951481867	1.0
PTBXL	9986	9422	6	150	SG0SPEC	True	0.1349597462877031	0.002058214878968323	0.01694417434684504	0.018943181158917174	1.0
PTBXL	9986	9422	7	150	SG0SPEC	True	0.09902113850566831	0.0019428622310077037	0.017564629121450705	0.020947601774630273	1.0
PTBXL	9986	9422	8	150	SG0SPEC	True	0.17958648585652293	0.0016051493987059744	0.013940443097243444	0.023426104338681825	1.0
PTBXL	9986	9422	1	150	TIK	True	0.10752474529230674	0.0018099223731748006	0.013727647019597028	0.01314077499179214	1.0
PTBXL	9986	9422	2	150	TIK	True	0.09373418341510792	0.0016052922634253461	0.014228644374130876	0.020732567291099246	1.0
PTBXL	9986	9422	3	150	TIK	True	0.09738744332537294	0.0016051540001600889	0.014319836277995072	0.022423532736819393	1.0
PTBXL	9986	9422	4	150	TIK	True	0.08835739494753818	0.0019797464649688188	0.01745286926178649	0.023630167285522186	1.0
PTBXL	9986	9422	5	150	TIK	True	0.11289604351820189	0.001496724019273778	0.013355976089576525	0.03019265536179768	1.0
PTBXL	9986	9422	6	150	TIK	True	0.09273818404865528	0.0020537467841785016	0.016938698497733624	0.017096054042834152	1.0
PTBXL	9986	9422	7	150	TIK	True	0.0895276326881616	0.0019392026084347164	0.01755835459187078	0.01938195863223091	1.0
PTBXL	9986	9422	8	150	TIK	True	0.09849255267292635	0.0015997143181102854	0.013947724317505537	0.023793878356207207	1.0
PTBXL	16870	11788	1	40	TIK	False	0.14527277647106476	0.0024296614802654906	0.017974972696097647	0.030918757427679314	1.0
PTBXL	16870	11788	2	40	TIK	False	0.15943753871944039	0.0024847975183306748	0.017296117296259825	0.031899884959066975	1.0
PTBXL	16870	11788	3	40	TIK	False	0.16821607905105124	0.002628646013863458	0.01647046822273741	0.030891187998752852	1.0
PTBXL	16870	11788	4	40	TIK	False	0.15277877697986697	0.002478695169748329	0.01795901179459539	0.028564050013983763	1.0
PTBXL	16870	11788	5	40	TIK	False	0.15677709947818594	0.0033123219029276823	0.024276334336234457	0.027047096795251663	1.0
PTBXL	16870	11788	6	40	TIK	False	0.19062417383557603	0.003123292544077098	0.020442413193624914	0.02840556482218334	1.0
PTBXL	16870	11788	7	40	TIK	False	0.1856616620649477	0.0023965816587978	0.0174740464407815	0.03244322566818311	1.0
PTBXL	16870	11788	8	40	TIK	False	0.15215019474047461	0.0024150308788214283	0.01745004667279443	0.028700083499498166	1.0
PTBXL	16870	11788	9	40	TIK	False	0.18318001102352613	0.00247183298330706	0.016702419030755217	0.02671065131310149	1.0
PTBXL	16870	11788	10	40	TIK	False	0.1770500022589149	0.0024345169102457345	0.01710546918871561	0.028750629240487994	1.0
PTBXL	16870	11788	11	40	TIK	False	0.14273011262364582	0.0024937524303070766	0.018119190853423207	0.026577416644992247	1.0
PTBXL	16870	11788	12	40	TIK	False	0.16694637250248512	0.002536597178447832	0.017341554793921594	0.029682172211869293	1.0
PTBXL	16870	11788	13	40	TIK	False	0.13966734411727066	0.002834536935411424	0.01793854615687052	0.02983620763055818	1.0
PTBXL	16870	11788	1	100	TIK	False	0.1505566157267129	0.002609438033120465	0.018503464062197855	0.016897822685199092	1.0
PTBXL	16870	11788	2	100	TIK	False	0.2431075766733806	0.0026779170964161937	0.01788111917713919	0.016719495294225947	1.0
PTBXL	16870	11788	3	100	TIK	False	0.173029613278861	0.00292410832807242	0.016904512879031552	0.029876207694758208	1.0
PTBXL	16870	11788	4	100	TIK	False	0.22592508723516389	0.0026373757793508937	0.01854433328852628	0.017482648993187022	1.0
PTBXL	16870	11788	5	100	TIK	False	0.15644111969000307	0.0035109787193126534	0.025092309929233062	0.015251982056640327	1.0
PTBXL	16870	11788	6	100	TIK	False	0.2246152590723323	0.003402557152601051	0.02103898918829765	0.02019250344199374	1.0
PTBXL	16870	11788	7	100	TIK	False	0.16251724658302885	0.0026097142172695578	0.018123299224441513	0.023024681341426823	1.0
PTBXL	16870	11788	8	100	TIK	False	0.13845165390639705	0.002590225864273494	0.018026050630271823	0.01579571552916084	1.0
PTBXL	16870	11788	9	100	TIK	False	0.1967211310945609	0.0026963395375904716	0.01730872621539076	0.019459830912243084	1.0
PTBXL	16870	11788	10	100	TIK	False	0.18600895921521496	0.0026429572574966846	0.017626943217432082	0.02234684177326795	1.0
PTBXL	16870	11788	11	100	TIK	False	0.21416652070810444	0.002667750320026049	0.018709452805039998	0.017580541586018558	1.0
PTBXL	16870	11788	12	100	TIK	False	0.18845325461437318	0.00277011654316915	0.018007891031057367	0.01882766365400288	1.0
PTBXL	16870	11788	13	100	TIK	False	0.20964788333572576	0.0031874682789584195	0.018715360089734075	0.02815369850942489	1.0
PTBXL	16870	11788	1	150	TIK	False	0.15581398858611226	0.00260897524884976	0.01850574641194203	0.017380190604493296	1.0
PTBXL	16870	11788	2	150	TIK	False	0.24804470074814414	0.0026768873649876553	0.01788515780791179	0.01700340797359909	1.0
PTBXL	16870	11788	3	150	TIK	False	0.1747454722422876	0.0029222437543137423	0.016907942537380254	0.02982923931909676	1.0
PTBXL	16870	11788	4	150	TIK	False	0.22560350006216998	0.002636053941598345	0.01854777534496212	0.017738966526816474	1.0
PTBXL	16870	11788	5	150	TIK	False	0.15754071916642395	0.0035102915895221113	0.025096217310023615	0.015373518892804373	1.0
PTBXL	16870	11788	6	150	TIK	False	0.21689650154396065	0.003399347090386792	0.021045559588427312	0.020151509786552165	1.0
PTBXL	16870	11788	7	150	TIK	False	0.1644849588392571	0.002608416537894448	0.01812652346178741	0.023257554247087947	1.0
PTBXL	16870	11788	8	150	TIK	False	0.14066843567172854	0.0025891090217273426	0.018028979484443104	0.01624510719288399	1.0
PTBXL	16870	11788	9	150	TIK	False	0.19914739332411918	0.0026952249210473824	0.017313725417425017	0.019464064536059835	1.0
PTBXL	16870	11788	10	150	TIK	False	0.18566271217759472	0.00264101310811001	0.017631661240127168	0.022240306895497636	1.0
PTBXL	16870	11788	11	150	TIK	False	0.2358342830545004	0.002666788339480509	0.01871275917438847	0.017743271112307654	1.0
PTBXL	16870	11788	12	150	TIK	False	0.18883782430040552	0.0027683025241720515	0.01801270615011339	0.018782467521211207	1.0
PTBXL	16870	11788	13	150	TIK	False	0.22247689391491704	0.003184283082742396	0.018721307474650575	0.028145177213020286	1.0
PTBXL	16870	11788	1	150	FD	True	0.151557585988511	0.0016711943586712142	0.015203062848723707	0.026866586223546436	1.0
PTBXL	16870	11788	2	150	FD	True	0.13163839123183446	0.0016770082709762107	0.01443992888120032	0.02797184546537886	1.0
PTBXL	16870	11788	3	150	FD	True	0.10045536385789819	0.0017034092025768016	0.013111802421078855	0.03085222502402556	1.0
PTBXL	16870	11788	4	150	FD	True	0.7896251911840828	0.0017073498124074733	0.015144943521109051	0.026470796759967403	1.0
PTBXL	16870	11788	5	150	FD	True	0.08439914574596599	0.002316345852991082	0.02040338756666428	0.025714558474168692	1.0
PTBXL	16870	11788	6	150	FD	True	0.10921950625913891	0.002033809500134474	0.016560576880799465	0.027962435203429954	1.0
PTBXL	16870	11788	7	150	FD	True	0.166048851448436	0.0016608701175188751	0.014756451092225951	0.029292936952707075	1.0
PTBXL	16870	11788	8	150	FD	True	0.11851949936718059	0.0016555105737203495	0.014575021818317883	0.02621739775818004	1.0
PTBXL	16870	11788	9	150	FD	True	0.11477331755961155	0.0016525651431316406	0.013682975286116719	0.026323368487874407	1.0
PTBXL	16870	11788	10	150	FD	True	0.11701260788670668	0.0016435290120083571	0.014214630708140842	0.027390469187959923	1.0
PTBXL	16870	11788	11	150	FD	True	0.08187799637863799	0.0017164659270977787	0.015096120702950369	0.025842559142763694	1.0
PTBXL	16870	11788	12	150	FD	True	0.12267926108744878	0.0017049648969763667	0.014451911492234258	0.026992498599960012	1.0
PTBXL	16870	11788	13	150	FD	True	0.1571084608056171	0.0018641003257132477	0.01435369724035441	0.031552033018647674	1.0
PTBXL	16870	11788	1	150	SG	True	0.1861670873348464	0.001671165966746159	0.015175170668896464	0.027441381334981706	1.0
PTBXL	16870	11788	2	150	SG	True	0.15507589384700066	0.001675700547789234	0.01440630024558682	0.028656310929767326	1.0
PTBXL	16870	11788	3	150	SG	True	0.10426860275822457	0.0016989118818240456	0.013073215085610523	0.03129848613983761	1.0
PTBXL	16870	11788	4	150	SG	True	0.4874422114236825	0.0017081071117937777	0.015116921508391687	0.02703929072078829	1.0
PTBXL	16870	11788	5	150	SG	True	0.08625205375957205	0.002316792404986409	0.020375606644473115	0.026157490653926398	1.0
PTBXL	16870	11788	6	150	SG	True	0.10923944651419769	0.0020314182214829107	0.016520024386360427	0.028439908401583305	1.0
PTBXL	16870	11788	7	150	SG	True	0.18540630473122457	0.0016609578335744133	0.014728658193111793	0.02988866526812576	1.0
PTBXL	16870	11788	8	150	SG	True	0.13079567626178942	0.001655914035952132	0.014549318661053502	0.026778854052442708	1.0
PTBXL	16870	11788	9	150	SG	True	0.12443029678378845	0.0016499738250295639	0.013650435598796357	0.026753125236454223	1.0
PTBXL	16870	11788	10	150	SG	True	0.11675883211121767	0.001642468484188159	0.014185301853147187	0.027863348654102785	1.0
PTBXL	16870	11788	11	150	SG	True	0.07679553146191692	0.0017168143557385765	0.015068997249431464	0.026219449825250714	1.0
PTBXL	16870	11788	12	150	SG	True	0.10869003492793648	0.001702892803778657	0.014414731273960873	0.027533849026125965	1.0
PTBXL	16870	11788	13	150	SG	True	0.12104839785231637	0.0018605038635247254	0.014310897322463977	0.03180553732284238	1.0
PTBXL	16870	11788	1	150	SPEC	True	0.1517339356829169	0.0016712109278635666	0.015203237711427115	0.02685151287692965	1.0
PTBXL	16870	11788	2	150	SPEC	True	0.13152140473024962	0.0016770507919717749	0.014440127059447371	0.02795389320675897	1.0
PTBXL	16870	11788	3	150	SPEC	True	0.10042524470076358	0.0017035135712298926	0.013112023677011307	0.030846883848795345	1.0
PTBXL	16870	11788	4	150	SPEC	True	0.7777759461442182	0.001707352656591038	0.015145121699359108	0.026455638124423243	1.0
PTBXL	16870	11788	5	150	SPEC	True	0.08437311128834145	0.0023163544164824922	0.020403567897026263	0.02570275784041778	1.0
PTBXL	16870	11788	6	150	SPEC	True	0.10920115996336109	0.002033878681485088	0.016560821753642187	0.02795533281152636	1.0
PTBXL	16870	11788	7	150	SPEC	True	0.16516873442171276	0.0016608866681136819	0.014756616826476304	0.029277757571128108	1.0
PTBXL	16870	11788	8	150	SPEC	True	0.1183772446674774	0.0016555177256135922	0.014575182632444474	0.02620233887348149	1.0
PTBXL	16870	11788	9	150	SPEC	True	0.11442034035852315	0.00165263264695012	0.013683168226484431	0.026315388574536646	1.0
PTBXL	16870	11788	10	150	SPEC	True	0.11700656168614391	0.001643568911944361	0.014214806678876271	0.027380687488845735	1.0
PTBXL	16870	11788	11	150	SPEC	True	0.08139309000850417	0.0017164756760798723	0.015096290348268475	0.025834716902425784	1.0
PTBXL	16870	11788	12	150	SPEC	True	0.12263100162165624	0.0017050241302299313	0.01445212785022303	0.02698089229041271	1.0
PTBXL	16870	11788	13	150	SPEC	True	0.15800319333065507	0.0018641952586498966	0.014353953652940683	0.031555153970102515	1.0
PTBXL	16870	11788	1	150	SG0SPEC	True	0.11206156311572847	0.0016657339096431752	0.01515378055578937	0.028915867077598297	1.0
PTBXL	16870	11788	2	150	SG0SPEC	True	0.13373921367105768	0.001667665943341754	0.014380417126714942	0.030529801742100744	1.0
PTBXL	16870	11788	3	150	SG0SPEC	True	0.11445652612145955	0.0016816973475834772	0.01304387235211805	0.03180579888290562	1.0
PTBXL	16870	11788	4	150	SG0SPEC	True	0.23344763520654907	0.0017033689413715623	0.0150956666505473	0.02860365432074421	1.0
PTBXL	16870	11788	5	150	SG0SPEC	True	0.09383744198546376	0.0023120809225865716	0.02035489096369126	0.027452115956067457	1.0
PTBXL	16870	11788	6	150	SG0SPEC	True	0.11142651198687267	0.00201779480322036	0.016488596484133526	0.02953620940882601	1.0
PTBXL	16870	11788	7	150	SG0SPEC	True	0.14337778026033385	0.0016565618390338688	0.014707471486614538	0.03159279840407316	1.0
PTBXL	16870	11788	8	150	SG0SPEC	True	0.10250662424750111	0.0016512427523532624	0.014529563389499001	0.02836271756357806	1.0
PTBXL	16870	11788	9	150	SG0SPEC	True	0.11818249564607995	0.0016383052250438987	0.01362531137325433	0.028058607255895887	1.0
PTBXL	16870	11788	10	150	SG0SPEC	True	0.11375145680932966	0.0016345505451380506	0.014163065025927471	0.02921180166925032	1.0
PTBXL	16870	11788	11	150	SG0SPEC	True	0.08633253392581686	0.0017113179479080237	0.015048340196713405	0.027153729122769164	1.0
PTBXL	16870	11788	12	150	SG0SPEC	True	0.21187772211832184	0.0016921632531326563	0.014385869791996048	0.0290023109670414	1.0
PTBXL	16870	11788	13	150	SG0SPEC	True	0.09382303196935227	0.0018451680783042631	0.014277827625247356	0.032224692471040324	1.0
PTBXL	16870	11788	1	150	TIK	True	0.09505975510569172	0.001657309593482504	0.01505297209169605	0.03122080026249845	1.0
PTBXL	16870	11788	2	150	TIK	True	0.14049279028590458	0.0016556100140224627	0.014265444212602714	0.03358005880242836	1.0
PTBXL	16870	11788	3	150	TIK	True	0.1043616136560052	0.001658721840370551	0.012932468294591404	0.03293796569033737	1.0
PTBXL	16870	11788	4	150	TIK	True	0.10208346302271598	0.0016956884760990498	0.014996028222183079	0.03104318946679082	1.0
PTBXL	16870	11788	5	150	TIK	True	0.10544343665075837	0.00230432265402295	0.020224097429564568	0.02957415823304963	1.0
PTBXL	16870	11788	6	150	TIK	True	0.15163001465354733	0.0019957382577510782	0.016360491975865324	0.032195429448293254	1.0
PTBXL	16870	11788	7	150	TIK	True	0.12423396743685114	0.0016485990687065842	0.014605581835376793	0.03445720303205062	1.0
PTBXL	16870	11788	8	150	TIK	True	0.11702472669521677	0.0016431574684910339	0.014434450621931183	0.03094868022112265	1.0
PTBXL	16870	11788	9	150	TIK	True	0.11755450116424078	0.0016210447001208574	0.013520091217787591	0.03036864419644475	1.0
PTBXL	16870	11788	10	150	TIK	True	0.10433430001642628	0.001622930402454791	0.014060085417964462	0.03162010106937272	1.0
PTBXL	16870	11788	11	150	TIK	True	0.1063400419415313	0.0017021399348029704	0.014953529464656272	0.02884689175610863	1.0
PTBXL	16870	11788	12	150	TIK	True	0.11089120011224744	0.001675925475747691	0.0142612321550656	0.03175822238075059	1.0
PTBXL	16870	11788	13	150	TIK	True	0.12943527480827013	0.0018188169712635477	0.014162662276826048	0.033330440162526946	1.0
PTBXL	12506	13361	1	40	TIK	False	0.11244778349738545	0.0019661668698159164	0.015614958787146737	0.08518461486544565	1.0
PTBXL	12506	13361	2	40	TIK	False	0.13177356142853894	0.002057088639908975	0.015752667261112793	0.08722530171040596	1.0
PTBXL	12506	13361	3	40	TIK	False	0.14298833014145615	0.0019773840665949344	0.015403776397421217	0.0850948116874175	1.0
PTBXL	12506	13361	4	40	TIK	False	0.10660947882682421	0.002436201210469085	0.01900168969504828	0.0843256904992285	1.0
PTBXL	12506	13361	5	40	TIK	False	0.12019426603808471	0.001899868229683738	0.015146444641428659	0.08642659053691742	1.0
PTBXL	12506	13361	6	40	TIK	False	0.10229846234718698	0.0018466302144101996	0.014806088289049828	0.08235471378406233	1.0
PTBXL	12506	13361	7	40	TIK	False	0.14531179916013606	0.002371164103950076	0.018797563878120108	0.08554029240002771	1.0
PTBXL	12506	13361	8	40	TIK	False	0.12203832234259138	0.0020557062869153387	0.016215461234141183	0.08776061649711825	1.0
PTBXL	12506	13361	1	100	TIK	False	0.1402754689361145	0.0020302229892708783	0.015564398460643579	0.08559906415585679	1.0
PTBXL	12506	13361	2	100	TIK	False	0.1357157202837097	0.002119263827379328	0.015748263490152	0.08856177499585732	1.0
PTBXL	12506	13361	3	100	TIK	False	0.13468736562989192	0.0020463748973753616	0.015409608257814861	0.09030756720686825	1.0
PTBXL	12506	13361	4	100	TIK	False	0.1226398735134545	0.002509437475748288	0.018947293269339215	0.08702779199858068	1.0
PTBXL	12506	13361	5	100	TIK	False	0.15282663408587555	0.0019640642680880623	0.015109107318521138	0.08793249957649989	1.0
PTBXL	12506	13361	6	100	TIK	False	0.1526457004692906	0.0019080431856111177	0.01470097374578965	0.08345930408917136	1.0
PTBXL	12506	13361	7	100	TIK	False	0.43225696037494427	0.0024580168774048566	0.018704984842050142	0.08478564261840357	1.0
PTBXL	12506	13361	8	100	TIK	False	0.123115814459036	0.0021186140679194535	0.016147341716724817	0.08857065060184152	1.0
PTBXL	12506	13361	1	150	TIK	False	0.14043270066961525	0.0020306417697450274	0.015564849370710508	0.08555734317014575	1.0
PTBXL	12506	13361	2	150	TIK	False	0.13293737376345074	0.002119566385102798	0.015748388457420517	0.0885114285483881	1.0
PTBXL	12506	13361	3	150	TIK	False	0.13488332175900222	0.002046558732199408	0.015409653667633695	0.09025238412335512	1.0
PTBXL	12506	13361	4	150	TIK	False	0.12310933805664341	0.0025098430154642816	0.018947300249819273	0.08690327356839313	1.0
PTBXL	12506	13361	5	150	TIK	False	0.14809274542903506	0.001964605845775527	0.01510901250349148	0.0878419299192205	1.0
PTBXL	12506	13361	6	150	TIK	False	0.14829670869038206	0.0019085566547326072	0.014700894878984658	0.08338775397784784	1.0
PTBXL	12506	13361	7	150	TIK	False	0.6150179134026006	0.0024583290187613657	0.01870490567795513	0.08474499583038013	1.0
PTBXL	12506	13361	8	150	TIK	False	0.12321035301760712	0.0021191758028522743	0.016147574756034826	0.08852773199558453	1.0
PTBXL	12506	13361	1	150	FD	True	0.09582856563035745	0.001516275431664172	0.013871726722198613	0.07454797137427649	1.0
PTBXL	12506	13361	2	150	FD	True	0.08392068883998366	0.0015603849513896898	0.013948743204386254	0.07688954545125555	1.0
PTBXL	12506	13361	3	150	FD	True	0.1895174858340415	0.0015074087266349289	0.013549134380237214	0.07611662534726918	1.0
PTBXL	12506	13361	4	150	FD	True	0.10415612815296936	0.001857981521687897	0.016779164722095095	0.07487344875323917	1.0
PTBXL	12506	13361	5	150	FD	True	0.1245587671629735	0.0014602523751843942	0.013411504740073419	0.07521902813355838	1.0
PTBXL	12506	13361	6	150	FD	True	0.08789752009456668	0.0014124063204446501	0.013102341287389857	0.07274443707051768	1.0
PTBXL	12506	13361	7	150	FD	True	0.08027938030947092	0.001811955938375616	0.016639603095858733	0.0746965406106838	1.0
PTBXL	12506	13361	8	150	FD	True	0.13206693571368872	0.0015903668703720806	0.014439985047389522	0.07743276565057018	1.0
PTBXL	12506	13361	1	150	SG	True	0.0951104087017826	0.001515529900385478	0.013884289607712874	0.07454310013340408	1.0
PTBXL	12506	13361	2	150	SG	True	0.08518330011196741	0.0015595951030445846	0.013959844274242166	0.07685979179717092	1.0
PTBXL	12506	13361	3	150	SG	True	0.0935743203745035	0.0015063141964928365	0.013560380720781395	0.075986638788347	1.0
PTBXL	12506	13361	4	150	SG	True	0.10530518667146867	0.0018568599165589693	0.016794914237759133	0.07478057670872566	1.0
PTBXL	12506	13361	5	150	SG	True	0.14006224513782162	0.0014594032990208545	0.01342413762940799	0.07518875570133544	1.0
PTBXL	12506	13361	6	150	SG	True	0.09601769330146495	0.00141129663264306	0.013115236512849623	0.07266003017552511	1.0
PTBXL	12506	13361	7	150	SG	True	0.07722067433961656	0.0018113742557911855	0.01665693295531975	0.07468194550840045	1.0
PTBXL	12506	13361	8	150	SG	True	0.29195405506833394	0.0015894986710058407	0.014452459084402135	0.07738519724407845	1.0
PTBXL	12506	13361	1	150	SPEC	True	0.09586346133145117	0.0015162889499912777	0.013871682315048478	0.0745504092231662	1.0
PTBXL	12506	13361	2	150	SPEC	True	0.08390579595971845	0.0015603991154039141	0.013948707239548913	0.07689241279645283	1.0
PTBXL	12506	13361	3	150	SPEC	True	0.24402835829693484	0.0015074286535119827	0.013549092955260689	0.07612396954484223	1.0
PTBXL	12506	13361	4	150	SPEC	True	0.10415300413157555	0.0018580018672797597	0.016779105886492573	0.07487917324852812	1.0
PTBXL	12506	13361	5	150	SPEC	True	0.12220527755373585	0.0014602679784813395	0.013411455454988131	0.07522161094685961	1.0
PTBXL	12506	13361	6	150	SPEC	True	0.08799853731293472	0.0014124266073465871	0.013102292145185865	0.07275143841156714	1.0
PTBXL	12506	13361	7	150	SPEC	True	0.0803197188291573	0.0018119674130027774	0.016639536780351502	0.07469968409935812	1.0
PTBXL	12506	13361	8	150	SPEC	True	0.13173057572177668	0.0015903824252609937	0.014439939945491548	0.07743663290750812	1.0
PTBXL	12506	13361	1	150	SG0SPEC	True	0.09361306003309768	0.0015144971181331787	0.013895170842404794	0.0742287377166802	1.0
PTBXL	12506	13361	2	150	SG0SPEC	True	0.0892184952836972	0.0015585513775333698	0.01396973301427259	0.07642430045578613	1.0
PTBXL	12506	13361	3	150	SG0SPEC	True	0.09358068239577672	0.001504520807871619	0.01357036164437207	0.07516154847990478	1.0
PTBXL	12506	13361	4	150	SG0SPEC	True	0.10415458552418157	0.0018551688627503748	0.016808962671805452	0.07410632781881381	1.0
PTBXL	12506	13361	5	150	SG0SPEC	True	0.11122034954867739	0.0014584974102279905	0.013435188525769706	0.07475771958001137	1.0
PTBXL	12506	13361	6	150	SG0SPEC	True	0.16352566371904242	0.0014095809564248453	0.01312691508100419	0.07205617951230078	1.0
PTBXL	12506	13361	7	150	SG0SPEC	True	0.0741009351721498	0.001810603022789097	0.016671907750628198	0.07420892937949336	1.0
PTBXL	12506	13361	8	150	SG0SPEC	True	1.1411465480278522	0.0015884977545446506	0.014463771442268316	0.07697846732698146	1.0
PTBXL	12506	13361	1	150	TIK	True	0.09387122732703371	0.0015101234926451588	0.013890006262925449	0.07389473299930505	1.0
PTBXL	12506	13361	2	150	TIK	True	0.08954615461549884	0.001554340967988792	0.013962411184341555	0.07596956293596308	1.0
PTBXL	12506	13361	3	150	TIK	True	0.10567382502452767	0.001498787915762182	0.013565082218572423	0.07417949743114557	1.0
PTBXL	12506	13361	4	150	TIK	True	0.10273680787963822	0.0018485096153812175	0.016805548254247706	0.07347658489902935	1.0
PTBXL	12506	13361	5	150	TIK	True	0.0955625435444051	0.001454462819580613	0.013431037883634516	0.07442192366564195	1.0
PTBXL	12506	13361	6	150	TIK	True	0.10240561552839966	0.001404371231138206	0.013127780404935787	0.07135621739097983	1.0
PTBXL	12506	13361	7	150	TIK	True	0.07421469306892672	0.0018060706750513485	0.016671225758357562	0.07370916637813911	1.0
PTBXL	12506	13361	8	150	TIK	True	0.22160363308821251	0.0015834222050166414	0.014457927081767097	0.07670506192680396	1.0
PTBXL	6977	15090	1	40	TIK	False	0.14440475679127698	0.00282296927848312	0.011475222396002566	0.06002956103857302	1.0
PTBXL	6977	15090	2	40	TIK	False	0.1267885911266408	0.002453414098603035	0.011686783638620014	0.07917498880957576	1.0
PTBXL	6977	15090	3	40	TIK	False	0.13303669127463819	0.0027190981438944806	0.012919822557643791	0.08075677676831122	1.0
PTBXL	6977	15090	4	40	TIK	False	0.13039104131280396	0.0026749512644097485	0.011532636778220019	0.06708994693841315	1.0
PTBXL	6977	15090	5	40	TIK	False	0.1363875552294267	0.0028198333404163044	0.013527475987917037	0.07986074604827878	1.0
PTBXL	6977	15090	6	40	TIK	False	0.1395655168273135	0.002615223899859239	0.010141729093647875	0.05442048124325009	1.0
PTBXL	6977	15090	7	40	TIK	False	0.13466462561987622	0.0028040773250628177	0.0129461473592247	0.08178920608378411	1.0
PTBXL	6977	15090	1	100	TIK	False	0.15574629898141806	0.002890105172917555	0.011516430355717889	0.05956496607090815	1.0
PTBXL	6977	15090	2	100	TIK	False	0.16795037782494623	0.002501508075045149	0.011774430891944432	0.07733715871868671	1.0
PTBXL	6977	15090	3	100	TIK	False	0.16489971964121872	0.002772901654569082	0.01294000919204823	0.07915589469749836	1.0
PTBXL	6977	15090	4	100	TIK	False	0.16517715653792137	0.0027341072778134952	0.01156600298249994	0.06808781722384234	1.0
PTBXL	6977	15090	5	100	TIK	False	0.10124601538785147	0.00287800057661607	0.013605050263361862	0.07567533741929376	1.0
PTBXL	6977	15090	6	100	TIK	False	0.16349244703662474	0.002651555891799047	0.010181543675202572	0.04993024026247496	1.0
PTBXL	6977	15090	7	100	TIK	False	0.13962578379640872	0.002879946045186228	0.012966268520692312	0.08411372323884715	1.0
PTBXL	6977	15090	1	150	TIK	False	0.15789824796742566	0.002891018081497195	0.011516881932294287	0.05954538822992789	1.0
PTBXL	6977	15090	2	150	TIK	False	0.15482053085768874	0.002501924957178553	0.01177491641735334	0.07735342128618522	1.0
PTBXL	6977	15090	3	150	TIK	False	0.16400208658139784	0.0027733693970119315	0.012940449978597914	0.07923846642479582	1.0
PTBXL	6977	15090	4	150	TIK	False	0.16530099331028328	0.0027346832454939406	0.011566582612249594	0.06805453249470118	1.0
PTBXL	6977	15090	5	150	TIK	False	0.10094844428087238	0.0028782022084791526	0.013604873946890228	0.07570243981363534	1.0
PTBXL	6977	15090	6	150	TIK	False	0.16340071172092885	0.0026519535513069292	0.010182102843644581	0.04995722751423987	1.0
PTBXL	6977	15090	7	150	TIK	False	0.12895158446220006	0.0028802996613707154	0.012966260611808118	0.08410228824358561	1.0
PTBXL	6977	15090	1	150	FD	True	0.10723694608631718	0.0020710136981322395	0.009883885080167566	0.061585034905743664	1.0
PTBXL	6977	15090	2	150	FD	True	0.10084317936685146	0.0018275475335982681	0.010045466262665385	0.07677213170480357	1.0
PTBXL	6977	15090	3	150	FD	True	0.09425543903588954	0.002021123589213121	0.011023873699242378	0.07720190434219282	1.0
PTBXL	6977	15090	4	150	FD	True	0.08980352304270829	0.001970121457296913	0.009954348864896458	0.06801806928031996	1.0
PTBXL	6977	15090	5	150	FD	True	0.06055784053308694	0.002104144050873674	0.011573060220503256	0.0761663338224964	1.0
PTBXL	6977	15090	6	150	FD	True	0.10113013363905957	0.0019129338641325996	0.00873756017489926	0.0561471964056618	1.0
PTBXL	6977	15090	7	150	FD	True	0.09238873641470269	0.0020812269992550475	0.011125531171939533	0.07743289226305251	1.0
PTBXL	6977	15090	1	150	SG	True	0.10633181296338004	0.002068619900702543	0.009888690026712173	0.06157086498272502	1.0
PTBXL	6977	15090	2	150	SG	True	0.0954576650622021	0.0018262751067203912	0.01005079877475285	0.07683753602753123	1.0
PTBXL	6977	15090	3	150	SG	True	0.0951923393780814	0.0020193649398994175	0.011035384553069497	0.07725604936435057	1.0
PTBXL	6977	15090	4	150	SG	True	0.09505147472543807	0.001968002486705331	0.00996020168676642	0.06794404675288838	1.0
PTBXL	6977	15090	5	150	SG	True	0.06045820464290401	0.0021025476583732576	0.011581192241177426	0.07623511924593993	1.0
PTBXL	6977	15090	6	150	SG	True	0.10158770063493044	0.001911207218264152	0.008746212958920179	0.05626124756561324	1.0
PTBXL	6977	15090	7	150	SG	True	0.09115625035372897	0.0020792348209399277	0.011133470024030256	0.07735407727170425	1.0
PTBXL	6977	15090	1	150	SPEC	True	0.10721163489340026	0.0020710571459094593	0.009883867772890118	0.061588975853336676	1.0
PTBXL	6977	15090	2	150	SPEC	True	0.10094286678452205	0.001827570651474651	0.010045446228547346	0.07677184500117236	1.0
PTBXL	6977	15090	3	150	SPEC	True	0.09428593552658908	0.0020211556729911925	0.011023822111387832	0.0772022283955762	1.0
PTBXL	6977	15090	4	150	SPEC	True	0.0897337332137129	0.001970160075808744	0.009954326403580108	0.06802478149230297	1.0
PTBXL	6977	15090	5	150	SPEC	True	0.060561471066342354	0.002104173173324836	0.011573023663805701	0.0761660140948565	1.0
PTBXL	6977	15090	6	150	SPEC	True	0.10114055230347196	0.0019129652452981561	0.008737525159060445	0.05614518016895332	1.0
PTBXL	6977	15090	7	150	SPEC	True	0.09247610156337725	0.002081263106817797	0.01112549718528512	0.0774389305955733	1.0
PTBXL	6977	15090	1	150	SG0SPEC	True	0.10725906569885071	0.0020643701330595584	0.009894717113285852	0.061435304040236845	1.0
PTBXL	6977	15090	2	150	SG0SPEC	True	0.09123368304759653	0.0018241271463230123	0.010056201226526602	0.07696481749435719	1.0
PTBXL	6977	15090	3	150	SG0SPEC	True	0.0929502516765059	0.002016189039996501	0.011045919251672016	0.07730683407120363	1.0
PTBXL	6977	15090	4	150	SG0SPEC	True	0.10618899118677687	0.001964142506805745	0.009966484384517988	0.06756734547564308	1.0
PTBXL	6977	15090	5	150	SG0SPEC	True	0.06092932413521159	0.0020997193747944866	0.011588890763822149	0.07637064607710299	1.0
PTBXL	6977	15090	6	150	SG0SPEC	True	0.10062893460227852	0.0019080577527564855	0.008754290080550701	0.056602764947058945	1.0
PTBXL	6977	15090	7	150	SG0SPEC	True	0.09140349707048814	0.0020757645773293574	0.011141391673177606	0.0771711223719167	1.0
PTBXL	6977	15090	1	150	TIK	True	0.10772983893245573	0.002055985621462067	0.00988702282701825	0.061915818697775356	1.0
PTBXL	6977	15090	2	150	TIK	True	0.12222673058847837	0.0018185777325504678	0.010044926245574402	0.07737678480732324	1.0
PTBXL	6977	15090	3	150	TIK	True	0.09296356962631659	0.002008709880542006	0.011046772695955307	0.07764151363316038	1.0
PTBXL	6977	15090	4	150	TIK	True	0.10863830196149782	0.001956076361200315	0.009960462455208992	0.06785911981546891	1.0
PTBXL	6977	15090	5	150	TIK	True	0.07386552822854262	0.0020928691014326386	0.011578225204878926	0.0768596741957041	1.0
PTBXL	6977	15090	6	150	TIK	True	0.09950495199157686	0.001900946918985274	0.008756081391359473	0.057245239557873785	1.0
PTBXL	6977	15090	7	150	TIK	True	0.09868079006422456	0.0020679271927097178	0.011135312999885159	0.0773477674736017	1.0
PTBXL	11958	2839	1	40	TIK	False	0.10660449945825898	0.002640517205286965	0.014662172453944605	0.0506392415842147	1.0
PTBXL	11958	2839	2	40	TIK	False	0.13615839663692939	0.002574133265318636	0.013393960231736739	0.050645390108240804	1.0
PTBXL	11958	2839	3	40	TIK	False	0.12056626050776797	0.002732096554986153	0.016022777446099572	0.05193612801825151	1.0
PTBXL	11958	2839	4	40	TIK	False	0.14129865817225393	0.0035173115682772317	0.0211702371007881	0.04866682173598362	1.0
PTBXL	11958	2839	5	40	TIK	False	0.13738860384696924	0.003393137400447818	0.020245208786690092	0.04860854265784658	1.0
PTBXL	11958	2839	6	40	TIK	False	0.13081544069174797	0.0032976011873345323	0.018553757903401573	0.05355115520959568	1.0
PTBXL	11958	2839	7	40	TIK	False	0.220464201102804	0.002549932135576649	0.014111963336419509	0.05227662894516738	1.0
PTBXL	11958	2839	8	40	TIK	False	0.13419565571679354	0.0029292655542826917	0.017401152855828834	0.05556115439653619	1.0
PTBXL	11958	2839	9	40	TIK	False	0.14917796674236553	0.0030800265698028425	0.018360684540838203	0.04883695281223251	1.0
PTBXL	11958	2839	1	100	TIK	False	0.1494326765954872	0.0027474605825041267	0.014740704056563959	0.04447796319085746	1.0
PTBXL	11958	2839	2	100	TIK	False	0.21849177975030623	0.002700348555070404	0.013554321768031332	0.052495353936565715	1.0
PTBXL	11958	2839	3	100	TIK	False	0.20165920154970404	0.0028537652504817003	0.01609755832169556	0.0388148671607375	1.0
PTBXL	11958	2839	4	100	TIK	False	0.12159101295601862	0.003631664583961694	0.02108518207079013	0.03693698547939132	1.0
PTBXL	11958	2839	5	100	TIK	False	0.11740252969839164	0.003516197237789366	0.020209000751206692	0.03684494912113222	1.0
PTBXL	11958	2839	6	100	TIK	False	0.1319921900355665	0.00338876185982447	0.018602004387223453	0.04504738468663024	1.0
PTBXL	11958	2839	7	100	TIK	False	0.16286318396795754	0.0026577195153978626	0.014113072678484157	0.04024118695383508	1.0
PTBXL	11958	2839	8	100	TIK	False	0.15012093389046782	0.0030344141077394875	0.017394084273883482	0.044936103836148635	1.0
PTBXL	11958	2839	9	100	TIK	False	0.10862859149518439	0.003173878482982981	0.018419784212369183	0.03744817312743417	1.0
PTBXL	11958	2839	1	150	TIK	False	0.15317208331188434	0.0027474509793233575	0.014742025089503546	0.044283045872953675	1.0
PTBXL	11958	2839	2	150	TIK	False	0.20198762878590185	0.002700057296287383	0.013555975671097356	0.05245964984940842	1.0
PTBXL	11958	2839	3	150	TIK	False	0.17598513991377326	0.0028546922988691536	0.016098013318771216	0.03877679129579085	1.0
PTBXL	11958	2839	4	150	TIK	False	0.12557061802757544	0.003631435787254006	0.021084998188015704	0.03722649586990953	1.0
PTBXL	11958	2839	5	150	TIK	False	0.11756309288562457	0.003516534104450865	0.020210318743642767	0.03685225678901295	1.0
PTBXL	11958	2839	6	150	TIK	False	0.1291501437858066	0.0033888388388807608	0.01860436140857119	0.04503314502472578	1.0
PTBXL	11958	2839	7	150	TIK	False	0.18879792259830167	0.002657829480613772	0.014113837538446194	0.03994460336442511	1.0
PTBXL	11958	2839	8	150	TIK	False	0.15541847940203624	0.0030343251200774593	0.017395300367273055	0.04489513553809103	1.0
PTBXL	11958	2839	9	150	TIK	False	0.10748235097961596	0.003174167623436636	0.018420046567247304	0.037425382464302215	1.0
PTBXL	11958	2839	1	150	FD	True	0.11745028618192034	0.001915660257817421	0.01240764231036471	0.05165275351102908	1.0
PTBXL	11958	2839	2	150	FD	True	0.2845054748522245	0.00182607742774375	0.01126020487645581	0.05416738977687385	1.0
PTBXL	11958	2839	3	150	FD	True	0.12872115470809556	0.0019683134709374685	0.013475323850368714	0.05296734434181301	1.0
PTBXL	11958	2839	4	150	FD	True	0.09278791045915585	0.002516490050715733	0.017842684531550173	0.049101468919559584	1.0
PTBXL	11958	2839	5	150	FD	True	0.11579625708122199	0.0024467600597845997	0.01704724454344462	0.04896182016326101	1.0
PTBXL	11958	2839	6	150	FD	True	0.1266467423046529	0.002368213821240739	0.015572423807148482	0.054141294797404774	1.0
PTBXL	11958	2839	7	150	FD	True	0.1383483713778201	0.0018176850380176145	0.011862255968742057	0.05256134738627303	1.0
PTBXL	11958	2839	8	150	FD	True	0.09515766780440796	0.0021117358791599874	0.014667234473275637	0.05510231927001785	1.0
PTBXL	11958	2839	9	150	FD	True	0.10480071432607886	0.0021950206128222337	0.015308051500726144	0.050569566513901786	1.0
PTBXL	11958	2839	1	150	SG	True	0.13522312335352324	0.0019148845547987529	0.012417531515992617	0.05189165931689338	1.0
PTBXL	11958	2839	2	150	SG	True	0.19967033066788303	0.0018253089899708877	0.0112648534734169	0.05432740636186938	1.0
PTBXL	11958	2839	3	150	SG	True	0.1251469290829016	0.001966898781524774	0.013488540038176133	0.05327471725761047	1.0
PTBXL	11958	2839	4	150	SG	True	0.09326597164126507	0.002514651432574116	0.017859500000906768	0.04947068335056076	1.0
PTBXL	11958	2839	5	150	SG	True	0.11116146074572979	0.0024453803547429304	0.017065457108891284	0.04933238251119006	1.0
PTBXL	11958	2839	6	150	SG	True	0.11470683910643305	0.0023677393779394226	0.015584998024817505	0.05435292840980293	1.0
PTBXL	11958	2839	7	150	SG	True	0.13878275645050742	0.0018162486996100716	0.011876078531102308	0.0529969940863816	1.0
PTBXL	11958	2839	8	150	SG	True	0.09643872635200182	0.0021107937266110544	0.01467987922962836	0.055423939007265194	1.0
PTBXL	11958	2839	9	150	SG	True	0.10501837232850747	0.0021936801919152974	0.015320556535318297	0.05084988711275577	1.0
PTBXL	11958	2839	1	150	SPEC	True	0.11721859790661139	0.001915678899904602	0.012407609396764536	0.05164759731557633	1.0
PTBXL	11958	2839	2	150	SPEC	True	0.27967853766966094	0.0018260962983550442	0.011260202799248303	0.054165151609190165	1.0
PTBXL	11958	2839	3	150	SPEC	True	0.1288418050423593	0.0019683422080518102	0.013475278313492961	0.05295967680644262	1.0
PTBXL	11958	2839	4	150	SPEC	True	0.09277615662013233	0.002516526525503662	0.01784263478032184	0.0490918234069288	1.0
PTBXL	11958	2839	5	150	SPEC	True	0.115924604085162	0.002446788924324638	0.017047191036684072	0.04895189522679212	1.0
PTBXL	11958	2839	6	150	SPEC	True	0.12680159685374223	0.0023682249199586604	0.015572390997137189	0.054136777885286216	1.0
PTBXL	11958	2839	7	150	SPEC	True	0.13843225597413494	0.0018177148215039241	0.011862208213374607	0.05254987522301395	1.0
PTBXL	11958	2839	8	150	SPEC	True	0.095192083888527	0.0021117562459901378	0.01466719862699461	0.055094824345894626	1.0
PTBXL	11958	2839	9	150	SPEC	True	0.10483041847249033	0.0021950483729668477	0.015308015288822783	0.0505626715945056	1.0
PTBXL	11958	2839	1	150	SG0SPEC	True	0.1422482225313285	0.0019125618433096854	0.012425783606652504	0.05251534554530544	1.0
PTBXL	11958	2839	2	150	SG0SPEC	True	0.10394268423732152	0.001822427181915214	0.01126916376536298	0.05477826333622996	1.0
PTBXL	11958	2839	3	150	SG0SPEC	True	0.12343003592710602	0.0019632671194722106	0.013499108484084017	0.054168377065330335	1.0
PTBXL	11958	2839	4	150	SG0SPEC	True	0.09770448441998517	0.002510371066260403	0.017873132953308158	0.05052182945699165	1.0
PTBXL	11958	2839	5	150	SG0SPEC	True	0.10502149038521397	0.002441703633484173	0.017079044376802497	0.050391344012032276	1.0
PTBXL	11958	2839	6	150	SG0SPEC	True	0.09141031165956016	0.0023665388379106593	0.015596069205836548	0.05492480449105454	1.0
PTBXL	11958	2839	7	150	SG0SPEC	True	0.1404213599413074	0.0018123203705582222	0.011886958734486015	0.0542693949360602	1.0
PTBXL	11958	2839	8	150	SG0SPEC	True	0.09188984973866285	0.0021080613748800606	0.014690510788339167	0.056273169504591214	1.0
PTBXL	11958	2839	9	150	SG0SPEC	True	0.10086734354938848	0.0021898993430721487	0.015330902173295887	0.05167254444411554	1.0
PTBXL	11958	2839	1	150	TIK	True	0.11939386302122777	0.0019074245253293024	0.012422936016182516	0.05348384991178627	1.0
PTBXL	11958	2839	2	150	TIK	True	0.1114558203499939	0.0018174962206833766	0.011261020728055359	0.055629805961154945	1.0
PTBXL	11958	2839	3	150	TIK	True	0.2877476834677908	0.001955762618484579	0.013503479523118372	0.05557865011179104	1.0
PTBXL	11958	2839	4	150	TIK	True	0.10731488305903232	0.0025028014674938147	0.017878710875784357	0.05209479675345195	1.0
PTBXL	11958	2839	5	150	TIK	True	0.10470658916218473	0.002434948050988422	0.01708614392301512	0.051952414744556384	1.0
PTBXL	11958	2839	6	150	TIK	True	0.09080414169060921	0.0023634886069901456	0.015596794095340852	0.055850441122832245	1.0
PTBXL	11958	2839	7	150	TIK	True	0.13438547200148634	0.0018055496196489195	0.011898532268234174	0.056205422463376106	1.0
PTBXL	11958	2839	8	150	TIK	True	0.09202455064030571	0.002102695324230972	0.01469426202056488	0.05756078098052257	1.0
PTBXL	11958	2839	9	150	TIK	True	0.10182957406594755	0.002183804158556601	0.015330329120520738	0.05295743460492606	1.0
PTBXL	17332	8492	1	40	TIK	False	0.1325602341541881	0.001426338019254441	0.010787153239692718	0.03427201429962787	1.0
PTBXL	17332	8492	2	40	TIK	False	0.11103375173960787	0.0013127927018253076	0.009842693375543348	0.03768346691523376	1.0
PTBXL	17332	8492	3	40	TIK	False	0.14587663736929454	0.0015471441690770474	0.009975646104702415	0.03696263420411634	1.0
PTBXL	17332	8492	4	40	TIK	False	0.2397517321463717	0.0014438697123501166	0.00905618375188208	0.07320553847579161	1.0
PTBXL	17332	8492	5	40	TIK	False	0.18175512260548118	0.0015185219569365642	0.00915980463234686	0.06613529525424826	1.0
PTBXL	17332	8492	6	40	TIK	False	0.11572881597597728	0.0013373602330336817	0.010199542574863725	0.03095004096826703	1.0
PTBXL	17332	8492	7	40	TIK	False	0.10402553979395136	0.0014709930015779742	0.011375189958825204	0.03786486258088022	1.0
PTBXL	17332	8492	8	40	TIK	False	0.1381569054451185	0.001141322826383003	0.008966444044763626	0.02248259857293092	1.0
PTBXL	17332	8492	9	40	TIK	False	0.14251609947124977	0.001144185192913473	0.008844921252713911	0.029550439297466972	1.0
PTBXL	17332	8492	10	40	TIK	False	0.15259862182692321	0.0014297029560783527	0.009518601953093422	0.026348342660978536	1.0
PTBXL	17332	8492	1	100	TIK	False	0.14666304634398586	0.001477728246932972	0.010660391600238154	0.057569270090407805	1.0
PTBXL	17332	8492	2	100	TIK	False	0.20804806831564016	0.0013569199664423724	0.009690450894004488	0.06210005319020871	1.0
PTBXL	17332	8492	3	100	TIK	False	0.19683936793475587	0.0016827668694853507	0.009978203951889761	0.06339516246489553	1.0
PTBXL	17332	8492	4	100	TIK	False	0.17444494255954887	0.0015277838794456498	0.008897099549803238	0.07389309502080013	1.0
PTBXL	17332	8492	5	100	TIK	False	0.18760524580396243	0.00161138149186307	0.009296227629291946	0.0582106362350702	1.0
PTBXL	17332	8492	6	100	TIK	False	0.12551279510045493	0.0013735675266988432	0.010096274700582768	0.045015549354123406	1.0
PTBXL	17332	8492	7	100	TIK	False	0.19567321457160558	0.001553562426707999	0.011274647992266124	0.07779835378759316	1.0
PTBXL	17332	8492	8	100	TIK	False	0.13991394672435145	0.0011563085375198474	0.008895349779768786	0.02944681570044882	1.0
PTBXL	17332	8492	9	100	TIK	False	0.14684843555066524	0.0011964255733443849	0.008739593711388794	0.06850863402964295	1.0
PTBXL	17332	8492	10	100	TIK	False	0.18549260438736626	0.0015313244455668693	0.009483802362554814	0.07029348994992303	1.0
PTBXL	17332	8492	1	150	TIK	False	0.14886464669262253	0.0014777253947119502	0.010660598242898556	0.05758273180904323	1.0
PTBXL	17332	8492	2	150	TIK	False	0.20115082841711635	0.0013569341352042217	0.00969015512557959	0.06228890845306784	1.0
PTBXL	17332	8492	3	150	TIK	False	0.20620849984568743	0.0016833948424287352	0.009978221766747187	0.0634840291274219	1.0
PTBXL	17332	8492	4	150	TIK	False	0.17764638996976562	0.0015281995378770815	0.00889661964967459	0.07405046347897118	1.0
PTBXL	17332	8492	5	150	TIK	False	0.17757952687523323	0.0016122716217041705	0.009295931145628983	0.05833341569624203	1.0
PTBXL	17332	8492	6	150	TIK	False	0.1246220367863528	0.0013741531710661909	0.010095767823998741	0.045261047803457806	1.0
PTBXL	17332	8492	7	150	TIK	False	0.19421923427383925	0.0015536123093940063	0.011274451974848894	0.07775095714740259	1.0
PTBXL	17332	8492	8	150	TIK	False	0.14086088366052704	0.0011561861055939574	0.00889488943786098	0.02936123170575006	1.0
PTBXL	17332	8492	9	150	TIK	False	0.13001349239541207	0.0011962395318117311	0.00873963747544201	0.06888044581597895	1.0
PTBXL	17332	8492	10	150	TIK	False	0.18542686121545915	0.0015317076172043026	0.009484014547791169	0.07059433789618647	1.0
PTBXL	17332	8492	1	150	FD	True	0.10801037874146663	0.0010676724097844121	0.009232605392730332	0.03766246223917209	1.0
PTBXL	17332	8492	2	150	FD	True	0.076629806885466	0.0009856129099155117	0.008344415564816701	0.04286092850862219	1.0
PTBXL	17332	8492	3	150	FD	True	0.1369119069320281	0.001161624861776427	0.008472267763514132	0.04637665008330776	1.0
PTBXL	17332	8492	4	150	FD	True	0.20248585878869996	0.001050320336231476	0.007711712809541761	0.06482867912532328	1.0
PTBXL	17332	8492	5	150	FD	True	0.09850301572127601	0.0011006492461243344	0.007728571022500339	0.06506518448602354	1.0
PTBXL	17332	8492	6	150	FD	True	0.091474855624	0.0010082684131111027	0.00865467728219077	0.039522900660947255	1.0
PTBXL	17332	8492	7	150	FD	True	0.08835844272930081	0.0010864075544611551	0.009548983172433743	0.041344400139550666	1.0
PTBXL	17332	8492	8	150	FD	True	0.07845533469041888	0.0008621918608939992	0.007634697624432027	0.027929520283129734	1.0
PTBXL	17332	8492	9	150	FD	True	0.17317458194641064	0.0008611041766497161	0.007430484517745282	0.03774394547212321	1.0
PTBXL	17332	8492	10	150	FD	True	0.11845219566442945	0.0010450581245369374	0.007939168802289022	0.03431453407283913	1.0
PTBXL	17332	8492	1	150	SG	True	0.10582628225848424	0.0010678610488132742	0.009250004038189083	0.037586529521961023	1.0
PTBXL	17332	8492	2	150	SG	True	0.07684765036360915	0.0009852397209832487	0.008360774117001266	0.04250221945740929	1.0
PTBXL	17332	8492	3	150	SG	True	0.13558622454873318	0.0011593814078074303	0.008487699626746606	0.04603678296125672	1.0
PTBXL	17332	8492	4	150	SG	True	0.16890163561964175	0.0010490942054625922	0.007727469343452393	0.06539312241732798	1.0
PTBXL	17332	8492	5	150	SG	True	0.09626248612580798	0.0010998263104836485	0.007737762788707998	0.06540297739648354	1.0
PTBXL	17332	8492	6	150	SG	True	0.09212127447652826	0.001007879060234538	0.008668103211178436	0.039560761991842906	1.0
PTBXL	17332	8492	7	150	SG	True	0.0907874665223884	0.001086502431576124	0.009565439631229074	0.04093716714279411	1.0
PTBXL	17332	8492	8	150	SG	True	0.07940514620023514	0.0008623597399697701	0.007645500145551462	0.02806565378567579	1.0
PTBXL	17332	8492	9	150	SG	True	0.11236211665090094	0.000860690480932146	0.007445227769982258	0.03710903752807396	1.0
PTBXL	17332	8492	10	150	SG	True	0.11824910501703235	0.0010438794318044446	0.007953100354205456	0.03407641110231734	1.0
PTBXL	17332	8492	1	150	SPEC	True	0.10802451785203998	0.001067670545196034	0.009232531210371073	0.03767541884705813	1.0
PTBXL	17332	8492	2	150	SPEC	True	0.0766216587915915	0.0009856201011590078	0.00834434477328228	0.04288656757790214	1.0
PTBXL	17332	8492	3	150	SPEC	True	0.1370209323950805	0.0011616680452786212	0.008472201682835226	0.046415375834515195	1.0
PTBXL	17332	8492	4	150	SPEC	True	0.20103633690840417	0.0010503453901266112	0.007711644333872677	0.06481359331996261	1.0
PTBXL	17332	8492	5	150	SPEC	True	0.09855967481754621	0.0011006676256534369	0.007728532202522743	0.06505753026137741	1.0
PTBXL	17332	8492	6	150	SPEC	True	0.09147651264421165	0.001008275713298755	0.008654618892294982	0.039533034521194645	1.0
PTBXL	17332	8492	7	150	SPEC	True	0.08829121219422074	0.0010864092225168927	0.009548912367853005	0.04137657433228139	1.0
PTBXL	17332	8492	8	150	SPEC	True	0.07849452968807487	0.0008621894151947409	0.007634653667694933	0.027925725568876163	1.0
PTBXL	17332	8492	9	150	SPEC	True	0.17481682873314383	0.0008611122500485552	0.007430421826259927	0.037779081030062917	1.0
PTBXL	17332	8492	10	150	SPEC	True	0.1184926577799665	0.001045082036733001	0.007939107906548181	0.03434490473929213	1.0
PTBXL	17332	8492	1	150	SG0SPEC	True	0.10280587343098271	0.001068103030771087	0.009264154608589564	0.03644330087167127	1.0
PTBXL	17332	8492	2	150	SG0SPEC	True	0.07772462245769544	0.0009846993712441389	0.008373821517004828	0.04004429372471942	1.0
PTBXL	17332	8492	3	150	SG0SPEC	True	0.12940911769823626	0.0011545263767393536	0.008499901314150786	0.04369072768584835	1.0
PTBXL	17332	8492	4	150	SG0SPEC	True	0.12559180630416183	0.0010471005824777804	0.007740237758371923	0.06664080177627923	1.0
PTBXL	17332	8492	5	150	SG0SPEC	True	0.09251705449287834	0.0010968547424472148	0.007744987646521406	0.06635031647638931	1.0
PTBXL	17332	8492	6	150	SG0SPEC	True	0.09238013216634089	0.001007485381862007	0.008679085868754714	0.039332281824819466	1.0
PTBXL	17332	8492	7	150	SG0SPEC	True	0.10512154265533863	0.0010863131818979565	0.009579569639174243	0.03836975190513322	1.0
PTBXL	17332	8492	8	150	SG0SPEC	True	0.09905229716398664	0.0008631372628788742	0.007654602949117347	0.02857575624019947	1.0
PTBXL	17332	8492	9	150	SG0SPEC	True	0.09041780783038934	0.0008603728198207636	0.007457043126064665	0.034402658099200914	1.0
PTBXL	17332	8492	10	150	SG0SPEC	True	0.12884963818560466	0.0010409516276067281	0.007964397360151592	0.032262593047261444	1.0
PTBXL	17332	8492	1	150	TIK	True	0.10311589899034775	0.0010672350384083268	0.009284974345272774	0.03553585896968257	1.0
PTBXL	17332	8492	2	150	TIK	True	0.09238868988607643	0.0009825142030250391	0.008394062503967304	0.0376649110259162	1.0
PTBXL	17332	8492	3	150	TIK	True	0.12978574311124766	0.0011444402154534002	0.008517043434872177	0.04329920233682378	1.0
PTBXL	17332	8492	4	150	TIK	True	0.111838895586493	0.0010441159175027747	0.0077609674257775145	0.06830877647744872	1.0
PTBXL	17332	8492	5	150	TIK	True	0.11860795251083994	0.0010892473776048614	0.007747821152632658	0.06797951336343376	1.0
PTBXL	17332	8492	6	150	TIK	True	0.10261894553834396	0.0010055125705302505	0.008691193415980318	0.040714874093888784	1.0
PTBXL	17332	8492	7	150	TIK	True	0.14656482926503092	0.0010863862567210684	0.009606878041690902	0.036335366979162	1.0
PTBXL	17332	8492	8	150	TIK	True	0.12270797052565677	0.0008644021683604408	0.007669400632358702	0.029341488910346856	1.0
PTBXL	17332	8492	9	150	TIK	True	0.08132188682844035	0.0008592170207151503	0.007482875901501576	0.03073831009486419	1.0
PTBXL	17332	8492	10	150	TIK	True	0.11321780120208583	0.0010357047617788277	0.00797995367705171	0.0296516448629154	1.0
PTBXL	8338	10205	1	40	TIK	False	0.13042846234749797	0.0032945590386445353	0.01914500919512837	0.04682964688884466	1.0
PTBXL	8338	10205	2	40	TIK	False	0.15905327893600352	0.0034567207890069504	0.019677337287989684	0.03887443903855724	1.0
PTBXL	8338	10205	3	40	TIK	False	0.15298762286144196	0.003100102097155582	0.017398773978966334	0.04262065188848722	1.0
PTBXL	8338	10205	4	40	TIK	False	0.16049644346610115	0.0034495324985018955	0.01883651656885989	0.04608637999865947	1.0
PTBXL	8338	10205	5	40	TIK	False	0.1689347939525876	0.003321175683529944	0.018614903952345163	0.04937036023274156	1.0
PTBXL	8338	10205	6	40	TIK	False	0.12600289725524957	0.003373334259026374	0.019490778523321907	0.04456578341841073	1.0
PTBXL	8338	10205	7	40	TIK	False	0.17325515926598178	0.0035205906911961035	0.01981459089409652	0.04284395930213091	1.0
PTBXL	8338	10205	8	40	TIK	False	0.1483618829894362	0.0028665522380393843	0.015971134069718052	0.04117964506567935	1.0
PTBXL	8338	10205	9	40	TIK	False	0.12736429196585056	0.003446837594712303	0.018468980160722077	0.0488729384672611	1.0
PTBXL	8338	10205	10	40	TIK	False	0.1506361994670722	0.0033482839424235733	0.018636316210591183	0.04853732852424577	1.0
PTBXL	8338	10205	11	40	TIK	False	0.13105659906995037	0.0034997342708649832	0.01983517165964938	0.0427840645542061	1.0
PTBXL	8338	10205	1	100	TIK	False	0.1479281332413846	0.003330602836192066	0.019031075096709826	0.048063733639981114	1.0
PTBXL	8338	10205	2	100	TIK	False	0.15010142274288157	0.003509065722070081	0.01961032400017622	0.03935435202385958	1.0
PTBXL	8338	10205	3	100	TIK	False	0.1636046120724248	0.0031509505407596888	0.017304187362789453	0.04159358522743461	1.0
PTBXL	8338	10205	4	100	TIK	False	0.18870833502011636	0.0034890865028272705	0.018737070362999556	0.04592911949981676	1.0
PTBXL	8338	10205	5	100	TIK	False	0.2213765204598094	0.0033699451224436855	0.018554989437826935	0.051553582898403554	1.0
PTBXL	8338	10205	6	100	TIK	False	0.1564564602690555	0.003419818153552084	0.019397399158089596	0.04604353506131817	1.0
PTBXL	8338	10205	7	100	TIK	False	0.15108547511067225	0.0035523342002237537	0.019686559351739484	0.039889167112793104	1.0
PTBXL	8338	10205	8	100	TIK	False	0.17450500136766217	0.002889056955945606	0.015889398329539086	0.038764608404104395	1.0
PTBXL	8338	10205	9	100	TIK	False	0.14343029820321068	0.003491738295260948	0.018392437207637613	0.05119929775822004	1.0
PTBXL	8338	10205	10	100	TIK	False	0.14513229736747185	0.003377402629972033	0.018537900910709393	0.048624410285013527	1.0
PTBXL	8338	10205	11	100	TIK	False	0.12863488736476378	0.0035292508526863255	0.01973311185538119	0.040695313211212156	1.0
PTBXL	8338	10205	1	150	TIK	False	0.14833934654895586	0.0033303593038566046	0.01903048233716621	0.04855973026468174	1.0
PTBXL	8338	10205	2	150	TIK	False	0.14968731013549316	0.0035090727266282066	0.01960901714136438	0.03977409625608315	1.0
PTBXL	8338	10205	3	150	TIK	False	0.16458984602319932	0.0031510598643090314	0.01730311338434437	0.04203161656780801	1.0
PTBXL	8338	10205	4	150	TIK	False	0.2471884576111349	0.003489190123274148	0.018735966753783247	0.04645800820122751	1.0
PTBXL	8338	10205	5	150	TIK	False	0.21184475101906786	0.0033702976707236424	0.018553586956539605	0.05211912297508188	1.0
PTBXL	8338	10205	6	150	TIK	False	0.15654944514932082	0.003419791852240045	0.019395978240219845	0.04645541079008615	1.0
PTBXL	8338	10205	7	150	TIK	False	0.1564091268621201	0.0035521582570632844	0.019685817427776125	0.04005486990084589	1.0
PTBXL	8338	10205	8	150	TIK	False	0.176479053403212	0.0028890464362748766	0.01588860993915004	0.039321614152326524	1.0
PTBXL	8338	10205	9	150	TIK	False	0.14328109227812794	0.0034919794091505885	0.018391408775262404	0.051650478785961344	1.0
PTBXL	8338	10205	10	150	TIK	False	0.1445802880043413	0.00337744510122835	0.018536978420459836	0.049079481937034326	1.0
PTBXL	8338	10205	11	150	TIK	False	0.12744022193146198	0.0035289885772514917	0.01973193436431309	0.0411131487842631	1.0
PTBXL	8338	10205	1	150	FD	True	0.10480787391133364	0.0024104237238481287	0.016163085385646342	0.047097957428321534	1.0
PTBXL	8338	10205	2	150	FD	True	0.09879574971019378	0.002541892456046353	0.01674597431838271	0.03844091307675914	1.0
PTBXL	8338	10205	3	150	FD	True	0.10506313258465515	0.002268610675026898	0.014840314871329242	0.04186584939640834	1.0
PTBXL	8338	10205	4	150	FD	True	0.10346652343622072	0.002499112795034127	0.015962902737359574	0.04610181968571341	1.0
PTBXL	8338	10205	5	150	FD	True	0.09756441762630928	0.002422496325594734	0.015763981794632998	0.048273772868992565	1.0
PTBXL	8338	10205	6	150	FD	True	0.09684215335896937	0.002475182786477014	0.016546523268524033	0.04429777177724887	1.0
PTBXL	8338	10205	7	150	FD	True	0.10690424281419336	0.0025560082613946345	0.01676956831528024	0.042110125402991735	1.0
PTBXL	8338	10205	8	150	FD	True	0.2793669465358011	0.002093267723968132	0.013536007350015575	0.041506650335127224	1.0
PTBXL	8338	10205	9	150	FD	True	0.10766427045180227	0.0025060527990940907	0.015630326980563568	0.04829447263026677	1.0
PTBXL	8338	10205	10	150	FD	True	0.09666015309602805	0.002423205700255971	0.01575574403181693	0.04819995159275015	1.0
PTBXL	8338	10205	11	150	FD	True	0.09716800129349527	0.002547823691278113	0.016877832494481288	0.04191115191332828	1.0
PTBXL	8338	10205	1	150	SG	True	0.10495464815580322	0.0024092035273072243	0.016179007407083227	0.04716701980926629	1.0
PTBXL	8338	10205	2	150	SG	True	0.09834903638700881	0.0025403477334417788	0.01676256549896838	0.03847844169984815	1.0
PTBXL	8338	10205	3	150	SG	True	0.10528934087615692	0.002267501581048052	0.014854429447783594	0.041919130828437824	1.0
PTBXL	8338	10205	4	150	SG	True	0.10355888657236327	0.0024979812400270705	0.015978455506593624	0.0461897824461316	1.0
PTBXL	8338	10205	5	150	SG	True	0.0966735973053452	0.002421323091324199	0.015778099222105647	0.048352330067870916	1.0
PTBXL	8338	10205	6	150	SG	True	0.09853036969604961	0.0024738761597099053	0.016562949066138852	0.04436351988546391	1.0
PTBXL	8338	10205	7	150	SG	True	0.10697651121117045	0.0025553935015352	0.016788105879846957	0.042169543760421674	1.0
PTBXL	8338	10205	8	150	SG	True	0.13677707417173388	0.0020926159117600402	0.013550815089039133	0.04157849160976454	1.0
PTBXL	8338	10205	9	150	SG	True	0.10766932917802567	0.0025048854585347524	0.015644095740755606	0.04838400623435341	1.0
PTBXL	8338	10205	10	150	SG	True	0.09640711882493062	0.0024224639745195294	0.01577159058042331	0.04829723696371197	1.0
PTBXL	8338	10205	11	150	SG	True	0.0971880298334471	0.0025469075525439556	0.01689578576477566	0.04197187140656909	1.0
PTBXL	8338	10205	1	150	SPEC	True	0.10479450035524004	0.0024104466741064565	0.016163019113329975	0.04709657569677558	1.0
PTBXL	8338	10205	2	150	SPEC	True	0.09880733408267818	0.002541920475733992	0.0167459085528204	0.03844034294592651	1.0
PTBXL	8338	10205	3	150	SPEC	True	0.10506995392600764	0.0022686309162557945	0.014840261720038881	0.04186487128191856	1.0
PTBXL	8338	10205	4	150	SPEC	True	0.10345577030587795	0.00249913336803302	0.01596284408556111	0.04609979492954028	1.0
PTBXL	8338	10205	5	150	SPEC	True	0.09759021325805438	0.002422517640046852	0.015763927336154317	0.048272188951580114	1.0
PTBXL	8338	10205	6	150	SPEC	True	0.09679828968024122	0.0024752063853389497	0.016546458989398476	0.04429643756267921	1.0
PTBXL	8338	10205	7	150	SPEC	True	0.10689081746494541	0.0025560192482433266	0.016769491784831742	0.042108895386023	1.0
PTBXL	8338	10205	8	150	SPEC	True	0.28254440499490513	0.002093279321066717	0.013535947858021537	0.04150498198120173	1.0
PTBXL	8338	10205	9	150	SPEC	True	0.10767462583404938	0.002506074003204176	0.01563027620834078	0.048292569444723585	1.0
PTBXL	8338	10205	10	150	SPEC	True	0.0966543876032899	0.0024232196119635878	0.01575568207129463	0.048197770814990944	1.0
PTBXL	8338	10205	11	150	SPEC	True	0.0971641374551381	0.0025478400381526737	0.016877759410400157	0.04190990838870617	1.0
PTBXL	8338	10205	1	150	SG0SPEC	True	0.1058823166141481	0.0024066583837063114	0.016193385231421147	0.04737813086145251	1.0
PTBXL	8338	10205	2	150	SG0SPEC	True	0.09709145971522355	0.0025375698665920294	0.01677729290656803	0.03858603552845374	1.0
PTBXL	8338	10205	3	150	SG0SPEC	True	0.10451588585122185	0.002265618268573725	0.014866809325980737	0.04206871580051227	1.0
PTBXL	8338	10205	4	150	SG0SPEC	True	0.10441679404492601	0.0024960350133162064	0.015992160246565287	0.046448886562431346	1.0
PTBXL	8338	10205	5	150	SG0SPEC	True	0.09470048591649786	0.0024194226299575836	0.015790924330706002	0.04856159232884787	1.0
PTBXL	8338	10205	6	150	SG0SPEC	True	0.10035400301236579	0.002471793157099579	0.01657715189983918	0.044545661298808985	1.0
PTBXL	8338	10205	7	150	SG0SPEC	True	0.10795524818375109	0.0025545008562429393	0.01680426939163252	0.04233620415406521	1.0
PTBXL	8338	10205	8	150	SG0SPEC	True	0.131224958798989	0.002091729134197968	0.013563626850645967	0.04180995597329908	1.0
PTBXL	8338	10205	9	150	SG0SPEC	True	0.10765126826112421	0.002503018234549726	0.015656884599138835	0.04860410255739616	1.0
PTBXL	8338	10205	10	150	SG0SPEC	True	0.09719686832425041	0.0024211054385820177	0.015785712637612675	0.04856351629304556	1.0
PTBXL	8338	10205	11	150	SG0SPEC	True	0.09747725928977281	0.0025455103863564485	0.01691154872183371	0.04214247308788129	1.0
PTBXL	8338	10205	1	150	TIK	True	0.10982774248342235	0.002400330186074197	0.016208518967279425	0.047792890243986426	1.0
PTBXL	8338	10205	2	150	TIK	True	0.09705291717079433	0.0025305701411068218	0.016777679510227305	0.03883396279647343	1.0
PTBXL	8338	10205	3	150	TIK	True	0.10908813686201856	0.002261021098083319	0.014867136394354469	0.04240405496120284	1.0
PTBXL	8338	10205	4	150	TIK	True	0.10829788993441165	0.0024917579820364793	0.015995464716454848	0.04693491509852696	1.0
PTBXL	8338	10205	5	150	TIK	True	0.09744793182114969	0.0024149613262744183	0.015790672338167947	0.048996441280173234	1.0
PTBXL	8338	10205	6	150	TIK	True	0.10940831160802238	0.0024663054247081985	0.016582881111223555	0.04490304574738924	1.0
PTBXL	8338	10205	7	150	TIK	True	0.11212174380288692	0.0025521659412983326	0.01682079045662358	0.04267566310688995	1.0
PTBXL	8338	10205	8	150	TIK	True	0.11945606195323366	0.0020889451855153267	0.013570217480618567	0.04223026685248801	1.0
PTBXL	8338	10205	9	150	TIK	True	0.1103882493921598	0.0024984503756424934	0.015659826499507867	0.04900220312473764	1.0
PTBXL	8338	10205	10	150	TIK	True	0.1016235830864243	0.0024178127056343115	0.015790484672843542	0.049048369985347694	1.0
PTBXL	8338	10205	11	150	TIK	True	0.0999623917736796	0.0025418644704216548	0.016916982818336656	0.042492624620784895	1.0
PTBXL	1493	13946	1	40	TIK	False	0.15462804230442773	0.0018351974364319052	0.00764280744369523	0.08618206781026425	1.0
PTBXL	1493	13946	2	40	TIK	False	0.13309444245223678	0.0021402857163364476	0.009479625663695737	0.08486093899873752	1.0
PTBXL	1493	13946	3	40	TIK	False	0.1256786620476198	0.0016811766059766056	0.007413816705220336	0.06296547511967887	1.0
PTBXL	1493	13946	4	40	TIK	False	0.17436162031565117	0.001811209198372344	0.007723009076366267	0.06736936751895768	1.0
PTBXL	1493	13946	5	40	TIK	False	0.20059001219092404	0.001703555546777525	0.007090515125824638	0.08954313783125156	1.0
PTBXL	1493	13946	6	40	TIK	False	0.15722415422853953	0.001974518143969537	0.007916901728678503	0.07660782895325052	1.0
PTBXL	1493	13946	7	40	TIK	False	0.15904538875125948	0.0017461622444602332	0.007271286021139356	0.08566726178110831	1.0
PTBXL	1493	13946	8	40	TIK	False	0.15316476112302624	0.0019004989823987576	0.007589206114490444	0.08934006692104005	1.0
PTBXL	1493	13946	9	40	TIK	False	0.2874321367464541	0.0018424255183566297	0.008291373633489526	0.08511164585660051	1.0
PTBXL	1493	13946	10	40	TIK	False	0.20129696566676739	0.001781656992205426	0.007424781724032589	0.06718736292048383	1.0
PTBXL	1493	13946	11	40	TIK	False	0.12414206868356631	0.0016285288875786117	0.006719711157723137	0.07400401017607317	1.0
PTBXL	1493	13946	1	100	TIK	False	0.24124229236264216	0.0019059902587630188	0.007810206119205901	0.07685293164423723	1.0
PTBXL	1493	13946	2	100	TIK	False	0.1609451455183119	0.0022603245569481185	0.00965372062243772	0.08795577450274397	1.0
PTBXL	1493	13946	3	100	TIK	False	0.16552630391643303	0.0017204540392324135	0.007479099069863632	0.06279963271547423	1.0
PTBXL	1493	13946	4	100	TIK	False	0.19415237156008244	0.0019154516529835098	0.007886870478212734	0.06207047269154165	1.0
PTBXL	1493	13946	5	100	TIK	False	0.1804768611495555	0.001768004749871865	0.007077353272617297	0.098678674373421	1.0
PTBXL	1493	13946	6	100	TIK	False	0.16776462894477676	0.0019885867838126746	0.007951774170025225	0.0696040227208731	1.0
PTBXL	1493	13946	7	100	TIK	False	0.17093612376257775	0.0017953643793690217	0.007358788619736312	0.08200665729768856	1.0
PTBXL	1493	13946	8	100	TIK	False	0.18293571991604549	0.0020028196350376248	0.007685321258834417	0.07998082033658815	1.0
PTBXL	1493	13946	9	100	TIK	False	0.17306333949235886	0.0019470115229803478	0.008351785762475819	0.08941995667349543	1.0
PTBXL	1493	13946	10	100	TIK	False	0.17052100046234794	0.0018331466626684732	0.0074915527115610794	0.06845539493487043	1.0
PTBXL	1493	13946	11	100	TIK	False	0.14194910386513532	0.0016841687182842183	0.00671452810076688	0.07565151705762256	1.0
PTBXL	1493	13946	1	150	TIK	False	0.24758116460262522	0.0019052731971924341	0.007811221960825183	0.07665498393642768	1.0
PTBXL	1493	13946	2	150	TIK	False	0.1545287416585938	0.0022606626842216824	0.009654312392123852	0.08780594447178611	1.0
PTBXL	1493	13946	3	150	TIK	False	0.165914561341805	0.0017201049881120252	0.007479993405520454	0.06276991872977823	1.0
PTBXL	1493	13946	4	150	TIK	False	0.19607177091338043	0.0019152871739445756	0.007887083317010731	0.06172482272155543	1.0
PTBXL	1493	13946	5	150	TIK	False	0.1820913419274009	0.0017677394767068523	0.007077265472906621	0.09880845873002637	1.0
PTBXL	1493	13946	6	150	TIK	False	0.1671760225193415	0.0019879090540016165	0.007952126735978383	0.0696692159502592	1.0
PTBXL	1493	13946	7	150	TIK	False	0.18308928584704265	0.0017944619888060683	0.007359604482301264	0.08206909853181499	1.0
PTBXL	1493	13946	8	150	TIK	False	0.18779411073457175	0.0020025341901757014	0.007685971249998942	0.07966007747152586	1.0
PTBXL	1493	13946	9	150	TIK	False	0.17381913264871593	0.001947259870270649	0.00835141831075864	0.0893583282908059	1.0
PTBXL	1493	13946	10	150	TIK	False	0.1788382452620894	0.001832376310340543	0.007491871041352263	0.06821056454876179	1.0
PTBXL	1493	13946	11	150	TIK	False	0.14610361972679844	0.0016842271368252282	0.00671405433913744	0.07552267397537465	1.0
PTBXL	1493	13946	1	150	FD	True	0.16512135775877285	0.001280926868474228	0.006399832277378726	0.08334147259546418	1.0
PTBXL	1493	13946	2	150	FD	True	0.09236244809181056	0.001521423964892418	0.008069875314563078	0.08416172358707141	1.0
PTBXL	1493	13946	3	150	FD	True	0.1089093374233664	0.0012157690518712905	0.006455444452108482	0.06840078291689741	1.0
PTBXL	1493	13946	4	150	FD	True	0.13435684220807761	0.0012851479580961766	0.006541677380080367	0.06926160294988253	1.0
PTBXL	1493	13946	5	150	FD	True	0.11738697983815152	0.0011988219085048283	0.00594164029782054	0.08961314093566282	1.0
PTBXL	1493	13946	6	150	FD	True	0.10082398819279925	0.0013967125527071112	0.006811097370277452	0.07789973141052585	1.0
PTBXL	1493	13946	7	150	FD	True	0.1111843440789181	0.0012297567499425163	0.0062071415793086195	0.08346178787237406	1.0
PTBXL	1493	13946	8	150	FD	True	0.13750958775939492	0.0013236684898442898	0.006450724434431313	0.08591902534977437	1.0
PTBXL	1493	13946	9	150	FD	True	0.1225030721762292	0.0012992605097389184	0.007051243333623134	0.08697042962342386	1.0
PTBXL	1493	13946	10	150	FD	True	0.15196160160949984	0.001233337016282319	0.0063561683756317685	0.07090801057674975	1.0
PTBXL	1493	13946	11	150	FD	True	0.10884513931667965	0.0011536933496767892	0.005783560273016904	0.07608751674126901	1.0
PTBXL	1493	13946	1	150	SG	True	0.14847335498228506	0.001281061738781762	0.00640202041866777	0.08368126027123467	1.0
PTBXL	1493	13946	2	150	SG	True	0.0908681318278591	0.001521559976732133	0.008073565145274525	0.0840986911171893	1.0
PTBXL	1493	13946	3	150	SG	True	0.10921859522213088	0.001217084259364386	0.0064587786948291466	0.06849274909941258	1.0
PTBXL	1493	13946	4	150	SG	True	0.13070467676615988	0.0012850556153569295	0.006538914602659607	0.06946771804192632	1.0
PTBXL	1493	13946	5	150	SG	True	0.13258142302811496	0.001199178051554398	0.005946119966635347	0.08943237202317342	1.0
PTBXL	1493	13946	6	150	SG	True	0.09908656170638733	0.0013981234437790006	0.006815460515694734	0.07802288542343865	1.0
PTBXL	1493	13946	7	150	SG	True	0.11171672354560633	0.0012304162523152612	0.006206831636025576	0.08356988422186397	1.0
PTBXL	1493	13946	8	150	SG	True	0.14595398724025618	0.0013234584051828892	0.006451194686312508	0.08615937110859827	1.0
PTBXL	1493	13946	9	150	SG	True	0.12482400452543041	0.0012985350295888413	0.007052962585538254	0.0870362067997048	1.0
PTBXL	1493	13946	10	150	SG	True	0.15952189434550326	0.0012340192905181497	0.006359563534386474	0.07106407393279826	1.0
PTBXL	1493	13946	11	150	SG	True	0.10728376069380412	0.0011545047130258935	0.005788696334529654	0.0761360181461936	1.0
PTBXL	1493	13946	1	150	SPEC	True	0.16550823506699208	0.0012809295085167126	0.006399826051484616	0.08333466125078527	1.0
PTBXL	1493	13946	2	150	SPEC	True	0.09238660438910162	0.0015214270038349793	0.008069856818952163	0.08416992920077687	1.0
PTBXL	1493	13946	3	150	SPEC	True	0.10893027460558434	0.0012157489010665436	0.006455430255737541	0.06840113680829665	1.0
PTBXL	1493	13946	4	150	SPEC	True	0.1344446037160235	0.0012851548162722882	0.006541698134119678	0.06925906320357351	1.0
PTBXL	1493	13946	5	150	SPEC	True	0.1170882561971923	0.0011988210188430613	0.005941615627977622	0.08962413814102295	1.0
PTBXL	1493	13946	6	150	SPEC	True	0.10086284387662091	0.0013966914154968678	0.00681107954146032	0.0778992877027054	1.0
PTBXL	1493	13946	7	150	SPEC	True	0.11125508399691549	0.0012297493661009812	0.006207147718127152	0.08346286090583195	1.0
PTBXL	1493	13946	8	150	SPEC	True	0.13733741590720894	0.0013236783062505312	0.006450730537703355	0.08591682434430913	1.0
PTBXL	1493	13946	9	150	SPEC	True	0.12246641749619522	0.0012992781707388574	0.0070512389835696776	0.08697655891046627	1.0
PTBXL	1493	13946	10	150	SPEC	True	0.15189958436040477	0.001233330534233316	0.006356160457868652	0.07090847875217773	1.0
PTBXL	1493	13946	11	150	SPEC	True	0.10890744334887023	0.0011536830172940548	0.00578353715531706	0.07608962318317333	1.0
PTBXL	1493	13946	1	150	SG0SPEC	True	0.13271195214185913	0.0012795080193551062	0.006403906321779078	0.08461504304706077	1.0
PTBXL	1493	13946	2	150	SG0SPEC	True	0.08815871129381696	0.0015199523088770923	0.008076447790779376	0.08376684047100638	1.0
PTBXL	1493	13946	3	150	SG0SPEC	True	0.10890684315576146	0.0012187583300936834	0.00646187626461013	0.06901750523918809	1.0
PTBXL	1493	13946	4	150	SG0SPEC	True	0.11961762062773101	0.001283298574222815	0.006536033527241543	0.070042795645554	1.0
PTBXL	1493	13946	5	150	SG0SPEC	True	0.13716735164779656	0.0011984868661129966	0.005950158663434944	0.08880159622103012	1.0
PTBXL	1493	13946	6	150	SG0SPEC	True	0.1071808861561522	0.001399281915119569	0.006818831649442705	0.07848099175402287	1.0
PTBXL	1493	13946	7	150	SG0SPEC	True	0.10607364805213913	0.001229974331627951	0.006206570138486096	0.08371366652802187	1.0
PTBXL	1493	13946	8	150	SG0SPEC	True	0.1295353937868152	0.0013211627482421244	0.006450945869216906	0.08664717681124481	1.0
PTBXL	1493	13946	9	150	SG0SPEC	True	0.129529523760724	0.0012960420731801768	0.007054132544895686	0.08697416700730692	1.0
PTBXL	1493	13946	10	150	SG0SPEC	True	0.14889458633883593	0.0012332385113753873	0.006361381802518877	0.07159787845571734	1.0
PTBXL	1493	13946	11	150	SG0SPEC	True	0.11049656476837445	0.0011547318066157104	0.0057925686993895486	0.07634497834823231	1.0
PTBXL	1493	13946	1	150	TIK	True	0.15034297707147898	0.0012763648746445084	0.006394933075079414	0.08640245076277799	1.0
PTBXL	1493	13946	2	150	TIK	True	0.08510191310747113	0.0015155972878698322	0.008064456007005977	0.08402333652418018	1.0
PTBXL	1493	13946	3	150	TIK	True	0.10615823982514039	0.0012202466194631198	0.006453063774902205	0.07035745511779026	1.0
PTBXL	1493	13946	4	150	TIK	True	0.1130330105901264	0.001279624761775287	0.00651518362619933	0.071198668438944	1.0
PTBXL	1493	13946	5	150	TIK	True	0.13422580069317544	0.001197177501066	0.005948620212988799	0.0885799433404475	1.0
PTBXL	1493	13946	6	150	TIK	True	0.12995018465628705	0.0013999729716270542	0.006812593885962624	0.0796189808500939	1.0
PTBXL	1493	13946	7	150	TIK	True	0.1036402051778948	0.0012286677103402613	0.006193034060201542	0.08436207667795051	1.0
PTBXL	1493	13946	8	150	TIK	True	0.12188794666540163	0.0013175171266772367	0.006436206629465563	0.08793683204885822	1.0
PTBXL	1493	13946	9	150	TIK	True	0.15444709029130935	0.0012929293132345006	0.007040512548617955	0.08776096769921451	1.0
PTBXL	1493	13946	10	150	TIK	True	0.12603400214886884	0.0012315503822927694	0.006351535057852084	0.07304145849229648	1.0
PTBXL	1493	13946	11	150	TIK	True	0.11405505332372759	0.0011547341264733877	0.005788931356445651	0.07710314562976757	1.0
PTBXL	12580	18490	1	40	TIK	False	0.11289852427804642	0.004036801237599717	0.02461307496747461	0.022218599505026127	1.0
PTBXL	12580	18490	2	40	TIK	False	0.23744364389571976	0.0037822294056871265	0.023742139150874992	0.02536387807651905	1.0
PTBXL	12580	18490	3	40	TIK	False	0.19920079893750972	0.0038348374518252675	0.02465453704550201	0.02716325868306439	1.0
PTBXL	12580	18490	4	40	TIK	False	0.1085094821429114	0.003829959484586422	0.024481263410176923	0.026042683038270745	1.0
PTBXL	12580	18490	5	40	TIK	False	0.1390006376123187	0.0038796652202996934	0.023964455169859684	0.023732796567066526	1.0
PTBXL	12580	18490	6	40	TIK	False	0.12453280652467556	0.003904719757295853	0.023408635711006116	0.019831958787310415	1.0
PTBXL	12580	18490	7	40	TIK	False	0.14853754376344155	0.004012374870651975	0.0233976836730921	0.023476674329654917	1.0
PTBXL	12580	18490	8	40	TIK	False	0.12691505775705056	0.0033773102961067573	0.019923227037322026	0.020619903463456206	1.0
PTBXL	12580	18490	9	40	TIK	False	0.16508318065126695	0.003980720438081053	0.02446999877912229	0.023212642914638384	1.0
PTBXL	12580	18490	10	40	TIK	False	0.14878869825065769	0.003946103118470383	0.024501490623078066	0.026615867187424806	1.0
PTBXL	12580	18490	11	40	TIK	False	0.11227510687176546	0.003931507824828667	0.02487484214991646	0.02586097517010621	1.0
PTBXL	12580	18490	1	100	TIK	False	0.27882234143939144	0.004103745180672294	0.02494748770242172	0.02330577711196141	1.0
PTBXL	12580	18490	2	100	TIK	False	0.14708918746546032	0.003880468501963651	0.02398423999097685	0.027566870920123894	1.0
PTBXL	12580	18490	3	100	TIK	False	0.15020287688060785	0.003966407699908859	0.024951266832188956	0.03066711345554565	1.0
PTBXL	12580	18490	4	100	TIK	False	0.10734575905723616	0.00395472238806601	0.024750203080823353	0.02522997949931401	1.0
PTBXL	12580	18490	5	100	TIK	False	0.1646311874949727	0.003994744380284028	0.024254627099214884	0.02358958621396779	1.0
PTBXL	12580	18490	6	100	TIK	False	0.12988352275574394	0.004003783816408179	0.023625523503107128	0.01913676723848533	1.0
PTBXL	12580	18490	7	100	TIK	False	0.1642484983302776	0.00411685253591933	0.023645356699103403	0.023812654130894423	1.0
PTBXL	12580	18490	8	100	TIK	False	0.1619330264442459	0.0034677541484330553	0.020141211556513494	0.021522208190048846	1.0
PTBXL	12580	18490	9	100	TIK	False	0.1299869181101306	0.00409772625781273	0.024903032079534742	0.022518672494263068	1.0
PTBXL	12580	18490	10	100	TIK	False	0.15840624004807527	0.004055259310063178	0.024839361611257743	0.03204670256524391	1.0
PTBXL	12580	18490	11	100	TIK	False	0.1515496360398926	0.004037970795023911	0.025227094928515527	0.02516570056802309	1.0
PTBXL	12580	18490	1	150	TIK	False	0.2667497555441167	0.004105301922541469	0.024947155484793874	0.02344840492738702	1.0
PTBXL	12580	18490	2	150	TIK	False	0.14657809416007744	0.003882087670769349	0.023984184923679753	0.02757220825055518	1.0
PTBXL	12580	18490	3	150	TIK	False	0.14848091387687945	0.0039678154309742	0.024951211804062137	0.030735313204072242	1.0
PTBXL	12580	18490	4	150	TIK	False	0.10806600350462296	0.003955780471204506	0.024749910634918788	0.025104350704722292	1.0
PTBXL	12580	18490	5	150	TIK	False	0.16994926036758562	0.003995690242757445	0.02425388615143808	0.023764699521917367	1.0
PTBXL	12580	18490	6	150	TIK	False	0.1293552455679356	0.004003858857485654	0.023625337679759596	0.01930865999294664	1.0
PTBXL	12580	18490	7	150	TIK	False	0.16380752836691564	0.004117474034127587	0.02364461255909888	0.023955741134027472	1.0
PTBXL	12580	18490	8	150	TIK	False	0.1626037945309577	0.0034687315819252927	0.02014092276644574	0.021295805741474667	1.0
PTBXL	12580	18490	9	150	TIK	False	0.1238493774522269	0.0040993334519801175	0.024903067827935634	0.02252971819574514	1.0
PTBXL	12580	18490	10	150	TIK	False	0.15810183733177066	0.0040570047297509	0.02483969551113516	0.032154485593340644	1.0
PTBXL	12580	18490	11	150	TIK	False	0.16081251360711177	0.004039508527428414	0.025226914479461123	0.025150631857280767	1.0
PTBXL	12580	18490	1	150	FD	True	0.09570230140667137	0.0028966568302474425	0.020823671703204608	0.025625945893021865	1.0
PTBXL	12580	18490	2	150	FD	True	0.12489704066990119	0.0027207862239114924	0.020162735255110035	0.02803350094180385	1.0
PTBXL	12580	18490	3	150	FD	True	0.13343774360538307	0.002780514983427663	0.020993415564421424	0.03081999105336813	1.0
PTBXL	12580	18490	4	150	FD	True	0.09720537272591204	0.002746349434293737	0.020776545089841756	0.027497464363851483	1.0
PTBXL	12580	18490	5	150	FD	True	0.08438142461217768	0.0027877660034076467	0.020294488916445995	0.019211647531605324	1.0
PTBXL	12580	18490	6	150	FD	True	0.08810287646143573	0.0028149880663803795	0.019778841337235304	0.018833675970605517	1.0
PTBXL	12580	18490	7	150	FD	True	0.07935620242513422	0.002873243379608244	0.019815960473227968	0.022292318391214462	1.0
PTBXL	12580	18490	8	150	FD	True	0.087786808335947	0.002429550475423541	0.016899744405823515	0.022669422417467517	1.0
PTBXL	12580	18490	9	150	FD	True	0.10859799448686629	0.0028525657383766273	0.020789889423106403	0.025800656358133257	1.0
PTBXL	12580	18490	10	150	FD	True	0.12281139437381858	0.002833752411101068	0.020779424599301016	0.030692090869446065	1.0
PTBXL	12580	18490	11	150	FD	True	0.10612113967815294	0.002821462971777563	0.021106862047115774	0.028464523959297567	1.0
PTBXL	12580	18490	1	150	SG	True	0.09794063089575067	0.0028942207217580755	0.02083191222597652	0.02562640772567203	1.0
PTBXL	12580	18490	2	150	SG	True	0.11572765560366882	0.0027185225127116207	0.020173492801638618	0.02803207746162647	1.0
PTBXL	12580	18490	3	150	SG	True	0.13776570616403605	0.0027776147413910365	0.021002565401580183	0.030769575530535474	1.0
PTBXL	12580	18490	4	150	SG	True	0.09675084407188356	0.0027429200796508	0.020787022103206394	0.02761480160001645	1.0
PTBXL	12580	18490	5	150	SG	True	0.08281541835524142	0.002784749429358326	0.02030320525553084	0.019495364472001547	1.0
PTBXL	12580	18490	6	150	SG	True	0.08868843316418851	0.0028115349494151104	0.01978980922363094	0.019024882862015337	1.0
PTBXL	12580	18490	7	150	SG	True	0.0802367852699031	0.0028700384941652093	0.019828221857637673	0.02228866212112715	1.0
PTBXL	12580	18490	8	150	SG	True	0.09077580523462037	0.002426838096053285	0.01690779652933539	0.022704334942652702	1.0
PTBXL	12580	18490	9	150	SG	True	0.10850823772824576	0.0028502925371336396	0.020794457750807616	0.025848089230547426	1.0
PTBXL	12580	18490	10	150	SG	True	0.11561598050773773	0.002831241047233006	0.02078719607217297	0.03057578445476711	1.0
PTBXL	12580	18490	11	150	SG	True	0.10630851968533654	0.0028184157570038957	0.021115864916220455	0.028569174175881076	1.0
PTBXL	12580	18490	1	150	SPEC	True	0.09565701650309898	0.002896703023889755	0.02082367614225701	0.025632558102245292	1.0
PTBXL	12580	18490	2	150	SPEC	True	0.12500717090471414	0.00272082884700952	0.020162721929949456	0.028038370216446895	1.0
PTBXL	12580	18490	3	150	SPEC	True	0.13339801296600326	0.0027805690638922826	0.02099341341965367	0.030829463330314548	1.0
PTBXL	12580	18490	4	150	SPEC	True	0.09723852232989628	0.0027464127156256396	0.020776530777722402	0.027496954115809748	1.0
PTBXL	12580	18490	5	150	SPEC	True	0.08440329209971506	0.002787822091452692	0.020294481104389955	0.01920565926819913	1.0
PTBXL	12580	18490	6	150	SPEC	True	0.08808911870201493	0.0028150517566754834	0.01977882130159651	0.018829669682234845	1.0
PTBXL	12580	18490	7	150	SPEC	True	0.07937401154896595	0.002873302249556138	0.019815940396742334	0.022295343437250544	1.0
PTBXL	12580	18490	8	150	SPEC	True	0.08775365063379462	0.00242960031045029	0.016899737878452566	0.022673036106452743	1.0
PTBXL	12580	18490	9	150	SPEC	True	0.10859319883706857	0.0028526086001294517	0.020789908756311187	0.025804262936835694	1.0
PTBXL	12580	18490	10	150	SPEC	True	0.12295118822152264	0.002833800175458786	0.02077943100322711	0.030703137208742782	1.0
PTBXL	12580	18490	11	150	SPEC	True	0.10614662825818422	0.002821519051152063	0.02110685661189826	0.028465622402487532	1.0
PTBXL	12580	18490	1	150	SG0SPEC	True	0.09953458830220221	0.0028904986603891843	0.02083807274878795	0.025380420129859426	1.0
PTBXL	12580	18490	2	150	SG0SPEC	True	0.11402997551167719	0.00271470840987721	0.02018067150673342	0.027407982167535646	1.0
PTBXL	12580	18490	3	150	SG0SPEC	True	0.1042537455931705	0.0027727853279443113	0.021008550266456524	0.030017030088140453	1.0
PTBXL	12580	18490	4	150	SG0SPEC	True	0.09566760876867	0.002736665953251158	0.020794293131458433	0.02740821123657102	1.0
PTBXL	12580	18490	5	150	SG0SPEC	True	0.08102599513891229	0.002779349762939284	0.0203090238305121	0.01981776305368495	1.0
PTBXL	12580	18490	6	150	SG0SPEC	True	0.09273269019422323	0.0028051215771214867	0.019797505686546438	0.018995649294225942	1.0
PTBXL	12580	18490	7	150	SG0SPEC	True	0.08582532184008344	0.0028641950383313888	0.019836344910604188	0.021741188425779878	1.0
PTBXL	12580	18490	8	150	SG0SPEC	True	0.08880502737329121	0.002422183188155312	0.016912929340523516	0.022217826445364856	1.0
PTBXL	12580	18490	9	150	SG0SPEC	True	0.11251718098697482	0.0028464628044980113	0.020797111290236585	0.026076208258857238	1.0
PTBXL	12580	18490	10	150	SG0SPEC	True	0.10227511165040655	0.0028273223824429924	0.020791828161353502	0.029825199159583236	1.0
PTBXL	12580	18490	11	150	SG0SPEC	True	0.10581469597257936	0.0028130952409027975	0.021122036348312966	0.028418220910838343	1.0
PTBXL	12580	18490	1	150	TIK	True	0.11648769876301122	0.0028860117277661698	0.020801090056611085	0.02564435455405377	1.0
PTBXL	12580	18490	2	150	TIK	True	0.08814600967448291	0.0027095809027823502	0.02015730171190866	0.026169964162899236	1.0
PTBXL	12580	18490	3	150	TIK	True	0.07934277703732719	0.002765478727739236	0.02097965785905926	0.029187330514390743	1.0
PTBXL	12580	18490	4	150	TIK	True	0.11124094929468978	0.002726688284342678	0.020770112058683593	0.026565790595276154	1.0
PTBXL	12580	18490	5	150	TIK	True	0.19655903408628642	0.00277103196555719	0.020280244236507202	0.020130993885010176	1.0
PTBXL	12580	18490	6	150	TIK	True	0.10659167822262958	0.0027955947621057	0.01977220022116795	0.018112402658813396	1.0
PTBXL	12580	18490	7	150	TIK	True	0.15816585761141	0.00285545294705975	0.019818754033436914	0.020319659267249966	1.0
PTBXL	12580	18490	8	150	TIK	True	0.12324167464857752	0.0024147943988447602	0.01689198494347564	0.021035063580629895	1.0
PTBXL	12580	18490	9	150	TIK	True	0.11800829012134745	0.0028416734906211243	0.020759358329862865	0.026663821119707696	1.0
PTBXL	12580	18490	10	150	TIK	True	0.08264046652640486	0.002822738717663436	0.020759746537195124	0.029348228422881067	1.0
PTBXL	12580	18490	11	150	TIK	True	0.11034917204476417	0.002804793333546945	0.02109328009629083	0.028471059003475168	1.0
PTBXL	11767	6751	1	40	TIK	False	0.1651471234874492	0.002005253407153049	0.010871509297123322	0.07136361419236055	1.0
PTBXL	11767	6751	2	40	TIK	False	0.1710090006275267	0.002532360180371879	0.01440120959060449	0.07859801872726965	1.0
PTBXL	11767	6751	3	40	TIK	False	0.1666208726543843	0.0020562281306390428	0.011646310160692416	0.07926405961801894	1.0
PTBXL	11767	6751	4	40	TIK	False	0.1552811097577077	0.0026487274096427243	0.014897735918004099	0.07984872498706407	1.0
PTBXL	11767	6751	5	40	TIK	False	0.1623838736913477	0.0021091942201961838	0.012146521674595803	0.08181092956096384	1.0
PTBXL	11767	6751	6	40	TIK	False	0.15161499540753265	0.0025275763159502023	0.014242566245002586	0.0831294252211368	1.0
PTBXL	11767	6751	7	40	TIK	False	0.1440386957096362	0.002490990625583637	0.01404150902976337	0.08297305601989964	1.0
PTBXL	11767	6751	8	40	TIK	False	0.16403981536599646	0.0022099339844378224	0.011532935782401322	0.08038333611671268	1.0
PTBXL	11767	6751	1	100	TIK	False	0.1923739055474538	0.0021024328110694403	0.010914023790983666	0.05768817317242447	1.0
PTBXL	11767	6751	2	100	TIK	False	0.144012750995209	0.0026497876379067593	0.014424271146016727	0.06399217521287051	1.0
PTBXL	11767	6751	3	100	TIK	False	0.1689362792597827	0.0021588318346950934	0.011655578403257904	0.06873084601020403	1.0
PTBXL	11767	6751	4	100	TIK	False	0.19841078691543895	0.002795745522405097	0.014921889814373241	0.06581724071353601	1.0
PTBXL	11767	6751	5	100	TIK	False	0.17026846542498147	0.0022329586594317997	0.012233803660404347	0.07611329817112272	1.0
PTBXL	11767	6751	6	100	TIK	False	0.18650908032448513	0.0026734034495984	0.014311015775436932	0.07408537139996922	1.0
PTBXL	11767	6751	7	100	TIK	False	0.18400873530084522	0.0026296872168223343	0.014123273482975637	0.07343525319321392	1.0
PTBXL	11767	6751	8	100	TIK	False	0.1798863799395339	0.002341616118610767	0.011648300066705208	0.07289760892782797	1.0
PTBXL	11767	6751	1	150	TIK	False	0.19198730001684236	0.002102760252290526	0.010915120792013917	0.057666818794243443	1.0
PTBXL	11767	6751	2	150	TIK	False	0.1446445879343363	0.002650428584259327	0.014426194245188506	0.06392377893064134	1.0
PTBXL	11767	6751	3	150	TIK	False	0.16725168724761857	0.002159619383272568	0.011656658935883206	0.06867959713371402	1.0
PTBXL	11767	6751	4	150	TIK	False	0.20052140878499133	0.0027966076163908346	0.014922824883930461	0.06577342849181708	1.0
PTBXL	11767	6751	5	150	TIK	False	0.15776241660219614	0.002233767940978466	0.012235067235426755	0.07606440236264222	1.0
PTBXL	11767	6751	6	150	TIK	False	0.18826215069713068	0.002674106432533204	0.014312088927596618	0.0740343212506769	1.0
PTBXL	11767	6751	7	150	TIK	False	0.18257328991124658	0.0026304440791674938	0.014125183859631657	0.07342406477071328	1.0
PTBXL	11767	6751	8	150	TIK	False	0.17925140536532597	0.0023422109340055226	0.01164931955653693	0.0728670224465693	1.0
PTBXL	11767	6751	1	150	FD	True	0.1107341509072568	0.0014031816159749476	0.009361751922472305	0.07333971779435355	1.0
PTBXL	11767	6751	2	150	FD	True	0.09974742362704672	0.0017874139537102348	0.012410004643547218	0.08012502981937376	1.0
PTBXL	11767	6751	3	150	FD	True	0.08848653637833831	0.0014400128000000418	0.009989126311260274	0.08085177307994375	1.0
PTBXL	11767	6751	4	150	FD	True	0.09510015980422748	0.0018389484469120948	0.012773317328119285	0.08072843391972317	1.0
PTBXL	11767	6751	5	150	FD	True	0.1070049712010525	0.0014799200736849278	0.010355664600980667	0.08327333219600527	1.0
PTBXL	11767	6751	6	150	FD	True	0.10482334309729051	0.001763257027438768	0.012126849913272633	0.08355841021559954	1.0
PTBXL	11767	6751	7	150	FD	True	0.11330321161101693	0.0017392362274978692	0.012042429118819396	0.08362951371709673	1.0
PTBXL	11767	6751	8	150	FD	True	0.09999071242024482	0.0015232691039101045	0.009821429775112257	0.08166096326466307	1.0
PTBXL	11767	6751	1	150	SG	True	0.11170448404887713	0.0014027143697568742	0.00937089345718901	0.07382685100301667	1.0
PTBXL	11767	6751	2	150	SG	True	0.09604909026127197	0.0017867074437237188	0.012423797550577945	0.08063160571887325	1.0
PTBXL	11767	6751	3	150	SG	True	0.08850767004550716	0.0014395412603933728	0.010000246284738706	0.08132084057588462	1.0
PTBXL	11767	6751	4	150	SG	True	0.09646086069392654	0.0018376891044404734	0.012787570403826685	0.08125849901424935	1.0
PTBXL	11767	6751	5	150	SG	True	0.10760783849770482	0.0014793609286418783	0.010363966429924997	0.0836559972017275	1.0
PTBXL	11767	6751	6	150	SG	True	0.1059938799431235	0.001762512618841759	0.012137907586580593	0.08402449531314854	1.0
PTBXL	11767	6751	7	150	SG	True	0.11706283031648548	0.0017382996187108434	0.012053048801941328	0.08408897923524947	1.0
PTBXL	11767	6751	8	150	SG	True	0.09882870266544694	0.0015224080019327593	0.009828689563996228	0.08211299770011865	1.0
PTBXL	11767	6751	1	150	SPEC	True	0.11066499034272853	0.0014031942889330324	0.00936173400068344	0.07332967218021827	1.0
PTBXL	11767	6751	2	150	SPEC	True	0.09980179308863071	0.0017874313991514015	0.012409967253021731	0.08011442412346195	1.0
PTBXL	11767	6751	3	150	SPEC	True	0.08851608387482666	0.001440025560545767	0.00998909802219303	0.08084271480673498	1.0
PTBXL	11767	6751	4	150	SPEC	True	0.09510960855425753	0.0018389765263589837	0.012773280238416094	0.08071728346101988	1.0
PTBXL	11767	6751	5	150	SPEC	True	0.1069910864176249	0.0014799342029368444	0.010355651742470067	0.08326761114046047	1.0
PTBXL	11767	6751	6	150	SPEC	True	0.10477244391855456	0.001763275995707858	0.012126824321345412	0.08355043448036788	1.0
PTBXL	11767	6751	7	150	SPEC	True	0.11331265822968865	0.001739258267393843	0.012042410301439828	0.08362181912394712	1.0
PTBXL	11767	6751	8	150	SPEC	True	0.09996275231716396	0.0015232894413924698	0.009821426247605397	0.08165399691699794	1.0
PTBXL	11767	6751	1	150	SG0SPEC	True	0.11170385916178519	0.001400390093277837	0.009376994872697051	0.0752334897588937	1.0
PTBXL	11767	6751	2	150	SG0SPEC	True	0.09865504298772305	0.001784059647716257	0.0124339128551386	0.08209755182615049	1.0
PTBXL	11767	6751	3	150	SG0SPEC	True	0.08959817722430388	0.001437455021649672	0.010008100914845035	0.08267598687762523	1.0
PTBXL	11767	6751	4	150	SG0SPEC	True	0.10136977003964846	0.0018336555992795917	0.012797713632928035	0.08273745600920679	1.0
PTBXL	11767	6751	5	150	SG0SPEC	True	0.11019677071276378	0.0014772043818594039	0.010370035384162	0.08465007162081994	1.0
PTBXL	11767	6751	6	150	SG0SPEC	True	0.1227173156036607	0.001759370795399344	0.01214607312111836	0.08524210446276816	1.0
PTBXL	11767	6751	7	150	SG0SPEC	True	0.11818786715179912	0.0017349736580310677	0.01206052865292111	0.08530492915021176	1.0
PTBXL	11767	6751	8	150	SG0SPEC	True	0.09877769371560702	0.0015193014274784856	0.009833083394491144	0.08318457284025992	1.0
PTBXL	11767	6751	1	150	TIK	True	0.1212168958068817	0.001397184083580474	0.009373478485073135	0.07767183373183018	1.0
PTBXL	11767	6751	2	150	TIK	True	0.10681566404086995	0.0017806173487061434	0.012433283477368816	0.08470680151269423	1.0
PTBXL	11767	6751	3	150	TIK	True	0.1387232174087785	0.0014346933640514727	0.01000702659959992	0.0852127192293693	1.0
PTBXL	11767	6751	4	150	TIK	True	0.11060991672053001	0.0018293222582288122	0.012796888463831096	0.08550802297106541	1.0
PTBXL	11767	6751	5	150	TIK	True	0.11847397833303225	0.0014749120700245327	0.010370163611959195	0.08659808487184145	1.0
PTBXL	11767	6751	6	150	TIK	True	0.11650406100120224	0.001755929334115496	0.012147317538334208	0.08770381613320789	1.0
PTBXL	11767	6751	7	150	TIK	True	0.09382473106095485	0.0017315193803178364	0.012054667970629493	0.08769474088863019	1.0
PTBXL	11767	6751	8	150	TIK	True	0.10293137638316747	0.0015157350402240032	0.009824615284581279	0.08529210482008759	1.0
PTBXL	21715	12230	1	40	TIK	False	0.1354073513048313	0.003312221044769514	0.01180375864258674	0.025357795958733532	1.0
PTBXL	21715	12230	2	40	TIK	False	0.14881294379129167	0.0026376057703786262	0.010695696105793595	0.03803175319182495	1.0
PTBXL	21715	12230	3	40	TIK	False	0.13162146127770813	0.0026002145212155967	0.011176783100591855	0.036397989384686746	1.0
PTBXL	21715	12230	4	40	TIK	False	0.11655098337013428	0.002473801424677494	0.009987229609203896	0.03237140474874612	1.0
PTBXL	21715	12230	5	40	TIK	False	0.15321776304888704	0.002689673884658506	0.009689587839642426	0.029642160999085503	1.0
PTBXL	21715	12230	6	40	TIK	False	0.16186375691339747	0.0032227513547448505	0.012076592624183856	0.030320268140036404	1.0
PTBXL	21715	12230	7	40	TIK	False	0.1388435356087305	0.0025741871176424938	0.010581490878571687	0.038382319127193726	1.0
PTBXL	21715	12230	8	40	TIK	False	0.150823576102705	0.002370068605416925	0.009941829101886962	0.037471015543564	1.0
PTBXL	21715	12230	9	40	TIK	False	0.13635266854416367	0.003129218443342549	0.011679958280202825	0.030383718587418732	1.0
PTBXL	21715	12230	10	40	TIK	False	0.13053685591808964	0.0031000867744673108	0.012231834435494594	0.024654907137259024	1.0
PTBXL	21715	12230	11	40	TIK	False	0.11134228050641214	0.0028608272087093565	0.012090019362927048	0.033414270747166804	1.0
PTBXL	21715	12230	1	100	TIK	False	0.13747030101325797	0.0035188280661941325	0.011703277154619445	0.0474303145114574	1.0
PTBXL	21715	12230	2	100	TIK	False	0.16822354288283797	0.0028499671450833374	0.010595173256007425	0.07139775413318969	1.0
PTBXL	21715	12230	3	100	TIK	False	0.16908169300257453	0.002755175537395911	0.01109325698332752	0.05933788467367649	1.0
PTBXL	21715	12230	4	100	TIK	False	0.15455561640832527	0.0026367514007287975	0.009823946547895373	0.05637380491635516	1.0
PTBXL	21715	12230	5	100	TIK	False	0.2038132574772341	0.0028690351572122023	0.00958758253344335	0.04959163875865387	1.0
PTBXL	21715	12230	6	100	TIK	False	0.4472487806502074	0.0034668061730338	0.01193012151300203	0.05364100143585831	1.0
PTBXL	21715	12230	7	100	TIK	False	0.20027004517008837	0.0027715503885171753	0.010475396051575403	0.06600882000596138	1.0
PTBXL	21715	12230	8	100	TIK	False	0.172017334341964	0.002548786692397524	0.00983558112666791	0.06260606311686796	1.0
PTBXL	21715	12230	9	100	TIK	False	0.1615802947100017	0.0033293793109176817	0.011529893094255915	0.053817899702107555	1.0
PTBXL	21715	12230	10	100	TIK	False	0.20070962007903612	0.0032849971226045762	0.012045063370399171	0.038169045826941056	1.0
PTBXL	21715	12230	11	100	TIK	False	0.18997132850081364	0.003046309749682869	0.011913152505573416	0.06134373603715805	1.0
PTBXL	21715	12230	1	150	TIK	False	0.13594475120649516	0.003520684012313471	0.01170283439606627	0.047419374963814286	1.0
PTBXL	21715	12230	2	150	TIK	False	0.16632276782017463	0.0028511103858412604	0.010595784303799184	0.07141054850337084	1.0
PTBXL	21715	12230	3	150	TIK	False	0.17791191331289036	0.0027565615031438398	0.011093856200486052	0.059412183864158453	1.0
PTBXL	21715	12230	4	150	TIK	False	0.1536024090726251	0.0026378573135419398	0.009824334998546697	0.05643020391557821	1.0
PTBXL	21715	12230	5	150	TIK	False	0.20039076191953403	0.0028703256887947374	0.009587193139634968	0.0495847135983195	1.0
PTBXL	21715	12230	6	150	TIK	False	0.280393793525682	0.003468858423123272	0.011929855672553641	0.053640787969544884	1.0
PTBXL	21715	12230	7	150	TIK	False	0.2075042378085734	0.0027726778733645923	0.010476042660972658	0.06608955264406198	1.0
PTBXL	21715	12230	8	150	TIK	False	0.172480765105791	0.0025498612610568017	0.009836156472921641	0.06244984526158527	1.0
PTBXL	21715	12230	9	150	TIK	False	0.16135538907781935	0.0033310737739655565	0.011529699180440158	0.05383318133799527	1.0
PTBXL	21715	12230	10	150	TIK	False	0.20345413264984386	0.003285820901159128	0.012044552208287857	0.03808967748868081	1.0
PTBXL	21715	12230	11	150	TIK	False	0.19167574915983476	0.003047334427732138	0.01191326036777253	0.06117146687292547	1.0
PTBXL	21715	12230	1	150	FD	True	0.09426620061105338	0.0023316382772230024	0.00969584176401531	0.028025049282384584	1.0
PTBXL	21715	12230	2	150	FD	True	0.09322781453564877	0.0018605930461582307	0.008879967588697149	0.04102854686029036	1.0
PTBXL	21715	12230	3	150	FD	True	0.14706478584160057	0.0018432425217344024	0.009231396518726986	0.0374746103838458	1.0
PTBXL	21715	12230	4	150	FD	True	0.12105746123481266	0.0017545286167329854	0.008337194954805269	0.035463712974691336	1.0
PTBXL	21715	12230	5	150	FD	True	0.08568372135388823	0.0018817016047691182	0.007926652145193534	0.030115795072738046	1.0
PTBXL	21715	12230	6	150	FD	True	0.09105806024743199	0.002281828734925704	0.009920653467230154	0.0315882990066186	1.0
PTBXL	21715	12230	7	150	FD	True	0.10990065913149426	0.0018209429723559803	0.008794649693502788	0.039583937390129144	1.0
PTBXL	21715	12230	8	150	FD	True	0.1103217559770776	0.0016842530092997727	0.008294818766172553	0.038956257163628036	1.0
PTBXL	21715	12230	9	150	FD	True	0.08911111181631995	0.002222226842259345	0.009604848115497574	0.031542439753367374	1.0
PTBXL	21715	12230	10	150	FD	True	0.0966211693477691	0.002212395644709611	0.010117144615279195	0.03035149277787879	1.0
PTBXL	21715	12230	11	150	FD	True	0.10593067836886695	0.0020449913740002686	0.010046446474402317	0.038076143206366486	1.0
PTBXL	21715	12230	1	150	SG	True	0.0950086340040566	0.00232569267712823	0.009713285481570794	0.027582228474442635	1.0
PTBXL	21715	12230	2	150	SG	True	0.09236466005059599	0.0018563148880071205	0.00889480573045568	0.04039588656809642	1.0
PTBXL	21715	12230	3	150	SG	True	0.1426155006543218	0.0018387513077221718	0.009245139926746386	0.03717443544992528	1.0
PTBXL	21715	12230	4	150	SG	True	0.12742606585307964	0.001749378929927017	0.008352321770922122	0.03506035451058829	1.0
PTBXL	21715	12230	5	150	SG	True	0.08598034642506877	0.0018762403171230008	0.007941711280450568	0.02973537203200339	1.0
PTBXL	21715	12230	6	150	SG	True	0.09090647472582271	0.002275633002852638	0.009940176263472773	0.03112554302058545	1.0
PTBXL	21715	12230	7	150	SG	True	0.11133180640586761	0.0018156051901821089	0.008808646154185128	0.039146516532506496	1.0
PTBXL	21715	12230	8	150	SG	True	0.1113564307382016	0.0016790282803116486	0.008309134693932112	0.038524517354386015	1.0
PTBXL	21715	12230	9	150	SG	True	0.08944361466393602	0.002216575115459612	0.009623806831877565	0.03110964508256591	1.0
PTBXL	21715	12230	10	150	SG	True	0.09853846080941228	0.002206572832452916	0.010136761772774821	0.030109015276351844	1.0
PTBXL	21715	12230	11	150	SG	True	0.10725345674464963	0.0020394984343311707	0.010066668280240911	0.03764646801279793	1.0
PTBXL	21715	12230	1	150	SPEC	True	0.09426012357933233	0.0023317455948688236	0.009695790353170725	0.028048352288030935	1.0
PTBXL	21715	12230	2	150	SPEC	True	0.09328964867734998	0.0018606728056602092	0.00887992133535537	0.04106353303027167	1.0
PTBXL	21715	12230	3	150	SPEC	True	0.14715365451668697	0.0018433256325283585	0.009231351150215002	0.03749550954873138	1.0
PTBXL	21715	12230	4	150	SPEC	True	0.12100487220087512	0.0017546222888964963	0.008337143864467707	0.03549018932788664	1.0
PTBXL	21715	12230	5	150	SPEC	True	0.08570080575187543	0.0018818008156326821	0.00792660679685492	0.03013637890124311	1.0
PTBXL	21715	12230	6	150	SPEC	True	0.0910897433647656	0.0022819417316928786	0.009920591377826849	0.0316136614589279	1.0
PTBXL	21715	12230	7	150	SPEC	True	0.10997251710119668	0.0018210411606288605	0.00879460898732041	0.03961156322366362	1.0
PTBXL	21715	12230	8	150	SPEC	True	0.1103554992678051	0.0016843488223255776	0.008294776269408506	0.03898493546822707	1.0
PTBXL	21715	12230	9	150	SPEC	True	0.08911549765443824	0.002222329662919614	0.009604783980984634	0.03156788697636689	1.0
PTBXL	21715	12230	10	150	SPEC	True	0.09662032326942789	0.0022125022254967878	0.010117076899533955	0.030371284395887363	1.0
PTBXL	21715	12230	11	150	SPEC	True	0.10595476303856541	0.002045091125062437	0.010046371837055396	0.03810667549821152	1.0
PTBXL	21715	12230	1	150	SG0SPEC	True	0.09603946712699651	0.0023144745583665517	0.009724593036625574	0.025309377333281046	1.0
PTBXL	21715	12230	2	150	SG0SPEC	True	0.08997335963254749	0.001847370986355606	0.008905257947776257	0.03724472018399618	1.0
PTBXL	21715	12230	3	150	SG0SPEC	True	0.12700807241116743	0.0018306505502357036	0.009255311988240764	0.035472951131172374	1.0
PTBXL	21715	12230	4	150	SG0SPEC	True	0.13569837462426274	0.0017399328889015624	0.008363540286097038	0.03308521669986088	1.0
PTBXL	21715	12230	5	150	SG0SPEC	True	0.09009436632175327	0.0018655220434083547	0.007951800996667067	0.027587620542981715	1.0
PTBXL	21715	12230	6	150	SG0SPEC	True	0.0891994904958844	0.002263546669334109	0.009953237049444397	0.028624316588355046	1.0
PTBXL	21715	12230	7	150	SG0SPEC	True	0.11022724895728074	0.0018050311493517947	0.008818244151772982	0.03679476173360284	1.0
PTBXL	21715	12230	8	150	SG0SPEC	True	0.10974804028373077	0.001668691905268581	0.008319262274475126	0.03604662537414041	1.0
PTBXL	21715	12230	9	150	SG0SPEC	True	0.09078872445349032	0.002205547050254913	0.009637070032232357	0.028672415279067293	1.0
PTBXL	21715	12230	10	150	SG0SPEC	True	0.10142247125274606	0.0021951622230602726	0.01015093391623089	0.02857355076465895	1.0
PTBXL	21715	12230	11	150	SG0SPEC	True	0.1090912028836859	0.002029403150934729	0.010081852226848376	0.03517870998771143	1.0
PTBXL	21715	12230	1	150	TIK	True	0.10017131783220318	0.0022970422060997857	0.00974900074762144	0.02196572573418895	1.0
PTBXL	21715	12230	2	150	TIK	True	0.10284580093643751	0.0018336290468872701	0.00892625455516705	0.03327038012429311	1.0
PTBXL	21715	12230	3	150	TIK	True	0.11457860995627522	0.0018183268657724681	0.009271923898120342	0.033873409429246125	1.0
PTBXL	21715	12230	4	150	TIK	True	0.13409623025282286	0.001726886475236313	0.008385608047322812	0.031016127859316716	1.0
PTBXL	21715	12230	5	150	TIK	True	0.1196996936214827	0.0018495639873910038	0.007974009036195221	0.024745894411654472	1.0
PTBXL	21715	12230	6	150	TIK	True	0.08652163818715576	0.002244612698234499	0.009982785377740437	0.02502507443069379	1.0
PTBXL	21715	12230	7	150	TIK	True	0.12203095868139106	0.0017892808539188498	0.008835198700771894	0.03407983230807648	1.0
PTBXL	21715	12230	8	150	TIK	True	0.1123278434861883	0.0016523406473883827	0.008338605307373124	0.03342926979853122	1.0
PTBXL	21715	12230	9	150	TIK	True	0.09728819722895772	0.0021878584183019395	0.009665487171347655	0.025652893179330744	1.0
PTBXL	21715	12230	10	150	TIK	True	0.11046792590416121	0.002176895648982999	0.010180990598665377	0.026717907868049715	1.0
PTBXL	21715	12230	11	150	TIK	True	0.11252404159942644	0.0020140552750352128	0.01011217865997696	0.03261472134120706	1.0
PTBXL	15057	15858	1	40	TIK	False	0.16298839885062524	0.0032499787664882263	0.020829764598210947	0.08244432574775529	1.0
PTBXL	15057	15858	2	40	TIK	False	0.1799701953948281	0.0032919909273414353	0.02115224903183727	0.08597800622752344	1.0
PTBXL	15057	15858	3	40	TIK	False	0.15185322643852006	0.003369131228822334	0.02203734513869182	0.08443957105531424	1.0
PTBXL	15057	15858	4	40	TIK	False	0.1345061879163136	0.0032054633465629385	0.02081479287064568	0.08107069659609369	1.0
PTBXL	15057	15858	5	40	TIK	False	0.18235121018808903	0.0032996815272560557	0.02120543065700306	0.08338465691917599	1.0
PTBXL	15057	15858	6	40	TIK	False	0.1589766965074672	0.0031945230218079585	0.020638809059434517	0.08269595940213464	1.0
PTBXL	15057	15858	7	40	TIK	False	0.16550056971552496	0.0032627745016445943	0.02097108778783317	0.08343294074039434	1.0
PTBXL	15057	15858	8	40	TIK	False	0.14839319737170695	0.0032425648092136226	0.020758251830087445	0.08696530438233602	1.0
PTBXL	15057	15858	9	40	TIK	False	0.2288033694739126	0.0032617678989793767	0.021267050927466277	0.08663157727696194	1.0
PTBXL	15057	15858	1	100	TIK	False	0.17994641377231477	0.0033255722777167348	0.02112907783400597	0.07483534494090119	1.0
PTBXL	15057	15858	2	100	TIK	False	0.1461393173317061	0.0033643896635371	0.021531737002974168	0.07829536249333043	1.0
PTBXL	15057	15858	3	100	TIK	False	0.16876463078553763	0.003447008290980908	0.022426765784643355	0.07604860257143085	1.0
PTBXL	15057	15858	4	100	TIK	False	0.15056376221159898	0.003291385025828685	0.021137801730983088	0.07727909472869239	1.0
PTBXL	15057	15858	5	100	TIK	False	0.1880773435055279	0.0033824415822622514	0.021596564653719237	0.07681370622370966	1.0
PTBXL	15057	15858	6	100	TIK	False	0.14574726567569565	0.0033086025184344107	0.02104635166953162	0.07814758388863458	1.0
PTBXL	15057	15858	7	100	TIK	False	0.15645723806250697	0.003369000738517417	0.02134921990730869	0.07736083823959437	1.0
PTBXL	15057	15858	8	100	TIK	False	0.15666196946577152	0.0033267869256071512	0.02109223163154959	0.08226983624640728	1.0
PTBXL	15057	15858	9	100	TIK	False	0.13200561641314523	0.0033454561008378447	0.021652626577049763	0.07647689557354391	1.0
PTBXL	15057	15858	1	150	TIK	False	0.1792499767544233	0.0033251294466927375	0.02113003563297549	0.07480718614440658	1.0
PTBXL	15057	15858	2	150	TIK	False	0.15435353185245024	0.0033639136527749687	0.021534607634794124	0.07826713897712008	1.0
PTBXL	15057	15858	3	150	TIK	False	0.17190300070684164	0.0034463285325059103	0.022428134125574577	0.07603925274140334	1.0
PTBXL	15057	15858	4	150	TIK	False	0.15267827703397563	0.003290814247962757	0.021138980308702444	0.0772561738629247	1.0
PTBXL	15057	15858	5	150	TIK	False	0.2114324289209035	0.0033817567515565957	0.021598277095180925	0.07679724062858558	1.0
PTBXL	15057	15858	6	150	TIK	False	0.1473006224079124	0.0033080080234509424	0.021047555025518614	0.07812820447074599	1.0
PTBXL	15057	15858	7	150	TIK	False	0.15753652401218857	0.0033686171566299724	0.021350429749023587	0.07732685533207552	1.0
PTBXL	15057	15858	8	150	TIK	False	0.15516501156757542	0.0033262281111057267	0.021093751343048507	0.0822459879448274	1.0
PTBXL	15057	15858	9	150	TIK	False	0.1331781230869171	0.003344932532175826	0.02165481736718632	0.07642749543702507	1.0
PTBXL	15057	15858	1	150	FD	True	0.11615093705685209	0.002208346781070549	0.016377463521843185	0.07471111156674595	1.0
PTBXL	15057	15858	2	150	FD	True	0.09397817484200931	0.002234709690618503	0.016624762518667794	0.07701603824522145	1.0
PTBXL	15057	15858	3	150	FD	True	0.09407770144515976	0.0022825289153895136	0.017264195499176425	0.07574684329469529	1.0
PTBXL	15057	15858	4	150	FD	True	0.10481247020124425	0.002185131795859904	0.016366085144397757	0.07305709956508784	1.0
PTBXL	15057	15858	5	150	FD	True	0.11271893857079375	0.0022374027406194294	0.016696417180467268	0.07476355113941799	1.0
PTBXL	15057	15858	6	150	FD	True	0.11971352698042388	0.002180514295331232	0.016194255803514208	0.07540535754489239	1.0
PTBXL	15057	15858	7	150	FD	True	0.11124380918237162	0.002215890032859326	0.016449884710984505	0.07597919330171826	1.0
PTBXL	15057	15858	8	150	FD	True	0.10183116519430584	0.002203635153707672	0.016257667438423752	0.07902061885129362	1.0
PTBXL	15057	15858	9	150	FD	True	0.1103068541396798	0.002235956186773226	0.016774961684740148	0.07733594098701316	1.0
PTBXL	15057	15858	1	150	SG	True	0.11715214607965067	0.0022075329902596394	0.016375244000196198	0.07490622425595385	1.0
PTBXL	15057	15858	2	150	SG	True	0.09318494415038557	0.002234180571827318	0.016617362573273474	0.07722709753398449	1.0
PTBXL	15057	15858	3	150	SG	True	0.09310808376205917	0.002282506091703325	0.017255773870034973	0.0759592406970034	1.0
PTBXL	15057	15858	4	150	SG	True	0.09741570790276119	0.002184052195194415	0.01636338713976607	0.07318469290849018	1.0
PTBXL	15057	15858	5	150	SG	True	0.11098521501088557	0.002237026812319704	0.016689676976117458	0.07493859651364228	1.0
PTBXL	15057	15858	6	150	SG	True	0.11993548095260705	0.0021800543260379855	0.01618835765293693	0.07555224722512105	1.0
PTBXL	15057	15858	7	150	SG	True	0.11177823118480491	0.0022155573275107737	0.016442134498812152	0.07615660197112113	1.0
PTBXL	15057	15858	8	150	SG	True	0.10110129859581979	0.002202821398052445	0.016254082245071466	0.0791682347023809	1.0
PTBXL	15057	15858	9	150	SG	True	0.10973464444862076	0.00223560670203155	0.016764327019473804	0.07761659748844203	1.0
PTBXL	15057	15858	1	150	SPEC	True	0.11623702502120906	0.002208367930436574	0.01637748712759437	0.07470882393373948	1.0
PTBXL	15057	15858	2	150	SPEC	True	0.09400607537352032	0.00223472593761404	0.016624816558223	0.07701356748274395	1.0
PTBXL	15057	15858	3	150	SPEC	True	0.09409160899020053	0.00228253709049613	0.017264254666708806	0.07574416321784658	1.0
PTBXL	15057	15858	4	150	SPEC	True	0.10488537400563823	0.0021851571784280007	0.016366111632536144	0.0730572392288947	1.0
PTBXL	15057	15858	5	150	SPEC	True	0.11281951890343529	0.0022374160679024904	0.01669646577746559	0.07476215805517565	1.0
PTBXL	15057	15858	6	150	SPEC	True	0.11969057873451629	0.0021805304556130013	0.016194300783823515	0.07540519179125989	1.0
PTBXL	15057	15858	7	150	SPEC	True	0.11124043884667034	0.0022159034093745334	0.016449940024868093	0.07597799536514518	1.0
PTBXL	15057	15858	8	150	SPEC	True	0.10186269898343796	0.0022036561538540645	0.016257702226065717	0.07902046379448421	1.0
PTBXL	15057	15858	9	150	SPEC	True	0.11034049537252208	0.002235969256986348	0.016775033131379298	0.07733133568646655	1.0
PTBXL	15057	15858	1	150	SG0SPEC	True	0.11079659755996657	0.0022029117399666323	0.016374860171722412	0.07506142580230013	1.0
PTBXL	15057	15858	2	150	SG0SPEC	True	0.09235550498741192	0.002230036471871074	0.01661269573497887	0.07734594721366006	1.0
PTBXL	15057	15858	3	150	SG0SPEC	True	0.09298974293066525	0.002278973247598985	0.017250357671157155	0.07616888260359708	1.0
PTBXL	15057	15858	4	150	SG0SPEC	True	0.10606110898609449	0.0021793350332017106	0.016362034076488546	0.07305388895246184	1.0
PTBXL	15057	15858	5	150	SG0SPEC	True	0.11588657059877579	0.0022335808978958664	0.016685222112477166	0.07499830436419516	1.0
PTBXL	15057	15858	6	150	SG0SPEC	True	0.12587734042437473	0.002175600053798854	0.01618425566545356	0.07549389782357674	1.0
PTBXL	15057	15858	7	150	SG0SPEC	True	0.11206903078908846	0.002211553055607056	0.016437104220941443	0.07620017172346252	1.0
PTBXL	15057	15858	8	150	SG0SPEC	True	0.09925608282402153	0.0021983752042440776	0.016251919262070095	0.0791080932535159	1.0
PTBXL	15057	15858	9	150	SG0SPEC	True	0.12272351734322307	0.002231973169408273	0.016757187785034103	0.07794365505291359	1.0
PTBXL	15057	15858	1	150	TIK	True	0.10484560951509794	0.0021984224856296474	0.01635115071996185	0.07557829308814384	1.0
PTBXL	15057	15858	2	150	TIK	True	0.09243144741973705	0.002226281975166106	0.016578149584391685	0.07781289024296976	1.0
PTBXL	15057	15858	3	150	TIK	True	0.09909657899163399	0.002276293564051766	0.01721227009994276	0.07675983785632891	1.0
PTBXL	15057	15858	4	150	TIK	True	0.12172992123644254	0.0021751368118573203	0.016336640486197762	0.07307152087356775	1.0
PTBXL	15057	15858	5	150	TIK	True	0.11668555090115863	0.002230864057169315	0.016651034951434572	0.07535594245022753	1.0
PTBXL	15057	15858	6	150	TIK	True	0.10566079734034499	0.002170169895722542	0.01615209559802067	0.07574094822988707	1.0
PTBXL	15057	15858	7	150	TIK	True	0.11296791309343578	0.002207040767008526	0.01640175736534902	0.076521189713729	1.0
PTBXL	15057	15858	8	150	TIK	True	0.09946475126415409	0.0021937988118551407	0.016226462529364192	0.07931171461421949	1.0
PTBXL	15057	15858	9	150	TIK	True	0.11335141272664265	0.0022285184870389973	0.016712371631963645	0.07861596693318482	1.0
PTBXL	962	707	1	40	TIK	False	0.18020631146706295	0.002664539521690549	0.014694570073432216	0.03295060931667873	1.0
PTBXL	962	707	2	40	TIK	False	0.1557444992565936	0.00247112630915379	0.01416458621787885	0.03742401309332266	1.0
PTBXL	962	707	3	40	TIK	False	0.19172519509413005	0.0026733437088123408	0.014468206882546084	0.03820272722828344	1.0
PTBXL	962	707	4	40	TIK	False	0.16004014983296855	0.002443296424872427	0.013342389578641738	0.02998158750954931	1.0
PTBXL	962	707	5	40	TIK	False	0.19091753255362012	0.0025708668369505945	0.013958865327860533	0.031107336184291602	1.0
PTBXL	962	707	6	40	TIK	False	0.17003169085974432	0.0023652282980488296	0.013272960479405693	0.044203166612013636	1.0
PTBXL	962	707	7	40	TIK	False	0.1940114877031295	0.002368572317580076	0.013437822280098629	0.04678636606512617	1.0
PTBXL	962	707	8	40	TIK	False	0.14955700882705078	0.0023875218264105863	0.012809952099120309	0.03257395464748951	1.0
PTBXL	962	707	1	100	TIK	False	0.15595181923865578	0.0028776062822737218	0.015024874806657533	0.02459089361700176	1.0
PTBXL	962	707	2	100	TIK	False	0.23479126155406876	0.0026487107817333416	0.014496579263959843	0.03688123356778219	1.0
PTBXL	962	707	3	100	TIK	False	0.19868447560895544	0.0028563791325570916	0.014776173768133569	0.02694451675777022	1.0
PTBXL	962	707	4	100	TIK	False	0.29325098815372186	0.002642798310110953	0.013757411719913555	0.016729809178350093	1.0
PTBXL	962	707	5	100	TIK	False	0.1437935856839619	0.0028019948415274483	0.014438745008589281	0.022900994940104696	1.0
PTBXL	962	707	6	100	TIK	False	0.14296287919203565	0.0025523266515638473	0.01353617016915287	0.04744775949900238	1.0
PTBXL	962	707	7	100	TIK	False	0.16700802093328465	0.0026165435162484843	0.013934642135246896	0.04782826850012492	1.0
PTBXL	962	707	8	100	TIK	False	0.119608829657028	0.00258702714030244	0.013235886491053787	0.014353344363382389	1.0
PTBXL	962	707	1	150	TIK	False	0.1522050203014681	0.0028747319192373687	0.01502695248386977	0.024466327069525007	1.0
PTBXL	962	707	2	150	TIK	False	0.19214564177103863	0.0026466473762912853	0.014497722955241358	0.03711338624077956	1.0
PTBXL	962	707	3	150	TIK	False	0.1902980848814015	0.0028538708188866483	0.014778163045715739	0.026555279621208794	1.0
PTBXL	962	707	4	150	TIK	False	0.2984263440404649	0.0026410892824956698	0.013760075831171809	0.016728072457257312	1.0
PTBXL	962	707	5	150	TIK	False	0.15542156315899672	0.002799238121313759	0.014440285799100672	0.02316894287401792	1.0
PTBXL	962	707	6	150	TIK	False	0.14146717739087458	0.002551157449400242	0.013536811554216046	0.04773654995631462	1.0
PTBXL	962	707	7	150	TIK	False	0.16750531658904727	0.002614131964299837	0.013935093185660427	0.04782031480230584	1.0
PTBXL	962	707	8	150	TIK	False	0.1222758058235798	0.0025846206555072307	0.013238686343309028	0.01450661031320949	1.0
PTBXL	962	707	1	150	FD	True	0.12542017562597618	0.0016307042829075934	0.011077914920720303	0.034699915455841626	1.0
PTBXL	962	707	2	150	FD	True	0.11479170007601147	0.0015222459582293819	0.010766487097633696	0.039291126780420425	1.0
PTBXL	962	707	3	150	FD	True	0.1442057923054144	0.0016390444481636027	0.010714503171558691	0.03955161083401665	1.0
PTBXL	962	707	4	150	FD	True	0.12067134938371052	0.0015309397027323793	0.010229888628382922	0.030927690931326482	1.0
PTBXL	962	707	5	150	FD	True	0.19626510874005362	0.001581098598354512	0.010650177950204145	0.033807629524976804	1.0
PTBXL	962	707	6	150	FD	True	0.12526169519085498	0.0014429230677206056	0.00980820568956024	0.042951357008012704	1.0
PTBXL	962	707	7	150	FD	True	0.15798323607764042	0.0014496163127570181	0.010175598410832628	0.050031622185704235	1.0
PTBXL	962	707	8	150	FD	True	0.12647139998536053	0.0014867698196922813	0.00978638629488035	0.03386013980054798	1.0
PTBXL	962	707	1	150	SG	True	0.12147174079987536	0.0016278423946122168	0.011060503251989493	0.03543904604964181	1.0
PTBXL	962	707	2	150	SG	True	0.112057127212221	0.0015192038313931507	0.010752843715022418	0.0398407219390844	1.0
PTBXL	962	707	3	150	SG	True	0.16008315319644545	0.001636260053221555	0.010698689725129468	0.040112072147636305	1.0
PTBXL	962	707	4	150	SG	True	0.12417912061122185	0.001528271179923674	0.010213889502198549	0.03181610959447999	1.0
PTBXL	962	707	5	150	SG	True	0.14803250097061824	0.0015778878917316313	0.010627680289915547	0.0343292471668866	1.0
PTBXL	962	707	6	150	SG	True	0.13145693114548376	0.0014394831512116251	0.009798496809252022	0.04359566814771903	1.0
PTBXL	962	707	7	150	SG	True	0.15491265499895954	0.0014462291655583936	0.010156781303166865	0.05031447841136967	1.0
PTBXL	962	707	8	150	SG	True	0.1262379139475457	0.0014844310657168083	0.009768437813708324	0.03462751944595267	1.0
PTBXL	962	707	1	150	SPEC	True	0.12553257418773212	0.0016307729020142285	0.011078027154954508	0.034680743835134954	1.0
PTBXL	962	707	2	150	SPEC	True	0.1145392561288944	0.0015223146745285507	0.010766573676772551	0.03928087364553836	1.0
PTBXL	962	707	3	150	SPEC	True	0.14359680347775572	0.001639110228417111	0.010714605257801274	0.03953951545158321	1.0
PTBXL	962	707	4	150	SPEC	True	0.12067776997661026	0.0015310032443255693	0.010229996058474931	0.030904077135835303	1.0
PTBXL	962	707	5	150	SPEC	True	0.1970703056860288	0.0015811740412229676	0.01065031135382608	0.0337972541395879	1.0
PTBXL	962	707	6	150	SPEC	True	0.12517177812750707	0.0014429985854042058	0.009808270735426098	0.04293734715305011	1.0
PTBXL	962	707	7	150	SPEC	True	0.15806936867922816	0.001449694492570689	0.010175704032896884	0.05003176785618679	1.0
PTBXL	962	707	8	150	SPEC	True	0.12648438971402776	0.0014868262573839418	0.009786497523093685	0.033840236502330555	1.0
PTBXL	962	707	1	150	SG0SPEC	True	0.12514322114870116	0.0016147558389098752	0.011045335684101288	0.03754477496672444	1.0
PTBXL	962	707	2	150	SG0SPEC	True	0.11387629120785765	0.0015068469716012505	0.010741266370141047	0.040974615690736314	1.0
PTBXL	962	707	3	150	SG0SPEC	True	0.16737715668448114	0.0016239411273404314	0.01068486012360832	0.04168626269172744	1.0
PTBXL	962	707	4	150	SG0SPEC	True	0.12601492409565604	0.001516412181625546	0.010199805151467005	0.03484972533926257	1.0
PTBXL	962	707	5	150	SG0SPEC	True	0.09940215037274877	0.0015652040757726915	0.010608565965533178	0.03617356479549284	1.0
PTBXL	962	707	6	150	SG0SPEC	True	0.14672287866912856	0.0014265220997088047	0.009789549532231942	0.04507912298824023	1.0
PTBXL	962	707	7	150	SG0SPEC	True	0.1457474603848141	0.0014322977487174447	0.010140677864101687	0.0503142870395522	1.0
PTBXL	962	707	8	150	SG0SPEC	True	0.12651243822906572	0.0014736782953611303	0.00975304870168454	0.03694389874159203	1.0
PTBXL	962	707	1	150	TIK	True	0.13335475045003456	0.0016015774135884158	0.011005909786389958	0.04126047468570631	1.0
PTBXL	962	707	2	150	TIK	True	0.12828144804271194	0.0014936133273833665	0.010705616114705198	0.04312921258564661	1.0
PTBXL	962	707	3	150	TIK	True	0.1467300012302343	0.001612264991765397	0.010648653843520562	0.04444833814898438	1.0
PTBXL	962	707	4	150	TIK	True	0.1287052242392393	0.0015029056152807765	0.010159895126341923	0.040075478134562366	1.0
PTBXL	962	707	5	150	TIK	True	0.09697725325768615	0.0015512626735591194	0.010554470319777309	0.03971903283527607	1.0
PTBXL	962	707	6	150	TIK	True	0.18629915467646294	0.0014131533840369818	0.00976442296485216	0.04720230885603826	1.0
PTBXL	962	707	7	150	TIK	True	0.16338945761217108	0.0014160596891424884	0.010090481205956826	0.05054721870896929	1.0
PTBXL	962	707	8	150	TIK	True	0.13169425192271733	0.0014615118506459894	0.009708561131100598	0.04110324180638774	1.0
PTBXL	1306	14005	1	40	TIK	False	0.14365095350225823	0.0029591433513509444	0.009271301253514802	0.0243996799671346	1.0
PTBXL	1306	14005	2	40	TIK	False	0.12401242052922971	0.0024427173703893542	0.006780625237076829	0.028905099689369534	1.0
PTBXL	1306	14005	3	40	TIK	False	0.1441530003177108	0.0028876563940704127	0.009147092888676291	0.022378377990167196	1.0
PTBXL	1306	14005	4	40	TIK	False	0.17591114732935312	0.003006842589031259	0.009746587057104952	0.026937363560898882	1.0
PTBXL	1306	14005	5	40	TIK	False	0.15269605987182458	0.0024225620343752267	0.007057423630365439	0.038791455018226326	1.0
PTBXL	1306	14005	6	40	TIK	False	0.20034954829073556	0.002364913599735327	0.007925274314024868	0.024853936313242144	1.0
PTBXL	1306	14005	7	40	TIK	False	0.1655710694687811	0.002382664868059978	0.007707122109635964	0.024154631824652547	1.0
PTBXL	1306	14005	8	40	TIK	False	0.14669044716092028	0.0024269662583397762	0.007756033507424467	0.027022492112512925	1.0
PTBXL	1306	14005	9	40	TIK	False	0.11419349233519786	0.0023781961709811953	0.0071517690215271885	0.025143774648091553	1.0
PTBXL	1306	14005	1	100	TIK	False	0.13248063076725602	0.0031037195742302593	0.009491832631842828	0.04386240479617448	1.0
PTBXL	1306	14005	2	100	TIK	False	0.17522265580659876	0.002564619438249361	0.007042562717179886	0.040703162384431904	1.0
PTBXL	1306	14005	3	100	TIK	False	0.21128943176345782	0.003058343003701942	0.009299486470433894	0.04361674471914291	1.0
PTBXL	1306	14005	4	100	TIK	False	0.1559886704386784	0.0031810958759373167	0.009913703568271046	0.045644352863571915	1.0
PTBXL	1306	14005	5	100	TIK	False	0.21366300868524193	0.0025582105893484828	0.007322605869942329	0.04265290607441467	1.0
PTBXL	1306	14005	6	100	TIK	False	0.18712739443349624	0.00248195592388486	0.008029367913760622	0.049058388231899376	1.0
PTBXL	1306	14005	7	100	TIK	False	0.17842189656875268	0.002510392546213264	0.007822247130112626	0.04257855414550919	1.0
PTBXL	1306	14005	8	100	TIK	False	0.4859957900046605	0.0025575092454759216	0.00796597170053304	0.04628245393306638	1.0
PTBXL	1306	14005	9	100	TIK	False	0.13889134325790123	0.0025042315952261878	0.00732911275841179	0.04447123835583598	1.0
PTBXL	1306	14005	1	150	TIK	False	0.13412927850431194	0.0031059620569326555	0.009493706746213372	0.04397507384262848	1.0
PTBXL	1306	14005	2	150	TIK	False	0.17507718938695896	0.0025661802739212884	0.007044259857127152	0.04080943409756769	1.0
PTBXL	1306	14005	3	150	TIK	False	0.216519038103931	0.003060947460189813	0.009302133921889175	0.04398502452596662	1.0
PTBXL	1306	14005	4	150	TIK	False	0.15556895861000733	0.0031833883679540796	0.009916490448047325	0.0460537847219017	1.0
PTBXL	1306	14005	5	150	TIK	False	0.21178984099695808	0.002560465945534782	0.007324237406442835	0.04262377959289713	1.0
PTBXL	1306	14005	6	150	TIK	False	0.1904428910758385	0.00248413069063529	0.008031712726453819	0.0493603688330226	1.0
PTBXL	1306	14005	7	150	TIK	False	0.18221698215142074	0.0025125368387336434	0.007823697710160149	0.042881129674968994	1.0
PTBXL	1306	14005	8	150	TIK	False	0.4342378512862462	0.0025591728270712836	0.007968847307375118	0.04639328108328294	1.0
PTBXL	1306	14005	9	150	TIK	False	0.14198048145291803	0.0025057223345549347	0.00733082600872298	0.044688125901789985	1.0
PTBXL	1306	14005	1	150	FD	True	0.10336488704652991	0.0019930858409255435	0.007980740401243585	0.0298585320412216	1.0
PTBXL	1306	14005	2	150	FD	True	0.08890315678524417	0.0016424996590950322	0.005712600096548709	0.022151839374017268	1.0
PTBXL	1306	14005	3	150	FD	True	0.1480162676723807	0.0019450883142825685	0.007766598305377989	0.026928259295966504	1.0
PTBXL	1306	14005	4	150	FD	True	0.15493748055564413	0.0020395716760751087	0.008433712275110413	0.03255070919188969	1.0
PTBXL	1306	14005	5	150	FD	True	0.3327611487356876	0.001596882008813915	0.005823117980736157	0.02348832843763132	1.0
PTBXL	1306	14005	6	150	FD	True	0.1332605699268643	0.0015823355426211117	0.00682377342910668	0.030350527230249315	1.0
PTBXL	1306	14005	7	150	FD	True	0.2735105989932977	0.001602017018768378	0.006626792979317347	0.028984592631411843	1.0
PTBXL	1306	14005	8	150	FD	True	0.11771426368673382	0.0016426841533322969	0.006707276003647354	0.03243147629667727	1.0
PTBXL	1306	14005	9	150	FD	True	0.06942797170868	0.0015930209014871257	0.0059952907629959125	0.024322423277184143	1.0
PTBXL	1306	14005	1	150	SG	True	0.10387850376515435	0.001989251862756301	0.007983924151452432	0.029492441005203016	1.0
PTBXL	1306	14005	2	150	SG	True	0.09063315695745874	0.001639228602733707	0.005714496692307535	0.0215277342103739	1.0
PTBXL	1306	14005	3	150	SG	True	0.14823036880104884	0.00193994671290183	0.0077706186872969875	0.026610065901748435	1.0
PTBXL	1306	14005	4	150	SG	True	0.15458404716412147	0.0020342377696889414	0.008441776714833904	0.03228357635814922	1.0
PTBXL	1306	14005	5	150	SG	True	0.5599206533355424	0.0015933078327405117	0.005820141247944267	0.022953605778273985	1.0
PTBXL	1306	14005	6	150	SG	True	0.1325013696945222	0.0015787360641730315	0.006828906656927832	0.029940887112114095	1.0
PTBXL	1306	14005	7	150	SG	True	0.12187408981551236	0.0015977217621793813	0.006631316858772898	0.028802294086810863	1.0
PTBXL	1306	14005	8	150	SG	True	0.10757370459348164	0.001638489392511046	0.006710786288677093	0.03201772762921045	1.0
PTBXL	1306	14005	9	150	SG	True	0.06703610032480486	0.0015894570918744966	0.005995823973270419	0.023804095234462582	1.0
PTBXL	1306	14005	1	150	SPEC	True	0.10334799336445256	0.001993157553421375	0.00798076246189019	0.02987957899537342	1.0
PTBXL	1306	14005	2	150	SPEC	True	0.08903835398000107	0.00164256167426508	0.005712615034950932	0.022184284495745346	1.0
PTBXL	1306	14005	3	150	SPEC	True	0.14809576936902175	0.0019451827734209403	0.007766610874672697	0.026947031752971497	1.0
PTBXL	1306	14005	4	150	SPEC	True	0.154988979420454	0.0020396697410314172	0.008433711276411796	0.03256783888178141	1.0
PTBXL	1306	14005	5	150	SPEC	True	0.3317621663025135	0.0015969501893883836	0.005823159902612298	0.02351793859376919	1.0
PTBXL	1306	14005	6	150	SPEC	True	0.1334173946806228	0.0015824023775658348	0.006823768695411884	0.030373194009637068	1.0
PTBXL	1306	14005	7	150	SPEC	True	0.1778856295695822	0.0016020959684189331	0.0066267953705348714	0.028999331737824468	1.0
PTBXL	1306	14005	8	150	SPEC	True	0.11581952592262292	0.001642760917946076	0.006707295015583747	0.032454645657447684	1.0
PTBXL	1306	14005	9	150	SPEC	True	0.069512208331354	0.001593087441825323	0.005995316115005808	0.024350417589295233	1.0
PTBXL	1306	14005	1	150	SG0SPEC	True	0.1044355514040789	0.0019819155509467035	0.007983676780468563	0.028172245136001688	1.0
PTBXL	1306	14005	2	150	SG0SPEC	True	0.11268300195871651	0.0016321809357758405	0.0057142359880352715	0.01930484173117499	1.0
PTBXL	1306	14005	3	150	SG0SPEC	True	0.1377862809043006	0.0019301464932557067	0.007771607341594661	0.02515255858063858	1.0
PTBXL	1306	14005	4	150	SG0SPEC	True	0.146787479749758	0.0020241737744103273	0.008445416509436103	0.03091377104449146	1.0
PTBXL	1306	14005	5	150	SG0SPEC	True	0.2497218163215716	0.0015868416872213673	0.0058159135072594825	0.02089391491422266	1.0
PTBXL	1306	14005	6	150	SG0SPEC	True	0.12404875879300843	0.0015716644190137666	0.006831557776901475	0.028075160042731914	1.0
PTBXL	1306	14005	7	150	SG0SPEC	True	0.11865384768706738	0.0015895823159727451	0.006633079091620841	0.027565182281778646	1.0
PTBXL	1306	14005	8	150	SG0SPEC	True	0.0999546080061093	0.0016308729961036319	0.006711215738470114	0.03015878017151012	1.0
PTBXL	1306	14005	9	150	SG0SPEC	True	0.08800311315786497	0.001581962596488255	0.005994123331089125	0.021626983970516298	1.0
PTBXL	1306	14005	1	150	TIK	True	0.11042617356994441	0.001974882758338748	0.00797433040097163	0.0263857593735049	1.0
PTBXL	1306	14005	2	150	TIK	True	0.13244960548956478	0.001625194175586575	0.005709496659275148	0.017831608046523204	1.0
PTBXL	1306	14005	3	150	TIK	True	0.13302718774218725	0.0019187294644316146	0.00776980645192718	0.02348350629394249	1.0
PTBXL	1306	14005	4	150	TIK	True	0.1364499941253821	0.0020122121954207835	0.008443515842704918	0.029448053155210038	1.0
PTBXL	1306	14005	5	150	TIK	True	0.14210625436933289	0.001583101210775137	0.00580105735995644	0.020718752149536748	1.0
PTBXL	1306	14005	6	150	TIK	True	0.30990458372361973	0.0015643830365535743	0.006828573934563603	0.025791765142460794	1.0
PTBXL	1306	14005	7	150	TIK	True	0.14586268214805942	0.0015812899596334305	0.006629947184468332	0.02586835197715121	1.0
PTBXL	1306	14005	8	150	TIK	True	0.09211311656303225	0.001623281334571349	0.006705664167154585	0.028171822682984515	1.0
PTBXL	1306	14005	9	150	TIK	True	0.08274852108920747	0.001574114540936839	0.005989335844110705	0.01954768467713104	1.0
PTBXL	13868	10807	1	40	TIK	False	0.1623047817421158	0.0015444659357669917	0.0075751561146894094	0.10630533460886611	1.0
PTBXL	13868	10807	2	40	TIK	False	0.14982671872981917	0.0017843726769714002	0.007893394856368726	0.1063187712555558	1.0
PTBXL	13868	10807	3	40	TIK	False	0.15888926777484272	0.0017905489135885608	0.007682415900931857	0.11024674393184919	1.0
PTBXL	13868	10807	4	40	TIK	False	0.16873632861435903	0.0017431892759220897	0.008315498503712205	0.1078434065332283	1.0
PTBXL	13868	10807	5	40	TIK	False	0.1615270704171621	0.001623008923240525	0.007991776515060809	0.1090209616602963	1.0
PTBXL	13868	10807	6	40	TIK	False	0.15671073907967215	0.0018562710185553843	0.00827683627484178	0.1103899538470655	1.0
PTBXL	13868	10807	7	40	TIK	False	0.1618228194784765	0.001955200200064526	0.009016095964849924	0.11457357886913591	1.0
PTBXL	13868	10807	8	40	TIK	False	0.15742715054925013	0.001683037158011946	0.006616020699769075	0.03977333957371591	1.0
PTBXL	13868	10807	9	40	TIK	False	0.11839375209031129	0.002218477513405797	0.0076543242624325025	0.033046779944163975	1.0
PTBXL	13868	10807	10	40	TIK	False	0.12288087037990558	0.0023785230385729703	0.007596074695958389	0.030293018088653183	1.0
PTBXL	13868	10807	11	40	TIK	False	0.14412948065435793	0.0022186608895536203	0.007686625649367205	0.035882274726566445	1.0
PTBXL	13868	10807	1	100	TIK	False	0.18448180704870054	0.001554361017459382	0.007609149254502488	0.11004530534288802	1.0
PTBXL	13868	10807	2	100	TIK	False	0.27501613374054695	0.0018225037762977776	0.008004498073752676	0.11285491397735488	1.0
PTBXL	13868	10807	3	100	TIK	False	0.15305047447896822	0.001815718337781781	0.007722112323258549	0.11476995757666648	1.0
PTBXL	13868	10807	4	100	TIK	False	0.16012272641316194	0.0017565230227643053	0.008408389386233733	0.1131229976801538	1.0
PTBXL	13868	10807	5	100	TIK	False	0.1966849450923476	0.0016584890474882212	0.008141869547017065	0.11528543599225138	1.0
PTBXL	13868	10807	6	100	TIK	False	0.17292279560004747	0.001881521410726208	0.008342818364347691	0.1174456178584609	1.0
PTBXL	13868	10807	7	100	TIK	False	0.1922046763084255	0.0019832808434824827	0.008997711557708362	0.1202533517226572	1.0
PTBXL	13868	10807	8	100	TIK	False	0.18081781496197175	0.0018081115044540394	0.006651948262630299	0.044436789605750586	1.0
PTBXL	13868	10807	9	100	TIK	False	0.17723257821633592	0.0023632982841442552	0.007770653417464092	0.0390639491946674	1.0
PTBXL	13868	10807	10	100	TIK	False	0.12261502251951116	0.00253768468163076	0.00770142088948756	0.03486264343688221	1.0
PTBXL	13868	10807	11	100	TIK	False	0.139817460912304	0.002349390526881362	0.007766023793638673	0.04267322659240761	1.0
PTBXL	13868	10807	1	150	TIK	False	0.19268453388349044	0.0015541788284605057	0.0076090045349627156	0.1100479337046445	1.0
PTBXL	13868	10807	2	150	TIK	False	0.27868729116598334	0.0018225231786309403	0.00800408702601486	0.11282890596980402	1.0
PTBXL	13868	10807	3	150	TIK	False	0.1523411435533379	0.0018158801087480134	0.007721536720200043	0.11471389187448976	1.0
PTBXL	13868	10807	4	150	TIK	False	0.1483950796489495	0.0017567821423664905	0.008408050112516358	0.113073638014109	1.0
PTBXL	13868	10807	5	150	TIK	False	0.19692698764972377	0.0016585653048802897	0.008141813084932413	0.11528657072488051	1.0
PTBXL	13868	10807	6	150	TIK	False	0.17436591635750498	0.0018813814847138588	0.008342402746261303	0.11742000606103338	1.0
PTBXL	13868	10807	7	150	TIK	False	0.18454335281158268	0.0019834993070048453	0.008997353902941744	0.12023115158009248	1.0
PTBXL	13868	10807	8	150	TIK	False	0.18441712724250375	0.0018078687266352088	0.006652336009520916	0.044507663514601115	1.0
PTBXL	13868	10807	9	150	TIK	False	0.1750498921421364	0.0023621262386328895	0.007770897877578878	0.0391019592095151	1.0
PTBXL	13868	10807	10	150	TIK	False	0.12311975416353321	0.0025367163728698366	0.0077012783001105655	0.034965230231520324	1.0
PTBXL	13868	10807	11	150	TIK	False	0.14187670572390468	0.0023483007206025704	0.007766366706892763	0.04271590660095273	1.0
PTBXL	13868	10807	1	150	FD	True	0.1285329298737794	0.0010777291889672723	0.006545309538538915	0.09357042290169093	1.0
PTBXL	13868	10807	2	150	FD	True	0.08721548791566798	0.001238730829372152	0.006896336903994933	0.09557799803080227	1.0
PTBXL	13868	10807	3	150	FD	True	0.11507910555312345	0.001233112073226305	0.0065652123630302525	0.09752085948832749	1.0
PTBXL	13868	10807	4	150	FD	True	0.1110732030139042	0.0012259536416718377	0.007236124417625999	0.09420236536949528	1.0
PTBXL	13868	10807	5	150	FD	True	0.1053369156606848	0.001150281876489209	0.007003226654358711	0.09548651546609412	1.0
PTBXL	13868	10807	6	150	FD	True	0.09022592658706788	0.0012832168662745935	0.007077877910008402	0.09909186918888901	1.0
PTBXL	13868	10807	7	150	FD	True	0.12261959368596718	0.0013061657188830956	0.007597181055296574	0.10229395943341459	1.0
PTBXL	13868	10807	8	150	FD	True	0.11998149073392698	0.0012432124731427314	0.0056066896759743995	0.03103274332810278	1.0
PTBXL	13868	10807	9	150	FD	True	0.10092308536501661	0.0016332301573747277	0.006732284166037178	0.02635506300404438	1.0
PTBXL	13868	10807	10	150	FD	True	0.10483726595756633	0.001747463306334809	0.006577700926248723	0.02369891518914153	1.0
PTBXL	13868	10807	11	150	FD	True	0.0881207544602536	0.0016337013618396108	0.0067484931950257876	0.028240667650203936	1.0
PTBXL	13868	10807	1	150	SG	True	0.12915771935946793	0.0010776608467309029	0.00654243541329169	0.0935269929878402	1.0
PTBXL	13868	10807	2	150	SG	True	0.08639772454638936	0.0012379304754330928	0.006892782544870909	0.09553250379096206	1.0
PTBXL	13868	10807	3	150	SG	True	0.11467829695427549	0.0012322111040372276	0.006561546765942415	0.09753350038719145	1.0
PTBXL	13868	10807	4	150	SG	True	0.10784922606921256	0.001225312065056024	0.00723316729717457	0.09416603420579275	1.0
PTBXL	13868	10807	5	150	SG	True	0.11033594424922875	0.0011497954908471085	0.007000885987557502	0.09540747009259663	1.0
PTBXL	13868	10807	6	150	SG	True	0.0872927868024731	0.0012826793929136598	0.007077285652804093	0.0989912575305128	1.0
PTBXL	13868	10807	7	150	SG	True	0.11981279709488661	0.0013051288822312752	0.007594474141663021	0.10223510991309305	1.0
PTBXL	13868	10807	8	150	SG	True	0.11548376630381926	0.0012416076781745337	0.005606689252033932	0.030991978941285546	1.0
PTBXL	13868	10807	9	150	SG	True	0.09641688246200396	0.001632076264202251	0.006735565388434663	0.026261106084498345	1.0
PTBXL	13868	10807	10	150	SG	True	0.1059718565579582	0.0017455469470535362	0.006580821601892911	0.023650124641570507	1.0
PTBXL	13868	10807	11	150	SG	True	0.0889511044039348	0.0016326788649840913	0.006752449296576806	0.028144335292104684	1.0
PTBXL	13868	10807	1	150	SPEC	True	0.12853721434902812	0.0010777318215891335	0.0065453288851632695	0.09357678576739185	1.0
PTBXL	13868	10807	2	150	SPEC	True	0.0872785801152122	0.00123874761357125	0.0068963638747358905	0.09558567120899654	1.0
PTBXL	13868	10807	3	150	SPEC	True	0.1151314349033348	0.0012331302892993816	0.006565234962447007	0.09752556796039738	1.0
PTBXL	13868	10807	4	150	SPEC	True	0.11114479996375744	0.0012259669201852492	0.0072361446682257975	0.09420782614931558	1.0
PTBXL	13868	10807	5	150	SPEC	True	0.10528592711927749	0.0011502925547316454	0.007003246854375788	0.0954943784197623	1.0
PTBXL	13868	10807	6	150	SPEC	True	0.09025458065303218	0.0012832292251128523	0.007077888470141812	0.0991004066796037	1.0
PTBXL	13868	10807	7	150	SPEC	True	0.12270002302593153	0.0013061878160369553	0.007597202334033597	0.10230244009381062	1.0
PTBXL	13868	10807	8	150	SPEC	True	0.12019578588475217	0.001243245743273394	0.005606697975839019	0.03103679950909795	1.0
PTBXL	13868	10807	9	150	SPEC	True	0.10101926365662853	0.0016332562561974088	0.006732287674827448	0.026360984987152256	1.0
PTBXL	13868	10807	10	150	SPEC	True	0.10482469970837295	0.0017475029393622902	0.006577698193516667	0.02370250661141213	1.0
PTBXL	13868	10807	11	150	SPEC	True	0.08809803157341388	0.0016337250935024488	0.006748492665308703	0.028245809840995673	1.0
PTBXL	13868	10807	1	150	SG0SPEC	True	0.12685046084650703	0.0010769794684461404	0.006539597133059717	0.09274587427088224	1.0
PTBXL	13868	10807	2	150	SG0SPEC	True	0.10624328782853079	0.001235463082422051	0.006889099987181135	0.0945577352161322	1.0
PTBXL	13868	10807	3	150	SG0SPEC	True	0.11196670120967978	0.0012297822870362281	0.006558126924708154	0.09679787142402398	1.0
PTBXL	13868	10807	4	150	SG0SPEC	True	0.10390954978320939	0.0012234268113338832	0.00723059243766574	0.09338407877759314	1.0
PTBXL	13868	10807	5	150	SG0SPEC	True	0.11264610791360684	0.001148194584308792	0.006998358481573038	0.0944430257858383	1.0
PTBXL	13868	10807	6	150	SG0SPEC	True	0.08736846208142841	0.0012804445778694603	0.007076490523210514	0.09800148190127728	1.0
PTBXL	13868	10807	7	150	SG0SPEC	True	0.11265430254872935	0.001301766208791496	0.007591613698424261	0.1012011107539261	1.0
PTBXL	13868	10807	8	150	SG0SPEC	True	0.11103694636985299	0.0012367873659840406	0.0056067995467450294	0.030384590767356452	1.0
PTBXL	13868	10807	9	150	SG0SPEC	True	0.08991059500928725	0.0016276586724948867	0.006736718220849933	0.02559062217138564	1.0
PTBXL	13868	10807	10	150	SG0SPEC	True	0.10492131907379604	0.001740071457013476	0.006582405592561946	0.02318770406441189	1.0
PTBXL	13868	10807	11	150	SG0SPEC	True	0.09159652378708599	0.0016283742699463614	0.006754217074557862	0.02747519401221818	1.0
PTBXL	13868	10807	1	150	TIK	True	0.11728085466354041	0.0010761304821243459	0.006524193435367407	0.09197793787056073	1.0
PTBXL	13868	10807	2	150	TIK	True	0.11621551657565085	0.0012323590215658924	0.006871241841856709	0.09348106557263486	1.0
PTBXL	13868	10807	3	150	TIK	True	0.1102224654465927	0.001226321290763935	0.006541334831494096	0.09607465747567534	1.0
PTBXL	13868	10807	4	150	TIK	True	0.10465914566484717	0.0012197309647962412	0.007209236036443224	0.09254561890571172	1.0
PTBXL	13868	10807	5	150	TIK	True	0.11397479759613062	0.0011454138420309542	0.0069756170091643185	0.09338656913254587	1.0
PTBXL	13868	10807	6	150	TIK	True	0.1124003384913186	0.001277271017974061	0.00705652590603551	0.09690822452558198	1.0
PTBXL	13868	10807	7	150	TIK	True	0.13171479054318735	0.0012990490303445383	0.0075777076103516194	0.10007699370592671	1.0
PTBXL	13868	10807	8	150	TIK	True	0.1343250085594653	0.0012280072925907456	0.00560441584071539	0.029492379636275375	1.0
PTBXL	13868	10807	9	150	TIK	True	0.08039341752547563	0.0016194328015491017	0.006728355894132097	0.024696271660599147	1.0
PTBXL	13868	10807	10	150	TIK	True	0.1135326744511091	0.0017302887981106815	0.006575788890284424	0.022677100074725964	1.0
PTBXL	13868	10807	11	150	TIK	True	0.091714283753195	0.0016200916148602128	0.006748321936485436	0.026479324265603277	1.0
PTBXL	11886	10196	1	40	TIK	False	0.16075358289485603	0.0039209917915380916	0.017455307033295654	0.053067661122658906	1.0
PTBXL	11886	10196	2	40	TIK	False	0.16790047850799666	0.004623593787789833	0.021148299394377026	0.08813866886488303	1.0
PTBXL	11886	10196	3	40	TIK	False	0.1438050414444306	0.003633052366891841	0.017351138364255534	0.0481451916028857	1.0
PTBXL	11886	10196	4	40	TIK	False	0.13605075967012975	0.0038223199499332647	0.019519575528650215	0.06756743116106602	1.0
PTBXL	11886	10196	5	40	TIK	False	0.164485960125939	0.003599700975874943	0.013488638039776405	0.07405964725057362	1.0
PTBXL	11886	10196	6	40	TIK	False	0.15571911071284367	0.004920736761289822	0.021695052636005987	0.07269430024207416	1.0
PTBXL	11886	10196	7	40	TIK	False	0.1439693496336362	0.004257763559534424	0.022119544339464718	0.08717347105257373	1.0
PTBXL	11886	10196	8	40	TIK	False	0.1650187350474285	0.004015888018605599	0.018291290931484745	0.06261165206662668	1.0
PTBXL	11886	10196	9	40	TIK	False	0.13540440216597285	0.004050787210460106	0.01931929306232734	0.06751436757097908	1.0
PTBXL	11886	10196	10	40	TIK	False	0.15110281967092473	0.0034947513272746205	0.016962304194486952	0.04811756394502765	1.0
PTBXL	11886	10196	11	40	TIK	False	0.128595208313284	0.004181443080943117	0.021720170003132384	0.05020894752306322	1.0
PTBXL	11886	10196	12	40	TIK	False	0.1764387587655694	0.004157811281055333	0.02008657563606096	0.06756033298707602	1.0
PTBXL	11886	10196	13	40	TIK	False	0.2589056990558145	0.0038501920318048436	0.01544272579999357	0.09429459412000342	1.0
PTBXL	11886	10196	14	40	TIK	False	0.13595809204597598	0.003242866786668654	0.01588881032651159	0.07215255981600716	1.0
PTBXL	11886	10196	15	40	TIK	False	0.14881637482567311	0.004709550051037341	0.02108362221650256	0.06617566832337018	1.0
PTBXL	11886	10196	16	40	TIK	False	0.1405906778872575	0.0034266047212310065	0.0174797012355899	0.0501080995706482	1.0
PTBXL	11886	10196	17	40	TIK	False	0.13341107077425743	0.003752445256225872	0.020010368305679625	0.06233166983767568	1.0
PTBXL	11886	10196	1	100	TIK	False	0.18083991496622406	0.0041123443021677825	0.017977847323093644	0.06052803366396464	1.0
PTBXL	11886	10196	2	100	TIK	False	0.19032034242911133	0.004881949944973902	0.021492896535726915	0.10056795307414676	1.0
PTBXL	11886	10196	3	100	TIK	False	0.1652566830447901	0.0038202336124702183	0.017536006323445	0.05446369647534023	1.0
PTBXL	11886	10196	4	100	TIK	False	0.21208432319319756	0.004055173529327557	0.019816947233945302	0.0760679281167315	1.0
PTBXL	11886	10196	5	100	TIK	False	0.17331120443627848	0.0037597792186206346	0.01385844502071849	0.07913387608389415	1.0
PTBXL	11886	10196	6	100	TIK	False	0.1904003153876703	0.0052015291056491065	0.021948896640401314	0.0754902717303556	1.0
PTBXL	11886	10196	7	100	TIK	False	0.20788103591503443	0.004505583748147784	0.02223665387500238	0.09805623638123903	1.0
PTBXL	11886	10196	8	100	TIK	False	0.14864251348327864	0.004143252985352306	0.01830909382009586	0.0681248489344018	1.0
PTBXL	11886	10196	9	100	TIK	False	0.15174272691781235	0.004361951319243372	0.019726679541362188	0.07464931973341063	1.0
PTBXL	11886	10196	10	100	TIK	False	0.16909960171358857	0.0036868790187227114	0.01742886347306733	0.04817629856137291	1.0
PTBXL	11886	10196	11	100	TIK	False	0.21925548726348382	0.004334396966906131	0.02194929666695691	0.05925642096848602	1.0
PTBXL	11886	10196	12	100	TIK	False	0.14252170250288665	0.004379746717826016	0.02043449500951898	0.0718177045311535	1.0
PTBXL	11886	10196	13	100	TIK	False	0.1623674062599935	0.004107024845775363	0.015556866480002223	0.0919006006029416	1.0
PTBXL	11886	10196	14	100	TIK	False	0.14321921493952877	0.003391514442889398	0.01607369520739855	0.0849987214994867	1.0
PTBXL	11886	10196	15	100	TIK	False	0.1762395698659023	0.00498584531807405	0.021777926639650655	0.07808243985655658	1.0
PTBXL	11886	10196	16	100	TIK	False	0.18086220746762463	0.003604280576542619	0.01782342056029801	0.052408788741522216	1.0
PTBXL	11886	10196	17	100	TIK	False	0.1995511964968374	0.003953806688906408	0.020286424491695418	0.06717937741094078	1.0
PTBXL	11886	10196	1	150	TIK	False	0.18146757732882218	0.004110662649166362	0.01798071362848432	0.06051377017124289	1.0
PTBXL	11886	10196	2	150	TIK	False	0.19054924527405406	0.004882344504032037	0.02149351408864677	0.10058327614793232	1.0
PTBXL	11886	10196	3	150	TIK	False	0.16382272165764297	0.003819128189275172	0.017535467198002065	0.05445898443526917	1.0
PTBXL	11886	10196	4	150	TIK	False	0.21234262025524397	0.004054422923191345	0.019817589198209914	0.0760831605666781	1.0
PTBXL	11886	10196	5	150	TIK	False	0.17334221456151863	0.003759123605654215	0.01385849744723255	0.07912001788406604	1.0
PTBXL	11886	10196	6	150	TIK	False	0.19165510743463823	0.005201790872905789	0.02194859177922006	0.07549450184047483	1.0
PTBXL	11886	10196	7	150	TIK	False	0.2043049207679891	0.004504450684645866	0.022235906002558443	0.09807211575644294	1.0
PTBXL	11886	10196	8	150	TIK	False	0.15097135226509859	0.004142072819389426	0.01830856289262284	0.06816698121880208	1.0
PTBXL	11886	10196	9	150	TIK	False	0.15133250564622902	0.004361306448955092	0.019728490852465974	0.07466548624058673	1.0
PTBXL	11886	10196	10	150	TIK	False	0.17617402926380873	0.003685830958081628	0.017431216491765402	0.04822809326658394	1.0
PTBXL	11886	10196	11	150	TIK	False	0.20575003135233977	0.004333016499345312	0.021949276354779487	0.059334983379779806	1.0
PTBXL	11886	10196	12	150	TIK	False	0.14040496788290793	0.004379855089622269	0.020433117276923575	0.0718317984449985	1.0
PTBXL	11886	10196	13	150	TIK	False	0.16150218390637286	0.00410726456312598	0.015554964341529455	0.0919073720971144	1.0
PTBXL	11886	10196	14	150	TIK	False	0.14382586674450035	0.0033911782040176525	0.016074535397042126	0.08499390060888748	1.0
PTBXL	11886	10196	15	150	TIK	False	0.17662097998626589	0.004985469304647642	0.021780629853695575	0.07810844478085877	1.0
PTBXL	11886	10196	16	150	TIK	False	0.17975972915888763	0.0036040679862114552	0.017824450780932265	0.05242203174475964	1.0
PTBXL	11886	10196	17	150	TIK	False	0.2081045691981111	0.003953656721887324	0.020288497955912546	0.06719061830962296	1.0
PTBXL	11886	10196	1	150	FD	True	0.10459096108345627	0.0025849633050630282	0.013004469709950481	0.04267340855956251	1.0
PTBXL	11886	10196	2	150	FD	True	0.13884852172682208	0.0029539125640124174	0.015518338145582216	0.07789008634255203	1.0
PTBXL	11886	10196	3	150	FD	True	0.1267416130812885	0.002286870564840039	0.013487857856482408	0.04330572666215575	1.0
PTBXL	11886	10196	4	150	FD	True	0.11376711190201536	0.002465863601842664	0.01519341380471483	0.05852818443564733	1.0
PTBXL	11886	10196	5	150	FD	True	0.12309690144282369	0.002392695857284938	0.010290389439478482	0.06288879428449473	1.0
PTBXL	11886	10196	6	150	FD	True	0.14334718730492613	0.003067680877800671	0.015262564524726022	0.06660729136653008	1.0
PTBXL	11886	10196	7	150	FD	True	0.10902209159410799	0.0027520626676148657	0.017200684450626273	0.07305209080169556	1.0
PTBXL	11886	10196	8	150	FD	True	0.2026792611609896	0.002663317406601816	0.01428605507963265	0.052985968966466235	1.0
PTBXL	11886	10196	9	150	FD	True	0.1701578016302857	0.0025662407647993254	0.014702718047965893	0.0589644449604928	1.0
PTBXL	11886	10196	10	150	FD	True	0.10385591645419616	0.0024162738561271722	0.013995998128967704	0.04240182016802997	1.0
PTBXL	11886	10196	11	150	FD	True	0.10822256968058562	0.0027949943071319335	0.01655864726554382	0.047293060386492426	1.0
PTBXL	11886	10196	12	150	FD	True	0.10600020424536277	0.0027622100719543498	0.016406441291845868	0.05988577509077165	1.0
PTBXL	11886	10196	13	150	FD	True	0.13593183973950818	0.0024240632254966736	0.011841270237408828	0.08433357160513036	1.0
PTBXL	11886	10196	14	150	FD	True	0.15304844771231116	0.0020867499048858058	0.012377774947068215	0.05971481340523521	1.0
PTBXL	11886	10196	15	150	FD	True	0.1706444570609722	0.00300355223005929	0.015837803354852704	0.05742256107627562	1.0
PTBXL	11886	10196	16	150	FD	True	0.13522049726328203	0.0022481361644944393	0.014559723002453269	0.04479776652353419	1.0
PTBXL	11886	10196	17	150	FD	True	0.1685046977830288	0.0024057200595294487	0.015709944643259317	0.053463132247588314	1.0
PTBXL	11886	10196	1	150	SG	True	0.10181453859898378	0.002583773243366809	0.01298888691954407	0.0424767754697079	1.0
PTBXL	11886	10196	2	150	SG	True	0.14142605590057655	0.0029498833339059354	0.015519539796030374	0.07767248795085184	1.0
PTBXL	11886	10196	3	150	SG	True	0.12794619783544228	0.002282952362551624	0.013486589494534216	0.0432337661596724	1.0
PTBXL	11886	10196	4	150	SG	True	0.1131016290338476	0.0024634171430462032	0.015200392249275241	0.05834967361785638	1.0
PTBXL	11886	10196	5	150	SG	True	0.12257864472284596	0.002390857633848743	0.01028813261488268	0.06281921278598182	1.0
PTBXL	11886	10196	6	150	SG	True	0.1378368590845202	0.0030635701746489262	0.01525849433669574	0.06658862879044344	1.0
PTBXL	11886	10196	7	150	SG	True	0.10384813274345266	0.0027489332299923553	0.017215744530928872	0.07280643060588853	1.0
PTBXL	11886	10196	8	150	SG	True	0.19671360112401304	0.0026608158250419657	0.01428579641436882	0.052884120694370707	1.0
PTBXL	11886	10196	9	150	SG	True	0.10828302054964128	0.002563250392627925	0.014699369555230539	0.05886443181664083	1.0
PTBXL	11886	10196	10	150	SG	True	0.10518464076046141	0.0024129899324789386	0.013983991679769495	0.04243352976683097	1.0
PTBXL	11886	10196	11	150	SG	True	0.11399205154150438	0.0027936392204387455	0.016562482122342525	0.047142250049405046	1.0
PTBXL	11886	10196	12	150	SG	True	0.109702194450505	0.002757332124237831	0.016395406008221827	0.05982831878445529	1.0
PTBXL	11886	10196	13	150	SG	True	0.1357486476282039	0.0024185232384971588	0.011813847341656174	0.08451478750929445	1.0
PTBXL	11886	10196	14	150	SG	True	0.1591431015893569	0.0020844297669078368	0.012386567292440495	0.05941030773931891	1.0
PTBXL	11886	10196	15	150	SG	True	0.14357948272666018	0.0029991384767125303	0.015825885482251726	0.0571187995802702	1.0
PTBXL	11886	10196	16	150	SG	True	0.11344017349630763	0.0022450228907793432	0.01454809226655349	0.044769200811577634	1.0
PTBXL	11886	10196	17	150	SG	True	0.1910120543055759	0.002403469369575677	0.01570691619320054	0.05336664481306271	1.0
PTBXL	11886	10196	1	150	SPEC	True	0.10465777260968874	0.0025849983214301714	0.013004554700371105	0.04268369273437676	1.0
PTBXL	11886	10196	2	150	SPEC	True	0.13877777809780625	0.0029540030518945826	0.01551831745766804	0.077904823921516	1.0
PTBXL	11886	10196	3	150	SPEC	True	0.12673834702860046	0.002286954071870998	0.013487878781011353	0.043312022710422914	1.0
PTBXL	11886	10196	4	150	SPEC	True	0.11372976994805412	0.0024659189428593827	0.015193382608402875	0.05854045635303643	1.0
PTBXL	11886	10196	5	150	SPEC	True	0.12308231113390489	0.0023927372953614617	0.010290404562392053	0.06289621044465518	1.0
PTBXL	11886	10196	6	150	SPEC	True	0.1434495090209609	0.003067769802072114	0.015262541649419087	0.0666148484515727	1.0
PTBXL	11886	10196	7	150	SPEC	True	0.1091355004041353	0.0027521309821906337	0.017200631050568047	0.07306891409667823	1.0
PTBXL	11886	10196	8	150	SPEC	True	0.20269825680302642	0.0026633710158644186	0.014286083867642425	0.052993890762807756	1.0
PTBXL	11886	10196	9	150	SPEC	True	0.17356729113018077	0.0025663100942075173	0.01470274699447863	0.058973997243369845	1.0
PTBXL	11886	10196	10	150	SPEC	True	0.10382999586253809	0.0024163427904531918	0.013996094702165347	0.04240430589010742	1.0
PTBXL	11886	10196	11	150	SPEC	True	0.10816483888355505	0.0027950269546859704	0.01655863519851658	0.04730291590241239	1.0
PTBXL	11886	10196	12	150	SPEC	True	0.1059901648851828	0.0027623078172780095	0.016406513000422503	0.059892951380058526	1.0
PTBXL	11886	10196	13	150	SPEC	True	0.13588666086686532	0.002424172310442592	0.011841411665557116	0.08433853980425558	1.0
PTBXL	11886	10196	14	150	SPEC	True	0.15297213017157874	0.0020868020159583336	0.012377724565798854	0.059729933532326654	1.0
PTBXL	11886	10196	15	150	SPEC	True	0.1684766235376704	0.0030036524130094503	0.015837860168237957	0.05743811942493366	1.0
PTBXL	11886	10196	16	150	SPEC	True	0.13584325589136162	0.0022481997814290965	0.014559800983126973	0.0448041919278256	1.0
PTBXL	11886	10196	17	150	SPEC	True	0.16829944432778585	0.0024057716428973483	0.01570995509575616	0.05347168215098686	1.0
PTBXL	11886	10196	1	150	SG0SPEC	True	0.1112863170321792	0.002575804041157896	0.0129769116793709	0.04126747261345286	1.0
PTBXL	11886	10196	2	150	SG0SPEC	True	0.14743558696390352	0.0029349073965624635	0.01551863052092545	0.07601477406386785	1.0
PTBXL	11886	10196	3	150	SG0SPEC	True	0.13731777293947572	0.002269018629515834	0.013485210248879503	0.042563123947792124	1.0
PTBXL	11886	10196	4	150	SG0SPEC	True	0.11494795780912048	0.002453586549102715	0.01520632651711952	0.05700875707887215	1.0
PTBXL	11886	10196	5	150	SG0SPEC	True	0.12378969001335642	0.002383808253666501	0.01028610105214209	0.06184246838968706	1.0
PTBXL	11886	10196	6	150	SG0SPEC	True	0.1352246188789406	0.003048012702427164	0.015255717626312457	0.06584416277533948	1.0
PTBXL	11886	10196	7	150	SG0SPEC	True	0.10015047509189054	0.0027373751816210127	0.01722530040926043	0.07092708474559942	1.0
PTBXL	11886	10196	8	150	SG0SPEC	True	0.17569619656953164	0.0026526449263687317	0.0142845884778825	0.05193025665974512	1.0
PTBXL	11886	10196	9	150	SG0SPEC	True	0.11960017284439448	0.002549994329767422	0.014696243284481146	0.05779097258561817	1.0
PTBXL	11886	10196	10	150	SG0SPEC	True	0.10665722969529162	0.0024022289161495626	0.013973989497031413	0.04231913613752885	1.0
PTBXL	11886	10196	11	150	SG0SPEC	True	0.12541473493643093	0.0027881085006602924	0.01656733534009843	0.046071377333539686	1.0
PTBXL	11886	10196	12	150	SG0SPEC	True	0.1286371753530476	0.0027434295138581122	0.016386841942421914	0.0590546214010883	1.0
PTBXL	11886	10196	13	150	SG0SPEC	True	0.13787273794398427	0.002404049013197849	0.011790615442200789	0.08394544327447803	1.0
PTBXL	11886	10196	14	150	SG0SPEC	True	0.26240541638197495	0.00207548956870597	0.012393766621595869	0.05765213611983967	1.0
PTBXL	11886	10196	15	150	SG0SPEC	True	0.16593673869489145	0.002982624575758027	0.015815901286524867	0.055465559865079575	1.0
PTBXL	11886	10196	16	150	SG0SPEC	True	0.19094006668693936	0.0022366891434931397	0.014536129582033274	0.04416905828026145	1.0
PTBXL	11886	10196	17	150	SG0SPEC	True	0.14538504746235495	0.002394370689840877	0.01570478431772662	0.0524505933568835	1.0
PTBXL	11886	10196	1	150	TIK	True	0.10885864736665964	0.002566667077371905	0.012935831292545134	0.039695585888690696	1.0
PTBXL	11886	10196	2	150	TIK	True	0.14711540401870848	0.0029215635497466725	0.015526026449894424	0.07386672513091136	1.0
PTBXL	11886	10196	3	150	TIK	True	0.21621999574360604	0.002255073418465632	0.013481672484958008	0.041820705159530264	1.0
PTBXL	11886	10196	4	150	TIK	True	0.12266901946151287	0.002445157079305798	0.01520650711470926	0.05534410962617822	1.0
PTBXL	11886	10196	5	150	TIK	True	0.1235830210306766	0.0023771691754696047	0.010254504376375116	0.060518981021756485	1.0
PTBXL	11886	10196	6	150	TIK	True	0.12329122288583691	0.0030383707291925105	0.015258421182557824	0.06510795541122952	1.0
PTBXL	11886	10196	7	150	TIK	True	0.10151989593122225	0.002727251580198776	0.01722950288634066	0.06855530175420028	1.0
PTBXL	11886	10196	8	150	TIK	True	0.12857113518631302	0.0026464253329304887	0.014282547644164343	0.050706358619239916	1.0
PTBXL	11886	10196	9	150	TIK	True	0.20413999160912105	0.0025385703640196924	0.014671097137709064	0.05644852938459597	1.0
PTBXL	11886	10196	10	150	TIK	True	0.102919731016333	0.0023849930242008928	0.01391197935860263	0.042319291385390756	1.0
PTBXL	11886	10196	11	150	TIK	True	0.13559640046694296	0.0027836077412191707	0.01655969614597978	0.044521774207542233	1.0
PTBXL	11886	10196	12	150	TIK	True	0.14919698697796552	0.002726625256696544	0.016315148629724545	0.05820847731508119	1.0
PTBXL	11886	10196	13	150	TIK	True	0.1446882868832769	0.0023903186729493688	0.011692690218955791	0.08352048162727742	1.0
PTBXL	11886	10196	14	150	TIK	True	0.1686258907874305	0.0020699624800987367	0.012420864585715514	0.055353075035745145	1.0
PTBXL	11886	10196	15	150	TIK	True	0.11585270740236062	0.002970394592849754	0.015775619521543518	0.05329614103596196	1.0
PTBXL	11886	10196	16	150	TIK	True	0.12839103065200766	0.0022318354396347584	0.01446459077666234	0.043409113976710045	1.0
PTBXL	11886	10196	17	150	TIK	True	0.12619016468774644	0.0023906570060433824	0.015705147060229924	0.05148483303064495	1.0
PTBXL	19477	4825	1	40	TIK	False	0.10059264982966268	0.0032071471803184295	0.020222824301485996	0.023128737659042442	1.0
PTBXL	19477	4825	2	40	TIK	False	0.12583876842250627	0.0032554068551369666	0.021452551382187227	0.02297548645674146	1.0
PTBXL	19477	4825	3	40	TIK	False	0.1619418447597264	0.0028046505812753066	0.018610287442332306	0.02152344648257565	1.0
PTBXL	19477	4825	4	40	TIK	False	0.13584805147276005	0.0030043350901071838	0.01912026191559279	0.023938908829129312	1.0
PTBXL	19477	4825	5	40	TIK	False	0.14522373088977228	0.0034096941181779765	0.02219589453032948	0.0174282117912079	1.0
PTBXL	19477	4825	6	40	TIK	False	0.16314219201222666	0.003305663326869252	0.021055408148210105	0.022679634412301412	1.0
PTBXL	19477	4825	7	40	TIK	False	0.16317958630100227	0.0031092794354885688	0.019942352947339974	0.02124578942518582	1.0
PTBXL	19477	4825	8	40	TIK	False	0.16808647102209504	0.002858870565797838	0.018782871145497444	0.025004627311881928	1.0
PTBXL	19477	4825	9	40	TIK	False	0.11686802146003823	0.0031959965779886686	0.020893135764093775	0.021063471295389987	1.0
PTBXL	19477	4825	1	100	TIK	False	0.12656619364487132	0.0032387619796825514	0.02033096508952368	0.03393375780147095	1.0
PTBXL	19477	4825	2	100	TIK	False	0.14405542134724872	0.0032948681426895423	0.021619627883847727	0.029504643333493796	1.0
PTBXL	19477	4825	3	100	TIK	False	0.16152509572330043	0.002832569293690383	0.01873550318752025	0.029198536500939263	1.0
PTBXL	19477	4825	4	100	TIK	False	0.17240293241544402	0.00304422254625368	0.019238364379684153	0.032821247979653516	1.0
PTBXL	19477	4825	5	100	TIK	False	0.1706358435409983	0.0034662664615034713	0.022341369952235842	0.02425584981679297	1.0
PTBXL	19477	4825	6	100	TIK	False	0.1823812114365484	0.0033353705816054893	0.0211907629667017	0.029231662663120002	1.0
PTBXL	19477	4825	7	100	TIK	False	0.20228868019054316	0.003138199983342256	0.020074404045915487	0.029829055636123408	1.0
PTBXL	19477	4825	8	100	TIK	False	0.2641442902764588	0.0028896105504780875	0.018948355682851366	0.033899250958556774	1.0
PTBXL	19477	4825	9	100	TIK	False	0.17036520151458298	0.0032286734776966787	0.0209865752787503	0.029920830567950564	1.0
PTBXL	19477	4825	1	150	TIK	False	0.12464988506467814	0.0032393524748045273	0.020331803819509005	0.03400785079854472	1.0
PTBXL	19477	4825	2	150	TIK	False	0.14392499686302263	0.0032954345697089036	0.021620126561463896	0.02960677844193809	1.0
PTBXL	19477	4825	3	150	TIK	False	0.1646410065755656	0.002832715352888058	0.01873625932390351	0.029288269849190616	1.0
PTBXL	19477	4825	4	150	TIK	False	0.17565702651885923	0.003044468857114798	0.01923860646823729	0.03291048158412253	1.0
PTBXL	19477	4825	5	150	TIK	False	0.17272749290978373	0.0034668905817871036	0.022342193638455254	0.024349002250900365	1.0
PTBXL	19477	4825	6	150	TIK	False	0.18099292255225255	0.0033356429317579067	0.0211913458726575	0.029348311967001717	1.0
PTBXL	19477	4825	7	150	TIK	False	0.23531635986427532	0.003138547278425921	0.02007535037199454	0.030044734767439785	1.0
PTBXL	19477	4825	8	150	TIK	False	0.24887946897272986	0.002889827116954758	0.01894944318562937	0.03400359780999572	1.0
PTBXL	19477	4825	9	150	TIK	False	0.17236391249799118	0.003229571624602296	0.02098733375808395	0.030062244937887617	1.0
PTBXL	19477	4825	1	150	FD	True	0.08686472593435281	0.002433270592951171	0.01732616157071526	0.01909634825832656	1.0
PTBXL	19477	4825	2	150	FD	True	0.08952145810714847	0.002473383644590897	0.018484824527141366	0.018607258722905133	1.0
PTBXL	19477	4825	3	150	FD	True	0.08035107711794455	0.0021162536511003705	0.016026266000754713	0.01765395050690199	1.0
PTBXL	19477	4825	4	150	FD	True	0.1533921113593517	0.002267324932313187	0.016383499872010654	0.019158887804753548	1.0
PTBXL	19477	4825	5	150	FD	True	0.12388074243194819	0.002586149394315845	0.019095576596816807	0.014139484136117597	1.0
PTBXL	19477	4825	6	150	FD	True	0.10048385676614838	0.0024867163768113277	0.01799474502779188	0.018304330259958403	1.0
PTBXL	19477	4825	7	150	FD	True	0.11733402633096775	0.0023423753127700814	0.017057650693677116	0.01724719876579996	1.0
PTBXL	19477	4825	8	150	FD	True	0.13046337398531116	0.002153246805113566	0.01612253060687355	0.02015435040670709	1.0
PTBXL	19477	4825	9	150	FD	True	0.09220708161265898	0.002433919553184073	0.017894851906638996	0.017202779828513034	1.0
PTBXL	19477	4825	1	150	SG	True	0.08322641026799858	0.0024339540861334557	0.017341153341781924	0.018974954895122787	1.0
PTBXL	19477	4825	2	150	SG	True	0.0888991067202808	0.002474092769747157	0.018500455565271082	0.01859568231876297	1.0
PTBXL	19477	4825	3	150	SG	True	0.07973587312343818	0.0021166694331106388	0.016039215223724475	0.01748856244616991	1.0
PTBXL	19477	4825	4	150	SG	True	0.15001592180559248	0.0022673584890940263	0.016396062983717326	0.018951824653056146	1.0
PTBXL	19477	4825	5	150	SG	True	0.115079971104548	0.0025856983425163573	0.019111509846357295	0.014030285440249911	1.0
PTBXL	19477	4825	6	150	SG	True	0.10921486335346524	0.0024868617367934326	0.018008611643920557	0.01821257599443115	1.0
PTBXL	19477	4825	7	150	SG	True	0.11797633752753182	0.002342505232885077	0.017070447896257723	0.017037988707083618	1.0
PTBXL	19477	4825	8	150	SG	True	0.11724955201071183	0.0021540587920038	0.016132266852056716	0.01990186212111421	1.0
PTBXL	19477	4825	9	150	SG	True	0.08857620109792677	0.002434616842067296	0.017911083419784927	0.016975197065775566	1.0
PTBXL	19477	4825	1	150	SPEC	True	0.08695051666177658	0.0024332565861498413	0.017326120409336416	0.019105627083308836	1.0
PTBXL	19477	4825	2	150	SPEC	True	0.08956331132954783	0.0024733686824043957	0.018484778801160468	0.018609886887963806	1.0
PTBXL	19477	4825	3	150	SPEC	True	0.08036223641251922	0.002116244015369644	0.01602623233750112	0.01766577995968361	1.0
PTBXL	19477	4825	4	150	SPEC	True	0.1534539069498534	0.002267323754700717	0.016383463122072266	0.019170372634980767	1.0
PTBXL	19477	4825	5	150	SPEC	True	0.12420304109668623	0.0025861549926969357	0.019095527548474232	0.014147092764277273	1.0
PTBXL	19477	4825	6	150	SPEC	True	0.10039622483323112	0.002486711604723996	0.01799470809864579	0.018311946749054373	1.0
PTBXL	19477	4825	7	150	SPEC	True	0.11746356193335575	0.0023423705732998497	0.017057618517675885	0.01726098173173885	1.0
PTBXL	19477	4825	8	150	SPEC	True	0.13093926395126218	0.00215323070128809	0.016122512253496556	0.02016857428876796	1.0
PTBXL	19477	4825	9	150	SPEC	True	0.09231076457671941	0.0024339052097418156	0.017894803252122428	0.017215902486087478	1.0
PTBXL	19477	4825	1	150	SG0SPEC	True	0.07829682148685	0.0024371122101021813	0.01735302700334989	0.017842161608932795	1.0
PTBXL	19477	4825	2	150	SG0SPEC	True	0.08534162226642114	0.0024774167236561806	0.01851295966856534	0.017908423707630475	1.0
PTBXL	19477	4825	3	150	SG0SPEC	True	0.07860573495902279	0.0021193017786294006	0.016049579464241563	0.016393586691267826	1.0
PTBXL	19477	4825	4	150	SG0SPEC	True	0.14426403122034967	0.0022687893282782455	0.016406491570503532	0.017967265397021294	1.0
PTBXL	19477	4825	5	150	SG0SPEC	True	0.10527040645174986	0.0025867733967821667	0.01912456273240419	0.01327743546511802	1.0
PTBXL	19477	4825	6	150	SG0SPEC	True	0.12690867204252604	0.002489058258947328	0.01801963060696491	0.017378564085604977	1.0
PTBXL	19477	4825	7	150	SG0SPEC	True	0.11645109057975388	0.0023446575081016094	0.017080744604817764	0.015995856484550756	1.0
PTBXL	19477	4825	8	150	SG0SPEC	True	0.1078994945954725	0.0021573523030212166	0.016140409306190855	0.018750238453489325	1.0
PTBXL	19477	4825	9	150	SG0SPEC	True	0.08142054048128161	0.002437674034485841	0.017924265183144886	0.015785453423652944	1.0
PTBXL	19477	4825	1	150	TIK	True	0.07521071872515524	0.002440888195387815	0.01734814787065371	0.016044573441916572	1.0
PTBXL	19477	4825	2	150	TIK	True	0.08272932492679634	0.0024817479879981996	0.01850478854386563	0.0164701308861883	1.0
PTBXL	19477	4825	3	150	TIK	True	0.0792384432050005	0.0021228675751920794	0.01604358949674399	0.01519088337095012	1.0
PTBXL	19477	4825	4	150	TIK	True	0.13228402913799409	0.0022700068488271277	0.016399947216891204	0.016609545054909226	1.0
PTBXL	19477	4825	5	150	TIK	True	0.1031513858145654	0.0025867730375613977	0.019116826443730483	0.012239794801556798	1.0
PTBXL	19477	4825	6	150	TIK	True	0.18046872655110718	0.0024921735634876444	0.018009469770878646	0.016193839270271394	1.0
PTBXL	19477	4825	7	150	TIK	True	0.12830163870609	0.0023476223310774026	0.017072388053878985	0.014698346914253877	1.0
PTBXL	19477	4825	8	150	TIK	True	0.10869052650562194	0.0021620373701701882	0.0161302692094123	0.01734930966246955	1.0
PTBXL	19477	4825	9	150	TIK	True	0.07418044961123993	0.0024408318530086638	0.017922455943883617	0.014398084809239948	1.0
PTBXL	14559	13335	1	40	TIK	False	0.07649053863411862	0.002483941845804886	0.017698686485080772	0.027211373204574757	1.0
PTBXL	14559	13335	2	40	TIK	False	0.12762860257842734	0.0022492412327226267	0.01375631683935868	0.0360432987873758	1.0
PTBXL	14559	13335	3	40	TIK	False	0.11343032249458224	0.00249163688456578	0.013091204539021555	0.02452395632976144	1.0
PTBXL	14559	13335	4	40	TIK	False	0.13127078815758328	0.002544713978172522	0.016162287699705635	0.02670603497060321	1.0
PTBXL	14559	13335	5	40	TIK	False	0.14569886888427538	0.002542803598942855	0.017527498058153665	0.026809168521108387	1.0
PTBXL	14559	13335	6	40	TIK	False	0.137735552510873	0.002091144117164358	0.014471258527459927	0.022504046805588332	1.0
PTBXL	14559	13335	7	40	TIK	False	0.1326306122446233	0.0027751284706294416	0.014578312640977052	0.02387849901950249	1.0
PTBXL	14559	13335	1	100	TIK	False	0.13518552049550195	0.002513526399835686	0.017706115259053433	0.03636571810909183	1.0
PTBXL	14559	13335	2	100	TIK	False	0.18248749659870095	0.002314745415953019	0.013806146521782072	0.03807872271061206	1.0
PTBXL	14559	13335	3	100	TIK	False	0.15338168460660687	0.0027214725008178437	0.013549587596054968	0.030894224128480613	1.0
PTBXL	14559	13335	4	100	TIK	False	0.16482600935109795	0.0025917658896842766	0.016078160405166346	0.029904831128839092	1.0
PTBXL	14559	13335	5	100	TIK	False	0.22993788475596405	0.0025714427992889906	0.017490131124175586	0.027203534960132756	1.0
PTBXL	14559	13335	6	100	TIK	False	0.12988703516513378	0.00215024116699629	0.014446367455656653	0.027251572478062407	1.0
PTBXL	14559	13335	7	100	TIK	False	0.26395943989643245	0.002840476724303554	0.014622324015624957	0.025499915685658573	1.0
PTBXL	14559	13335	1	150	TIK	False	0.14318970319386348	0.0025133816825260347	0.017706768894346567	0.036498741102543815	1.0
PTBXL	14559	13335	2	150	TIK	False	0.2402707160657362	0.00231461136683902	0.013806656546300247	0.038481172313581655	1.0
PTBXL	14559	13335	3	150	TIK	False	0.15436480409407377	0.0027230532907194568	0.013549667491732247	0.03142514812672113	1.0
PTBXL	14559	13335	4	150	TIK	False	0.15341711020989854	0.0025918231755999643	0.01607860778808998	0.02996443904030799	1.0
PTBXL	14559	13335	5	150	TIK	False	0.23029007808033938	0.002571596522025461	0.017490248060611266	0.027346855728304233	1.0
PTBXL	14559	13335	6	150	TIK	False	0.1260092542733486	0.0021503780533603752	0.014446633487356378	0.027486248307217166	1.0
PTBXL	14559	13335	7	150	TIK	False	0.25109421499392687	0.0028405627866733645	0.01462276551501514	0.025478573271085832	1.0
PTBXL	14559	13335	1	150	FD	True	0.06270970213990358	0.001889464568259837	0.016268612774731222	0.032385650817800114	1.0
PTBXL	14559	13335	2	150	FD	True	0.07980555003730196	0.0016794818513721933	0.012596991696706443	0.0434767384276762	1.0
PTBXL	14559	13335	3	150	FD	True	0.11000655413016354	0.0018376293729682348	0.011656815314750843	0.031609711462104624	1.0
PTBXL	14559	13335	4	150	FD	True	0.08380950279969149	0.0019135700337780974	0.014792922833431766	0.03382003275711171	1.0
PTBXL	14559	13335	5	150	FD	True	0.07166959577672155	0.0019084881654590972	0.01603657394506088	0.034551713194474726	1.0
PTBXL	14559	13335	6	150	FD	True	0.09553917807624553	0.0015445977450639686	0.013138958225644658	0.029905372628590002	1.0
PTBXL	14559	13335	7	150	FD	True	0.07323120952668163	0.0020482893429169297	0.013366283090655089	0.03181367145575019	1.0
PTBXL	14559	13335	1	150	SG	True	0.06350517713716772	0.001888960750991844	0.016273187137756853	0.03247796229637027	1.0
PTBXL	14559	13335	2	150	SG	True	0.07903567501408786	0.0016792991619559632	0.012602322397895363	0.043644386581009255	1.0
PTBXL	14559	13335	3	150	SG	True	0.10957707473233094	0.0018328929890189087	0.01164314254718422	0.03166242967913133	1.0
PTBXL	14559	13335	4	150	SG	True	0.08359146133967588	0.0019125533856611705	0.014800377241789175	0.033923675825406466	1.0
PTBXL	14559	13335	5	150	SG	True	0.07407185891613079	0.001908343924058827	0.016043274053562904	0.03471102364089079	1.0
PTBXL	14559	13335	6	150	SG	True	0.09418882976060144	0.0015442686757146783	0.01314544432234481	0.03001769995710628	1.0
PTBXL	14559	13335	7	150	SG	True	0.07432681528688606	0.0020472925607713044	0.013371477318443693	0.031863439783750565	1.0
PTBXL	14559	13335	1	150	SPEC	True	0.0626959749603244	0.0018894747329064698	0.01626859902791771	0.03238514505005057	1.0
PTBXL	14559	13335	2	150	SPEC	True	0.07983103854151147	0.0016794874627354532	0.01259697613215786	0.043472359948366665	1.0
PTBXL	14559	13335	3	150	SPEC	True	0.11007125931904677	0.001837719879544476	0.011656889740629992	0.03161537268680842	1.0
PTBXL	14559	13335	4	150	SPEC	True	0.08382605503437551	0.0019135897245039953	0.014792899695145752	0.03381841614331659	1.0
PTBXL	14559	13335	5	150	SPEC	True	0.07166816046234278	0.0019084921220613757	0.016036550465883464	0.034546917601394625	1.0
PTBXL	14559	13335	6	150	SPEC	True	0.0955532151345501	0.001544604553499114	0.013138935125519604	0.029903521246952062	1.0
PTBXL	14559	13335	7	150	SPEC	True	0.07327637447983754	0.002048309861806976	0.013366267991159397	0.03181599671399814	1.0
PTBXL	14559	13335	1	150	SG0SPEC	True	0.0652028537149147	0.0018879241289687931	0.01627759797968474	0.03258144578452716	1.0
PTBXL	14559	13335	2	150	SG0SPEC	True	0.07792802003511595	0.0016783571974508828	0.012607146474692748	0.044236657742735726	1.0
PTBXL	14559	13335	3	150	SG0SPEC	True	0.10779096366803725	0.001822035270339266	0.011632677976238757	0.032083335422863145	1.0
PTBXL	14559	13335	4	150	SG0SPEC	True	0.08231225492631689	0.001910408826892004	0.014806826010344075	0.03425286308932735	1.0
PTBXL	14559	13335	5	150	SG0SPEC	True	0.08295603517908089	0.0019078929039860232	0.01604954505690364	0.03535792025397675	1.0
PTBXL	14559	13335	6	150	SG0SPEC	True	0.09635812830974504	0.0015436201243410408	0.013151125550894196	0.030627321789504454	1.0
PTBXL	14559	13335	7	150	SG0SPEC	True	0.08165855244268867	0.00204464911745357	0.013375747010424774	0.032026109732375234	1.0
PTBXL	14559	13335	1	150	TIK	True	0.06923844137087906	0.0018839429314304107	0.016264396415718863	0.032799542827564095	1.0
PTBXL	14559	13335	2	150	TIK	True	0.0782905895303958	0.0016753232737866668	0.012603132599360281	0.044965229073479	1.0
PTBXL	14559	13335	3	150	TIK	True	0.10658070060496035	0.0018012083358551496	0.011583452943471498	0.032854956529795185	1.0
PTBXL	14559	13335	4	150	TIK	True	0.08021168563790836	0.0019050679189910112	0.014801831939080086	0.03486385469178575	1.0
PTBXL	14559	13335	5	150	TIK	True	0.10331479878015357	0.0019055840421836339	0.016042802062909967	0.036231484473597385	1.0
PTBXL	14559	13335	6	150	TIK	True	0.09603831722950587	0.0015424423648528502	0.013148317772364332	0.03176102538407693	1.0
PTBXL	14559	13335	7	150	TIK	True	0.07920844268253667	0.0020388791497214257	0.01336865060185684	0.0326735350976451	1.0
PTBXL	3416	9791	1	40	TIK	False	0.13902092541794822	0.0020738743414564476	0.011624925742820827	0.06329302650734528	1.0
PTBXL	3416	9791	2	40	TIK	False	0.20371019729291817	0.0023942843228974575	0.013586663917800196	0.05648703083304942	1.0
PTBXL	3416	9791	3	40	TIK	False	0.14747016708192226	0.002406561425206515	0.013886017868238136	0.058518344767458555	1.0
PTBXL	3416	9791	4	40	TIK	False	0.12261276760112562	0.002415499222063265	0.0139192094929395	0.05806351387617984	1.0
PTBXL	3416	9791	5	40	TIK	False	0.1875095563779385	0.002453576600393743	0.013800474951742752	0.05835657779403744	1.0
PTBXL	3416	9791	6	40	TIK	False	0.14471312203736247	0.0022934090203951246	0.012156576070152535	0.06170930450751395	1.0
PTBXL	3416	9791	7	40	TIK	False	0.19716241114221092	0.0024350628588900676	0.013323586074987431	0.05894290835036823	1.0
PTBXL	3416	9791	8	40	TIK	False	0.1602151681414244	0.0019382205737713436	0.011482297963818616	0.05642252334093871	1.0
PTBXL	3416	9791	9	40	TIK	False	0.21223039774874122	0.0019572719485230912	0.01148069903055275	0.055026487249949976	1.0
PTBXL	3416	9791	10	40	TIK	False	0.15978358810896498	0.002505265755434962	0.013934399154609539	0.05855407734660152	1.0
PTBXL	3416	9791	1	100	TIK	False	0.13902359606754514	0.002156430483045981	0.01163508799759786	0.057700932630763764	1.0
PTBXL	3416	9791	2	100	TIK	False	0.12448714468491993	0.002504421444372335	0.01355113140923397	0.058186599665572616	1.0
PTBXL	3416	9791	3	100	TIK	False	0.19173850347402663	0.0025061161523185532	0.013872272757667621	0.0623453513827748	1.0
PTBXL	3416	9791	4	100	TIK	False	0.18619966987937592	0.0025186619087277456	0.013903215433571522	0.05595072474068272	1.0
PTBXL	3416	9791	5	100	TIK	False	0.09987208127560962	0.0025547372318401847	0.013760731444222195	0.04950577092170427	1.0
PTBXL	3416	9791	6	100	TIK	False	0.16250416720115432	0.002417148279764925	0.01219606390660899	0.05387650723337517	1.0
PTBXL	3416	9791	7	100	TIK	False	0.15425614194123727	0.0025137383030269817	0.013352216309955065	0.05233744115971277	1.0
PTBXL	3416	9791	8	100	TIK	False	0.12026870131480964	0.002035473107138171	0.01147052107401958	0.05934453436694513	1.0
PTBXL	3416	9791	9	100	TIK	False	0.19025136859450756	0.0020664645774935435	0.011451653521887838	0.0650553713826751	1.0
PTBXL	3416	9791	10	100	TIK	False	0.24218686686174032	0.0026004069962227397	0.013901073229630275	0.05464777878602049	1.0
PTBXL	3416	9791	1	150	TIK	False	0.14151759786910628	0.002157099587557404	0.011635251004412532	0.05791083811643586	1.0
PTBXL	3416	9791	2	150	TIK	False	0.1238711048841911	0.0025051076228660755	0.013550267323948609	0.05803909903172181	1.0
PTBXL	3416	9791	3	150	TIK	False	0.1899038407297909	0.002506877690297351	0.013872539003425945	0.062371627517629875	1.0
PTBXL	3416	9791	4	150	TIK	False	0.21918547856961146	0.002519229710001718	0.013902899230872347	0.05611490779997554	1.0
PTBXL	3416	9791	5	150	TIK	False	0.11383028057158366	0.0025553091844451765	0.013760465042346941	0.04954063535831364	1.0
PTBXL	3416	9791	6	150	TIK	False	0.16467881696050288	0.0024179292282041176	0.012196207967293565	0.05446573795199927	1.0
PTBXL	3416	9791	7	150	TIK	False	0.15247805414085228	0.0025143766019019016	0.013352503057447122	0.05274422901393167	1.0
PTBXL	3416	9791	8	150	TIK	False	0.12033662942284251	0.00203631830568671	0.011470355127990016	0.05935227854424655	1.0
PTBXL	3416	9791	9	150	TIK	False	0.18424763851268125	0.002067100179456147	0.011451794662811194	0.06516218508259852	1.0
PTBXL	3416	9791	10	150	TIK	False	0.22507657620280666	0.0026009720539526627	0.01390120079818167	0.05480020221091514	1.0
PTBXL	3416	9791	1	150	FD	True	0.09197091367839129	0.0014671393902165569	0.009896679360339923	0.06076407576155154	1.0
PTBXL	3416	9791	2	150	FD	True	0.10809709954026261	0.0017017222686035655	0.011501960356618242	0.05473069876028821	1.0
PTBXL	3416	9791	3	150	FD	True	0.08504173105978066	0.0017031915828505928	0.011818935608343281	0.05608727189468621	1.0
PTBXL	3416	9791	4	150	FD	True	0.08684716363147381	0.0017170696211872979	0.01180951106013355	0.05639199489457383	1.0
PTBXL	3416	9791	5	150	FD	True	0.07785153837700477	0.0017301515008202625	0.011742723899042764	0.056394000869313475	1.0
PTBXL	3416	9791	6	150	FD	True	0.1173130644875953	0.001621836478845332	0.010304880935468063	0.06202515856693752	1.0
PTBXL	3416	9791	7	150	FD	True	0.07152933438779133	0.0017304716972139748	0.011453958454656209	0.05826952656932614	1.0
PTBXL	3416	9791	8	150	FD	True	0.11038224869009622	0.0013844612048500395	0.009804678931755607	0.05467326372940421	1.0
PTBXL	3416	9791	9	150	FD	True	0.08397431322494926	0.0013910999111114014	0.009748566217532846	0.05247847118550576	1.0
PTBXL	3416	9791	10	150	FD	True	0.09275133170274386	0.0017766242041792094	0.011885593565197215	0.057129359996828465	1.0
PTBXL	3416	9791	1	150	SG	True	0.1636504075271631	0.001465923871785736	0.00990656069355814	0.06122346082661621	1.0
PTBXL	3416	9791	2	150	SG	True	0.1059360584728761	0.0017003930574420864	0.011514956604110992	0.05511804398337266	1.0
PTBXL	3416	9791	3	150	SG	True	0.08586015711182514	0.0017016422060511715	0.011830707982002694	0.0564783715184167	1.0
PTBXL	3416	9791	4	150	SG	True	0.08763845153959723	0.001715616619439599	0.011821111152692493	0.056813468609993784	1.0
PTBXL	3416	9791	5	150	SG	True	0.07730661515588039	0.001728803356343027	0.011755446473401978	0.05684218443325229	1.0
PTBXL	3416	9791	6	150	SG	True	0.11956919290817257	0.001620104438914385	0.010314659974673355	0.06238329736989811	1.0
PTBXL	3416	9791	7	150	SG	True	0.0717370900783034	0.0017291809955150821	0.01146613820920551	0.0585892286616969	1.0
PTBXL	3416	9791	8	150	SG	True	0.10855176003909518	0.001383618520664439	0.009814512233100852	0.05507300212300149	1.0
PTBXL	3416	9791	9	150	SG	True	0.08533781812690422	0.0013895804998419598	0.00975937395813248	0.05269414178966593	1.0
PTBXL	3416	9791	10	150	SG	True	0.0933742639985465	0.001774970440022772	0.011898564119313627	0.057564487631349165	1.0
PTBXL	3416	9791	1	150	SPEC	True	0.0918030368908691	0.0014671638788945846	0.009896644439869809	0.060752758644575106	1.0
PTBXL	3416	9791	2	150	SPEC	True	0.10813697396716276	0.0017017493352813988	0.011501915659805267	0.05472228462733074	1.0
PTBXL	3416	9791	3	150	SPEC	True	0.08500007901314453	0.0017032228730502678	0.011818897778644985	0.05607835471822918	1.0
PTBXL	3416	9791	4	150	SPEC	True	0.08684863044840081	0.0017170993882275874	0.011809475077536926	0.056382453959595506	1.0
PTBXL	3416	9791	5	150	SPEC	True	0.07785738849706163	0.0017301791630411078	0.01174268267612251	0.0563832235406858	1.0
PTBXL	3416	9791	6	150	SPEC	True	0.11732989260903469	0.0016218707798153413	0.010304851888075402	0.06201842441002365	1.0
PTBXL	3416	9791	7	150	SPEC	True	0.0715220411274823	0.0017304979856918605	0.011453920284902839	0.05826328831197335	1.0
PTBXL	3416	9791	8	150	SPEC	True	0.11043602401065855	0.001384479294535962	0.009804647312679377	0.054664161250007184	1.0
PTBXL	3416	9791	9	150	SPEC	True	0.08393556681866253	0.0013911302380009412	0.009748531264911433	0.05248140543596065	1.0
PTBXL	3416	9791	10	150	SPEC	True	0.09275106446220928	0.0017766572211120849	0.011885549497444992	0.057118498984463105	1.0
PTBXL	3416	9791	1	150	SG0SPEC	True	0.08875856393103705	0.0014627088351623337	0.009914788265207815	0.062417132124213764	1.0
PTBXL	3416	9791	2	150	SG0SPEC	True	0.08645821090796943	0.0016966837949366064	0.011524942240373509	0.05606793770362875	1.0
PTBXL	3416	9791	3	150	SG0SPEC	True	0.09198539255363496	0.0016974849982208861	0.011839909724138795	0.05749305769660163	1.0
PTBXL	3416	9791	4	150	SG0SPEC	True	0.0872177657532681	0.0017115043966778273	0.011830172761071484	0.05786412058808882	1.0
PTBXL	3416	9791	5	150	SG0SPEC	True	0.0766237251480353	0.0017248962983610488	0.011765232934803907	0.058120396816165404	1.0
PTBXL	3416	9791	6	150	SG0SPEC	True	0.12144128348735293	0.0016157313549751552	0.010322294658631367	0.06331661896062858	1.0
PTBXL	3416	9791	7	150	SG0SPEC	True	0.07247714224491188	0.001725572105712634	0.011475688802504677	0.059502677325950215	1.0
PTBXL	3416	9791	8	150	SG0SPEC	True	0.10648787969857372	0.0013809417951003238	0.009822193222938223	0.056056769906630305	1.0
PTBXL	3416	9791	9	150	SG0SPEC	True	0.09848565668561364	0.0013856083951080146	0.00976783913826457	0.053572939640149454	1.0
PTBXL	3416	9791	10	150	SG0SPEC	True	0.09294759988475776	0.0017707024179024998	0.011908932547074305	0.05885229045758685	1.0
PTBXL	3416	9791	1	150	TIK	True	0.10306619446189598	0.0014574306033919991	0.009915754283025487	0.0646141416456435	1.0
PTBXL	3416	9791	2	150	TIK	True	0.10474265576674423	0.001690043742148759	0.011527688312717518	0.057790080836972305	1.0
PTBXL	3416	9791	3	150	TIK	True	0.09677790273684295	0.001690770009634303	0.011838697941626421	0.05914004232020505	1.0
PTBXL	3416	9791	4	150	TIK	True	0.08433730341888411	0.0017046997492264437	0.011830221751963344	0.05941248247663436	1.0
PTBXL	3416	9791	5	150	TIK	True	0.07711713355840549	0.001718567735670272	0.011767459964967772	0.06033523045414262	1.0
PTBXL	3416	9791	6	150	TIK	True	0.13898742130916492	0.0016084640408537303	0.010322565203939775	0.06534376933568692	1.0
PTBXL	3416	9791	7	150	TIK	True	0.07359372538809422	0.0017195023431012739	0.011477437966841694	0.06127563359861681	1.0
PTBXL	3416	9791	8	150	TIK	True	0.10686932225535264	0.0013758730732486655	0.009822656262908201	0.058019882209127724	1.0
PTBXL	3416	9791	9	150	TIK	True	0.1412104504522993	0.0013789447421715293	0.009771924517762015	0.05580957728071155	1.0
PTBXL	3416	9791	10	150	TIK	True	0.09039353912155934	0.0017638994951488267	0.011912403529101055	0.06099865381463917	1.0
PTBXL	14940	9582	1	40	TIK	False	0.125319808937305	0.002180097398695341	0.009675808566630837	0.02190794950511437	1.0
PTBXL	14940	9582	2	40	TIK	False	0.26759286644578495	0.002284538188227975	0.009777233839336697	0.018132596900393153	1.0
PTBXL	14940	9582	3	40	TIK	False	0.1075367105101306	0.0020548432991247313	0.009008803310061654	0.018677755520084854	1.0
PTBXL	14940	9582	4	40	TIK	False	0.14037160629184428	0.001950954213769486	0.008787564205100292	0.019532812668521964	1.0
PTBXL	14940	9582	5	40	TIK	False	0.18003042780865516	0.0021393592563520515	0.00980693560069229	0.016196584037443264	1.0
PTBXL	14940	9582	6	40	TIK	False	0.15845883729144425	0.0021746502066330308	0.010167926104986538	0.015636534354839134	1.0
PTBXL	14940	9582	7	40	TIK	False	0.13281523512015017	0.0019290948025218312	0.008570180644213684	0.01851457834215623	1.0
PTBXL	14940	9582	8	40	TIK	False	0.09332309707269452	0.002292053618343719	0.010317629100557595	0.013602103486700736	1.0
PTBXL	14940	9582	9	40	TIK	False	0.1315768693301943	0.0019439187384123178	0.008947652227520737	0.0243443419289604	1.0
PTBXL	14940	9582	10	40	TIK	False	0.15206537428075295	0.002192954146316342	0.010060353474508564	0.015407127266243378	1.0
PTBXL	14940	9582	1	100	TIK	False	0.12202427056224187	0.00232900982769796	0.009715100914215175	0.03351260139837226	1.0
PTBXL	14940	9582	2	100	TIK	False	0.3587163563109819	0.002443937391008894	0.0099688844494007	0.03365422598752021	1.0
PTBXL	14940	9582	3	100	TIK	False	0.16311833946400678	0.002187372170640661	0.009051377372603208	0.04272349151550841	1.0
PTBXL	14940	9582	4	100	TIK	False	0.1575897477939937	0.0020751622614462065	0.008796943217148473	0.03702302778533364	1.0
PTBXL	14940	9582	5	100	TIK	False	0.23212087104045379	0.0022513154332694982	0.009870529271064535	0.03277233520005449	1.0
PTBXL	14940	9582	6	100	TIK	False	0.2532362981146302	0.0022648295870860823	0.010195461982309154	0.026603783473863798	1.0
PTBXL	14940	9582	7	100	TIK	False	0.13300773175726038	0.0020132688104591745	0.008570805644925239	0.02580935021913643	1.0
PTBXL	14940	9582	8	100	TIK	False	0.13887817337170955	0.002379424912873587	0.0103170136849314	0.03314076231420361	1.0
PTBXL	14940	9582	9	100	TIK	False	0.14594876202025453	0.002012936603034684	0.009025217039165005	0.029351441121281224	1.0
PTBXL	14940	9582	10	100	TIK	False	0.17362161665222695	0.002348956651266958	0.010307522195923059	0.03383013381099696	1.0
PTBXL	14940	9582	1	150	TIK	False	0.12369216256564049	0.0023292382866554515	0.00971442988763173	0.033644503457070214	1.0
PTBXL	14940	9582	2	150	TIK	False	0.36053708638366366	0.0024437060368380443	0.00996780126661499	0.033720881893975846	1.0
PTBXL	14940	9582	3	150	TIK	False	0.17050139287817384	0.0021877046176289354	0.009050401715201049	0.04289502147694394	1.0
PTBXL	14940	9582	4	150	TIK	False	0.15670036450037134	0.0020755534331071373	0.008796217158979791	0.03724928858078313	1.0
PTBXL	14940	9582	5	150	TIK	False	0.22142862073555508	0.0022517931333106847	0.009871199337654044	0.03280234063865458	1.0
PTBXL	14940	9582	6	150	TIK	False	0.26154631688602453	0.0022652669508241075	0.010194830931549638	0.02695271531865844	1.0
PTBXL	14940	9582	7	150	TIK	False	0.13531180992798916	0.002013277867246628	0.008570106926117663	0.02634295174427087	1.0
PTBXL	14940	9582	8	150	TIK	False	0.13822209388711648	0.0023796811470296075	0.010316150314625456	0.03324502546473925	1.0
PTBXL	14940	9582	9	150	TIK	False	0.13219797282070858	0.002012894009248721	0.009024702948882465	0.029484817533423677	1.0
PTBXL	14940	9582	10	150	TIK	False	0.16874881173539077	0.0023498036656134777	0.010307179103102318	0.033805048006857824	1.0
PTBXL	14940	9582	1	150	FD	True	0.19512689412002754	0.0015741840005169293	0.007786314874141043	0.016815926397193176	1.0
PTBXL	14940	9582	2	150	FD	True	0.09212662613827519	0.0016396288200778576	0.0075638550227001555	0.01576529126012847	1.0
PTBXL	14940	9582	3	150	FD	True	0.14256933351491496	0.0014512091297088018	0.007036014086699819	0.021284194537191797	1.0
PTBXL	14940	9582	4	150	FD	True	0.08568587005791914	0.0014062007749545556	0.006959692863106803	0.018683480689620224	1.0
PTBXL	14940	9582	5	150	FD	True	0.07490520842191703	0.0015358336161013823	0.007792621667891468	0.015960856852117282	1.0
PTBXL	14940	9582	6	150	FD	True	0.08931670616966957	0.0015573081895411162	0.00801427447161169	0.012974509160174634	1.0
PTBXL	14940	9582	7	150	FD	True	0.09373119786039387	0.0013799873795951082	0.0069758905249619994	0.012225195091081678	1.0
PTBXL	14940	9582	8	150	FD	True	0.1329795480270859	0.001612406546680822	0.007984749230774338	0.016081311374895903	1.0
PTBXL	14940	9582	9	150	FD	True	0.06804719654221218	0.001372508594425782	0.007056864216326536	0.016075804867900917	1.0
PTBXL	14940	9582	10	150	FD	True	0.1575309933285142	0.0015708841062597864	0.008155197240873125	0.014258782116176073	1.0
PTBXL	14940	9582	1	150	SG	True	0.25688986359891064	0.0015701320818056865	0.007795355009465952	0.016354347564118323	1.0
PTBXL	14940	9582	2	150	SG	True	0.09184775361780304	0.0016355526272315312	0.007567551606380475	0.015178799571195715	1.0
PTBXL	14940	9582	3	150	SG	True	0.15062958892621042	0.0014478476471301571	0.007046041357390941	0.020614831730963522	1.0
PTBXL	14940	9582	4	150	SG	True	0.08890561780921372	0.0014024358339284318	0.006967584635263975	0.01811357037807446	1.0
PTBXL	14940	9582	5	150	SG	True	0.062174438717968884	0.0015326810303302276	0.007798084060564006	0.015468692488104802	1.0
PTBXL	14940	9582	6	150	SG	True	0.08781096075011698	0.0015540639164025923	0.008020102308777415	0.012566330150308771	1.0
PTBXL	14940	9582	7	150	SG	True	0.09584688400779036	0.001376481747642248	0.006981799688029668	0.01170090811955036	1.0
PTBXL	14940	9582	8	150	SG	True	0.1290486285626786	0.0016094932828037993	0.007990656829253106	0.01561645363446002	1.0
PTBXL	14940	9582	9	150	SG	True	0.06823129437913135	0.001369946411449537	0.007063122675095108	0.015780656721575834	1.0
PTBXL	14940	9582	10	150	SG	True	0.16468260787880842	0.0015668400820905988	0.008161399823856505	0.013701205990714489	1.0
PTBXL	14940	9582	1	150	SPEC	True	0.19429472682757512	0.0015742599189305668	0.007786283067446556	0.016837812493135033	1.0
PTBXL	14940	9582	2	150	SPEC	True	0.09212101329770161	0.001639704525743898	0.007563838571699841	0.015791823053593224	1.0
PTBXL	14940	9582	3	150	SPEC	True	0.14254193828292708	0.0014512720478019182	0.0070359677415174175	0.021316323262893833	1.0
PTBXL	14940	9582	4	150	SPEC	True	0.08562907873534785	0.0014062691364918592	0.006959658755805032	0.018710620984179967	1.0
PTBXL	14940	9582	5	150	SPEC	True	0.07534339781334506	0.001535892494495086	0.007792600502459531	0.015983783941010472	1.0
PTBXL	14940	9582	6	150	SPEC	True	0.08931402454500562	0.0015573672950272195	0.008014252744085371	0.012994179118433653	1.0
PTBXL	14940	9582	7	150	SPEC	True	0.09378634656653517	0.0013800512143684928	0.006975866312953423	0.012246111063119524	1.0
PTBXL	14940	9582	8	150	SPEC	True	0.13310282722544822	0.0016124599241719403	0.007984716678705928	0.016104058103111066	1.0
PTBXL	14940	9582	9	150	SPEC	True	0.06804164575863357	0.0013725563865423836	0.007056832990010979	0.01609250330566678	1.0
PTBXL	14940	9582	10	150	SPEC	True	0.15743197718868396	0.0015709590421127057	0.008155174631689908	0.014284059569936601	1.0
PTBXL	14940	9582	1	150	SG0SPEC	True	0.5616946261487705	0.0015615121495282278	0.007801993228628465	0.014337571752759718	1.0
PTBXL	14940	9582	2	150	SG0SPEC	True	0.08973898979930542	0.0016271568150392315	0.007570267987046743	0.012577114597462897	1.0
PTBXL	14940	9582	3	150	SG0SPEC	True	0.16719087077870512	0.0014410520185081685	0.007054450148931743	0.017449334316199498	1.0
PTBXL	14940	9582	4	150	SG0SPEC	True	0.0890551329166315	0.0013952085800372311	0.00697378384212497	0.015434017877222435	1.0
PTBXL	14940	9582	5	150	SG0SPEC	True	0.07788210090525315	0.0015261180703053756	0.007803254407677541	0.013044155597440361	1.0
PTBXL	14940	9582	6	150	SG0SPEC	True	0.06794785942617006	0.001547858693301818	0.00802494589982694	0.010907807373395532	1.0
PTBXL	14940	9582	7	150	SG0SPEC	True	0.08351886111585262	0.0013697673733432333	0.006986352476807114	0.010215742425147932	1.0
PTBXL	14940	9582	8	150	SG0SPEC	True	0.10977199143717614	0.0016041538118395013	0.007996471658313478	0.01340288556320058	1.0
PTBXL	14940	9582	9	150	SG0SPEC	True	0.06770562141298145	0.001364582845383021	0.007068562709753248	0.014322514632730142	1.0
PTBXL	14940	9582	10	150	SG0SPEC	True	0.21693679829472132	0.0015584016154961845	0.008166937615093534	0.011240619160755153	1.0
PTBXL	14940	9582	1	150	TIK	True	0.136126993561452	0.0015474181842653253	0.007799606827583339	0.012288742087321447	1.0
PTBXL	14940	9582	2	150	TIK	True	0.07963456239103059	0.00161269556382882	0.007565147697495086	0.00906512256251258	1.0
PTBXL	14940	9582	3	150	TIK	True	0.16393724119911163	0.0014299170021033027	0.007072041988931718	0.012320824732795888	1.0
PTBXL	14940	9582	4	150	TIK	True	0.07555471081511111	0.0013829780929084392	0.0069820919979495496	0.01152966368661271	1.0
PTBXL	14940	9582	5	150	TIK	True	0.06565812717186577	0.0015148867959813692	0.007800713412225459	0.009183335820608287	1.0
PTBXL	14940	9582	6	150	TIK	True	0.0637809580872792	0.0015374124078034223	0.008025074324447379	0.008942810208824575	1.0
PTBXL	14940	9582	7	150	TIK	True	0.12064185789674033	0.0013578239995658645	0.006981789918925653	0.008998327793085506	1.0
PTBXL	14940	9582	8	150	TIK	True	0.09167981908288517	0.001596215475676902	0.008004333392267134	0.009678900393438	1.0
PTBXL	14940	9582	9	150	TIK	True	0.06401386707438787	0.0013550428161476472	0.007068568614989259	0.013479845836243516	1.0
PTBXL	14940	9582	10	150	TIK	True	1.2298984606517804	0.0015431030410440532	0.008151243034463873	0.007673615142915381	1.0
PTBXL	13098	2928	1	40	TIK	False	0.148693288134335	0.002322407199933473	0.014224424013086883	0.04985485424447275	1.0
PTBXL	13098	2928	2	40	TIK	False	0.1792947838303564	0.0020926409877828483	0.013001879295927096	0.0699883412726345	1.0
PTBXL	13098	2928	3	40	TIK	False	0.15808014835748874	0.001928190444397595	0.012326911202433653	0.058478607738109575	1.0
PTBXL	13098	2928	4	40	TIK	False	0.15194687550963268	0.0023915496448402313	0.01499836920718715	0.05345961630472034	1.0
PTBXL	13098	2928	5	40	TIK	False	0.15950100945204151	0.002423856406019957	0.015000620374602971	0.059268187326868234	1.0
PTBXL	13098	2928	6	40	TIK	False	0.15915389396993526	0.002380665841892669	0.01461980931908699	0.06350347870846776	1.0
PTBXL	13098	2928	7	40	TIK	False	0.16146831608220052	0.0023300174733770123	0.014105747047619945	0.06370180893866016	1.0
PTBXL	13098	2928	1	100	TIK	False	0.18157979115748163	0.0024189424254152797	0.01424032386924867	0.049587371240075534	1.0
PTBXL	13098	2928	2	100	TIK	False	0.17168534337868108	0.002140939322009338	0.013009186530853312	0.07164975769655132	1.0
PTBXL	13098	2928	3	100	TIK	False	0.18495887852572646	0.0020004788864348548	0.012355367300717852	0.06429168803998843	1.0
PTBXL	13098	2928	4	100	TIK	False	0.14148303502646215	0.0024618902435498647	0.015046581298218188	0.05265943809657815	1.0
PTBXL	13098	2928	5	100	TIK	False	0.15933176668499446	0.00248624905343023	0.01509066132980591	0.06311519376807254	1.0
PTBXL	13098	2928	6	100	TIK	False	0.14487944460828725	0.0024698285726905984	0.014634596047294257	0.06597051822065597	1.0
PTBXL	13098	2928	7	100	TIK	False	0.1299317141405712	0.002408140982748727	0.014190165225016366	0.07120774359563499	1.0
PTBXL	13098	2928	1	150	TIK	False	0.19925029790013718	0.002419148026652751	0.014238907787735653	0.04949650230437128	1.0
PTBXL	13098	2928	2	150	TIK	False	0.17934145968367984	0.002141548041794633	0.013008706381299518	0.07161960620470392	1.0
PTBXL	13098	2928	3	150	TIK	False	0.1858397636462828	0.0020008829441277493	0.01235540929458949	0.06435390303630859	1.0
PTBXL	13098	2928	4	150	TIK	False	0.13912661345755667	0.002462143332729571	0.015045429078999764	0.052651863525017495	1.0
PTBXL	13098	2928	5	150	TIK	False	0.16250132119025876	0.0024865527413269607	0.015090761607564188	0.06313065683108651	1.0
PTBXL	13098	2928	6	150	TIK	False	0.14161791940013738	0.0024708593741501065	0.014633909898586319	0.06598967198854958	1.0
PTBXL	13098	2928	7	150	TIK	False	0.13078391013792706	0.0024089073568228834	0.014190347910999645	0.07146650829782387	1.0
PTBXL	13098	2928	1	150	FD	True	0.16881080403969723	0.001665893906518306	0.011670599120141633	0.04669769773732852	1.0
PTBXL	13098	2928	2	150	FD	True	0.09967230217856585	0.0015093697919732637	0.010636111259667569	0.06304450434648719	1.0
PTBXL	13098	2928	3	150	FD	True	0.12436210599479953	0.0014094224128364699	0.01019691961116389	0.05393970194439223	1.0
PTBXL	13098	2928	4	150	FD	True	0.0855280837448359	0.0017314366022452372	0.012466808422321058	0.04916930746827482	1.0
PTBXL	13098	2928	5	150	FD	True	0.08797535096537575	0.00173416940359074	0.012267220867750147	0.053737510418518236	1.0
PTBXL	13098	2928	6	150	FD	True	0.11867741776127873	0.001719707177314061	0.012030469863389542	0.05781400465823966	1.0
PTBXL	13098	2928	7	150	FD	True	0.148084027751451	0.0016582211811937146	0.01155678091270971	0.05905414427099964	1.0
PTBXL	13098	2928	1	150	SG	True	0.14547564369529234	0.0016635389748873774	0.01168112249978275	0.04676608123667549	1.0
PTBXL	13098	2928	2	150	SG	True	0.10016421165588599	0.0015082504885389012	0.010643499289362115	0.06303608533407642	1.0
PTBXL	13098	2928	3	150	SG	True	0.12325300274635123	0.0014080632017768311	0.010204034853791042	0.05383049905742812	1.0
PTBXL	13098	2928	4	150	SG	True	0.08619725340388175	0.0017300332433547254	0.012472973400425795	0.04920377033504555	1.0
PTBXL	13098	2928	5	150	SG	True	0.08844551075666272	0.001733076876307157	0.012270950058852021	0.05367829233431152	1.0
PTBXL	13098	2928	6	150	SG	True	0.11946267790209153	0.001717994810426299	0.012038190639368767	0.05779922967677995	1.0
PTBXL	13098	2928	7	150	SG	True	0.13199626008529086	0.0016566327426698918	0.011561994632730525	0.0589835547533928	1.0
PTBXL	13098	2928	1	150	SPEC	True	0.16993389197656514	0.0016659380281241012	0.011670564288667777	0.046697265478565037	1.0
PTBXL	13098	2928	2	150	SPEC	True	0.09967066239389778	0.0015093902042261364	0.010636085632455947	0.0630467007817432	1.0
PTBXL	13098	2928	3	150	SPEC	True	0.12439843365849335	0.0014094474186305893	0.010196900380026972	0.05394574955331241	1.0
PTBXL	13098	2928	4	150	SPEC	True	0.08554796571948797	0.0017314628707793104	0.012466795847194217	0.04916985057487194	1.0
PTBXL	13098	2928	5	150	SPEC	True	0.08797347027454601	0.001734190823443173	0.012267212904847417	0.05374154180124694	1.0
PTBXL	13098	2928	6	150	SPEC	True	0.11865017267030188	0.0017197391898227156	0.01203045355183476	0.05781671403496325	1.0
PTBXL	13098	2928	7	150	SPEC	True	0.14825412676385624	0.0016582509849010052	0.01155676801474804	0.059058708808833425	1.0
PTBXL	13098	2928	1	150	SG0SPEC	True	0.13334528270957102	0.0016589492333756676	0.01168907192878373	0.04677082587926837	1.0
PTBXL	13098	2928	2	150	SG0SPEC	True	0.10117031113118831	0.0015062860966929578	0.010650094880273759	0.06270698266396664	1.0
PTBXL	13098	2928	3	150	SG0SPEC	True	0.123483358357573	0.0014057054665925011	0.010209682419252233	0.05321806220242106	1.0
PTBXL	13098	2928	4	150	SG0SPEC	True	0.08577295581785026	0.0017271691307124844	0.012477902275885954	0.049095463674586434	1.0
PTBXL	13098	2928	5	150	SG0SPEC	True	0.08918896129507506	0.0017303309301540564	0.012274656459061449	0.05319708586237234	1.0
PTBXL	13098	2928	6	150	SG0SPEC	True	0.11064604158962246	0.0017147339189658875	0.012044112979768252	0.05745143680200897	1.0
PTBXL	13098	2928	7	150	SG0SPEC	True	0.1390792869233804	0.0016536043193837462	0.011566483964477275	0.05843620098729783	1.0
PTBXL	13098	2928	1	150	TIK	True	0.12568236538568361	0.0016519507498064029	0.01168966674313338	0.046862210799807055	1.0
PTBXL	13098	2928	2	150	TIK	True	0.10800877499902484	0.001502945541838829	0.010650053612004703	0.062377934537004805	1.0
PTBXL	13098	2928	3	150	TIK	True	0.11616053621355903	0.0014011103755077932	0.010203465933712427	0.05271058711529997	1.0
PTBXL	13098	2928	4	150	TIK	True	0.08647285759435623	0.0017222196220515892	0.012462298235186868	0.04907528144493009	1.0
PTBXL	13098	2928	5	150	TIK	True	0.100305858697138	0.00172565048424815	0.012260740359535324	0.05263904706206814	1.0
PTBXL	13098	2928	6	150	TIK	True	0.112658132961683	0.0017092553688403324	0.01203501905732238	0.05707127897377837	1.0
PTBXL	13098	2928	7	150	TIK	True	0.11189570188420599	0.00164948741953301	0.011555951866940717	0.0577345455502725	1.0
PTBXL	12184	2638	1	40	TIK	False	0.1524278469964803	0.003089544780798255	0.013592019192428164	0.027125364021518168	1.0
PTBXL	12184	2638	2	40	TIK	False	0.2675506355777859	0.0038203742286803187	0.017243008564952398	0.022422506978100627	1.0
PTBXL	12184	2638	3	40	TIK	False	0.2260979427091061	0.003057733324494651	0.014376055591968792	0.02199213960960024	1.0
PTBXL	12184	2638	4	40	TIK	False	0.12136027804637199	0.0035550086357601157	0.015928147664762443	0.022374573422364156	1.0
PTBXL	12184	2638	5	40	TIK	False	0.10877793468720426	0.0037946481518500623	0.01797561973115201	0.021352053293918146	1.0
PTBXL	12184	2638	6	40	TIK	False	0.1686660779825448	0.003702643952542893	0.01757034853837419	0.016475777691116217	1.0
PTBXL	12184	2638	7	40	TIK	False	0.129842611010004	0.0030357461196542676	0.0137113190695771	0.019164324514005956	1.0
PTBXL	12184	2638	8	40	TIK	False	0.08474650066892608	0.003227018501082652	0.015079216202412093	0.019595333474459208	1.0
PTBXL	12184	2638	9	40	TIK	False	0.17907367991772832	0.003670625409797643	0.017017729610526302	0.022215526655713524	1.0
PTBXL	12184	2638	1	100	TIK	False	0.15450616415805493	0.003248794384456959	0.013865971647922087	0.0414988422273065	1.0
PTBXL	12184	2638	2	100	TIK	False	0.2144613820190496	0.0040036982646734194	0.017393784589152455	0.03582726238948855	1.0
PTBXL	12184	2638	3	100	TIK	False	0.1815954138404735	0.003183683890758403	0.014628260156349411	0.03732221245244444	1.0
PTBXL	12184	2638	4	100	TIK	False	0.11341012417914792	0.0037357628316781267	0.016198882506647635	0.037449381897350476	1.0
PTBXL	12184	2638	5	100	TIK	False	0.15385832108204867	0.00395822957616115	0.018173508858235175	0.03186118687815042	1.0
PTBXL	12184	2638	6	100	TIK	False	0.16405273526172398	0.003810415875650795	0.01766401256826275	0.03217123687037525	1.0
PTBXL	12184	2638	7	100	TIK	False	0.14159807880745823	0.00318576710208861	0.013933571046724028	0.03067015194270436	1.0
PTBXL	12184	2638	8	100	TIK	False	0.17272961065986783	0.0033326793016345987	0.015231750332804453	0.0347475478469503	1.0
PTBXL	12184	2638	9	100	TIK	False	0.19115501206161056	0.0038096986792108363	0.017319095780386616	0.03493605939532633	1.0
PTBXL	12184	2638	1	150	TIK	False	0.16070136348558353	0.0032473846952286536	0.013867556612442372	0.04146735898441674	1.0
PTBXL	12184	2638	2	150	TIK	False	0.2159016728652403	0.004001364826076358	0.017394186229745364	0.035877534923119146	1.0
PTBXL	12184	2638	3	150	TIK	False	0.17283164097098735	0.0031824230383891905	0.014628782012478086	0.03762325353140647	1.0
PTBXL	12184	2638	4	150	TIK	False	0.11331912127929493	0.003734517167419295	0.016200536583903316	0.0374103003096342	1.0
PTBXL	12184	2638	5	150	TIK	False	0.15243345234009548	0.003956408335994739	0.018174163524939224	0.0318608319133438	1.0
PTBXL	12184	2638	6	150	TIK	False	0.16900587145257093	0.00380800291056219	0.017664138835178665	0.03200818513871595	1.0
PTBXL	12184	2638	7	150	TIK	False	0.14273739822125533	0.0031847910432917124	0.013935387348105892	0.030688301802084976	1.0
PTBXL	12184	2638	8	150	TIK	False	0.17574902908324827	0.003330735831433565	0.015231899274152605	0.03479560920171854	1.0
PTBXL	12184	2638	9	150	TIK	False	0.2027677382393529	0.003807818999210608	0.017320485632828266	0.03497528649883502	1.0
PTBXL	12184	2638	1	150	FD	True	0.10462612905784985	0.0021121697354503518	0.011133952782781507	0.018753277338739365	1.0
PTBXL	12184	2638	2	150	FD	True	0.09864448086363466	0.0026000872747436662	0.014005107060314782	0.01460447003058912	1.0
PTBXL	12184	2638	3	150	FD	True	0.08494405074389588	0.002109582917058647	0.012064897500819823	0.020426325515000746	1.0
PTBXL	12184	2638	4	150	FD	True	0.08820176356685185	0.002429812120465581	0.01305711936766542	0.016926571075602987	1.0
PTBXL	12184	2638	5	150	FD	True	0.08176736764268008	0.0026056914586487247	0.014738690813531677	0.014355829109225766	1.0
PTBXL	12184	2638	6	150	FD	True	0.07461122710514793	0.0025628890942832536	0.014754525873381816	0.018344275102924298	1.0
PTBXL	12184	2638	7	150	FD	True	0.23815543352818888	0.002070156509317588	0.011085725767517561	0.013308987777070567	1.0
PTBXL	12184	2638	8	150	FD	True	0.13161259133856834	0.002210132577614243	0.012246446237232414	0.014019978932895744	1.0
PTBXL	12184	2638	9	150	FD	True	0.09003785682522338	0.0025303164903058015	0.01423173031852886	0.017701314151706015	1.0
PTBXL	12184	2638	1	150	SG	True	0.14871384514623076	0.0021135625200475747	0.011138537831964682	0.01838316024944858	1.0
PTBXL	12184	2638	2	150	SG	True	0.09964685360525066	0.002602052442056352	0.014018253550629911	0.014564155956457547	1.0
PTBXL	12184	2638	3	150	SG	True	0.08673583569533584	0.0021118940528763405	0.01207382306576006	0.020168061483313807	1.0
PTBXL	12184	2638	4	150	SG	True	0.08473781121611494	0.0024313168176026394	0.013062169662554416	0.01660172125652416	1.0
PTBXL	12184	2638	5	150	SG	True	0.07957499749055487	0.0026082032058637595	0.01474580958775563	0.014169896836860426	1.0
PTBXL	12184	2638	6	150	SG	True	0.07313645979974151	0.0025662926064183938	0.01477313936400442	0.01820702386552846	1.0
PTBXL	12184	2638	7	150	SG	True	0.20821844287788221	0.002071956449728263	0.011085210787727343	0.013193056972046776	1.0
PTBXL	12184	2638	8	150	SG	True	0.360212100098342	0.0022126390851392535	0.012259759530519953	0.013907470815960336	1.0
PTBXL	12184	2638	9	150	SG	True	0.08274372084443701	0.0025330402814913652	0.01424010766588932	0.017463589920096473	1.0
PTBXL	12184	2638	1	150	SPEC	True	0.10434769854041907	0.0021121594513270024	0.011133954811362172	0.018770249987817664	1.0
PTBXL	12184	2638	2	150	SPEC	True	0.09862566588168906	0.002600067835557773	0.01400506040701322	0.014610596348256778	1.0
PTBXL	12184	2638	3	150	SPEC	True	0.0849438736320203	0.0021095545940764083	0.01206486644182155	0.020442126606315704	1.0
PTBXL	12184	2638	4	150	SPEC	True	0.0882694447033035	0.002429799450325761	0.013057129001635588	0.016943587168913386	1.0
PTBXL	12184	2638	5	150	SPEC	True	0.0818183815087163	0.0026056624214035487	0.014738681827943693	0.014371333021886997	1.0
PTBXL	12184	2638	6	150	SPEC	True	0.0746829601990583	0.0025628406885455472	0.014754450603224471	0.018356966570849852	1.0
PTBXL	12184	2638	7	150	SPEC	True	0.23879722998889735	0.002070139328884083	0.011085760050479124	0.01332334663719835	1.0
PTBXL	12184	2638	8	150	SPEC	True	0.129344032791418	0.0022100998702846764	0.012246396933777784	0.014029070218958587	1.0
PTBXL	12184	2638	9	150	SPEC	True	0.09012804126192032	0.0025302838441000086	0.014231708796138614	0.017715353848585646	1.0
PTBXL	12184	2638	1	150	SG0SPEC	True	0.11408373220898459	0.002110638951588665	0.01114126525307856	0.016218284811880507	1.0
PTBXL	12184	2638	2	150	SG0SPEC	True	0.10821211576065656	0.002598684453386123	0.01402852529084544	0.013947138451503659	1.0
PTBXL	12184	2638	3	150	SG0SPEC	True	0.10125997410464349	0.0021109006337640137	0.01208132469458529	0.01825443684482266	1.0
PTBXL	12184	2638	4	150	SG0SPEC	True	0.09892839203744305	0.002428333462465848	0.013064463642405818	0.014918821158954874	1.0
PTBXL	12184	2638	5	150	SG0SPEC	True	0.09408365876332477	0.00260581963632941	0.01475116721205863	0.013138706811066908	1.0
PTBXL	12184	2638	6	150	SG0SPEC	True	0.07244578283273533	0.0025675286382351678	0.01478763820242867	0.01718103565047725	1.0
PTBXL	12184	2638	7	150	SG0SPEC	True	0.1460054358224462	0.0020709025535561145	0.011083867483155313	0.012634899215490556	1.0
PTBXL	12184	2638	8	150	SG0SPEC	True	0.08310436890332991	0.0022119087513449167	0.012270118036863998	0.013218209742652634	1.0
PTBXL	12184	2638	9	150	SG0SPEC	True	0.0938156783446237	0.0025313651932003527	0.014246809582702948	0.015936230209536075	1.0
PTBXL	12184	2638	1	150	TIK	True	0.1000104794739951	0.0021075874780445095	0.01113754895391655	0.013229813081756697	1.0
PTBXL	12184	2638	2	150	TIK	True	0.12686633469409644	0.002593265179819741	0.014037938441236457	0.01341071217262114	1.0
PTBXL	12184	2638	3	150	TIK	True	0.13059419662541644	0.002108921515501934	0.012078426189557007	0.01556462882943771	1.0
PTBXL	12184	2638	4	150	TIK	True	0.08303054534312676	0.002424606623505437	0.013058433745173926	0.012717194022367236	1.0
PTBXL	12184	2638	5	150	TIK	True	0.1413516658706985	0.0026015164646852242	0.0147453155843942	0.012240556587343118	1.0
PTBXL	12184	2638	6	150	TIK	True	0.08104124743194029	0.002568824349662073	0.014798997057191943	0.0157780237533637	1.0
PTBXL	12184	2638	7	150	TIK	True	0.1052542368667552	0.002070951541932908	0.011071915404498936	0.011976793680452017	1.0
PTBXL	12184	2638	8	150	TIK	True	0.13007195230122495	0.0022109676118798275	0.012280557451111637	0.012824377164342461	1.0
PTBXL	12184	2638	9	150	TIK	True	0.16124701012695994	0.0025299465333964988	0.014238260547578199	0.014016332954907543	1.0
PTBXL	18313	20152	1	40	TIK	False	0.13189153544091495	0.0010996174131971432	0.00694482875034653	0.07259505011859073	1.0
PTBXL	18313	20152	2	40	TIK	False	0.15329010435645465	0.0010289390370022543	0.0063931781030233175	0.07343769143604646	1.0
PTBXL	18313	20152	3	40	TIK	False	0.1388533456809589	0.0009768676281973836	0.006427184624270054	0.07056061523419288	1.0
PTBXL	18313	20152	4	40	TIK	False	0.1546343905580275	0.001078826793745008	0.006343587399073239	0.07949444281692422	1.0
PTBXL	18313	20152	5	40	TIK	False	0.12884125267454372	0.001174362337253482	0.006686027258051511	0.07873663640913961	1.0
PTBXL	18313	20152	6	40	TIK	False	0.14951488624848427	0.001258874490171956	0.007728207362241939	0.07122615166546346	1.0
PTBXL	18313	20152	7	40	TIK	False	0.09257662020322209	0.0009980099887745418	0.006853435874777778	0.06186540367154912	1.0
PTBXL	18313	20152	8	40	TIK	False	0.14981020630310976	0.0010485804708220926	0.0067407104467036676	0.07976902656793856	1.0
PTBXL	18313	20152	9	40	TIK	False	0.15478090674684872	0.0012783037025073773	0.007899713641693958	0.05988849606811672	1.0
PTBXL	18313	20152	10	40	TIK	False	0.14731491768990534	0.001245178124827434	0.0072826515174344835	0.07916792468725219	1.0
PTBXL	18313	20152	1	100	TIK	False	0.20004846769406961	0.001204129387841672	0.006975503561638484	0.07111973478094129	1.0
PTBXL	18313	20152	2	100	TIK	False	0.14060204479415905	0.001089253684516282	0.006393033760729939	0.07577609616572675	1.0
PTBXL	18313	20152	3	100	TIK	False	0.18890253056376285	0.0011119081857657563	0.006434671275898912	0.07171578867605014	1.0
PTBXL	18313	20152	4	100	TIK	False	0.2945455727522796	0.0012535873980100817	0.0063872115929170655	0.07461603008164508	1.0
PTBXL	18313	20152	5	100	TIK	False	0.13752117740335812	0.0012219645520471034	0.006693604186254645	0.07796407051777812	1.0
PTBXL	18313	20152	6	100	TIK	False	0.2930979075197097	0.001315818104348522	0.007718345991450337	0.07564883219959824	1.0
PTBXL	18313	20152	7	100	TIK	False	0.1607911661537608	0.0010788492875669512	0.006857963500090323	0.05920067320491912	1.0
PTBXL	18313	20152	8	100	TIK	False	0.20451266086969747	0.0011754799270041962	0.006739662104057982	0.09759489505675809	1.0
PTBXL	18313	20152	9	100	TIK	False	0.16381366496832545	0.0013603148941583561	0.008037847754816292	0.062439411653968546	1.0
PTBXL	18313	20152	10	100	TIK	False	0.1793781276445197	0.0013346301310545234	0.007444581957332965	0.08591807089926143	1.0
PTBXL	18313	20152	1	150	TIK	False	0.19886038497042802	0.0012045191724051872	0.0069755067835873905	0.07096962331212005	1.0
PTBXL	18313	20152	2	150	TIK	False	0.14363230753356435	0.001088704072010823	0.0063932895470896695	0.07588637627116646	1.0
PTBXL	18313	20152	3	150	TIK	False	0.1877117787932539	0.0011118652747197982	0.006434752901795642	0.07158154160752314	1.0
PTBXL	18313	20152	4	150	TIK	False	0.2729222727977381	0.0012548319067159906	0.006388200837688033	0.07638262455108177	1.0
PTBXL	18313	20152	5	150	TIK	False	0.13610327297555394	0.0012225184389298776	0.006694249670142168	0.07777680693981026	1.0
PTBXL	18313	20152	6	150	TIK	False	0.27049680434626916	0.0013159226476792054	0.00771886794057078	0.07539589288377885	1.0
PTBXL	18313	20152	7	150	TIK	False	0.16309253759417808	0.001078378321974055	0.006858259050912885	0.0589409963789576	1.0
PTBXL	18313	20152	8	150	TIK	False	0.19841679453913266	0.001175268340685052	0.0067396076494937686	0.09811671831539097	1.0
PTBXL	18313	20152	9	150	TIK	False	0.16443578597352845	0.0013600090073378574	0.008038231323078104	0.06225806885476743	1.0
PTBXL	18313	20152	10	150	TIK	False	0.17997737994821783	0.001334604381326472	0.007444771496555595	0.08616508035026223	1.0
PTBXL	18313	20152	1	150	FD	True	0.11479872833615873	0.0008382182730522729	0.005964951082231015	0.07532888116797924	1.0
PTBXL	18313	20152	2	150	FD	True	0.10230633763013255	0.0007893743069136239	0.005603790323506084	0.0718356455427971	1.0
PTBXL	18313	20152	3	150	FD	True	0.09711045066441627	0.000753790192600881	0.005581680510429296	0.06919801576931141	1.0
PTBXL	18313	20152	4	150	FD	True	0.14471347311271698	0.0008451815069050549	0.005614357440946567	0.07808552835513914	1.0
PTBXL	18313	20152	5	150	FD	True	0.09879608025378353	0.0008796604289128406	0.005889685700633917	0.08089032205445934	1.0
PTBXL	18313	20152	6	150	FD	True	0.10762824568191155	0.0009425417125807429	0.006665834964622481	0.07393476304188988	1.0
PTBXL	18313	20152	7	150	FD	True	0.10253544510485696	0.0007609550361151221	0.0058978896491885605	0.06799362322500445	1.0
PTBXL	18313	20152	8	150	FD	True	0.09934527264102165	0.0007816496728985006	0.00589181771044464	0.08145727702927272	1.0
PTBXL	18313	20152	9	150	FD	True	0.14646703289728355	0.0009672048532228102	0.006869042814274263	0.06327761769835738	1.0
PTBXL	18313	20152	10	150	FD	True	0.11682169785208946	0.0009225688401468039	0.0061784362359394735	0.08225348857931063	1.0
PTBXL	18313	20152	1	150	SG	True	0.1199925203246263	0.0008368232093583643	0.005969770906568113	0.07584855266801964	1.0
PTBXL	18313	20152	2	150	SG	True	0.0971691223529422	0.0007895638810666016	0.005608690306838771	0.07215895163699577	1.0
PTBXL	18313	20152	3	150	SG	True	0.0980077923966946	0.0007524379612017014	0.0055869629747605795	0.06967448263605877	1.0
PTBXL	18313	20152	4	150	SG	True	0.1507987886376391	0.0008418265014476245	0.0056200913665558315	0.07853614055470559	1.0
PTBXL	18313	20152	5	150	SG	True	0.10004217001494504	0.0008790822653293	0.005893482038207642	0.08111516140849968	1.0
PTBXL	18313	20152	6	150	SG	True	0.10943031739745482	0.0009424056716493068	0.006668881360520645	0.07424455545098158	1.0
PTBXL	18313	20152	7	150	SG	True	0.10274201254967971	0.0007601353103806077	0.005902988231570561	0.06844635350507218	1.0
PTBXL	18313	20152	8	150	SG	True	0.10023171372940609	0.0007806516099016442	0.005897768808414582	0.0815412093758363	1.0
PTBXL	18313	20152	9	150	SG	True	0.13717733485323363	0.0009671882634783333	0.006871480201476352	0.06367921212474666	1.0
PTBXL	18313	20152	10	150	SG	True	0.11673239087278606	0.0009215727974952089	0.0061775993346299485	0.08213807804039006	1.0
PTBXL	18313	20152	1	150	SPEC	True	0.11474182809719918	0.0008382461812137729	0.0059649490769138926	0.07531846480836005	1.0
PTBXL	18313	20152	2	150	SPEC	True	0.10241217216401359	0.0007893727926118386	0.005603778662454453	0.07183508045548022	1.0
PTBXL	18313	20152	3	150	SPEC	True	0.09710959682133641	0.0007538188302357485	0.00558167018942164	0.06919249460944296	1.0
PTBXL	18313	20152	4	150	SPEC	True	0.1447230821545018	0.0008452452618463017	0.00561435849226567	0.07807593469667999	1.0
PTBXL	18313	20152	5	150	SPEC	True	0.09881994318082395	0.0008796712676541596	0.005889675348980961	0.08088669691009205	1.0
PTBXL	18313	20152	6	150	SPEC	True	0.10760187441474937	0.0009425456823022735	0.006665839346795732	0.07393129950640216	1.0
PTBXL	18313	20152	7	150	SPEC	True	0.10256903842953086	0.0007609719623018944	0.005897881133068067	0.0679858616368305	1.0
PTBXL	18313	20152	8	150	SPEC	True	0.09932860635040781	0.0007816714903834128	0.005891793712419504	0.08146802668961531	1.0
PTBXL	18313	20152	9	150	SPEC	True	0.14666002234788755	0.000967208408041423	0.006869051119108427	0.06327138678586235	1.0
PTBXL	18313	20152	10	150	SPEC	True	0.11682060695928208	0.0009225897590866692	0.006178446125005893	0.08226544521012757	1.0
PTBXL	18313	20152	1	150	SG0SPEC	True	0.0882252861207023	0.0008343338511459973	0.005972266515604103	0.07725625439880157	1.0
PTBXL	18313	20152	2	150	SG0SPEC	True	0.09063300559575276	0.0007894529508574769	0.005612234564048869	0.07272940839514752	1.0
PTBXL	18313	20152	3	150	SG0SPEC	True	0.1495909356344834	0.0007482995899315668	0.005590013156909573	0.07033279377974373	1.0
PTBXL	18313	20152	4	150	SG0SPEC	True	0.18958010102120842	0.0008350855767725655	0.005623108575759408	0.07984967923575569	1.0
PTBXL	18313	20152	5	150	SG0SPEC	True	0.11819612350556787	0.0008784772510239696	0.005896921166386164	0.08164903813140569	1.0
PTBXL	18313	20152	6	150	SG0SPEC	True	0.11806884676125595	0.0009422534907816069	0.00667127020677537	0.07453830807569083	1.0
PTBXL	18313	20152	7	150	SG0SPEC	True	0.09977106624815216	0.0007580098682550974	0.005906621600826912	0.06993066129341592	1.0
PTBXL	18313	20152	8	150	SG0SPEC	True	0.10160578499176755	0.0007777464902412168	0.005902065301687668	0.08103626752595026	1.0
PTBXL	18313	20152	9	150	SG0SPEC	True	0.12547271553955666	0.0009660902575279604	0.006872677495686791	0.06465917905376874	1.0
PTBXL	18313	20152	10	150	SG0SPEC	True	0.12017904094913169	0.0009184980791163978	0.006176396785603264	0.08213556368689284	1.0
PTBXL	18313	20152	1	150	TIK	True	0.09831687998595515	0.0008302502739963686	0.005971263031916044	0.07986321883971717	1.0
PTBXL	18313	20152	2	150	TIK	True	0.08581241774737881	0.0007874631301920738	0.005610491539601678	0.07546021584793641	1.0
PTBXL	18313	20152	3	150	TIK	True	0.09776772658829268	0.0007398643677635746	0.005585822691771293	0.07125435887151832	1.0
PTBXL	18313	20152	4	150	TIK	True	0.131887997037213	0.0008227069931062716	0.005621692649678139	0.08207813919924277	1.0
PTBXL	18313	20152	5	150	TIK	True	0.11570815120116394	0.0008775766383156766	0.005892977622285666	0.08252455277652672	1.0
PTBXL	18313	20152	6	150	TIK	True	0.1239880269185393	0.0009419226400841979	0.006664112937844248	0.07602060930662202	1.0
PTBXL	18313	20152	7	150	TIK	True	0.10020503693930112	0.0007533822491920812	0.005905262782923128	0.07308338107246297	1.0
PTBXL	18313	20152	8	150	TIK	True	0.10360698529958241	0.0007719388294062585	0.005898908027322537	0.0811408016006393	1.0
PTBXL	18313	20152	9	150	TIK	True	0.12337078460126615	0.000961897577592646	0.006855858263363276	0.06682483127878161	1.0
PTBXL	18313	20152	10	150	TIK	True	0.1361854981775806	0.0009114498186547598	0.006161230562225673	0.08249093174802245	1.0
PTBXL	10286	14781	1	40	TIK	False	0.16911419650839987	0.0018035644127564988	0.007419341446357328	0.06216008512388238	1.0
PTBXL	10286	14781	2	40	TIK	False	0.1582446468417701	0.002135707036051838	0.008640154933537751	0.05472836216054002	1.0
PTBXL	10286	14781	3	40	TIK	False	0.15017525859438763	0.0020354876065623428	0.008530107606267311	0.05911898884114186	1.0
PTBXL	10286	14781	4	40	TIK	False	0.1823852634242436	0.0020359166737678146	0.008371038701718186	0.057080083096941306	1.0
PTBXL	10286	14781	5	40	TIK	False	0.1473951652467628	0.002122143879343119	0.008686605360892498	0.059512256477379476	1.0
PTBXL	10286	14781	6	40	TIK	False	0.15873423975847561	0.002134818265295224	0.008622377274008318	0.056529709890075115	1.0
PTBXL	10286	14781	7	40	TIK	False	0.1638282979827252	0.0018941431902667627	0.007975583094393961	0.05523623646437963	1.0
PTBXL	10286	14781	8	40	TIK	False	0.16898480379272413	0.002273939163654439	0.009118294987465322	0.06322084965872773	1.0
PTBXL	10286	14781	9	40	TIK	False	0.1671473680712033	0.0019628187300747553	0.008138327915970163	0.05883020068109092	1.0
PTBXL	10286	14781	1	100	TIK	False	0.14826546691678988	0.0019779376324917156	0.007591771416867306	0.03261916793789667	1.0
PTBXL	10286	14781	2	100	TIK	False	0.139263515442907	0.002309518872032114	0.008827842858687537	0.033342743844427127	1.0
PTBXL	10286	14781	3	100	TIK	False	0.19935886674088268	0.0022374771126686312	0.008736594434692347	0.03628502610571762	1.0
PTBXL	10286	14781	4	100	TIK	False	0.11999633882532587	0.0021855274566306496	0.00854199461828774	0.03148865128431891	1.0
PTBXL	10286	14781	5	100	TIK	False	0.24031485149493154	0.0022922423222577547	0.008867854657878533	0.038979298535833165	1.0
PTBXL	10286	14781	6	100	TIK	False	0.18142339641521668	0.0023126938174602685	0.008829899193026371	0.029963558318894554	1.0
PTBXL	10286	14781	7	100	TIK	False	0.19325674662472644	0.002067537740695722	0.008151111265168893	0.03069841904629136	1.0
PTBXL	10286	14781	8	100	TIK	False	0.21967684964877157	0.0024751196854860278	0.009280870720754382	0.03908780374172195	1.0
PTBXL	10286	14781	9	100	TIK	False	0.24395344410977415	0.002151687761964172	0.008325713992824176	0.0367358707356759	1.0
PTBXL	10286	14781	1	150	TIK	False	0.1498821493663793	0.001978070383280483	0.007591922793117107	0.032581903818719046	1.0
PTBXL	10286	14781	2	150	TIK	False	0.13984167652323298	0.002308940757308511	0.00882763944366781	0.033273431513637375	1.0
PTBXL	10286	14781	3	150	TIK	False	0.20143140049903954	0.0022379475877050137	0.008736552164310147	0.03618699995367532	1.0
PTBXL	10286	14781	4	150	TIK	False	0.11920804668702265	0.002184971519509386	0.008542166056739567	0.03165611763640184	1.0
PTBXL	10286	14781	5	150	TIK	False	0.24273773977797208	0.0022920898036276156	0.008868083994774355	0.03889428244754752	1.0
PTBXL	10286	14781	6	150	TIK	False	0.17919182265901684	0.0023120478127294027	0.008829870688011748	0.030178505038528196	1.0
PTBXL	10286	14781	7	150	TIK	False	0.19723665980694324	0.002067550945885347	0.008151496650977997	0.030665949794633805	1.0
PTBXL	10286	14781	8	150	TIK	False	0.21743838708203708	0.0024746329291202877	0.009281261371630547	0.03901223485663508	1.0
PTBXL	10286	14781	9	150	TIK	False	0.24464545759505485	0.002151567713498128	0.008326081794392903	0.0366426473123924	1.0
PTBXL	10286	14781	1	150	FD	True	0.12298357343701044	0.0011531269470245096	0.005959671259120472	0.059827050609137324	1.0
PTBXL	10286	14781	2	150	FD	True	0.12012688748525543	0.001341604182208799	0.006911573357448298	0.05468756443752785	1.0
PTBXL	10286	14781	3	150	FD	True	0.1263010149392175	0.001305656680752059	0.006886505270643359	0.05832919501188878	1.0
PTBXL	10286	14781	4	150	FD	True	0.10216905113768136	0.001310359665444179	0.006688854813237921	0.05533229888248162	1.0
PTBXL	10286	14781	5	150	FD	True	0.09298640366410857	0.0013593397538006963	0.006939113295771932	0.05913044787130437	1.0
PTBXL	10286	14781	6	150	FD	True	0.10504264386883366	0.0013624632852992766	0.006940451843801814	0.05484398335804467	1.0
PTBXL	10286	14781	7	150	FD	True	0.10433356090687951	0.001217965710404649	0.006415823072467697	0.05501358367497937	1.0
PTBXL	10286	14781	8	150	FD	True	0.15649347162924193	0.001446724796518864	0.007318142967829926	0.0612594439137963	1.0
PTBXL	10286	14781	9	150	FD	True	0.9761368116851863	0.0012430023541389456	0.006559489727087862	0.05833224171681482	1.0
PTBXL	10286	14781	1	150	SG	True	0.1288659417949638	0.0011504257407662774	0.005962140591769256	0.06086989812595136	1.0
PTBXL	10286	14781	2	150	SG	True	0.12496353679777499	0.0013383736624017633	0.006913518213001182	0.05557063467152408	1.0
PTBXL	10286	14781	3	150	SG	True	0.11923827382614721	0.001302859299434079	0.006887241853125061	0.05919231566263455	1.0
PTBXL	10286	14781	4	150	SG	True	0.09850535919921313	0.0013073335085198412	0.0066923998340058435	0.05639340630785846	1.0
PTBXL	10286	14781	5	150	SG	True	0.09355092574019615	0.0013565314889960615	0.006939594934177017	0.059915032635108105	1.0
PTBXL	10286	14781	6	150	SG	True	0.10418067940433451	0.0013598994384694117	0.006942518455674411	0.055916703002097105	1.0
PTBXL	10286	14781	7	150	SG	True	0.10165490874514531	0.0012154261456473526	0.006415967719133708	0.05594818688385646	1.0
PTBXL	10286	14781	8	150	SG	True	0.1359296870119563	0.0014436063276691466	0.0073176497342473295	0.062182748042503136	1.0
PTBXL	10286	14781	9	150	SG	True	1.5269443383530044	0.0012392508976759658	0.006559047091146632	0.05924692670347347	1.0
PTBXL	10286	14781	1	150	SPEC	True	0.12290528431978251	0.0011531831130827423	0.005959698611927084	0.05980248903006413	1.0
PTBXL	10286	14781	2	150	SPEC	True	0.12012021693508251	0.0013416685130718134	0.006911614725029591	0.05466872037165832	1.0
PTBXL	10286	14781	3	150	SPEC	True	0.1265266277264687	0.0013057171527427525	0.006886547836453807	0.05831019347357127	1.0
PTBXL	10286	14781	4	150	SPEC	True	0.10220670334531871	0.0013104197370412526	0.006688883872965707	0.05530579378794189	1.0
PTBXL	10286	14781	5	150	SPEC	True	0.09298890134889042	0.00135939702199256	0.006939152449378281	0.05911401341088554	1.0
PTBXL	10286	14781	6	150	SPEC	True	0.10504707749670938	0.0013625163465029462	0.006940494012790838	0.05481743789476178	1.0
PTBXL	10286	14781	7	150	SPEC	True	0.10445659241522345	0.0012180184898054026	0.006415867603230355	0.054992160088879534	1.0
PTBXL	10286	14781	8	150	SPEC	True	0.15962902307617016	0.0014467883098144344	0.007318197113084378	0.06123898573935255	1.0
PTBXL	10286	14781	9	150	SPEC	True	0.9672906766973224	0.0012430807767006874	0.006559535950026475	0.05831267470552014	1.0
PTBXL	10286	14781	1	150	SG0SPEC	True	0.12723121349696434	0.0011419404058788736	0.005960809249544199	0.06367250893682277	1.0
PTBXL	10286	14781	2	150	SG0SPEC	True	0.11171758720267452	0.0013298631076550918	0.006910882496253555	0.057837303789482916	1.0
PTBXL	10286	14781	3	150	SG0SPEC	True	0.15154281232704436	0.0012936603660677075	0.006884345748655561	0.06118577274714331	1.0
PTBXL	10286	14781	4	150	SG0SPEC	True	0.09785041953140772	0.0012992036529014248	0.006691609583117433	0.05931900635371178	1.0
PTBXL	10286	14781	5	150	SG0SPEC	True	0.1014193591167351	0.0013481001530584273	0.006936953049550138	0.062032233689900095	1.0
PTBXL	10286	14781	6	150	SG0SPEC	True	0.10123835699467156	0.0013519676225469878	0.006939953831316047	0.0588869576770276	1.0
PTBXL	10286	14781	7	150	SG0SPEC	True	0.10032695100538487	0.0012077352804387971	0.00641257827192813	0.05828747823621892	1.0
PTBXL	10286	14781	8	150	SG0SPEC	True	0.12752446800322806	0.0014348232574657642	0.007313499276209717	0.06451831810751431	1.0
PTBXL	10286	14781	9	150	SG0SPEC	True	0.9933250757512732	0.001229175420960499	0.006555374113427158	0.06142662204872002	1.0
PTBXL	10286	14781	1	150	TIK	True	0.13029508271457949	0.0011315693899430583	0.005955227784101372	0.06866486373488175	1.0
PTBXL	10286	14781	2	150	TIK	True	0.10887941846380617	0.0013213433218119263	0.006898883003542513	0.06230692711089822	1.0
PTBXL	10286	14781	3	150	TIK	True	0.1280579507146948	0.0012839769392769345	0.006871236320063375	0.06515711737297004	1.0
PTBXL	10286	14781	4	150	TIK	True	0.0945115292437434	0.0012897407594640489	0.006686109488659873	0.06419639181522672	1.0
PTBXL	10286	14781	5	150	TIK	True	0.09938354950999027	0.001337983719750951	0.006925788604090772	0.06597515488319589	1.0
PTBXL	10286	14781	6	150	TIK	True	0.10419918394498917	0.00134332116908051	0.0069301884062909856	0.0639885758042086	1.0
PTBXL	10286	14781	7	150	TIK	True	0.10115407248954766	0.0011984043126946997	0.0064000685053303	0.06246765357010125	1.0
PTBXL	10286	14781	8	150	TIK	True	0.11002422951217623	0.0014254226121909904	0.007297602193787215	0.06889488772750141	1.0
PTBXL	10286	14781	9	150	TIK	True	0.16688465504785915	0.0012178002960007168	0.0065408664422868055	0.06573867470252387	1.0
PTBXL	10875	8645	1	40	TIK	False	0.15238214206134026	0.0022016049995546064	0.010057959744332027	0.0462102019965236	1.0
PTBXL	10875	8645	2	40	TIK	False	0.14984690783743868	0.0022519469243450353	0.010547765005615849	0.04186180779665552	1.0
PTBXL	10875	8645	3	40	TIK	False	0.12741842821794444	0.002007451956824031	0.009670309395426381	0.05614468692753399	1.0
PTBXL	10875	8645	4	40	TIK	False	0.1561839746467989	0.0020445441043845086	0.010716268542416566	0.05865294725914679	1.0
PTBXL	10875	8645	5	40	TIK	False	0.16513705155476865	0.0017370184875929954	0.009229937342327705	0.06013922505152493	1.0
PTBXL	10875	8645	6	40	TIK	False	0.16241093583253202	0.002030943853673672	0.010881029184655132	0.07018438782792681	1.0
PTBXL	10875	8645	7	40	TIK	False	0.1775961897513585	0.0016893932892627305	0.008753486562310309	0.05255871386555998	1.0
PTBXL	10875	8645	8	40	TIK	False	0.1503590916456047	0.0019343255837886316	0.010039130778256269	0.06795463955157573	1.0
PTBXL	10875	8645	9	40	TIK	False	0.18235384306106547	0.0018123931344171437	0.00916796919759378	0.0485925077977776	1.0
PTBXL	10875	8645	1	100	TIK	False	0.1771553906731731	0.0023852778202611527	0.010236375678998951	0.023028015367522466	1.0
PTBXL	10875	8645	2	100	TIK	False	0.12310003211959542	0.002387431451140936	0.010468829188505873	0.024507917291134815	1.0
PTBXL	10875	8645	3	100	TIK	False	0.1780384705809324	0.002105253982031244	0.009541015255518344	0.041204321668846196	1.0
PTBXL	10875	8645	4	100	TIK	False	0.19462705710002	0.00214935108519654	0.010523576935306438	0.030835199774842358	1.0
PTBXL	10875	8645	5	100	TIK	False	0.33985798117020427	0.0018391403787473889	0.009092009704563765	0.046321369179499916	1.0
PTBXL	10875	8645	6	100	TIK	False	0.23084198235427897	0.00214943019483195	0.010690795873174858	0.0472373312662364	1.0
PTBXL	10875	8645	7	100	TIK	False	0.1977296627296059	0.0018252086427077122	0.008654001691423429	0.0286869153511398	1.0
PTBXL	10875	8645	8	100	TIK	False	0.16365634324486894	0.0020617650035912364	0.009931916342964663	0.04465149058766483	1.0
PTBXL	10875	8645	9	100	TIK	False	0.23215189237182668	0.0019372909976776071	0.009076888255845352	0.03473285523853566	1.0
PTBXL	10875	8645	1	150	TIK	False	0.17293059397436553	0.0023846600386504373	0.010236305293352368	0.023078415669880423	1.0
PTBXL	10875	8645	2	150	TIK	False	0.12550292313747913	0.00238676686999701	0.01046721234832742	0.024540421950423563	1.0
PTBXL	10875	8645	3	150	TIK	False	0.18400933848607506	0.0021048888833827485	0.00953993564009821	0.041153021572257	1.0
PTBXL	10875	8645	4	150	TIK	False	0.18979218262234954	0.002148939845437213	0.010522838336389374	0.030733553414697048	1.0
PTBXL	10875	8645	5	150	TIK	False	0.34270029437615196	0.0018384801830089715	0.009090322928050686	0.04630843479790329	1.0
PTBXL	10875	8645	6	150	TIK	False	0.23082282922885622	0.002148373264686934	0.010689852512877254	0.04717060473542923	1.0
PTBXL	10875	8645	7	150	TIK	False	0.20303220388088122	0.0018243878591689792	0.008652665602030606	0.028456677824825218	1.0
PTBXL	10875	8645	8	150	TIK	False	0.16272449626487534	0.00206082597790532	0.009930248982536471	0.04458955537610074	1.0
PTBXL	10875	8645	9	150	TIK	False	0.2504406718539793	0.001936659785113851	0.00907535839472755	0.034688093428005135	1.0
PTBXL	10875	8645	1	150	FD	True	0.1299791631121678	0.0014641452972609735	0.00781533927395045	0.042133935094674495	1.0
PTBXL	10875	8645	2	150	FD	True	0.12980825393242376	0.0015142095731511464	0.008335555243375476	0.040386675882877664	1.0
PTBXL	10875	8645	3	150	FD	True	0.10273308018376366	0.0013760397543716694	0.0076525379896483035	0.056068870328366806	1.0
PTBXL	10875	8645	4	150	FD	True	0.09783152659812473	0.0014203011733332877	0.008535339873312724	0.056728848057700516	1.0
PTBXL	10875	8645	5	150	FD	True	0.09843345526655697	0.0011814005600480006	0.0073373095263273794	0.05838105179655769	1.0
PTBXL	10875	8645	6	150	FD	True	0.12007144710144549	0.0013837269643720794	0.008516686533400125	0.06612566409751224	1.0
PTBXL	10875	8645	7	150	FD	True	0.08710388302089528	0.0011602609646079217	0.006906780276038616	0.048300187874467417	1.0
PTBXL	10875	8645	8	150	FD	True	0.1387917908262619	0.0013191047058887437	0.00795702276419847	0.0629325390734161	1.0
PTBXL	10875	8645	9	150	FD	True	0.10797652610036254	0.0012412236623573296	0.0072056090096117124	0.04896064597192789	1.0
PTBXL	10875	8645	1	150	SG	True	0.12823415580466038	0.0014612885853987592	0.007832313470019886	0.04289061782261383	1.0
PTBXL	10875	8645	2	150	SG	True	0.12989115593710515	0.0015105049549279993	0.008356975197618213	0.04106025034270565	1.0
PTBXL	10875	8645	3	150	SG	True	0.1038930979089817	0.0013730926783910814	0.0076727180005106334	0.05662123465800177	1.0
PTBXL	10875	8645	4	150	SG	True	0.09057513106930329	0.0014173674720097493	0.00855463413717206	0.05766083502177415	1.0
PTBXL	10875	8645	5	150	SG	True		0.0011785162349096448	0.007354237823035408	0.05892663186816072	0.9761904761904762
PTBXL	10875	8645	6	150	SG	True	0.12111315971046878	0.0013802844149281856	0.008536307730715323	0.06687287884896553	1.0
PTBXL	10875	8645	7	150	SG	True	0.08602434320491686	0.0011571501265049387	0.006923677436815236	0.04934414576067637	1.0
PTBXL	10875	8645	8	150	SG	True	0.14525209750853627	0.0013157538729617311	0.00797918871229853	0.06370031682127127	1.0
PTBXL	10875	8645	9	150	SG	True	0.1157535804742552	0.0012387059783565356	0.007222635428355279	0.04963149097892124	1.0
PTBXL	10875	8645	1	150	SPEC	True	0.13000782457878002	0.0014642058996383437	0.007815238099006123	0.04211742554760351	1.0
PTBXL	10875	8645	2	150	SPEC	True	0.1298043248857135	0.001514280832764791	0.008335426726883826	0.04037044943107742	1.0
PTBXL	10875	8645	3	150	SPEC	True	0.1027469313956845	0.001376094736828987	0.0076524217507845625	0.05605793872224147	1.0
PTBXL	10875	8645	4	150	SPEC	True	0.09882259006217121	0.0014203563790616829	0.008535226413589857	0.056705669331530914	1.0
PTBXL	10875	8645	5	150	SPEC	True	0.0993116503603947	0.0011814549338944626	0.0073372109544032164	0.05837202012145884	1.0
PTBXL	10875	8645	6	150	SPEC	True	0.12012756211736574	0.0013837928352689567	0.008516568918079915	0.06611179966256797	1.0
PTBXL	10875	8645	7	150	SPEC	True	0.08713889341860878	0.0011603206737601656	0.006906677390645795	0.048275457682808505	1.0
PTBXL	10875	8645	8	150	SPEC	True	0.1388902384730997	0.0013191693230225963	0.007956896054089523	0.06291714555014126	1.0
PTBXL	10875	8645	9	150	SPEC	True	0.1079976992071229	0.0012412729127914556	0.007205506452767862	0.048947438769120784	1.0
PTBXL	10875	8645	1	150	SG0SPEC	True	0.1253936595569022	0.0014534073981791586	0.007846242312810432	0.044694416689945664	1.0
PTBXL	10875	8645	2	150	SG0SPEC	True	0.12856885061580395	0.0015021728546122741	0.008374986059749389	0.042698363006888104	1.0
PTBXL	10875	8645	3	150	SG0SPEC	True	0.10446948239367143	0.0013673182658875728	0.00768954552275754	0.05785595074191413	1.0
PTBXL	10875	8645	4	150	SG0SPEC	True	0.09534581857916798	0.0014117080604293688	0.008571897783651172	0.05993141174638846	1.0
PTBXL	10875	8645	5	150	SG0SPEC	True	0.08340908705462775	0.001172871282938272	0.007368633060259559	0.05996458029721478	1.0
PTBXL	10875	8645	6	150	SG0SPEC	True	0.1208250959592881	0.0013727301087618096	0.008552856485098383	0.06825679957975006	1.0
PTBXL	10875	8645	7	150	SG0SPEC	True	0.1090130905376729	0.0011504841067020793	0.006938371580238608	0.05178098088977226	1.0
PTBXL	10875	8645	8	150	SG0SPEC	True	0.13609637940084468	0.0013081224761606193	0.007997735299680068	0.06524835922036908	1.0
PTBXL	10875	8645	9	150	SG0SPEC	True	0.09775644951638764	0.001233006605813523	0.0072373441877981	0.051079158047140666	1.0
PTBXL	10875	8645	1	150	TIK	True	0.12375860711089758	0.0014441128099502063	0.007878222796122537	0.0476127082191347	1.0
PTBXL	10875	8645	2	150	TIK	True	0.12164528513784173	0.0014917945934335806	0.008413394289664785	0.04506486169254695	1.0
PTBXL	10875	8645	3	150	TIK	True	0.11744114725141004	0.0013602400935724369	0.007724141637878664	0.05987336366541345	1.0
PTBXL	10875	8645	4	150	TIK	True	0.10255396168738538	0.0014046626826277324	0.008603487356849923	0.06329865388142676	1.0
PTBXL	10875	8645	5	150	TIK	True	0.1519733191057181	0.0011661685449166552	0.0073967828598224495	0.06174882260823885	1.0
PTBXL	10875	8645	6	150	TIK	True	0.15961238423149163	0.0013624514352287276	0.008583236520722922	0.07049103151645557	1.0
PTBXL	10875	8645	7	150	TIK	True	0.10867590683114633	0.0011416687577749938	0.00696673140125638	0.055423430532478626	1.0
PTBXL	10875	8645	8	150	TIK	True	0.11673984767202324	0.0012974304752779134	0.008034566515442059	0.0676966909074987	1.0
PTBXL	10875	8645	9	150	TIK	True	0.12328735703693197	0.0012252147848867685	0.007264540058657631	0.05339048881059503	1.0
PTBXL	15666	19268	1	40	TIK	False	0.15352511417845258	0.0014653322575740924	0.008914691530298108	0.02599349437871193	1.0
PTBXL	15666	19268	2	40	TIK	False	0.12366688839112232	0.0016001508358670696	0.009055117992908136	0.036689386085048036	1.0
PTBXL	15666	19268	3	40	TIK	False	0.1502627060082192	0.0016014228540936876	0.009326530453730147	0.035658176746649596	1.0
PTBXL	15666	19268	4	40	TIK	False	0.1408212580449574	0.001602977638795959	0.009807965418540189	0.0354946207881654	1.0
PTBXL	15666	19268	5	40	TIK	False	0.14649705651909883	0.0015899292011063641	0.008443682056095954	0.05998872330487894	1.0
PTBXL	15666	19268	6	40	TIK	False	0.1631918987664322	0.0014546256885708151	0.0085391819222975	0.026183784664531997	1.0
PTBXL	15666	19268	7	40	TIK	False	0.1483835451751552	0.0016240450191825177	0.010083787719766066	0.037161724417343216	1.0
PTBXL	15666	19268	8	40	TIK	False	0.14182457136956425	0.0015617340862372003	0.008212260693740541	0.04603628419832275	1.0
PTBXL	15666	19268	9	40	TIK	False	0.13938065069691466	0.0016713894959938394	0.009891480789946828	0.028855382499447798	1.0
PTBXL	15666	19268	10	40	TIK	False	0.1288403108326986	0.0014879458770273972	0.009333412107457098	0.033255793821128775	1.0
PTBXL	15666	19268	1	100	TIK	False	0.19982483218009459	0.0015497802710081124	0.008794809318370426	0.046222245652402794	1.0
PTBXL	15666	19268	2	100	TIK	False	0.2261318045122446	0.0016998323372136603	0.008942129711991787	0.04262361636824327	1.0
PTBXL	15666	19268	3	100	TIK	False	0.20463424888177859	0.0016864677174991086	0.00925539098224427	0.04973073455481568	1.0
PTBXL	15666	19268	4	100	TIK	False	0.18809959471943144	0.0016637845661309444	0.009620450045745448	0.04313015843374108	1.0
PTBXL	15666	19268	5	100	TIK	False	0.18050948127815244	0.0017577254583886078	0.008420188406308428	0.07485146410115526	1.0
PTBXL	15666	19268	6	100	TIK	False	0.2731582370111292	0.001510623340857005	0.00841862423024446	0.031241321078457864	1.0
PTBXL	15666	19268	7	100	TIK	False	0.20817679164775166	0.0016453407021468148	0.00988333179300235	0.04442660561712337	1.0
PTBXL	15666	19268	8	100	TIK	False	0.15571739823383327	0.001681194276147186	0.008120878198877088	0.051039620886138094	1.0
PTBXL	15666	19268	9	100	TIK	False	0.17860879000020094	0.0017156252933943786	0.009725156992701831	0.03716379604147261	1.0
PTBXL	15666	19268	10	100	TIK	False	0.18671279337904792	0.0015359903268698121	0.009203223711948556	0.04726501412865203	1.0
PTBXL	15666	19268	1	150	TIK	False	0.20142778686724186	0.0015495261796903887	0.008793346398754396	0.04632449810555587	1.0
PTBXL	15666	19268	2	150	TIK	False	0.22785708613220643	0.001698957076781708	0.008940833176126737	0.04265000237446109	1.0
PTBXL	15666	19268	3	150	TIK	False	0.21178233442446928	0.0016862119035961267	0.009254082209584026	0.049792978403631664	1.0
PTBXL	15666	19268	4	150	TIK	False	0.1918138980882434	0.0016631343261985076	0.00961909828052305	0.04307525614346576	1.0
PTBXL	15666	19268	5	150	TIK	False	0.1774706578176882	0.0017567798056088272	0.00841909163818927	0.07484466096567827	1.0
PTBXL	15666	19268	6	150	TIK	False	0.25082387164491443	0.0015097392407004645	0.008417675945347626	0.03126328716970951	1.0
PTBXL	15666	19268	7	150	TIK	False	0.2097047298638665	0.001644674123467798	0.009882207144841532	0.04443434607278336	1.0
PTBXL	15666	19268	8	150	TIK	False	0.15704515730938134	0.0016803591671993745	0.00811965559693199	0.051004486578057444	1.0
PTBXL	15666	19268	9	150	TIK	False	0.18047077854740642	0.0017150572095802636	0.009723766444633063	0.03715591383871707	1.0
PTBXL	15666	19268	10	150	TIK	False	0.18301544148115198	0.0015357783554987587	0.009202273133277518	0.04724673217290151	1.0
PTBXL	15666	19268	1	150	FD	True	0.130884053470328	0.0010754014661741524	0.007733119174802166	0.038939345739403206	1.0
PTBXL	15666	19268	2	150	FD	True	0.14294177338772446	0.0011323727085063122	0.007654248372082882	0.04100347689108039	1.0
PTBXL	15666	19268	3	150	FD	True	0.08826872704001613	0.0011399655182058289	0.008049855088840412	0.04006415927288339	1.0
PTBXL	15666	19268	4	150	FD	True	0.12519304129414177	0.0011823262023187336	0.008553483324069647	0.04509289086017929	1.0
PTBXL	15666	19268	5	150	FD	True	0.07872809012239954	0.0010963529860760711	0.007162417983241133	0.060880658919781366	1.0
PTBXL	15666	19268	6	150	FD	True	0.10739554814094204	0.0010499104325879438	0.00735765723162871	0.034568073895607274	1.0
PTBXL	15666	19268	7	150	FD	True	0.07252358485409298	0.0011970113814936064	0.008854825806624828	0.044402962588176505	1.0
PTBXL	15666	19268	8	150	FD	True	0.09571637418931918	0.001106353711195803	0.00709484053420707	0.046833007324129865	1.0
PTBXL	15666	19268	9	150	FD	True	0.10126911164086003	0.0012129725704900889	0.008450301436057442	0.03779598482491045	1.0
PTBXL	15666	19268	10	150	FD	True	0.10637566395339634	0.0010938367853712174	0.008101654246400998	0.04203877071684685	1.0
PTBXL	15666	19268	1	150	SG	True	0.1292958040686165	0.001073910014551911	0.007750329695753252	0.03866725977372038	1.0
PTBXL	15666	19268	2	150	SG	True	0.12130551253292086	0.0011322460886241989	0.007668109952469889	0.041045575196585186	1.0
PTBXL	15666	19268	3	150	SG	True	0.08764364777827964	0.00113948594498933	0.008063881764156627	0.03992635724472856	1.0
PTBXL	15666	19268	4	150	SG	True	0.09558233025730409	0.0011816894900920957	0.008571517198028155	0.04515093130365413	1.0
PTBXL	15666	19268	5	150	SG	True	0.07853039815657042	0.00109523957398148	0.007172547881450099	0.060765613690721317	1.0
PTBXL	15666	19268	6	150	SG	True	0.11110140674168703	0.001048994024575129	0.007374539282256142	0.03464267745301477	1.0
PTBXL	15666	19268	7	150	SG	True	0.07276177588021146	0.0011964624697948499	0.008872934101110985	0.04441713247020686	1.0
PTBXL	15666	19268	8	150	SG	True	0.09691223256836795	0.001105510598485445	0.007107209201300533	0.0468978639751402	1.0
PTBXL	15666	19268	9	150	SG	True	0.10245375924508487	0.0012122233820863785	0.008467527912133559	0.037808906055389266	1.0
PTBXL	15666	19268	10	150	SG	True	0.1063325234254156	0.00109293769166416	0.008118944047327362	0.04191159899185868	1.0
PTBXL	15666	19268	1	150	SPEC	True	0.13111148419017768	0.001075431825612371	0.007733029365983705	0.03895345179214694	1.0
PTBXL	15666	19268	2	150	SPEC	True	0.1431987497670628	0.0011323793675414142	0.007654173729129399	0.04100772408053498	1.0
PTBXL	15666	19268	3	150	SPEC	True	0.0882855157491271	0.0011399769028350235	0.008049781530092809	0.04007323259428976	1.0
PTBXL	15666	19268	4	150	SPEC	True	0.12254280447945076	0.0011823412356266538	0.008553390115632196	0.04509577174506967	1.0
PTBXL	15666	19268	5	150	SPEC	True	0.07872822776692862	0.0010963809037706164	0.00716236629957566	0.060895512272555345	1.0
PTBXL	15666	19268	6	150	SPEC	True	0.10736399476985832	0.0010499294800997666	0.007357571921754213	0.03456892953036942	1.0
PTBXL	15666	19268	7	150	SPEC	True	0.07252331757266912	0.0011970231017603878	0.008854738089039934	0.04440645551415361	1.0
PTBXL	15666	19268	8	150	SPEC	True	0.09573228574454207	0.0011063742177620439	0.007094777340265291	0.04683833138554296	1.0
PTBXL	15666	19268	9	150	SPEC	True	0.10127591196243871	0.0012129883709730402	0.008450209580045715	0.037799366127806995	1.0
PTBXL	15666	19268	10	150	SPEC	True	0.10643106260633942	0.0010938545674196501	0.008101566656499947	0.042047440787416686	1.0
PTBXL	15666	19268	1	150	SG0SPEC	True	0.12469528327595136	0.0010708694830680672	0.0077662538951400704	0.037669168485590515	1.0
PTBXL	15666	19268	2	150	SG0SPEC	True	0.0975755444729334	0.0011307642991275966	0.007681088402601149	0.040799480731334506	1.0
PTBXL	15666	19268	3	150	SG0SPEC	True	0.08500202054794118	0.0011379831138172707	0.008077338706678743	0.039129606398987854	1.0
PTBXL	15666	19268	4	150	SG0SPEC	True	0.0900828247879257	0.001180008257407814	0.00858830564156372	0.04499605016756527	1.0
PTBXL	15666	19268	5	150	SG0SPEC	True	0.07797681733047712	0.0010903506322161578	0.007182722850088069	0.05916069275398355	1.0
PTBXL	15666	19268	6	150	SG0SPEC	True	0.13627984443067614	0.0010467134378238999	0.007389725026625012	0.03480731915237445	1.0
PTBXL	15666	19268	7	150	SG0SPEC	True	0.07563797608372619	0.0011950060811038825	0.008889847866184046	0.04417057166609661	1.0
PTBXL	15666	19268	8	150	SG0SPEC	True	0.09092661298915959	0.0011020906236618331	0.007118859273600793	0.04628173650696407	1.0
PTBXL	15666	19268	9	150	SG0SPEC	True	0.10117539262732358	0.0012104357744367688	0.00848365427748454	0.03765424227175554	1.0
PTBXL	15666	19268	10	150	SG0SPEC	True	0.10292912226187947	0.0010912922918843455	0.00813488997274048	0.041325777766272	1.0
PTBXL	15666	19268	1	150	TIK	True	0.1355131235972319	0.001064909112563059	0.00779379835749562	0.03645603327779602	1.0
PTBXL	15666	19268	2	150	TIK	True	0.09960293897380015	0.001127701524845761	0.007702669790633603	0.04049134435965832	1.0
PTBXL	15666	19268	3	150	TIK	True	0.09124758260692803	0.0011348875634382971	0.008097259270549675	0.03783151246289609	1.0
PTBXL	15666	19268	4	150	TIK	True	0.10153944560773928	0.0011760457173914719	0.008616593352783735	0.04467285297422243	1.0
PTBXL	15666	19268	5	150	TIK	True	0.08425688328953265	0.0010821091857452735	0.007195811779410087	0.05663102048832209	1.0
PTBXL	15666	19268	6	150	TIK	True	0.1033341624186192	0.0010423035737535053	0.007419574410225208	0.03495506910411904	1.0
PTBXL	15666	19268	7	150	TIK	True	0.07778595015082157	0.0011902029068180094	0.008917230783352319	0.043597920773797115	1.0
PTBXL	15666	19268	8	150	TIK	True	0.10852436187867012	0.0010954673076386367	0.007137762417181562	0.04530241256435064	1.0
PTBXL	15666	19268	9	150	TIK	True	0.10781942238473685	0.0012066759273049053	0.008514916711517039	0.03724999373033011	1.0
PTBXL	15666	19268	10	150	TIK	True	0.11620656257966999	0.001087684324207653	0.008162254358764708	0.04027937924142612	1.0
PTBXL	6898	12692	1	40	TIK	False	0.2042245880905343	0.0054493824572108005	0.01707859108562534	0.08678675876803811	1.0
PTBXL	6898	12692	2	40	TIK	False	0.17350311127471924	0.0053227395710053	0.017515089385115618	0.09708112299413889	1.0
PTBXL	6898	12692	3	40	TIK	False	0.16495221270180482	0.005636147980463577	0.019057793970631808	0.10300382458376019	1.0
PTBXL	6898	12692	4	40	TIK	False	0.16494751647164163	0.005634262717873976	0.019299346856952747	0.10444590425193881	1.0
PTBXL	6898	12692	5	40	TIK	False	0.1800822987771962	0.005491308511364166	0.017506071834678488	0.09403591414720802	1.0
PTBXL	6898	12692	6	40	TIK	False	0.19052193050011484	0.005366927102757041	0.017517505370718306	0.10030706302841283	1.0
PTBXL	6898	12692	7	40	TIK	False	0.20405148862733236	0.0054045055413719815	0.018426920060288607	0.10433381953481369	1.0
PTBXL	6898	12692	8	40	TIK	False	0.16670455590820338	0.005590535995129606	0.01893257174726089	0.10541993029543363	1.0
PTBXL	6898	12692	9	40	TIK	False	0.14216379302245905	0.00563399038017715	0.01821842516398975	0.0951745870378448	1.0
PTBXL	6898	12692	10	40	TIK	False	0.20114352109326253	0.0059448572431589925	0.018512920125217807	0.09027005851130543	1.0
PTBXL	6898	12692	11	40	TIK	False	0.1705906412838814	0.005300945883917016	0.017939468642069318	0.10474814520171354	1.0
PTBXL	6898	12692	12	40	TIK	False	0.18637757382929082	0.006227626877955032	0.02113019627154863	0.10670404170054419	1.0
PTBXL	6898	12692	13	40	TIK	False	0.1771573828073502	0.005626976663868045	0.018975370896455918	0.10221491432259643	1.0
PTBXL	6898	12692	14	40	TIK	False	0.16469540251646833	0.005616167341268951	0.01724703588819885	0.08908023713533902	1.0
PTBXL	6898	12692	1	100	TIK	False	0.12723022208343204	0.005683153253507162	0.01727583882768485	0.09311415071650342	1.0
PTBXL	6898	12692	2	100	TIK	False	0.11405871453167349	0.005560321771699579	0.017786823987927566	0.10043829520709094	1.0
PTBXL	6898	12692	3	100	TIK	False	0.28784044370262596	0.005900648256289091	0.019354547778609205	0.10692506828638845	1.0
PTBXL	6898	12692	4	100	TIK	False	0.1278290224083175	0.005874525434614267	0.019550579917480382	0.10762322727149505	1.0
PTBXL	6898	12692	5	100	TIK	False	0.1783662988245061	0.0057445533928790265	0.017809974999543697	0.10017971498305181	1.0
PTBXL	6898	12692	6	100	TIK	False	0.22055594263049744	0.0056226452741022035	0.017817633048247433	0.10570605748911768	1.0
PTBXL	6898	12692	7	100	TIK	False	0.2169648349005691	0.005635709790117924	0.018725140481813937	0.10889762726903518	1.0
PTBXL	6898	12692	8	100	TIK	False	0.151952608217575	0.0058519321558402095	0.019231639654025287	0.11002978576053388	1.0
PTBXL	6898	12692	9	100	TIK	False	0.1411088871264562	0.005872882843637919	0.018472961663971485	0.09962407328074989	1.0
PTBXL	6898	12692	10	100	TIK	False	0.29254899591812783	0.006225375178142811	0.018766405757046762	0.09742825448451799	1.0
PTBXL	6898	12692	11	100	TIK	False	0.1997111661214927	0.005565070699430805	0.01823994263923878	0.10989386729721902	1.0
PTBXL	6898	12692	12	100	TIK	False	0.178496246216511	0.006546708091617028	0.021397651947401945	0.11155993836650427	1.0
PTBXL	6898	12692	13	100	TIK	False	0.2639253325092628	0.0058818558760659915	0.019315303047396756	0.10524160553795422	1.0
PTBXL	6898	12692	14	100	TIK	False	0.14897461877920828	0.005885232219199243	0.017574522210445982	0.09551965696928609	1.0
PTBXL	6898	12692	1	150	TIK	False	0.12760714092663308	0.0056818800101297	0.017275432912863542	0.09301628157938101	1.0
PTBXL	6898	12692	2	150	TIK	False	0.11811686592237233	0.005558805294816093	0.017785624772389638	0.10028785722548693	1.0
PTBXL	6898	12692	3	150	TIK	False	0.2830770392280127	0.005899700595910766	0.019352380429397187	0.10679850478503208	1.0
PTBXL	6898	12692	4	150	TIK	False	0.12710934725981082	0.005873209272842942	0.01954929730208265	0.10750022064518919	1.0
PTBXL	6898	12692	5	150	TIK	False	0.17499413205377126	0.005743749965146577	0.017809060298895906	0.10008230982530508	1.0
PTBXL	6898	12692	6	150	TIK	False	0.19507919464080886	0.005621710093491297	0.017816996715251315	0.1055717053175837	1.0
PTBXL	6898	12692	7	150	TIK	False	0.21898183321349987	0.00563422780685554	0.018723735249561464	0.1087712255957126	1.0
PTBXL	6898	12692	8	150	TIK	False	0.1539652925140374	0.005850361454991145	0.01923029646114227	0.10991351904518053	1.0
PTBXL	6898	12692	9	150	TIK	False	0.1409602957311922	0.00587123781751104	0.018472609885547355	0.09949294254976754	1.0
PTBXL	6898	12692	10	150	TIK	False	0.26327801523757915	0.006223290134612547	0.018765269830396062	0.09734129522629247	1.0
PTBXL	6898	12692	11	150	TIK	False	0.19863757398053497	0.0055635620950366055	0.01823736997736545	0.10975886846038654	1.0
PTBXL	6898	12692	12	150	TIK	False	0.17924886053869166	0.006544985920981536	0.021395460675925446	0.1114268303144639	1.0
PTBXL	6898	12692	13	150	TIK	False	0.21675313076415534	0.005880522744854248	0.01931508080274743	0.10507154119233547	1.0
PTBXL	6898	12692	14	150	TIK	False	0.14489161882133977	0.00588420149323106	0.01757467851266716	0.09539645678419371	1.0
PTBXL	6898	12692	1	150	FD	True	0.0885247394534382	0.0035124383037588016	0.013337692422238109	0.07963665123374387	1.0
PTBXL	6898	12692	2	150	FD	True	0.1275155552730254	0.003432284485153737	0.013661694117125523	0.08875244716678726	1.0
PTBXL	6898	12692	3	150	FD	True	0.12947396673362338	0.0036102559596106697	0.014880561411437412	0.09499927488723804	1.0
PTBXL	6898	12692	4	150	FD	True	0.1017765990697208	0.0036198583930365956	0.015026122608493231	0.09589343699752903	1.0
PTBXL	6898	12692	5	150	FD	True	0.11350078197052148	0.0035453976522664306	0.013675126382540185	0.08646694419011916	1.0
PTBXL	6898	12692	6	150	FD	True	0.10882570699986199	0.003468076489248973	0.01363515499748541	0.09194770153879467	1.0
PTBXL	6898	12692	7	150	FD	True	0.10721883542269049	0.003462824246379656	0.01438798736325356	0.09667674500895332	1.0
PTBXL	6898	12692	8	150	FD	True	0.09228603540698324	0.0035699522660065965	0.014730346066944035	0.0971932900278303	1.0
PTBXL	6898	12692	9	150	FD	True	0.08977254764370503	0.003621591722976877	0.014158480131699458	0.08709755634086166	1.0
PTBXL	6898	12692	10	150	FD	True	0.09142507513044063	0.0038184363676702815	0.014372866807327873	0.0835092183167803	1.0
PTBXL	6898	12692	11	150	FD	True	0.13512938763520557	0.0034013963528038596	0.013989958945132719	0.09695681049483831	1.0
PTBXL	6898	12692	12	150	FD	True	0.10550393226046016	0.00396581210048551	0.016348071296295702	0.0987993956521869	1.0
PTBXL	6898	12692	13	150	FD	True	0.10744364030933899	0.003602042240163733	0.014745562905384608	0.09344353573092219	1.0
PTBXL	6898	12692	14	150	FD	True	0.09682512869663336	0.0036063499133395433	0.013405472197466154	0.08163661555269831	1.0
PTBXL	6898	12692	1	150	SG	True	0.09009771237919283	0.003508817868842578	0.013342882821264458	0.07966375504829112	1.0
PTBXL	6898	12692	2	150	SG	True	0.11734877294334636	0.003428919686082673	0.013665088578210659	0.08887785384369326	1.0
PTBXL	6898	12692	3	150	SG	True	0.11494280662904485	0.0036076072783022754	0.014889962600746237	0.095138073528956	1.0
PTBXL	6898	12692	4	150	SG	True	0.10719778887152077	0.0036161220006625198	0.015031344498323542	0.09604172568575559	1.0
PTBXL	6898	12692	5	150	SG	True	0.10129295432532406	0.0035437382449429256	0.013675546908727416	0.08653130510726563	1.0
PTBXL	6898	12692	6	150	SG	True	0.10103989387896278	0.0034663054215917075	0.013634450597339818	0.09201934850650477	1.0
PTBXL	6898	12692	7	150	SG	True	0.10451929873426943	0.003460268189401554	0.01438953835268858	0.09680828331193005	1.0
PTBXL	6898	12692	8	150	SG	True	0.0900187837885462	0.0035667386403827753	0.014729669982673306	0.09731701496560322	1.0
PTBXL	6898	12692	9	150	SG	True	0.09268100089723337	0.0036175697704413966	0.014163222075653268	0.08720093683613088	1.0
PTBXL	6898	12692	10	150	SG	True	0.09260704055127572	0.0038152895395091166	0.014375236930581181	0.08352633953650564	1.0
PTBXL	6898	12692	11	150	SG	True	0.12540263858351391	0.0033992096274914913	0.013992837783627551	0.09706107842988897	1.0
PTBXL	6898	12692	12	150	SG	True	0.10879583543485795	0.003960894993533939	0.016350080441991433	0.0989404872964818	1.0
PTBXL	6898	12692	13	150	SG	True	0.11226587780178082	0.003597889826177096	0.014741912901413254	0.09359383848334366	1.0
PTBXL	6898	12692	14	150	SG	True	0.10597269116845809	0.0036009482405894282	0.013404449838461837	0.08164705832797857	1.0
PTBXL	6898	12692	1	150	SPEC	True	0.08849359994339263	0.0035125281572662044	0.013337730249291406	0.07964445343397261	1.0
PTBXL	6898	12692	2	150	SPEC	True	0.12773398744748854	0.003432371042846562	0.013661730490340501	0.0887575863084133	1.0
PTBXL	6898	12692	3	150	SPEC	True	0.12978133111368248	0.003610333452636757	0.014880572681207412	0.0950059493592328	1.0
PTBXL	6898	12692	4	150	SPEC	True	0.10165336317874785	0.0036199559245661066	0.015026150335744597	0.09589947139245486	1.0
PTBXL	6898	12692	5	150	SPEC	True	0.11385921241885259	0.003545452781512871	0.01367518688471408	0.08647472216883467	1.0
PTBXL	6898	12692	6	150	SPEC	True	0.10900794259698625	0.003468134356932271	0.013635207378453251	0.09195578411448926	1.0
PTBXL	6898	12692	7	150	SPEC	True	0.10728808332839475	0.0034628950193200912	0.014388035422603118	0.09668395414008121	1.0
PTBXL	6898	12692	8	150	SPEC	True	0.09233537365447965	0.003570037307420173	0.014730405657760482	0.09720014820739542	1.0
PTBXL	6898	12692	9	150	SPEC	True	0.08973169672266214	0.0036216915712289177	0.014158516488619188	0.0871038510062878	1.0
PTBXL	6898	12692	10	150	SPEC	True	0.09142281847415064	0.0038185225348259326	0.014372920684287697	0.08351800218459735	1.0
PTBXL	6898	12692	11	150	SPEC	True	0.13537021251267758	0.003401462105893681	0.013990001603439202	0.09696471701859696	1.0
PTBXL	6898	12692	12	150	SPEC	True	0.10543213293333539	0.003965933648866559	0.016348123228891127	0.09880668279013377	1.0
PTBXL	6898	12692	13	150	SPEC	True	0.1073323373672202	0.0036021485750278035	0.014745634862465957	0.0934495022126874	1.0
PTBXL	6898	12692	14	150	SPEC	True	0.09674361714000482	0.003606474841951653	0.013405541716412917	0.08164536002288102	1.0
PTBXL	6898	12692	1	150	SG0SPEC	True	0.09850367091353605	0.003489896709709059	0.013340079671133058	0.07860415471692518	1.0
PTBXL	6898	12692	2	150	SG0SPEC	True	0.1246146175546848	0.003411412432492994	0.013661367327046994	0.08801669616434091	1.0
PTBXL	6898	12692	3	150	SG0SPEC	True	0.10343041212891271	0.0035903073982363905	0.014890446534307203	0.09422575308599769	1.0
PTBXL	6898	12692	4	150	SG0SPEC	True	0.1096536800783966	0.0035984116534817515	0.015028835957587399	0.09522794543881873	1.0
PTBXL	6898	12692	5	150	SG0SPEC	True	0.09509093019908571	0.0035285002346320525	0.0136684433838946	0.08542838654863545	1.0
PTBXL	6898	12692	6	150	SG0SPEC	True	0.09555241516330586	0.0034510544162241977	0.013627165192563555	0.090982135518305	1.0
PTBXL	6898	12692	7	150	SG0SPEC	True	0.10325962059588015	0.00344357238774191	0.014383946431922196	0.09592230693152104	1.0
PTBXL	6898	12692	8	150	SG0SPEC	True	0.08943192337835544	0.0035476486111345913	0.014721895700238784	0.09631393324460304	1.0
PTBXL	6898	12692	9	150	SG0SPEC	True	0.1037733989270007	0.0035978085837766196	0.014160593532721649	0.08624149237518024	1.0
PTBXL	6898	12692	10	150	SG0SPEC	True	0.09658984612410117	0.0037949087457429817	0.014369280149576408	0.0823493037591474	1.0
PTBXL	6898	12692	11	150	SG0SPEC	True	0.11559551569511597	0.0033830260990675674	0.01398875997912795	0.09605817368728195	1.0
PTBXL	6898	12692	12	150	SG0SPEC	True	0.11990333302212246	0.003937284622932597	0.01634394414343119	0.09786070877059122	1.0
PTBXL	6898	12692	13	150	SG0SPEC	True	0.11336053696516928	0.003578908874752511	0.01473279385372995	0.09277938236555829	1.0
PTBXL	6898	12692	14	150	SG0SPEC	True	0.1745209934184444	0.0035795115884964435	0.013396179098206364	0.08054165137520476	1.0
PTBXL	6898	12692	1	150	TIK	True	0.13347662101355118	0.0034692859019216683	0.013338074622705174	0.0773281137859165	1.0
PTBXL	6898	12692	2	150	TIK	True	0.14714428713604186	0.003393554107671812	0.013655080307226487	0.08711560980827013	1.0
PTBXL	6898	12692	3	150	TIK	True	0.10744555780843103	0.003569822229581297	0.014893963373309721	0.09314309962683862	1.0
PTBXL	6898	12692	4	150	TIK	True	0.09828752077536945	0.003579803340899681	0.015025722745845009	0.09430619770867558	1.0
PTBXL	6898	12692	5	150	TIK	True	0.10007846292557351	0.003508609646363065	0.013654754424120355	0.08411874893587937	1.0
PTBXL	6898	12692	6	150	TIK	True	0.0989950429404504	0.0034312322891737555	0.013611992331891625	0.08969165804412758	1.0
PTBXL	6898	12692	7	150	TIK	True	0.11054931804496854	0.0034242325848422442	0.014378752436960086	0.09485626503358287	1.0
PTBXL	6898	12692	8	150	TIK	True	0.09629406552376339	0.0035237253656720726	0.014705074394407077	0.09519114768379533	1.0
PTBXL	6898	12692	9	150	TIK	True	0.10944983330764031	0.003577715893922825	0.014157826287834465	0.0851569847530156	1.0
PTBXL	6898	12692	10	150	TIK	True	0.12561403292282886	0.003769688761166933	0.014359937783328986	0.08089458492013342	1.0
PTBXL	6898	12692	11	150	TIK	True	0.11095165010781559	0.003363469789290936	0.01398351140389149	0.09479302069051225	1.0
PTBXL	6898	12692	12	150	TIK	True	0.12462972366366758	0.003912675367624127	0.016333841190265576	0.09663520956854321	1.0
PTBXL	6898	12692	13	150	TIK	True	0.1021599761877256	0.0035593885182003213	0.014723557829219603	0.09186780637293344	1.0
PTBXL	6898	12692	14	150	TIK	True	0.1061333375237972	0.0035610897136014574	0.013381377994923633	0.07909333937387969	1.0
PTBXL	4938	417	1	40	TIK	False	0.1578838216302547	0.0028584902263915717	0.010469819682619317	0.03637313224121914	1.0
PTBXL	4938	417	2	40	TIK	False	0.134908450359158	0.0032392226600205572	0.011734078277113962	0.03565733996759075	1.0
PTBXL	4938	417	3	40	TIK	False	0.16312888897497244	0.00279843348956197	0.010228581339452505	0.0329205206706828	1.0
PTBXL	4938	417	4	40	TIK	False	0.15125732234267622	0.0032174741070042237	0.011462803664869684	0.03110563638888938	1.0
PTBXL	4938	417	5	40	TIK	False	0.15460187793261498	0.003759359626129687	0.012359735444551384	0.020507075678897757	1.0
PTBXL	4938	417	6	40	TIK	False	0.186774328762042	0.0034422646677482204	0.012586528229888108	0.03703264871178249	1.0
PTBXL	4938	417	7	40	TIK	False	0.16237869161514776	0.002968227729935679	0.010934704728112477	0.03877592725882321	1.0
PTBXL	4938	417	8	40	TIK	False	0.1663466371435424	0.002902261918703093	0.010788540146593329	0.032852470572516265	1.0
PTBXL	4938	417	1	100	TIK	False	0.2139677281518912	0.0029874579038779393	0.010429092777764368	0.042119019001448134	1.0
PTBXL	4938	417	2	100	TIK	False	0.16423383204282094	0.003380851085765785	0.011691154898953051	0.04097628260729811	1.0
PTBXL	4938	417	3	100	TIK	False	0.17098144771286825	0.002935168571991969	0.010234873295544214	0.039349566080745385	1.0
PTBXL	4938	417	4	100	TIK	False	0.16116787258714896	0.0033502685836794377	0.011447295344848127	0.03180912243074371	1.0
PTBXL	4938	417	5	100	TIK	False	0.17581772217186886	0.003940287814041889	0.012371831944104246	0.028402878821450823	1.0
PTBXL	4938	417	6	100	TIK	False	0.14714339116439706	0.0036134574683310845	0.012557811648535117	0.04561315525788462	1.0
PTBXL	4938	417	7	100	TIK	False	0.19962578106365267	0.0030988548134962815	0.010903687887757677	0.04038938950002739	1.0
PTBXL	4938	417	8	100	TIK	False	0.17487682374050456	0.00305070494086988	0.010789687711324858	0.0388470375900323	1.0
PTBXL	4938	417	1	150	TIK	False	0.23702763589475992	0.002987363892597173	0.01042864701720931	0.042412775650752264	1.0
PTBXL	4938	417	2	150	TIK	False	0.16512965364014326	0.0033813340995011657	0.011691073980809503	0.04124933992425335	1.0
PTBXL	4938	417	3	150	TIK	False	0.16972486518861374	0.0029355065045220366	0.010234421383504002	0.03979429970290676	1.0
PTBXL	4938	417	4	150	TIK	False	0.16152553235710515	0.003350498248265852	0.0114468733174584	0.032026508361758896	1.0
PTBXL	4938	417	5	150	TIK	False	0.20470512924149253	0.003940672499207443	0.012371600970664467	0.028529379889754375	1.0
PTBXL	4938	417	6	150	TIK	False	0.1453012240662359	0.0036138853087001824	0.012558021235279975	0.04570281850315303	1.0
PTBXL	4938	417	7	150	TIK	False	0.19929609405786058	0.003099266224433518	0.010903675229217272	0.04063815642878306	1.0
PTBXL	4938	417	8	150	TIK	False	0.1751824873137378	0.0030511438051836997	0.010789552082370632	0.03902097246698319	1.0
PTBXL	4938	417	1	150	FD	True	0.15920657645352257	0.0019472924914301156	0.008377804327791257	0.03941351931028221	1.0
PTBXL	4938	417	2	150	FD	True	0.11716202581916071	0.002187986120283684	0.009339643644395327	0.039192699001432366	1.0
PTBXL	4938	417	3	150	FD	True	0.12971406760588403	0.0019131523373680445	0.008240917676855197	0.03718473612420908	1.0
PTBXL	4938	417	4	150	FD	True	0.09540743409029732	0.0021710544346730033	0.009145949092891955	0.03379305442607438	1.0
PTBXL	4938	417	5	150	FD	True	0.10060710465961945	0.0025343074843823775	0.009855770080543372	0.02815431796712033	1.0
PTBXL	4938	417	6	150	FD	True	0.10350749932378235	0.0023603168832374522	0.010065168901266425	0.038995906744266284	1.0
PTBXL	4938	417	7	150	FD	True	0.10180979964938955	0.0020231325581878	0.008815311902497569	0.04064770056194254	1.0
PTBXL	4938	417	8	150	FD	True	0.12745121281268376	0.0019942868454733277	0.00867589271978572	0.03673426671882665	1.0
PTBXL	4938	417	1	150	SG	True	0.12740292340252857	0.0019438952370346404	0.008387202812417942	0.03946792993698904	1.0
PTBXL	4938	417	2	150	SG	True	0.11575358440255697	0.0021840459119995665	0.009350610680168693	0.03919100951925101	1.0
PTBXL	4938	417	3	150	SG	True	0.11836372955744255	0.0019095600233570416	0.008250180277414719	0.03715302805950387	1.0
PTBXL	4938	417	4	150	SG	True	0.0978362722964295	0.002167257239913169	0.00915444300540791	0.03421979902484486	1.0
PTBXL	4938	417	5	150	SG	True	0.10483364480668608	0.0025295035410010333	0.009866783384441495	0.028076413446413845	1.0
PTBXL	4938	417	6	150	SG	True	0.09970077430208298	0.0023567835558717773	0.010075190463684122	0.03908905365526127	1.0
PTBXL	4938	417	7	150	SG	True	0.10252296937860277	0.0020198391903609738	0.008824585793674008	0.0409792595835185	1.0
PTBXL	4938	417	8	150	SG	True	0.12463079383204599	0.001991215306574761	0.008685604229398323	0.03674670360975229	1.0
PTBXL	4938	417	1	150	SPEC	True	0.15991099506611542	0.001947357921334921	0.008377789035347492	0.039422323046244025	1.0
PTBXL	4938	417	2	150	SPEC	True	0.11720171823589658	0.0021880619610905876	0.009339626197621131	0.03920569645848947	1.0
PTBXL	4938	417	3	150	SPEC	True	0.1300860116463443	0.0019132215815673337	0.008240904772467706	0.03719789023485205	1.0
PTBXL	4938	417	4	150	SPEC	True	0.09537604875748378	0.002171127939228116	0.009145942757478848	0.03378551515009227	1.0
PTBXL	4938	417	5	150	SPEC	True	0.10056191133564925	0.002534400964100794	0.009855766087908847	0.028170502827297203	1.0
PTBXL	4938	417	6	150	SPEC	True	0.10361499813148686	0.0023603859127625773	0.010065154031690409	0.03900887081169468	1.0
PTBXL	4938	417	7	150	SPEC	True	0.10183431419110996	0.0020231951735171097	0.008815299080860806	0.0406391564426251	1.0
PTBXL	4938	417	8	150	SPEC	True	0.12737213228445454	0.001994347652759967	0.00867588293302004	0.03674668952909883	1.0
PTBXL	4938	417	1	150	SG0SPEC	True	0.10412302478498113	0.0019359501897653919	0.008391983729206482	0.040464479312519785	1.0
PTBXL	4938	417	2	150	SG0SPEC	True	0.11118960404905906	0.0021747297681094673	0.009356370157324947	0.04025283160093414	1.0
PTBXL	4938	417	3	150	SG0SPEC	True	0.11518175848874947	0.0019010148078297865	0.008254665415880212	0.03764394786451125	1.0
PTBXL	4938	417	4	150	SG0SPEC	True	0.10171023731045187	0.00215821082615208	0.009157951592414197	0.03566992167277514	1.0
PTBXL	4938	417	5	150	SG0SPEC	True	0.11333873862137095	0.002517613647365468	0.009870624274511535	0.027197298720553962	1.0
PTBXL	4938	417	6	150	SG0SPEC	True	0.10484899224503132	0.002348227889120685	0.01008001931658255	0.040060422373848784	1.0
PTBXL	4938	417	7	150	SG0SPEC	True	0.1023106032773188	0.002012366809351807	0.008829690801786885	0.04210936588335646	1.0
PTBXL	4938	417	8	150	SG0SPEC	True	0.10096575931687105	0.0019838593042677305	0.008690055948272551	0.03751983620163463	1.0
PTBXL	4938	417	1	150	TIK	True	0.11501483349657252	0.0019256053725730145	0.008396583606917541	0.04303714215712429	1.0
PTBXL	4938	417	2	150	TIK	True	0.11479515298661798	0.002163982629623666	0.009367464839862914	0.04271471752882392	1.0
PTBXL	4938	417	3	150	TIK	True	0.14481790644410011	0.001889029399387016	0.008259888051915926	0.04012107710530391	1.0
PTBXL	4938	417	4	150	TIK	True	0.11448322305230459	0.002147348248706293	0.009159156018177314	0.03803898877191416	1.0
PTBXL	4938	417	5	150	TIK	True	0.13794975924498956	0.002502589996255533	0.009877345415035325	0.02926127016330172	1.0
PTBXL	4938	417	6	150	TIK	True	0.10954840042242099	0.0023365796316549177	0.010082877699260105	0.041995491667884785	1.0
PTBXL	4938	417	7	150	TIK	True	0.11109807509545429	0.002003275379692772	0.008836299817060906	0.04408215711660793	1.0
PTBXL	4938	417	8	150	TIK	True	0.09870796635912446	0.0019744003853520648	0.008694421988662928	0.03993184895230282	1.0
PTBXL	21386	12033	1	40	TIK	False	0.11995488725934224	0.0015858277065809478	0.009105904534551217	0.0380882382792261	1.0
PTBXL	21386	12033	2	40	TIK	False	0.11946306339347912	0.0017175672347022556	0.009882276391701814	0.04140609783837264	1.0
PTBXL	21386	12033	3	40	TIK	False	0.16057228186633896	0.0016963849473861192	0.010009534536379176	0.03245167000367639	1.0
PTBXL	21386	12033	4	40	TIK	False	0.16053564634829198	0.0014612553611834992	0.006766449531539361	0.05696588900118851	1.0
PTBXL	21386	12033	5	40	TIK	False	0.1637045565142089	0.0016037909342690574	0.009287966712363182	0.0512309921065426	1.0
PTBXL	21386	12033	6	40	TIK	False	0.15237572107520053	0.001653371984722671	0.009696368367221679	0.03511817091172081	1.0
PTBXL	21386	12033	7	40	TIK	False	0.11706011045580991	0.0016401806829948505	0.00972028345563468	0.040116844396505515	1.0
PTBXL	21386	12033	1	100	TIK	False	0.18072766636481435	0.001840674649087501	0.009412452608829074	0.08051267260179364	1.0
PTBXL	21386	12033	2	100	TIK	False	0.14203035348743653	0.0019745463329939416	0.010364823733092832	0.08917930235548364	1.0
PTBXL	21386	12033	3	100	TIK	False	0.2499371858626047	0.001996007696919628	0.010500921551226708	0.09661194385359144	1.0
PTBXL	21386	12033	4	100	TIK	False	0.20152200170267032	0.0017374368872967668	0.007070001165576623	0.11799557735710044	1.0
PTBXL	21386	12033	5	100	TIK	False	0.18514591750847192	0.0017691358736610934	0.009604400362532734	0.07108486098660652	1.0
PTBXL	21386	12033	6	100	TIK	False	0.19361772486568588	0.0018857804750461746	0.010072236753543372	0.09784791307331249	1.0
PTBXL	21386	12033	7	100	TIK	False	0.1517599449568913	0.0019435305455517548	0.010163421886896933	0.10929867413954478	1.0
PTBXL	21386	12033	1	150	TIK	False	0.18827113328041145	0.0018426783817325299	0.009410881240818946	0.08130881292889795	1.0
PTBXL	21386	12033	2	150	TIK	False	0.13866751041284062	0.001976008085147859	0.010364178622094104	0.08921138504278742	1.0
PTBXL	21386	12033	3	150	TIK	False	0.23165547108684176	0.001998084353913167	0.01049962975735857	0.09710565434560957	1.0
PTBXL	21386	12033	4	150	TIK	False	0.20245969954632204	0.0017391178646169285	0.007069607843931185	0.11841877892193632	1.0
PTBXL	21386	12033	5	150	TIK	False	0.18397852723826383	0.0017710554384545738	0.009604590009943004	0.07163712567171007	1.0
PTBXL	21386	12033	6	150	TIK	False	0.1962659086086584	0.0018875892142111658	0.010071437138900475	0.09805521130696225	1.0
PTBXL	21386	12033	7	150	TIK	False	0.1553426387781175	0.001945700092214304	0.010161540052994597	0.10943355760702919	1.0
PTBXL	21386	12033	1	150	FD	True	0.18038437303624605	0.0011042802908115838	0.007701478421720853	0.04705395759490203	1.0
PTBXL	21386	12033	2	150	FD	True	0.11586712500529998	0.0011869233991277778	0.008391306442863955	0.04960163201825279	1.0
PTBXL	21386	12033	3	150	FD	True	0.18531877969475863	0.001143032169798882	0.008616837402787292	0.04876946233960552	1.0
PTBXL	21386	12033	4	150	FD	True	0.1467441479521619	0.0009613143173913862	0.005856019016061824	0.07196880559675321	1.0
PTBXL	21386	12033	5	150	FD	True	0.1424848115057126	0.0010929573158186914	0.007880070991437832	0.05174010170215794	1.0
PTBXL	21386	12033	6	150	FD	True	0.11287677828823231	0.0011452352795381126	0.008213012523678492	0.05000085751378477	1.0
PTBXL	21386	12033	7	150	FD	True	0.12142844606894075	0.0011586756687725318	0.008259404717295799	0.05679741490405152	1.0
PTBXL	21386	12033	1	150	SG	True	0.15230247713946551	0.001099338989885377	0.0076971273141447786	0.04731578601350727	1.0
PTBXL	21386	12033	2	150	SG	True	0.11970159512643704	0.0011827054133128026	0.008381744286994978	0.04949892642168918	1.0
PTBXL	21386	12033	3	150	SG	True	0.16970683839100573	0.001138108457892645	0.008608059337871619	0.04688486021981699	1.0
PTBXL	21386	12033	4	150	SG	True	0.1426435401709463	0.0009548001503463764	0.005851513163368288	0.07004660226477799	1.0
PTBXL	21386	12033	5	150	SG	True	0.14683867610177592	0.0010903803917625373	0.007875166321979864	0.05224535199107026	1.0
PTBXL	21386	12033	6	150	SG	True	0.11518364635141248	0.0011406971749236263	0.00820852919237491	0.04944116139643316	1.0
PTBXL	21386	12033	7	150	SG	True	0.12772730396307153	0.0011527097122074842	0.008254447661648333	0.05515814611238294	1.0
PTBXL	21386	12033	1	150	SPEC	True	0.1810809605464148	0.0011043774698965506	0.007701495449718594	0.04706861875500045	1.0
PTBXL	21386	12033	2	150	SPEC	True	0.11580373836682502	0.001187009492117933	0.00839135834092455	0.04965011127856109	1.0
PTBXL	21386	12033	3	150	SPEC	True	0.1858642804742145	0.0011431432929313039	0.008616883100453727	0.048878203839903246	1.0
PTBXL	21386	12033	4	150	SPEC	True	0.14687266442808772	0.0009614403393006973	0.005856042387111552	0.0720699860821481	1.0
PTBXL	21386	12033	5	150	SPEC	True	0.142522389678909	0.0010930107969982677	0.007880098479573786	0.05175087146977881	1.0
PTBXL	21386	12033	6	150	SPEC	True	0.11287734942797487	0.0011453243704255738	0.008213029150881826	0.05006680345293728	1.0
PTBXL	21386	12033	7	150	SPEC	True	0.12168406657080062	0.001158795181567528	0.008259418242150414	0.0569008246853668	1.0
PTBXL	21386	12033	1	150	SG0SPEC	True	0.12865712995416728	0.001087450396437359	0.007693883684811529	0.04635204656351617	1.0
PTBXL	21386	12033	2	150	SG0SPEC	True	0.12272675070790895	0.0011726098609183065	0.008374825530227796	0.04681304107787073	1.0
PTBXL	21386	12033	3	150	SG0SPEC	True	0.2316793458513609	0.0011283320294547985	0.008601007446560865	0.04096776990297085	1.0
PTBXL	21386	12033	4	150	SG0SPEC	True	0.13161512889430388	0.0009404408031643173	0.005847575102537855	0.06073948952947562	1.0
PTBXL	21386	12033	5	150	SG0SPEC	True	0.1319951913788841	0.0010837611247063075	0.007871591866761722	0.051556601300485824	1.0
PTBXL	21386	12033	6	150	SG0SPEC	True	0.11663858352367236	0.0011314861665672289	0.008204910033751761	0.04493409594747221	1.0
PTBXL	21386	12033	7	150	SG0SPEC	True	0.13704724579123503	0.0011405035831963683	0.008250358850852424	0.04958287374361343	1.0
PTBXL	21386	12033	1	150	TIK	True	0.12095419318415448	0.0010673264555766289	0.007661225318489237	0.04525243545233777	1.0
PTBXL	21386	12033	2	150	TIK	True	0.12424729260507882	0.0011571742442137735	0.008322688085546138	0.045359241624639134	1.0
PTBXL	21386	12033	3	150	TIK	True	0.1523797004570293	0.00111500256798652	0.008551173959643306	0.039386264154517805	1.0
PTBXL	21386	12033	4	150	TIK	True	0.11624123855359396	0.0009198270082323047	0.0058200583394857	0.05084901618636148	1.0
PTBXL	21386	12033	5	150	TIK	True	0.12043117825740372	0.0010734931877878892	0.007840174886319554	0.0545845104282885	1.0
PTBXL	21386	12033	6	150	TIK	True	0.12404386923461232	0.001118608187695085	0.008164259289214416	0.041405663707362234	1.0
PTBXL	21386	12033	7	150	TIK	True	0.13670195585000514	0.0011214719088517109	0.008201784830117607	0.04477980258878281	1.0
PTBXL	8516	5953	1	40	TIK	False	0.1932612753833312	0.001962823835485393	0.01111636008904543	0.07327484254357436	1.0
PTBXL	8516	5953	2	40	TIK	False	0.1627079501164937	0.0023247032087504314	0.012183117528825265	0.05877100749899815	1.0
PTBXL	8516	5953	3	40	TIK	False	0.16630835874503988	0.002010942143835139	0.011189973692601751	0.06927082813498689	1.0
PTBXL	8516	5953	4	40	TIK	False	0.15414293216157313	0.002248453131122834	0.012367933604219127	0.06861334657850442	1.0
PTBXL	8516	5953	5	40	TIK	False	0.14074102004157857	0.0021905852677159506	0.011682971292137424	0.061804502962294915	1.0
PTBXL	8516	5953	6	40	TIK	False	0.18445041989687605	0.0023198981434441085	0.012862884990386514	0.06904298793937651	1.0
PTBXL	8516	5953	7	40	TIK	False	0.17281753632835167	0.001445184973339611	0.007798307591350722	0.06470082217020821	1.0
PTBXL	8516	5953	8	40	TIK	False	0.15183899656163222	0.0018571149093961996	0.009821965848651096	0.05773214103799589	1.0
PTBXL	8516	5953	9	40	TIK	False	0.1759017873077749	0.0019274678035537081	0.011075978107616817	0.06458997369568892	1.0
PTBXL	8516	5953	10	40	TIK	False	0.1611174960068458	0.002328389170383566	0.012695456890492368	0.07347272520678673	1.0
PTBXL	8516	5953	1	100	TIK	False	0.22893411042199313	0.002125346066925805	0.011025510743559662	0.05310698701647094	1.0
PTBXL	8516	5953	2	100	TIK	False	0.2137800650812233	0.002482454743181123	0.011909049226573484	0.045556332164337396	1.0
PTBXL	8516	5953	3	100	TIK	False	0.2224198920487386	0.0021596072925030517	0.0111337233081669	0.046508807657605546	1.0
PTBXL	8516	5953	4	100	TIK	False	0.18276872615217438	0.0024059405757346345	0.01217958866151195	0.04280273624401935	1.0
PTBXL	8516	5953	5	100	TIK	False	0.19486942784140446	0.002383257465648167	0.011672304266424407	0.04108830362047295	1.0
PTBXL	8516	5953	6	100	TIK	False	0.1559724897177018	0.0024698597314863407	0.012671809553897108	0.04967647971934977	1.0
PTBXL	8516	5953	7	100	TIK	False	0.20619579435221533	0.0016153675991156726	0.007888615581726866	0.04370576214147953	1.0
PTBXL	8516	5953	8	100	TIK	False	0.18049590542254135	0.0020044987931294852	0.009791176418738095	0.042781588975558206	1.0
PTBXL	8516	5953	9	100	TIK	False	0.160740451414898	0.0020617989704328644	0.010980735880097552	0.0422943199967732	1.0
PTBXL	8516	5953	10	100	TIK	False	0.14526150791292533	0.0025087471573236246	0.012465401307522822	0.04249336961056863	1.0
PTBXL	8516	5953	1	150	TIK	False	0.22745983473427026	0.002125643785653915	0.011027089223996455	0.05328055063412461	1.0
PTBXL	8516	5953	2	150	TIK	False	0.2007843039398493	0.0024844520938943175	0.011910538457545333	0.046373879926928555	1.0
PTBXL	8516	5953	3	150	TIK	False	0.22254076995600558	0.0021602276540838693	0.011135088366604129	0.04753753401109996	1.0
PTBXL	8516	5953	4	150	TIK	False	0.18267009738660173	0.0024069261163807234	0.012181632397670323	0.04369466146494168	1.0
PTBXL	8516	5953	5	150	TIK	False	0.22391012559325227	0.0023850943101818745	0.01167483405643391	0.041472467842103886	1.0
PTBXL	8516	5953	6	150	TIK	False	0.1579897638073183	0.0024707114425046067	0.012674386761765917	0.05098190237379083	1.0
PTBXL	8516	5953	7	150	TIK	False	0.21062032769272263	0.0016164642765486774	0.007888725881528167	0.04518136391480212	1.0
PTBXL	8516	5953	8	150	TIK	False	0.187416100723887	0.002005595971438447	0.009793074644643122	0.04378655448493579	1.0
PTBXL	8516	5953	9	150	TIK	False	0.1608332095353279	0.0020625259448179526	0.010982463855333574	0.04334954061923413	1.0
PTBXL	8516	5953	10	150	TIK	False	0.14657127481557253	0.002509507711814374	0.01246643183882286	0.04404616021496069	1.0
PTBXL	8516	5953	1	150	FD	True	0.07836991841156433	0.001354721644974674	0.009115512190934786	0.07159138050420194	1.0
PTBXL	8516	5953	2	150	FD	True	0.10916135125072944	0.0015935202608738054	0.009879863083261048	0.06077919493823049	1.0
PTBXL	8516	5953	3	150	FD	True	0.14306721086145371	0.0013676770975859596	0.009262608482935322	0.07088443760493157	1.0
PTBXL	8516	5953	4	150	FD	True	0.14684032120946763	0.0015553260664482008	0.010094528906952772	0.07005057316267917	1.0
PTBXL	8516	5953	5	150	FD	True	0.1052751994136186	0.0015345735683132064	0.009490158573704074	0.0640804252222444	1.0
PTBXL	8516	5953	6	150	FD	True	0.11787110470822448	0.0015944209626454283	0.01044968347197213	0.07033489345083953	1.0
PTBXL	8516	5953	7	150	FD	True	0.14129252903488368	0.0009906736621048424	0.0064997791949897585	0.06566892760312223	1.0
PTBXL	8516	5953	8	150	FD	True	0.12715728707821017	0.001267156072781034	0.008207231273672838	0.061567766382435975	1.0
PTBXL	8516	5953	9	150	FD	True	0.09664357314969585	0.0013285056584294522	0.009168211935497357	0.06752767001429738	1.0
PTBXL	8516	5953	10	150	FD	True	0.11895649134317691	0.0015919262958152608	0.01025349297745321	0.07053285428284034	1.0
PTBXL	8516	5953	1	150	SG	True	0.07905651602261048	0.0013518387193464077	0.009129297426757001	0.07281628595632382	1.0
PTBXL	8516	5953	2	150	SG	True	0.10887660253842674	0.0015904600624495609	0.00990213774552567	0.06220009554947475	1.0
PTBXL	8516	5953	3	150	SG	True	0.14255784670190538	0.0013652126704794708	0.00927572406724626	0.07219548642572463	1.0
PTBXL	8516	5953	4	150	SG	True	0.13247136608383436	0.0015526978768514385	0.010116104568218437	0.0713595321402544	1.0
PTBXL	8516	5953	5	150	SG	True	0.10669493369990826	0.0015300389368188456	0.009501285671675668	0.06534107883483138	1.0
PTBXL	8516	5953	6	150	SG	True	0.11776175520779002	0.0015909136136760468	0.01046700893580032	0.07167938461557592	1.0
PTBXL	8516	5953	7	150	SG	True	0.11243383826535627	0.0009873870860843445	0.006511684405582673	0.06705520593124187	1.0
PTBXL	8516	5953	8	150	SG	True	0.1492982912298869	0.001264112417685617	0.008221828417223843	0.06293425022316448	1.0
PTBXL	8516	5953	9	150	SG	True	0.09648882966139223	0.0013260689635988894	0.009185025505183107	0.0687180507353333	1.0
PTBXL	8516	5953	10	150	SG	True	0.12089006833307621	0.0015888687155606643	0.010274254094891898	0.07207132098016558	1.0
PTBXL	8516	5953	1	150	SPEC	True	0.078362488692533	0.001354779757801353	0.0091154760922116	0.07156801238371173	1.0
PTBXL	8516	5953	2	150	SPEC	True	0.10917970244084509	0.0015935794627072765	0.00987979501308803	0.060750884894425976	1.0
PTBXL	8516	5953	3	150	SPEC	True	0.14311390794206913	0.0013677272618547792	0.009262573894644984	0.0708476445497719	1.0
PTBXL	8516	5953	4	150	SPEC	True	0.146918465714828	0.0015553788714168433	0.010094454723504198	0.07001358088761903	1.0
PTBXL	8516	5953	5	150	SPEC	True	0.10529476338040107	0.0015346589679675943	0.009490144604281438	0.06404385615582141	1.0
PTBXL	8516	5953	6	150	SPEC	True	0.1178501929099779	0.0015944898174686435	0.010449627510645374	0.0702970632532734	1.0
PTBXL	8516	5953	7	150	SPEC	True	0.13528948662636703	0.0009907385726744598	0.006499742554890212	0.06563009424402895	1.0
PTBXL	8516	5953	8	150	SPEC	True	0.1269084339328923	0.0012672148089546106	0.008207190336029027	0.06154267853275749	1.0
PTBXL	8516	5953	9	150	SPEC	True	0.09670663209708168	0.0013285543817150968	0.009168154436876994	0.06749314737868609	1.0
PTBXL	8516	5953	10	150	SPEC	True	0.11888281816099482	0.0015919879132433507	0.010253424428998886	0.07048791308350029	1.0
PTBXL	8516	5953	1	150	SG0SPEC	True	0.08708726020884604	0.0013443602530447166	0.009139682258644281	0.07738460403404245	1.0
PTBXL	8516	5953	2	150	SG0SPEC	True	0.10821896157938479	0.0015838466220267555	0.009918501988040609	0.06753093545197615	1.0
PTBXL	8516	5953	3	150	SG0SPEC	True	0.1385980128498162	0.0013585539577338946	0.009285722579158329	0.07664415221296257	1.0
PTBXL	8516	5953	4	150	SG0SPEC	True	0.1031117448908825	0.0015463407739282468	0.010132685789140953	0.07587649702366987	1.0
PTBXL	8516	5953	5	150	SG0SPEC	True	0.11518102046865934	0.0015203101670212874	0.009509895036952643	0.06967944562895352	1.0
PTBXL	8516	5953	6	150	SG0SPEC	True	0.1190520256742912	0.0015824398145270334	0.010479734240183914	0.07621010751732463	1.0
PTBXL	8516	5953	7	150	SG0SPEC	True	0.11312453716344424	0.0009794732553311256	0.006520587011678631	0.07176271747763859	1.0
PTBXL	8516	5953	8	150	SG0SPEC	True	0.0871704430000671	0.0012574534373582461	0.008233770232802832	0.06784503076132081	1.0
PTBXL	8516	5953	9	150	SG0SPEC	True	0.09449157568688317	0.0013197658277301428	0.009198154462702716	0.07294767469361567	1.0
PTBXL	8516	5953	10	150	SG0SPEC	True	0.12087186605742846	0.0015810413390221773	0.010290068109116512	0.0771580156869314	1.0
PTBXL	8516	5953	1	150	TIK	True	0.11050308991960965	0.0013332988449464118	0.009163527212525988	0.08601576378832228	1.0
PTBXL	8516	5953	2	150	TIK	True	0.1183825638207772	0.0015738250087556553	0.009963213320987539	0.07644269928659318	1.0
PTBXL	8516	5953	3	150	TIK	True	0.13613643073213905	0.0013489132686432355	0.009304968782279962	0.08424429409376831	1.0
PTBXL	8516	5953	4	150	TIK	True	0.14307026092137387	0.0015363714318676082	0.010178880681218527	0.08358771997070903	1.0
PTBXL	8516	5953	5	150	TIK	True	0.13985579034169707	0.0015047565597980771	0.009526163799272902	0.07696723459583954	1.0
PTBXL	8516	5953	6	150	TIK	True	0.12142812245152071	0.0015694350209643926	0.010511462629483437	0.08391504216699887	1.0
PTBXL	8516	5953	7	150	TIK	True	0.12595865972149567	0.0009671349230321711	0.006539438117811607	0.07999920975621623	1.0
PTBXL	8516	5953	8	150	TIK	True	0.09912891220747709	0.0012484375952690533	0.00826028491817705	0.07628457841913551	1.0
PTBXL	8516	5953	9	150	TIK	True	0.10098317049357888	0.0013099373870633293	0.0092216759953871	0.08032109247841704	1.0
PTBXL	8516	5953	10	150	TIK	True	0.1445974384405699	0.0015690108087975968	0.010333310794896045	0.08569380751220129	1.0
PTBXL	11287	21385	1	40	TIK	False	0.25180602197020036	0.0020087436645571935	0.008816193353242522	0.078337986375342	1.0
PTBXL	11287	21385	2	40	TIK	False	0.16850044549290802	0.0020461727163555267	0.010020083069392257	0.08725501251567164	1.0
PTBXL	11287	21385	3	40	TIK	False	0.15349122125592551	0.001652260206503773	0.008102482312295666	0.08849735795116913	1.0
PTBXL	11287	21385	4	40	TIK	False	0.1606275877069092	0.0018375705113484369	0.008182198733036236	0.07581981047647174	1.0
PTBXL	11287	21385	5	40	TIK	False	0.1422879259761557	0.001671436141996136	0.007930531926281069	0.08017189005089188	1.0
PTBXL	11287	21385	6	40	TIK	False	0.19416460441741473	0.0020133433852251004	0.009792013847533303	0.08542737195532409	1.0
PTBXL	11287	21385	7	40	TIK	False	0.1438941142324501	0.0016566887898920286	0.007418374062604666	0.08086558903096068	1.0
PTBXL	11287	21385	8	40	TIK	False	0.12610713600946014	0.001992508959610443	0.008698728452891182	0.0773200765560933	1.0
PTBXL	11287	21385	9	40	TIK	False	0.16533170587717005	0.0017349865856579952	0.008594731814415286	0.08542030645265931	1.0
PTBXL	11287	21385	1	100	TIK	False	0.19672417082193822	0.0020441783818024605	0.008739469997061529	0.07889359229531231	1.0
PTBXL	11287	21385	2	100	TIK	False	0.21863248286823259	0.0021324504415380714	0.009969980289917605	0.08716844332933299	1.0
PTBXL	11287	21385	3	100	TIK	False	0.15497567794461334	0.00170582677178813	0.008054101414295137	0.09007842006603273	1.0
PTBXL	11287	21385	4	100	TIK	False	0.18152150212212712	0.001867157388006649	0.008168263029015452	0.07449502425051925	1.0
PTBXL	11287	21385	5	100	TIK	False	0.14856451617344854	0.0017095602544185328	0.007887926307563893	0.07836756192854213	1.0
PTBXL	11287	21385	6	100	TIK	False	0.18340168833040602	0.0020790262201718286	0.009714196251941075	0.08780597997999323	1.0
PTBXL	11287	21385	7	100	TIK	False	0.18455889773928644	0.0017090371577483093	0.007359255628213484	0.08136494409983526	1.0
PTBXL	11287	21385	8	100	TIK	False	0.16458207800798783	0.002027439808495082	0.008659044269825757	0.07284434633286206	1.0
PTBXL	11287	21385	9	100	TIK	False	0.16804510774768355	0.0017733340958153458	0.008553750903573002	0.08480519306627872	1.0
PTBXL	11287	21385	1	150	TIK	False	0.19234004694823942	0.0020445442034096664	0.008739682028708758	0.07896427849801359	1.0
PTBXL	11287	21385	2	150	TIK	False	0.20867906122007562	0.002132840407571737	0.009970019882152329	0.08706274554059767	1.0
PTBXL	11287	21385	3	150	TIK	False	0.15204867761561836	0.0017059260834808665	0.00805421783142316	0.09001558325377862	1.0
PTBXL	11287	21385	4	150	TIK	False	0.18692894648062158	0.0018672898651142375	0.008168562596541433	0.07451302213720028	1.0
PTBXL	11287	21385	5	150	TIK	False	0.15078148461856986	0.0017098168469563422	0.007887911838743667	0.07837031682490048	1.0
PTBXL	11287	21385	6	150	TIK	False	0.18474429075666557	0.0020792956980038224	0.009714230878984	0.08786473034184163	1.0
PTBXL	11287	21385	7	150	TIK	False	0.17423912068842198	0.001709455110301758	0.0073590216866531106	0.08139480249723378	1.0
PTBXL	11287	21385	8	150	TIK	False	0.1656577413872752	0.0020275745177001417	0.008658812820574822	0.07283424132217958	1.0
PTBXL	11287	21385	9	150	TIK	False	0.17339928629269008	0.0017735807691501362	0.008553373170543974	0.08478129994312843	1.0
PTBXL	11287	21385	1	150	FD	True	0.1661192332063724	0.0014469543984652242	0.007425868009528871	0.06700672295126756	1.0
PTBXL	11287	21385	2	150	FD	True	0.10784204050036185	0.001485230197790016	0.008442572005876742	0.07255354030723224	1.0
PTBXL	11287	21385	3	150	FD	True	0.08727931155673534	0.0011789082328116937	0.006851698773439143	0.07329255649864727	1.0
PTBXL	11287	21385	4	150	FD	True	0.11459641475798019	0.0013232998582111946	0.006906873087535194	0.06499293337019224	1.0
PTBXL	11287	21385	5	150	FD	True	0.08826700830839611	0.0012245201784796397	0.006634459127337198	0.06759570239422699	1.0
PTBXL	11287	21385	6	150	FD	True	0.11283767092785137	0.0014599540922856922	0.00826057700251734	0.07178954384595021	1.0
PTBXL	11287	21385	7	150	FD	True	0.11874360449849043	0.0012016232033703303	0.006261803030296031	0.06813394493275593	1.0
PTBXL	11287	21385	8	150	FD	True	0.13625880895220246	0.0014186706854201103	0.0072654025552513785	0.06635880481011933	1.0
PTBXL	11287	21385	9	150	FD	True	0.14013762345804798	0.0012650875611944128	0.007216353861405872	0.07187078820053922	1.0
PTBXL	11287	21385	1	150	SG	True	0.17384003741583726	0.0014453011562544395	0.007433366137109357	0.06700339144060893	1.0
PTBXL	11287	21385	2	150	SG	True	0.11199499324451707	0.0014836219361062917	0.008449687617825016	0.07256586104863542	1.0
PTBXL	11287	21385	3	150	SG	True	0.08536160880627905	0.0011777155479755063	0.006857809664412556	0.07329501682196624	1.0
PTBXL	11287	21385	4	150	SG	True	0.11430720545486206	0.0013227929564134427	0.006913559171137198	0.06500481572730576	1.0
PTBXL	11287	21385	5	150	SG	True	0.08846577158747944	0.00122338291853683	0.0066404882570978655	0.0676349462916412	1.0
PTBXL	11287	21385	6	150	SG	True	0.11313149091850153	0.0014583818018321381	0.008269045444086251	0.07173097038862435	1.0
PTBXL	11287	21385	7	150	SG	True	0.1145374461372815	0.0012006993332787336	0.006267994770577199	0.06811484597464126	1.0
PTBXL	11287	21385	8	150	SG	True	0.12809612045547644	0.0014178886782417954	0.007272146890558986	0.06642432221567676	1.0
PTBXL	11287	21385	9	150	SG	True	0.14474694303562913	0.0012639373374638391	0.0072230776653099075	0.07189033257554467	1.0
PTBXL	11287	21385	1	150	SPEC	True	0.16611775253983768	0.0014469848608855576	0.0074258288126437515	0.06700913541692866	1.0
PTBXL	11287	21385	2	150	SPEC	True	0.10774478787234569	0.0014852606956413583	0.008442538670221102	0.07255639570047774	1.0
PTBXL	11287	21385	3	150	SPEC	True	0.08730495230059085	0.001178931901108863	0.006851668860444374	0.07329566067526885	1.0
PTBXL	11287	21385	4	150	SPEC	True	0.11458763446163042	0.0013233095460526143	0.006906841170330946	0.06499429764816203	1.0
PTBXL	11287	21385	5	150	SPEC	True	0.08828838568244388	0.0012245411196173046	0.00663442920181539	0.06759655550506337	1.0
PTBXL	11287	21385	6	150	SPEC	True	0.11282782358006388	0.0014599833395076308	0.008260537118647587	0.0717943890559767	1.0
PTBXL	11287	21385	7	150	SPEC	True	0.11887884141148006	0.001201640223956675	0.006261774107732896	0.06813738462736146	1.0
PTBXL	11287	21385	8	150	SPEC	True	0.13633426794936543	0.0014186867016528137	0.007265370092173644	0.0663587959027373	1.0
PTBXL	11287	21385	9	150	SPEC	True	0.14005457119442596	0.0012651089735074882	0.007216323449284757	0.07187187540901145	1.0
PTBXL	11287	21385	1	150	SG0SPEC	True	0.13724834159997673	0.0014423360838223631	0.007441084510762686	0.06665588031376499	1.0
PTBXL	11287	21385	2	150	SG0SPEC	True	0.11659690794126033	0.0014802690619390444	0.008456902411155159	0.0719779849715707	1.0
PTBXL	11287	21385	3	150	SG0SPEC	True	0.09153396859250672	0.0011749374978674812	0.006863934454485846	0.07265147406647787	1.0
PTBXL	11287	21385	4	150	SG0SPEC	True	0.10956134132702657	0.001321820995218355	0.006920250809488628	0.06479533161285989	1.0
PTBXL	11287	21385	5	150	SG0SPEC	True	0.08849090287514055	0.0012212507245356408	0.0066467906663821704	0.06739387371311849	1.0
PTBXL	11287	21385	6	150	SG0SPEC	True	0.11254239975506977	0.001455363255941231	0.008277224362504696	0.07109494437825539	1.0
PTBXL	11287	21385	7	150	SG0SPEC	True	0.10852438967105804	0.0011990375172324778	0.006274176020725372	0.06768248953706449	1.0
PTBXL	11287	21385	8	150	SG0SPEC	True	0.12630261917677166	0.0014156376690928375	0.007278601542398582	0.06632358732725752	1.0
PTBXL	11287	21385	9	150	SG0SPEC	True	0.1468453129099862	0.0012618179488181195	0.007229604725523986	0.07157481798399459	1.0
PTBXL	11287	21385	1	150	TIK	True	0.15180554188781092	0.0014371881999094445	0.0074452365336338065	0.06649317196700132	1.0
PTBXL	11287	21385	2	150	TIK	True	0.11765157597414373	0.0014741930773379277	0.008457432825074964	0.07139944919854499	1.0
PTBXL	11287	21385	3	150	TIK	True	0.11103482335595038	0.0011708361261046386	0.006864864485349132	0.07208414156247796	1.0
PTBXL	11287	21385	4	150	TIK	True	0.11750652178852011	0.0013195796958782888	0.006922768506719531	0.06480486813574057	1.0
PTBXL	11287	21385	5	150	TIK	True	0.09115436576992743	0.001216897660850691	0.006650667898587901	0.06733745445175245	1.0
PTBXL	11287	21385	6	150	TIK	True	0.1164847290503447	0.0014501521947538935	0.00828088507071247	0.07048039552156886	1.0
PTBXL	11287	21385	7	150	TIK	True	0.11280194774880636	0.0011958679456356301	0.00627798811352181	0.06747853873664933	1.0
PTBXL	11287	21385	8	150	TIK	True	0.11663622159335525	0.001412185081502441	0.007280842716826498	0.0664830395191912	1.0
PTBXL	11287	21385	9	150	TIK	True	0.1470972500484304	0.0012572165773782676	0.0072319462824523536	0.07143014491847152	1.0
PTBXL	12137	7670	1	40	TIK	False	0.13212802934690648	0.0053271882155953975	0.022370037595446906	0.028939871318469253	1.0
PTBXL	12137	7670	2	40	TIK	False	0.13588395711805745	0.005522406556517603	0.023321170150836068	0.029296632952289157	1.0
PTBXL	12137	7670	3	40	TIK	False	0.12981508260572283	0.005276467628686012	0.022680277458497256	0.022571161325676686	1.0
PTBXL	12137	7670	4	40	TIK	False	0.12301108939144094	0.005523941368618356	0.02331123175416441	0.02666146433314978	1.0
PTBXL	12137	7670	5	40	TIK	False	0.1470717312875153	0.005383041547594612	0.02211782591052825	0.025859373643300956	1.0
PTBXL	12137	7670	6	40	TIK	False	0.21468067134949784	0.005336238768869964	0.022390940534046323	0.02731304092101862	1.0
PTBXL	12137	7670	7	40	TIK	False	0.13444135453715494	0.005471220122010705	0.022905076203700105	0.025853472725714484	1.0
PTBXL	12137	7670	8	40	TIK	False	0.11165565154875433	0.005389188222192123	0.022564910391207494	0.02709137888773878	1.0
PTBXL	12137	7670	9	40	TIK	False	0.1354938501645943	0.00551964983975676	0.023049500696261844	0.028537819204665523	1.0
PTBXL	12137	7670	10	40	TIK	False	0.14657537524475073	0.0054114338713625405	0.022976526017831476	0.02357412484550539	1.0
PTBXL	12137	7670	11	40	TIK	False	0.12060980960972525	0.005299412570187296	0.0224311790764929	0.027505394189701677	1.0
PTBXL	12137	7670	1	100	TIK	False	0.15560432176961958	0.0055043411736985124	0.02222940022929801	0.03370928769379845	1.0
PTBXL	12137	7670	2	100	TIK	False	0.1981755881281686	0.0056777504201520595	0.023463083224980023	0.03424959740399206	1.0
PTBXL	12137	7670	3	100	TIK	False	0.16326312288255612	0.005450621663350095	0.022715193952115575	0.030605478381930378	1.0
PTBXL	12137	7670	4	100	TIK	False	0.14840765401381203	0.005694143085869667	0.023368038891089314	0.031047311107334608	1.0
PTBXL	12137	7670	5	100	TIK	False	0.1776248101220736	0.005566906684775758	0.02221530226556293	0.031132764884166338	1.0
PTBXL	12137	7670	6	100	TIK	False	0.18612328610370918	0.0054806400903360105	0.02246315862583808	0.029458411363448296	1.0
PTBXL	12137	7670	7	100	TIK	False	0.17462723601535818	0.005623432509074829	0.022902866769519598	0.02892381424819885	1.0
PTBXL	12137	7670	8	100	TIK	False	0.14824718259800956	0.005571572282122512	0.022589129505953896	0.03607247991694938	1.0
PTBXL	12137	7670	9	100	TIK	False	0.14744770114282102	0.005677405282317541	0.02307249067144477	0.03245950200662848	1.0
PTBXL	12137	7670	10	100	TIK	False	0.16907468873523104	0.005549147255111655	0.02308736143349309	0.0278084291262817	1.0
PTBXL	12137	7670	11	100	TIK	False	0.1422584389193633	0.00541881207192672	0.022502837434126705	0.034593871855762445	1.0
PTBXL	12137	7670	1	150	TIK	False	0.15618988371481551	0.005505874679211845	0.022226861103930334	0.033593283047431054	1.0
PTBXL	12137	7670	2	150	TIK	False	0.19247639633395083	0.005679927635910521	0.02345864838017347	0.0342202850872271	1.0
PTBXL	12137	7670	3	150	TIK	False	0.1627890592316143	0.005452364092391342	0.022712232975880296	0.030707661838109156	1.0
PTBXL	12137	7670	4	150	TIK	False	0.1485473948896157	0.0056961712551176	0.023365213631234727	0.031170990017457288	1.0
PTBXL	12137	7670	5	150	TIK	False	0.17878183089130617	0.005569607593710707	0.022213584525159293	0.030911976841332532	1.0
PTBXL	12137	7670	6	150	TIK	False	0.18567341930667394	0.005482459959968843	0.022459049296985455	0.029450217831502364	1.0
PTBXL	12137	7670	7	150	TIK	False	0.17421174302619905	0.00562447293293441	0.022899905825687822	0.029085375770357684	1.0
PTBXL	12137	7670	8	150	TIK	False	0.1478403943613143	0.005573140487501403	0.022585495773065487	0.03582337212102634	1.0
PTBXL	12137	7670	9	150	TIK	False	0.1462188648583719	0.005679423444330599	0.02306915723326304	0.03244622971591542	1.0
PTBXL	12137	7670	10	150	TIK	False	0.16877458341381435	0.005551086766056794	0.02308577748787365	0.027862112162148827	1.0
PTBXL	12137	7670	11	150	TIK	False	0.14280973964690136	0.005419384604319453	0.02250011597039012	0.03473130998252048	1.0
PTBXL	12137	7670	1	150	FD	True	0.15819810860394973	0.0036754117572879593	0.016129259456245867	0.022041101971778283	1.0
PTBXL	12137	7670	2	150	FD	True	0.10536161227320998	0.003748945943928698	0.017288479246677126	0.02263806489343526	1.0
PTBXL	12137	7670	3	150	FD	True	0.0928640532786659	0.0036261627074442426	0.01684461732681357	0.017317874832493033	1.0
PTBXL	12137	7670	4	150	FD	True	0.18962078918005904	0.0037213304438943923	0.016979166041888604	0.02124462684589462	1.0
PTBXL	12137	7670	5	150	FD	True	0.10252796548291467	0.0036803017938817242	0.016068518880722717	0.020557375407978917	1.0
PTBXL	12137	7670	6	150	FD	True	0.09246927678947967	0.0036590246048621073	0.016095579093927198	0.020245866499117804	1.0
PTBXL	12137	7670	7	150	FD	True	0.10327880473272655	0.0037420689256378007	0.01650677889838409	0.020210391030198047	1.0
PTBXL	12137	7670	8	150	FD	True	0.15888017692607767	0.0036942892747165437	0.01662232376420034	0.022778377484339255	1.0
PTBXL	12137	7670	9	150	FD	True	0.0988236178912089	0.003778521738374158	0.016493106797755792	0.022838813572284705	1.0
PTBXL	12137	7670	10	150	FD	True	0.09844482563800949	0.0036668275294932844	0.01687499390511227	0.01864676531331794	1.0
PTBXL	12137	7670	11	150	FD	True	0.1596804982004289	0.0036684799114728994	0.016795031915581488	0.02082605969722322	1.0
PTBXL	12137	7670	1	150	SG	True	0.1363966874270698	0.003668138521642936	0.016132610743577164	0.02195976767428825	1.0
PTBXL	12137	7670	2	150	SG	True	0.10478193471787403	0.003743181109187448	0.017285432394954562	0.02259815347996489	1.0
PTBXL	12137	7670	3	150	SG	True	0.09217795680693866	0.0036202971778826866	0.0168429197973394	0.01725162274638424	1.0
PTBXL	12137	7670	4	150	SG	True	0.19031861394773353	0.0037143607158048515	0.016976076994191243	0.021221406803280603	1.0
PTBXL	12137	7670	5	150	SG	True	0.10100598978498929	0.003674088660917	0.01606634550467368	0.020553531147414664	1.0
PTBXL	12137	7670	6	150	SG	True	0.09174786112705242	0.0036546144710103263	0.016098084923982004	0.020298702176787285	1.0
PTBXL	12137	7670	7	150	SG	True	0.10524054783165114	0.003734953404606489	0.01650557255867049	0.020187705199714474	1.0
PTBXL	12137	7670	8	150	SG	True	0.1588385393023471	0.00368732184013859	0.01662254069384663	0.022756905766435555	1.0
PTBXL	12137	7670	9	150	SG	True	0.09826471695918794	0.003772808115805767	0.01649752244458849	0.022821549885564122	1.0
PTBXL	12137	7670	10	150	SG	True	0.09740095847123939	0.003662019144669105	0.016872656415955384	0.01861061770564671	1.0
PTBXL	12137	7670	11	150	SG	True	0.16988865371908893	0.0036645296400668235	0.016796533956853064	0.02085416014378897	1.0
PTBXL	12137	7670	1	150	SPEC	True	0.15864729589574628	0.003675541738763887	0.016129241152544424	0.022046511569272294	1.0
PTBXL	12137	7670	2	150	SPEC	True	0.10538649869742975	0.0037490501827173706	0.017288492686367195	0.02264159689820769	1.0
PTBXL	12137	7670	3	150	SPEC	True	0.09287605132148215	0.0036262675063925076	0.016844630033837585	0.017328092726049318	1.0
PTBXL	12137	7670	4	150	SPEC	True	0.18963424475561977	0.003721456593895431	0.016979171024536836	0.021247797310063488	1.0
PTBXL	12137	7670	5	150	SPEC	True	0.10259038902842685	0.0036804133409980796	0.01606851829685857	0.020560780285496766	1.0
PTBXL	12137	7670	6	150	SPEC	True	0.09248803987513257	0.0036591038989483124	0.016095562921871035	0.020246502770068103	1.0
PTBXL	12137	7670	7	150	SPEC	True	0.10326185643442357	0.0037421956588813902	0.01650676828885721	0.020213563922464112	1.0
PTBXL	12137	7670	8	150	SPEC	True	0.15890019445203515	0.0036944139716747495	0.016622312466579	0.022782396512974715	1.0
PTBXL	12137	7670	9	150	SPEC	True	0.09883816494207466	0.0037786239540025996	0.01649307122785636	0.022843288796189562	1.0
PTBXL	12137	7670	10	150	SPEC	True	0.09845213461382415	0.0036669158718963327	0.0168750025499706	0.01865093048047683	1.0
PTBXL	12137	7670	11	150	SPEC	True	0.1594340205845199	0.0036685515973729444	0.01679501860075442	0.020829711601830714	1.0
PTBXL	12137	7670	1	150	SG0SPEC	True	0.10376227778239304	0.0036565817691788663	0.01613563312806508	0.021193922180812397	1.0
PTBXL	12137	7670	2	150	SG0SPEC	True	0.10383703644098331	0.0037325472383569233	0.017281667342703765	0.02223539669304156	1.0
PTBXL	12137	7670	3	150	SG0SPEC	True	0.0924837159932929	0.0036102605222324865	0.016839951409533028	0.017198106534040216	1.0
PTBXL	12137	7670	4	150	SG0SPEC	True	0.18556060510444147	0.0037021756262695525	0.016973081026413765	0.020904196567918653	1.0
PTBXL	12137	7670	5	150	SG0SPEC	True	0.09698173158281434	0.0036638498559561686	0.016064832131270284	0.02022315906746191	1.0
PTBXL	12137	7670	6	150	SG0SPEC	True	0.09231855982604942	0.0036469395355000402	0.016099344133867936	0.02013624748672798	1.0
PTBXL	12137	7670	7	150	SG0SPEC	True	0.10842259452523259	0.0037225499164536225	0.016505310977587367	0.01988317764407004	1.0
PTBXL	12137	7670	8	150	SG0SPEC	True	0.15533669749099102	0.003675935346050717	0.016622187409202755	0.022215105600797643	1.0
PTBXL	12137	7670	9	150	SG0SPEC	True	0.09821049880732248	0.003762935629360987	0.016501272143463086	0.022356678984374854	1.0
PTBXL	12137	7670	10	150	SG0SPEC	True	0.09777836342203367	0.0036525834517491863	0.016870763450281	0.01822737891166671	1.0
PTBXL	12137	7670	11	150	SG0SPEC	True	0.17575182691275448	0.00365793500229429	0.016797566730850297	0.020473052348011337	1.0
PTBXL	12137	7670	1	150	TIK	True	0.12586684764055117	0.003643633145532941	0.016138712931802558	0.020288875173752077	1.0
PTBXL	12137	7670	2	150	TIK	True	0.10544086646488185	0.0037248181725104295	0.017251809542772594	0.0217894819412602	1.0
PTBXL	12137	7670	3	150	TIK	True	0.09598153772692161	0.0036013331475658918	0.01681176151720952	0.01740674392270084	1.0
PTBXL	12137	7670	4	150	TIK	True	0.1723445410043796	0.003693883057095008	0.016948476577668525	0.02079933589508852	1.0
PTBXL	12137	7670	5	150	TIK	True	0.09875546829894317	0.0036560287904135944	0.016053764168449555	0.020171168924084618	1.0
PTBXL	12137	7670	6	150	TIK	True	0.09657214599455523	0.003641438217699751	0.01610566319649971	0.020038007041885717	1.0
PTBXL	12137	7670	7	150	TIK	True	0.11720432791236489	0.003709977429300173	0.016495153437294244	0.01971429629726703	1.0
PTBXL	12137	7670	8	150	TIK	True	0.1530571308232391	0.0036647553448096344	0.016606196443552983	0.02172332005887313	1.0
PTBXL	12137	7670	9	150	TIK	True	0.10140355196088979	0.003754002088417905	0.016516486463943807	0.021970188046552718	1.0
PTBXL	12137	7670	10	150	TIK	True	0.10103757526106019	0.00364681600505805	0.01685130156361129	0.017691898210161244	1.0
PTBXL	12137	7670	11	150	TIK	True	0.16003782369174888	0.0036520874407145686	0.016778320680590698	0.020529075651134106	1.0
PTBXL	19670	2605	1	40	TIK	False	0.1505760648139961	0.0014786657773388392	0.012556465417144958	0.0837044357179114	1.0
PTBXL	19670	2605	2	40	TIK	False	0.13595871062496984	0.0013151812479626265	0.01142569601492669	0.08191671494865516	1.0
PTBXL	19670	2605	3	40	TIK	False	0.1410111808416186	0.001199099572115751	0.011091395515333672	0.08364254456173285	1.0
PTBXL	19670	2605	4	40	TIK	False	0.13704666407029023	0.0014529852798908602	0.012903592936875072	0.08578712709736118	1.0
PTBXL	19670	2605	5	40	TIK	False	0.13730829639501485	0.0013733527651761939	0.0053553589268873995	0.08016860513891977	1.0
PTBXL	19670	2605	6	40	TIK	False	0.09593716443826748	0.0013812954368017816	0.011750394221301913	0.08510330083316382	1.0
PTBXL	19670	2605	7	40	TIK	False	0.22777802288767335	0.001452007221484736	0.012419297774426479	0.08530666071024562	1.0
PTBXL	19670	2605	8	40	TIK	False	0.17483823427617867	0.0013167611383813917	0.01147566743996663	0.08549725040464433	1.0
PTBXL	19670	2605	9	40	TIK	False	0.11637392962766163	0.0014825597539132563	0.012569247278747479	0.08953940101706344	1.0
PTBXL	19670	2605	10	40	TIK	False	0.10292034256518302	0.0013697067800351609	0.012747913530352498	0.08314407331943943	1.0
PTBXL	19670	2605	1	100	TIK	False	0.17868571489264573	0.0016038172552949943	0.012386394461275473	0.08457088423314384	1.0
PTBXL	19670	2605	2	100	TIK	False	0.1477947785532273	0.001414748945161181	0.011353140138136668	0.07608834496119131	1.0
PTBXL	19670	2605	3	100	TIK	False	0.15539215678354665	0.0012739595582670243	0.011073072178180739	0.09684737965272375	1.0
PTBXL	19670	2605	4	100	TIK	False	0.13370797018220718	0.001591121771574436	0.012896085204800286	0.09884817381343994	1.0
PTBXL	19670	2605	5	100	TIK	False	0.16253640740004535	0.0015679609092185177	0.005787120857461797	0.10878255278694995	1.0
PTBXL	19670	2605	6	100	TIK	False	0.1492846407624303	0.0015045767706262645	0.01185844116591704	0.10849085576000127	1.0
PTBXL	19670	2605	7	100	TIK	False	0.14921192454198226	0.0015878841398751942	0.012434561433692298	0.09463624198919002	1.0
PTBXL	19670	2605	8	100	TIK	False	0.1619624224713058	0.0013883733260867679	0.011503861970343417	0.09023332281357994	1.0
PTBXL	19670	2605	9	100	TIK	False	0.15290934279106583	0.0015900174448193816	0.012580581992655894	0.09699851342515747	1.0
PTBXL	19670	2605	10	100	TIK	False	0.1437444717896205	0.0014491038973511706	0.012680454241746885	0.08717361260919149	1.0
PTBXL	19670	2605	1	150	TIK	False	0.18502400561955862	0.0016039006299821041	0.012386267925993975	0.08458245200174584	1.0
PTBXL	19670	2605	2	150	TIK	False	0.14680912715873945	0.0014148714319596899	0.011352924398440996	0.0761964522791902	1.0
PTBXL	19670	2605	3	150	TIK	False	0.15592792108281894	0.0012739490318943905	0.011072952722789494	0.09685241479072937	1.0
PTBXL	19670	2605	4	150	TIK	False	0.13338828671633698	0.0015921376296430614	0.012896596099598978	0.09887583646157863	1.0
PTBXL	19670	2605	5	150	TIK	False	0.16218495776600467	0.0015680877926435035	0.005787947303837788	0.108918511000528	1.0
PTBXL	19670	2605	6	150	TIK	False	0.14921901606986981	0.0015046158970119937	0.01185834889174541	0.10855286127937766	1.0
PTBXL	19670	2605	7	150	TIK	False	0.1488684386676176	0.0015880012354722527	0.012434388862194825	0.09482002532850291	1.0
PTBXL	19670	2605	8	150	TIK	False	0.1570891199600048	0.0013885466734688944	0.011503695796413214	0.09023884211046225	1.0
PTBXL	19670	2605	9	150	TIK	False	0.15540283770105884	0.001590376078583675	0.012581111760452368	0.09726951258042753	1.0
PTBXL	19670	2605	10	150	TIK	False	0.14358439670049988	0.0014495799345985727	0.012680581292567793	0.08713943490777	1.0
PTBXL	19670	2605	1	150	FD	True	0.12621946621760377	0.001082983290261919	0.010932984906824709	0.07220981481882673	1.0
PTBXL	19670	2605	2	150	FD	True	0.10459474486794332	0.0009691896434973225	0.009913733218631881	0.06575672378263711	1.0
PTBXL	19670	2605	3	150	FD	True	0.10815690990838536	0.0008837302020950233	0.009637880979708576	0.06857750996990569	1.0
PTBXL	19670	2605	4	150	FD	True	0.10387220088407342	0.001074250728348244	0.011170339682771526	0.07101030685567687	1.0
PTBXL	19670	2605	5	150	FD	True	0.11558379806696396	0.001104733481581273	0.004452096471609297	0.06998054384602947	1.0
PTBXL	19670	2605	6	150	FD	True	0.09997192654593691	0.0009922680853667542	0.010257300829415294	0.07780072474786875	1.0
PTBXL	19670	2605	7	150	FD	True	0.13831562320069182	0.0010604822634355604	0.010673936703188905	0.07296925512419052	1.0
PTBXL	19670	2605	8	150	FD	True	0.12683510756890873	0.000957853505921068	0.009979849648984598	0.07065365010723626	1.0
PTBXL	19670	2605	9	150	FD	True	0.08341436639373945	0.0010676808039276544	0.010996381668978858	0.07756726144735826	1.0
PTBXL	19670	2605	10	150	FD	True	0.10603552616176305	0.0010258501546669173	0.011136869269589046	0.06610869635590078	1.0
PTBXL	19670	2605	1	150	SG	True	0.13427428407773692	0.0010808258287199823	0.01095339696418609	0.07222900275023765	1.0
PTBXL	19670	2605	2	150	SG	True	0.10849598025557473	0.0009673116426572985	0.009929642129783183	0.06605323751067212	1.0
PTBXL	19670	2605	3	150	SG	True	0.10429758533511344	0.0008825710800346397	0.009647544818054604	0.06834442623036865	1.0
PTBXL	19670	2605	4	150	SG	True	0.10393829692647151	0.0010710412396742724	0.011183738657603285	0.07088062111002973	1.0
PTBXL	19670	2605	5	150	SG	True	0.11536098561977617	0.0011023247113782885	0.004445699253632475	0.06955542671420067	1.0
PTBXL	19670	2605	6	150	SG	True	0.09651551708923603	0.0009905596487355228	0.010264894488721671	0.07741689128371189	1.0
PTBXL	19670	2605	7	150	SG	True	0.1361789423080345	0.001057946263328962	0.01068674816078427	0.07280203320988216	1.0
PTBXL	19670	2605	8	150	SG	True	0.12907612601506724	0.0009565407725085991	0.009991380783257679	0.07050154603134735	1.0
PTBXL	19670	2605	9	150	SG	True	0.08467569777421019	0.001065646853512148	0.011009395156489733	0.07737832803097891	1.0
PTBXL	19670	2605	10	150	SG	True	0.10639653563938248	0.0010242436830281225	0.011149778165482566	0.06599150995526328	1.0
PTBXL	19670	2605	1	150	SPEC	True	0.12597349960651877	0.0010830269277502201	0.01093290242705681	0.07221730015666401	1.0
PTBXL	19670	2605	2	150	SPEC	True	0.10455369905206172	0.0009692270745452126	0.00991366710722663	0.06575075398473851	1.0
PTBXL	19670	2605	3	150	SPEC	True	0.10830616954665043	0.0008837538175328261	0.009637847286783652	0.0685892557165344	1.0
PTBXL	19670	2605	4	150	SPEC	True	0.10388038800043056	0.001074311401379556	0.011170295060804894	0.07101980704335192	1.0
PTBXL	19670	2605	5	150	SPEC	True	0.1156230908676107	0.0011047813834646964	0.004452139866290857	0.07001158862363889	1.0
PTBXL	19670	2605	6	150	SPEC	True	0.10006463666655044	0.0009923041115878206	0.010257277484727295	0.07782063245355211	1.0
PTBXL	19670	2605	7	150	SPEC	True	0.1383108041936373	0.0010605324920376594	0.010673893145738671	0.07298437538498277	1.0
PTBXL	19670	2605	8	150	SPEC	True	0.12681456458058182	0.0009578794740281465	0.009979805907467682	0.07066266612465444	1.0
PTBXL	19670	2605	9	150	SPEC	True	0.08340782629173753	0.0010677208123926036	0.010996335777386372	0.0775808091381757	1.0
PTBXL	19670	2605	10	150	SPEC	True	0.1060529555439726	0.0010258809535432522	0.011136823731037382	0.0661164189952809	1.0
PTBXL	19670	2605	1	150	SG0SPEC	True	0.1302054935252897	0.001074804720005196	0.01096949774668086	0.07126815566826272	1.0
PTBXL	19670	2605	2	150	SG0SPEC	True	0.11961450817596107	0.0009623205415843305	0.009942653338316567	0.06620610992771452	1.0
PTBXL	19670	2605	3	150	SG0SPEC	True	0.10514152932446479	0.0008795666972090915	0.00965554123271047	0.06675782991225386	1.0
PTBXL	19670	2605	4	150	SG0SPEC	True	0.1032916711451006	0.001063702839561205	0.01119503628115293	0.06929775696002517	1.0
PTBXL	19670	2605	5	150	SG0SPEC	True	0.11172733743085635	0.0010963603642278107	0.004439829435319871	0.06619142845296178	1.0
PTBXL	19670	2605	6	150	SG0SPEC	True	0.09085829980439528	0.0009852637517416135	0.010271696774354017	0.07535006720125069	1.0
PTBXL	19670	2605	7	150	SG0SPEC	True	0.12157993580069122	0.001051596550488373	0.010698258315449394	0.07128643487512036	1.0
PTBXL	19670	2605	8	150	SG0SPEC	True	0.13362061001621317	0.0009531045794876124	0.010000913319892776	0.06938338521423698	1.0
PTBXL	19670	2605	9	150	SG0SPEC	True	0.08996168502903598	0.0010603915075313884	0.011019983604177113	0.07598630457123362	1.0
PTBXL	19670	2605	10	150	SG0SPEC	True	0.10439274072271712	0.0010205329923426263	0.01116053712956342	0.06475600184565342	1.0
PTBXL	19670	2605	1	150	TIK	True	0.12201338142069854	0.0010627865411124411	0.01099211212383792	0.07040657579387849	1.0
PTBXL	19670	2605	2	150	TIK	True	0.13217540661184068	0.0009531489080639867	0.009955221634935346	0.06647992398205738	1.0
PTBXL	19670	2605	3	150	TIK	True	0.13561143513424154	0.0008743413994585931	0.009657563485004269	0.06453541395169575	1.0
PTBXL	19670	2605	4	150	TIK	True	0.10608880757380476	0.0010493873746602249	0.011202324874472853	0.06681970770733803	1.0
PTBXL	19670	2605	5	150	TIK	True	0.1074337554751798	0.0010827407504652804	0.004405111889307239	0.06095113607389501	1.0
PTBXL	19670	2605	6	150	TIK	True	0.08841093895381903	0.0009760688634155082	0.010267050962718079	0.07255328551541175	1.0
PTBXL	19670	2605	7	150	TIK	True	0.10733456261674355	0.0010396516396392794	0.010706167223800396	0.0693594917095521	1.0
PTBXL	19670	2605	8	150	TIK	True	0.12496109987338903	0.0009468688515561876	0.010003047870978162	0.06794052364699481	1.0
PTBXL	19670	2605	9	150	TIK	True	0.12679467544412423	0.0010519048736372324	0.011024538197347134	0.07447059629750548	1.0
PTBXL	19670	2605	10	150	TIK	True	0.1025240235534987	0.0010126755522183758	0.011166117211452234	0.06291439249474887	1.0
PTBXL	11556	15384	1	40	TIK	False	0.16692299092786292	0.0036797134090113294	0.022574388155006685	0.025430590977911997	1.0
PTBXL	11556	15384	2	40	TIK	False	0.16390317836741214	0.0029927218620397844	0.01748613069114839	0.021550672197512874	1.0
PTBXL	11556	15384	3	40	TIK	False	0.18808053022134616	0.003355558348774749	0.018763392528935118	0.01623147937558743	1.0
PTBXL	11556	15384	4	40	TIK	False	0.14268903031106203	0.0027526893736315285	0.016121408891153648	0.023331263601041888	1.0
PTBXL	11556	15384	5	40	TIK	False	0.16163554969795846	0.0037358611939010623	0.022915130615631257	0.027296004775141755	1.0
PTBXL	11556	15384	6	40	TIK	False	0.16385873422436434	0.003497388867708107	0.021500298981369695	0.027571189144783907	1.0
PTBXL	11556	15384	7	40	TIK	False	0.17149208838592653	0.0037334056573802826	0.02258165915407214	0.02316649537740699	1.0
PTBXL	11556	15384	8	40	TIK	False	0.1717054892485211	0.0028594773219310808	0.01639915168383958	0.01630304706501834	1.0
PTBXL	11556	15384	9	40	TIK	False	0.15966125892227548	0.0034526096720614422	0.019480067382885127	0.01843490174760506	1.0
PTBXL	11556	15384	10	40	TIK	False	0.14974097000475062	0.0037508169962923595	0.022738650300427037	0.029562737173835524	1.0
PTBXL	11556	15384	11	40	TIK	False	0.13601350187032876	0.003655718979377638	0.022614042128636717	0.02693697247537238	1.0
PTBXL	11556	15384	12	40	TIK	False	0.1682482556953433	0.0035109283850709625	0.021366586058509034	0.02615247200944039	1.0
PTBXL	11556	15384	13	40	TIK	False	0.1889952772005452	0.0030211947538329744	0.017902228117896938	0.023972453400949008	1.0
PTBXL	11556	15384	14	40	TIK	False	0.17408743154463924	0.0034465223179810274	0.019718213642879984	0.019625176751734124	1.0
PTBXL	11556	15384	15	40	TIK	False	0.17454293584387984	0.003061658501997012	0.017452377125415027	0.016904943305414775	1.0
PTBXL	11556	15384	1	100	TIK	False	0.20489560211243354	0.003846107769048439	0.022621345031576777	0.03585959106919798	1.0
PTBXL	11556	15384	2	100	TIK	False	0.1890463496024518	0.003127306586664167	0.0175533376911296	0.03429071252673227	1.0
PTBXL	11556	15384	3	100	TIK	False	0.20882184254870695	0.0035270429623394622	0.018868668556983784	0.03192740793476096	1.0
PTBXL	11556	15384	4	100	TIK	False	0.15686639723409662	0.0029052185336646517	0.016141827371514993	0.03506878920183524	1.0
PTBXL	11556	15384	5	100	TIK	False	0.1283269936269608	0.0039008315873897766	0.02293378801565981	0.03674913675053757	1.0
PTBXL	11556	15384	6	100	TIK	False	0.17373692261207302	0.003666692920688582	0.02156501127538644	0.039468126329618276	1.0
PTBXL	11556	15384	7	100	TIK	False	0.1451439845187414	0.003927578488741065	0.02264792477969223	0.03391292398504304	1.0
PTBXL	11556	15384	8	100	TIK	False	0.16898400049540616	0.002998974338733033	0.016512709987826425	0.035123704546633355	1.0
PTBXL	11556	15384	9	100	TIK	False	0.1507366119685451	0.003614109983660713	0.019559969328869723	0.026794395183583793	1.0
PTBXL	11556	15384	10	100	TIK	False	0.20326600531268463	0.003924871285478292	0.022773004614700436	0.04052540013864842	1.0
PTBXL	11556	15384	11	100	TIK	False	0.15309395879937301	0.0038302229823081744	0.022659571804584774	0.03554129832121134	1.0
PTBXL	11556	15384	12	100	TIK	False	0.22138412451488904	0.003642570386053282	0.021379268113816432	0.03589320267052978	1.0
PTBXL	11556	15384	13	100	TIK	False	0.17147873740948502	0.0031468726621112927	0.01798675368017006	0.036839685034709614	1.0
PTBXL	11556	15384	14	100	TIK	False	0.13356356518858542	0.003620728806387849	0.019794298359919527	0.0342650126908864	1.0
PTBXL	11556	15384	15	100	TIK	False	0.15008732732388178	0.0032159494702594296	0.017553776172674423	0.030123347586915875	1.0
PTBXL	11556	15384	1	150	TIK	False	0.20466613281215854	0.003847062142865492	0.022621095798627165	0.03588410173631294	1.0
PTBXL	11556	15384	2	150	TIK	False	0.18770850382422724	0.0031286595263846986	0.017553741132856338	0.034408563978738246	1.0
PTBXL	11556	15384	3	150	TIK	False	0.20294822428674755	0.0035284431962083226	0.018868677153102274	0.032104998698692724	1.0
PTBXL	11556	15384	4	150	TIK	False	0.15568593579910903	0.0029065154583541486	0.01614222638889357	0.03521609190857492	1.0
PTBXL	11556	15384	5	150	TIK	False	0.12876873794150392	0.0039019517882607126	0.022933958958231512	0.037005797742630436	1.0
PTBXL	11556	15384	6	150	TIK	False	0.17338227515322338	0.0036676862490530177	0.021565068591553313	0.03969314866421779	1.0
PTBXL	11556	15384	7	150	TIK	False	0.1509527392382193	0.003928732155458186	0.02264783049127454	0.034092904630022694	1.0
PTBXL	11556	15384	8	150	TIK	False	0.17066820389160609	0.0030004985548404755	0.016512818794738583	0.035213168473676906	1.0
PTBXL	11556	15384	9	150	TIK	False	0.15208704500884815	0.003615025702847766	0.019560274597025737	0.026929511563741643	1.0
PTBXL	11556	15384	10	150	TIK	False	0.20445406645184314	0.003926134021705065	0.022772901624830717	0.040718996452674676	1.0
PTBXL	11556	15384	11	150	TIK	False	0.15594754524836935	0.003831480181454784	0.022659013780948804	0.03577537623775082	1.0
PTBXL	11556	15384	12	150	TIK	False	0.21596175047261362	0.0036435445745550007	0.021379226128322996	0.03604645734255301	1.0
PTBXL	11556	15384	13	150	TIK	False	0.17401704820569638	0.003148010160148297	0.017987108431534993	0.03703769651660672	1.0
PTBXL	11556	15384	14	150	TIK	False	0.13677285473169015	0.003622089401737184	0.019794563687828354	0.034371902012384895	1.0
PTBXL	11556	15384	15	150	TIK	False	0.15218579560731949	0.0032171006714334263	0.017554196949127913	0.030339243559962925	1.0
PTBXL	11556	15384	1	150	FD	True	0.09169185726593979	0.0027146344513162054	0.01900281553879515	0.020830274926901517	1.0
PTBXL	11556	15384	2	150	FD	True	0.09576925033230854	0.0022009151976122954	0.01471884336516649	0.018754226844027666	1.0
PTBXL	11556	15384	3	150	FD	True	0.10663388025783888	0.0024546658647498546	0.015698403180007526	0.015182671374970393	1.0
PTBXL	11556	15384	4	150	FD	True	0.17414808781470587	0.0020279175692242404	0.013644616275149549	0.019631245356530276	1.0
PTBXL	11556	15384	5	150	FD	True	0.21379871364374642	0.0027517938724701905	0.019361322137239654	0.021699207247105157	1.0
PTBXL	11556	15384	6	150	FD	True	0.08094807577360279	0.0025707692757362018	0.018155763389517444	0.022142389088632548	1.0
PTBXL	11556	15384	7	150	FD	True	0.1055011150083913	0.002752928963154869	0.019067329075305384	0.018892673988035902	1.0
PTBXL	11556	15384	8	150	FD	True	0.10507986883655851	0.0020889702455819665	0.013771592501786306	0.01632778304835565	1.0
PTBXL	11556	15384	9	150	FD	True	0.1205978700040771	0.002520132335932146	0.016347026438483472	0.015746737801866036	1.0
PTBXL	11556	15384	10	150	FD	True	0.10483352205802832	0.0027565967128161104	0.019182461891510603	0.023253210130256316	1.0
PTBXL	11556	15384	11	150	FD	True	0.09558583836828774	0.0026907156462421212	0.019132330638238014	0.021764557847486814	1.0
PTBXL	11556	15384	12	150	FD	True	0.10237563063283325	0.0025693929183542743	0.018079019904045805	0.020776514479355437	1.0
PTBXL	11556	15384	13	150	FD	True	0.10293592691317063	0.0021938503463383094	0.015064870463646412	0.019844916821819936	1.0
PTBXL	11556	15384	14	150	FD	True	0.10531339477592262	0.002534119962608834	0.01657777004715933	0.017398292265358745	1.0
PTBXL	11556	15384	15	150	FD	True	0.07498456194730822	0.0022385692816378287	0.014608836566972906	0.016286404647828056	1.0
PTBXL	11556	15384	1	150	SG	True	0.09366440608272425	0.002709766078046818	0.01902125561407404	0.02068273691439046	1.0
PTBXL	11556	15384	2	150	SG	True	0.09787707332049056	0.0021967853686167787	0.01473044135730556	0.018405287940435087	1.0
PTBXL	11556	15384	3	150	SG	True	0.12021105930537243	0.002450403428448698	0.01570925590241361	0.014850636748293384	1.0
PTBXL	11556	15384	4	150	SG	True	0.14664932454068477	0.0020241742630021553	0.013657632403416074	0.019390559598466577	1.0
PTBXL	11556	15384	5	150	SG	True	0.15421346524646456	0.0027477853264690666	0.019380170497160946	0.021521116230699744	1.0
PTBXL	11556	15384	6	150	SG	True	0.08775714556297554	0.002566529915765668	0.018170781155796744	0.021975538301511804	1.0
PTBXL	11556	15384	7	150	SG	True	0.12400894714738965	0.0027479007827824033	0.019083736677527118	0.018582649383163202	1.0
PTBXL	11556	15384	8	150	SG	True	0.10605294530002844	0.002085311066625895	0.013779997260379359	0.01600250456911219	1.0
PTBXL	11556	15384	9	150	SG	True	0.1321678320138675	0.0025156364661157453	0.016360338589191243	0.015558848820679906	1.0
PTBXL	11556	15384	10	150	SG	True	0.11473436749111159	0.0027513789878724085	0.019201453912431398	0.023076150248536667	1.0
PTBXL	11556	15384	11	150	SG	True	0.09734579128058594	0.00268601763849018	0.01915064097627038	0.02162361148723423	1.0
PTBXL	11556	15384	12	150	SG	True	0.10454067598843102	0.0025646333564533575	0.018095769531958617	0.02063733973406981	1.0
PTBXL	11556	15384	13	150	SG	True	0.10145094326735024	0.0021900152120596216	0.015075527552957168	0.01950333781563977	1.0
PTBXL	11556	15384	14	150	SG	True	0.11082705354304113	0.002529500462398132	0.016590520611209605	0.017036791815122913	1.0
PTBXL	11556	15384	15	150	SG	True	0.07944639428070521	0.0022346143813535405	0.014619052747440181	0.015871684253606924	1.0
PTBXL	11556	15384	1	150	SPEC	True	0.09171004820500828	0.0027147218301383958	0.01900273823722545	0.020839902467605687	1.0
PTBXL	11556	15384	2	150	SPEC	True	0.09576223547515723	0.0022009892055470013	0.01471879253865278	0.018780042144411858	1.0
PTBXL	11556	15384	3	150	SPEC	True	0.10653437737004835	0.002454743085531884	0.015698357577009638	0.015205985548829888	1.0
PTBXL	11556	15384	4	150	SPEC	True	0.17485504638196686	0.0020279850724239114	0.013644562641647179	0.019646795840412262	1.0
PTBXL	11556	15384	5	150	SPEC	True	0.21493559459409328	0.0027518677930995316	0.019361243222348928	0.021709027570559383	1.0
PTBXL	11556	15384	6	150	SPEC	True	0.08060105363493081	0.0025708454612241786	0.018155701792187423	0.022152474691485558	1.0
PTBXL	11556	15384	7	150	SPEC	True	0.1053020613646016	0.002753020141265244	0.019067262028228237	0.018912971004075737	1.0
PTBXL	11556	15384	8	150	SPEC	True	0.10521696163509141	0.00208903636949986	0.013771558390675013	0.0163551398982328	1.0
PTBXL	11556	15384	9	150	SPEC	True	0.12042887598702787	0.002520214341294709	0.016346969699532744	0.0157616564909599	1.0
PTBXL	11556	15384	10	150	SPEC	True	0.10478884956064008	0.002756690435381678	0.019182379487156394	0.023263838292853292	1.0
PTBXL	11556	15384	11	150	SPEC	True	0.09559036990916937	0.002690799658215301	0.019132253525009177	0.02177338179451356	1.0
PTBXL	11556	15384	12	150	SPEC	True	0.10241165725081941	0.0025694779823791404	0.018078950379266923	0.02078562220669965	1.0
PTBXL	11556	15384	13	150	SPEC	True	0.10309633300539398	0.0021939198840542893	0.015064830811203567	0.01986775625714135	1.0
PTBXL	11556	15384	14	150	SPEC	True	0.10527191739430519	0.002534203833847262	0.01657771484552932	0.017422948502989907	1.0
PTBXL	11556	15384	15	150	SPEC	True	0.0749435235725608	0.0022386404486801985	0.014608794942699361	0.016312861799790086	1.0
PTBXL	11556	15384	1	150	SG0SPEC	True	0.09485658054350714	0.0027009084124192933	0.019038530084020098	0.01976320548180822	1.0
PTBXL	11556	15384	2	150	SG0SPEC	True	0.10410903999245683	0.0021893953729481695	0.014741916554127977	0.01697492524904699	1.0
PTBXL	11556	15384	3	150	SG0SPEC	True	0.1070768213320624	0.002442476472663725	0.015720238256320213	0.0132685742184695	1.0
PTBXL	11556	15384	4	150	SG0SPEC	True	0.12283613016367972	0.0020178033630791938	0.013669994115489317	0.018591877491661905	1.0
PTBXL	11556	15384	5	150	SG0SPEC	True	0.10351336454909094	0.00274116372767063	0.01939781689384782	0.020630820299668253	1.0
PTBXL	11556	15384	6	150	SG0SPEC	True	0.10386008786647934	0.002558923365063272	0.018185505724338163	0.02101618672640152	1.0
PTBXL	11556	15384	7	150	SG0SPEC	True	0.14850109339964102	0.002739364146665022	0.019099550182253955	0.017469862168586973	1.0
PTBXL	11556	15384	8	150	SG0SPEC	True	0.10191258288901114	0.0020788820047358296	0.01378889361894669	0.01404383436241339	1.0
PTBXL	11556	15384	9	150	SG0SPEC	True	0.13913958263016243	0.002507941985146467	0.016373283993238587	0.01487145427797804	1.0
PTBXL	11556	15384	10	150	SG0SPEC	True	0.13690979659706876	0.0027418091723063046	0.019219265777559995	0.022062878593737997	1.0
PTBXL	11556	15384	11	150	SG0SPEC	True	0.09983355600739896	0.002677903574553973	0.019167973563610576	0.020759950186770133	1.0
PTBXL	11556	15384	12	150	SG0SPEC	True	0.10988546641703101	0.0025563481358484687	0.01811180542379397	0.019769792432244446	1.0
PTBXL	11556	15384	13	150	SG0SPEC	True	0.09242987761742973	0.0021834667465695464	0.015086260922253925	0.018649017095246977	1.0
PTBXL	11556	15384	14	150	SG0SPEC	True	0.17634956252261413	0.002521100421199127	0.0166030361078537	0.015453388044619895	1.0
PTBXL	11556	15384	15	150	SG0SPEC	True	0.11098614304087473	0.0022277999055405145	0.014629568440363398	0.014404629388701327	1.0
PTBXL	11556	15384	1	150	TIK	True	0.1230113082251228	0.0026842396632436546	0.01904557428823281	0.018694405110890794	1.0
PTBXL	11556	15384	2	150	TIK	True	0.12789250560779825	0.002176413495114201	0.014742225932539852	0.01634871600669653	1.0
PTBXL	11556	15384	3	150	TIK	True	0.11321680954809495	0.0024277629233212437	0.015716478103757894	0.012375082712874654	1.0
PTBXL	11556	15384	4	150	TIK	True	0.10224860933349647	0.002006506037611164	0.013675694096990184	0.017758170578995078	1.0
PTBXL	11556	15384	5	150	TIK	True	0.09037351580219947	0.0027290762779062097	0.019407228343075535	0.019824745448720985	1.0
PTBXL	11556	15384	6	150	TIK	True	0.09378239275821003	0.0025451469143753327	0.0181877933522617	0.019954368244163422	1.0
PTBXL	11556	15384	7	150	TIK	True	0.08535588946756265	0.002725451868338721	0.019102242995327954	0.01690347392905498	1.0
PTBXL	11556	15384	8	150	TIK	True	0.14950102237001245	0.002067802868337574	0.013784084292035799	0.012992908332702814	1.0
PTBXL	11556	15384	9	150	TIK	True	0.10209849420200404	0.002496080452596271	0.016375136654222095	0.014364347847557893	1.0
PTBXL	11556	15384	10	150	TIK	True	0.12710191796763776	0.0027244251676750075	0.019227574753731606	0.021022372306330573	1.0
PTBXL	11556	15384	11	150	TIK	True	0.10183178839198676	0.0026635474743649423	0.019174537841601905	0.019760365755527178	1.0
PTBXL	11556	15384	12	150	TIK	True	0.13469428129886638	0.0025418569769407153	0.01811861263234049	0.01891257803108171	1.0
PTBXL	11556	15384	13	150	TIK	True	0.08968862716245528	0.002173211268153803	0.01508459050655451	0.017743676717864355	1.0
PTBXL	11556	15384	14	150	TIK	True	0.10772143115236207	0.0025077962864563535	0.016601959459603157	0.01487585104545174	1.0
PTBXL	11556	15384	15	150	TIK	True	0.08864501129187086	0.0022181148073613967	0.014627478984592405	0.013536469170099819	1.0
PTBXL	19668	14194	1	40	TIK	False	0.15422660381609063	0.002989993011014346	0.018049996795377533	0.0757228382365103	1.0
PTBXL	19668	14194	2	40	TIK	False	0.1429802234118648	0.0028483795210868454	0.017846186328382658	0.08372193025802241	1.0
PTBXL	19668	14194	3	40	TIK	False	0.19499473237095336	0.0025363859308315576	0.015530886779896627	0.07996383484942124	1.0
PTBXL	19668	14194	4	40	TIK	False	0.16241753829691297	0.0027930790704600926	0.017123028690531457	0.07751243762377838	1.0
PTBXL	19668	14194	5	40	TIK	False	0.12381634959194009	0.002912209953699087	0.018397810260107745	0.08291982537555372	1.0
PTBXL	19668	14194	6	40	TIK	False	0.1453595197117554	0.0029616832437888885	0.01814263172793094	0.07527505035054276	1.0
PTBXL	19668	14194	7	40	TIK	False	0.132282287487458	0.003058945132170684	0.019036533105366196	0.07577209776529562	1.0
PTBXL	19668	14194	8	40	TIK	False	0.1209554791161302	0.0028053773469863094	0.017912589617009332	0.08292329335207986	1.0
PTBXL	19668	14194	9	40	TIK	False	0.1451795855948715	0.0029768738880276225	0.018992565003073714	0.07780762097176604	1.0
PTBXL	19668	14194	10	40	TIK	False	0.14568335235901675	0.0026325206690974226	0.01600661986391759	0.06791839469407104	1.0
PTBXL	19668	14194	11	40	TIK	False	0.14565087137013424	0.0030120056698330435	0.018955572275640657	0.07705610177347512	1.0
PTBXL	19668	14194	12	40	TIK	False	0.14731919589295894	0.0025842296687103856	0.016058070417011155	0.08256766490797095	1.0
PTBXL	19668	14194	1	100	TIK	False	0.2204786369208194	0.00312718903652201	0.018271558171944938	0.05625772203873408	1.0
PTBXL	19668	14194	2	100	TIK	False	0.14219205849771807	0.0029748804392253146	0.018103038894066382	0.05771528078826432	1.0
PTBXL	19668	14194	3	100	TIK	False	0.15372928655658794	0.0026426538934505132	0.015622139201365773	0.06399096393280819	1.0
PTBXL	19668	14194	4	100	TIK	False	0.14128592266641654	0.002907133562283773	0.017361269016061144	0.052401757226916756	1.0
PTBXL	19668	14194	5	100	TIK	False	0.1633941091879142	0.0030428541069868324	0.018552495064869206	0.06190319268037332	1.0
PTBXL	19668	14194	6	100	TIK	False	0.1370368785959014	0.003116063058128305	0.018395951011781257	0.05503305261809367	1.0
PTBXL	19668	14194	7	100	TIK	False	0.13904499791747224	0.0031967643954145058	0.019361623981354388	0.045585871031827895	1.0
PTBXL	19668	14194	8	100	TIK	False	0.1765619132072542	0.002930900954121396	0.018116356477863912	0.05990600010017377	1.0
PTBXL	19668	14194	9	100	TIK	False	0.16440838588006276	0.003136544438377475	0.019147511783488735	0.0636224750708905	1.0
PTBXL	19668	14194	10	100	TIK	False	0.1901326551843813	0.0027630987226378947	0.01621535900966717	0.048736095962197724	1.0
PTBXL	19668	14194	11	100	TIK	False	0.11304611735969634	0.003173215935352292	0.019214661896102107	0.051221331277337204	1.0
PTBXL	19668	14194	12	100	TIK	False	0.1587279897571453	0.00268546064108274	0.01629143381722874	0.05517566742996007	1.0
PTBXL	19668	14194	1	150	TIK	False	0.21534565652908527	0.003126560316900727	0.01827143827389637	0.05624774371705792	1.0
PTBXL	19668	14194	2	150	TIK	False	0.14163397404891948	0.0029744933060430845	0.018102372552101568	0.05782693108698917	1.0
PTBXL	19668	14194	3	150	TIK	False	0.15517239960165533	0.0026421976275907404	0.015621718548409075	0.06401867883208968	1.0
PTBXL	19668	14194	4	150	TIK	False	0.14075788921584997	0.002906621127593933	0.017360739295739547	0.05254000159189362	1.0
PTBXL	19668	14194	5	150	TIK	False	0.16425724046156256	0.0030425149414867424	0.018552289049560123	0.06206213406383143	1.0
PTBXL	19668	14194	6	150	TIK	False	0.13870537782515163	0.0031148804785657196	0.01839574220227233	0.055178802956540034	1.0
PTBXL	19668	14194	7	150	TIK	False	0.1350280359508227	0.003196036992605753	0.019361591692522218	0.04579481595501275	1.0
PTBXL	19668	14194	8	150	TIK	False	0.18107608645238168	0.0029307982691336937	0.01811658412041499	0.060066323122813826	1.0
PTBXL	19668	14194	9	150	TIK	False	0.17211090105616572	0.003136097435487298	0.01914764277597548	0.06373595451149133	1.0
PTBXL	19668	14194	10	150	TIK	False	0.20650808913277616	0.002762559608177017	0.016215534543005627	0.048959005012892805	1.0
PTBXL	19668	14194	11	150	TIK	False	0.11274610725704746	0.0031729101823651405	0.019214783734987594	0.05130304153826362	1.0
PTBXL	19668	14194	12	150	TIK	False	0.15829659441413305	0.0026852305604800173	0.01629165018963805	0.05544872715441471	1.0
PTBXL	19668	14194	1	150	FD	True	0.11996748797203094	0.0021215725829254422	0.015236710337187744	0.0778541208103452	1.0
PTBXL	19668	14194	2	150	FD	True	0.19351677682003185	0.002036783273764775	0.014934812139279616	0.08146642462539373	1.0
PTBXL	19668	14194	3	150	FD	True	0.09507676478820834	0.0017893370525272486	0.013070660505249227	0.081064632326289	1.0
PTBXL	19668	14194	4	150	FD	True	0.08035673066609347	0.0019854240719848564	0.014316659931075018	0.07834222502657143	1.0
PTBXL	19668	14194	5	150	FD	True	0.0871040173647531	0.0020919060400010295	0.01539390401838365	0.08156483322657058	1.0
PTBXL	19668	14194	6	150	FD	True	0.13191918983202308	0.0020993721759782085	0.015357322033709191	0.07693272190489463	1.0
PTBXL	19668	14194	7	150	FD	True	0.1081536310693233	0.002209466236462261	0.016067967000838703	0.07649236280359935	1.0
PTBXL	19668	14194	8	150	FD	True	0.08959911928232324	0.0020315438129281174	0.014995118642798679	0.08104824574364483	1.0
PTBXL	19668	14194	9	150	FD	True	0.09467053258018751	0.0021413027457865955	0.015893370641864423	0.07881795803945563	1.0
PTBXL	19668	14194	10	150	FD	True	0.10916953373543986	0.0018842639801848388	0.013518565580646867	0.07206488910571385	1.0
PTBXL	19668	14194	11	150	FD	True	0.0786359210649535	0.002166208814397936	0.01597979917156383	0.07793523768950053	1.0
PTBXL	19668	14194	12	150	FD	True	0.10435748535578387	0.001830325438541155	0.013503287262709702	0.08083968598883377	1.0
PTBXL	19668	14194	1	150	SG	True	0.12195509878131335	0.0021191988052710327	0.015241380524406708	0.07849277003066531	1.0
PTBXL	19668	14194	2	150	SG	True	0.10950894170563544	0.0020349241149604865	0.014939875463804106	0.08199233258957216	1.0
PTBXL	19668	14194	3	150	SG	True	0.09140821955758786	0.0017873012053602221	0.013078959517217733	0.08165497781809061	1.0
PTBXL	19668	14194	4	150	SG	True	0.08349195694180726	0.001982980621765673	0.014321572171405443	0.07894191351171038	1.0
PTBXL	19668	14194	5	150	SG	True	0.08725056280550515	0.002089460133837948	0.015402806734287159	0.0820941730951528	1.0
PTBXL	19668	14194	6	150	SG	True	0.1303604219887379	0.002096807914710743	0.015362899891702008	0.07758906678238457	1.0
PTBXL	19668	14194	7	150	SG	True	0.10749733090167406	0.0022073812921008934	0.01607125323106822	0.07724148235616096	1.0
PTBXL	19668	14194	8	150	SG	True	0.08879348302587334	0.002028836103743371	0.015000568462852287	0.08161494099614261	1.0
PTBXL	19668	14194	9	150	SG	True	0.09457515782518278	0.002138490432537267	0.015899368311627582	0.07950150588047443	1.0
PTBXL	19668	14194	10	150	SG	True	0.10692030825672863	0.0018818956700465722	0.013523094925248896	0.07280727327723023	1.0
PTBXL	19668	14194	11	150	SG	True	0.07880701919426522	0.0021631706465647634	0.015983889946799865	0.07854242049706535	1.0
PTBXL	19668	14194	12	150	SG	True	0.10422528877533264	0.00182810965704015	0.01350606762391128	0.08144551536944881	1.0
PTBXL	19668	14194	1	150	SPEC	True	0.11997360061908652	0.002121619852145451	0.015236709318734385	0.07783771257970701	1.0
PTBXL	19668	14194	2	150	SPEC	True	0.1982013074293802	0.0020368200311831675	0.014934803595159649	0.08145295887219176	1.0
PTBXL	19668	14194	3	150	SPEC	True	0.09510304570226608	0.0017893784489039844	0.013070635391768932	0.08105022013581203	1.0
PTBXL	19668	14194	4	150	SPEC	True	0.08032743128910953	0.0019854720521845673	0.01431665125592694	0.07832621659350518	1.0
PTBXL	19668	14194	5	150	SPEC	True	0.08712411258602477	0.002091953667804811	0.015393878552847268	0.08155162132075956	1.0
PTBXL	19668	14194	6	150	SPEC	True	0.1320759581092837	0.002099422902387746	0.015357314091834254	0.07691590055955597	1.0
PTBXL	19668	14194	7	150	SPEC	True	0.108179696295547	0.0022095077567653924	0.016067968558783365	0.0764719644003803	1.0
PTBXL	19668	14194	8	150	SPEC	True	0.08980498717758346	0.002031595028949614	0.014995104879771848	0.08103396646595179	1.0
PTBXL	19668	14194	9	150	SPEC	True	0.09466450949478288	0.0021413579090079444	0.015893357064792016	0.07880033297918462	1.0
PTBXL	19668	14194	10	150	SPEC	True	0.10921197857450944	0.0018843105546491859	0.013518557244506414	0.0720451812631998	1.0
PTBXL	19668	14194	11	150	SPEC	True	0.07864438645297026	0.002166266759756381	0.015979798115172906	0.07791900097892161	1.0
PTBXL	19668	14194	12	150	SPEC	True	0.10441639109422671	0.0018303681690779881	0.01350328939267048	0.08082380178248648	1.0
PTBXL	19668	14194	1	150	SG0SPEC	True	0.11774260841298292	0.0021130441579907218	0.015244617726834763	0.08062288347963138	1.0
PTBXL	19668	14194	2	150	SG0SPEC	True	0.09511111638907141	0.002030088447419012	0.014943895503554249	0.08372654235217294	1.0
PTBXL	19668	14194	3	150	SG0SPEC	True	0.09083039015651664	0.0017815864746121954	0.013085566388398594	0.08357906072155573	1.0
PTBXL	19668	14194	4	150	SG0SPEC	True	0.08920195730981424	0.00197652499377772	0.014325367423007553	0.08093669271963871	1.0
PTBXL	19668	14194	5	150	SG0SPEC	True	0.08567138975538179	0.002083286252704021	0.015409879062558723	0.08383254665797692	1.0
PTBXL	19668	14194	6	150	SG0SPEC	True	0.12622846117492112	0.002090164568050852	0.015367295524574743	0.07974410673008692	1.0
PTBXL	19668	14194	7	150	SG0SPEC	True	0.10827519694250518	0.0022019060320998887	0.016074300679864206	0.07967366281578692	1.0
PTBXL	19668	14194	8	150	SG0SPEC	True	0.21293675455398337	0.002023044294146874	0.015006103393684527	0.08349674116974169	1.0
PTBXL	19668	14194	9	150	SG0SPEC	True	0.09485611801524843	0.002131461320173102	0.015904490360913515	0.0817780031882069	1.0
PTBXL	19668	14194	10	150	SG0SPEC	True	0.1055414117180378	0.001875955662654808	0.013526810541928485	0.07531885279902548	1.0
PTBXL	19668	14194	11	150	SG0SPEC	True	0.08071004969923924	0.0021561224450502075	0.0159870779878131	0.08059980217227665	1.0
PTBXL	19668	14194	12	150	SG0SPEC	True	0.09873075733281335	0.0018228513432374392	0.013508125684109978	0.08344869609583883	1.0
PTBXL	19668	14194	1	150	TIK	True	0.11166049047532976	0.002103127978441324	0.01521641301102442	0.08439788003521471	1.0
PTBXL	19668	14194	2	150	TIK	True	0.11157568039717185	0.002021310578988833	0.01491748348486259	0.08688464078924064	1.0
PTBXL	19668	14194	3	150	TIK	True	0.11098568883355785	0.0017718155980586776	0.013072963806814263	0.08707854222812418	1.0
PTBXL	19668	14194	4	150	TIK	True	0.09862235034201847	0.0019651823549707652	0.014298992046297802	0.08444036495589813	1.0
PTBXL	19668	14194	5	150	TIK	True	0.08723872595707527	0.0020726016651048088	0.015388074789860179	0.08706634819220901	1.0
PTBXL	19668	14194	6	150	TIK	True	0.12010987679213868	0.0020792732416265534	0.015341308724410373	0.08352792666133742	1.0
PTBXL	19668	14194	7	150	TIK	True	0.11312226187857355	0.0021910421651594346	0.016042139097062934	0.08376594135060615	1.0
PTBXL	19668	14194	8	150	TIK	True	0.13396475372544311	0.0020129474640817016	0.01498022405342981	0.08698335882023037	1.0
PTBXL	19668	14194	9	150	TIK	True	0.09672049863598026	0.00211853462349192	0.015878908186798275	0.08584441129742792	1.0
PTBXL	19668	14194	10	150	TIK	True	0.1160886858544677	0.0018657876940591663	0.013503393686299717	0.07959395813103556	1.0
PTBXL	19668	14194	11	150	TIK	True	0.08467386805068862	0.002142884042935766	0.015955300641090794	0.08421094517756911	1.0
PTBXL	19668	14194	12	150	TIK	True	0.08944811082458369	0.0018145272634224113	0.013478854788152583	0.0871102318306389	1.0
PTBXL	9938	19914	1	40	TIK	False	0.15924086591205303	0.0035093450608542393	0.019917724640684004	0.03816451218996552	1.0
PTBXL	9938	19914	2	40	TIK	False	0.13300883627193646	0.002835278253251265	0.016393195631854617	0.04017480830338305	1.0
PTBXL	9938	19914	3	40	TIK	False	0.13633779280371866	0.002765288052132664	0.016356730067264243	0.03508208177609132	1.0
PTBXL	9938	19914	4	40	TIK	False	0.1120665252292379	0.002859711679389222	0.016254980834026427	0.03579642954807967	1.0
PTBXL	9938	19914	5	40	TIK	False	0.20788939979688573	0.0029484384450541414	0.016818322180846206	0.036104120930301596	1.0
PTBXL	9938	19914	6	40	TIK	False	0.11300203569698364	0.003388402463584672	0.020004630839841952	0.043087157338356885	1.0
PTBXL	9938	19914	7	40	TIK	False	0.11550569788601048	0.003393406658850219	0.019985079464771335	0.03398389742043941	1.0
PTBXL	9938	19914	8	40	TIK	False	0.19120493512292316	0.0027407542813773604	0.015258301147141294	0.03795050489563126	1.0
PTBXL	9938	19914	9	40	TIK	False	0.17185345222887238	0.002564407617494652	0.014789873114705015	0.03867807300364904	1.0
PTBXL	9938	19914	10	40	TIK	False	0.1258862565656091	0.0029074190175725993	0.017122587583004313	0.04353736149842827	1.0
PTBXL	9938	19914	1	100	TIK	False	0.17488077626911114	0.0036957127262178466	0.02014894838195485	0.04998002977320702	1.0
PTBXL	9938	19914	2	100	TIK	False	0.19374673645268614	0.0029924264202217414	0.016642694874286507	0.05277081495165088	1.0
PTBXL	9938	19914	3	100	TIK	False	0.18934005734725276	0.0029097841538769176	0.01660318270139783	0.04720513309482348	1.0
PTBXL	9938	19914	4	100	TIK	False	0.1635445196318276	0.003019511546026441	0.016534940606485922	0.04910839596231037	1.0
PTBXL	9938	19914	5	100	TIK	False	0.2060838677706882	0.0031111618011623017	0.017180656237060925	0.04680123202297543	1.0
PTBXL	9938	19914	6	100	TIK	False	0.20545944533403027	0.0035812636365536413	0.02039033476555399	0.05492801837095483	1.0
PTBXL	9938	19914	7	100	TIK	False	0.1629561358500726	0.0035979994145325022	0.02023837622997875	0.04206003193069347	1.0
PTBXL	9938	19914	8	100	TIK	False	0.19869520483754216	0.002885430661292681	0.015473717284970087	0.047440270651985146	1.0
PTBXL	9938	19914	9	100	TIK	False	0.17003082422986418	0.002717124614470039	0.015067628772436446	0.05132980790432333	1.0
PTBXL	9938	19914	10	100	TIK	False	0.14254282523195558	0.00307311417493683	0.01732270469379867	0.055975275086786486	1.0
PTBXL	9938	19914	1	150	TIK	False	0.1741662403938313	0.0036968869717217906	0.020149315732140783	0.04994584526538448	1.0
PTBXL	9938	19914	2	150	TIK	False	0.19414922986533711	0.002993168877392381	0.016642311426293414	0.052753237587541135	1.0
PTBXL	9938	19914	3	150	TIK	False	0.19266874894877437	0.0029108763172215014	0.016602311521430456	0.047183558940786574	1.0
PTBXL	9938	19914	4	150	TIK	False	0.16078138299726902	0.0030205763507449327	0.016535107514028254	0.049094557974840206	1.0
PTBXL	9938	19914	5	150	TIK	False	0.2046645614294797	0.0031125977762980527	0.017180772981839912	0.04665353482285935	1.0
PTBXL	9938	19914	6	150	TIK	False	0.20462243601466992	0.0035825144906634528	0.0203906176390064	0.05487545698500219	1.0
PTBXL	9938	19914	7	150	TIK	False	0.16784031872514546	0.003599492963861771	0.02023874537176574	0.042009200901950816	1.0
PTBXL	9938	19914	8	150	TIK	False	0.19796068964406974	0.002886731105764262	0.01547396266853765	0.047473348237462326	1.0
PTBXL	9938	19914	9	150	TIK	False	0.17123814381080055	0.00271826559593203	0.015067374746006565	0.0512949257637311	1.0
PTBXL	9938	19914	10	150	TIK	False	0.14301937753450725	0.0030743696865235767	0.017322698757776755	0.05586424581722094	1.0
PTBXL	9938	19914	1	150	FD	True	0.09566635259643123	0.002354024804059124	0.015378881335853486	0.03126860339745397	1.0
PTBXL	9938	19914	2	150	FD	True	0.11245416973188678	0.001887932414774395	0.012768402933406708	0.03309808865789609	1.0
PTBXL	9938	19914	3	150	FD	True	0.20512028679674926	0.001850084344628829	0.012749477080847093	0.028747067924445667	1.0
PTBXL	9938	19914	4	150	FD	True	0.0905803782099286	0.0019286433114881556	0.012576806961584122	0.029491945420923215	1.0
PTBXL	9938	19914	5	150	FD	True	0.08916929642036642	0.0019717874588558873	0.013101654664152616	0.029462105969209194	1.0
PTBXL	9938	19914	6	150	FD	True	0.07588341172499159	0.002282700177017922	0.015658743918840864	0.03526334983925847	1.0
PTBXL	9938	19914	7	150	FD	True	0.08957358486498622	0.002265810206511954	0.015415126564133986	0.026613074036035255	1.0
PTBXL	9938	19914	8	150	FD	True	0.12339657922742338	0.0018286096210887318	0.011749665046007884	0.029834306080479336	1.0
PTBXL	9938	19914	9	150	FD	True	0.1459826342033438	0.001709229568449035	0.011490147276233967	0.03169714118193142	1.0
PTBXL	9938	19914	10	150	FD	True	0.09585833795712416	0.001939557284971929	0.013188394103096834	0.03592568974889412	1.0
PTBXL	9938	19914	1	150	SG	True	0.09334915928878525	0.0023495572638321948	0.015377664718277806	0.030940779462043884	1.0
PTBXL	9938	19914	2	150	SG	True	0.11839393161372616	0.0018842343382849424	0.012766350892177605	0.03276935627518271	1.0
PTBXL	9938	19914	3	150	SG	True	0.2391649973288997	0.0018461899802371742	0.012749706135980749	0.028410434432437546	1.0
PTBXL	9938	19914	4	150	SG	True	0.08956417669717831	0.0019245442224503568	0.012575256914052188	0.029133404059721365	1.0
PTBXL	9938	19914	5	150	SG	True	0.08578366340067595	0.001968032330693289	0.013101213139501616	0.02916029531382601	1.0
PTBXL	9938	19914	6	150	SG	True	0.0752901729927033	0.0022787726242607595	0.015655138072106077	0.0349891623111745	1.0
PTBXL	9938	19914	7	150	SG	True	0.08916014071696295	0.0022613949742356855	0.015411146476524647	0.02635791539627603	1.0
PTBXL	9938	19914	8	150	SG	True	0.12947193594425416	0.001824124207014688	0.011746259907506187	0.029560503679852475	1.0
PTBXL	9938	19914	9	150	SG	True	0.11258720229839753	0.0017053551197874295	0.01148678779804292	0.031371915434487925	1.0
PTBXL	9938	19914	10	150	SG	True	0.09523453507422776	0.0019358059710907812	0.01318621694541992	0.035603426406896344	1.0
PTBXL	9938	19914	1	150	SPEC	True	0.09571925010458088	0.0023541109203873713	0.015378888050253262	0.03128611488839771	1.0
PTBXL	9938	19914	2	150	SPEC	True	0.11250951180738138	0.0018880037546375543	0.01276841892546814	0.033116080440706706	1.0
PTBXL	9938	19914	3	150	SPEC	True	0.20479682493371798	0.0018501582010492258	0.012749481997472594	0.028765069808057583	1.0
PTBXL	9938	19914	4	150	SPEC	True	0.090626345887703	0.0019287208386495518	0.01257681371874111	0.029510514355259424	1.0
PTBXL	9938	19914	5	150	SPEC	True	0.08925202882400413	0.00197186009409542	0.013101657447304862	0.02947843308971379	1.0
PTBXL	9938	19914	6	150	SPEC	True	0.07590255756785433	0.002282777176599071	0.015658771077163784	0.035279217220222536	1.0
PTBXL	9938	19914	7	150	SPEC	True	0.08959797140853393	0.00226589636061708	0.015415152114914957	0.026628335430442365	1.0
PTBXL	9938	19914	8	150	SPEC	True	0.1233844729227046	0.001828693878585314	0.011749679726647838	0.029848834098313647	1.0
PTBXL	9938	19914	9	150	SPEC	True	0.14764330788666427	0.0017093030823597058	0.01149016969669937	0.03171453010967537	1.0
PTBXL	9938	19914	10	150	SPEC	True	0.0959241675774546	0.001939629919216363	0.013188409739931711	0.03594376532000047	1.0
PTBXL	9938	19914	1	150	SG0SPEC	True	0.08812199624603932	0.00233886652812272	0.015376771536513923	0.02905036688663571	1.0
PTBXL	9938	19914	2	150	SG0SPEC	True	0.12480049545466221	0.0018754840702097416	0.012765143079117292	0.030768057877016673	1.0
PTBXL	9938	19914	3	150	SG0SPEC	True	0.2039504133542514	0.001837528590604117	0.012750527559035977	0.02648256895354578	1.0
PTBXL	9938	19914	4	150	SG0SPEC	True	0.08307148052283278	0.0019152887671356879	0.012573987915519686	0.027242513787853567	1.0
PTBXL	9938	19914	5	150	SG0SPEC	True	0.08082113415809801	0.001959016467336401	0.01310106310576594	0.02738426736449716	1.0
PTBXL	9938	19914	6	150	SG0SPEC	True	0.07396480745663024	0.002268932350873223	0.015652890600856645	0.03307597648126357	1.0
PTBXL	9938	19914	7	150	SG0SPEC	True	0.08659587423365864	0.0022503982773456133	0.01540822954439765	0.024774458954309547	1.0
PTBXL	9938	19914	8	150	SG0SPEC	True	0.12782077685303367	0.0018140786171551267	0.011743722953568127	0.027951862975660356	1.0
PTBXL	9938	19914	9	150	SG0SPEC	True	0.127809587357953	0.0016965278548530716	0.011484395900532303	0.029402931592269924	1.0
PTBXL	9938	19914	10	150	SG0SPEC	True	0.09888003760700728	0.0019266743744877353	0.013184719147207837	0.03353663047605523	1.0
PTBXL	9938	19914	1	150	TIK	True	0.08289386287421059	0.002328234575390716	0.015360919699278636	0.026389124676286364	1.0
PTBXL	9938	19914	2	150	TIK	True	0.12214989754590175	0.0018668668148880707	0.012753054157193338	0.02801470683635433	1.0
PTBXL	9938	19914	3	150	TIK	True	0.12609072287759257	0.0018291469944153832	0.012742142771551751	0.023806313375704862	1.0
PTBXL	9938	19914	4	150	TIK	True	0.07319213610994917	0.0019055197321292253	0.012559429194919657	0.024526139428126977	1.0
PTBXL	9938	19914	5	150	TIK	True	0.08608500688395587	0.0019497648751821898	0.013089610275852079	0.025068542314798124	1.0
PTBXL	9938	19914	6	150	TIK	True	0.073504298846834	0.002258699030369911	0.015635826170281718	0.030226706409043607	1.0
PTBXL	9938	19914	7	150	TIK	True	0.08517780690166507	0.0022387442875329553	0.01538874304222626	0.022690782560923415	1.0
PTBXL	9938	19914	8	150	TIK	True	0.129668643598895	0.0018027939045891512	0.01172735819573472	0.025781350513523073	1.0
PTBXL	9938	19914	9	150	TIK	True	0.14493337109074214	0.0016870903637671744	0.011470150008188075	0.026539744265802048	1.0
PTBXL	9938	19914	10	150	TIK	True	0.10654885146559766	0.0019171726770830233	0.01317112447239463	0.030634679680184372	1.0
PTBXL	18257	7892	1	40	TIK	False	0.1480600173202616	0.002289973250721327	0.009615364903610922	0.03458249273221476	1.0
PTBXL	18257	7892	2	40	TIK	False	0.15094112678393806	0.002067657099306071	0.00919892523739749	0.03966615967612494	1.0
PTBXL	18257	7892	3	40	TIK	False	0.1833585799545669	0.002247727475031743	0.010326137129746865	0.03822641336164225	1.0
PTBXL	18257	7892	4	40	TIK	False	0.13768293757608524	0.0022773513643800825	0.010098883128749526	0.03905562536718497	1.0
PTBXL	18257	7892	5	40	TIK	False	0.1856938207956081	0.002213071772263227	0.00899665387810792	0.03539007286730577	1.0
PTBXL	18257	7892	6	40	TIK	False	0.16137173891321632	0.002270639250543747	0.009283397690151714	0.03772318749077209	1.0
PTBXL	18257	7892	7	40	TIK	False	0.16034255738856157	0.0022007291272765363	0.009853430871391464	0.042353314093055344	1.0
PTBXL	18257	7892	8	40	TIK	False	0.14172188336172828	0.0023144896043132157	0.010587796120098764	0.03928339310018988	1.0
PTBXL	18257	7892	9	40	TIK	False	0.3258712993340519	0.002231401496481051	0.009691058123717093	0.03774721778051332	1.0
PTBXL	18257	7892	1	100	TIK	False	0.2350904621489828	0.002518863977608634	0.00973722055496992	0.0605925511961697	1.0
PTBXL	18257	7892	2	100	TIK	False	0.2630959565320454	0.0022356845957313292	0.009282272235578367	0.05710837104594233	1.0
PTBXL	18257	7892	3	100	TIK	False	0.17180888766681546	0.0024413855609979637	0.01053679657277698	0.05552174290119604	1.0
PTBXL	18257	7892	4	100	TIK	False	0.2110712680622657	0.0024727580098574654	0.010327297326498567	0.062462228778454316	1.0
PTBXL	18257	7892	5	100	TIK	False	0.18118339674815498	0.0024055368084706466	0.00915706525769506	0.05774509447870274	1.0
PTBXL	18257	7892	6	100	TIK	False	0.1552196821242532	0.002492835175012819	0.009443678438654686	0.05774437198648698	1.0
PTBXL	18257	7892	7	100	TIK	False	0.17731561144985578	0.0023889562497645595	0.010106528499943812	0.07418230238596676	1.0
PTBXL	18257	7892	8	100	TIK	False	0.15586190170222927	0.0024794171552967215	0.010785378260712622	0.06931940276985941	1.0
PTBXL	18257	7892	9	100	TIK	False	0.194839702232823	0.0024151613430103557	0.009910173159408732	0.054551041753165594	1.0
PTBXL	18257	7892	1	150	TIK	False	0.22881724155793773	0.002518482307621997	0.009737840659410123	0.061017083818363925	1.0
PTBXL	18257	7892	2	150	TIK	False	0.241819349518915	0.0022362875921760885	0.009282656559683234	0.05747256926386835	1.0
PTBXL	18257	7892	3	150	TIK	False	0.17110178460246162	0.0024413343522311248	0.010537130025634422	0.05563213055970583	1.0
PTBXL	18257	7892	4	150	TIK	False	0.20983783675414264	0.0024729531393390303	0.010327568984350768	0.06272163219914678	1.0
PTBXL	18257	7892	5	150	TIK	False	0.18573090290590094	0.0024055525062120935	0.00915806656403079	0.05810597362037067	1.0
PTBXL	18257	7892	6	150	TIK	False	0.15385959375073402	0.0024932900322823222	0.009444857519754027	0.057856361588587014	1.0
PTBXL	18257	7892	7	150	TIK	False	0.1853944218180091	0.002389130333519169	0.010106861863998522	0.07414562644244366	1.0
PTBXL	18257	7892	8	150	TIK	False	0.1545825431861745	0.0024799694159124922	0.010785532101984087	0.06968655218662662	1.0
PTBXL	18257	7892	9	150	TIK	False	0.19342756280031345	0.0024149360311461554	0.009911417222636063	0.05496726520598284	1.0
PTBXL	18257	7892	1	150	FD	True	0.13211296972596412	0.001609982055416572	0.007958127039971794	0.04355240959843248	1.0
PTBXL	18257	7892	2	150	FD	True	0.1833483788150637	0.0014500099156122958	0.007658001511345503	0.05090363858397395	1.0
PTBXL	18257	7892	3	150	FD	True	0.1565929656067625	0.0015788042454663637	0.008709468894964222	0.050495396099913555	1.0
PTBXL	18257	7892	4	150	FD	True	0.11957497931102076	0.0015804345157287663	0.008409621206683985	0.047724228062723424	1.0
PTBXL	18257	7892	5	150	FD	True	0.11948139028057128	0.0015438004841953027	0.007588807093520457	0.041848276317176636	1.0
PTBXL	18257	7892	6	150	FD	True	0.09219509514823138	0.001596794020953855	0.007788983500725482	0.04578186356649656	1.0
PTBXL	18257	7892	7	150	FD	True	0.09308762888756192	0.0015724972686791024	0.008374486208321446	0.050508493527055526	1.0
PTBXL	18257	7892	8	150	FD	True	0.1142448819747894	0.0016147224946036851	0.008937733569936662	0.05176762018496309	1.0
PTBXL	18257	7892	9	150	FD	True	0.09842609794161376	0.00157637984407795	0.00824203816905748	0.047036545848270404	1.0
PTBXL	18257	7892	1	150	SG	True	0.12980492625774046	0.0016064408352284222	0.007962108500345027	0.04353395028308762	1.0
PTBXL	18257	7892	2	150	SG	True	0.265397628474378	0.001446879047538862	0.007661556441531017	0.051154633610196155	1.0
PTBXL	18257	7892	3	150	SG	True	0.14654522108969034	0.0015757736799716182	0.008711231448507446	0.050732858368437335	1.0
PTBXL	18257	7892	4	150	SG	True	0.12241223240426327	0.0015769806166687065	0.00840930901025646	0.047929050751253394	1.0
PTBXL	18257	7892	5	150	SG	True	0.12123627265259113	0.0015399072105282718	0.007592782829777351	0.04200829238294838	1.0
PTBXL	18257	7892	6	150	SG	True	0.09470523325512986	0.0015923236763719512	0.007793945289361957	0.046082006140839765	1.0
PTBXL	18257	7892	7	150	SG	True	0.09229095751235832	0.00156898376410172	0.00837845801289865	0.05075941455807601	1.0
PTBXL	18257	7892	8	150	SG	True	0.11357896206965412	0.0016111253379069684	0.008942291224531452	0.05176622174135849	1.0
PTBXL	18257	7892	9	150	SG	True	0.09954342475118749	0.0015732551071610818	0.00824525433326499	0.04721793811018502	1.0
PTBXL	18257	7892	1	150	SPEC	True	0.13221618034862215	0.0016100515486631526	0.00795810799209745	0.04358399351649924	1.0
PTBXL	18257	7892	2	150	SPEC	True	0.18146061538018105	0.0014500696296946192	0.007657987338803893	0.05090884854211493	1.0
PTBXL	18257	7892	3	150	SPEC	True	0.1564982560467262	0.0015788642441033496	0.008709463822299049	0.05050129341154133	1.0
PTBXL	18257	7892	4	150	SPEC	True	0.1196181271136123	0.0015805021791350422	0.008409623654167383	0.047741910108579054	1.0
PTBXL	18257	7892	5	150	SPEC	True	0.11953486414759022	0.0015438761009961381	0.007588787614708879	0.041857110043712106	1.0
PTBXL	18257	7892	6	150	SPEC	True	0.09216396501102117	0.0015968809009792647	0.007788960385411335	0.04578282907721264	1.0
PTBXL	18257	7892	7	150	SPEC	True	0.09309991440413	0.0015725641496523819	0.008374470782009303	0.0505143481771031	1.0
PTBXL	18257	7892	8	150	SPEC	True	0.11430284757047404	0.0016147912989670974	0.008937712951762882	0.05178146252336814	1.0
PTBXL	18257	7892	9	150	SPEC	True	0.09842791350408542	0.0015764424973845666	0.008242027010055313	0.04704130901693742	1.0
PTBXL	18257	7892	1	150	SG0SPEC	True	0.12205063362871522	0.0015983387467925594	0.007964954115634762	0.04326110836232094	1.0
PTBXL	18257	7892	2	150	SG0SPEC	True	0.12225399969963383	0.0014402790857613139	0.007663606033558817	0.051366829093829995	1.0
PTBXL	18257	7892	3	150	SG0SPEC	True	0.11119155711434571	0.0015684271589815198	0.008711859521339266	0.05066957997051158	1.0
PTBXL	18257	7892	4	150	SG0SPEC	True	0.13971609650230954	0.0015692173920611055	0.008408584031765138	0.048145180685797116	1.0
PTBXL	18257	7892	5	150	SG0SPEC	True	0.12813975017970514	0.0015304470454805342	0.007595742039342971	0.04220390083347531	1.0
PTBXL	18257	7892	6	150	SG0SPEC	True	0.09745497645823718	0.001582080677044132	0.007797087305431776	0.04585555068401253	1.0
PTBXL	18257	7892	7	150	SG0SPEC	True	0.09154044378543355	0.001561412830294463	0.008380928843666922	0.05092340141814676	1.0
PTBXL	18257	7892	8	150	SG0SPEC	True	0.10974333406260817	0.001603527851464702	0.008945122322814187	0.05125684876590377	1.0
PTBXL	18257	7892	9	150	SG0SPEC	True	0.10053642439351625	0.0015651097719042671	0.008247628189853964	0.046861364901077625	1.0
PTBXL	18257	7892	1	150	TIK	True	0.11336818628559076	0.001584496169842103	0.007954553928534674	0.042845546442862696	1.0
PTBXL	18257	7892	2	150	TIK	True	0.1129176904374833	0.001430377721067883	0.007653825965562963	0.05184119833644825	1.0
PTBXL	18257	7892	3	150	TIK	True	0.11485475269013364	0.0015562593918853165	0.00869063650269057	0.05131416114791139	1.0
PTBXL	18257	7892	4	150	TIK	True	0.12352439949449198	0.0015589530673978088	0.008384008592674531	0.04966397094459052	1.0
PTBXL	18257	7892	5	150	TIK	True	0.12689400270629547	0.001514692276503869	0.007586692530896356	0.04167138542550009	1.0
PTBXL	18257	7892	6	150	TIK	True	0.09769709158743638	0.0015655234541762564	0.007786666532181685	0.045397069955585255	1.0
PTBXL	18257	7892	7	150	TIK	True	0.08728079443021852	0.0015481809283488096	0.00836753951054166	0.05131162352628877	1.0
PTBXL	18257	7892	8	150	TIK	True	0.10783685904264227	0.0015920482875884877	0.008930062834430907	0.05106318115427154	1.0
PTBXL	18257	7892	9	150	TIK	True	0.10176767062616583	0.0015508303178890176	0.008235053147202584	0.04635301468047408	1.0
PTBXL	15960	4822	1	40	TIK	False	0.17092322129751022	0.0025071750725025204	0.013856447944748	0.015476973499285928	1.0
PTBXL	15960	4822	2	40	TIK	False	0.11085101649192736	0.0024026232688740745	0.013492627266102135	0.013752389174243394	1.0
PTBXL	15960	4822	3	40	TIK	False	0.12243211686935751	0.0026541662424389395	0.013471716068422773	0.011428521557167172	1.0
PTBXL	15960	4822	4	40	TIK	False	0.1581256145594582	0.002394198550779149	0.011603539458101933	0.010972729319031782	1.0
PTBXL	15960	4822	5	40	TIK	False	0.14493473646385868	0.002790785770687876	0.014797407100232576	0.0149158999110071	1.0
PTBXL	15960	4822	6	40	TIK	False	0.09601980001880941	0.002689169859322557	0.014808049171457517	0.01705492389075461	1.0
PTBXL	15960	4822	7	40	TIK	False	0.1000318698626011	0.002772008617927202	0.01527000921179031	0.013753058326194986	1.0
PTBXL	15960	4822	8	40	TIK	False	0.14279919353748802	0.0024462640266890096	0.01338868220088389	0.010890893550789498	1.0
PTBXL	15960	4822	9	40	TIK	False	0.11551151886376061	0.002767423946819749	0.014720348086238039	0.01471534855927807	1.0
PTBXL	15960	4822	10	40	TIK	False	0.14052174813546664	0.0025450582620933464	0.01249377903121971	0.010274571325774622	1.0
PTBXL	15960	4822	11	40	TIK	False	0.13467340788977675	0.0025019184491156367	0.012868816328627172	0.011429735639382274	1.0
PTBXL	15960	4822	12	40	TIK	False	0.1240089000195687	0.0026019981632666336	0.014214391397117304	0.01411456024102535	1.0
PTBXL	15960	4822	13	40	TIK	False	0.1325616667560115	0.002781551090585924	0.015469356321176587	0.013585434018396238	1.0
PTBXL	15960	4822	14	40	TIK	False	0.12495741719881152	0.0025339175097840623	0.014118668437144991	0.013649658549266445	1.0
PTBXL	15960	4822	1	100	TIK	False	0.21775614177679087	0.0026305323334866017	0.013827453485057208	0.02802702274659326	1.0
PTBXL	15960	4822	2	100	TIK	False	0.13105485506976003	0.0025210855514151355	0.01353323638895078	0.024671058578916445	1.0
PTBXL	15960	4822	3	100	TIK	False	0.1980468697676785	0.0027851472031634184	0.01351651809641502	0.024681266293783866	1.0
PTBXL	15960	4822	4	100	TIK	False	0.12593734431471068	0.002516407403600866	0.011654602458831452	0.02124552114373799	1.0
PTBXL	15960	4822	5	100	TIK	False	0.19696811481482968	0.0029118950635244035	0.01477828496047886	0.028451491902769046	1.0
PTBXL	15960	4822	6	100	TIK	False	0.17616343957148597	0.0028342782214704457	0.014867217373060102	0.03159286701917015	1.0
PTBXL	15960	4822	7	100	TIK	False	0.18004692609045156	0.0028875338904911477	0.01526733883340286	0.020950425974889737	1.0
PTBXL	15960	4822	8	100	TIK	False	0.13777101972199277	0.0025626351968265743	0.013401464744497	0.023463804378415533	1.0
PTBXL	15960	4822	9	100	TIK	False	0.1445989878145656	0.00292540682129078	0.014738771494778865	0.028081239159031685	1.0
PTBXL	15960	4822	10	100	TIK	False	0.1708881060850486	0.00268867301619606	0.01253613251287379	0.023558114032878136	1.0
PTBXL	15960	4822	11	100	TIK	False	0.10834955109000903	0.0026254902075755907	0.012880364005503651	0.024415643969461196	1.0
PTBXL	15960	4822	12	100	TIK	False	0.16626937543940565	0.00272157551246822	0.01420893370273171	0.02396839087457829	1.0
PTBXL	15960	4822	13	100	TIK	False	0.16622216169921708	0.00289063733102151	0.015446987705958867	0.027430933934353464	1.0
PTBXL	15960	4822	14	100	TIK	False	0.10840245725894174	0.0026621145198895127	0.014114723502160321	0.029199878077003572	1.0
PTBXL	15960	4822	1	150	TIK	False	0.2214972488038847	0.0026305316995115908	0.013827369458333055	0.028167001000917	1.0
PTBXL	15960	4822	2	150	TIK	False	0.13274744626882937	0.0025213687572918594	0.013532868099374307	0.0246468722831016	1.0
PTBXL	15960	4822	3	150	TIK	False	0.2149872979661417	0.002785089585927319	0.013516415057746842	0.02471011624429211	1.0
PTBXL	15960	4822	4	150	TIK	False	0.1298070419460925	0.002516467549142609	0.011654402773225285	0.021261102083876122	1.0
PTBXL	15960	4822	5	150	TIK	False	0.19581178976561983	0.0029121490309450804	0.014778074332402594	0.028642851064823352	1.0
PTBXL	15960	4822	6	150	TIK	False	0.17761161823635233	0.002834750948154384	0.014867542669123875	0.03183641222004861	1.0
PTBXL	15960	4822	7	150	TIK	False	0.181831413074435	0.0028882436514486715	0.015267379814638786	0.021094440906734034	1.0
PTBXL	15960	4822	8	150	TIK	False	0.13574845329002744	0.002563144592356762	0.013401575291827306	0.023544832444700122	1.0
PTBXL	15960	4822	9	150	TIK	False	0.14436799688274415	0.0029256942105892374	0.01473834186523587	0.02830218246275993	1.0
PTBXL	15960	4822	10	150	TIK	False	0.1837411209966197	0.002688842924509098	0.012535901094615578	0.023790667643955498	1.0
PTBXL	15960	4822	11	150	TIK	False	0.10731836264535156	0.002625461043946961	0.01287998687329454	0.02445113084419806	1.0
PTBXL	15960	4822	12	150	TIK	False	0.16995429843317025	0.002721656063140905	0.014208669248508958	0.024094818657584744	1.0
PTBXL	15960	4822	13	150	TIK	False	0.1656954422640018	0.0028911522556652955	0.015446546290620863	0.02753009602825025	1.0
PTBXL	15960	4822	14	150	TIK	False	0.11028362338126092	0.002662736844413093	0.014114656648997479	0.0294275822414446	1.0
PTBXL	15960	4822	1	150	FD	True	0.07954953343666009	0.0017608420463647752	0.011358711519145416	0.020852765606381583	1.0
PTBXL	15960	4822	2	150	FD	True	0.09256415218097537	0.0016957336990204666	0.011119932196304194	0.020098140625712965	1.0
PTBXL	15960	4822	3	150	FD	True	0.09397607953655301	0.0018503638140038435	0.011002046436801834	0.018419292532648075	1.0
PTBXL	15960	4822	4	150	FD	True	0.11420246351583138	0.0016556565767557232	0.009633740678366795	0.01953082491972151	1.0
PTBXL	15960	4822	5	150	FD	True	0.06971921185028557	0.00196954231824225	0.012160028346762376	0.0218687328014477	1.0
PTBXL	15960	4822	6	150	FD	True	0.14752381555515	0.0018782536850816226	0.012197877023854015	0.021263381955761922	1.0
PTBXL	15960	4822	7	150	FD	True	0.08600395863248428	0.001932032358858522	0.012534075279686427	0.02043753037342834	1.0
PTBXL	15960	4822	8	150	FD	True	0.08047945904247067	0.001710436135444123	0.01094486562351211	0.019253343200048335	1.0
PTBXL	15960	4822	9	150	FD	True	0.09268349211763358	0.0019331308339748674	0.011969569087740585	0.01996170205560808	1.0
PTBXL	15960	4822	10	150	FD	True	0.10177095025350484	0.00177228561616474	0.010304731276358116	0.01850675865864743	1.0
PTBXL	15960	4822	11	150	FD	True	0.08741211902088286	0.001751811746303967	0.010638596377947437	0.020082115726022018	1.0
PTBXL	15960	4822	12	150	FD	True	0.0828858381341073	0.001817052743873564	0.011651727108491605	0.021889223406122992	1.0
PTBXL	15960	4822	13	150	FD	True	0.06338438983260453	0.0019364230568447278	0.012689796189711661	0.020043432774645268	1.0
PTBXL	15960	4822	14	150	FD	True	0.1319216824709207	0.0017699567899002065	0.011540277418561135	0.019849180860013062	1.0
PTBXL	15960	4822	1	150	SG	True	0.07945743140926632	0.0017578873469190099	0.011373582071559259	0.02068731673830846	1.0
PTBXL	15960	4822	2	150	SG	True	0.09273765313416175	0.0016931925943333998	0.011133978854717291	0.019975084962129668	1.0
PTBXL	15960	4822	3	150	SG	True	0.0972247419865227	0.0018468148152965597	0.011012462699089186	0.018273980620227726	1.0
PTBXL	15960	4822	4	150	SG	True	0.11791636112418467	0.0016525294680966025	0.009643042316270122	0.019411913888599093	1.0
PTBXL	15960	4822	5	150	SG	True	0.06950808090575501	0.0019670699363398686	0.012177893225378291	0.021803715926013798	1.0
PTBXL	15960	4822	6	150	SG	True	0.16186506710649906	0.0018751001429523507	0.012214884909938788	0.021277837057189514	1.0
PTBXL	15960	4822	7	150	SG	True	0.0873329783381674	0.0019288724398033063	0.0125471174878545	0.02039803862578042	1.0
PTBXL	15960	4822	8	150	SG	True	0.07901062537741223	0.0017079784665332623	0.010958423844723772	0.019203489731453596	1.0
PTBXL	15960	4822	9	150	SG	True	0.09114318152161108	0.0019302781999100353	0.011984117745098949	0.019858084132847224	1.0
PTBXL	15960	4822	10	150	SG	True	0.10063064737062	0.0017689524691157322	0.010316165595733695	0.018222831824127192	1.0
PTBXL	15960	4822	11	150	SG	True	0.08418790684340205	0.0017492958945640293	0.01065163985111137	0.019904683649494707	1.0
PTBXL	15960	4822	12	150	SG	True	0.0854688624268131	0.0018140689120472247	0.011665132628638303	0.021630437975410137	1.0
PTBXL	15960	4822	13	150	SG	True	0.06679515445683364	0.001933210279152543	0.012707239787717706	0.01982642026484996	1.0
PTBXL	15960	4822	14	150	SG	True	0.16188042128327884	0.0017676066672673249	0.011553420395970761	0.019693617745056333	1.0
PTBXL	15960	4822	1	150	SPEC	True	0.07955262791533817	0.001760898849249911	0.011358659561910527	0.020869086354389426	1.0
PTBXL	15960	4822	2	150	SPEC	True	0.0925790075067451	0.0016957825329071345	0.011119880305757134	0.020114756500107436	1.0
PTBXL	15960	4822	3	150	SPEC	True	0.09397348305942584	0.00185043231457887	0.01100202317756059	0.018438052427983482	1.0
PTBXL	15960	4822	4	150	SPEC	True	0.11418887457360392	0.0016557172085402828	0.009633723602037535	0.019549515956907484	1.0
PTBXL	15960	4822	5	150	SPEC	True	0.06972284704097709	0.001969590660789552	0.012159965135273882	0.021885116847343778	1.0
PTBXL	15960	4822	6	150	SPEC	True	0.1472909101660453	0.0018783157846000548	0.012197813533560415	0.021272467273953738	1.0
PTBXL	15960	4822	7	150	SPEC	True	0.08603548568072503	0.0019320927826553828	0.012534030381552186	0.020449275395041783	1.0
PTBXL	15960	4822	8	150	SPEC	True	0.08051668121924971	0.0017104826641192723	0.010944819858245351	0.01926614755041264	1.0
PTBXL	15960	4822	9	150	SPEC	True	0.0927172523722889	0.0019331870708677067	0.011969518559096653	0.01997555153939813	1.0
PTBXL	15960	4822	10	150	SPEC	True	0.10183522126534943	0.001772349446488423	0.010304702344633737	0.018528431169896324	1.0
PTBXL	15960	4822	11	150	SPEC	True	0.08748087097266083	0.0017518597619781663	0.010638555938433695	0.0200991022895777	1.0
PTBXL	15960	4822	12	150	SPEC	True	0.08285550921404077	0.0018171097280345245	0.011651685125834145	0.021913525754758714	1.0
PTBXL	15960	4822	13	150	SPEC	True	0.06342169717173257	0.0019364848039323276	0.012689733189507876	0.020062184843588654	1.0
PTBXL	15960	4822	14	150	SPEC	True	0.13161134326770807	0.0017700024428335724	0.011540235299853272	0.01986718144331982	1.0
PTBXL	15960	4822	1	150	SG0SPEC	True	0.08343287764274102	0.0017506726754011996	0.011384808881119706	0.019889375208919	1.0
PTBXL	15960	4822	2	150	SG0SPEC	True	0.0904630914114996	0.0016870160882530509	0.011144707530103558	0.019062455389972085	1.0
PTBXL	15960	4822	3	150	SG0SPEC	True	0.11608076883507266	0.0018383089898659905	0.011019700373714796	0.017249897450346035	1.0
PTBXL	15960	4822	4	150	SG0SPEC	True	0.11621460860341423	0.0016453465497533216	0.009649169748096367	0.019016708849295363	1.0
PTBXL	15960	4822	5	150	SG0SPEC	True	0.07003965837141753	0.001960701006858853	0.012190952699762466	0.021470567963510663	1.0
PTBXL	15960	4822	6	150	SG0SPEC	True	0.16584227723903497	0.0018679171690504225	0.01222773826975978	0.02051440019746491	1.0
PTBXL	15960	4822	7	150	SG0SPEC	True	0.0898157923424705	0.0019216559562433256	0.012557246528006457	0.02007586198014142	1.0
PTBXL	15960	4822	8	150	SG0SPEC	True	0.07535352257388582	0.0017024558201274979	0.010968429239444103	0.018584395093223956	1.0
PTBXL	15960	4822	9	150	SG0SPEC	True	0.08932883310316335	0.0019225625566811804	0.011994946491676034	0.01913922910813963	1.0
PTBXL	15960	4822	10	150	SG0SPEC	True	0.09567890655193317	0.001761009588649432	0.010323755804951075	0.01715134746274873	1.0
PTBXL	15960	4822	11	150	SG0SPEC	True	0.07663664272943735	0.001743521611896522	0.010661034088912058	0.019045597017516354	1.0
PTBXL	15960	4822	12	150	SG0SPEC	True	0.0940635814091388	0.0018073091200151174	0.011675199448471861	0.020851036867783185	1.0
PTBXL	15960	4822	13	150	SG0SPEC	True	0.08814873570057144	0.0019255532848093079	0.012720773738134392	0.018645709011515178	1.0
PTBXL	15960	4822	14	150	SG0SPEC	True	0.12038113629046154	0.0017618011769623219	0.011563021232133437	0.018603538754766186	1.0
PTBXL	15960	4822	1	150	TIK	True	0.09552560801769408	0.0017386286960325533	0.011401340996279352	0.019984151381167735	1.0
PTBXL	15960	4822	2	150	TIK	True	0.09021864613947707	0.0016763782229790973	0.01115931795655428	0.019200327235792413	1.0
PTBXL	15960	4822	3	150	TIK	True	0.14439141877909475	0.0018250287586331461	0.011026444897628168	0.017358697439098514	1.0
PTBXL	15960	4822	4	150	TIK	True	0.1069979983293708	0.0016348838761520979	0.009653961863849706	0.019811955883173336	1.0
PTBXL	15960	4822	5	150	TIK	True	0.07324080684389904	0.0019497579501833082	0.01221029963078316	0.021939785911638414	1.0
PTBXL	15960	4822	6	150	TIK	True	0.10790936655273434	0.0018575230605421534	0.012245423408839265	0.020090379788465954	1.0
PTBXL	15960	4822	7	150	TIK	True	0.100559559164069	0.0019113629472944644	0.012567780421747025	0.021531229970060826	1.0
PTBXL	15960	4822	8	150	TIK	True	0.08020010290827732	0.001693865544684771	0.010982132127196738	0.018573920951207006	1.0
PTBXL	15960	4822	9	150	TIK	True	0.08355563189969614	0.0019094402633598997	0.012007192546471495	0.018903026907856176	1.0
PTBXL	15960	4822	10	150	TIK	True	0.09068171371491324	0.0017477164756687965	0.010329683210436803	0.01622267642527945	1.0
PTBXL	15960	4822	11	150	TIK	True	0.08442978414320162	0.001734426757520766	0.01067347213201852	0.018637668060667856	1.0
PTBXL	15960	4822	12	150	TIK	True	0.1782529440104345	0.0017976413512856293	0.01168804151637732	0.021379363556513972	1.0
PTBXL	15960	4822	13	150	TIK	True	0.1185615935309563	0.0019133959115473372	0.0127410995660245	0.01863736246756182	1.0
PTBXL	15960	4822	14	150	TIK	True	0.08379832702959783	0.00175258275865169	0.011573806774165083	0.01831294985058648	1.0
PTBXL	9910	12715	1	40	TIK	False	0.11244099115842153	0.002154876515899476	0.012939103911359525	0.1098285883977808	1.0
PTBXL	9910	12715	2	40	TIK	False	0.14497715099590872	0.0024081497365741125	0.01425658172960845	0.1076875617978113	1.0
PTBXL	9910	12715	3	40	TIK	False	0.15462669087145212	0.0020810692822085626	0.011974048268847256	0.10463014368653173	1.0
PTBXL	9910	12715	4	40	TIK	False	0.14260136521217198	0.0021616954596985873	0.012616045739168871	0.1075223409018223	1.0
PTBXL	9910	12715	5	40	TIK	False	0.12868904347826216	0.0023628939545573334	0.013885538797785745	0.10008779790885283	1.0
PTBXL	9910	12715	6	40	TIK	False	0.15678815636533705	0.002209811908510234	0.012548678137198567	0.11303409643586605	1.0
PTBXL	9910	12715	7	40	TIK	False	0.1912569169191526	0.0021255401768300927	0.012225162310491125	0.1019835652172118	1.0
PTBXL	9910	12715	8	40	TIK	False	0.11768399397559452	0.002369277965749149	0.01367683876903144	0.10339360032768483	1.0
PTBXL	9910	12715	9	40	TIK	False	0.14966536898295013	0.0021394403182175277	0.011896251437085068	0.08940424192078125	1.0
PTBXL	9910	12715	10	40	TIK	False	0.11756947620611541	0.0024179289996618166	0.014343232508069795	0.11139628486422941	1.0
PTBXL	9910	12715	1	100	TIK	False	0.14578064591312762	0.0022141022345422705	0.012932718709443958	0.10869433161358008	1.0
PTBXL	9910	12715	2	100	TIK	False	0.12065753897561517	0.0025212466203427797	0.01435101183148515	0.10529878426669764	1.0
PTBXL	9910	12715	3	100	TIK	False	0.15694643247719725	0.0021231088462030463	0.012007760923040973	0.10167452882869031	1.0
PTBXL	9910	12715	4	100	TIK	False	0.14868026016515906	0.0022248724614598917	0.012667408364091248	0.10215981050466733	1.0
PTBXL	9910	12715	5	100	TIK	False	0.13986859878527577	0.002453890176259537	0.013793928404100316	0.1037466111689127	1.0
PTBXL	9910	12715	6	100	TIK	False	0.14640087712607772	0.0022783337611850638	0.012692648550045373	0.10974977246128019	1.0
PTBXL	9910	12715	7	100	TIK	False	0.15345151371724322	0.0021791523478838534	0.012236650116765339	0.09720680164002642	1.0
PTBXL	9910	12715	8	100	TIK	False	0.16090617242108793	0.0024673738331097922	0.013750833162343356	0.0985015385908742	1.0
PTBXL	9910	12715	9	100	TIK	False	0.13969757860621376	0.0022069027724598883	0.011859281524548128	0.08972124023784811	1.0
PTBXL	9910	12715	10	100	TIK	False	0.12818378194090374	0.0024666887267248716	0.014299225105557667	0.11099246541854478	1.0
PTBXL	9910	12715	1	150	TIK	False	0.14490110631945516	0.002214555875922175	0.012931798382574768	0.10869298804623936	1.0
PTBXL	9910	12715	2	150	TIK	False	0.12039959748267375	0.002521822595905212	0.014351046216062166	0.10512034146357195	1.0
PTBXL	9910	12715	3	150	TIK	False	0.15741537380764034	0.002123549948753805	0.012007213019814748	0.10166199027846692	1.0
PTBXL	9910	12715	4	150	TIK	False	0.1472471142048071	0.0022255749392635646	0.012666942839363982	0.10204491119298198	1.0
PTBXL	9910	12715	5	150	TIK	False	0.1405198261492099	0.0024545619468977573	0.013793847442314114	0.10370892437860868	1.0
PTBXL	9910	12715	6	150	TIK	False	0.14512757415241306	0.002278825955004774	0.012692638551054142	0.10970317249803814	1.0
PTBXL	9910	12715	7	150	TIK	False	0.15387125699885693	0.002179511291284951	0.012236342731066694	0.09720685759704753	1.0
PTBXL	9910	12715	8	150	TIK	False	0.1546689794410917	0.0024681937552395324	0.013748799421354853	0.09841586486612955	1.0
PTBXL	9910	12715	9	150	TIK	False	0.14052849026383546	0.0022074647310178384	0.011858908200205678	0.08999438941579378	1.0
PTBXL	9910	12715	10	150	TIK	False	0.13123878987798163	0.0024674124277391006	0.014299080239688037	0.11098584853381968	1.0
PTBXL	9910	12715	1	150	FD	True	0.10395172695659342	0.0016211924301832038	0.01095038771245324	0.10392675954538705	1.0
PTBXL	9910	12715	2	150	FD	True	0.10732209366411798	0.0017827606196659236	0.011980390190150843	0.10264919023828072	1.0
PTBXL	9910	12715	3	150	FD	True	0.09873170067460602	0.0015459000525100564	0.010178954686920266	0.09984428985882815	1.0
PTBXL	9910	12715	4	150	FD	True	0.08991812603596555	0.0016136335542109817	0.010658155897237039	0.10109379137617279	1.0
PTBXL	9910	12715	5	150	FD	True	0.12205919597056535	0.001776063361886805	0.011866836067952026	0.09775675629686063	1.0
PTBXL	9910	12715	6	150	FD	True	0.0933385112266257	0.001623395179033549	0.010534516690907868	0.10511131188431912	1.0
PTBXL	9910	12715	7	150	FD	True	0.10477099102192627	0.001587338841931239	0.010385368597802166	0.09815347159278341	1.0
PTBXL	9910	12715	8	150	FD	True	0.10689660628913197	0.0017757232293344092	0.011505016696157123	0.0992614062015413	1.0
PTBXL	9910	12715	9	150	FD	True	0.09257518074712091	0.0015986283025869687	0.010155101885067049	0.09028144127161354	1.0
PTBXL	9910	12715	10	150	FD	True	0.10846011678644958	0.0018117206001544907	0.012096668430912923	0.10452365330284391	1.0
PTBXL	9910	12715	1	150	SG	True	0.10407029941402922	0.0016205483400104108	0.01096275830550591	0.10397247232773393	1.0
PTBXL	9910	12715	2	150	SG	True	0.10490660000364062	0.001781163184841551	0.011991632920488172	0.10273758384068438	1.0
PTBXL	9910	12715	3	150	SG	True	0.09903592203794619	0.0015454901235704079	0.010188868889905951	0.09992435866116842	1.0
PTBXL	9910	12715	4	150	SG	True	0.0902822230457886	0.0016127029621802555	0.010668893276231927	0.10127344624653395	1.0
PTBXL	9910	12715	5	150	SG	True	0.1088262375235215	0.001774789390738109	0.011883576679508422	0.09777182099518372	1.0
PTBXL	9910	12715	6	150	SG	True	0.09221491656236494	0.0016223733624735899	0.01054144917381714	0.10518864507238306	1.0
PTBXL	9910	12715	7	150	SG	True	0.09609957947590368	0.0015867558393723989	0.010397640746487948	0.09825229788743053	1.0
PTBXL	9910	12715	8	150	SG	True	0.09488300393744409	0.001774294610126513	0.011514711909245775	0.09939987400916703	1.0
PTBXL	9910	12715	9	150	SG	True	0.09210415088925397	0.0015981292046051386	0.010167624059246705	0.09038592616385556	1.0
PTBXL	9910	12715	10	150	SG	True	0.10700421736511546	0.001811370645823721	0.012111503308687467	0.10457122844743179	1.0
PTBXL	9910	12715	1	150	SPEC	True	0.10401573608561643	0.0016212037064526476	0.010950333721791902	0.10392747057094538	1.0
PTBXL	9910	12715	2	150	SPEC	True	0.10737261946959144	0.0017827909448218933	0.011980346120619451	0.10264946394511382	1.0
PTBXL	9910	12715	3	150	SPEC	True	0.09874122010555271	0.0015459069389066053	0.010178917925802354	0.09984409984743095	1.0
PTBXL	9910	12715	4	150	SPEC	True	0.08993656869366629	0.001613650208736716	0.010658116461261066	0.10109081637896396	1.0
PTBXL	9910	12715	5	150	SPEC	True	0.12226248191232929	0.0017760867809907543	0.011866765010786855	0.09775848075851105	1.0
PTBXL	9910	12715	6	150	SPEC	True	0.09338317926928048	0.0016234142828444485	0.010534490904348812	0.10511146225081042	1.0
PTBXL	9910	12715	7	150	SPEC	True	0.1049039625007509	0.0015873489491850584	0.010385321061000725	0.09815237493010956	1.0
PTBXL	9910	12715	8	150	SPEC	True	0.10720070568641567	0.0017757493365663977	0.011504976298190911	0.0992594778783134	1.0
PTBXL	9910	12715	9	150	SPEC	True	0.09258727862275432	0.0015986373438836958	0.010155051663838822	0.09028020074497517	1.0
PTBXL	9910	12715	10	150	SPEC	True	0.10848307543941774	0.0018117265544369333	0.012096606990446386	0.10452434151414554	1.0
PTBXL	9910	12715	1	150	SG0SPEC	True	0.09873333932220836	0.00162012754538064	0.010973185329645892	0.10389514652510874	1.0
PTBXL	9910	12715	2	150	SG0SPEC	True	0.10239357934482535	0.0017782227601280903	0.01200114035743924	0.10273907181761266	1.0
PTBXL	9910	12715	3	150	SG0SPEC	True	0.09893453184477224	0.0015455933375047586	0.010196571473668472	0.09994888675287887	1.0
PTBXL	9910	12715	4	150	SG0SPEC	True	0.0979531402439864	0.0016115983248716388	0.010677788832972794	0.10152074292481914	1.0
PTBXL	9910	12715	5	150	SG0SPEC	True	0.22268977310586655	0.0017729082535094883	0.011896896668856034	0.0977058666233727	1.0
PTBXL	9910	12715	6	150	SG0SPEC	True	0.09601810325044625	0.0016205148268275198	0.010547256885048477	0.10512209681510835	1.0
PTBXL	9910	12715	7	150	SG0SPEC	True	0.0960542913008637	0.0015863381111780657	0.010407298401572188	0.09841996253284784	1.0
PTBXL	9910	12715	8	150	SG0SPEC	True	0.0838765859808386	0.0017721912728788953	0.011522769306396705	0.09964472852080326	1.0
PTBXL	9910	12715	9	150	SG0SPEC	True	0.09110915462827471	0.0015980490167248553	0.010177751271393368	0.09061100723718617	1.0
PTBXL	9910	12715	10	150	SG0SPEC	True	0.11102881038442511	0.001811475679001827	0.012123801756006606	0.10443010880348923	1.0
PTBXL	9910	12715	1	150	TIK	True	0.09427902406699527	0.0016176364953618154	0.010975348959974122	0.1039577930888221	1.0
PTBXL	9910	12715	2	150	TIK	True	0.10693039853855503	0.0017718309223911837	0.011998427041979709	0.10299014940338819	1.0
PTBXL	9910	12715	3	150	TIK	True	0.10539883882707789	0.0015449605983560311	0.010191360646474048	0.10014381997128609	1.0
PTBXL	9910	12715	4	150	TIK	True	0.1012613189928493	0.0016083222590008136	0.010674709808046226	0.10196221897916982	1.0
PTBXL	9910	12715	5	150	TIK	True	0.1328448338473542	0.0017682458272995818	0.011906062712509975	0.09780243557986205	1.0
PTBXL	9910	12715	6	150	TIK	True	0.13193078122113627	0.0016160326491486846	0.010538876999614057	0.10525165326276106	1.0
PTBXL	9910	12715	7	150	TIK	True	0.09710866231518919	0.0015841870908838644	0.010408584732354613	0.09884371156219032	1.0
PTBXL	9910	12715	8	150	TIK	True	0.523003815498547	0.0017666322986747483	0.011516175902238102	0.10019633664358822	1.0
PTBXL	9910	12715	9	150	TIK	True	0.09036763750913196	0.0015970282836328224	0.010180674724090235	0.09102528384544523	1.0
PTBXL	9910	12715	10	150	TIK	True	0.10108178807864476	0.0018098837612820378	0.012130438162262603	0.10436755571454019	1.0
PTBXL	6454	12711	1	40	TIK	False	0.10085248058892206	0.002784657682735387	0.013059389298212704	0.08151495957445953	1.0
PTBXL	6454	12711	2	40	TIK	False	0.11794815338347994	0.002858573517399514	0.015039415537765867	0.08919357697916903	1.0
PTBXL	6454	12711	3	40	TIK	False	0.12277119584482558	0.002731840316987883	0.014318239067642914	0.09002214930583574	1.0
PTBXL	6454	12711	4	40	TIK	False	0.13157177958968186	0.0024172031254168	0.012145970301551602	0.08707277425915866	1.0
PTBXL	6454	12711	5	40	TIK	False	0.11036894146206029	0.0022958062110218897	0.010756690558739583	0.08195697286525995	1.0
PTBXL	6454	12711	6	40	TIK	False	0.12127067405763294	0.002870711508704091	0.01499848464830861	0.0895725098868477	1.0
PTBXL	6454	12711	7	40	TIK	False	0.14614369140629407	0.0026535673891966245	0.014097850717890765	0.0907002109241133	1.0
PTBXL	6454	12711	8	40	TIK	False	0.1149838999236398	0.002217151787214188	0.011490227810414743	0.08524855534636962	1.0
PTBXL	6454	12711	9	40	TIK	False	0.0983043216414096	0.002776737185930113	0.013655432188762168	0.08339780539099603	1.0
PTBXL	6454	12711	1	100	TIK	False	0.1059602665699662	0.0028255073298218813	0.013071133594526066	0.08333281303333133	1.0
PTBXL	6454	12711	2	100	TIK	False	0.13700778753489146	0.0029194034517236933	0.01502544611147393	0.09187379345353693	1.0
PTBXL	6454	12711	3	100	TIK	False	0.1586267343654677	0.0027664656980394245	0.014293771422467528	0.0927133880141727	1.0
PTBXL	6454	12711	4	100	TIK	False	0.16888121049398208	0.002470702681336315	0.01210214131414933	0.09102789015436887	1.0
PTBXL	6454	12711	5	100	TIK	False	0.1436474909411648	0.002333037499077488	0.010774165949759678	0.08288941633785454	1.0
PTBXL	6454	12711	6	100	TIK	False	0.17514870397140075	0.0029189552577095126	0.014972325151042241	0.09227497433354057	1.0
PTBXL	6454	12711	7	100	TIK	False	0.131708930554135	0.0026856245455887154	0.014090240906648639	0.09263735309386081	1.0
PTBXL	6454	12711	8	100	TIK	False	0.13947885731840923	0.0022537646859794617	0.011425488754914363	0.08797830226544781	1.0
PTBXL	6454	12711	9	100	TIK	False	0.10253503179262699	0.002826631455104063	0.013639171258558673	0.08654840732229677	1.0
PTBXL	6454	12711	1	150	TIK	False	0.10774730962783391	0.0028253490425330942	0.013071971899466553	0.08338552352913295	1.0
PTBXL	6454	12711	2	150	TIK	False	0.13845109012768603	0.0029195367768870464	0.015026235801109697	0.09190570459766174	1.0
PTBXL	6454	12711	3	150	TIK	False	0.16272161846640526	0.0027666436386662033	0.01429469850250241	0.09272320201580328	1.0
PTBXL	6454	12711	4	150	TIK	False	0.17055348621607022	0.002470834198643696	0.012102903227178023	0.09104233852038443	1.0
PTBXL	6454	12711	5	150	TIK	False	0.13939595430112176	0.0023329403846105217	0.010774453731807295	0.08300440426786164	1.0
PTBXL	6454	12711	6	150	TIK	False	0.19547362682170613	0.0029190349886528224	0.014972984662635684	0.09228187803941634	1.0
PTBXL	6454	12711	7	150	TIK	False	0.13482672823484937	0.002685783387001089	0.014091022076460718	0.0926504753572472	1.0
PTBXL	6454	12711	8	150	TIK	False	0.13830964017329886	0.002253792491553132	0.011425892540979168	0.08809088487248543	1.0
PTBXL	6454	12711	9	150	TIK	False	0.10208757039805254	0.0028268804890110902	0.013639504282534564	0.08663020793552799	1.0
PTBXL	6454	12711	1	150	FD	True	0.07717235597919354	0.00213783795568485	0.011411230708053489	0.07462140614260586	1.0
PTBXL	6454	12711	2	150	FD	True	0.07021037572080421	0.002206089090813168	0.013097256999321284	0.08165647013648061	1.0
PTBXL	6454	12711	3	150	FD	True	0.07918478986427695	0.0020802060026981705	0.012482538087567264	0.08268772588641073	1.0
PTBXL	6454	12711	4	150	FD	True	0.07887077234020505	0.00186119910959849	0.010617330378288787	0.08001755274832863	1.0
PTBXL	6454	12711	5	150	FD	True	0.07116145019019555	0.0017727653887263924	0.009418432861770005	0.07537456936049752	1.0
PTBXL	6454	12711	6	150	FD	True	0.0743840804222416	0.002202966535339344	0.0130657448901912	0.08216202533827356	1.0
PTBXL	6454	12711	7	150	FD	True	0.06211390331096649	0.002032082156967913	0.01226974975527278	0.08346801747006781	1.0
PTBXL	6454	12711	8	150	FD	True	0.08376280795808437	0.0017143916368670014	0.01007731096180819	0.0792025477922924	1.0
PTBXL	6454	12711	9	150	FD	True	0.07410113795269099	0.0021501414983642014	0.011948758595149874	0.07728407649261693	1.0
PTBXL	6454	12711	1	150	SG	True	0.07724314987000204	0.0021368649851961994	0.011419589988738722	0.07460474787314615	1.0
PTBXL	6454	12711	2	150	SG	True	0.07011316670555726	0.002204947328732072	0.013108423414677212	0.08160598372401895	1.0
PTBXL	6454	12711	3	150	SG	True	0.07953618444741223	0.0020794144990693595	0.012493231571988065	0.08264242772021889	1.0
PTBXL	6454	12711	4	150	SG	True	0.07854388810128071	0.001860150688829426	0.010627525405226775	0.07995068220952413	1.0
PTBXL	6454	12711	5	150	SG	True	0.07141286879164936	0.0017719772860056585	0.009425534101479687	0.07536468668082497	1.0
PTBXL	6454	12711	6	150	SG	True	0.07296716235333629	0.002202034817627293	0.013077511210126087	0.08211449198980778	1.0
PTBXL	6454	12711	7	150	SG	True	0.06251827517207795	0.002031414143631891	0.012280219166208306	0.08344084869838501	1.0
PTBXL	6454	12711	8	150	SG	True	0.08312457764591723	0.0017136253933250215	0.010088263917201874	0.07917128973670397	1.0
PTBXL	6454	12711	9	150	SG	True	0.07420787160378184	0.002149237536603078	0.011959070763374012	0.07725534068892351	1.0
PTBXL	6454	12711	1	150	SPEC	True	0.07718179446475561	0.002137854579619811	0.011411202256693074	0.07462322722752819	1.0
PTBXL	6454	12711	2	150	SPEC	True	0.07022453352116051	0.002206108627068439	0.013097216339876271	0.08165954271150831	1.0
PTBXL	6454	12711	3	150	SPEC	True	0.07917988604743947	0.0020802193259498573	0.012482498115545816	0.08269068106535887	1.0
PTBXL	6454	12711	4	150	SPEC	True	0.07888833240599374	0.0018612175981640756	0.010617290284033874	0.08002130399025173	1.0
PTBXL	6454	12711	5	150	SPEC	True	0.07114911903895649	0.001772778860089634	0.009418409820231543	0.07537606843322447	1.0
PTBXL	6454	12711	6	150	SPEC	True	0.07439552626475723	0.0022029820753252617	0.013065700982881071	0.0821649014323592	1.0
PTBXL	6454	12711	7	150	SPEC	True	0.062100014151571604	0.0020320933380450533	0.012269710718334834	0.08347030933311997	1.0
PTBXL	6454	12711	8	150	SPEC	True	0.08378007201700986	0.0017144048724467749	0.010077267388401218	0.07920503816359097	1.0
PTBXL	6454	12711	9	150	SPEC	True	0.07409412951046862	0.002150156704421515	0.011948719999747597	0.07728628774270843	1.0
PTBXL	6454	12711	1	150	SG0SPEC	True	0.07808008742275023	0.002135898310455834	0.011427655049350059	0.0743722038352053	1.0
PTBXL	6454	12711	2	150	SG0SPEC	True	0.06878236685898323	0.0022037987227732955	0.013118983562907619	0.08126289107766103	1.0
PTBXL	6454	12711	3	150	SG0SPEC	True	0.08142082096055225	0.0020788726610043344	0.012503645601163686	0.08231514480196576	1.0
PTBXL	6454	12711	4	150	SG0SPEC	True	0.0814269922787928	0.001858771012752716	0.010637352110012053	0.0795404963080601	1.0
PTBXL	6454	12711	5	150	SG0SPEC	True	0.07335388377607517	0.0017712195241986893	0.009432304380470831	0.07517838772510137	1.0
PTBXL	6454	12711	6	150	SG0SPEC	True	0.07377730866747582	0.002201411742525534	0.01308861869735989	0.08177587680083068	1.0
PTBXL	6454	12711	7	150	SG0SPEC	True	0.0647943335306767	0.002030920742882097	0.01229035174203861	0.08317112736973901	1.0
PTBXL	6454	12711	8	150	SG0SPEC	True	0.08207874455415634	0.0017128335920201649	0.010098468135427923	0.07889199149903964	1.0
PTBXL	6454	12711	9	150	SG0SPEC	True	0.07509329404872322	0.002148546846953296	0.011968889043609043	0.07700729522670097	1.0
PTBXL	6454	12711	1	150	TIK	True	0.07938718718319718	0.002130205461080125	0.011422482241776605	0.07418232059808746	1.0
PTBXL	6454	12711	2	150	TIK	True	0.07050780671066567	0.0021983935849156826	0.013117160645352594	0.08096517357600744	1.0
PTBXL	6454	12711	3	150	TIK	True	0.0849539769766157	0.0020751761303855736	0.012503314805731252	0.08203457660302943	1.0
PTBXL	6454	12711	4	150	TIK	True	0.09530371362883992	0.0018533024259215361	0.010639551972891048	0.07912170587527384	1.0
PTBXL	6454	12711	5	150	TIK	True	0.07553933321116169	0.001767096000266324	0.00942850057203035	0.0750567450869566	1.0
PTBXL	6454	12711	6	150	TIK	True	0.07740873701023003	0.0021966778097134783	0.013089014018288481	0.08147936738865903	1.0
PTBXL	6454	12711	7	150	TIK	True	0.07036066999816615	0.0020276577722688717	0.012289836763281218	0.08295343201942648	1.0
PTBXL	6454	12711	8	150	TIK	True	0.08039126854323955	0.0017085570860661673	0.010103650100802357	0.07862072594437196	1.0
PTBXL	6454	12711	9	150	TIK	True	0.07595374499580018	0.0021435187061453354	0.011967135037349405	0.07678885880797841	1.0
PTBXL	17008	9346	1	40	TIK	False	0.15295701100492148	0.001171817784898639	0.008003314497570347	0.04181497199551095	1.0
PTBXL	17008	9346	2	40	TIK	False	0.15256969555511693	0.001660173949807001	0.009524286125066311	0.08980107472335054	1.0
PTBXL	17008	9346	3	40	TIK	False	0.15112347964829348	0.0016415128503963188	0.009693663850423286	0.09214874566370904	1.0
PTBXL	17008	9346	4	40	TIK	False	0.1519063071549693	0.0012140413611561784	0.008426242901791513	0.044512779119465426	1.0
PTBXL	17008	9346	5	40	TIK	False	0.17094040161438157	0.0012908196272740486	0.008234846123832022	0.050545168978317935	1.0
PTBXL	17008	9346	6	40	TIK	False	0.14623915875804938	0.0016865127242682637	0.009690548301199574	0.09083837792229012	1.0
PTBXL	17008	9346	7	40	TIK	False	0.15248558797082676	0.0012537157220397512	0.008444049693218016	0.050598220804732905	1.0
PTBXL	17008	9346	8	40	TIK	False	0.13542382415087892	0.0012417331447159533	0.008664926657612782	0.04767533425742953	1.0
PTBXL	17008	9346	1	100	TIK	False	0.1719371125038404	0.0012692512548177865	0.008038065039752353	0.052699064231737806	1.0
PTBXL	17008	9346	2	100	TIK	False	0.17827888417944882	0.0017717660074853484	0.009600849895792995	0.09393240162096143	1.0
PTBXL	17008	9346	3	100	TIK	False	0.12755842381722024	0.0017302309008339044	0.009591377322272073	0.09227990309717593	1.0
PTBXL	17008	9346	4	100	TIK	False	0.18784494677186855	0.001329441522825196	0.0085609051066671	0.05579798033781143	1.0
PTBXL	17008	9346	5	100	TIK	False	0.16879022487029455	0.0013986790519920317	0.008214880669105367	0.04935378660401303	1.0
PTBXL	17008	9346	6	100	TIK	False	0.18020250784217057	0.001807775176161342	0.010022106368508425	0.1012385063722363	1.0
PTBXL	17008	9346	7	100	TIK	False	0.10835466146755424	0.001367281596295343	0.008498563712705107	0.05247582152708689	1.0
PTBXL	17008	9346	8	100	TIK	False	0.2151624156374066	0.0013028957214374361	0.00870281418959478	0.05241684123869646	1.0
PTBXL	17008	9346	1	150	TIK	False	0.17423380365973976	0.0012692142443986366	0.00803756578018395	0.053393491321326175	1.0
PTBXL	17008	9346	2	150	TIK	False	0.17770579357872893	0.0017714746602923185	0.009599737665055052	0.09383933245472191	1.0
PTBXL	17008	9346	3	150	TIK	False	0.12750089579374782	0.0017299419195647354	0.00959082951485816	0.09220975836572956	1.0
PTBXL	17008	9346	4	150	TIK	False	0.1882969198000074	0.0013295178776792855	0.008560543753036923	0.05571363868875707	1.0
PTBXL	17008	9346	5	150	TIK	False	0.16917157223066304	0.0013986135677668393	0.008213879539392857	0.04942457332754256	1.0
PTBXL	17008	9346	6	150	TIK	False	0.18060454879091636	0.0018077224967867564	0.01002252602856441	0.10118566553947082	1.0
PTBXL	17008	9346	7	150	TIK	False	0.10895852293949168	0.0013666406452627182	0.008498713841359378	0.05326789642576989	1.0
PTBXL	17008	9346	8	150	TIK	False	0.2232147291185161	0.0013026859320342922	0.008702371736233347	0.05238231000119209	1.0
PTBXL	17008	9346	1	150	FD	True	0.14815581617152643	0.00082799910870109	0.007480205297472527	0.04703644191448189	1.0
PTBXL	17008	9346	2	150	FD	True	0.10321578471953957	0.0011354729308246795	0.008717687332755351	0.09058726397015773	1.0
PTBXL	17008	9346	3	150	FD	True	0.11914642359173853	0.001123731437406109	0.008571737170452568	0.08952571724903535	1.0
PTBXL	17008	9346	4	150	FD	True	0.1303021520384065	0.0008624041660938795	0.007797304951018954	0.05134128882098468	1.0
PTBXL	17008	9346	5	150	FD	True	0.11960844767121069	0.0008813756457556051	0.007753982735805236	0.05645844873067656	1.0
PTBXL	17008	9346	6	150	FD	True	0.1117099539621199	0.0011465715753534874	0.008365933969335042	0.09214797549189487	1.0
PTBXL	17008	9346	7	150	FD	True	0.1155982019926715	0.0008934234596548046	0.007733940527433221	0.05268730765056505	1.0
PTBXL	17008	9346	8	150	FD	True	0.10052514544373689	0.0008719521845236794	0.008120989346835686	0.051891724847366615	1.0
PTBXL	17008	9346	1	150	SG	True	0.1452581596897341	0.0008262323801902809	0.007491349553496456	0.04712352687958538	1.0
PTBXL	17008	9346	2	150	SG	True	0.09981345275139467	0.0011334664257980508	0.008732118458046308	0.0907584002046145	1.0
PTBXL	17008	9346	3	150	SG	True	0.11916183139993808	0.0011215108636485297	0.008583482092472536	0.0897922111975953	1.0
PTBXL	17008	9346	4	150	SG	True	0.13118852710543027	0.0008608877316162886	0.007811862694419806	0.05142321650384475	1.0
PTBXL	17008	9346	5	150	SG	True	0.12081054689406576	0.0008792450615111025	0.007762321857799129	0.05664239479284217	1.0
PTBXL	17008	9346	6	150	SG	True	0.11015835334496728	0.0011441864380692332	0.008367899592713116	0.09219809144106843	1.0
PTBXL	17008	9346	7	150	SG	True	0.11527611988591156	0.0008918451091937271	0.007746825821376441	0.05298235095071583	1.0
PTBXL	17008	9346	8	150	SG	True	0.09477893748981876	0.0008710753335041944	0.008134085222206603	0.052051790080762946	1.0
PTBXL	17008	9346	1	150	SPEC	True	0.14806601857036256	0.0008280349790650851	0.00748016557812994	0.04704104386415242	1.0
PTBXL	17008	9346	2	150	SPEC	True	0.1032456555701026	0.0011355160861468005	0.00871763782254227	0.09059199644216932	1.0
PTBXL	17008	9346	3	150	SPEC	True	0.11915389265895598	0.0011237774198962175	0.008571694742805077	0.08952584267505365	1.0
PTBXL	17008	9346	4	150	SPEC	True	0.13029081560848554	0.0008624374868075823	0.007797252334291794	0.05134780147772236	1.0
PTBXL	17008	9346	5	150	SPEC	True	0.11962281874791134	0.0008814196622293577	0.007753959107214382	0.05646118755016459	1.0
PTBXL	17008	9346	6	150	SPEC	True	0.11176010951606806	0.0011466217623037577	0.008365939354070703	0.09215984871708799	1.0
PTBXL	17008	9346	7	150	SPEC	True	0.11561775293046386	0.0008934572651622839	0.007733887565599621	0.052686240240327586	1.0
PTBXL	17008	9346	8	150	SPEC	True	0.10070904743696309	0.0008719728060833177	0.008120941643071302	0.05189187809236182	1.0
PTBXL	17008	9346	1	150	SG0SPEC	True	0.12516686396749319	0.0008212587406304469	0.007500614930570729	0.04664970582375549	1.0
PTBXL	17008	9346	2	150	SG0SPEC	True	0.11731566345248134	0.0011261705074107533	0.008743603766971182	0.0900632862823359	1.0
PTBXL	17008	9346	3	150	SG0SPEC	True	0.12001746646364267	0.0011146349308960406	0.008592966944674735	0.08973484181014611	1.0
PTBXL	17008	9346	4	150	SG0SPEC	True	0.13354522884756354	0.0008552357676198887	0.007823252523014778	0.050985212620583586	1.0
PTBXL	17008	9346	5	150	SG0SPEC	True	0.120864474133332	0.0008726709095966852	0.007768110880973601	0.056576095234355625	1.0
PTBXL	17008	9346	6	150	SG0SPEC	True	0.11053437157838283	0.001136277719873437	0.008370130229035265	0.09087521338433846	1.0
PTBXL	17008	9346	7	150	SG0SPEC	True	0.11326281203505639	0.0008863986020150587	0.007757242376120521	0.0533269896789589	1.0
PTBXL	17008	9346	8	150	SG0SPEC	True	0.09469191193082371	0.0008673848582923091	0.008144567969755805	0.05202054418865855	1.0
PTBXL	17008	9346	1	150	TIK	True	0.1180900345448106	0.0008132327154895485	0.0075087742363729535	0.04572461899822317	1.0
PTBXL	17008	9346	2	150	TIK	True	0.120877910858265	0.0011142762731427365	0.008755797055745031	0.0886920016237549	1.0
PTBXL	17008	9346	3	150	TIK	True	0.12241451328988458	0.0011045117746916254	0.008609930764400111	0.08983619773009399	1.0
PTBXL	17008	9346	4	150	TIK	True	0.1147310080636144	0.0008455038237893685	0.007838199564275377	0.05032807540058807	1.0
PTBXL	17008	9346	5	150	TIK	True	0.11141844312929464	0.0008626856674643305	0.007775645807203112	0.05630179625805564	1.0
PTBXL	17008	9346	6	150	TIK	True	0.1135579747823524	0.0011243219803472556	0.008359787214150628	0.08884836902194677	1.0
PTBXL	17008	9346	7	150	TIK	True	0.09204509608557991	0.0008766445375491694	0.007766882472642354	0.05418111293514441	1.0
PTBXL	17008	9346	8	150	TIK	True	0.10009856448534989	0.0008617695580732665	0.008156550483185985	0.05184984300725919	1.0
PTBXL	16366	19990	1	40	TIK	False	0.14522555372430765	0.0044156597408551825	0.028262040825406242	0.023276686955879103	1.0
PTBXL	16366	19990	2	40	TIK	False	0.1885501575892109	0.004113299185266368	0.022276005529433717	0.06051505795120313	1.0
PTBXL	16366	19990	3	40	TIK	False	0.1432224013641862	0.004025257089356296	0.02508830520368698	0.04326602326702482	1.0
PTBXL	16366	19990	4	40	TIK	False	0.18288543611646352	0.0038709379553019166	0.024499913973010566	0.030381277816040424	1.0
PTBXL	16366	19990	5	40	TIK	False	0.14675508858099875	0.004424330384986448	0.023102981664521783	0.0514489362919804	1.0
PTBXL	16366	19990	6	40	TIK	False	0.13260559817969603	0.003363906835431088	0.01903846071128158	0.06824585378305621	1.0
PTBXL	16366	19990	7	40	TIK	False	0.12930821992413796	0.004732128440840162	0.029468429246912665	0.03248205885942307	1.0
PTBXL	16366	19990	8	40	TIK	False	0.13822778585977474	0.004411026523681848	0.023986166881966323	0.03782087713366798	1.0
PTBXL	16366	19990	9	40	TIK	False	0.17256570037430577	0.003620425026654829	0.018849242069157234	0.048587406992779886	1.0
PTBXL	16366	19990	10	40	TIK	False	0.1496176483819444	0.0037895913265028718	0.022411692224673832	0.040677637016310365	1.0
PTBXL	16366	19990	1	100	TIK	False	0.21754485409719648	0.004538941615207295	0.02827676396854103	0.0372125281220767	1.0
PTBXL	16366	19990	2	100	TIK	False	0.1502481979830866	0.004214270501045378	0.022578717662333395	0.07260169556418591	1.0
PTBXL	16366	19990	3	100	TIK	False	0.15215965160946737	0.004165852990578777	0.025339420826672492	0.07339905518902874	1.0
PTBXL	16366	19990	4	100	TIK	False	0.2092274376263769	0.004162976541964643	0.02478308808320065	0.07314103876958862	1.0
PTBXL	16366	19990	5	100	TIK	False	0.16466217089605636	0.004567063964711582	0.023337172502476525	0.07320487615430973	1.0
PTBXL	16366	19990	6	100	TIK	False	0.17397629253963007	0.003477649871893361	0.019223587502485494	0.07944580207100452	1.0
PTBXL	16366	19990	7	100	TIK	False	0.14445151763344144	0.005009887128374099	0.03002087116694209	0.07010817849192626	1.0
PTBXL	16366	19990	8	100	TIK	False	0.18356813660219048	0.004577039169097884	0.023975976055200545	0.07463255938629514	1.0
PTBXL	16366	19990	9	100	TIK	False	0.19190718597815623	0.0037094153897836786	0.018985508632622973	0.07536313944881765	1.0
PTBXL	16366	19990	10	100	TIK	False	0.1795846283691594	0.003929383927817062	0.02268741819882413	0.06348441925093751	1.0
PTBXL	16366	19990	1	150	TIK	False	0.21749428087337605	0.004539627941804393	0.028276747684682666	0.03737910920857002	1.0
PTBXL	16366	19990	2	150	TIK	False	0.15106063877217307	0.004214798192291529	0.022579169560815255	0.07266878284639336	1.0
PTBXL	16366	19990	3	150	TIK	False	0.1529989604561071	0.004167168775524923	0.02534027538018182	0.07353820203468163	1.0
PTBXL	16366	19990	4	150	TIK	False	0.21098160283148845	0.004163806325533621	0.02478377505741023	0.07320127099607901	1.0
PTBXL	16366	19990	5	150	TIK	False	0.16966475471394313	0.004568518601458706	0.02333655269993449	0.07336933631753444	1.0
PTBXL	16366	19990	6	150	TIK	False	0.17490524201097132	0.003478760027959768	0.019223416012141104	0.07957764779028267	1.0
PTBXL	16366	19990	7	150	TIK	False	0.14399329084099402	0.005010754944470186	0.030022190492434358	0.07028955715159287	1.0
PTBXL	16366	19990	8	150	TIK	False	0.17701797657415785	0.004578765913120946	0.02397536286703567	0.07471195831818477	1.0
PTBXL	16366	19990	9	150	TIK	False	0.19218579128339713	0.0037109445108091154	0.0189847703639891	0.07554970487956136	1.0
PTBXL	16366	19990	10	150	TIK	False	0.1821136265284707	0.0039305092472693435	0.02268798385365162	0.06374617931133829	1.0
PTBXL	16366	19990	1	150	FD	True	0.09957726308199423	0.0031717130361745725	0.023186131512530947	0.02452170096326319	1.0
PTBXL	16366	19990	2	150	FD	True	0.09871181906714445	0.0028693806009444703	0.01815981970702609	0.05806178136569404	1.0
PTBXL	16366	19990	3	150	FD	True	0.11081755126309133	0.002867286045989974	0.020856837734284917	0.039841700178023645	1.0
PTBXL	16366	19990	4	150	FD	True	0.11122527176217994	0.0027941488401622134	0.020133389258531555	0.03568624219424907	1.0
PTBXL	16366	19990	5	150	FD	True	0.11694266304958839	0.0031402115035298896	0.018862359773604263	0.049367533703495996	1.0
PTBXL	16366	19990	6	150	FD	True	0.11837126301362458	0.00241548199033839	0.016152064446582463	0.06157814434719456	1.0
PTBXL	16366	19990	7	150	FD	True	0.13725279994519166	0.0034153375424777126	0.02411644416422731	0.03458478670572604	1.0
PTBXL	16366	19990	8	150	FD	True	0.08486334236679616	0.003155431869250674	0.019618596933939768	0.040139596256133996	1.0
PTBXL	16366	19990	9	150	FD	True	0.09035806956081031	0.0025249741531779353	0.015289480390966417	0.0466381816462286	1.0
PTBXL	16366	19990	10	150	FD	True	0.10373931079475865	0.002705582457279194	0.018452311400314204	0.03857673053645485	1.0
PTBXL	16366	19990	1	150	SG	True	0.1025343889220163	0.003166625968801077	0.023205717442421687	0.024371631424132633	1.0
PTBXL	16366	19990	2	150	SG	True	0.09818692480734816	0.002865462904393304	0.0181611553196435	0.057912428106869286	1.0
PTBXL	16366	19990	3	150	SG	True	0.12223754717821134	0.002863134358227945	0.02086254778312193	0.03936849309660515	1.0
PTBXL	16366	19990	4	150	SG	True	0.1069282877761718	0.0027894412211294244	0.0201406411576627	0.03457420880972503	1.0
PTBXL	16366	19990	5	150	SG	True	0.1153891027499522	0.003138231088419792	0.01888092402599572	0.0492704322474468	1.0
PTBXL	16366	19990	6	150	SG	True	0.12180518083331214	0.0024136273168712283	0.01615400196944053	0.06143437173810383	1.0
PTBXL	16366	19990	7	150	SG	True	0.12914828498910622	0.003412188417060871	0.024126167811008268	0.033946753331954814	1.0
PTBXL	16366	19990	8	150	SG	True	0.08713921452204125	0.003151527886489635	0.01963686330116777	0.03933165676001044	1.0
PTBXL	16366	19990	9	150	SG	True	0.09530691829649411	0.0025218175922654697	0.015295284673312764	0.04641414452548808	1.0
PTBXL	16366	19990	10	150	SG	True	0.10517957163453684	0.0027038423239077215	0.018456217233188094	0.03839853606365813	1.0
PTBXL	16366	19990	1	150	SPEC	True	0.09956641579930571	0.0031718062552569684	0.023186073182657793	0.024530412356336673	1.0
PTBXL	16366	19990	2	150	SPEC	True	0.09873266319312286	0.0028694561033418228	0.01815983878271361	0.05807006104808813	1.0
PTBXL	16366	19990	3	150	SPEC	True	0.1112460852711182	0.002867371088433319	0.02085685282900911	0.03987529572416773	1.0
PTBXL	16366	19990	4	150	SPEC	True	0.1113616373013611	0.002794244179464903	0.02013339385286154	0.03573568237887903	1.0
PTBXL	16366	19990	5	150	SPEC	True	0.1169572970356605	0.003140252037552562	0.018862312770268362	0.04937316146639889	1.0
PTBXL	16366	19990	6	150	SPEC	True	0.1184034312875995	0.0024155196744068547	0.01615209388957935	0.061586049092609674	1.0
PTBXL	16366	19990	7	150	SPEC	True	0.13737986048884135	0.00341540445734051	0.024116446339343248	0.0346167132071749	1.0
PTBXL	16366	19990	8	150	SPEC	True	0.08481835345216206	0.0031555091026319207	0.019618555380266346	0.04018008879635711	1.0
PTBXL	16366	19990	9	150	SPEC	True	0.09038974354028864	0.002525034463188042	0.015289481017253283	0.046656389063913395	1.0
PTBXL	16366	19990	10	150	SPEC	True	0.10372055459716867	0.002705621583971595	0.018452327517114144	0.0385849447118257	1.0
PTBXL	16366	19990	1	150	SG0SPEC	True	0.10253756724044316	0.0031577647108225987	0.02322175237013072	0.024064650239285598	1.0
PTBXL	16366	19990	2	150	SG0SPEC	True	0.09915077238417762	0.002856951497720599	0.018161363302344476	0.05710000264158669	1.0
PTBXL	16366	19990	3	150	SG0SPEC	True	0.08014495973383376	0.002855449660159141	0.02086759322173502	0.03834546074973734	1.0
PTBXL	16366	19990	4	150	SG0SPEC	True	0.10178123515862086	0.002779076211939373	0.020145327090911	0.03064430066176675	1.0
PTBXL	16366	19990	5	150	SG0SPEC	True	0.11466866865190697	0.0031339494115199752	0.018895125858766473	0.04876272923421768	1.0
PTBXL	16366	19990	6	150	SG0SPEC	True	0.1555673698400147	0.0024093657655387115	0.01615519885254683	0.060544374639776515	1.0
PTBXL	16366	19990	7	150	SG0SPEC	True	0.12549493560008523	0.003403995824075224	0.02413417235626684	0.03157095727054555	1.0
PTBXL	16366	19990	8	150	SG0SPEC	True	0.09291855249835748	0.0031432663625319203	0.019649487837328696	0.03589795099415154	1.0
PTBXL	16366	19990	9	150	SG0SPEC	True	0.10478041373606872	0.002515758175215837	0.015299175979805742	0.04554367154459679	1.0
PTBXL	16366	19990	10	150	SG0SPEC	True	0.10766121506013869	0.002698869698587388	0.018458830496338875	0.03761015709049881	1.0
PTBXL	16366	19990	1	150	TIK	True	0.10243527064918201	0.0031440887582676385	0.023214857617115416	0.02387003845724819	1.0
PTBXL	16366	19990	2	150	TIK	True	0.09908040406084324	0.002843171973428056	0.018125936634103695	0.056062531456880046	1.0
PTBXL	16366	19990	3	150	TIK	True	0.0829124684646462	0.002844273182765777	0.02084347028057282	0.037248317329503046	1.0
PTBXL	16366	19990	4	150	TIK	True	0.11954833933293475	0.0027641760729294773	0.020120588987624984	0.027991370603332063	1.0
PTBXL	16366	19990	5	150	TIK	True	0.11497073298139296	0.003128821649495354	0.018875243591441344	0.048195115309287474	1.0
PTBXL	16366	19990	6	150	TIK	True	0.10100150083293769	0.0024022560355040855	0.016125507035217614	0.05939338501839324	1.0
PTBXL	16366	19990	7	150	TIK	True	0.11935980712632756	0.003389871687497547	0.024069824288052696	0.030037275351954374	1.0
PTBXL	16366	19990	8	150	TIK	True	0.09991267204645664	0.0031307059745080764	0.019652603717204207	0.03374140825911138	1.0
PTBXL	16366	19990	9	150	TIK	True	0.11767506957207553	0.002507732454118488	0.015285999667582697	0.044382628273474604	1.0
PTBXL	16366	19990	10	150	TIK	True	0.10832040228874197	0.00269143669431444	0.018429788596588507	0.036561328607086024	1.0
PTBXL	1921	10743	1	40	TIK	False	0.15498071628563065	0.0040875148591436134	0.013537160491663067	0.11543886325742202	1.0
PTBXL	1921	10743	2	40	TIK	False	0.14841528657621084	0.0038299105083818806	0.01315224418503221	0.11328656256158294	1.0
PTBXL	1921	10743	3	40	TIK	False	0.16591167998528264	0.0036238916053215687	0.011948707534378331	0.10863308708170764	1.0
PTBXL	1921	10743	4	40	TIK	False	0.2347821298625966	0.00300112139425621	0.009506564702014279	0.10496684674701927	1.0
PTBXL	1921	10743	5	40	TIK	False	0.14481153797856858	0.0036871280392898513	0.012060006981832166	0.1061870299417159	1.0
PTBXL	1921	10743	6	40	TIK	False	0.21006097695731532	0.0033132482466856506	0.009643726005310962	0.10001113618025473	1.0
PTBXL	1921	10743	7	40	TIK	False	0.17637407772183084	0.003922205094841622	0.013012118232837874	0.11502747682754506	1.0
PTBXL	1921	10743	8	40	TIK	False	0.16518404823276195	0.0039634345592716455	0.014710980226040683	0.1201126477265181	1.0
PTBXL	1921	10743	9	40	TIK	False	0.17893436539729485	0.0037035885938410634	0.01275809576442255	0.11410804702202126	1.0
PTBXL	1921	10743	10	40	TIK	False	0.18327233813999533	0.003552411847096861	0.012046941851522193	0.10912397277762771	1.0
PTBXL	1921	10743	11	40	TIK	False	0.16166856062007592	0.0037687685934277423	0.011333831119479438	0.0925640694735629	1.0
PTBXL	1921	10743	12	40	TIK	False	0.2054917875625632	0.0038852810939889073	0.01122803869009367	0.09856327226289044	1.0
PTBXL	1921	10743	13	40	TIK	False	0.16237178448062395	0.00420263658641712	0.012507935856321779	0.10506638286405653	1.0
PTBXL	1921	10743	1	100	TIK	False	0.14906445707108046	0.004250104933060374	0.013780300079316955	0.11004254223811791	1.0
PTBXL	1921	10743	2	100	TIK	False	0.16469134600378604	0.004114290580758331	0.013904389627900554	0.11164526430910282	1.0
PTBXL	1921	10743	3	100	TIK	False	0.18353272978551557	0.0038004074714690196	0.012331000778421022	0.11114292609632206	1.0
PTBXL	1921	10743	4	100	TIK	False	0.14273300375414222	0.0031307811888134454	0.009800918628827739	0.10070958617703872	1.0
PTBXL	1921	10743	5	100	TIK	False	0.15441904113369512	0.003851693166676463	0.01262022113625292	0.105387931834262	1.0
PTBXL	1921	10743	6	100	TIK	False	0.1732786704414364	0.003465303042581579	0.00995264086148608	0.09711376893279683	1.0
PTBXL	1921	10743	7	100	TIK	False	0.1502668246917296	0.004066789421527112	0.013366706775622237	0.11764508476345302	1.0
PTBXL	1921	10743	8	100	TIK	False	0.13845758290245144	0.0041772217585638646	0.015176443968717533	0.11968116045677506	1.0
PTBXL	1921	10743	9	100	TIK	False	0.1405453847175005	0.0038698779925780205	0.013226689404031457	0.11209450369905063	1.0
PTBXL	1921	10743	10	100	TIK	False	0.20583461457694288	0.0037357664386269427	0.01252882925549854	0.10423550232547625	1.0
PTBXL	1921	10743	11	100	TIK	False	0.16329866683015073	0.003932221128726264	0.011548384616763979	0.09115246915204495	1.0
PTBXL	1921	10743	12	100	TIK	False	0.18028392882976302	0.004037775505433238	0.011553846051066498	0.10293674000379267	1.0
PTBXL	1921	10743	13	100	TIK	False	0.15339189440183087	0.0043738193816966605	0.012967363878032228	0.10787884392268174	1.0
PTBXL	1921	10743	1	150	TIK	False	0.14913618419600358	0.004251498964636405	0.013780402212183941	0.11004634201983643	1.0
PTBXL	1921	10743	2	150	TIK	False	0.16441412013743592	0.004115489202772014	0.013905142126880416	0.11166647328173071	1.0
PTBXL	1921	10743	3	150	TIK	False	0.18638468083999674	0.0038018420129571286	0.012331608329004711	0.11115945173749364	1.0
PTBXL	1921	10743	4	150	TIK	False	0.13772881979410156	0.003132554215584856	0.009801065952188218	0.10075625450938222	1.0
PTBXL	1921	10743	5	150	TIK	False	1.038944165543882	0.003852568361993388	0.012622417825421825	0.1054045543341798	1.0
PTBXL	1921	10743	6	150	TIK	False	0.17218299693380357	0.003466723354043094	0.009952650862417752	0.09712522300099181	1.0
PTBXL	1921	10743	7	150	TIK	False	0.14942346166744802	0.0040678849849032995	0.013367473494877413	0.11767121035873528	1.0
PTBXL	1921	10743	8	150	TIK	False	0.13879151304152243	0.004177757318543847	0.015176451174800059	0.11966265987225384	1.0
PTBXL	1921	10743	9	150	TIK	False	0.13935190236683914	0.003871112610609568	0.013226371096720799	0.11211996947808323	1.0
PTBXL	1921	10743	10	150	TIK	False	0.2075988047655514	0.0037383402391629587	0.012528065640031451	0.10426511503287493	1.0
PTBXL	1921	10743	11	150	TIK	False	0.16212618332794543	0.0039335268571113104	0.011548425178793247	0.09117897293411219	1.0
PTBXL	1921	10743	12	150	TIK	False	0.18161599316896265	0.004039441005152793	0.011554989647886833	0.10296364218197872	1.0
PTBXL	1921	10743	13	150	TIK	False	0.15354843047621586	0.004375737180177269	0.012968769049827477	0.10790904165922843	1.0
PTBXL	1921	10743	1	150	FD	True	0.1456759940179032	0.002630922819708417	0.010351635697229232	0.10655904072326308	1.0
PTBXL	1921	10743	2	150	FD	True	0.1683602420986846	0.0025739411465006646	0.010286913810403503	0.1060943377833799	1.0
PTBXL	1921	10743	3	150	FD	True	0.09065547207766703	0.0024202098409117244	0.009433896365922229	0.10212607011836851	1.0
PTBXL	1921	10743	4	150	FD	True	0.09296083552836344	0.0019637532484045226	0.007620038805612197	0.09688831019112266	1.0
PTBXL	1921	10743	5	150	FD	True	0.10147469278153806	0.002455198575693763	0.009451231859058681	0.0993582981798138	1.0
PTBXL	1921	10743	6	150	FD	True	0.12095059745831412	0.0021579079642891014	0.0075476300421491085	0.09157654793520661	1.0
PTBXL	1921	10743	7	150	FD	True	0.11524631386555735	0.0025981731660184248	0.010248496433592049	0.1062900511528946	1.0
PTBXL	1921	10743	8	150	FD	True	0.12338332827322716	0.002681839073405226	0.0112684336218946	0.11225206486566255	1.0
PTBXL	1921	10743	9	150	FD	True	0.10444313766931135	0.002485506768742797	0.009984660511865376	0.10650266147041786	1.0
PTBXL	1921	10743	10	150	FD	True	0.1415293981999445	0.0023466693033968723	0.009607444327492335	0.10157773760381048	1.0
PTBXL	1921	10743	11	150	FD	True	0.15756165118765533	0.00248565950715979	0.008800740557953253	0.08792935024669685	1.0
PTBXL	1921	10743	12	150	FD	True	0.12014095124419251	0.0025986264950950727	0.008874231152643134	0.09155691877446276	1.0
PTBXL	1921	10743	13	150	FD	True	0.21327295168475627	0.0027925628135750135	0.00981357905812349	0.0967886263202244	1.0
PTBXL	1921	10743	1	150	SG	True	0.14472714583280735	0.0026261413244754368	0.010336254683582537	0.10680489102577888	1.0
PTBXL	1921	10743	2	150	SG	True	0.16403489435305846	0.0025661368340361727	0.01026466122943496	0.10626379870578265	1.0
PTBXL	1921	10743	3	150	SG	True	0.08630161197712198	0.0024145959593225275	0.009427786467868519	0.10216363329312211	1.0
PTBXL	1921	10743	4	150	SG	True	0.31586421475011917	0.0019592358458643436	0.007610604829398492	0.09709775261982259	1.0
PTBXL	1921	10743	5	150	SG	True	0.1003418521053601	0.0024511034978914412	0.009434506929436454	0.099476563278464	1.0
PTBXL	1921	10743	6	150	SG	True	0.12346719720356515	0.0021535731352778035	0.007538178951565576	0.09171815454089309	1.0
PTBXL	1921	10743	7	150	SG	True	0.11597118495721345	0.002592815147012452	0.010239125359099701	0.10632869469521095	1.0
PTBXL	1921	10743	8	150	SG	True	0.1234955328204867	0.002676593053845783	0.01125328781404536	0.11242420750426915	1.0
PTBXL	1921	10743	9	150	SG	True	0.10515448524098572	0.002480584637818511	0.00997399690467889	0.10665943120395488	1.0
PTBXL	1921	10743	10	150	SG	True	0.14051633010641723	0.002341258933711512	0.009592678553952691	0.10181279231869426	1.0
PTBXL	1921	10743	11	150	SG	True	0.1477153368598209	0.002478984416817754	0.008793318904455756	0.08801298703340527	1.0
PTBXL	1921	10743	12	150	SG	True	0.12226706477420278	0.0025925994437221538	0.008864232941419326	0.0915483114714895	1.0
PTBXL	1921	10743	13	150	SG	True	0.25727051472845647	0.0027862803356602395	0.009796911265622987	0.09680830865600121	1.0
PTBXL	1921	10743	1	150	SPEC	True	0.14565921514917238	0.0026310180905740515	0.01035174336869994	0.10656137265873726	1.0
PTBXL	1921	10743	2	150	SPEC	True	0.16850460576276374	0.0025740883439499497	0.010287063184510345	0.10609809104672943	1.0
PTBXL	1921	10743	3	150	SPEC	True	0.09073205906098473	0.0024203153721010454	0.009433960966279168	0.10213321242768338	1.0
PTBXL	1921	10743	4	150	SPEC	True	0.0923265104595674	0.0019638398345464864	0.007620109427723612	0.09689080504305884	1.0
PTBXL	1921	10743	5	150	SPEC	True	0.10151543058657549	0.0024552779480047095	0.009451348527162503	0.09936181041851208	1.0
PTBXL	1921	10743	6	150	SPEC	True	0.12091966814725748	0.0021579918303818654	0.007547698111282067	0.09157959647382992	1.0
PTBXL	1921	10743	7	150	SPEC	True	0.11524029578032423	0.002598275146909148	0.010248574405344118	0.10629733575911428	1.0
PTBXL	1921	10743	8	150	SPEC	True	0.12338108096291815	0.002681941113244113	0.01126853983830642	0.1122568193265882	1.0
PTBXL	1921	10743	9	150	SPEC	True	0.10441201226208828	0.002485600487362818	0.009984753091545746	0.10650679698593075	1.0
PTBXL	1921	10743	10	150	SPEC	True	0.14154533228940192	0.002346772835273861	0.009607546551696117	0.10157953217264411	1.0
PTBXL	1921	10743	11	150	SPEC	True	0.15775946959222878	0.00248578370815772	0.008800828250877819	0.08793312069026164	1.0
PTBXL	1921	10743	12	150	SPEC	True	0.12013245532665419	0.002598737738944745	0.0088743172638403	0.09156339285488642	1.0
PTBXL	1921	10743	13	150	SPEC	True	0.21245507041204617	0.0027926803157484336	0.009813706888249889	0.09679533080819348	1.0
PTBXL	1921	10743	1	150	SG0SPEC	True	0.14602628890986716	0.0026129296628584066	0.01032144471257911	0.10662559879870251	1.0
PTBXL	1921	10743	2	150	SG0SPEC	True	0.15125500316883544	0.0025488272664042273	0.010244677009856975	0.10594082967831851	1.0
PTBXL	1921	10743	3	150	SG0SPEC	True	0.09680247560270192	0.0024020791780937677	0.00942131066289697	0.10143351741507349	1.0
PTBXL	1921	10743	4	150	SG0SPEC	True	0.32717866428888226	0.001948603565238154	0.007601183673769216	0.09689531229216554	1.0
PTBXL	1921	10743	5	150	SG0SPEC	True	0.09862874585697423	0.0024405745222356953	0.009419344171597059	0.09912485538575234	1.0
PTBXL	1921	10743	6	150	SG0SPEC	True	0.11767018257398293	0.0021431386331522335	0.0075287897919201	0.09139107517458904	1.0
PTBXL	1921	10743	7	150	SG0SPEC	True	0.11647902791234012	0.002580066939127351	0.01022969475105678	0.10558467399179457	1.0
PTBXL	1921	10743	8	150	SG0SPEC	True	0.12437160063468797	0.002663381975138223	0.01123910897455974	0.11195014277253457	1.0
PTBXL	1921	10743	9	150	SG0SPEC	True	0.10861404632356893	0.002469075575935768	0.009962381516547415	0.1063175069620686	1.0
PTBXL	1921	10743	10	150	SG0SPEC	True	0.13406646188888494	0.0023289131882245863	0.009579050945387248	0.1017247097366698	1.0
PTBXL	1921	10743	11	150	SG0SPEC	True	0.1430473890263893	0.0024649853283389696	0.008783117602216905	0.08775508140321066	1.0
PTBXL	1921	10743	12	150	SG0SPEC	True	0.12558704160003697	0.0025801714049249096	0.008853923529133273	0.09088440155052867	1.0
PTBXL	1921	10743	13	150	SG0SPEC	True	0.22441667340431395	0.0027726502967548835	0.00978134741614252	0.09612029854587101	1.0
PTBXL	1921	10743	1	150	TIK	True	0.1470816278795912	0.0025994787897378785	0.010267821060475016	0.10690860769215581	1.0
PTBXL	1921	10743	2	150	TIK	True	0.14550118570634718	0.0025241735706192656	0.01017939767635145	0.10584773220624534	1.0
PTBXL	1921	10743	3	150	TIK	True	0.13068863388435412	0.002385748846553981	0.009382162412046086	0.10080422243653128	1.0
PTBXL	1921	10743	4	150	TIK	True	0.10277832994485415	0.0019363520446194174	0.007563301519053778	0.09707225575571693	1.0
PTBXL	1921	10743	5	150	TIK	True	0.1017417923845448	0.0024271617673428747	0.0093578214346345	0.09896580373739194	1.0
PTBXL	1921	10743	6	150	TIK	True	0.10450076350858724	0.002130211737646398	0.007493419647847709	0.09131220319454139	1.0
PTBXL	1921	10743	7	150	TIK	True	0.11975183043986827	0.0025644857949430363	0.010188058578419715	0.10489607451501835	1.0
PTBXL	1921	10743	8	150	TIK	True	0.1238751195298577	0.002642429945097114	0.011178515267383114	0.11163996577049601	1.0
PTBXL	1921	10743	9	150	TIK	True	0.14255020306892408	0.002454153945019668	0.009911341930510438	0.10626285213162211	1.0
PTBXL	1921	10743	10	150	TIK	True	0.1662227331857358	0.0023148273206360977	0.009519509101203723	0.10203160572988589	1.0
PTBXL	1921	10743	11	150	TIK	True	0.12147157551509564	0.002449271427161409	0.008751138383505242	0.08780297761523458	1.0
PTBXL	1921	10743	12	150	TIK	True	0.11965668171512128	0.0025657386046721467	0.008820278780711215	0.09020284785303104	1.0
PTBXL	1921	10743	13	150	TIK	True	0.13227458003329326	0.0027560593078655667	0.009731057377138965	0.09545978707768454	1.0
PTBXL	8068	18416	1	40	TIK	False	0.1724430951312785	0.0023504344957376443	0.00912670637746604	0.06699637085184257	1.0
PTBXL	8068	18416	2	40	TIK	False	0.1604146963253916	0.002855887902450083	0.011143724576512748	0.06809577117390957	1.0
PTBXL	8068	18416	3	40	TIK	False	0.19954367016103203	0.002337962201341061	0.008613583766920747	0.060191023246983465	1.0
PTBXL	8068	18416	4	40	TIK	False	0.18671204198124774	0.00291496380891154	0.011309127290000304	0.05883673604192683	1.0
PTBXL	8068	18416	5	40	TIK	False	0.24964746771396024	0.002551636314471574	0.00998655052071509	0.06654437242391924	1.0
PTBXL	8068	18416	6	40	TIK	False	0.1849336143680582	0.00230320155602764	0.008229749449722433	0.05873552761362415	1.0
PTBXL	8068	18416	7	40	TIK	False	0.25446818813470845	0.0029873926362669018	0.010465106644870468	0.052523387850035005	1.0
PTBXL	8068	18416	8	40	TIK	False	0.15659386060886724	0.0029586097809920905	0.011728354923923021	0.06212066644158229	1.0
PTBXL	8068	18416	9	40	TIK	False	0.1826980411565751	0.0026008127105882294	0.010257193758963104	0.06791971918499483	1.0
PTBXL	8068	18416	10	40	TIK	False	0.2056232012444278	0.0023563488988682106	0.009156095341592148	0.06749129065866133	1.0
PTBXL	8068	18416	11	40	TIK	False	0.20155017239261097	0.0022467654182380015	0.008852165567807078	0.07071405989969551	1.0
PTBXL	8068	18416	12	40	TIK	False	0.14331908483925407	0.002297320052434548	0.008726661426490924	0.06619927339273929	1.0
PTBXL	8068	18416	1	100	TIK	False	0.15570273727418624	0.002536448499309275	0.009494713501580496	0.08564462795963636	1.0
PTBXL	8068	18416	2	100	TIK	False	0.20818948557604358	0.0030654936743998544	0.011543073530557686	0.08367400228632184	1.0
PTBXL	8068	18416	3	100	TIK	False	0.18948777326803423	0.002513304130427131	0.00899362426451157	0.08145468078075235	1.0
PTBXL	8068	18416	4	100	TIK	False	0.15391026958988163	0.00312051398590644	0.01166931569264685	0.06909749751280471	1.0
PTBXL	8068	18416	5	100	TIK	False	0.23644351277077552	0.0027591795538415794	0.010376710174597993	0.08615197902821932	1.0
PTBXL	8068	18416	6	100	TIK	False	0.19373775563048434	0.0025403734589278496	0.008760735539441105	0.08430702985246465	1.0
PTBXL	8068	18416	7	100	TIK	False	0.2089544722244872	0.0032769217103500677	0.011018577762494982	0.07787949372842658	1.0
PTBXL	8068	18416	8	100	TIK	False	0.22858255001713745	0.0031602632709488115	0.01214869177314706	0.07563214648490628	1.0
PTBXL	8068	18416	9	100	TIK	False	0.22065987679238944	0.0028091391285828085	0.010676721811285168	0.08133678207445975	1.0
PTBXL	8068	18416	10	100	TIK	False	0.20061934473339058	0.0025666126735304122	0.00957064132897492	0.0836558372205382	1.0
PTBXL	8068	18416	11	100	TIK	False	0.22630531643150328	0.002444081674858761	0.009216843874883742	0.08825595353402951	1.0
PTBXL	8068	18416	12	100	TIK	False	0.1876840784319972	0.0025118170638994785	0.009121907762238514	0.08902534357792559	1.0
PTBXL	8068	18416	1	150	TIK	False	0.14739485071167133	0.002536141534456315	0.009494322870395188	0.0856307663859022	1.0
PTBXL	8068	18416	2	150	TIK	False	0.22086222652245258	0.003064819965093373	0.01154244288777301	0.08381546983314844	1.0
PTBXL	8068	18416	3	150	TIK	False	0.19649112688867232	0.002512877525514031	0.008993644815910513	0.08152188177137086	1.0
PTBXL	8068	18416	4	150	TIK	False	0.15072608697847684	0.0031203038307082947	0.0116693475963	0.06906263076092425	1.0
PTBXL	8068	18416	5	150	TIK	False	0.238946174725564	0.0027583749399420878	0.010375873339939846	0.08617574679151196	1.0
PTBXL	8068	18416	6	150	TIK	False	0.19414227556297214	0.002540615590562913	0.008760977665083382	0.08421572842525542	1.0
PTBXL	8068	18416	7	150	TIK	False	0.2061143155435883	0.0032770715108523638	0.011018876731792958	0.07792046358577591	1.0
PTBXL	8068	18416	8	150	TIK	False	0.21837689234825378	0.0031598800081278165	0.01214769510393678	0.07573628584883393	1.0
PTBXL	8068	18416	9	150	TIK	False	0.22633433443150405	0.0028085913568682446	0.010676504214529384	0.08145830554603734	1.0
PTBXL	8068	18416	10	150	TIK	False	0.19268974012061602	0.002566462731940697	0.009570812536378853	0.08362351989717225	1.0
PTBXL	8068	18416	11	150	TIK	False	0.2089092750619208	0.0024434789144782794	0.009216519858771283	0.0882344410978502	1.0
PTBXL	8068	18416	12	150	TIK	False	0.199482447079008	0.002511773423339995	0.009121392054513545	0.0889820052586092	1.0
PTBXL	8068	18416	1	150	FD	True	0.11460825549754974	0.0015001288387978993	0.007983725354719902	0.0733810341977789	1.0
PTBXL	8068	18416	2	150	FD	True	0.11394668527710447	0.0018065415861949431	0.009562033088054143	0.0747600014418871	1.0
PTBXL	8068	18416	3	150	FD	True	0.1077165226095926	0.0014728317071526895	0.007490034730949902	0.06858758936431521	1.0
PTBXL	8068	18416	4	150	FD	True	0.14219671863141103	0.0018753281198829383	0.009676671239689781	0.06349927467310852	1.0
PTBXL	8068	18416	5	150	FD	True	0.17315346627519074	0.00162065896025953	0.008804689301219346	0.07425412202020967	1.0
PTBXL	8068	18416	6	150	FD	True	0.1401084004110168	0.001467689316395999	0.007171147238631858	0.06829251663021957	1.0
PTBXL	8068	18416	7	150	FD	True	0.12525464799275238	0.001940623342788994	0.00898453769519138	0.06144043183912486	1.0
PTBXL	8068	18416	8	150	FD	True	0.09528490702860812	0.001896392951854936	0.010367316544206537	0.06702118758472186	1.0
PTBXL	8068	18416	9	150	FD	True	0.1237241307429649	0.001658508848933393	0.008856780622331683	0.07236344122921048	1.0
PTBXL	8068	18416	10	150	FD	True	0.17724146391932186	0.0014904509985320244	0.007957402167834547	0.07392970122784288	1.0
PTBXL	8068	18416	11	150	FD	True	0.1645780550222698	0.0014318825696246669	0.007735016421637016	0.07735363896355234	1.0
PTBXL	8068	18416	12	150	FD	True	0.11996182051188077	0.0014611196435242806	0.007524703204013414	0.07449333153020472	1.0
PTBXL	8068	18416	1	150	SG	True	0.11753035699571761	0.0014966860159068417	0.00798003752060427	0.07329921683106803	1.0
PTBXL	8068	18416	2	150	SG	True	0.11355228033579681	0.0018036819899639315	0.009555294279145301	0.07472449819591703	1.0
PTBXL	8068	18416	3	150	SG	True	0.10815510145812014	0.0014698060978402564	0.007483868587654419	0.06834538503921782	1.0
PTBXL	8068	18416	4	150	SG	True	0.1422994212252677	0.0018727113402118867	0.009673872363340285	0.06356000998906206	1.0
PTBXL	8068	18416	5	150	SG	True	0.10691734884773038	0.0016168549030860626	0.008801197021125423	0.07411766991666519	1.0
PTBXL	8068	18416	6	150	SG	True	0.1413302293860254	0.0014638189521660675	0.0071641463952514355	0.0679206589587267	1.0
PTBXL	8068	18416	7	150	SG	True	0.13005353403396866	0.0019358141129562326	0.00897593307499011	0.06110889595139332	1.0
PTBXL	8068	18416	8	150	SG	True	0.09450152936840817	0.0018926382455341912	0.010364161169440526	0.06699161237940528	1.0
PTBXL	8068	18416	9	150	SG	True	0.12375447377629341	0.0016553559109519442	0.008848729247456784	0.07243836610439221	1.0
PTBXL	8068	18416	10	150	SG	True	0.13392078172507157	0.0014869209983036091	0.007947264556387019	0.07391103315424924	1.0
PTBXL	8068	18416	11	150	SG	True	0.1721589094350784	0.0014287180225261847	0.00773089913190192	0.07730323467661614	1.0
PTBXL	8068	18416	12	150	SG	True	0.12532398805774095	0.0014582711970739792	0.007519258889924016	0.07433384860461298	1.0
PTBXL	8068	18416	1	150	SPEC	True	0.11462974298372673	0.0015002021013856592	0.007983775602821486	0.07339754772543931	1.0
PTBXL	8068	18416	2	150	SPEC	True	0.11394104526166013	0.0018066068986047634	0.009562099477962062	0.07477403779196885	1.0
PTBXL	8068	18416	3	150	SPEC	True	0.10770631659366735	0.0014728976112278647	0.007490099221042817	0.0686081567198246	1.0
PTBXL	8068	18416	4	150	SPEC	True	0.1421781582545239	0.0018753866993655162	0.0096767290046966	0.06350828484208076	1.0
PTBXL	8068	18416	5	150	SPEC	True	0.18884878872213778	0.0016207404743301278	0.008804746136364297	0.07427339229231876	1.0
PTBXL	8068	18416	6	150	SPEC	True	0.14019771823214588	0.0014677720093973672	0.007171214240208368	0.06832135674113121	1.0
PTBXL	8068	18416	7	150	SPEC	True	0.12513913820250366	0.001940724482627905	0.008984618069506562	0.0614649338098859	1.0
PTBXL	8068	18416	8	150	SPEC	True	0.09528315875485242	0.0018964738987377323	0.010367374289145005	0.06703525770594197	1.0
PTBXL	8068	18416	9	150	SPEC	True	0.12376187344104224	0.0016585780558198322	0.008856852415706733	0.07237259179807858	1.0
PTBXL	8068	18416	10	150	SPEC	True	0.17537516624596086	0.001490526881442613	0.007957481948115686	0.07394278508358956	1.0
PTBXL	8068	18416	11	150	SPEC	True	0.16445941758587734	0.0014319516447905511	0.0077350638430393175	0.07736833983586303	1.0
PTBXL	8068	18416	12	150	SPEC	True	0.11992160549153942	0.0014611830195711873	0.007524752853773522	0.07451305522479666	1.0
PTBXL	8068	18416	1	150	SG0SPEC	True	0.12463249805803495	0.0014850554734725872	0.007974858970603783	0.07146597642886741	1.0
PTBXL	8068	18416	2	150	SG0SPEC	True	0.11855586959509591	0.0017918178025486953	0.009546897517296076	0.07313966215979062	1.0
PTBXL	8068	18416	3	150	SG0SPEC	True	0.12221962298800569	0.0014586331737652261	0.007476385036312864	0.06616872251732393	1.0
PTBXL	8068	18416	4	150	SG0SPEC	True	0.14428481846233027	0.001862823727742462	0.00966840336587572	0.06259679547217818	1.0
PTBXL	8068	18416	5	150	SG0SPEC	True	0.14248035647235194	0.0016041294252780247	0.008795815794121064	0.07214548109214829	1.0
PTBXL	8068	18416	6	150	SG0SPEC	True	0.1448301097705814	0.0014506773825872358	0.0071567365608957295	0.06529342459611878	1.0
PTBXL	8068	18416	7	150	SG0SPEC	True	0.12993958370285819	0.001920544976062429	0.008966058982724064	0.058536280802950716	1.0
PTBXL	8068	18416	8	150	SG0SPEC	True	0.09798050693632611	0.0018793629722998536	0.010358585670826823	0.06569823702897486	1.0
PTBXL	8068	18416	9	150	SG0SPEC	True	0.11780620634878233	0.0016437059624951707	0.008840174482101273	0.07116844331411645	1.0
PTBXL	8068	18416	10	150	SG0SPEC	True	0.14005231852228262	0.001474695857206334	0.007936984689633093	0.07231142059671683	1.0
PTBXL	8068	18416	11	150	SG0SPEC	True	0.169109352818286	0.0014174970633379057	0.0077257118582134306	0.07558136808159018	1.0
PTBXL	8068	18416	12	150	SG0SPEC	True	0.13835032280506993	0.0014476104279060435	0.0075131056617840615	0.07209228670331992	1.0
PTBXL	8068	18416	1	150	TIK	True	0.25527015069040293	0.0014700333714504244	0.007942809917547054	0.06822615871429033	1.0
PTBXL	8068	18416	2	150	TIK	True	0.11571850123366402	0.001777828396264818	0.009510252133425797	0.07093171944355446	1.0
PTBXL	8068	18416	3	150	TIK	True	0.13398650723480057	0.001445425252429132	0.0074426779748702375	0.06266261484839201	1.0
PTBXL	8068	18416	4	150	TIK	True	0.15031810712198382	0.0018515399025483873	0.009635393048520714	0.06115312202131536	1.0
PTBXL	8068	18416	5	150	TIK	True	0.1425743163185669	0.0015901345348917448	0.00876323668477935	0.06839675944553593	1.0
PTBXL	8068	18416	6	150	TIK	True	0.1369898612117053	0.0014324504715267736	0.007119820111672615	0.061352069615376016	1.0
PTBXL	8068	18416	7	150	TIK	True	0.15620692566196212	0.0018987080615803062	0.008924432851571913	0.054346289700702086	1.0
PTBXL	8068	18416	8	150	TIK	True	0.12613324885583846	0.0018657389580888591	0.010319182674122759	0.06339924447002067	1.0
PTBXL	8068	18416	9	150	TIK	True	0.11513345765755247	0.0016292283436192732	0.008801840890108607	0.06881086936331317	1.0
PTBXL	8068	18416	10	150	TIK	True	0.13935267989105837	0.0014588814227325707	0.007898419260701893	0.0694783169268483	1.0
PTBXL	8068	18416	11	150	TIK	True	0.15349620788049645	0.0014031802667997938	0.007695035616171735	0.0726779682978121	1.0
PTBXL	8068	18416	12	150	TIK	True	0.1125910306529531	0.001435391259070191	0.007483972232342388	0.06839464374280466	1.0
PTBXL	2355	12679	1	40	TIK	False	0.13299442754936375	0.0021277098978943984	0.01655052619958312	0.059067029990465654	1.0
PTBXL	2355	12679	2	40	TIK	False	0.256979519390167	0.0021204999628288714	0.016958689016025152	0.06216219115330489	1.0
PTBXL	2355	12679	3	40	TIK	False	0.1462584261465395	0.002113419417114883	0.016462823075619377	0.062013303687134584	1.0
PTBXL	2355	12679	4	40	TIK	False	0.15200646315996102	0.002254964971928953	0.017557583156261672	0.06031817373256257	1.0
PTBXL	2355	12679	5	40	TIK	False	0.1930103103619309	0.0018674342248851566	0.013259951539785115	0.056312752278641166	1.0
PTBXL	2355	12679	6	40	TIK	False	0.1422817321944769	0.0025080199510593656	0.0193322704328609	0.05807261667608618	1.0
PTBXL	2355	12679	7	40	TIK	False	0.16820540551581215	0.0019646953521020474	0.015354022889267249	0.06586340688674733	1.0
PTBXL	2355	12679	8	40	TIK	False	0.25288860771287475	0.0025496520229338067	0.01985620800408313	0.06199851463049507	1.0
PTBXL	2355	12679	9	40	TIK	False	0.1496852542953338	0.0022009478807710576	0.01672359027132559	0.06416890743383245	1.0
PTBXL	2355	12679	1	100	TIK	False	0.1640201258989644	0.002222459276524495	0.01669932403046273	0.0846060277616536	1.0
PTBXL	2355	12679	2	100	TIK	False	0.1493239674690562	0.002214653448565274	0.01715863697953632	0.08061988813706607	1.0
PTBXL	2355	12679	3	100	TIK	False	0.1333461483973011	0.0022096991031650567	0.016651551700347343	0.08226861231042355	1.0
PTBXL	2355	12679	4	100	TIK	False	0.14540964107054882	0.0023631539170403055	0.017742102507754844	0.08171679788423201	1.0
PTBXL	2355	12679	5	100	TIK	False	0.16917318860030553	0.001960949946818872	0.013414333637227775	0.07149779942187148	1.0
PTBXL	2355	12679	6	100	TIK	False	0.1382896913267464	0.0026637681336328816	0.019581810507656748	0.08559661126591034	1.0
PTBXL	2355	12679	7	100	TIK	False	0.17623861177362168	0.0020934220097798793	0.015515613736813596	0.09011360688570537	1.0
PTBXL	2355	12679	8	100	TIK	False	0.16883934607060674	0.0026745871310325893	0.020139558899282293	0.07975582123674291	1.0
PTBXL	2355	12679	9	100	TIK	False	0.1462604298563919	0.002328484882809762	0.016881709357190824	0.08272369433212015	1.0
PTBXL	2355	12679	1	150	TIK	False	0.16376277952682078	0.0022226605954267682	0.016701310033285125	0.08483328309489685	1.0
PTBXL	2355	12679	2	150	TIK	False	0.15046140885981676	0.0022151106875157598	0.01716085045948556	0.08101988603267367	1.0
PTBXL	2355	12679	3	150	TIK	False	0.13132951879520852	0.0022104171566072845	0.0166542440060909	0.08273267977579649	1.0
PTBXL	2355	12679	4	150	TIK	False	0.14377308459183386	0.0023627496330545996	0.017744009066675438	0.08232080180482969	1.0
PTBXL	2355	12679	5	150	TIK	False	0.16755668067187404	0.00196094520292324	0.013416287313560336	0.07194997465456755	1.0
PTBXL	2355	12679	6	150	TIK	False	0.136093750093728	0.0026643739691727965	0.019584427607833268	0.08593912124699776	1.0
PTBXL	2355	12679	7	150	TIK	False	0.17759187868741086	0.00209355868462909	0.01551769763357637	0.09025528149288728	1.0
PTBXL	2355	12679	8	150	TIK	False	0.17197880919565564	0.002674753898716837	0.020142952726186616	0.0801789567505407	1.0
PTBXL	2355	12679	9	150	TIK	False	0.14813931097120003	0.0023289161700013783	0.016883794515935163	0.0829308855890296	1.0
PTBXL	2355	12679	1	150	FD	True	0.11067459360167418	0.0015386394050691614	0.014489166279189936	0.056479940483447635	1.0
PTBXL	2355	12679	2	150	FD	True	0.10514034781466822	0.001534265979481247	0.014884232025143357	0.05571474324137495	1.0
PTBXL	2355	12679	3	150	FD	True	0.07934016478579879	0.0015235559901812295	0.014669345555035563	0.057037979841613094	1.0
PTBXL	2355	12679	4	150	FD	True	0.10874965150007732	0.0016393089434619576	0.01563532586158923	0.05503586137643931	1.0
PTBXL	2355	12679	5	150	FD	True	0.11459867047070774	0.0013149276740888546	0.0116877036266803	0.053310893394790615	1.0
PTBXL	2355	12679	6	150	FD	True	0.11413990488138066	0.0018345010434617237	0.0171976927377613	0.05680302738680334	1.0
PTBXL	2355	12679	7	150	FD	True	0.1180545316269152	0.0014158182431644334	0.013641832589217022	0.06083075150242585	1.0
PTBXL	2355	12679	8	150	FD	True	0.12963785475533446	0.0018382763244295592	0.0176473622605374	0.05558200328537324	1.0
PTBXL	2355	12679	9	150	FD	True	0.1352970176500632	0.001558968910798535	0.014777416440598547	0.058293826007441464	1.0
PTBXL	2355	12679	1	150	SG	True	0.1119376332181827	0.0015384195806862364	0.014495081183486927	0.055835793995645346	1.0
PTBXL	2355	12679	2	150	SG	True	0.10325747989404609	0.001533774709716841	0.014887233976237216	0.05525896812650097	1.0
PTBXL	2355	12679	3	150	SG	True	0.07440992633548471	0.0015232427413389336	0.01467098394512239	0.05648817559723351	1.0
PTBXL	2355	12679	4	150	SG	True	0.10832213978378365	0.0016388433703058334	0.015638557695858275	0.054453655575998385	1.0
PTBXL	2355	12679	5	150	SG	True	0.1144979336124469	0.001314286016022672	0.01169024631793706	0.05289055787702258	1.0
PTBXL	2355	12679	6	150	SG	True	0.11354595838849353	0.0018336962179550022	0.017201014529182528	0.0560908509369538	1.0
PTBXL	2355	12679	7	150	SG	True	0.11812329725158327	0.0014151074014006153	0.013641771726898651	0.060165825772869226	1.0
PTBXL	2355	12679	8	150	SG	True	0.1293157241913038	0.0018376680755203747	0.017650963379487173	0.05511436286447574	1.0
PTBXL	2355	12679	9	150	SG	True	0.13083793749890751	0.0015576738737595464	0.014780342465223613	0.05784162216442664	1.0
PTBXL	2355	12679	1	150	SPEC	True	0.11065191805423294	0.00153864693639506	0.014489180755044335	0.056514241521669825	1.0
PTBXL	2355	12679	2	150	SPEC	True	0.10517451167736505	0.0015342792487629104	0.014884261815101779	0.05574400326186374	1.0
PTBXL	2355	12679	3	150	SPEC	True	0.07944280180164794	0.0015235661129487537	0.014669381368190734	0.05707091249038521	1.0
PTBXL	2355	12679	4	150	SPEC	True	0.10874894290758359	0.0016393224972997048	0.015635355260507224	0.05507032501762281	1.0
PTBXL	2355	12679	5	150	SPEC	True	0.11461729024689787	0.0013149457465188444	0.011687732541265743	0.05334139850112316	1.0
PTBXL	2355	12679	6	150	SPEC	True	0.11414009658637189	0.001834521153476525	0.017197727891553476	0.05683967640080412	1.0
PTBXL	2355	12679	7	150	SPEC	True	0.11812712418837898	0.0014158362587996462	0.013641874525636024	0.06086815836897292	1.0
PTBXL	2355	12679	8	150	SPEC	True	0.12966518315547376	0.0018382935285543404	0.017647397727430545	0.05561177207237784	1.0
PTBXL	2355	12679	9	150	SPEC	True	0.1354492397726113	0.001558998203763126	0.01477745140891308	0.058324237289714365	1.0
PTBXL	2355	12679	1	150	SG0SPEC	True	0.10920591807655178	0.0015373177027168893	0.014499550239799324	0.05256458777076018	1.0
PTBXL	2355	12679	2	150	SG0SPEC	True	0.10125330199492942	0.001531589171529599	0.014888960960345655	0.05238134222947624	1.0
PTBXL	2355	12679	3	150	SG0SPEC	True	0.07161666858249234	0.001521488124651413	0.01467161302842333	0.053487416197948376	1.0
PTBXL	2355	12679	4	150	SG0SPEC	True	0.10764353154959791	0.0016363980006661293	0.01564035436094798	0.051408557770954225	1.0
PTBXL	2355	12679	5	150	SG0SPEC	True	0.11296466957771668	0.0013109089479307545	0.01169101506705599	0.050073220960540274	1.0
PTBXL	2355	12679	6	150	SG0SPEC	True	0.11293820074652322	0.001830826363591053	0.01720250288489938	0.05264034084612617	1.0
PTBXL	2355	12679	7	150	SG0SPEC	True	0.11441201739358958	0.001412514335131444	0.01364124617352961	0.05653467601267351	1.0
PTBXL	2355	12679	8	150	SG0SPEC	True	0.12197465108692916	0.001834565772639679	0.01765318198144651	0.05242124792671657	1.0
PTBXL	2355	12679	9	150	SG0SPEC	True	0.11864468608970387	0.001553625488177973	0.014781691838427063	0.05470044235166994	1.0
PTBXL	2355	12679	1	150	TIK	True	0.11546396375499442	0.0015355893548530094	0.014485685833471342	0.048031805803912406	1.0
PTBXL	2355	12679	2	150	TIK	True	0.10753509099554286	0.0015279998599612259	0.01487232409257384	0.04825758566374986	1.0
PTBXL	2355	12679	3	150	TIK	True	0.08491347605628126	0.0015189095772834118	0.014648286073479663	0.049664317374266416	1.0
PTBXL	2355	12679	4	150	TIK	True	0.1038258479900485	0.001631850984077934	0.015616685185229207	0.04748954977426851	1.0
PTBXL	2355	12679	5	150	TIK	True	0.11223517010157906	0.0013059781523751006	0.011671222809505303	0.04620758330090034	1.0
PTBXL	2355	12679	6	150	TIK	True	0.11060110522080503	0.0018250165087509858	0.017173018546204108	0.04760119262417163	1.0
PTBXL	2355	12679	7	150	TIK	True	0.09864785824999764	0.0014082382810902926	0.01362132887276458	0.05148149789416585	1.0
PTBXL	2355	12679	8	150	TIK	True	0.11697324982792609	0.0018292696965663035	0.017625068243748397	0.049057390745657056	1.0
PTBXL	2355	12679	9	150	TIK	True	0.11484355297511384	0.001548430598167981	0.01476078722866477	0.05026913114573957	1.0
PTBXL	16307	13143	1	40	TIK	False	0.15193746252735174	0.0025280467381320784	0.018483443395381778	0.04000033411760966	1.0
PTBXL	16307	13143	2	40	TIK	False	0.1712305426029788	0.0023830607385506514	0.017290110349781684	0.04482174450421561	1.0
PTBXL	16307	13143	3	40	TIK	False	0.16729247188628604	0.0027141059312774324	0.018859225766113367	0.04589692760403787	1.0
PTBXL	16307	13143	4	40	TIK	False	0.16703928044462768	0.002106422946861422	0.014879560146038822	0.04323602652635094	1.0
PTBXL	16307	13143	5	40	TIK	False	0.15894146306722384	0.001903069470219134	0.013961287869729055	0.04359730744896058	1.0
PTBXL	16307	13143	6	40	TIK	False	0.15944170611275074	0.002607645896874638	0.018611198621472088	0.04361117522559998	1.0
PTBXL	16307	13143	7	40	TIK	False	0.1552133988755234	0.0026169187685849576	0.018507722682025406	0.0441943863435778	1.0
PTBXL	16307	13143	8	40	TIK	False	0.1622909124714714	0.0025927893145912457	0.01843487378884761	0.04529788933573102	1.0
PTBXL	16307	13143	9	40	TIK	False	0.14195439722420028	0.002092650923238363	0.015286016123555856	0.03918431232566563	1.0
PTBXL	16307	13143	10	40	TIK	False	0.15679643410769886	0.002413687095490569	0.01741887790830414	0.04774386233673171	1.0
PTBXL	16307	13143	11	40	TIK	False	0.18874040511800722	0.0026663436496105397	0.018686176398706247	0.04315734968230533	1.0
PTBXL	16307	13143	12	40	TIK	False	0.20398716240250409	0.0024996802407550615	0.017649523040076876	0.04480864372846346	1.0
PTBXL	16307	13143	13	40	TIK	False	0.1290749993544448	0.0025652258523841003	0.018477032603970638	0.04159768810224986	1.0
PTBXL	16307	13143	14	40	TIK	False	0.1353964589607789	0.0019058486998214063	0.013902874301089347	0.04373457499542018	1.0
PTBXL	16307	13143	15	40	TIK	False	0.1630207323131892	0.0018449290481447817	0.013235781456214204	0.0475554026749044	1.0
PTBXL	16307	13143	1	100	TIK	False	0.15157045878300213	0.002541219051210554	0.01853689614294761	0.041358035683536735	1.0
PTBXL	16307	13143	2	100	TIK	False	0.16307234050124922	0.00239946550832753	0.01724658626671098	0.045421870463867975	1.0
PTBXL	16307	13143	3	100	TIK	False	0.1831146191072336	0.0027445176052151524	0.018759260189506386	0.04303454621941088	1.0
PTBXL	16307	13143	4	100	TIK	False	0.18844541691354202	0.0021219059637104932	0.014823286000622212	0.04019254089230927	1.0
PTBXL	16307	13143	5	100	TIK	False	0.22465058862566253	0.0019086726821015156	0.01394349129249013	0.04647891199726813	1.0
PTBXL	16307	13143	6	100	TIK	False	0.16483586999759534	0.0026217631312290333	0.018567503775011616	0.0425421565926776	1.0
PTBXL	16307	13143	7	100	TIK	False	0.1817948818419011	0.0026369472077425833	0.018445911189114893	0.042020022625084655	1.0
PTBXL	16307	13143	8	100	TIK	False	0.16304962670516213	0.002603272189568852	0.018398505601012253	0.04287847997850596	1.0
PTBXL	16307	13143	9	100	TIK	False	0.2240780655435799	0.002096988025317063	0.01529189008291518	0.040275610102960956	1.0
PTBXL	16307	13143	10	100	TIK	False	0.15608378402587694	0.0024048542160762477	0.017414866736443064	0.04768438760837629	1.0
PTBXL	16307	13143	11	100	TIK	False	0.20594136137657942	0.002707806588574911	0.018635992535230905	0.037355788748824774	1.0
PTBXL	16307	13143	12	100	TIK	False	0.14880402300397724	0.0025000511616276905	0.017613711918808457	0.04320810437329068	1.0
PTBXL	16307	13143	13	100	TIK	False	0.147670098491347	0.0025764513688168304	0.018423803976081468	0.0385429133596579	1.0
PTBXL	16307	13143	14	100	TIK	False	0.15058811275699016	0.0019108856371771554	0.013839132314207494	0.04570486747528146	1.0
PTBXL	16307	13143	15	100	TIK	False	0.19708184864211112	0.0018377252473856897	0.013199935588405534	0.04810667982520706	1.0
PTBXL	16307	13143	1	150	TIK	False	0.15283870882365078	0.002540193754567545	0.018536390129569487	0.04139496245987497	1.0
PTBXL	16307	13143	2	150	TIK	False	0.15858399180765112	0.0023988516820625722	0.017246591998559723	0.045446001304989804	1.0
PTBXL	16307	13143	3	150	TIK	False	0.18383198796251593	0.002744134101793318	0.018758828219875213	0.04306427968700029	1.0
PTBXL	16307	13143	4	150	TIK	False	0.190184407983399	0.0021216641737075333	0.014823535029522236	0.04019392760189458	1.0
PTBXL	16307	13143	5	150	TIK	False	0.22948239011177526	0.0019081938381334642	0.013943414276586585	0.04650088525307796	1.0
PTBXL	16307	13143	6	150	TIK	False	0.16526233080600736	0.0026212020078022545	0.018566744416098444	0.04255736414428886	1.0
PTBXL	16307	13143	7	150	TIK	False	0.18473585622776315	0.002636298648107767	0.018444332951729436	0.04201825467433937	1.0
PTBXL	16307	13143	8	150	TIK	False	0.16292886335161422	0.002602533172552928	0.018397784887394315	0.042981270487084125	1.0
PTBXL	16307	13143	9	150	TIK	False	0.22219878444619484	0.002096762522991258	0.015291723320312001	0.040305058933734865	1.0
PTBXL	16307	13143	10	150	TIK	False	0.19216134528493148	0.002404343796042912	0.017414536445069042	0.04767572819413728	1.0
PTBXL	16307	13143	11	150	TIK	False	0.20639683559424812	0.0027075467401927603	0.01863597504329608	0.037320837721725834	1.0
PTBXL	16307	13143	12	150	TIK	False	0.15083505843181103	0.002499646469698005	0.017613594401980244	0.04322270556915936	1.0
PTBXL	16307	13143	13	150	TIK	False	0.1489954347020681	0.002576141905773908	0.018423632434357087	0.03858212426282663	1.0
PTBXL	16307	13143	14	150	TIK	False	0.15081952972057203	0.0019104858397156412	0.013839078782876473	0.04573150883952276	1.0
PTBXL	16307	13143	15	150	TIK	False	0.1942068849808735	0.0018375602288766915	0.013199770459423133	0.0480955582918836	1.0
PTBXL	16307	13143	1	150	FD	True	0.10149167997062321	0.0017741205072655851	0.01497395090352409	0.035537488734970375	1.0
PTBXL	16307	13143	2	150	FD	True	0.09244085426686814	0.0016688357601848539	0.014062401069075772	0.03879056899569425	1.0
PTBXL	16307	13143	3	150	FD	True	0.10299492844815504	0.0018915175340882095	0.015025399636388697	0.042049693662071085	1.0
PTBXL	16307	13143	4	150	FD	True	0.10457080328568924	0.0014790271386686904	0.011920583117669605	0.03941985229361874	1.0
PTBXL	16307	13143	5	150	FD	True	0.12449499740654173	0.0013369012907665317	0.011341143871896253	0.03903274268613145	1.0
PTBXL	16307	13143	6	150	FD	True	0.0929405079734613	0.0018235124321582766	0.01499643347034813	0.03882764352650863	1.0
PTBXL	16307	13143	7	150	FD	True	0.0860264017658354	0.0018568602670130526	0.014780835258655601	0.04140946983376839	1.0
PTBXL	16307	13143	8	150	FD	True	0.08971724321297536	0.001822399853539633	0.014932576897263754	0.03954234900207315	1.0
PTBXL	16307	13143	9	150	FD	True	0.12130354776882038	0.0014663745824613488	0.012451930575585322	0.03491727420240471	1.0
PTBXL	16307	13143	10	150	FD	True	0.09127306464613351	0.0016931262549519806	0.014086169442879496	0.04145929400411767	1.0
PTBXL	16307	13143	11	150	FD	True	0.0868199646993065	0.0018729651965222636	0.014937382809071337	0.03939300341771033	1.0
PTBXL	16307	13143	12	150	FD	True	0.08708170388028941	0.0017629778061245241	0.014088138408346664	0.04143710527769738	1.0
PTBXL	16307	13143	13	150	FD	True	0.08698118117974012	0.0018007900984091678	0.015096834386922373	0.03623915159840099	1.0
PTBXL	16307	13143	14	150	FD	True	0.08020793288037997	0.0013570550448231472	0.011290270519210622	0.03812506178151959	1.0
PTBXL	16307	13143	15	150	FD	True		0.001293740030933633	0.010661433658661016	0.04248060033382265	0.9438202247191011
PTBXL	16307	13143	1	150	SG	True	0.10175338229795945	0.0017753897871608008	0.014983789885241154	0.03552948571632578	1.0
PTBXL	16307	13143	2	150	SG	True	0.09211793232990587	0.0016701924856514078	0.014071809587514309	0.03882762197632772	1.0
PTBXL	16307	13143	3	150	SG	True	0.10229157730258642	0.0018915233551322491	0.015037876109132854	0.042104986444821975	1.0
PTBXL	16307	13143	4	150	SG	True	0.10014461624364528	0.001479594511973872	0.011929794797507534	0.039471615093033076	1.0
PTBXL	16307	13143	5	150	SG	True	0.11505091213132096	0.0013375508513566268	0.011348203461013003	0.03902841905786431	1.0
PTBXL	16307	13143	6	150	SG	True	0.09232869330318193	0.001824262418722817	0.01500877711994041	0.03887211313772625	1.0
PTBXL	16307	13143	7	150	SG	True	0.08585710697023895	0.0018569442825966543	0.014793896291674283	0.04148767883919644	1.0
PTBXL	16307	13143	8	150	SG	True	0.0890256291327071	0.0018233078017468687	0.014944721517571445	0.03962033752987561	1.0
PTBXL	16307	13143	9	150	SG	True	0.12227860885705052	0.0014675912306471816	0.01245842070869919	0.03492041654718158	1.0
PTBXL	16307	13143	10	150	SG	True	0.09061649806897658	0.0016944068241887354	0.014094227751260749	0.041463409662144915	1.0
PTBXL	16307	13143	11	150	SG	True	0.08608838834037252	0.0018731930308839057	0.014950820170558739	0.03953096494814674	1.0
PTBXL	16307	13143	12	150	SG	True	0.08664806127935597	0.0017636937977293053	0.014100502081540348	0.0414506293006868	1.0
PTBXL	16307	13143	13	150	SG	True	0.0865899559101535	0.0018017540825162257	0.015110277788929727	0.03633186181602523	1.0
PTBXL	16307	13143	14	150	SG	True	0.08107961504637584	0.00135759661637826	0.011299633211488186	0.03812684865225323	1.0
PTBXL	16307	13143	15	150	SG	True		0.0012944211569311762	0.01066826279795972	0.04247476495433797	0.9325842696629213
PTBXL	16307	13143	1	150	SPEC	True	0.10147058057738953	0.0017741021107875868	0.014973918245870464	0.03553914017467057	1.0
PTBXL	16307	13143	2	150	SPEC	True	0.09236264533589052	0.0016688153767068648	0.014062369819933479	0.038791491820576146	1.0
PTBXL	16307	13143	3	150	SPEC	True	0.10299896223989861	0.0018915202669841378	0.015025349138249357	0.042050270640222195	1.0
PTBXL	16307	13143	4	150	SPEC	True	0.10481966832353043	0.0014790202356422088	0.011920548467668839	0.03942016898089769	1.0
PTBXL	16307	13143	5	150	SPEC	True	0.12473941637510717	0.0013368926824779102	0.011341123484555337	0.03903571302737133	1.0
PTBXL	16307	13143	6	150	SPEC	True	0.09292158798284439	0.001823503510444506	0.014996383769851804	0.03882773839372249	1.0
PTBXL	16307	13143	7	150	SPEC	True	0.08602162556709521	0.001856862018884932	0.014780781688976983	0.04140876618894036	1.0
PTBXL	16307	13143	8	150	SPEC	True	0.08972252859495534	0.0018223873582561396	0.014932533252530595	0.03954132599455537	1.0
PTBXL	16307	13143	9	150	SPEC	True	0.12134709674144513	0.0014663566330535543	0.012451912623381911	0.034918733183958155	1.0
PTBXL	16307	13143	10	150	SPEC	True	0.09125691485084728	0.0016931066954156897	0.014086143546260928	0.04146146682344978	1.0
PTBXL	16307	13143	11	150	SPEC	True	0.08682608309721108	0.0018729637468995347	0.014937332355833373	0.0393903153659059	1.0
PTBXL	16307	13143	12	150	SPEC	True	0.08705111967264471	0.0017629682688454123	0.014088089171052993	0.041438869914990226	1.0
PTBXL	16307	13143	13	150	SPEC	True	0.08698053862162022	0.001800777308714904	0.015096785101580093	0.036238160592390656	1.0
PTBXL	16307	13143	14	150	SPEC	True	0.08018916980247957	0.0013570481933898573	0.011290234976734963	0.03812710363736007	1.0
PTBXL	16307	13143	15	150	SPEC	True		0.0012937302083206085	0.010661407045589264	0.04248283971212294	0.9438202247191011
PTBXL	16307	13143	1	150	SG0SPEC	True	0.10097727939314878	0.0017758369524060438	0.014992215781780891	0.0353166472492011	1.0
PTBXL	16307	13143	2	150	SG0SPEC	True	0.09810433714498075	0.00167127218446599	0.014079879720432559	0.03857960499031484	1.0
PTBXL	16307	13143	3	150	SG0SPEC	True	0.10140604731611247	0.001890542796604017	0.015048671277190694	0.042047272923577586	1.0
PTBXL	16307	13143	4	150	SG0SPEC	True	0.10826395012118999	0.0014793739042291924	0.01193781713412409	0.039477952147409734	1.0
PTBXL	16307	13143	5	150	SG0SPEC	True	0.10466241588095442	0.0013377479844005433	0.011354339249874367	0.03864691399315902	1.0
PTBXL	16307	13143	6	150	SG0SPEC	True	0.09351038831324887	0.0018237047727283579	0.015019351133951237	0.03882042353595776	1.0
PTBXL	16307	13143	7	150	SG0SPEC	True	0.08620211112759113	0.0018556898545080774	0.014805178778225873	0.04157811096195417	1.0
PTBXL	16307	13143	8	150	SG0SPEC	True	0.08843807076093041	0.0018234349365357726	0.014954881870235387	0.03967174944550114	1.0
PTBXL	16307	13143	9	150	SG0SPEC	True	0.10385381453478985	0.0014683522449330515	0.012464121341338636	0.03474186530021534	1.0
PTBXL	16307	13143	10	150	SG0SPEC	True	0.09200458737753314	0.0016953128769313973	0.014101376606962826	0.04118666138210062	1.0
PTBXL	16307	13143	11	150	SG0SPEC	True	0.08565250978397541	0.0018725378611862994	0.014962125652568038	0.03979312890541444	1.0
PTBXL	16307	13143	12	150	SG0SPEC	True	0.09010553218954345	0.0017636771000216342	0.014111369832968996	0.04133901724693576	1.0
PTBXL	16307	13143	13	150	SG0SPEC	True	0.08782369851894561	0.0018017544872092756	0.015121564593021879	0.036413047595031875	1.0
PTBXL	16307	13143	14	150	SG0SPEC	True	0.11052972151754627	0.001357413142450055	0.011307791612576118	0.03794096047464818	1.0
PTBXL	16307	13143	15	150	SG0SPEC	True	0.08408716310018284	0.00129470070789959	0.01067435519500678	0.04222857687889485	1.0
PTBXL	16307	13143	1	150	TIK	True	0.14752394321218099	0.0017775622784988248	0.014988347336841287	0.035136083486506146	1.0
PTBXL	16307	13143	2	150	TIK	True	0.10449200418978291	0.0016737512886872367	0.014078239491397047	0.03827263217092196	1.0
PTBXL	16307	13143	3	150	TIK	True	0.10331890773014202	0.0018898720772179184	0.015060433082372603	0.04212218761735604	1.0
PTBXL	16307	13143	4	150	TIK	True	0.11359165092810504	0.0014802274380897712	0.011946665960689043	0.03974852102329664	1.0
PTBXL	16307	13143	5	150	TIK	True	0.16492943789176526	0.0013388268021733015	0.01135426738061871	0.03821192601320719	1.0
PTBXL	16307	13143	6	150	TIK	True	0.09631531964788233	0.0018248855352877254	0.01502329179403085	0.038916274224370544	1.0
PTBXL	16307	13143	7	150	TIK	True	0.08552217402948317	0.00185440042185384	0.014817568534504676	0.04182847478962925	1.0
PTBXL	16307	13143	8	150	TIK	True	0.08862742851624358	0.001824414665407065	0.014957684237786897	0.039908458311554186	1.0
PTBXL	16307	13143	9	150	TIK	True	0.10149214925858027	0.0014712392751731842	0.012456912466755463	0.03460121637055238	1.0
PTBXL	16307	13143	10	150	TIK	True	0.10065311359986535	0.0016975003094953321	0.014102117999536033	0.04099729955039533	1.0
PTBXL	16307	13143	11	150	TIK	True	0.08474401817790676	0.0018729172514642474	0.01497915173784422	0.04032240112338553	1.0
PTBXL	16307	13143	12	150	TIK	True	0.09905371442004988	0.0017647472404928382	0.014129594326329306	0.041439075736790246	1.0
PTBXL	16307	13143	13	150	TIK	True	0.094056667905735	0.0018032409855030264	0.015124502833822327	0.036558710357179974	1.0
PTBXL	16307	13143	14	150	TIK	True	0.0981575860931297	0.0013577701910214954	0.011310963139986032	0.03797361782808695	1.0
PTBXL	16307	13143	15	150	TIK	True	0.1113490992988253	0.0012964274385229347	0.010673939535584149	0.042098893225152006	1.0
PTBXL	13131	2938	1	40	TIK	False	0.16706723002517704	0.00228240986592561	0.011802887131436034	0.0974548327712817	1.0
PTBXL	13131	2938	2	40	TIK	False	0.1481988235762268	0.0023139014524573074	0.012148123978832498	0.10703832602931691	1.0
PTBXL	13131	2938	3	40	TIK	False	0.1702111464736	0.002181743001472599	0.010711799832354338	0.09304016533014704	1.0
PTBXL	13131	2938	4	40	TIK	False	0.14278273180116852	0.00209313801187608	0.009605066850840449	0.07723368209279606	1.0
PTBXL	13131	2938	5	40	TIK	False	0.17232276179032374	0.002615500184812925	0.013479738080977523	0.09396317895494445	1.0
PTBXL	13131	2938	6	40	TIK	False	0.16118229778929163	0.0023915116267704878	0.012542919429676261	0.10304387054036279	1.0
PTBXL	13131	2938	7	40	TIK	False	0.234431035514122	0.0022879798577624248	0.012137742890272803	0.0956461377229475	1.0
PTBXL	13131	2938	8	40	TIK	False	0.16442556649504828	0.0023400555576789874	0.010757676590155982	0.08226756345207695	1.0
PTBXL	13131	2938	1	100	TIK	False	0.14029329027280046	0.0023785716016303192	0.011888198451259734	0.09362490832661452	1.0
PTBXL	13131	2938	2	100	TIK	False	0.15190863342211733	0.002423014001169862	0.012196590862655786	0.0997665762447377	1.0
PTBXL	13131	2938	3	100	TIK	False	0.21256489055637157	0.002256496184970637	0.010786562309794884	0.08572817419834106	1.0
PTBXL	13131	2938	4	100	TIK	False	0.1556364559666878	0.0021923349877901737	0.009696181333871437	0.07050958508600796	1.0
PTBXL	13131	2938	5	100	TIK	False	0.17153970484649106	0.0027056683260554457	0.013573955873793208	0.08996773626682654	1.0
PTBXL	13131	2938	6	100	TIK	False	0.199571614226797	0.002494399925986651	0.012565018807018527	0.09310276634156338	1.0
PTBXL	13131	2938	7	100	TIK	False	0.18558176183071412	0.0023986153830186582	0.012223865537619682	0.0874248648940052	1.0
PTBXL	13131	2938	8	100	TIK	False	0.21613954050604267	0.0024501745363986363	0.010871800581731792	0.07679567018162504	1.0
PTBXL	13131	2938	1	150	TIK	False	0.13194326635961084	0.0023789482817739497	0.011888732566543894	0.09359983804068576	1.0
PTBXL	13131	2938	2	150	TIK	False	0.15149774883852407	0.0024235011457631175	0.012196480480031302	0.09978749288609537	1.0
PTBXL	13131	2938	3	150	TIK	False	0.21096795837591364	0.0022569540851193714	0.01078666421686934	0.08574323243092892	1.0
PTBXL	13131	2938	4	150	TIK	False	0.16071406879588068	0.0021928905648247207	0.009695993638470828	0.07050442860280029	1.0
PTBXL	13131	2938	5	150	TIK	False	0.17343337276597548	0.002705996576905216	0.013574119314622404	0.08996489268358265	1.0
PTBXL	13131	2938	6	150	TIK	False	0.19995463543465852	0.002494886753965725	0.012565313952546009	0.09313182434831087	1.0
PTBXL	13131	2938	7	150	TIK	False	0.18620579213000077	0.0023990717607056985	0.012223759540101091	0.08752611795555876	1.0
PTBXL	13131	2938	8	150	TIK	False	0.21603038604893943	0.0024507216492593176	0.010872101359464339	0.07686701152143946	1.0
PTBXL	13131	2938	1	150	FD	True	0.07703824718800253	0.0015515177573676242	0.009804118251828052	0.09237756456972072	1.0
PTBXL	13131	2938	2	150	FD	True	0.10572404630737231	0.0015970762951527666	0.010097823934991795	0.09890120288680458	1.0
PTBXL	13131	2938	3	150	FD	True	0.08108283967690481	0.001486442327061076	0.008942834395059714	0.08858045568886119	1.0
PTBXL	13131	2938	4	150	FD	True	0.15900842190540965	0.0014215989645434037	0.007924402528694054	0.07655324464343098	1.0
PTBXL	13131	2938	5	150	FD	True	0.11867084097918192	0.001780908565617644	0.011142351470503097	0.08991999994737397	1.0
PTBXL	13131	2938	6	150	FD	True	0.1296327434246646	0.0016500119544347117	0.010398681645713767	0.09532012965233437	1.0
PTBXL	13131	2938	7	150	FD	True	2.967800647727323	0.001584745529629672	0.010143669501519091	0.09006394471098954	1.0
PTBXL	13131	2938	8	150	FD	True	0.12193708402130288	0.0016006811221740606	0.008824657068443579	0.08155082636644972	1.0
PTBXL	13131	2938	1	150	SG	True	0.07697324982156728	0.001550438233797562	0.00980657115157854	0.09262675127914008	1.0
PTBXL	13131	2938	2	150	SG	True	0.10412569439525345	0.001595290937967775	0.010102150049867751	0.09926401981684349	1.0
PTBXL	13131	2938	3	150	SG	True	0.08384015978428275	0.0014851807226810888	0.008946735520842195	0.08895028834420615	1.0
PTBXL	13131	2938	4	150	SG	True	0.15519967792770392	0.0014202200511683712	0.007929686478413352	0.07691828214878824	1.0
PTBXL	13131	2938	5	150	SG	True	0.10645584894540086	0.0017798436851328388	0.011147355012495377	0.09016588475469783	1.0
PTBXL	13131	2938	6	150	SG	True	0.14856078592208594	0.001648370506903642	0.010407946125973427	0.09569321792923939	1.0
PTBXL	13131	2938	7	150	SG	True	9.58115338971649	0.0015835575991217492	0.010149517853362516	0.09047475519200385	1.0
PTBXL	13131	2938	8	150	SG	True	0.12390743256510904	0.0015990168248934027	0.008829454313638093	0.08186308680716477	1.0
PTBXL	13131	2938	1	150	SPEC	True	0.07703792244617994	0.0015515416506594638	0.009804128352696471	0.09237696083708931	1.0
PTBXL	13131	2938	2	150	SPEC	True	0.10591169645222134	0.0015971125555408556	0.01009782540417916	0.09889752415683324	1.0
PTBXL	13131	2938	3	150	SPEC	True	0.08111581628130163	0.001486469248713747	0.008942837696049356	0.08857567044457719	1.0
PTBXL	13131	2938	4	150	SPEC	True	0.15913439526569512	0.001421628394581161	0.00792439860983091	0.07654742648585147	1.0
PTBXL	13131	2938	5	150	SPEC	True	0.11881988777106765	0.0017809327087712167	0.011142350405896442	0.08991893253410846	1.0
PTBXL	13131	2938	6	150	SPEC	True	0.1297013025420529	0.0016500459255643508	0.010398659430657924	0.09531562710305604	1.0
PTBXL	13131	2938	7	150	SPEC	True	2.8821909479886587	0.0015847719175078449	0.01014366496402351	0.0900581743768985	1.0
PTBXL	13131	2938	8	150	SPEC	True	0.12192210762833468	0.0016007154838964643	0.008824656071278884	0.08154695627664924	1.0
PTBXL	13131	2938	1	150	SG0SPEC	True	0.07951625280626272	0.0015467636542191145	0.00980843538767574	0.09268100835000143	1.0
PTBXL	13131	2938	2	150	SG0SPEC	True	0.09766725709125665	0.0015906163833683976	0.010106039562066566	0.0995568963979078	1.0
PTBXL	13131	2938	3	150	SG0SPEC	True	0.1031855131617598	0.0014813981285212961	0.008950165732830669	0.08945663174865967	1.0
PTBXL	13131	2938	4	150	SG0SPEC	True	0.14956510935932224	0.0014158374944459537	0.007933497024813703	0.07766405582394184	1.0
PTBXL	13131	2938	5	150	SG0SPEC	True	0.10831781898761313	0.0017758761197590547	0.011151728197019789	0.09030639170194635	1.0
PTBXL	13131	2938	6	150	SG0SPEC	True	0.13704837198783132	0.0016439450751320871	0.010415281960885939	0.09607790433384916	1.0
PTBXL	13131	2938	7	150	SG0SPEC	True	0.29779316504442616	0.001579606696390804	0.010154299762433578	0.09104848305476053	1.0
PTBXL	13131	2938	8	150	SG0SPEC	True	0.12364424648736319	0.0015942635518824742	0.008832870888219796	0.08227541169250936	1.0
PTBXL	13131	2938	1	150	TIK	True	0.10773391604399574	0.0015424419931117403	0.00979489057708848	0.09307157853349622	1.0
PTBXL	13131	2938	2	150	TIK	True	0.10500138290838197	0.0015838440505448307	0.010098413553832248	0.10027486794780095	1.0
PTBXL	13131	2938	3	150	TIK	True	0.11086508883275585	0.001476533484426509	0.00894482233080679	0.09052790168967967	1.0
PTBXL	13131	2938	4	150	TIK	True	0.13283490174076612	0.0014097945217395184	0.007933659715761078	0.07896815779375611	1.0
PTBXL	13131	2938	5	150	TIK	True	0.11272428207558002	0.0017706958071506168	0.011144226354021344	0.0908056295850273	1.0
PTBXL	13131	2938	6	150	TIK	True	0.11390687852367103	0.0016380080320180601	0.010416494930475808	0.09691178253893093	1.0
PTBXL	13131	2938	7	150	TIK	True	0.13709286122618297	0.0015734084784592146	0.010148307573728544	0.09212511031190992	1.0
PTBXL	13131	2938	8	150	TIK	True	0.12052979661366298	0.0015879444253107885	0.00882960344182148	0.08292045186157451	1.0
PTBXL	6741	14071	1	40	TIK	False	0.18435811568169963	0.0038159616516945057	0.023579650349297463	0.08211627223159505	1.0
PTBXL	6741	14071	2	40	TIK	False	0.16311889534269683	0.0038255291015599703	0.023550540078285644	0.08537434356799982	1.0
PTBXL	6741	14071	3	40	TIK	False	0.25402892753309336	0.0031719311081724604	0.017641446215124063	0.09881363312164221	1.0
PTBXL	6741	14071	4	40	TIK	False	0.16989616886109324	0.003218625777313589	0.019172922846877664	0.08995622627967652	1.0
PTBXL	6741	14071	5	40	TIK	False	0.1576596607091879	0.0037901348144097754	0.023178236159633544	0.08587608281765655	1.0
PTBXL	6741	14071	6	40	TIK	False	0.15621318816456586	0.003757817365739408	0.023224724878246235	0.08495610043383753	1.0
PTBXL	6741	14071	7	40	TIK	False	0.1527251101976681	0.0037082330758568542	0.023232573092856697	0.08385226689710523	1.0
PTBXL	6741	14071	8	40	TIK	False	0.1638108380132829	0.0037289654235861344	0.023218065929342717	0.0853767246208345	1.0
PTBXL	6741	14071	9	40	TIK	False	0.1487768662611274	0.0037492891179171056	0.023440289936208555	0.08522303281409321	1.0
PTBXL	6741	14071	10	40	TIK	False	0.1694179145475697	0.00326657638445977	0.019410758607848657	0.0918809796960554	1.0
PTBXL	6741	14071	11	40	TIK	False	0.16136881408875736	0.0037463921521375355	0.0233668632661361	0.08431657836340108	1.0
PTBXL	6741	14071	1	100	TIK	False	0.17710123832262656	0.00391608382935053	0.02352698687315893	0.08571652048619113	1.0
PTBXL	6741	14071	2	100	TIK	False	0.17130721290135686	0.003927583599349066	0.0234622127498973	0.08947945881549707	1.0
PTBXL	6741	14071	3	100	TIK	False	0.24416583565844938	0.0032479849449924578	0.017550177243235217	0.10111405452964282	1.0
PTBXL	6741	14071	4	100	TIK	False	0.20237479964974392	0.0032858106297380535	0.019090449958008616	0.09261734228635926	1.0
PTBXL	6741	14071	5	100	TIK	False	0.15125735576934443	0.003882907153449706	0.02305217399807034	0.09029973810007401	1.0
PTBXL	6741	14071	6	100	TIK	False	0.15057028183167187	0.003844483708529229	0.02310431491376976	0.08901212198877087	1.0
PTBXL	6741	14071	7	100	TIK	False	0.1512778071743918	0.0037995916551350523	0.02315107864415206	0.08677577563595378	1.0
PTBXL	6741	14071	8	100	TIK	False	0.1484230249005475	0.0038200607450912492	0.023139398449505293	0.08903113331767118	1.0
PTBXL	6741	14071	9	100	TIK	False	0.13231579822239048	0.003832422068480476	0.02337695332737556	0.08847181945506939	1.0
PTBXL	6741	14071	10	100	TIK	False	0.19660575146675302	0.003373899040348425	0.019350161840303318	0.09563172013034164	1.0
PTBXL	6741	14071	11	100	TIK	False	0.2670423504141786	0.003859734783196133	0.02326767043177615	0.088078687512079	1.0
PTBXL	6741	14071	1	150	TIK	False	0.17778898925699896	0.003916336587627985	0.02352516679847121	0.08573337446767224	1.0
PTBXL	6741	14071	2	150	TIK	False	0.17173100932153176	0.003928070242381596	0.023460028833306893	0.08950419384964896	1.0
PTBXL	6741	14071	3	150	TIK	False	0.21150761002520566	0.0032480390715265064	0.017548174016956665	0.10112862431786358	1.0
PTBXL	6741	14071	4	150	TIK	False	0.193179264820887	0.0032863640159713696	0.01908941990807058	0.09264479349371874	1.0
PTBXL	6741	14071	5	150	TIK	False	0.1503444116532453	0.0038833394941330222	0.023050134041628874	0.09033083240502805	1.0
PTBXL	6741	14071	6	150	TIK	False	0.15150459216933845	0.0038449651842905695	0.023102861582424247	0.08904785584409862	1.0
PTBXL	6741	14071	7	150	TIK	False	0.15215679379702232	0.0038000768974384303	0.023149207740276546	0.08680465145512863	1.0
PTBXL	6741	14071	8	150	TIK	False	1.1973889524297274	0.003820730255263897	0.02313782071637086	0.08906241394595593	1.0
PTBXL	6741	14071	9	150	TIK	False	0.1327787450685413	0.0038328065619027845	0.023375286829050847	0.088491685551998	1.0
PTBXL	6741	14071	10	150	TIK	False	0.19640898976459276	0.00337413694517926	0.019349578803037865	0.09565401403561978	1.0
PTBXL	6741	14071	11	150	TIK	False	0.2568641358098245	0.0038601599265407297	0.0232656409637717	0.08810378013488088	1.0
PTBXL	6741	14071	1	150	FD	True	0.08683928314476953	0.0026614192713898467	0.019267419270636525	0.0750482506286934	1.0
PTBXL	6741	14071	2	150	FD	True	0.09852163588457886	0.002683245263466969	0.01916585629228098	0.07866537124954007	1.0
PTBXL	6741	14071	3	150	FD	True	0.1335256631989045	0.0021862432885856767	0.0141995854281357	0.0902436374372574	1.0
PTBXL	6741	14071	4	150	FD	True	0.09873270464828136	0.0022523712887729253	0.01567071214171066	0.08239746393407944	1.0
PTBXL	6741	14071	5	150	FD	True	0.09880095539443622	0.002651527213625535	0.01899533776933879	0.07856736388144675	1.0
PTBXL	6741	14071	6	150	FD	True	0.08637282462050228	0.0026376202684256886	0.018956951999275364	0.07806366668234649	1.0
PTBXL	6741	14071	7	150	FD	True	0.08815528111033748	0.002620531660306389	0.019022601421919885	0.0769873958091937	1.0
PTBXL	6741	14071	8	150	FD	True	0.11104393154795637	0.002629472832210705	0.019024374874417323	0.07787482876074558	1.0
PTBXL	6741	14071	9	150	FD	True	0.09068791769421346	0.002651096663252541	0.01921450443746573	0.0778529230561647	1.0
PTBXL	6741	14071	10	150	FD	True	0.1554276863627162	0.002276806027235954	0.015828026250409768	0.0847569678763741	1.0
PTBXL	6741	14071	11	150	FD	True	0.1379275595434122	0.002639588037639226	0.01911192348491503	0.0770634109648124	1.0
PTBXL	6741	14071	1	150	SG	True	0.08858744579380617	0.0026579696348544967	0.01928605210011451	0.07498883752450743	1.0
PTBXL	6741	14071	2	150	SG	True	0.0990206686366216	0.0026795702272379277	0.019184823421444633	0.07859325733141828	1.0
PTBXL	6741	14071	3	150	SG	True	0.130039086785415	0.0021838862988758645	0.014215356693978838	0.09022374423162877	1.0
PTBXL	6741	14071	4	150	SG	True	0.10578359920303225	0.0022497046757082068	0.015686801163395186	0.08235831758057013	1.0
PTBXL	6741	14071	5	150	SG	True	0.09945744910139136	0.0026480053650884522	0.019018342180542765	0.07848821332483466	1.0
PTBXL	6741	14071	6	150	SG	True	0.08645992346270619	0.00263397035946281	0.01897778880143849	0.07799389970407451	1.0
PTBXL	6741	14071	7	150	SG	True	0.08846056786350527	0.0026167526034793285	0.019041780323230152	0.0769400903651223	1.0
PTBXL	6741	14071	8	150	SG	True	0.11676347809324356	0.002625490606768283	0.01904357050783677	0.07780579523297239	1.0
PTBXL	6741	14071	9	150	SG	True	0.09125732950314698	0.0026477730759802065	0.01923305850573229	0.07779591468274959	1.0
PTBXL	6741	14071	10	150	SG	True	0.15592696564540412	0.002273791003274085	0.015844297904908964	0.08469911791370054	1.0
PTBXL	6741	14071	11	150	SG	True	0.13795546805135792	0.0026355293746640487	0.019132042082428063	0.07700057967922953	1.0
PTBXL	6741	14071	1	150	SPEC	True	0.08682683003902751	0.0026614819260572975	0.019267333287394873	0.0750533908271523	1.0
PTBXL	6741	14071	2	150	SPEC	True	0.09852086680081289	0.0026833114769111	0.01916577011367288	0.07867082570577905	1.0
PTBXL	6741	14071	3	150	SPEC	True	0.13353948989535874	0.002186287935753057	0.014199506708332326	0.09024795132770802	1.0
PTBXL	6741	14071	4	150	SPEC	True	0.09869909236408284	0.0022524197383542786	0.015670635246843156	0.08240200320534996	1.0
PTBXL	6741	14071	5	150	SPEC	True	0.0988074907116062	0.0026515908429731497	0.01899522920208692	0.07857317975489049	1.0
PTBXL	6741	14071	6	150	SPEC	True	0.08637460565813104	0.0026376861612315335	0.018956851979647107	0.07806917613415235	1.0
PTBXL	6741	14071	7	150	SPEC	True	0.08817333911024137	0.0026205992375959047	0.01902251011561653	0.07699195900751561	1.0
PTBXL	6741	14071	8	150	SPEC	True	0.11104065786408661	0.0026295438868386488	0.019024282591531307	0.07788023449364283	1.0
PTBXL	6741	14071	9	150	SPEC	True	0.09068237013750811	0.0026511564211475673	0.019214418322460416	0.07785770273844773	1.0
PTBXL	6741	14071	10	150	SPEC	True	0.15543549943148915	0.0022768620765662466	0.015827951723620486	0.0847625075828045	1.0
PTBXL	6741	14071	11	150	SPEC	True	0.1379536627369839	0.0026396619590156774	0.019111825417739207	0.07706878013086194	1.0
PTBXL	6741	14071	1	150	SG0SPEC	True	0.09296416484849235	0.0026514431321647573	0.019301588978271406	0.0744779031514477	1.0
PTBXL	6741	14071	2	150	SG0SPEC	True	0.10030314762034782	0.002672864794327487	0.019200811154506493	0.07807311273770585	1.0
PTBXL	6741	14071	3	150	SG0SPEC	True	0.12667959095644082	0.002178606242068474	0.014228925961738267	0.08974976777372112	1.0
PTBXL	6741	14071	4	150	SG0SPEC	True	0.10949907318232013	0.0022446744207371447	0.01570052291375678	0.08190362408850864	1.0
PTBXL	6741	14071	5	150	SG0SPEC	True	0.10010364857981786	0.0026414994239096572	0.01903730421826195	0.07791888039761428	1.0
PTBXL	6741	14071	6	150	SG0SPEC	True	0.08877587652282956	0.002627219774579459	0.018995114446802512	0.07746738096783896	1.0
PTBXL	6741	14071	7	150	SG0SPEC	True	0.08752049365262991	0.002610218130912166	0.019057827694974296	0.07650435824368518	1.0
PTBXL	6741	14071	8	150	SG0SPEC	True	0.12570358627746447	0.0026186323640130225	0.01905981064893274	0.07728175340650248	1.0
PTBXL	6741	14071	9	150	SG0SPEC	True	0.09317593589897998	0.0026417630247389592	0.01924864174068972	0.07731546759547049	1.0
PTBXL	6741	14071	10	150	SG0SPEC	True	0.15484363036593074	0.0022675601048025113	0.015857721425128743	0.08416458489173279	1.0
PTBXL	6741	14071	11	150	SG0SPEC	True	0.13623805236073114	0.002627611033201426	0.019149060609526244	0.07648189562686679	1.0
PTBXL	6741	14071	1	150	TIK	True	0.1039210167644962	0.0026436196735761994	0.019302715741124514	0.07407948225412361	1.0
PTBXL	6741	14071	2	150	TIK	True	0.1143877342770043	0.00266441923024104	0.019212438667810198	0.07767686164646337	1.0
PTBXL	6741	14071	3	150	TIK	True	0.13060554027377214	0.0021730779943133186	0.014245713218857575	0.08942355076870134	1.0
PTBXL	6741	14071	4	150	TIK	True	0.10561255538860831	0.00223858554926202	0.01570592236306177	0.08158548138175808	1.0
PTBXL	6741	14071	5	150	TIK	True	0.10965795166087298	0.0026336084701199624	0.01904896085262257	0.07746600663975908	1.0
PTBXL	6741	14071	6	150	TIK	True	0.10859857662689548	0.0026180136559722034	0.019005967682915802	0.07707049542105354	1.0
PTBXL	6741	14071	7	150	TIK	True	0.09111854113642939	0.00260095811788725	0.019060118900573842	0.07620727106041356	1.0
PTBXL	6741	14071	8	150	TIK	True	0.12820390628625158	0.0026095191352197974	0.019062872085353212	0.07686950664866934	1.0
PTBXL	6741	14071	9	150	TIK	True	0.1055192227164417	0.002633514791680007	0.019249819799625142	0.07695100485662831	1.0
PTBXL	6741	14071	10	150	TIK	True	0.15333744411994954	0.0022589951040779964	0.015863486356046525	0.08372579056260943	1.0
PTBXL	6741	14071	11	150	TIK	True	0.1362605961700491	0.00261630382659859	0.019157741577824055	0.07610376508571916	1.0
PTBXL	20848	252	1	40	TIK	False	0.16961459231536857	0.0029436709170204355	0.016141340628723494	0.019567607802890248	1.0
PTBXL	20848	252	2	40	TIK	False	0.17487134536214713	0.0029913977636502553	0.016986586668390247	0.018885825562635298	1.0
PTBXL	20848	252	3	40	TIK	False	0.17948501151838198	0.002864199820093546	0.016903504893074614	0.024279405766525083	1.0
PTBXL	20848	252	4	40	TIK	False	0.12452497176822856	0.00359108226726096	0.020460757674405087	0.019257696932466734	1.0
PTBXL	20848	252	5	40	TIK	False	0.18976347967884433	0.0031017810169465783	0.017331154271253216	0.02644752804771003	1.0
PTBXL	20848	252	6	40	TIK	False	0.1474934742105953	0.0031939728097438356	0.01739808365624372	0.02387676383011194	1.0
PTBXL	20848	252	7	40	TIK	False	0.1383450280812354	0.003309544778080035	0.01820267507895914	0.01884765354726039	1.0
PTBXL	20848	252	8	40	TIK	False	0.15851421371278654	0.002997422484265593	0.017456768294294593	0.017896550467417883	1.0
PTBXL	20848	252	9	40	TIK	False	0.1625764793809028	0.0032007006874375057	0.018893936034922496	0.021867151548172946	1.0
PTBXL	20848	252	1	100	TIK	False	0.19293171832230308	0.0030624504370392654	0.016478752273827925	0.036796412286198545	1.0
PTBXL	20848	252	2	100	TIK	False	0.20648836044043217	0.0031248637268691455	0.017255112494755552	0.03201192441057889	1.0
PTBXL	20848	252	3	100	TIK	False	0.17996952557795123	0.002995015221574295	0.017186444032891	0.04408956715595937	1.0
PTBXL	20848	252	4	100	TIK	False	0.1915597093847758	0.0037411393688033135	0.020874685199828727	0.028420532048496133	1.0
PTBXL	20848	252	5	100	TIK	False	0.1629378143227258	0.0033253465575908635	0.01779278159416771	0.04073977322094881	1.0
PTBXL	20848	252	6	100	TIK	False	0.2026917141180146	0.0033310328530713165	0.017791839522060978	0.03584815251653633	1.0
PTBXL	20848	252	7	100	TIK	False	0.21056574388987417	0.003438204990397973	0.01852640502261854	0.03079654203450434	1.0
PTBXL	20848	252	8	100	TIK	False	0.17864080444171115	0.003188138500144994	0.017768522456462345	0.04136707668657551	1.0
PTBXL	20848	252	9	100	TIK	False	0.1452256795748519	0.0033833915185151305	0.019312399192304368	0.03682130750842245	1.0
PTBXL	20848	252	1	150	TIK	False	0.1944698474801775	0.0030626872534156952	0.0164806991935066	0.03668031269074308	1.0
PTBXL	20848	252	2	150	TIK	False	0.21197176794078182	0.0031247310412786987	0.01725694309647009	0.031988363005592685	1.0
PTBXL	20848	252	3	150	TIK	False	0.18379334001830888	0.0029952150157396377	0.01718790683218371	0.04403205477105421	1.0
PTBXL	20848	252	4	150	TIK	False	0.1911076056625083	0.0037414853952599516	0.02087674712204464	0.02833589620142453	1.0
PTBXL	20848	252	5	150	TIK	False	0.1631410478109335	0.0033260601551212817	0.017793646864591364	0.040760653825873315	1.0
PTBXL	20848	252	6	150	TIK	False	0.2024988489809744	0.0033310114235939993	0.017793552830265437	0.035642536325845374	1.0
PTBXL	20848	252	7	150	TIK	False	0.21865245744876363	0.0034382502777964533	0.01852755138945995	0.030717605698053208	1.0
PTBXL	20848	252	8	150	TIK	False	0.17777411387736294	0.0031891280623626396	0.01777028057437711	0.04161556035991252	1.0
PTBXL	20848	252	9	150	TIK	False	0.14392718169093643	0.0033839406057632627	0.0193147590099944	0.0369098376287859	1.0
PTBXL	20848	252	1	150	FD	True	0.09868888160529148	0.001975678589898986	0.012817768229952573	0.024461261392962442	1.0
PTBXL	20848	252	2	150	FD	True	0.15296210001725147	0.0020022889072856763	0.01336374659017531	0.021286472123263674	1.0
PTBXL	20848	252	3	150	FD	True	0.1294582061892539	0.0019559083988846078	0.013238696291743894	0.028742856337958627	1.0
PTBXL	20848	252	4	150	FD	True	0.15469508589558914	0.0024150231954307264	0.016114137465605225	0.02219610157449711	1.0
PTBXL	20848	252	5	150	FD	True	0.12057134081228024	0.0021332426944816168	0.013713059855823778	0.029003653381218103	1.0
PTBXL	20848	252	6	150	FD	True	0.08148434754239556	0.0021607156061351474	0.01397054981515176	0.025444045737294824	1.0
PTBXL	20848	252	7	150	FD	True	0.12298721641904448	0.002210451211311961	0.014273068503901006	0.02217229979644375	1.0
PTBXL	20848	252	8	150	FD	True	0.12212326488882247	0.0020434251697655412	0.013736777884619826	0.025689204588772968	1.0
PTBXL	20848	252	9	150	FD	True	0.11905912067785715	0.002197463317131443	0.014925247922514017	0.025287211826453947	1.0
PTBXL	20848	252	1	150	SG	True	0.09619036901846417	0.0019735672770214235	0.012804219866472817	0.024059997015139323	1.0
PTBXL	20848	252	2	150	SG	True	0.1284150255607672	0.0020012095389250694	0.013356457071353077	0.020982554422812997	1.0
PTBXL	20848	252	3	150	SG	True	0.13273822094217608	0.0019532573596109408	0.013228254601654093	0.028264655854318706	1.0
PTBXL	20848	252	4	150	SG	True	0.14716584019558437	0.002414365409764107	0.016100781405628505	0.022015924879761426	1.0
PTBXL	20848	252	5	150	SG	True	0.12499949481049709	0.002130092566408096	0.013693148564488916	0.02874132662163422	1.0
PTBXL	20848	252	6	150	SG	True	0.09241203303372365	0.0021586875046200127	0.013957540700999731	0.025290933246677312	1.0
PTBXL	20848	252	7	150	SG	True	0.11416558149211037	0.0022087498062165986	0.014262646010380494	0.022023955157810523	1.0
PTBXL	20848	252	8	150	SG	True	0.1230769803543851	0.002040259302809763	0.013725120642286193	0.025088989431813598	1.0
PTBXL	20848	252	9	150	SG	True	0.11477199578731376	0.002195738665086587	0.014913548274861872	0.024904137922224026	1.0
PTBXL	20848	252	1	150	SPEC	True	0.09879862796414178	0.0019757242798531817	0.01281785727767543	0.02448536807667035	1.0
PTBXL	20848	252	2	150	SPEC	True	0.15350515929663752	0.002002317244462635	0.013363806775922533	0.021302199402689594	1.0
PTBXL	20848	252	3	150	SPEC	True	0.12945825270951605	0.0019559633287716573	0.013238762144721626	0.02876836113474479	1.0
PTBXL	20848	252	4	150	SPEC	True	0.15459883251893322	0.0024150437427900105	0.0161142255483681	0.02220898630974009	1.0
PTBXL	20848	252	5	150	SPEC	True	0.12056823245485328	0.002133308113888516	0.013713175271688631	0.029021808357146708	1.0
PTBXL	20848	252	6	150	SPEC	True	0.08148701025220156	0.00216076115034858	0.013970636128085903	0.025458674152397283	1.0
PTBXL	20848	252	7	150	SPEC	True	0.12440321524814331	0.0022104910694622838	0.01427314543056861	0.02218724251037261	1.0
PTBXL	20848	252	8	150	SPEC	True	0.12215658260459597	0.0020434908916036783	0.013736852260350221	0.025720157616402863	1.0
PTBXL	20848	252	9	150	SPEC	True	0.11916451103910275	0.0021975041498933376	0.014925326805485107	0.025307801953117128	1.0
PTBXL	20848	252	1	150	SG0SPEC	True	0.09225813716952447	0.0019662572091265393	0.012793521478967045	0.022312878730898822	1.0
PTBXL	20848	252	2	150	SG0SPEC	True	0.10299977117361034	0.0019965322439684193	0.013350521306143809	0.019419978925293756	1.0
PTBXL	20848	252	3	150	SG0SPEC	True	0.13890431907505138	0.001945344482502777	0.01322038826114934	0.025778417065862508	1.0
PTBXL	20848	252	4	150	SG0SPEC	True	0.12301059127416675	0.002409327683139307	0.016089969057571443	0.02124387805183726	1.0
PTBXL	20848	252	5	150	SG0SPEC	True	0.1303406346556653	0.00212092351974646	0.013677731737246254	0.02749339722314516	1.0
PTBXL	20848	252	6	150	SG0SPEC	True	0.12432608076093277	0.0021512482053468052	0.013947248231036276	0.02425516804978837	1.0
PTBXL	20848	252	7	150	SG0SPEC	True	0.11788440908458521	0.002201729120864827	0.014254038749814794	0.020924956346917628	1.0
PTBXL	20848	252	8	150	SG0SPEC	True	0.11146573445986295	0.0020309117785473328	0.013716998867445599	0.022272528701628946	1.0
PTBXL	20848	252	9	150	SG0SPEC	True	0.10178168336064697	0.002189396270072844	0.014904360897938475	0.023058828325038753	1.0
PTBXL	20848	252	1	150	TIK	True	0.10571960388276315	0.0019568009550197303	0.012743996334603854	0.021512706509459516	1.0
PTBXL	20848	252	2	150	TIK	True	0.10646492077309636	0.001991145611390913	0.013316093182974888	0.017361436905315875	1.0
PTBXL	20848	252	3	150	TIK	True	0.1467480725427967	0.0019357005933966207	0.01319016376436506	0.022187924461093585	1.0
PTBXL	20848	252	4	150	TIK	True	0.10929484885438127	0.0024025753289645684	0.016036381827277763	0.021331760474176408	1.0
PTBXL	20848	252	5	150	TIK	True	0.12970070516662885	0.002106468759195838	0.01361261635860861	0.027626993111934405	1.0
PTBXL	20848	252	6	150	TIK	True	0.1650578735260486	0.0021412230562884702	0.013894725217335152	0.024922273195281647	1.0
PTBXL	20848	252	7	150	TIK	True	0.11476929764040283	0.0021942778916511393	0.014208447104666812	0.020647877163009733	1.0
PTBXL	20848	252	8	150	TIK	True	0.14644206467422563	0.0020177156034150165	0.013684580770052504	0.018242830818115324	1.0
PTBXL	20848	252	9	150	TIK	True	0.08635325953651744	0.002180541496899497	0.01485957763063201	0.020500318377978454	1.0
PTBXL	7866	1857	1	40	TIK	False	0.15506534451644544	0.003309635001904885	0.013962950662405294	0.022660871908213875	1.0
PTBXL	7866	1857	2	40	TIK	False	0.1476085022201037	0.0031344289793884114	0.01279000554074275	0.014065845526255182	1.0
PTBXL	7866	1857	3	40	TIK	False	0.3029205575027645	0.0025339211264604755	0.010290529567740896	0.019639885102665407	1.0
PTBXL	7866	1857	4	40	TIK	False	0.22081728755107116	0.002604184936880548	0.010973834058347686	0.02948268967215841	1.0
PTBXL	7866	1857	5	40	TIK	False	0.13151087052997776	0.002818894816151869	0.011928127983073654	0.022056534517350058	1.0
PTBXL	7866	1857	6	40	TIK	False	0.15585629757435973	0.002837213317584365	0.011709286634420106	0.01627523142304017	1.0
PTBXL	7866	1857	7	40	TIK	False	0.1506381527200955	0.0032742689375177443	0.012994653415393848	0.017354991458771837	1.0
PTBXL	7866	1857	8	40	TIK	False	0.170708608046969	0.0032253835609641172	0.012619321906088945	0.023008641348722606	1.0
PTBXL	7866	1857	1	100	TIK	False	0.16636886078812857	0.0034426015738311206	0.014052958992130753	0.03774502480277521	1.0
PTBXL	7866	1857	2	100	TIK	False	0.13766265969556335	0.0032557900480650872	0.012977111563916979	0.026129077087345215	1.0
PTBXL	7866	1857	3	100	TIK	False	0.23717388681349108	0.0026428386442577316	0.010379030679581527	0.03795707747923006	1.0
PTBXL	7866	1857	4	100	TIK	False	0.21368940007026568	0.0026988196482963553	0.011055286239634548	0.04571892709906699	1.0
PTBXL	7866	1857	5	100	TIK	False	0.16277199097207953	0.002931395870265001	0.012046525395349639	0.04191842304425621	1.0
PTBXL	7866	1857	6	100	TIK	False	0.13990278967207548	0.0029458918354892854	0.011868195306426573	0.027633734506186624	1.0
PTBXL	7866	1857	7	100	TIK	False	0.1703590800538586	0.0033988876844391743	0.01306991799588915	0.03291952641544698	1.0
PTBXL	7866	1857	8	100	TIK	False	0.19139043132073802	0.0033749274139310754	0.01268442591917401	0.039864757637972065	1.0
PTBXL	7866	1857	1	150	TIK	False	0.1671298654479681	0.0034432814127965386	0.014051961599246113	0.037838038629578956	1.0
PTBXL	7866	1857	2	150	TIK	False	0.13726017235925497	0.003256487860862123	0.012977659124776723	0.026176850461551222	1.0
PTBXL	7866	1857	3	150	TIK	False	0.24148873948973776	0.0026430572738282416	0.01037858042607516	0.037992544562714656	1.0
PTBXL	7866	1857	4	150	TIK	False	0.21293975380468297	0.002699540542694675	0.011055203665615264	0.045922323118439315	1.0
PTBXL	7866	1857	5	150	TIK	False	0.16429132505160113	0.002932042616447567	0.012046546437229137	0.04211286938965223	1.0
PTBXL	7866	1857	6	150	TIK	False	0.14263685485944538	0.0029463519740148877	0.011868751472813544	0.027745943728826612	1.0
PTBXL	7866	1857	7	150	TIK	False	0.16989835816562368	0.0033998299974071977	0.013069312467036954	0.03298347105904067	1.0
PTBXL	7866	1857	8	150	TIK	False	0.19162232634984627	0.0033752530387415997	0.012684056253780985	0.04006106930920403	1.0
PTBXL	7866	1857	1	150	FD	True	0.12042977082111345	0.0022689344359070967	0.010706892932711598	0.027807914121715443	1.0
PTBXL	7866	1857	2	150	FD	True	0.1085477415607124	0.0021578504314561544	0.009775715292612746	0.018682970034412126	1.0
PTBXL	7866	1857	3	150	FD	True	0.11884148623292637	0.0017461145416852696	0.007927209489736903	0.025142605919847023	1.0
PTBXL	7866	1857	4	150	FD	True	0.10576203710543673	0.0017927984053897237	0.008569118072816866	0.033465988913348434	1.0
PTBXL	7866	1857	5	150	FD	True	0.11896511211715832	0.0019375517871074517	0.009318336240969515	0.028630549035505083	1.0
PTBXL	7866	1857	6	150	FD	True	0.10980902520303573	0.0019593647032887396	0.009124686897615484	0.020010125936944196	1.0
PTBXL	7866	1857	7	150	FD	True	0.16500055883559006	0.002241029319863555	0.00967187082264747	0.01996591464004716	1.0
PTBXL	7866	1857	8	150	FD	True	0.15982166807799247	0.002225711660642482	0.009574351821676055	0.025486012351134207	1.0
PTBXL	7866	1857	1	150	SG	True	0.12024430994473882	0.002265412918145088	0.010697533282148746	0.02782588404416169	1.0
PTBXL	7866	1857	2	150	SG	True	0.10802198103197275	0.0021552582962715713	0.009765657473095685	0.018786853256159062	1.0
PTBXL	7866	1857	3	150	SG	True	0.11580574313511821	0.001743516512808638	0.007921019959851127	0.025194351112473454	1.0
PTBXL	7866	1857	4	150	SG	True	0.1068016707287566	0.0017900987929779623	0.008566079931191621	0.033471350848210624	1.0
PTBXL	7866	1857	5	150	SG	True	0.11803008794323988	0.0019337192042853733	0.009313927448699508	0.0284325183093933	1.0
PTBXL	7866	1857	6	150	SG	True	0.11086804544305595	0.0019566225860442286	0.009118237744783934	0.020068905933418653	1.0
PTBXL	7866	1857	7	150	SG	True	0.16953584782074832	0.002238142208425162	0.009664662465742564	0.02002785371889311	1.0
PTBXL	7866	1857	8	150	SG	True	0.15729187565177116	0.002222245827315255	0.009569774192799025	0.025526671008461625	1.0
PTBXL	7866	1857	1	150	SPEC	True	0.12045678554701755	0.0022690011297871217	0.010706959901786332	0.027811405688860147	1.0
PTBXL	7866	1857	2	150	SPEC	True	0.10860068281043976	0.0021579015064548636	0.00977578796505267	0.01868444125703435	1.0
PTBXL	7866	1857	3	150	SPEC	True	0.11893996420377516	0.001746163617238439	0.0079272570362492	0.02514500455916504	1.0
PTBXL	7866	1857	4	150	SPEC	True	0.10582008251521491	0.001792849374142947	0.00856915121091823	0.03346883023737627	1.0
PTBXL	7866	1857	5	150	SPEC	True	0.11904446258499479	0.0019376230639782596	0.009318370555152734	0.02864321097972262	1.0
PTBXL	7866	1857	6	150	SPEC	True	0.1098233186847567	0.001959417147321724	0.009124738333507925	0.02001268036519367	1.0
PTBXL	7866	1857	7	150	SPEC	True	0.1649900038388234	0.0022410859599131714	0.009671928649512128	0.019970767222565692	1.0
PTBXL	7866	1857	8	150	SPEC	True	0.16001188541740244	0.0022257786435620234	0.009574397095423884	0.02549504083491119	1.0
PTBXL	7866	1857	1	150	SG0SPEC	True	0.1181852711692978	0.0022575372191436455	0.010688764245476108	0.027356462849871203	1.0
PTBXL	7866	1857	2	150	SG0SPEC	True	0.09510618617971914	0.0021485836019572648	0.009756094243630383	0.018988422386947184	1.0
PTBXL	7866	1857	3	150	SG0SPEC	True	0.10722455827720885	0.0017377169238030966	0.007915011735531222	0.02495864638882058	1.0
PTBXL	7866	1857	4	150	SG0SPEC	True	0.11677480326256322	0.0017841748672761983	0.008562640312266313	0.03314716725695157	1.0
PTBXL	7866	1857	5	150	SG0SPEC	True	0.11364117546884824	0.0019256001618021806	0.009309432268317252	0.027581932625753237	1.0
PTBXL	7866	1857	6	150	SG0SPEC	True	0.11074000943685676	0.0019502330759015262	0.009111846087151395	0.019964863116680394	1.0
PTBXL	7866	1857	7	150	SG0SPEC	True	0.13123590526280768	0.0022310251621574296	0.009657323668904547	0.019567221879011543	1.0
PTBXL	7866	1857	8	150	SG0SPEC	True	0.10674597663215075	0.0022140084393636344	0.00956451762824577	0.025057992563973047	1.0
PTBXL	7866	1857	1	150	TIK	True	0.11974319451495112	0.0022457111903197904	0.010650517973482451	0.026572465870801944	1.0
PTBXL	7866	1857	2	150	TIK	True	0.0873090781768538	0.002137408757177615	0.009721778134075968	0.019546938602153126	1.0
PTBXL	7866	1857	3	150	TIK	True	0.1077194788202087	0.0017286255044966976	0.007888302440442557	0.024538424319741417	1.0
PTBXL	7866	1857	4	150	TIK	True	0.13425972024983973	0.0017753099428716441	0.008541342480242589	0.0326567062925256	1.0
PTBXL	7866	1857	5	150	TIK	True	0.09830332339797121	0.0019125192665861903	0.009283551313404179	0.02641052044322463	1.0
PTBXL	7866	1857	6	150	TIK	True	0.10131004836520557	0.0019399381478941654	0.009084834074600293	0.01989336847979274	1.0
PTBXL	7866	1857	7	150	TIK	True	0.12158164462322131	0.00221945717184517	0.009629058527619088	0.01901034889383381	1.0
PTBXL	7866	1857	8	150	TIK	True	0.10728998000442806	0.0021999701282588995	0.009540062395781946	0.024597975969690013	1.0
PTBXL	9222	1741	1	40	TIK	False	0.15309172088853085	0.003126924064054402	0.0212591907589984	0.024473651754384502	1.0
PTBXL	9222	1741	2	40	TIK	False	0.08071122064116092	0.0030392490382238177	0.020892930848449908	0.019719589378747897	1.0
PTBXL	9222	1741	3	40	TIK	False	0.12841046038849788	0.0028257605704810713	0.01938572608141724	0.01874016598697955	1.0
PTBXL	9222	1741	4	40	TIK	False	0.15968556905091486	0.0029068466267667425	0.01954639206192927	0.025900121120313015	1.0
PTBXL	9222	1741	5	40	TIK	False	0.12884700201126267	0.00252925046749941	0.01695589596508292	0.026151117481211128	1.0
PTBXL	9222	1741	6	40	TIK	False	0.12291891229097114	0.002967111401255972	0.019692428901406458	0.02942873003930202	1.0
PTBXL	9222	1741	7	40	TIK	False	0.175960890237375	0.0033711726962812245	0.023018235059139386	0.0174056915949043	1.0
PTBXL	9222	1741	8	40	TIK	False	0.14540637287773517	0.0028918514537503424	0.019672384365276966	0.022282579996869088	1.0
PTBXL	9222	1741	9	40	TIK	False	0.12888865404616123	0.003049872727802645	0.020700089033692404	0.022382398266077113	1.0
PTBXL	9222	1741	1	100	TIK	False	0.19647309926161344	0.0033033247295373254	0.02133028464295736	0.022653330032259465	1.0
PTBXL	9222	1741	2	100	TIK	False	0.19951034694894126	0.0031697366099172728	0.021033849542819182	0.018787869392601013	1.0
PTBXL	9222	1741	3	100	TIK	False	0.1520762699719928	0.002947418994131912	0.019375596085395793	0.022712185065966947	1.0
PTBXL	9222	1741	4	100	TIK	False	0.16954124055964476	0.003055792487292106	0.01955852465627875	0.019520641978148668	1.0
PTBXL	9222	1741	5	100	TIK	False	0.21966481138555619	0.0026266132136185095	0.01695272662594888	0.022066541409432247	1.0
PTBXL	9222	1741	6	100	TIK	False	0.16968442222925806	0.0030966007072250755	0.019680279586111512	0.02324829928214168	1.0
PTBXL	9222	1741	7	100	TIK	False	0.26965098435260826	0.003482264410990442	0.023035465020821207	0.013828443391233137	1.0
PTBXL	9222	1741	8	100	TIK	False	0.17285268505723947	0.0029947893210887566	0.019736618730370144	0.02160081698359879	1.0
PTBXL	9222	1741	9	100	TIK	False	0.17884818027571042	0.003194538452646247	0.020758814251998877	0.02089233622381065	1.0
PTBXL	9222	1741	1	150	TIK	False	0.19592593468901415	0.0033041398905255294	0.021328417999842177	0.022841103229538855	1.0
PTBXL	9222	1741	2	150	TIK	False	0.16343032948737138	0.0031698558196910616	0.021032452142432698	0.019090670150225402	1.0
PTBXL	9222	1741	3	150	TIK	False	0.15448645839772515	0.002947859951954741	0.019373740586117138	0.022907403300090116	1.0
PTBXL	9222	1741	4	150	TIK	False	0.1640760412231863	0.00305593433391556	0.019558164602801457	0.01951979390287611	1.0
PTBXL	9222	1741	5	150	TIK	False	0.21879288536980793	0.0026265616398931674	0.01695126115690445	0.02242440181052158	1.0
PTBXL	9222	1741	6	150	TIK	False	0.1775111063933754	0.003097032819499349	0.01967808199242106	0.023375618716918192	1.0
PTBXL	9222	1741	7	150	TIK	False	0.26447801098530704	0.003483285058284848	0.023034069662071752	0.01367248744090318	1.0
PTBXL	9222	1741	8	150	TIK	False	0.16705631131126533	0.0029956937078801536	0.019736168733660454	0.021826233449835794	1.0
PTBXL	9222	1741	9	150	TIK	False	0.1858880130793056	0.0031955448174684864	0.020758527468230314	0.020847577995051166	1.0
PTBXL	9222	1741	1	150	FD	True	0.13272311153379732	0.0021408220603452792	0.016790307080636637	0.028679134711420924	1.0
PTBXL	9222	1741	2	150	FD	True	0.08411203560639843	0.0020819765622185154	0.016367027364072393	0.025457367163280193	1.0
PTBXL	9222	1741	3	150	FD	True	0.0940200525481384	0.0019421911250441946	0.015285784208286982	0.0260650292067059	1.0
PTBXL	9222	1741	4	150	FD	True	0.12851154931435768	0.001988041207725566	0.015359904732825039	0.030615796721949532	1.0
PTBXL	9222	1741	5	150	FD	True	0.10479819311578341	0.0017288240135116002	0.013343160322279194	0.03116815758186307	1.0
PTBXL	9222	1741	6	150	FD	True	0.10846374380102204	0.00203594778666052	0.015419088477146988	0.03207495423370362	1.0
PTBXL	9222	1741	7	150	FD	True	0.10125639152104984	0.002301085952170712	0.017893135818394832	0.024350745318008675	1.0
PTBXL	9222	1741	8	150	FD	True	0.12347233001895198	0.0019678588763173055	0.015574723855349219	0.027662070816652885	1.0
PTBXL	9222	1741	9	150	FD	True	0.09998796595890859	0.002090399744259119	0.016171021000792995	0.028551873886110572	1.0
PTBXL	9222	1741	1	150	SG	True	0.1294284948438671	0.002136975598045715	0.016803746571668294	0.029077369050003604	1.0
PTBXL	9222	1741	2	150	SG	True	0.09445463872441633	0.00207845849100152	0.01637080607333842	0.025753497639181482	1.0
PTBXL	9222	1741	3	150	SG	True	0.09501430789832505	0.0019389628045286189	0.015296235782177136	0.026283416002857697	1.0
PTBXL	9222	1741	4	150	SG	True	0.12856803566391978	0.0019845187862863253	0.015369821633813894	0.03098018821919783	1.0
PTBXL	9222	1741	5	150	SG	True	0.10416549361068086	0.0017259594886102282	0.013353575532809327	0.03158830812000352	1.0
PTBXL	9222	1741	6	150	SG	True	0.10844964138374322	0.0020328673655753437	0.0154316180554166	0.03259054235034567	1.0
PTBXL	9222	1741	7	150	SG	True	0.10089707230946074	0.002297982789257772	0.017909006103588743	0.024705030056765234	1.0
PTBXL	9222	1741	8	150	SG	True	0.12305120712684733	0.001965123708868549	0.015586752236108321	0.027997607735228275	1.0
PTBXL	9222	1741	9	150	SG	True	0.10018530690886931	0.00208745974837112	0.016183260030488998	0.028971312548398364	1.0
PTBXL	9222	1741	1	150	SPEC	True	0.13282040019078825	0.002140894250271996	0.016790252263330318	0.028667993725141238	1.0
PTBXL	9222	1741	2	150	SPEC	True	0.08406326983428279	0.0020820425179174274	0.01636702011223941	0.025448775301870636	1.0
PTBXL	9222	1741	3	150	SPEC	True	0.09400229032246415	0.0019422510166495599	0.015285746262719838	0.026068574749556952	1.0
PTBXL	9222	1741	4	150	SPEC	True	0.12856254461337555	0.0019881080830957973	0.015359874387982083	0.03060550260023308	1.0
PTBXL	9222	1741	5	150	SPEC	True	0.1048454049758143	0.0017288776151155258	0.013343117682314847	0.031156320871730002	1.0
PTBXL	9222	1741	6	150	SPEC	True	0.10843192588872612	0.0020360065673518594	0.0154190385516997	0.03206044852670265	1.0
PTBXL	9222	1741	7	150	SPEC	True	0.10131107749952921	0.0023011445403261195	0.017893072600064643	0.02434013212464008	1.0
PTBXL	9222	1741	8	150	SPEC	True	0.12351442417702789	0.0019679109429297024	0.015574677692495292	0.027652676249868738	1.0
PTBXL	9222	1741	9	150	SPEC	True	0.09998666174198924	0.002090455885236704	0.01617097291180817	0.02853982235424269	1.0
PTBXL	9222	1741	1	150	SG0SPEC	True	0.12273637374959133	0.0021292216102522083	0.016814296977038182	0.030326375867592213	1.0
PTBXL	9222	1741	2	150	SG0SPEC	True	0.16299002348974875	0.0020707569864049256	0.01637414988855796	0.026818096014403745	1.0
PTBXL	9222	1741	3	150	SG0SPEC	True	0.09681772516203592	0.001932891153044608	0.015304534101112858	0.027382531029385856	1.0
PTBXL	9222	1741	4	150	SG0SPEC	True	0.12345415447301973	0.001976917101758476	0.015377000677709881	0.03220701097137332	1.0
PTBXL	9222	1741	5	150	SG0SPEC	True	0.1088941646415659	0.0017201345107118095	0.013362061671393036	0.033084479946381154	1.0
PTBXL	9222	1741	6	150	SG0SPEC	True	0.10987948012815886	0.0020266211561349398	0.01544141628870995	0.034120942810343495	1.0
PTBXL	9222	1741	7	150	SG0SPEC	True	0.09631975971543578	0.0022908577777252977	0.01792168679530632	0.02605268410384869	1.0
PTBXL	9222	1741	8	150	SG0SPEC	True	0.12306287454637331	0.001958994055339415	0.01559595828144376	0.029128255092045148	1.0
PTBXL	9222	1741	9	150	SG0SPEC	True	0.09252481029066828	0.0020808620303904898	0.016192635244778122	0.030286815607386216	1.0
PTBXL	9222	1741	1	150	TIK	True	0.12252220463638817	0.0021211362343458197	0.016817556846251854	0.03214718026935996	1.0
PTBXL	9222	1741	2	150	TIK	True	0.1217747050363716	0.0020625320901690226	0.016362875633221703	0.028443511823963156	1.0
PTBXL	9222	1741	3	150	TIK	True	0.10279598712302675	0.0019275308821957004	0.015311366125342216	0.029348388944155708	1.0
PTBXL	9222	1741	4	150	TIK	True	0.1253931712002463	0.0019678396125974674	0.015380513069660973	0.03407587014988974	1.0
PTBXL	9222	1741	5	150	TIK	True	0.11027089250583713	0.0017141270072498474	0.01337194118109705	0.03546014038431781	1.0
PTBXL	9222	1741	6	150	TIK	True	0.11144458748103152	0.0020207358481642234	0.015455228175503676	0.03632809625144528	1.0
PTBXL	9222	1741	7	150	TIK	True	0.10164630871111208	0.002283391628637698	0.017939342403057296	0.02813243451960847	1.0
PTBXL	9222	1741	8	150	TIK	True	0.13196132979539096	0.001953609142779411	0.015604300322403767	0.030780249771384632	1.0
PTBXL	9222	1741	9	150	TIK	True	0.09889411976431384	0.002074661331417487	0.01620272831968762	0.032075581386817896	1.0
PTBXL	5003	1617	1	40	TIK	False	0.17600897700996587	0.0055329457545368	0.009932109483136536	0.01996337324178453	1.0
PTBXL	5003	1617	2	40	TIK	False	0.12845529776898731	0.0051724271910494985	0.010212781181918096	0.023939936509027013	1.0
PTBXL	5003	1617	3	40	TIK	False	0.14684904617156994	0.004755347256158683	0.009300199539346481	0.023192638853059208	1.0
PTBXL	5003	1617	4	40	TIK	False	0.18027140448217852	0.004704987571690346	0.009411439730287342	0.02419593454325031	1.0
PTBXL	5003	1617	5	40	TIK	False	0.16141244048890424	0.004585717603941677	0.009487772195766015	0.029416715046228704	1.0
PTBXL	5003	1617	6	40	TIK	False	0.1544939121875574	0.004419381045535415	0.009043097809416003	0.026715722973585897	1.0
PTBXL	5003	1617	7	40	TIK	False	0.1758306043639654	0.004316366354810948	0.009232785883030073	0.02968327380417481	1.0
PTBXL	5003	1617	8	40	TIK	False	0.1514739314460619	0.005926985891905052	0.011859901667668454	0.028840795040264617	1.0
PTBXL	5003	1617	1	100	TIK	False	0.1692327854093631	0.005578615027022636	0.010153707745746738	0.02974303102859885	1.0
PTBXL	5003	1617	2	100	TIK	False	0.18898455185157081	0.005230680855489797	0.010405955359224365	0.0365636958321493	1.0
PTBXL	5003	1617	3	100	TIK	False	0.15523786790393088	0.004817606872919895	0.009416461904811511	0.03260062159301955	1.0
PTBXL	5003	1617	4	100	TIK	False	0.18460329848379514	0.004771176548901473	0.00951871079079479	0.03395421941140562	1.0
PTBXL	5003	1617	5	100	TIK	False	0.183892949085178	0.004656790975241563	0.00962307721349262	0.041803022624730055	1.0
PTBXL	5003	1617	6	100	TIK	False	0.1584583535430648	0.004483235932550448	0.009163597925401591	0.03881333923487268	1.0
PTBXL	5003	1617	7	100	TIK	False	0.16504039334828666	0.0043913053783711554	0.009411457952817937	0.040865904859213605	1.0
PTBXL	5003	1617	8	100	TIK	False	0.14277665994039204	0.0060339714455829975	0.012032684444750164	0.04108428607929657	1.0
PTBXL	5003	1617	1	150	TIK	False	0.1702090215888307	0.005577680443500526	0.010152737582639227	0.029721763711098255	1.0
PTBXL	5003	1617	2	150	TIK	False	0.18437291921388774	0.005230014737280811	0.01040546727729401	0.03657837637826301	1.0
PTBXL	5003	1617	3	150	TIK	False	0.15677271994047845	0.004817492310668066	0.009415955205662695	0.032518848372808225	1.0
PTBXL	5003	1617	4	150	TIK	False	0.18660402844360285	0.004771437168865	0.009517904951932665	0.03394646175325544	1.0
PTBXL	5003	1617	5	150	TIK	False	0.18494082161846956	0.00465664884762184	0.009622179485923487	0.04171989251787362	1.0
PTBXL	5003	1617	6	150	TIK	False	0.15823567212649636	0.004482610681953507	0.009162799600280422	0.03883798266678293	1.0
PTBXL	5003	1617	7	150	TIK	False	0.1635305209161782	0.004390984660427029	0.00941043660126814	0.040798772343371044	1.0
PTBXL	5003	1617	8	150	TIK	False	0.14386344648899876	0.006033195297094679	0.012031219555635993	0.04104662184278626	1.0
PTBXL	5003	1617	1	150	FD	True	0.08623956749172322	0.0037974912051901206	0.007417058823856778	0.018446684550855495	1.0
PTBXL	5003	1617	2	150	FD	True	0.11096548552685799	0.003529842645378927	0.007580528490500712	0.022739420086116218	1.0
PTBXL	5003	1617	3	150	FD	True	0.09781813992239315	0.003235564138368402	0.006799178135243103	0.021352747783043333	1.0
PTBXL	5003	1617	4	150	FD	True	0.1032706193892804	0.0032207907438216265	0.006845051901792559	0.02240599388245412	1.0
PTBXL	5003	1617	5	150	FD	True	0.1418628649843368	0.0031202018390684753	0.006860504655597346	0.027338449535394375	1.0
PTBXL	5003	1617	6	150	FD	True	0.10235902496988487	0.0030165610575807553	0.006585218793854366	0.025037415372734895	1.0
PTBXL	5003	1617	7	150	FD	True	0.13214054421788718	0.0029370925467946916	0.006709473198407497	0.026810300312136746	1.0
PTBXL	5003	1617	8	150	FD	True	0.11894606116203617	0.004016945817298809	0.008410322839668105	0.026781653709397748	1.0
PTBXL	5003	1617	1	150	SG	True	0.08664756314231095	0.003794087434178066	0.007415252760112143	0.018274940594801364	1.0
PTBXL	5003	1617	2	150	SG	True	0.1097821372673059	0.003525722315795031	0.00757663622884697	0.022481295839737347	1.0
PTBXL	5003	1617	3	150	SG	True	0.09665145330818231	0.0032325575702454572	0.006795782373329267	0.021185828951402693	1.0
PTBXL	5003	1617	4	150	SG	True	0.10300802358507023	0.003216816650756597	0.0068427477065162974	0.02222657039500131	1.0
PTBXL	5003	1617	5	150	SG	True	0.13943307918175693	0.0031163582640891256	0.006855430379750195	0.02709708659313189	1.0
PTBXL	5003	1617	6	150	SG	True	0.10276934320022349	0.0030128261032671393	0.006582293727960452	0.02478257662738757	1.0
PTBXL	5003	1617	7	150	SG	True	0.13012607421102046	0.002933125533074404	0.006705129737722229	0.02660212937335801	1.0
PTBXL	5003	1617	8	150	SG	True	0.1185359445932972	0.004012741737983611	0.008407731238531441	0.026541077443036413	1.0
PTBXL	5003	1617	1	150	SPEC	True	0.08623356058077081	0.003797557417805588	0.007417089830145546	0.018456135583508816	1.0
PTBXL	5003	1617	2	150	SPEC	True	0.11098667601908226	0.003529922071601248	0.007580569698522306	0.02275284465126436	1.0
PTBXL	5003	1617	3	150	SPEC	True	0.09786835626469687	0.0032356224182030504	0.006799209841932827	0.02136228664460352	1.0
PTBXL	5003	1617	4	150	SPEC	True	0.10330691035206595	0.0032208658510586062	0.006845083263599556	0.02241619531888996	1.0
PTBXL	5003	1617	5	150	SPEC	True	0.14192018094893094	0.0031202754048463457	0.006860543555250104	0.027351845276880653	1.0
PTBXL	5003	1617	6	150	SPEC	True	0.10237825104452172	0.0030166322794106712	0.006585251608540971	0.025051162870278747	1.0
PTBXL	5003	1617	7	150	SPEC	True	0.13219413705480945	0.002937167696099199	0.006709511833437721	0.026822261776791048	1.0
PTBXL	5003	1617	8	150	SPEC	True	0.11892000704852058	0.004017028734889426	0.008410347139405845	0.026795129194867737	1.0
PTBXL	5003	1617	1	150	SG0SPEC	True	0.08603894651550366	0.0037854351911922064	0.007408415923768341	0.017144850383995394	1.0
PTBXL	5003	1617	2	150	SG0SPEC	True	0.10781612775650161	0.0035155836085370225	0.007568549048178421	0.021038857543996637	1.0
PTBXL	5003	1617	3	150	SG0SPEC	True	0.09285566400746745	0.003225013783070088	0.006788960648216792	0.020081476470570542	1.0
PTBXL	5003	1617	4	150	SG0SPEC	True	0.0992896904975823	0.003207731410736932	0.006836166354189849	0.021018983013223476	1.0
PTBXL	5003	1617	5	150	SG0SPEC	True	0.1416041263734039	0.003107061123566834	0.006847098082283481	0.025597096904528265	1.0
PTBXL	5003	1617	6	150	SG0SPEC	True	0.10135106695910596	0.0030039191022998186	0.006575479109760983	0.02330589884793032	1.0
PTBXL	5003	1617	7	150	SG0SPEC	True	0.12300967191400496	0.0029238064494994964	0.006697070117689542	0.025256954664711753	1.0
PTBXL	5003	1617	8	150	SG0SPEC	True	0.1191934347563323	0.004001621167354119	0.008400323696089744	0.02501063211151106	1.0
PTBXL	5003	1617	1	150	TIK	True	0.08262151377973058	0.0037729830472839104	0.007395192639917545	0.015431257814254362	1.0
PTBXL	5003	1617	2	150	TIK	True	0.10151310269906276	0.0035006370281257596	0.00755523077950933	0.018827381889631203	1.0
PTBXL	5003	1617	3	150	TIK	True	0.09125523178666722	0.0032154963890150302	0.0067784329287236015	0.018340227418978925	1.0
PTBXL	5003	1617	4	150	TIK	True	0.11272172550182495	0.003195140984701576	0.006827622034537212	0.019052568842675505	1.0
PTBXL	5003	1617	5	150	TIK	True	0.14988950482279312	0.0030941859056324243	0.006833352726960983	0.023262805521051005	1.0
PTBXL	5003	1617	6	150	TIK	True	0.10961661699710405	0.0029917605956266136	0.006567397674366097	0.02105806017093936	1.0
PTBXL	5003	1617	7	150	TIK	True	0.17013382088500695	0.0029112928332091035	0.0066837659795451285	0.02317375611635144	1.0
PTBXL	5003	1617	8	150	TIK	True	0.11911621183917823	0.003987898585066592	0.008392092988500226	0.02257943716217453	1.0
PTBXL	11939	4225	1	40	TIK	False	0.1373155163151871	0.0014980984250668548	0.010967806412478954	0.05506032142556736	1.0
PTBXL	11939	4225	2	40	TIK	False	0.14980313724941485	0.0016000353925527725	0.011264391723847035	0.07268180751920038	1.0
PTBXL	11939	4225	3	40	TIK	False	0.14185674016651947	0.001802319301457013	0.012445122717271623	0.07049054050209606	1.0
PTBXL	11939	4225	4	40	TIK	False	0.155941331252728	0.001598381387311649	0.011666838276455828	0.07182471029053365	1.0
PTBXL	11939	4225	5	40	TIK	False	0.12902397052191886	0.001605723359347574	0.012259950555836448	0.06942896345496356	1.0
PTBXL	11939	4225	6	40	TIK	False	0.16474977498419152	0.0016562851479524653	0.012717330923463678	0.0765007082901836	1.0
PTBXL	11939	4225	7	40	TIK	False	0.15139966088825596	0.0013490409368963078	0.01085529720594796	0.061844157990135436	1.0
PTBXL	11939	4225	8	40	TIK	False	0.1588247556625671	0.00145055928899311	0.010936314058605076	0.061756678024918354	1.0
PTBXL	11939	4225	9	40	TIK	False	0.1699043404259083	0.0014694539946659782	0.010040070252242983	0.06529931898331906	1.0
PTBXL	11939	4225	10	40	TIK	False	0.24367079700416439	0.0014365553772253306	0.010184931029405634	0.06677787849886478	1.0
PTBXL	11939	4225	11	40	TIK	False	0.15591210378844478	0.001764426266514108	0.01309369312518004	0.07565431078565062	1.0
PTBXL	11939	4225	1	100	TIK	False	0.11568640630802497	0.0015685623283345502	0.011181362307705094	0.046963446692061823	1.0
PTBXL	11939	4225	2	100	TIK	False	0.18752636144189466	0.0018092858475533165	0.011604258814051378	0.08059455145323287	1.0
PTBXL	11939	4225	3	100	TIK	False	0.14044507172862933	0.001882963040114933	0.012724749934774307	0.05725570561415737	1.0
PTBXL	11939	4225	4	100	TIK	False	0.2134636579908662	0.0016992760556933375	0.011864898825046717	0.06602572829971567	1.0
PTBXL	11939	4225	5	100	TIK	False	0.20147344305152054	0.0016719675460537809	0.012471595261556697	0.07656105906576138	1.0
PTBXL	11939	4225	6	100	TIK	False	0.18345386489210047	0.0017469533603669124	0.012851399865883958	0.08142014956174758	1.0
PTBXL	11939	4225	7	100	TIK	False	0.14957829329545266	0.0014444912562778095	0.011133785712482115	0.06048857188702672	1.0
PTBXL	11939	4225	8	100	TIK	False	0.1864313203187708	0.0015256175741954997	0.01106916932779192	0.06660207158713749	1.0
PTBXL	11939	4225	9	100	TIK	False	0.2215412900623357	0.0015332779259606365	0.010207717406711775	0.05671974992527239	1.0
PTBXL	11939	4225	10	100	TIK	False	0.1614500139346415	0.0015572692106068592	0.010398132625741451	0.08150423710217103	1.0
PTBXL	11939	4225	11	100	TIK	False	0.19308435763067555	0.0019517211792188284	0.013364039799130187	0.07047039217468737	1.0
PTBXL	11939	4225	1	150	TIK	False	0.11861124955284005	0.001569182983649234	0.011181143034444806	0.04715860954439885	1.0
PTBXL	11939	4225	2	150	TIK	False	0.18569743847710993	0.0018099522967454048	0.011604115398499221	0.0803443466969416	1.0
PTBXL	11939	4225	3	150	TIK	False	0.14296798543176828	0.0018828221118248963	0.012725329855461036	0.05736283167300465	1.0
PTBXL	11939	4225	4	150	TIK	False	0.2021649086563108	0.00170024251519206	0.011865916703231375	0.06583847138350236	1.0
PTBXL	11939	4225	5	150	TIK	False	0.15408606480499262	0.001672340402443809	0.012471436859291259	0.07643625739314572	1.0
PTBXL	11939	4225	6	150	TIK	False	0.1782553222463514	0.001747505525704618	0.01285141737054944	0.08129632021099173	1.0
PTBXL	11939	4225	7	150	TIK	False	0.1471613253123721	0.0014449836418584596	0.01113423092252247	0.06063212986085529	1.0
PTBXL	11939	4225	8	150	TIK	False	0.1845912372850284	0.001525895264988489	0.011069068653120824	0.06661953220869583	1.0
PTBXL	11939	4225	9	150	TIK	False	0.22089525145948674	0.001534120107551082	0.010208054101008288	0.056763711788704034	1.0
PTBXL	11939	4225	10	150	TIK	False	0.16072520894817002	0.0015571336472933997	0.01040016615273012	0.08190388251462832	1.0
PTBXL	11939	4225	11	150	TIK	False	0.19461402854447168	0.0019528793116612225	0.013364762828290725	0.07020113240127948	1.0
PTBXL	11939	4225	1	150	FD	True	0.11985125434934275	0.0010498142102125176	0.009430772909269388	0.055364738621055794	1.0
PTBXL	11939	4225	2	150	FD	True	0.16186975186444175	0.0011434626601623031	0.009769113469464335	0.07191534189535605	1.0
PTBXL	11939	4225	3	150	FD	True	0.14626396761995641	0.0012728635238925944	0.010794932360884201	0.07076760560016548	1.0
PTBXL	11939	4225	4	150	FD	True	0.1233906599100991	0.0011401777189922692	0.009969897074637189	0.06849778394090157	1.0
PTBXL	11939	4225	5	150	FD	True	0.11423742887768784	0.001167355061044591	0.01063499694434608	0.06783901648454511	1.0
PTBXL	11939	4225	6	150	FD	True	0.09025620950125522	0.0011885560043020343	0.010979320676076066	0.07060314540048031	1.0
PTBXL	11939	4225	7	150	FD	True	0.09098783300886087	0.0009871460923115696	0.009462154413805445	0.056646440438188034	1.0
PTBXL	11939	4225	8	150	FD	True	0.09448248381397163	0.0010330856094077645	0.009450925363463746	0.05960724955418412	1.0
PTBXL	11939	4225	9	150	FD	True	0.1568061658589102	0.0010086517322214468	0.008659547459129944	0.061139248756876034	1.0
PTBXL	11939	4225	10	150	FD	True	0.10910874880955314	0.0010315732739977167	0.00880388977880661	0.0690268391824472	1.0
PTBXL	11939	4225	11	150	FD	True	0.15965306212532376	0.0012907909995851625	0.011363364066269817	0.07060750814401227	1.0
PTBXL	11939	4225	1	150	SG	True	0.14570436119932656	0.0010500149230015035	0.009425048391070563	0.05557770820963629	1.0
PTBXL	11939	4225	2	150	SG	True	0.16489075475548964	0.001140318628021285	0.009765200451831539	0.07198423574394174	1.0
PTBXL	11939	4225	3	150	SG	True	0.1310432779024293	0.0012722666427053247	0.010791356345535496	0.07121189469794635	1.0
PTBXL	11939	4225	4	150	SG	True	0.14005421202189516	0.0011383939277343812	0.009966298128299484	0.06874753511399928	1.0
PTBXL	11939	4225	5	150	SG	True	0.10790312337882602	0.0011673937459942471	0.010631898097620454	0.06780144692947387	1.0
PTBXL	11939	4225	6	150	SG	True	0.08527986716121862	0.0011880764623896736	0.010981553426572276	0.0705432256288603	1.0
PTBXL	11939	4225	7	150	SG	True	0.0920711486497475	0.0009865761004663122	0.009457278907375924	0.05694626079294731	1.0
PTBXL	11939	4225	8	150	SG	True	0.09477443842199641	0.0010331141044988114	0.0094455394043503	0.059616911665425966	1.0
PTBXL	11939	4225	9	150	SG	True	0.16244316736884554	0.0010081589581857522	0.008655797528910264	0.061467813354368295	1.0
PTBXL	11939	4225	10	150	SG	True	0.12051850202024265	0.0010299622676056526	0.008798079963605964	0.06877036045830304	1.0
PTBXL	11939	4225	11	150	SG	True	0.15975161454851516	0.0012877293730437012	0.011357856630697924	0.07096982708761579	1.0
PTBXL	11939	4225	1	150	SPEC	True	0.11895175596505671	0.0010498147319960266	0.009430808719353072	0.055360897804192295	1.0
PTBXL	11939	4225	2	150	SPEC	True	0.16186980786084001	0.001143526105096061	0.0097691432087918	0.071923888204279	1.0
PTBXL	11939	4225	3	150	SPEC	True	0.1465724350762704	0.0012728774819245566	0.010794960296432643	0.07075752736363218	1.0
PTBXL	11939	4225	4	150	SPEC	True	0.12322059205040795	0.0011402129683279374	0.009969921839011391	0.0684944257963181	1.0
PTBXL	11939	4225	5	150	SPEC	True	0.1143466574377247	0.0011673571334350477	0.01063502123667204	0.06784602342106309	1.0
PTBXL	11939	4225	6	150	SPEC	True	0.09030569903151683	0.001188568899123076	0.010979315450011592	0.07061338088392352	1.0
PTBXL	11939	4225	7	150	SPEC	True	0.0909602094925562	0.0009871597092056706	0.00946218426106825	0.05664146985356527	1.0
PTBXL	11939	4225	8	150	SPEC	True	0.09453439553495767	0.0010330874109953662	0.00945095660682751	0.059616519110691116	1.0
PTBXL	11939	4225	9	150	SPEC	True	0.15658873774972626	0.0010086658726891145	0.00865957122858914	0.06113132368083924	1.0
PTBXL	11939	4225	10	150	SPEC	True	0.10905969888188637	0.0010316063317016835	0.008803928207964802	0.0690529617886977	1.0
PTBXL	11939	4225	11	150	SPEC	True	0.15987664263721318	0.0012908497778557821	0.011363394693751562	0.07060236879472405	1.0
PTBXL	11939	4225	1	150	SG0SPEC	True	0.1421318609105753	0.0010489192566026822	0.009421032975280434	0.05646716770838547	1.0
PTBXL	11939	4225	2	150	SG0SPEC	True	0.19799624475901587	0.001132437205077841	0.009762080772223125	0.0711204846530704	1.0
PTBXL	11939	4225	3	150	SG0SPEC	True	0.13227591794279733	0.0012700756017990365	0.010789090027884862	0.07252670242666266	1.0
PTBXL	11939	4225	4	150	SG0SPEC	True	0.15407476469138634	0.0011349225853565644	0.00996396968150058	0.06919559952885014	1.0
PTBXL	11939	4225	5	150	SG0SPEC	True	0.10490141944982442	0.0011664647685576282	0.01063006876059981	0.067615899606685	1.0
PTBXL	11939	4225	6	150	SG0SPEC	True	0.08539286033870926	0.0011859635880871683	0.010984177429430567	0.06963361149693169	1.0
PTBXL	11939	4225	7	150	SG0SPEC	True	0.10402984263081722	0.00098463228783265	0.009454170086314571	0.05731451212689137	1.0
PTBXL	11939	4225	8	150	SG0SPEC	True	0.09320507680451533	0.001032477426206744	0.009442000984536611	0.058692692767888174	1.0
PTBXL	11939	4225	9	150	SG0SPEC	True	0.16518792643443564	0.0010054135981247385	0.008653138499396463	0.06238516102400069	1.0
PTBXL	11939	4225	10	150	SG0SPEC	True	0.10293228118167687	0.0010254488564721354	0.008794015023341886	0.06775536356789333	1.0
PTBXL	11939	4225	11	150	SG0SPEC	True	0.13020529682156787	0.0012810006074620189	0.011354419014626754	0.07088987018850669	1.0
PTBXL	11939	4225	1	150	TIK	True	0.10846613738823398	0.0010489183057020499	0.009386862989465866	0.05920713088002223	1.0
PTBXL	11939	4225	2	150	TIK	True	0.15564680582217771	0.0011212695103693787	0.009727375634647248	0.07030110993731158	1.0
PTBXL	11939	4225	3	150	TIK	True	0.12723173372446425	0.001267538808271984	0.010754210169218287	0.07485284677341125	1.0
PTBXL	11939	4225	4	150	TIK	True	0.12626365015605956	0.001130709397155374	0.00993157131603735	0.07084281501425269	1.0
PTBXL	11939	4225	5	150	TIK	True	0.10439164562751319	0.0011642417773213398	0.01059619886150744	0.06860827997884503	1.0
PTBXL	11939	4225	6	150	TIK	True	0.0987246719939536	0.0011831438715268552	0.010960895257244774	0.06904398687659365	1.0
PTBXL	11939	4225	7	150	TIK	True	0.11447406661428022	0.0009814814989793203	0.009416979294789497	0.058618553401277355	1.0
PTBXL	11939	4225	8	150	TIK	True	0.08954636098636047	0.0010317501569719822	0.00941640400190033	0.05821935297204179	1.0
PTBXL	11939	4225	9	150	TIK	True	0.15642100627416075	0.0010016097378296655	0.008624846154133859	0.06423090856050159	1.0
PTBXL	11939	4225	10	150	TIK	True	0.16183476295266616	0.001018206503275868	0.008763041064270085	0.06710755953107381	1.0
PTBXL	11939	4225	11	150	TIK	True	0.09558034081724645	0.001269130623287763	0.011312754778913251	0.0706568009256201	1.0
PTBXL	21238	7769	1	40	TIK	False	0.13255379936679068	0.001350847841150353	0.012303996514540597	0.048531627463722166	1.0
PTBXL	21238	7769	2	40	TIK	False	0.14163345927666038	0.0012691582065635762	0.011609535526596172	0.05021842518111566	1.0
PTBXL	21238	7769	3	40	TIK	False	0.14072460168910983	0.0013230237411178461	0.01161731933919906	0.04181506349775259	1.0
PTBXL	21238	7769	4	40	TIK	False	0.1600771584478671	0.0010465726288249773	0.00979726898754893	0.031048837640265753	1.0
PTBXL	21238	7769	5	40	TIK	False	0.12527630739627643	0.0012790674474324752	0.011388115999065026	0.02845329250810943	1.0
PTBXL	21238	7769	6	40	TIK	False	0.12104111818258224	0.0010898812000763665	0.00990578524641635	0.04041219559426654	1.0
PTBXL	21238	7769	7	40	TIK	False	0.11626155875753558	0.0011019610994289645	0.010334334535635403	0.04676806148372647	1.0
PTBXL	21238	7769	8	40	TIK	False	0.18740742503845081	0.001280160034051613	0.011941728869630663	0.0420738239209789	1.0
PTBXL	21238	7769	9	40	TIK	False	0.11844155740043501	0.0012413697649344994	0.012042196343881302	0.03879254917443642	1.0
PTBXL	21238	7769	10	40	TIK	False	0.12232429931063692	0.0012165173828133375	0.011095641103884378	0.03384016503411527	1.0
PTBXL	21238	7769	11	40	TIK	False	0.11572714553817752	0.0010919518275097745	0.009788464886988877	0.042889045496439945	1.0
PTBXL	21238	7769	1	100	TIK	False	0.2169425391737307	0.0015432564407373743	0.012549873526544	0.06887332526156603	1.0
PTBXL	21238	7769	2	100	TIK	False	0.16126204164023905	0.0014221638131271743	0.011825425914943425	0.08464636984783885	1.0
PTBXL	21238	7769	3	100	TIK	False	0.1345031011804606	0.001460600412561615	0.01177459250232818	0.04914225167572134	1.0
PTBXL	21238	7769	4	100	TIK	False	0.2029079313764954	0.0012058412216868716	0.009866365460739308	0.049515067117381406	1.0
PTBXL	21238	7769	5	100	TIK	False	0.13656985059440233	0.0014376216548369733	0.01157766112590602	0.035552218465897165	1.0
PTBXL	21238	7769	6	100	TIK	False	0.22192185819164784	0.001221621093563932	0.010118948507002835	0.05596832635096769	1.0
PTBXL	21238	7769	7	100	TIK	False	0.15563349396998027	0.0012362304562192935	0.010456144580822458	0.06673774524134152	1.0
PTBXL	21238	7769	8	100	TIK	False	0.16837381261542547	0.0014157358315150079	0.01215490037117559	0.053668890151435195	1.0
PTBXL	21238	7769	9	100	TIK	False	0.16115168415801057	0.001417777232654746	0.01224819792810241	0.061379808481809156	1.0
PTBXL	21238	7769	10	100	TIK	False	0.16123548536894008	0.0013790270721969543	0.011190899557077139	0.05149950743295957	1.0
PTBXL	21238	7769	11	100	TIK	False	0.174783793642593	0.0012272460938364232	0.009971583163237213	0.0604266561739781	1.0
PTBXL	21238	7769	1	150	TIK	False	0.2336783762162504	0.0015437734217668628	0.012549536401479034	0.06897277492703344	1.0
PTBXL	21238	7769	2	150	TIK	False	0.1614100584281715	0.0014231883356100301	0.011825511341477688	0.08493805419438973	1.0
PTBXL	21238	7769	3	150	TIK	False	0.13706659386256656	0.0014615180983605818	0.01177432209016634	0.04912546549742934	1.0
PTBXL	21238	7769	4	150	TIK	False	0.1942748912533591	0.0012064339948887966	0.009866017311611432	0.049618260125377255	1.0
PTBXL	21238	7769	5	150	TIK	False	0.1424003630546729	0.0014377864941646137	0.011577745623423204	0.03531685385541569	1.0
PTBXL	21238	7769	6	150	TIK	False	0.22448508526976566	0.0012221416523784778	0.010118456967602767	0.05612098664581141	1.0
PTBXL	21238	7769	7	150	TIK	False	0.15396892793965078	0.0012371401765318849	0.010455892504982885	0.06670720210305188	1.0
PTBXL	21238	7769	8	150	TIK	False	0.16519199915508367	0.0014161233537552022	0.01215508163277655	0.05394177087037589	1.0
PTBXL	21238	7769	9	150	TIK	False	0.15775927868131964	0.0014185015615006866	0.01224811981083504	0.06142072062910853	1.0
PTBXL	21238	7769	10	150	TIK	False	0.1610509690130291	0.0013803545590132488	0.011190607396632385	0.05162954625010742	1.0
PTBXL	21238	7769	11	150	TIK	False	0.1836720531435025	0.0012282158329374455	0.009971399035471082	0.06057572854211545	1.0
PTBXL	21238	7769	1	150	FD	True	0.10100282605989978	0.0010677792931771196	0.011607480895451034	0.04715188597000682	1.0
PTBXL	21238	7769	2	150	FD	True	0.12054572836750607	0.0009805010293912945	0.01076138377481365	0.049247388585195485	1.0
PTBXL	21238	7769	3	150	FD	True	0.09455604703238138	0.0010217205534597427	0.010988360921006707	0.03508367867693106	1.0
PTBXL	21238	7769	4	150	FD	True	0.11770089155633545	0.0008389757950438616	0.009313617494326533	0.031549692481698616	1.0
PTBXL	21238	7769	5	150	FD	True	1.203609881940064	0.000992258036148208	0.010713831315495765	0.026031503236264582	1.0
PTBXL	21238	7769	6	150	FD	True	0.08141346335631856	0.0008416197891751688	0.0093033995210216	0.03730801733829566	1.0
PTBXL	21238	7769	7	150	FD	True	0.09317741682753554	0.0008818649279179687	0.009783621060078863	0.03822425649226564	1.0
PTBXL	21238	7769	8	150	FD	True	0.09751680220809897	0.00098123154595239	0.010947758169674391	0.03927989951691407	1.0
PTBXL	21238	7769	9	150	FD	True	0.09770762108306433	0.0009857091169755841	0.011253145289710118	0.03652175392502973	1.0
PTBXL	21238	7769	10	150	FD	True	0.08361505298598122	0.000979556088010688	0.010626694451513128	0.030071883722698377	1.0
PTBXL	21238	7769	11	150	FD	True	0.12010085532575895	0.0008546063059557948	0.00925016213549242	0.03892994458387207	1.0
PTBXL	21238	7769	1	150	SG	True	0.10108334249522224	0.0010647832663521998	0.011607549139719	0.04677152866683754	1.0
PTBXL	21238	7769	2	150	SG	True	0.11498036410128107	0.0009770868221201502	0.010758622411050288	0.04850096378772072	1.0
PTBXL	21238	7769	3	150	SG	True	0.13169150857287132	0.0010184280284129229	0.010994710302822803	0.03481680272000743	1.0
PTBXL	21238	7769	4	150	SG	True	0.12008807947669577	0.0008358489413790015	0.00931920123435695	0.031178460212133743	1.0
PTBXL	21238	7769	5	150	SG	True	0.20371392306699437	0.0009892881202784537	0.010718550505120442	0.02594579602346547	1.0
PTBXL	21238	7769	6	150	SG	True	0.07980569614268765	0.0008392779827054345	0.00930442187633465	0.03693222440670813	1.0
PTBXL	21238	7769	7	150	SG	True	0.09283957898122049	0.0008791426993447464	0.009787044346336187	0.037999945738235535	1.0
PTBXL	21238	7769	8	150	SG	True	0.09819052634483948	0.000978670112833975	0.010944008389535551	0.038979004339519834	1.0
PTBXL	21238	7769	9	150	SG	True	0.1177657675552268	0.0009824772110167065	0.011252066171358552	0.03600458702510069	1.0
PTBXL	21238	7769	10	150	SG	True	0.08447618286016471	0.0009767293115465771	0.0106314608854094	0.02982634946511846	1.0
PTBXL	21238	7769	11	150	SG	True	0.12058816944335872	0.0008522429281656423	0.00925297246740933	0.038651504836007024	1.0
PTBXL	21238	7769	1	150	SPEC	True	0.10102856298567131	0.0010678364711627533	0.01160748859492171	0.04717658263801937	1.0
PTBXL	21238	7769	2	150	SPEC	True	0.12053882593691914	0.000980565073723861	0.010761403215136892	0.049284182901341324	1.0
PTBXL	21238	7769	3	150	SPEC	True	0.09435233318362714	0.0010217820350708602	0.010988339691013668	0.03510281776478831	1.0
PTBXL	21238	7769	4	150	SPEC	True	0.1177421759840931	0.0008390353081843552	0.009313598785829918	0.03157342625717598	1.0
PTBXL	21238	7769	5	150	SPEC	True	1.144569769319204	0.0009923172512615818	0.010713816639511996	0.026043043695924813	1.0
PTBXL	21238	7769	6	150	SPEC	True	0.08145411681991059	0.0008416646412873693	0.009303402192599355	0.03733149637565582	1.0
PTBXL	21238	7769	7	150	SPEC	True	0.09321185323433023	0.0008819162106320463	0.009783612863226852	0.03824344565000041	1.0
PTBXL	21238	7769	8	150	SPEC	True	0.09754140394167801	0.0009812801159008297	0.010947779980372932	0.03929786382027797	1.0
PTBXL	21238	7769	9	150	SPEC	True	0.09763803005569922	0.0009857703717696903	0.011253155732244226	0.036550980524147424	1.0
PTBXL	21238	7769	10	150	SPEC	True	0.08364002093130006	0.0009796090763974222	0.010626679781440622	0.030089946837813273	1.0
PTBXL	21238	7769	11	150	SPEC	True	0.1201897858496965	0.0008546518702328001	0.009250155058483893	0.03895091277185756	1.0
PTBXL	21238	7769	1	150	SG0SPEC	True	0.09975645485672736	0.001057719943102942	0.011607815583504256	0.044178749501974694	1.0
PTBXL	21238	7769	2	150	SG0SPEC	True	0.11495477073112914	0.0009699441034140406	0.010756275172805935	0.04492906903132902	1.0
PTBXL	21238	7769	3	150	SG0SPEC	True	1.525417528375378	0.0010113826585934952	0.010999824289507722	0.0331317789204124	1.0
PTBXL	21238	7769	4	150	SG0SPEC	True	0.11641860929400219	0.0008290026769899512	0.00932392602359791	0.028942204668464176	1.0
PTBXL	21238	7769	5	150	SG0SPEC	True	0.0795153456639325	0.000982333551431823	0.010722422406913179	0.024737728886856804	1.0
PTBXL	21238	7769	6	150	SG0SPEC	True	0.07715290139256727	0.000833833849800705	0.00930472984990454	0.03464527419798476	1.0
PTBXL	21238	7769	7	150	SG0SPEC	True	0.08945944466209103	0.0008730751227009297	0.00978967003763995	0.03612519321403725	1.0
PTBXL	21238	7769	8	150	SG0SPEC	True	0.09694285518154432	0.0009728349060856913	0.010940768874086368	0.03747996651930032	1.0
PTBXL	21238	7769	9	150	SG0SPEC	True	0.08640215155805761	0.0009757738409176421	0.011251170478228191	0.033486738499292026	1.0
PTBXL	21238	7769	10	150	SG0SPEC	True	0.0739216536267775	0.0009708618811955324	0.010635267231176993	0.02782712286899733	1.0
PTBXL	21238	7769	11	150	SG0SPEC	True	0.14511309878358844	0.0008466625219919679	0.009254589215572408	0.036471321693089725	1.0
PTBXL	21238	7769	1	150	TIK	True	0.11589488536373657	0.0010435101250209913	0.011590312123973922	0.04035360346590255	1.0
PTBXL	21238	7769	2	150	TIK	True	0.11191650254242906	0.0009569863957017399	0.010734435737007112	0.039802316850485825	1.0
PTBXL	21238	7769	3	150	TIK	True	0.3231568600356243	0.0009984610021772208	0.010997675489824917	0.031368595278706064	1.0
PTBXL	21238	7769	4	150	TIK	True	0.12482152629647099	0.0008159125797749054	0.009324111128368399	0.026471771899880318	1.0
PTBXL	21238	7769	5	150	TIK	True	0.06726727461435159	0.0009682830337234438	0.010715416705389339	0.02263984719976015	1.0
PTBXL	21238	7769	6	150	TIK	True	0.07297756916357821	0.0008237074083337199	0.00929193243343835	0.031515353096071876	1.0
PTBXL	21238	7769	7	150	TIK	True	0.0837968422682838	0.0008609275815303994	0.009782762190519198	0.03364564375773403	1.0
PTBXL	21238	7769	8	150	TIK	True	0.10356316051322269	0.0009620669943494152	0.010917260177083209	0.03608434027888818	1.0
PTBXL	21238	7769	9	150	TIK	True	0.09086968681112986	0.0009632656106253455	0.01123215750120036	0.03090523319102312	1.0
PTBXL	21238	7769	10	150	TIK	True	0.0642312878811804	0.0009586992698533173	0.010627620824627359	0.025067761727522488	1.0
PTBXL	21238	7769	11	150	TIK	True	0.13491154205147005	0.0008360143568713244	0.009242498870525884	0.03336592913096757	1.0
PTBXL	16718	2602	1	40	TIK	False	0.1459140618574298	0.005403134618767074	0.03487564817721411	0.07731275249263028	1.0
PTBXL	16718	2602	2	40	TIK	False	0.145345731247029	0.005055303471181536	0.032580136124379336	0.07894023820271769	1.0
PTBXL	16718	2602	3	40	TIK	False	0.18768826130793098	0.005073318260252162	0.03265113292994667	0.07792112542478669	1.0
PTBXL	16718	2602	4	40	TIK	False	0.14373005806367853	0.004439345660398276	0.028708153248989236	0.07989859398876922	1.0
PTBXL	16718	2602	5	40	TIK	False	0.13498348931112075	0.005040582072874962	0.03234015327776521	0.08138309189451556	1.0
PTBXL	16718	2602	6	40	TIK	False	0.12925344920722526	0.004997561088214758	0.03236569505632278	0.07796434635961066	1.0
PTBXL	16718	2602	7	40	TIK	False	0.14785100146546065	0.0051482059742814865	0.03285923246336356	0.08181075331638434	1.0
PTBXL	16718	2602	8	40	TIK	False	0.12785815193786174	0.005093952722842281	0.03371612528253841	0.07315096308443696	1.0
PTBXL	16718	2602	1	100	TIK	False	0.3137209020444716	0.005587367028531871	0.03492044621553997	0.08001633886391676	1.0
PTBXL	16718	2602	2	100	TIK	False	0.17970658092602668	0.005266300143684403	0.03268164416354074	0.08201900177761684	1.0
PTBXL	16718	2602	3	100	TIK	False	0.1391738004959235	0.005241647560831162	0.03273449579273043	0.0802078332360619	1.0
PTBXL	16718	2602	4	100	TIK	False	0.15279797752968688	0.004579478621957546	0.028778388521690852	0.08214617432927954	1.0
PTBXL	16718	2602	5	100	TIK	False	0.15708414526494938	0.005203770956394915	0.03235396420433349	0.08080422953154531	1.0
PTBXL	16718	2602	6	100	TIK	False	0.1470641894037534	0.005196608312643022	0.03246206596891641	0.08080293611241104	1.0
PTBXL	16718	2602	7	100	TIK	False	0.11139456328896043	0.005339399350134851	0.0329191430084037	0.08119431366580154	1.0
PTBXL	16718	2602	8	100	TIK	False	0.16307908984167718	0.005303142608741513	0.03368963179968863	0.07354011460618813	1.0
PTBXL	16718	2602	1	150	TIK	False	0.3081539993445584	0.0055891135921948614	0.034919387230150055	0.07993398951510214	1.0
PTBXL	16718	2602	2	150	TIK	False	0.1799281786148116	0.005267631165437038	0.03268399096134628	0.08187736280372859	1.0
PTBXL	16718	2602	3	150	TIK	False	0.14122501794062053	0.005242566807041107	0.03273633141161397	0.08013402629947006	1.0
PTBXL	16718	2602	4	150	TIK	False	0.1537502567112911	0.004580475689428187	0.028780498606743036	0.08199922508645952	1.0
PTBXL	16718	2602	5	150	TIK	False	0.15716102725682118	0.005204709802022359	0.032352507777927184	0.08072500425633068	1.0
PTBXL	16718	2602	6	150	TIK	False	0.14670844568866215	0.00519766650229964	0.03246215956350473	0.08068290585255355	1.0
PTBXL	16718	2602	7	150	TIK	False	0.11230852231709781	0.0053405356279389166	0.03291996332155817	0.08106085011349358	1.0
PTBXL	16718	2602	8	150	TIK	False	0.16128090473105405	0.00530454958320121	0.03369254187541466	0.07392995552274366	1.0
PTBXL	16718	2602	1	150	FD	True	0.10286309693342315	0.003939004318314042	0.028879231139728668	0.07414965028439488	1.0
PTBXL	16718	2602	2	150	FD	True	0.11379026208473976	0.00368399820509614	0.02706882408087779	0.07570154373289606	1.0
PTBXL	16718	2602	3	150	FD	True	0.10986618434854761	0.00368148595690591	0.027034585583037382	0.0750780913564889	1.0
PTBXL	16718	2602	4	150	FD	True	0.07428880982508317	0.0032267150801886003	0.0238622564728645	0.07649529191878769	1.0
PTBXL	16718	2602	5	150	FD	True	0.08267613491968324	0.0036647610716174163	0.026764203677571475	0.07776157213590942	1.0
PTBXL	16718	2602	6	150	FD	True	0.08073167706795777	0.003625456476831776	0.026782548586774403	0.07509640781915004	1.0
PTBXL	16718	2602	7	150	FD	True	0.10265428383426552	0.003714594545476886	0.026992282623293753	0.07875199482681541	1.0
PTBXL	16718	2602	8	150	FD	True	0.10763516453896602	0.003718858367386735	0.027946980076903844	0.07126386544794451	1.0
PTBXL	16718	2602	1	150	SG	True	0.11059921425957647	0.00393694182670651	0.02888753808485733	0.07433271075896532	1.0
PTBXL	16718	2602	2	150	SG	True	0.11318196044498215	0.0036818409924257683	0.027077291551981773	0.07587557409419626	1.0
PTBXL	16718	2602	3	150	SG	True	0.11066587571984662	0.0036790998019048658	0.027042447507498485	0.07525049150499107	1.0
PTBXL	16718	2602	4	150	SG	True	0.07405016315157098	0.0032249218778544744	0.023869758366047357	0.07670230916570527	1.0
PTBXL	16718	2602	5	150	SG	True	0.08780401871329355	0.003662882892571384	0.02677402922577401	0.07802152965100553	1.0
PTBXL	16718	2602	6	150	SG	True	0.07771817151263855	0.0036232662218399605	0.02678823042006042	0.07529555028034714	1.0
PTBXL	16718	2602	7	150	SG	True	0.10266488398238768	0.00371205582078316	0.027001052656171292	0.07902164650784915	1.0
PTBXL	16718	2602	8	150	SG	True	0.10605755505539595	0.003716519905679948	0.027959047416005745	0.07152055720105442	1.0
PTBXL	16718	2602	1	150	SPEC	True	0.10277969966376611	0.003939047202826744	0.028879220181021306	0.07414657977124652	1.0
PTBXL	16718	2602	2	150	SPEC	True	0.11380397256505265	0.003684042824383739	0.027068809618972473	0.07570115047673316	1.0
PTBXL	16718	2602	3	150	SPEC	True	0.10989839941280939	0.0036815346008654184	0.027034574343746485	0.07507722475949216	1.0
PTBXL	16718	2602	4	150	SPEC	True	0.07430180140714204	0.003226752382561583	0.02386224244187937	0.07649184525643564	1.0
PTBXL	16718	2602	5	150	SPEC	True	0.0826706424123076	0.003664799996104851	0.02676418024019942	0.07775642365017219	1.0
PTBXL	16718	2602	6	150	SPEC	True	0.08087753243994564	0.00362550151561962	0.026782546083113618	0.07509537792742066	1.0
PTBXL	16718	2602	7	150	SPEC	True	0.10271669077639867	0.0037146458112490115	0.026992265315080612	0.07874664809894251	1.0
PTBXL	16718	2602	8	150	SPEC	True	0.10764840453255019	0.0037189057725414594	0.027946948863611928	0.07126015621458517	1.0
PTBXL	16718	2602	1	150	SG0SPEC	True	0.08217844428277903	0.003932294712953491	0.028895379477787232	0.07473505557001908	1.0
PTBXL	16718	2602	2	150	SG0SPEC	True	0.11281489581746595	0.0036769900618301974	0.027085841659533174	0.07633628354056492	1.0
PTBXL	16718	2602	3	150	SG0SPEC	True	0.10841611640887573	0.0036735279064962884	0.027050311830269742	0.07574789262880169	1.0
PTBXL	16718	2602	4	150	SG0SPEC	True	0.07305553845782524	0.003220795932366442	0.023877415172710383	0.07718837260176012	1.0
PTBXL	16718	2602	5	150	SG0SPEC	True	0.10557016452425283	0.003658510740233344	0.026783032699652043	0.07864458329612832	1.0
PTBXL	16718	2602	6	150	SG0SPEC	True	0.08071084341272311	0.003617996176128715	0.026794569527532956	0.07580637402098789	1.0
PTBXL	16718	2602	7	150	SG0SPEC	True	0.12710875092252383	0.0037065392197544508	0.02700948066929255	0.07969397271427653	1.0
PTBXL	16718	2602	8	150	SG0SPEC	True	0.1056568454458997	0.0037116313783112894	0.02797075123574213	0.07218838126845026	1.0
PTBXL	16718	2602	1	150	TIK	True	0.10006768318896724	0.003924695746150849	0.028858441118738636	0.07559522583577542	1.0
PTBXL	16718	2602	2	150	TIK	True	0.11651255320279376	0.0036672921020617934	0.027054005222945546	0.07735948707123451	1.0
PTBXL	16718	2602	3	150	TIK	True	0.13666608310358663	0.003662807499239352	0.0270162429703218	0.07680527096964974	1.0
PTBXL	16718	2602	4	150	TIK	True	0.0759499113739153	0.003212381356022983	0.02385067083529454	0.07824941263718094	1.0
PTBXL	16718	2602	5	150	TIK	True	0.10603683524202111	0.003649995980105721	0.026752555602201557	0.07986499387295103	1.0
PTBXL	16718	2602	6	150	TIK	True	0.08886092631176452	0.003610529821075951	0.026757783544980148	0.07686440148756325	1.0
PTBXL	16718	2602	7	150	TIK	True	0.12767481504923373	0.0037007323242233257	0.02697716406839466	0.0810346997913312	1.0
PTBXL	16718	2602	8	150	TIK	True	0.11840910525640116	0.0037033971272911635	0.027946232742084937	0.07368431420297183	1.0
PTBXL	6027	911	1	40	TIK	False	0.10028503610407423	0.0019443204653362054	0.012189038904033242	0.10156749660321228	1.0
PTBXL	6027	911	2	40	TIK	False	0.13319760816959578	0.0020352332000719664	0.011823910606988668	0.09321038051569241	1.0
PTBXL	6027	911	3	40	TIK	False	0.14032014263962675	0.0020743031827603407	0.012769700911447048	0.09995969887898293	1.0
PTBXL	6027	911	4	40	TIK	False	0.13844346174742453	0.0021966948043548205	0.014062709992874957	0.09174264217493461	1.0
PTBXL	6027	911	5	40	TIK	False	0.14598295756107896	0.0017845681422224418	0.011765369624923817	0.1031166635224232	1.0
PTBXL	6027	911	6	40	TIK	False	0.1247206636617964	0.0022631439964744694	0.013449317373691733	0.10291991299236053	1.0
PTBXL	6027	911	7	40	TIK	False	0.1448958231493974	0.001988575827109382	0.012240392537475872	0.09807527623625441	1.0
PTBXL	6027	911	8	40	TIK	False	0.14181323950856625	0.0016211290243234398	0.010069926521987883	0.09715398682910731	1.0
PTBXL	6027	911	9	40	TIK	False	0.17937108927639955	0.0018878836821523805	0.011823020622164358	0.09289020843902059	1.0
PTBXL	6027	911	1	100	TIK	False	0.2848797976018548	0.002018678621398591	0.01223053903616744	0.07181501218909757	1.0
PTBXL	6027	911	2	100	TIK	False	0.1517394940203985	0.002102822416691083	0.011840621017410924	0.06372210052692355	1.0
PTBXL	6027	911	3	100	TIK	False	0.14327881692251238	0.0021424711098487204	0.012756380331567216	0.07298418942291311	1.0
PTBXL	6027	911	4	100	TIK	False	0.13191336244413177	0.0022607036337656456	0.014056942555969006	0.06272626221757327	1.0
PTBXL	6027	911	5	100	TIK	False	0.14295234190944406	0.0018437477981301568	0.011787383148266736	0.08288769108758878	1.0
PTBXL	6027	911	6	100	TIK	False	0.12553940165970093	0.00232651481602191	0.013455897602286644	0.08218885522428238	1.0
PTBXL	6027	911	7	100	TIK	False	0.18727063533697721	0.002084030855831541	0.01224477441105313	0.07009570189274354	1.0
PTBXL	6027	911	8	100	TIK	False	0.1957558827759703	0.0016783502984995186	0.010096760641841394	0.07147278484967519	1.0
PTBXL	6027	911	9	100	TIK	False	0.12198869816207429	0.0019664985619611175	0.011802339645607424	0.06067372282376968	1.0
PTBXL	6027	911	1	150	TIK	False	0.21024552254495013	0.0020187065893713697	0.012230502110553775	0.07171841814358378	1.0
PTBXL	6027	911	2	150	TIK	False	0.151975148800224	0.002103334506627666	0.01184093894836541	0.06361783369114427	1.0
PTBXL	6027	911	3	150	TIK	False	0.14094573526173285	0.002142596433718286	0.012756052937197856	0.07289907462414288	1.0
PTBXL	6027	911	4	150	TIK	False	0.14234294332940475	0.0022606937344441464	0.014056822069953229	0.06261956897042983	1.0
PTBXL	6027	911	5	150	TIK	False	0.145487913362897	0.0018438305868342592	0.011787445764718409	0.08281304950803678	1.0
PTBXL	6027	911	6	150	TIK	False	0.12553162895346368	0.0023264657756212185	0.013455180029712025	0.0820761301083418	1.0
PTBXL	6027	911	7	150	TIK	False	0.18673354765910474	0.0020841181961754516	0.012244668345313542	0.06999891608631148	1.0
PTBXL	6027	911	8	150	TIK	False	0.19415357736399966	0.0016785431015767663	0.01009657333869549	0.07136245136015515	1.0
PTBXL	6027	911	9	150	TIK	False	0.12668033332993037	0.0019667713954051274	0.011802089858578182	0.060545287200595266	1.0
PTBXL	6027	911	1	150	FD	True	0.08418436782499146	0.0013699025298710965	0.010056772296013192	0.09344575468482526	1.0
PTBXL	6027	911	2	150	FD	True	0.16198917618062883	0.001426983465223308	0.009789615986991409	0.08888494228532237	1.0
PTBXL	6027	911	3	150	FD	True	0.10835657792025169	0.0014554377878935503	0.010594756072803099	0.09311256232396567	1.0
PTBXL	6027	911	4	150	FD	True	0.08740534426074349	0.0015451309400901052	0.011618771570950646	0.08614276629150652	1.0
PTBXL	6027	911	5	150	FD	True	0.14542902542319935	0.001252783240041173	0.009685199570628886	0.09333771684786038	1.0
PTBXL	6027	911	6	150	FD	True	0.10387983986468961	0.001602064239450728	0.011077791939187693	0.09696698345216234	1.0
PTBXL	6027	911	7	150	FD	True	0.10213103757503693	0.0013968290740157174	0.01025256189309844	0.09256264102998915	1.0
PTBXL	6027	911	8	150	FD	True	0.12360610903754027	0.001144887027888212	0.008395478057705897	0.09138329638266916	1.0
PTBXL	6027	911	9	150	FD	True	0.09562371414778668	0.0013216881353880266	0.0097570106342141	0.08615172731837957	1.0
PTBXL	6027	911	1	150	SG	True	0.08366864157825345	0.0013691956075347709	0.010068423784007222	0.09420364797620501	1.0
PTBXL	6027	911	2	150	SG	True	0.10695534041114839	0.001426177241628783	0.009802632792386348	0.08965038799447377	1.0
PTBXL	6027	911	3	150	SG	True	0.1101590959867926	0.0014546674685857255	0.01060925390469164	0.09381075620907232	1.0
PTBXL	6027	911	4	150	SG	True	0.08749975146294267	0.001544802187648158	0.0116333647005625	0.08685022920885108	1.0
PTBXL	6027	911	5	150	SG	True	0.14298705069223785	0.0012523375944330497	0.009696438786865541	0.09383364254466142	1.0
PTBXL	6027	911	6	150	SG	True	0.10421536273100931	0.0016016201761490786	0.01109115294467564	0.09753135041776961	1.0
PTBXL	6027	911	7	150	SG	True	0.1024832343560744	0.0013959688484185794	0.010264594841716204	0.093357637460705	1.0
PTBXL	6027	911	8	150	SG	True	0.1251793599426536	0.001144195045713755	0.008404646649819008	0.09204844447390494	1.0
PTBXL	6027	911	9	150	SG	True	0.09233383218755667	0.0013212045905355253	0.009772188722675839	0.08700913786869328	1.0
PTBXL	6027	911	1	150	SPEC	True	0.08418953555909842	0.0013699182432863753	0.010056736913830662	0.09342854462747807	1.0
PTBXL	6027	911	2	150	SPEC	True	0.1634104948125819	0.001427000440752436	0.00978958697752778	0.08886718123407109	1.0
PTBXL	6027	911	3	150	SPEC	True	0.10840215724142106	0.0014554539143654232	0.010594709923215944	0.09309683491549747	1.0
PTBXL	6027	911	4	150	SPEC	True	0.08741161983496805	0.0015451404209890906	0.011618715898280547	0.08612593877364125	1.0
PTBXL	6027	911	5	150	SPEC	True	0.1454410451730765	0.0012527937467131593	0.009685159217911226	0.09332762454736962	1.0
PTBXL	6027	911	6	150	SPEC	True	0.1038923389049011	0.0016020749239054018	0.011077754745602516	0.09695515782975694	1.0
PTBXL	6027	911	7	150	SPEC	True	0.10210767198848994	0.0013968473149367127	0.010252533488547776	0.09254505872480318	1.0
PTBXL	6027	911	8	150	SPEC	True	0.12365753219614442	0.0011449013783218812	0.008395455747068736	0.09136850859042094	1.0
PTBXL	6027	911	9	150	SPEC	True	0.09571052280376627	0.0013217001589110218	0.009756952067820932	0.08613071429999393	1.0
PTBXL	6027	911	1	150	SG0SPEC	True	0.08358599630092346	0.001366969742890884	0.010077225720726455	0.0959660137511444	1.0
PTBXL	6027	911	2	150	SG0SPEC	True	0.12479954681485345	0.0014240597242610757	0.009811355191937668	0.09158568802564136	1.0
PTBXL	6027	911	3	150	SG0SPEC	True	0.10718565660990911	0.0014526393408441222	0.010620118553608155	0.09543460231345513	1.0
PTBXL	6027	911	4	150	SG0SPEC	True	0.08711699677648703	0.0015431065990979067	0.011644895190465689	0.08862786172948259	1.0
PTBXL	6027	911	5	150	SG0SPEC	True	0.10498637217553443	0.0012507614469344003	0.009705304393161222	0.09480486813705674	1.0
PTBXL	6027	911	6	150	SG0SPEC	True	0.10404290392362903	0.001600026877591372	0.011101746989126356	0.09865819285871381	1.0
PTBXL	6027	911	7	150	SG0SPEC	True	0.10364542371854985	0.001393674901176603	0.010272648426620878	0.09516708578871569	1.0
PTBXL	6027	911	8	150	SG0SPEC	True	0.10809301935303532	0.0011424770784739919	0.008411286190370702	0.09359110393887311	1.0
PTBXL	6027	911	9	150	SG0SPEC	True	0.09067392205971671	0.0013193268356010233	0.009783816419641395	0.08906229774944033	1.0
PTBXL	6027	911	1	150	TIK	True	0.08268092845460889	0.0013635613191820743	0.01008614666090285	0.09895779437489448	1.0
PTBXL	6027	911	2	150	TIK	True	0.12139708630104729	0.0014213488328475828	0.009820436071622793	0.09482667162946858	1.0
PTBXL	6027	911	3	150	TIK	True	0.09852294258433464	0.0014501477095616813	0.010631692924236047	0.09824689906290852	1.0
PTBXL	6027	911	4	150	TIK	True	0.08637876921001267	0.0015405034001237	0.011657822393012659	0.09160676651277547	1.0
PTBXL	6027	911	5	150	TIK	True	0.09324255680623426	0.001248790141855157	0.00971346745657593	0.0966156634772697	1.0
PTBXL	6027	911	6	150	TIK	True	0.10280165674921683	0.00159733548702364	0.011114175972232486	0.10053624624281882	1.0
PTBXL	6027	911	7	150	TIK	True	0.11246138576928905	0.0013902000611348512	0.01028033930420092	0.09813176313945113	1.0
PTBXL	6027	911	8	150	TIK	True	0.11285360793262943	0.0011399304120757242	0.008415816231617525	0.09627508517405704	1.0
PTBXL	6027	911	9	150	TIK	True	0.09596793663368496	0.0013166967707435601	0.009799357825944443	0.09224907451251736	1.0
PTBXL	18463	4175	1	40	TIK	False	0.14877712206062327	0.001609570729466836	0.009506529661713281	0.09476564523783329	1.0
PTBXL	18463	4175	2	40	TIK	False	0.14947453451468762	0.001390582322422586	0.008005952513660673	0.09772342860380592	1.0
PTBXL	18463	4175	3	40	TIK	False	0.15222990959222318	0.0012723824702206734	0.008401599188252758	0.09011764869060832	1.0
PTBXL	18463	4175	4	40	TIK	False	0.16100793737935562	0.0013396199894438634	0.008342755543195355	0.08973214942537086	1.0
PTBXL	18463	4175	5	40	TIK	False	0.15825550677315636	0.001211396398941499	0.0071061904641924805	0.07693019100800406	1.0
PTBXL	18463	4175	6	40	TIK	False	0.137203078919325	0.0012471361285187894	0.007577216811900123	0.08645647488210274	1.0
PTBXL	18463	4175	7	40	TIK	False	0.15609566134164504	0.0011301898762349585	0.006940454391045869	0.11098405715714536	1.0
PTBXL	18463	4175	8	40	TIK	False	0.1320441547203167	0.001308736092496859	0.00747494156181413	0.09262631919732435	1.0
PTBXL	18463	4175	9	40	TIK	False	0.13318284643131734	0.0013284785823132403	0.00793529579546492	0.06871594212117717	1.0
PTBXL	18463	4175	1	100	TIK	False	0.18601551128925456	0.0019660083565047745	0.010004712341960625	0.09266190751262948	1.0
PTBXL	18463	4175	2	100	TIK	False	0.20123987689683487	0.0015815168391227219	0.00830160739382368	0.10019191442741486	1.0
PTBXL	18463	4175	3	100	TIK	False	0.1817251075753532	0.0013987988486549245	0.008641622918559027	0.10560983903716777	1.0
PTBXL	18463	4175	4	100	TIK	False	0.13261083815428018	0.0014936449368565718	0.008259015020399498	0.10214924296785204	1.0
PTBXL	18463	4175	5	100	TIK	False	0.18272483252275495	0.00142102808424193	0.007567980911454848	0.0903337446172279	1.0
PTBXL	18463	4175	6	100	TIK	False	0.17443976526962965	0.001453885521639206	0.007894380886735832	0.08591227817183886	1.0
PTBXL	18463	4175	7	100	TIK	False	0.21707566925543856	0.001332397877280981	0.007308251004633561	0.12695237653980884	1.0
PTBXL	18463	4175	8	100	TIK	False	0.16725607686794292	0.001445313348641493	0.007727023111872555	0.10372511752145686	1.0
PTBXL	18463	4175	9	100	TIK	False	0.19703872478084364	0.0016628463240685707	0.00838455140736695	0.06208500545784495	1.0
PTBXL	18463	4175	1	150	TIK	False	0.1803517187623198	0.0019667147791245536	0.01000594456702774	0.09289853923665345	1.0
PTBXL	18463	4175	2	150	TIK	False	0.2006872814068745	0.001582815849444089	0.008300034496598397	0.10102652890792227	1.0
PTBXL	18463	4175	3	150	TIK	False	0.18348067872486906	0.0014010559920967546	0.008641306176803573	0.10534088614228251	1.0
PTBXL	18463	4175	4	150	TIK	False	0.14224125100752644	0.0014964232254354136	0.008260774925508287	0.10264175171589623	1.0
PTBXL	18463	4175	5	150	TIK	False	0.18595017475836653	0.0014230226919205594	0.007568256755252362	0.09103531694983703	1.0
PTBXL	18463	4175	6	150	TIK	False	0.17407397128957447	0.0014550037613061007	0.007891354135194543	0.08558761709246485	1.0
PTBXL	18463	4175	7	150	TIK	False	0.21691799190783484	0.0013340218973551517	0.007309663810624872	0.12694777218921732	1.0
PTBXL	18463	4175	8	150	TIK	False	0.16747791520466526	0.0014462963085452403	0.007727056839504901	0.10460817859622899	1.0
PTBXL	18463	4175	9	150	TIK	False	0.19880001205091594	0.0016620125369646796	0.008386958737744922	0.06357122721652263	1.0
PTBXL	18463	4175	1	150	FD	True	0.1239166477363603	0.0010924774142170891	0.0075465997514771455	0.08059761964219458	1.0
PTBXL	18463	4175	2	150	FD	True	0.13726587343493007	0.0009659378902734402	0.006801216955046232	0.08403309450298052	1.0
PTBXL	18463	4175	3	150	FD	True	0.1861631437783532	0.0009731143463900982	0.00714184631528251	0.07785792782675244	1.0
PTBXL	18463	4175	4	150	FD	True	0.23235646045551964	0.000956648006743695	0.0069590418654787885	0.08421131531759644	1.0
PTBXL	18463	4175	5	150	FD	True	0.1503811350522158	0.000832069620326449	0.00608058535171604	0.061970140721845535	1.0
PTBXL	18463	4175	6	150	FD	True	0.11605277832473271	0.0008892506859492794	0.00634524144238416	0.07712456892129854	1.0
PTBXL	18463	4175	7	150	FD	True	0.12973490467132118	0.0008282594969336633	0.006090898765636527	0.09912187081070406	1.0
PTBXL	18463	4175	8	150	FD	True	0.12268153990090648	0.0009452228747967656	0.0064201452261850945	0.08612631486085787	1.0
PTBXL	18463	4175	9	150	FD	True	0.19800777722899454	0.0009314628381861539	0.006377688995998575	0.057086359182913333	1.0
PTBXL	18463	4175	1	150	SG	True	0.25428468304604745	0.00108312831176839	0.007533956934994021	0.0809525247481543	1.0
PTBXL	18463	4175	2	150	SG	True	0.1424904147153455	0.0009602635313330042	0.006798115224144156	0.08408185272114885	1.0
PTBXL	18463	4175	3	150	SG	True	0.22406273561271495	0.000971541150675177	0.007141658548599423	0.07759634390511988	1.0
PTBXL	18463	4175	4	150	SG	True	0.14069314512410688	0.0009527971332889393	0.006958260352912369	0.08444812298380788	1.0
PTBXL	18463	4175	5	150	SG	True	0.1616211235554092	0.0008276136446916014	0.006067727441949727	0.06175092892910681	1.0
PTBXL	18463	4175	6	150	SG	True	0.11965759851303782	0.0008848706126820855	0.006340140788656373	0.07717354199933014	1.0
PTBXL	18463	4175	7	150	SG	True	0.1296143517296559	0.0008240886331788458	0.006081154522624075	0.0989356981121002	1.0
PTBXL	18463	4175	8	150	SG	True	0.12284584138121053	0.0009425233339613025	0.006415117960463388	0.08562387338982815	1.0
PTBXL	18463	4175	9	150	SG	True	0.1667957899030557	0.0009254056437725224	0.006363687738048834	0.05758669269092038	1.0
PTBXL	18463	4175	1	150	SPEC	True	0.12382576074187608	0.0010926586578466466	0.007546663758964094	0.08060464836994599	1.0
PTBXL	18463	4175	2	150	SPEC	True	0.1372831972833659	0.0009660438446403783	0.006801243993165439	0.08404230130425423	1.0
PTBXL	18463	4175	3	150	SPEC	True	0.18595907800471967	0.0009731444332006045	0.007141863898172066	0.07787637332505018	1.0
PTBXL	18463	4175	4	150	SPEC	True	0.23521574146572255	0.0009567242811796888	0.006959066531579962	0.08421220173882388	1.0
PTBXL	18463	4175	5	150	SPEC	True	0.14985384130723747	0.0008321580635273898	0.006080660451582062	0.06199248975810555	1.0
PTBXL	18463	4175	6	150	SPEC	True	0.11605423755858567	0.0008893343634189429	0.0063452818768591455	0.07713793439228714	1.0
PTBXL	18463	4175	7	150	SPEC	True	0.12982619844163854	0.0008283386431475382	0.006090956346516457	0.09914812335079573	1.0
PTBXL	18463	4175	8	150	SPEC	True	0.1226799241407741	0.0009452743469506349	0.006420176228546115	0.08615994052662716	1.0
PTBXL	18463	4175	9	150	SPEC	True	0.1991129592076963	0.000931580910053381	0.006377751285269593	0.05708243047078246	1.0
PTBXL	18463	4175	1	150	SG0SPEC	True	0.1277082349672182	0.0010606945792173592	0.0075237984570513455	0.08020352736073195	1.0
PTBXL	18463	4175	2	150	SG0SPEC	True	0.1439222371106482	0.0009481443921930322	0.006795939062972923	0.08332971548520281	1.0
PTBXL	18463	4175	3	150	SG0SPEC	True	0.11148620699626152	0.0009693983250782361	0.0071422193512518046	0.07593244636188481	1.0
PTBXL	18463	4175	4	150	SG0SPEC	True	0.11367741198377046	0.0009459970377547751	0.006958314849426648	0.08424402440877474	1.0
PTBXL	18463	4175	5	150	SG0SPEC	True	0.15160384056228063	0.0008175108755164154	0.006058554758927051	0.061012064842421936	1.0
PTBXL	18463	4175	6	150	SG0SPEC	True	0.1265221090525524	0.0008759483656162096	0.006337559227042987	0.07579344105955221	1.0
PTBXL	18463	4175	7	150	SG0SPEC	True	0.12471261926250418	0.0008158211367550118	0.006074102357660861	0.09618896562712147	1.0
PTBXL	18463	4175	8	150	SG0SPEC	True	0.1209934513443904	0.0009373246552076127	0.006411442562910914	0.08297530556346475	1.0
PTBXL	18463	4175	9	150	SG0SPEC	True	0.12257910337528695	0.0009111056066461056	0.00635593011559859	0.05782751082726567	1.0
PTBXL	18463	4175	1	150	TIK	True	0.13650157989126116	0.0010220449951433928	0.007483795177181843	0.07988375732327137	1.0
PTBXL	18463	4175	2	150	TIK	True	0.14708739718929464	0.0009290340955023729	0.006775896228563833	0.0831751922840133	1.0
PTBXL	18463	4175	3	150	TIK	True	0.09790021958234238	0.0009646018905701718	0.007123116500506598	0.07391730954650895	1.0
PTBXL	18463	4175	4	150	TIK	True	0.12539359661861058	0.0009368125986273667	0.006961449266426376	0.08480981777984661	1.0
PTBXL	18463	4175	5	150	TIK	True	0.1460971406089065	0.0008023545903995805	0.006030040603864381	0.060994840866727754	1.0
PTBXL	18463	4175	6	150	TIK	True	0.1155428784895965	0.0008657332415053829	0.006310814882759247	0.07470077555265088	1.0
PTBXL	18463	4175	7	150	TIK	True	0.12190525834452545	0.000802901625458907	0.006040527083948296	0.09282806683803208	1.0
PTBXL	18463	4175	8	150	TIK	True	0.11784026004018111	0.0009291017671405176	0.006391287397384792	0.08101887338448122	1.0
PTBXL	18463	4175	9	150	TIK	True	0.09219338324576895	0.0008859384363456785	0.0063199172185191155	0.05849141334953033	1.0
PTBXL	17982	3585	1	40	TIK	False	0.1738527675547702	0.0026613393515936656	0.011033697138567963	0.016164839720380866	1.0
PTBXL	17982	3585	2	40	TIK	False	0.1554207812317728	0.0028339879902292814	0.011016371009280997	0.014373124564743723	1.0
PTBXL	17982	3585	3	40	TIK	False	0.19521941957120303	0.002303493837525184	0.009978245704749193	0.01640775539352062	1.0
PTBXL	17982	3585	4	40	TIK	False	0.12759663937887053	0.002534260302918936	0.011459525330340961	0.020668184136419857	1.0
PTBXL	17982	3585	5	40	TIK	False	0.18809317056391744	0.0022989909947234905	0.010464130989766854	0.02365333489704318	1.0
PTBXL	17982	3585	6	40	TIK	False	0.15850493048727377	0.0020930811353570716	0.009104246510885844	0.02517272618226473	1.0
PTBXL	17982	3585	7	40	TIK	False	0.10414652841291168	0.0022485980153829103	0.009757618804723447	0.025167349086882614	1.0
PTBXL	17982	3585	8	40	TIK	False	0.1117819311276476	0.0024012244942567757	0.009557309885816762	0.02472990147669089	1.0
PTBXL	17982	3585	1	100	TIK	False	0.16473945482928914	0.0027924698729618076	0.011190099027465884	0.03439185189833952	1.0
PTBXL	17982	3585	2	100	TIK	False	0.12343370140599198	0.002942325284307009	0.011052139299598633	0.033336987445762696	1.0
PTBXL	17982	3585	3	100	TIK	False	0.2849388473331849	0.002414540375937597	0.01009947161446103	0.037858548920483966	1.0
PTBXL	17982	3585	4	100	TIK	False	0.15043844416901192	0.002676512454771091	0.01151698159899749	0.04361379315874483	1.0
PTBXL	17982	3585	5	100	TIK	False	0.14742258681074158	0.0024404249413842957	0.010642139168523527	0.04307258438074004	1.0
PTBXL	17982	3585	6	100	TIK	False	0.19328536230556817	0.0022284552006066657	0.009205206562752009	0.04344981467419877	1.0
PTBXL	17982	3585	7	100	TIK	False	0.13221557055063707	0.002423138125126984	0.009890594691811203	0.044560950641231896	1.0
PTBXL	17982	3585	8	100	TIK	False	0.1672854893529631	0.0025655515508416563	0.009707074911648503	0.04618633039958034	1.0
PTBXL	17982	3585	1	150	TIK	False	0.16586723611579227	0.00279215579261435	0.01119038872014241	0.034397037972645185	1.0
PTBXL	17982	3585	2	150	TIK	False	0.14923507153318682	0.002942138721052285	0.011052241042747697	0.03333481907937585	1.0
PTBXL	17982	3585	3	150	TIK	False	0.2937658665115494	0.002414031527006364	0.010099737828854365	0.03790526727115877	1.0
PTBXL	17982	3585	4	150	TIK	False	0.15002136992556844	0.002675855556976265	0.011516909335715858	0.043698548069329574	1.0
PTBXL	17982	3585	5	150	TIK	False	0.1419819932262474	0.0024397834942864256	0.010641955956003205	0.04310048312016656	1.0
PTBXL	17982	3585	6	150	TIK	False	0.193437314865344	0.0022280213917869984	0.009205255307749344	0.04344347760223515	1.0
[truncated: 6,271,728 more chars]
