## Supplementary material for "Calibration and processing sensitivity of time-embedded three-dimensional electrocardiographic descriptors: a two-dataset benchmark": Research materials and reproducible analysis code: additional_participants_LUDB.csv

cohort	patient	method	cutoff	matched	abs_torsion	curvature	almost_curvature	weighted_abs_torsion
LUDB	1	FD	150	True	0.12159608900919443	0.0027200616177910954	0.016526615862944856	0.10714339910806411
LUDB	1	SG	150	True	0.12160510440799221	0.0027161643729141	0.016543911715362326	0.1072791434433201
LUDB	1	SG0SPEC	150	True	0.12079563516956679	0.002708115841651965	0.01655866598696886	0.10680810464647883
LUDB	1	SPEC	150	True	0.12159387850901937	0.0027201350541761217	0.016526521561421384	0.10714539024595476
LUDB	1	TIK	40	False	0.15744888305554341	0.003956433158135328	0.0213085109214458	0.11877610632936064
LUDB	1	TIK	100	False	0.1619979700555458	0.004077731106159945	0.021363642229485197	0.11794287644650807
LUDB	1	TIK	150	False	0.1622850293146177	0.004078700849985479	0.021363616440417843	0.11787859323113697
LUDB	1	TIK	150	True	0.11860267923980225	0.002699074249160961	0.016566582011368722	0.10630391621143001
LUDB	2	FD	150	True	0.1254066389583389	0.0023393081829134253	0.013857999896353468	0.04103899673144715
LUDB	2	SG	150	True	0.12419046914200535	0.0023366885033279496	0.013872274125674633	0.040805372329639225
LUDB	2	SG0SPEC	150	True	0.12208559201977036	0.002325297675908507	0.013879721467488986	0.0385843181538466
LUDB	2	SPEC	150	True	0.1254549761424323	0.0023393686584717477	0.013857991544618937	0.0410586453424182
LUDB	2	TIK	40	False	0.13004074616966407	0.0035558180948607504	0.01761662813629981	0.03216495955079905
LUDB	2	TIK	100	False	0.16227801094152164	0.003781070913403522	0.01777318445118901	0.055671638695188395
LUDB	2	TIK	150	False	0.16237934920343458	0.0037806128851071543	0.017773627391429844	0.055580782047398275
LUDB	2	TIK	150	True	0.12796627171108751	0.0023102395055657043	0.01388759791681378	0.035240894745398904
LUDB	3	FD	150	True	0.1018665169353159	0.0014089175263448412	0.011203806522743293	0.06121933519214902
LUDB	3	SG	150	True	0.10063925091479552	0.0014075232165682446	0.011210691309178093	0.06076056683723147
LUDB	3	SG0SPEC	150	True	0.09405373175648205	0.0014058316736303888	0.011215997165915398	0.05867846833655913
LUDB	3	SPEC	150	True	0.10197183507656883	0.0014089437053875068	0.011203784662084125	0.061241170315978116
LUDB	3	TIK	40	False	0.12111580543639781	0.0017181035689213253	0.012255122646367009	0.07233512011208014
LUDB	3	TIK	100	False	0.18164767888038336	0.0018279489197913017	0.012239719601956021	0.09073763688841581
LUDB	3	TIK	150	False	0.18383404828964847	0.0018286982395084876	0.012239697798408347	0.09073259551408855
LUDB	3	TIK	150	True	0.08912521907761328	0.001399002628929448	0.011213741311311776	0.05749550768022059
LUDB	4	FD	150	True	0.10962309397255232	0.0022979399220120853	0.015595063165326165	0.08025566678564217
LUDB	4	SG	150	True	0.10933453140633212	0.002295110762156007	0.015625380201108503	0.0802981207103929
LUDB	4	SG0SPEC	150	True	0.10862177654221539	0.002290679388563768	0.01564969270860127	0.08022224156239606
LUDB	4	SPEC	150	True	0.10963431745351802	0.00229799069131951	0.015594928488964375	0.08025618242995712
LUDB	4	TIK	40	False	0.12778847766097404	0.0031751808707521606	0.019419505161644746	0.0853145592557801
LUDB	4	TIK	100	False	0.1420567312488342	0.0032945024752694687	0.01924539389924654	0.08424653483090341
LUDB	4	TIK	150	False	0.14211320044527148	0.0032952133528682333	0.019246455316095822	0.08435850637256075
LUDB	4	TIK	150	True	0.10811916678771767	0.0022840034042986164	0.015681351866066718	0.08027605210656129
LUDB	5	FD	150	True	0.11841884499869203	0.0022488666861640067	0.014714454112149698	0.10632045477949047
LUDB	5	SG	150	True	0.11826434211965706	0.0022469534927207903	0.014750911294795463	0.1066195510446605
LUDB	5	SG0SPEC	150	True	0.11755905889592598	0.0022416121651550364	0.014779251425921461	0.1069681203246868
LUDB	5	SPEC	150	True	0.11843047963692731	0.0022489053592496954	0.014714302874349924	0.10631755845863752
LUDB	5	TIK	40	False	0.13006316721089992	0.003255880394918557	0.017872253969397605	0.11107944328460463
LUDB	5	TIK	100	False	0.1477213288221788	0.003331379227852177	0.017597750811749354	0.1073515428190317
LUDB	5	TIK	150	False	0.1510614410369669	0.0033312998012651517	0.01759658152332368	0.10759576536974443
LUDB	5	TIK	150	True	0.11814878496703067	0.002233812746579192	0.014816767794423114	0.1076935769555693
LUDB	6	FD	150	True	0.12867523769169195	0.002580110870545411	0.01444312789567683	0.06274928459333781
LUDB	6	SG	150	True	0.12918051759698482	0.0025744824321806835	0.014440531143109737	0.06347088602276765
LUDB	6	SG0SPEC	150	True	0.12760938109968067	0.0025600003874492955	0.014434868838412655	0.06546864276676516
LUDB	6	SPEC	150	True	0.12866594137030923	0.0025802223111074303	0.014443176292977835	0.0627307191297015
LUDB	6	TIK	40	False	0.15230455586368608	0.0038094696479537573	0.018690162300436915	0.06721272305452483
LUDB	6	TIK	100	False	0.18183349844336866	0.004065803342648047	0.019138342375781915	0.05041878218146305
LUDB	6	TIK	150	False	0.18319450834029374	0.004065890516584951	0.01913920219194437	0.050084440636368834
LUDB	6	TIK	150	True	0.1278276341940774	0.002540159490748281	0.014394240497660986	0.0688175015746243
LUDB	7	FD	150	True	0.15466090861419973	0.002551951172018992	0.0150866796168738	0.06517030130330545
LUDB	7	SG	150	True	0.15382784941536973	0.0025441167124657105	0.015094770708133273	0.06560102232330063
LUDB	7	SG0SPEC	150	True	0.15306513414020587	0.002521770233732859	0.015101671367656862	0.06582734846985791
LUDB	7	SPEC	150	True	0.15466779531734703	0.0025521080348373717	0.015086643403368634	0.06516534470517894
LUDB	7	TIK	40	False	0.20076742639322787	0.00392770044862935	0.019073174396462084	0.0851359274379898
LUDB	7	TIK	100	False	0.21914908969998048	0.004372161528853613	0.019291160858225895	0.07318637482064669
LUDB	7	TIK	150	False	0.22570651885472987	0.004373351958171441	0.019291837776040183	0.07297816189178714
LUDB	7	TIK	150	True	0.15463640214581864	0.002491501879468271	0.015109737935221416	0.06634567597315655
LUDB	8	FD	150	True	0.13428189259344595	0.0004929286191178823	0.00897810343540896	0.048078102664865736
LUDB	8	SG	150	True	0.13434371753331842	0.0004910250865066383	0.008979718045452032	0.048106684168572056
LUDB	8	SG0SPEC	150	True	0.13238678685313998	0.0004868287117974015	0.008981122481857357	0.04791790319582141
LUDB	8	SPEC	150	True	0.13429860665618476	0.000492965915380919	0.00897809881469147	0.048101966433892585
LUDB	8	TIK	40	False	0.15358324482759175	0.0006741504177067894	0.009517758601741711	0.05600980933920293
LUDB	8	TIK	100	False	0.1567153903422404	0.0007696453621370794	0.00960295969515802	0.06149204433845159
LUDB	8	TIK	150	False	0.15706011629535996	0.0007706543626139005	0.009603585484548142	0.06174424598511931
LUDB	8	TIK	150	True	0.12105607270003724	0.00048089223242830145	0.00897347187312899	0.04898840961385163
LUDB	9	FD	150	True	0.11895267716233537	0.002158085526245879	0.015340398827863309	0.06470967152038457
LUDB	9	SG	150	True	0.11863919952778144	0.002155645305676648	0.015342238021540935	0.06510002320767701
LUDB	9	SG0SPEC	150	True	0.11662374912193982	0.002147907927926193	0.015342300103566181	0.06622199811523374
LUDB	9	SPEC	150	True	0.1189551767854541	0.002158136396198878	0.015340429086583557	0.06470081458594752
LUDB	9	TIK	40	False	0.14778251570307885	0.0031953743932473643	0.01935655359329166	0.06292731488028389
LUDB	9	TIK	100	False	0.15655488438670886	0.0033474379120773455	0.019540563383308823	0.05074815928873449
LUDB	9	TIK	150	False	0.15638572521073393	0.0033478834684153446	0.019540528617630337	0.05078996343791401
LUDB	9	TIK	150	True	0.1173172804239777	0.0021395811789439575	0.015315391473294304	0.06816116803485116
LUDB	10	FD	150	True	0.1033877549642251	0.0018445457594097867	0.012353537733559433	0.07619891668670765
LUDB	10	SG	150	True	0.10444092075534722	0.0018395385345158421	0.012371374597109464	0.07649402701694755
LUDB	10	SG0SPEC	150	True	0.10248465065120976	0.001829112155505692	0.012385301075640343	0.07664052498129781
LUDB	10	SPEC	150	True	0.10340068695707365	0.001844639651824387	0.012353481456339747	0.0761984176858875
LUDB	10	TIK	40	False	0.12147290271074107	0.0025630483534823186	0.014300423070914909	0.08144008993957905
LUDB	10	TIK	100	False	0.14969605790694157	0.0027709477980285384	0.01430796749078466	0.07769901701715357
LUDB	10	TIK	150	False	0.1512339281350778	0.0027725383707554326	0.014307354843284499	0.07755489375310315
LUDB	10	TIK	150	True	0.10105087703428028	0.0018126548020950119	0.012394495445332327	0.07768417323068069
LUDB	11	FD	150	True	0.11240111743787137	0.0019145730771264083	0.012256886543418125	0.07042897109730892
LUDB	11	SG	150	True	0.11437067312596097	0.0019119762452445128	0.012270471111595693	0.07062783109222243
LUDB	11	SG0SPEC	150	True	0.10825053652391316	0.0019077431563846111	0.012281294729303947	0.07067259130415807
LUDB	11	SPEC	150	True	0.11244289585416925	0.0019146217234497893	0.012256855034272892	0.07042799301047939
LUDB	11	TIK	40	False	0.1305101091677692	0.002621893040552603	0.014525634740853582	0.06960129089360725
LUDB	11	TIK	100	False	0.16998004782367218	0.002748405784894825	0.014636769964213245	0.06411213075051003
LUDB	11	TIK	150	False	0.16859978388403823	0.0027496834560367346	0.014635595697752843	0.06473876072817246
LUDB	11	TIK	150	True	0.10572965506930168	0.0019003952738703741	0.012286826320651166	0.0709163178559454
LUDB	12	FD	150	True	0.11780023232898741	0.002151668047688065	0.011616298327318017	0.09751112520442269
LUDB	12	SG	150	True	0.11747406899769909	0.002150931243351191	0.011641075477589946	0.0977586523847898
LUDB	12	SG0SPEC	150	True	0.11764245940463018	0.0021463094418625716	0.011659789162581946	0.09797560906667681
LUDB	12	SPEC	150	True	0.1177912907319966	0.0021516891164615045	0.011616211598935753	0.0975100686127362
LUDB	12	TIK	40	False	0.13577553890600152	0.0031400591300153754	0.0138649795023083	0.10041941330540081
LUDB	12	TIK	100	False	0.1590178367501797	0.003264959317918945	0.013736092752252044	0.09418837425910973
LUDB	12	TIK	150	False	0.15907750517295624	0.003265370366662928	0.013735289552727408	0.09410600730661978
LUDB	12	TIK	150	True	0.1173333069844137	0.002139767089424917	0.011686487162158197	0.09856091552337533
LUDB	13	FD	150	True	0.09565564469224636	0.001030111812115412	0.010412540504453494	0.04596887770241302
LUDB	13	SG	150	True	0.09572830583372838	0.0010295851354004326	0.010421791106958431	0.04592136473406313
LUDB	13	SG0SPEC	150	True	0.09447876016984788	0.001029370587480117	0.010429573623444464	0.04543765568794548
LUDB	13	SPEC	150	True	0.0956699791034437	0.00103012070883943	0.010412503904756197	0.045973775476555415
LUDB	13	TIK	40	False	0.12056216965633942	0.001276122460848908	0.011401836376681225	0.05091659789269697
LUDB	13	TIK	100	False	0.14994814847924065	0.0013208487654311606	0.011425431543345096	0.05472060316072918
LUDB	13	TIK	150	False	0.14919627333826327	0.0013208925867896843	0.011425148204189009	0.05479622448215365
LUDB	13	TIK	150	True	0.09362455146610148	0.00102732778464412	0.01042408050497709	0.04463272508098944
LUDB	14	FD	150	True	0.12348919227284666	0.0020534252377031248	0.012171423324354624	0.06886736882272163
LUDB	14	SG	150	True	0.12215379444596311	0.0020531860555033634	0.012155318787323921	0.06898937149498137
LUDB	14	SG0SPEC	150	True	0.1187320153408885	0.0020499281241681214	0.0121423658116322	0.06889752538303938
LUDB	14	SPEC	150	True	0.12351022149786163	0.00205343690319432	0.012171535838764368	0.06886845282538726
LUDB	14	TIK	40	False	0.14069093865513702	0.002949064236215207	0.01508235215066972	0.0709191797352234
LUDB	14	TIK	100	False	0.16597085081194912	0.0031400263393501974	0.015527379324487164	0.07193023825283548
LUDB	14	TIK	150	False	0.16591046300964143	0.0031399748295686874	0.015529022511519816	0.07198428845378162
LUDB	14	TIK	150	True	0.1178484908018405	0.002043183353633476	0.012074132912812055	0.06912462663276114
LUDB	15	FD	150	True	0.1310131638537032	0.0020454980603487934	0.013118266475456448	0.018308601903259676
LUDB	15	SG	150	True	0.12705058495030713	0.0020431153906699502	0.013130363538273276	0.01813214513688139
LUDB	15	SG0SPEC	150	True	0.11883525938931941	0.0020368321002242774	0.013139961845745902	0.017165120898007882
LUDB	15	SPEC	150	True	0.13113458199382402	0.002045544699046154	0.013118208528411304	0.01831795080067651
LUDB	15	TIK	40	False	0.13863023407208833	0.002958612826723433	0.01659901726600273	0.026003673796643353
LUDB	15	TIK	100	False	0.13985406355737154	0.0030443379638168616	0.01660903466669453	0.03310805113057024
LUDB	15	TIK	150	False	0.14156904552475913	0.003044178870190901	0.016607709194858218	0.03311192585353728
LUDB	15	TIK	150	True	0.10715439186428505	0.002028744576386414	0.01314505253737156	0.01667352271838294
LUDB	16	FD	150	True	0.11239084033331656	0.002233162443207296	0.01354427677325333	0.07754950499830779
LUDB	16	SG	150	True	0.11220573705837533	0.00223252380025658	0.01356593041231434	0.07799846417323619
LUDB	16	SG0SPEC	150	True	0.11224700142408353	0.0022295442684030758	0.013583055566363656	0.07908668253232062
LUDB	16	SPEC	150	True	0.1123856078673203	0.0022331789787710986	0.013544185048866312	0.07753929262713724
LUDB	16	TIK	40	False	0.1397229727359447	0.003247340876195894	0.01711000726756589	0.08050239803971694
LUDB	16	TIK	100	False	0.14037312354502762	0.003312167870402963	0.01708097722900555	0.06266575451956774
LUDB	16	TIK	150	False	0.14000271260649388	0.0033119045416303483	0.017081177943868674	0.06261458692296673
LUDB	16	TIK	150	True	0.11256763063250558	0.002226279585374185	0.013605631404234507	0.0808679227358789
LUDB	17	FD	150	True	0.13154207557701103	0.0016902687596352369	0.012699971816813265	0.10915450240920599
LUDB	17	SG	150	True	0.13235964393225808	0.0016851581297612343	0.012703951329762564	0.10962515386968953
LUDB	17	SG0SPEC	150	True	0.12876993608650092	0.0016717460283845983	0.012704080247300352	0.10878042846394036
LUDB	17	SPEC	150	True	0.13158509366419557	0.0016903940950939726	0.012700009247008898	0.10915892160510993
LUDB	17	TIK	40	False	0.14625378545095646	0.0024980494991587647	0.01510209640662348	0.11690057311428072
LUDB	17	TIK	100	False	0.16358529482910406	0.002862748119103889	0.015290839399480154	0.12184434714604314
LUDB	17	TIK	150	False	0.16386467102982913	0.0028668331746418436	0.015292491654946965	0.1217368036604147
LUDB	17	TIK	150	True	0.11184489200648146	0.0016486320076089297	0.012669417115152074	0.10449065320203045
LUDB	18	FD	150	True	0.10285134009073894	0.0019524102347932785	0.014205253082226222	0.06481438850025681
LUDB	18	SG	150	True	0.10327394543789059	0.0019494227907619322	0.01421507659414855	0.06524307642568422
LUDB	18	SG0SPEC	150	True	0.1025620100033699	0.0019451909466433614	0.01422536577702125	0.06674018457784009
LUDB	18	SPEC	150	True	0.1028449818600781	0.001952463175524317	0.014205215872417382	0.06480321059752889
LUDB	18	TIK	40	False	0.12235001163904863	0.002614779382978932	0.017139024034742698	0.06523875755028044
LUDB	18	TIK	100	False	0.13510102756976639	0.0027558767807575463	0.01724421746916019	0.057745261894736916
LUDB	18	TIK	150	False	0.1354698385751583	0.002757200397447687	0.01724571489723823	0.057840235537358314
LUDB	18	TIK	150	True	0.10274900293505485	0.0019360828527156997	0.01421537125058486	0.06912276131084276
LUDB	19	FD	150	True	0.1046509471256338	0.0017003073299505242	0.012350461188370838	0.03360204309582262
LUDB	19	SG	150	True	0.1044423647999069	0.0016998469916408169	0.012358512931994034	0.033221787619823855
LUDB	19	SG0SPEC	150	True	0.10495995275112331	0.001699008207402494	0.012364365926955232	0.03190400449120531
LUDB	19	SPEC	150	True	0.10463633723044005	0.001700317198911045	0.012350447723268883	0.033624450175015586
LUDB	19	TIK	40	False	0.12870339317236468	0.002336419780736206	0.014531562163956603	0.03252409590831251
LUDB	19	TIK	100	False	0.14623365325684545	0.002372489222503805	0.014743955418210795	0.03796535992107859
LUDB	19	TIK	150	False	0.14673012581469208	0.0023726745003285776	0.01474429153019351	0.03821560405925935
LUDB	19	TIK	150	True	0.10451538490243756	0.001697295660243923	0.01235179900610613	0.031296231123230336
LUDB	20	FD	150	True	0.08682576529969294	0.0015496189550146407	0.013079856404613347	0.03480138887400375
LUDB	20	SG	150	True	0.08954723820736338	0.0015474178612076128	0.013088004013133318	0.03450085728128145
LUDB	20	SG0SPEC	150	True	0.08844409543123433	0.0015446270538439708	0.013094800439489877	0.03314668534726381
LUDB	20	SPEC	150	True	0.08679043582236023	0.0015496576125161505	0.013079822083052698	0.03481659050739992
LUDB	20	TIK	40	False	0.1306270044988088	0.0019210021828313232	0.014452688309364102	0.040829228058222804
LUDB	20	TIK	100	False	0.15248351646221842	0.002022925361781772	0.014507523840871093	0.0544854298143652
LUDB	20	TIK	150	False	0.14957804325223428	0.002023270310519007	0.014507517295091853	0.054619900635595534
LUDB	20	TIK	150	True	0.08583749808390519	0.001536478212348309	0.013083561179891689	0.031429273503686225
LUDB	21	FD	150	True	0.12398025970087592	0.0014644360988904253	0.014401103357103305	0.0681704662660024
LUDB	21	SG	150	True	0.12460715940313974	0.0014598800606210613	0.014393457791889934	0.06766667355993036
LUDB	21	SG0SPEC	150	True	0.12266041527554038	0.0014505970947677163	0.014385564874749467	0.0643967367051461
LUDB	21	SPEC	150	True	0.12398952497804062	0.0014645240175125882	0.01440117480291456	0.06820160402257033
LUDB	21	TIK	40	False	0.15385718883826766	0.0021001280471832223	0.01635176953934928	0.08361849075871666
LUDB	21	TIK	100	False	0.17309448566650099	0.002298382786637109	0.016719946156437043	0.10349886424076862
LUDB	21	TIK	150	False	0.17508923617242655	0.0022990329659918866	0.016721056594070412	0.10353830548443275
LUDB	21	TIK	150	True	0.12205502605351877	0.0014388615857956356	0.014337733471245227	0.06017907612089226
LUDB	22	FD	150	True	0.1291329284673774	0.0017984536461691904	0.012518355143401114	0.0772385546471735
LUDB	22	SG	150	True	0.13015192781201324	0.0017926346954910768	0.012476726298167658	0.07720886646244056
LUDB	22	SG0SPEC	150	True	0.12823718153042293	0.0017741716037401026	0.012443020142426733	0.07585001702114497
LUDB	22	SPEC	150	True	0.12913083725450517	0.0017985759897612644	0.012518551024006626	0.07725351577430048
LUDB	22	TIK	40	False	0.1360979559434463	0.0028394483793030513	0.01729305950227488	0.07914325475326112
LUDB	22	TIK	100	False	0.1961198658508131	0.003145008677967085	0.018141318104977464	0.08941125348637499
LUDB	22	TIK	150	False	0.19269214401171786	0.003146325177671057	0.01814206639716906	0.08951648537156584
LUDB	22	TIK	150	True	0.12765025011744185	0.0017500010577556672	0.012364918060351048	0.07392682406228798
LUDB	23	FD	150	True	0.15443393080006157	0.0012228552857045368	0.007796797435586173	0.05472248907815837
LUDB	23	SG	150	True	0.15430358985188283	0.0012180335860712812	0.007781805806990972	0.05374661751543556
LUDB	23	SG0SPEC	150	True	0.14340991234552478	0.0012024964378883301	0.007771456790788733	0.04839463697435409
LUDB	23	SPEC	150	True	0.15441370698118118	0.001222957099201615	0.0077968735788114755	0.05477254805546345
LUDB	23	TIK	40	False	0.1590672805190852	0.0017923653032223485	0.008731382304485332	0.045712529436971405
LUDB	23	TIK	100	False	0.19693741292014585	0.0021395031177378057	0.009759216133813997	0.08506013131814527
LUDB	23	TIK	150	False	0.19593880169701405	0.0021390965582002387	0.009759416323158868	0.08513752172455757
LUDB	23	TIK	150	True	0.14663390327463466	0.0011769588122279274	0.007735873907699645	0.039565383028951656
LUDB	24	FD	150	True	0.06497356035413274	0.0005196534027265393	0.008156629548070518	0.0325772987416889
LUDB	24	SG	150	True	0.06364881722825408	0.0005195802187128086	0.008157820378575839	0.0321858199341179
LUDB	24	SG0SPEC	150	True	0.0605179103125361	0.0005195447456607793	0.008158886143129198	0.029872134748366412
LUDB	24	SPEC	150	True	0.06502186400858884	0.0005196554017254595	0.008156630165402783	0.032606617170325425
LUDB	24	TIK	40	False	0.08650977247114806	0.000579850347754086	0.008422742390204498	0.037521645826612035
LUDB	24	TIK	100	False	0.16333464064006104	0.0006431375474756449	0.008492120978349053	0.0596055123668383
LUDB	24	TIK	150	False	0.1654972868599905	0.0006437002826380897	0.008492246116453422	0.06028969746692364
LUDB	24	TIK	150	True	0.058023429412953936	0.0005186113935628301	0.008151153312072026	0.02781035783904858
LUDB	25	FD	150	True	0.11781559700448525	0.0025496354890360055	0.017185973918825648	0.03512651756158199
LUDB	25	SG	150	True	0.11820598287033912	0.0025462809559746785	0.017205582262392664	0.034935389574218725
LUDB	25	SG0SPEC	150	True	0.11849922660351539	0.002539610761312577	0.017221795504607007	0.03336162966103022
LUDB	25	SPEC	150	True	0.11781435307206028	0.002549697089339235	0.017185898863652332	0.03514195336568878
LUDB	25	TIK	40	False	0.1220361868975025	0.0035812226705619794	0.021566563163830415	0.03065940600098877
LUDB	25	TIK	100	False	0.14868243034392195	0.0037235451073051283	0.02162332374416478	0.052030937395324016
LUDB	25	TIK	150	False	0.14550263908826055	0.0037249661735284808	0.021625685339924088	0.05181692660511088
LUDB	25	TIK	150	True	0.11949467268246132	0.002529577257938114	0.017238121250435116	0.030365193383602683
LUDB	26	FD	150	True	0.09805221273653289	0.0013749076612291952	0.013293718770919777	0.035549159963122974
LUDB	26	SG	150	True	0.09696798193749764	0.001373953657530251	0.013285540318577503	0.03561896273655819
LUDB	26	SG0SPEC	150	True	0.09533647345542484	0.0013720710434112606	0.013278216787759162	0.033323387367481666
LUDB	26	SPEC	150	True	0.09810199554995992	0.0013749284754539022	0.013293786941890892	0.035557895307650036
LUDB	26	TIK	40	False	0.10155132760956478	0.0017971369114900436	0.015424475374085436	0.026684837807435594
LUDB	26	TIK	100	False	0.17599420899578816	0.0019784585771972165	0.01590378839055967	0.06087962362864548
LUDB	26	TIK	150	False	0.1770741764039056	0.0019789432866007947	0.01590457868992362	0.060842877535979965
LUDB	26	TIK	150	True	0.09335240721952556	0.0013678618183499765	0.013221208829882378	0.03106076333258788
LUDB	27	FD	150	True	0.12518056407913958	0.0019706380689298755	0.010237265376132374	0.07442840343553259
LUDB	27	SG	150	True	0.12456824977171307	0.0019675016703524155	0.01022250882280682	0.0745151561464666
LUDB	27	SG0SPEC	150	True	0.12155118000019562	0.0019602784622798452	0.010210213788769561	0.07411464142396271
LUDB	27	SPEC	150	True	0.12521862014661322	0.001970699212411789	0.010237356714636327	0.07443107606422786
LUDB	27	TIK	40	False	0.13881895629753407	0.0028303288997959383	0.012810120426092203	0.07366739931693966
LUDB	27	TIK	100	False	0.17424232218699637	0.0030197656007715265	0.013199494595600283	0.07926021081054839
LUDB	27	TIK	150	False	0.1724855308623294	0.003019964649589402	0.013199803179568679	0.07916916748510712
LUDB	27	TIK	150	True	0.13132619301139584	0.00195532746642601	0.01015560367950255	0.07380884020136116
LUDB	28	FD	150	True	0.10926356997926928	0.0016701089210248187	0.012945225816613797	0.039492713534477135
LUDB	28	SG	150	True	0.10708502994102662	0.0016679260533586154	0.012959716961082505	0.03959027686721088
LUDB	28	SG0SPEC	150	True	0.10495415353752954	0.0016627365897912507	0.012969568217396407	0.039016076059492165
LUDB	28	SPEC	150	True	0.10931279979138975	0.0016701374138700705	0.012945188782952486	0.03949639820966877
LUDB	28	TIK	40	False	0.13565401932123652	0.002267090110362113	0.014700642402229281	0.04530692296445135
LUDB	28	TIK	100	False	0.1403033705482345	0.0024033196740170333	0.014776804847968065	0.04150484453487349
LUDB	28	TIK	150	False	0.14054061012979918	0.0024037033804714886	0.014776834555152388	0.04159606006645829
LUDB	28	TIK	150	True	0.10546939280952122	0.0016540265918528864	0.012966850309752066	0.03817085966484072
LUDB	29	FD	150	True	0.0973421591583971	0.0017835921041174582	0.01311972391791857	0.057636213392321195
LUDB	29	SG	150	True	0.09782328375249921	0.0017817521120744853	0.013127330216353896	0.05760128722127063
LUDB	29	SG0SPEC	150	True	0.09563916165159095	0.001779591419377726	0.013134176968647677	0.057446505718063035
LUDB	29	SPEC	150	True	0.09735040492055644	0.00178362407264999	0.013119707989092884	0.05763858230649198
LUDB	29	TIK	40	False	0.12588709244754706	0.002331649050504342	0.01540647306493664	0.05628175072223192
LUDB	29	TIK	100	False	0.12123418347349763	0.0024051330301137893	0.015459135897677776	0.064682013508206
LUDB	29	TIK	150	False	0.12244305693586945	0.0024056509824884305	0.015459114114968607	0.06503567814489636
LUDB	29	TIK	150	True	0.09472577069811774	0.0017739419294645993	0.013120814412705769	0.05725867145340406
LUDB	30	FD	150	True	0.12873808633527425	0.0017935715957485632	0.013074531017073765	0.01809549212386483
LUDB	30	SG	150	True	0.1299223651698646	0.001792304103232482	0.01306830887679076	0.0184308396173702
LUDB	30	SG0SPEC	150	True	0.12669609353405548	0.0017881891186742604	0.013062659888086402	0.0194406226100965
LUDB	30	SPEC	150	True	0.1288044055762974	0.0017935992067038195	0.013074595213903396	0.01808638337894394
LUDB	30	TIK	40	False	0.12572615647239874	0.0024589913692158565	0.01537508372692271	0.013366811662415967
LUDB	30	TIK	100	False	0.151256729758557	0.0026380401530767634	0.015813799496231604	0.01939680451343002
LUDB	30	TIK	150	False	0.15169054943878021	0.0026384275234453405	0.015815180802824114	0.01977184965403262
LUDB	30	TIK	150	True	0.12101011661754718	0.0017780701034798084	0.013014120226207912	0.020226758645543436
LUDB	31	FD	150	True	0.13365457581912532	0.002193813732255709	0.012587717420567399	0.07960380509165328
LUDB	31	SG	150	True	0.14074586842691628	0.002192122882161518	0.01262570466993434	0.08020435358025449
LUDB	31	SG0SPEC	150	True	0.13280920569190244	0.002188837653234268	0.012654666529263387	0.08180982789716162
LUDB	31	SPEC	150	True	0.13367940898300779	0.002193846675504562	0.012587549776751868	0.07958886274916149
LUDB	31	TIK	40	False	0.15366157534121316	0.0030910259746538857	0.016367436163296438	0.08040917455557756
LUDB	31	TIK	100	False	0.16986195913844682	0.0032117025777727093	0.016030012963298885	0.06227273542907985
LUDB	31	TIK	150	False	0.16966412734701242	0.0032110058191393708	0.016030085197729943	0.06238048731173003
LUDB	31	TIK	150	True	0.1337307932490404	0.0021842133495334104	0.012711351078323474	0.08430200875346203
LUDB	32	FD	150	True	0.09771963995849459	0.0020845477195834466	0.013697722140889726	0.02354810467409478
LUDB	32	SG	150	True	0.09649712409823585	0.0020785395518808144	0.013719641584380804	0.02346778071097498
LUDB	32	SG0SPEC	150	True	0.09507783010788737	0.0020680883555953345	0.01373861003310229	0.022613531292056108
LUDB	32	SPEC	150	True	0.09776640954453747	0.002084656006666203	0.013697623925223152	0.023554456719716364
LUDB	32	TIK	40	False	0.12713768380127233	0.002954039908241577	0.01766666418710585	0.030142693177651454
LUDB	32	TIK	100	False	0.14191362635983068	0.003132817432119194	0.017554305227450814	0.038605202408388065
LUDB	32	TIK	150	False	0.14196841677602762	0.0031330503147163915	0.017552626498371512	0.0386049938893398
LUDB	32	TIK	150	True	0.09446829426001085	0.0020537666672086415	0.013755681733411799	0.021047110323448276
LUDB	33	FD	150	True	0.11391561221420698	0.0017398732125153676	0.007811873021434905	0.045100721201480815
LUDB	33	SG	150	True	0.11361992590652462	0.001736715209602256	0.007821104018969821	0.04441122559762914
LUDB	33	SG0SPEC	150	True	0.11438495249768288	0.0017295257492295464	0.007825977448734322	0.04170221685764052
LUDB	33	SPEC	150	True	0.11401841452619396	0.0017399336396103859	0.007811858746389834	0.04514234859454347
LUDB	33	TIK	40	False	0.14193289034146728	0.002427803296328959	0.00885068397899897	0.03234623062274477
LUDB	33	TIK	100	False	0.16775331696045864	0.0025681131889025727	0.008851498539319744	0.060627549990637034
LUDB	33	TIK	150	False	0.16658598987278392	0.0025679068627542205	0.008852018363871872	0.060742643434647685
LUDB	33	TIK	150	True	0.11238194043276423	0.0017175555310185507	0.00782952110439908	0.03980804712408219
LUDB	34	FD	150	True	0.11908648795254671	0.0006635454433068106	0.006786943126125412	0.04940421576333229
LUDB	34	SG	150	True	0.12071882339204888	0.0006559642274010603	0.006789838731789056	0.0504500459276588
LUDB	34	SG0SPEC	150	True	0.10551605159125728	0.0006394879572954907	0.006790499389061899	0.04558900158273316
LUDB	34	SPEC	150	True	0.11914811255346375	0.0006636971780379374	0.006786947315362509	0.0494200074510777
LUDB	34	TIK	40	False	0.14517763690610064	0.0009071561742168416	0.007305412727062418	0.03994146323195529
LUDB	34	TIK	100	False	0.21566505586582158	0.0012865046937819895	0.007372157734085249	0.047297571481852985
LUDB	34	TIK	150	False	0.20795449970397067	0.0012871378322281582	0.007369807084768516	0.04675784288206377
LUDB	34	TIK	150	True	0.10535133538915371	0.0006198471985287785	0.006786708943840671	0.04533911114191088
LUDB	35	FD	150	True	0.14760820794321816	0.0020014585274323185	0.01290360130806241	0.07636300105103075
LUDB	35	SG	150	True	0.14692521247700285	0.0019937391026010167	0.012924323843055193	0.07666342293048163
LUDB	35	SG0SPEC	150	True	0.14458706794613196	0.0019716627512113864	0.01293520818450861	0.07763599452679229
LUDB	35	SPEC	150	True	0.14763926280141737	0.0020016125485944683	0.012903566031384234	0.0763714139292204
LUDB	35	TIK	40	False	0.15662921200237806	0.003037195709866985	0.01555248192444187	0.07644093827613134
LUDB	35	TIK	100	False	0.16949552743805285	0.00334083691148636	0.015755478848942402	0.06990823877280275
LUDB	35	TIK	150	False	0.16959170095493267	0.0033417722508682136	0.01575462404430265	0.06994528033348218
LUDB	35	TIK	150	True	0.1428059489937386	0.0019385342866178436	0.012948989710889869	0.07976780969425346
LUDB	36	FD	150	True	0.10848992192316109	0.002498372833783161	0.01577770822454455	0.0270784624173777
LUDB	36	SG	150	True	0.10854244568608301	0.0024915838655759585	0.01581580641727109	0.026744200380836587
LUDB	36	SG0SPEC	150	True	0.10805434353971521	0.0024774555852753823	0.015853117022641635	0.024872625412403107
LUDB	36	SPEC	150	True	0.10850576927194097	0.0024984975570571067	0.01577756191663382	0.02709733346756527
LUDB	36	TIK	40	False	0.12362558406272443	0.0035221981545213383	0.020730496121456873	0.028856475307451744
LUDB	36	TIK	100	False	0.1371441722945726	0.003794878845390789	0.02048028112186626	0.04639609796193159
LUDB	36	TIK	150	False	0.13279654242322322	0.003795733012023416	0.02047798653292624	0.046483879704185244
LUDB	36	TIK	150	True	0.10718184571017589	0.0024552626332361455	0.015939210306645517	0.022823378582466008
LUDB	37	FD	150	True	0.09842423310855665	0.001443009404167477	0.011759626876564157	0.08527916152771083
LUDB	37	SG	150	True	0.09821819573801592	0.0014421045649789341	0.011768034721129481	0.08552129514187705
LUDB	37	SG0SPEC	150	True	0.09689245543419864	0.0014403749164383713	0.011775920529704591	0.08570289702731981
LUDB	37	SPEC	150	True	0.09842883050321273	0.0014430275742707932	0.011759592360347198	0.08527580251602676
LUDB	37	TIK	40	False	0.10636894882417415	0.0019311008835570485	0.013713480940625047	0.0946768835760141
LUDB	37	TIK	100	False	0.13028877978817405	0.002024817312091616	0.013789899639019866	0.09006008742284234
LUDB	37	TIK	150	False	0.13058518633414798	0.0020250156949659427	0.013789824484122668	0.09010682962588372
LUDB	37	TIK	150	True	0.09373974634108412	0.001436310792079756	0.011764051556759112	0.08623522989613479
LUDB	38	FD	150	True	0.11940148176844259	0.0017197650233567586	0.00951829790341727	0.05454062153846105
LUDB	38	SG	150	True	0.12366300662708174	0.0017150898984943106	0.009529877413227951	0.054481887703249174
LUDB	38	SG0SPEC	150	True	0.12657061580728363	0.0017067013852612618	0.009538708237732663	0.053610011295221555
LUDB	38	SPEC	150	True	0.11926515376831595	0.0017198510797583337	0.00951825293732899	0.05454952012086531
LUDB	38	TIK	40	False	0.13291364894863966	0.0025330716332541917	0.012598885915219397	0.0541499949798355
LUDB	38	TIK	100	False	0.1574593551873171	0.0026692047600847496	0.012891129365722242	0.07636693672784345
LUDB	38	TIK	150	False	0.1592445090616896	0.0026706395930851316	0.012890959825427716	0.07637271098889901
LUDB	38	TIK	150	True	0.12931701466910162	0.0016971230879936016	0.009554243965344301	0.05494030650722917
LUDB	39	FD	150	True	0.10976838836169135	0.0020704375445033457	0.01480236853052284	0.025450924072912152
LUDB	39	SG	150	True	0.1149821651186229	0.002066085983236568	0.0148202667107233	0.0247802071464068
LUDB	39	SG0SPEC	150	True	0.11219572973858744	0.0020581395398875718	0.014833988261877038	0.022329483664874222
LUDB	39	SPEC	150	True	0.10971471966071462	0.002070517077214566	0.014802294919678046	0.02548469509533192
LUDB	39	TIK	40	False	0.11022401221222175	0.0028342865310608174	0.017816612323134452	0.021741265584414443
LUDB	39	TIK	100	False	0.11965299220655727	0.002989615298517263	0.017804263362604458	0.03502277779772767
LUDB	39	TIK	150	False	0.11938888012889391	0.002991205751676008	0.017803254769001988	0.035229413245273566
LUDB	39	TIK	150	True	0.11749164682178209	0.002044897058072933	0.014838001795393126	0.020175434554694886
LUDB	40	FD	150	True	0.130261248195717	0.0022932152709863843	0.011075991458599516	0.04299783989890687
LUDB	40	SG	150	True	0.12846862324230265	0.00228912797292253	0.011055262282492678	0.043332892250735514
LUDB	40	SG0SPEC	150	True	0.1266324694959584	0.002278235254735557	0.011035663558571615	0.04389018547068007
LUDB	40	SPEC	150	True	0.13028168562749606	0.002293297602320048	0.011076148041614806	0.04299226959628405
LUDB	40	TIK	40	False	0.13426914595217024	0.0034640024645710655	0.013829657321545879	0.04584933079454367
LUDB	40	TIK	100	False	0.16305857483326366	0.0036548344681629273	0.014454710994274448	0.038244186125517235
LUDB	40	TIK	150	False	0.16324063928602112	0.0036552484123900985	0.01445715509192006	0.03803186614347085
LUDB	40	TIK	150	True	0.12509822108382096	0.002264574252057285	0.010963926948773885	0.0447612470928003
LUDB	41	FD	150	True	0.11504930731757745	0.002204107869090862	0.014918749739988916	0.04160093620394914
LUDB	41	SG	150	True	0.11136956685196706	0.0022018135732492544	0.014913781454285586	0.04216051294859946
LUDB	41	SG0SPEC	150	True	0.10811561054950558	0.0021950098716221333	0.014906381171062504	0.04324969359412754
LUDB	41	SPEC	150	True	0.1151605652592272	0.002204155435503766	0.014918833672135666	0.04158432477053364
LUDB	41	TIK	40	False	0.16268915882918883	0.003162020478944945	0.017877355174100044	0.05203970897538713
LUDB	41	TIK	100	False	0.16356254107875295	0.0033598876737771493	0.018455822375136953	0.03831728439397557
LUDB	41	TIK	150	False	0.16187122359282985	0.003360163283151433	0.018457664504618516	0.038391090344967384
LUDB	41	TIK	150	True	0.13795625115876875	0.0021850063740426052	0.014845451760979105	0.0445018471189597
LUDB	42	FD	150	True	0.13628986946532623	0.0017884609334301881	0.011244569733622551	0.018555285024833584
LUDB	42	SG	150	True	0.14219971685336105	0.0017856937861035285	0.011250392403746909	0.01804326697452515
LUDB	42	SG0SPEC	150	True	0.1501721220485925	0.001780224837144897	0.011254607682079101	0.015719328454964057
LUDB	42	SPEC	150	True	0.13612023714894084	0.0017885124232266398	0.011244562107563558	0.01858252542467098
LUDB	42	TIK	40	False	0.1185967371449663	0.002457142834386503	0.013445447224321866	0.01646320917040558
LUDB	42	TIK	100	False	0.17262926592055816	0.002563857428558764	0.013602709057209224	0.035410439239618216
LUDB	42	TIK	150	False	0.17436853509043695	0.002564176720404078	0.01360406030525584	0.03545870439224287
LUDB	42	TIK	150	True	0.14370393271423562	0.0017703606111112759	0.011239563986456896	0.01282832782588023
LUDB	43	FD	150	True	0.13107252016991902	0.00222531264815348	0.01314201807815331	0.055954039136347125
LUDB	43	SG	150	True	0.1313559052123152	0.002220247614357759	0.013155894575267953	0.05542146895819425
LUDB	43	SG0SPEC	150	True	0.12975473626563258	0.0022102341265649657	0.013166524546098131	0.052942411706499014
LUDB	43	SPEC	150	True	0.1310871196753511	0.0022254064164871495	0.013141960107587891	0.05598615840824929
LUDB	43	TIK	40	False	0.13512620566024702	0.003179148784610941	0.016935864505041996	0.0560520467900685
LUDB	43	TIK	100	False	0.14370706102204073	0.0033339832457002887	0.01691647074652982	0.06660432113123538
LUDB	43	TIK	150	False	0.14253275226514395	0.0033349770713773895	0.01691416175989239	0.06651791507591254
LUDB	43	TIK	150	True	0.1282972803333683	0.0021952221951840266	0.013163444203098847	0.05185690508614554
LUDB	44	FD	150	True	0.1116778168096681	0.0012508789421554606	0.00845790562398742	0.037111525123695005
LUDB	44	SG	150	True	0.11122499078988687	0.0012486141669334624	0.008458097551285695	0.03691254830991637
LUDB	44	SG0SPEC	150	True	0.1073830354091223	0.0012434370764218044	0.008457259626908926	0.03552056810261614
LUDB	44	SPEC	150	True	0.1117338843497157	0.0012509219676675272	0.008457916904912035	0.037123398973072055
LUDB	44	TIK	40	False	0.1340471724555561	0.0016567008358166638	0.009059677361693833	0.039970917275141675
LUDB	44	TIK	100	False	0.14382769970432227	0.0017778896281135264	0.009178533933211525	0.050285991447416405
LUDB	44	TIK	150	False	0.14570669215986076	0.0017783834187173964	0.009178746420893221	0.05053303350132293
LUDB	44	TIK	150	True	0.10803968398975806	0.001231898082002814	0.008441792199256752	0.034238272341200915
LUDB	45	FD	150	True	0.09183162897169286	0.00042666780728554325	0.002873825440533985	0.055984764931088435
LUDB	45	SG	150	True	0.09189679057237382	0.00042662337683800806	0.0028748821965421953	0.05591298113366729
LUDB	45	SG0SPEC	150	True	0.09173430413440214	0.0004269678644381737	0.002876047742915281	0.055442180200361055
LUDB	45	SPEC	150	True	0.09182904305621084	0.00042666814414305974	0.0028738220077897843	0.05598916345763014
LUDB	45	TIK	40	False	0.1122820532880599	0.0005510188590779465	0.003250718744502552	0.056913577424255575
LUDB	45	TIK	100	False	0.12522650035308266	0.0005435689546680112	0.0032326251784796267	0.06265568902155591
LUDB	45	TIK	150	False	0.12718443950846006	0.0005435357292198138	0.003232647286578647	0.06272194373012384
LUDB	45	TIK	150	True	0.0899205430514495	0.00042879123116658423	0.0028801231424618965	0.05474261798699244
LUDB	46	FD	150	True	0.11802126761399477	0.001313124011917893	0.011093693534206325	0.03686539294115157
LUDB	46	SG	150	True	0.11677837538467928	0.0013109499606780302	0.011100343382538408	0.03656956514614598
LUDB	46	SG0SPEC	150	True	0.10953185233665004	0.0013073703618902408	0.011105828902093213	0.03435438642574677
LUDB	46	SPEC	150	True	0.1180894785386996	0.0013131648082455108	0.01109367967241601	0.0368894978703798
LUDB	46	TIK	40	False	0.1375349557218283	0.0017084165558896142	0.012760500491199868	0.03927874655594326
LUDB	46	TIK	100	False	0.2156932614497498	0.0018508330806612685	0.012835690534896211	0.06517215222140581
LUDB	46	TIK	150	False	0.21026636470538157	0.0018515551434733057	0.012836657223958613	0.0652503092825118
LUDB	46	TIK	150	True	0.10393007128992386	0.0012999117479287185	0.011103154778251596	0.030575272658773994
LUDB	47	FD	150	True	0.15139039602387605	0.0024496048042181094	0.013788418327892387	0.027298141161028404
LUDB	47	SG	150	True	0.15499876049679714	0.0024446342010146864	0.013769774310303743	0.026769126190472538
LUDB	47	SG0SPEC	150	True	0.14301950229834148	0.002432466250410616	0.013755898074663209	0.02410843117504753
LUDB	47	SPEC	150	True	0.15142457731890485	0.002449702582785358	0.013788523616054253	0.0273272083675904
LUDB	47	TIK	40	False	0.1555413475115472	0.003655685951011617	0.01837149807214975	0.024096527722430844
LUDB	47	TIK	100	False	0.17846572623655496	0.0038704187537862474	0.018623176979646074	0.047110107920046974
LUDB	47	TIK	150	False	0.17852270362549116	0.0038707474945784285	0.01862497629873433	0.047345199459176895
LUDB	47	TIK	150	True	0.13834960412606612	0.0024174999695328113	0.013697752375168366	0.020515490764700585
LUDB	48	FD	150	True	0.16589702252148883	0.0019946759684379223	0.007524677366383044	0.1187115882758782
LUDB	48	SG	150	True	0.18326697548475598	0.001977325296039837	0.0073979972074380475	0.1192920317762836
LUDB	48	SG0SPEC	150	True	0.18654350099370673	0.0019282984386313152	0.007297338761734764	0.11696667037798267
LUDB	48	SPEC	150	True	0.16570958108990996	0.001995024089404877	0.007525237755662812	0.11873500303753617
LUDB	48	TIK	40	False	0.20482968004446117	0.0031905941350224994	0.012157309592690098	0.12333821184595271
LUDB	48	TIK	100	False	0.20464858716290277	0.004032337588922171	0.014994706490250814	0.12141889861400121
LUDB	48	TIK	150	False	0.20391554715488003	0.004031534732746123	0.014994514296046191	0.12137996926649164
LUDB	48	TIK	150	True	0.15616688698065606	0.0018485582907583798	0.007018731856125565	0.11212153099482822
LUDB	49	FD	150	True	0.10390402228076696	0.0022082203272575703	0.013952813191219784	0.07108645652182387
LUDB	49	SG	150	True	0.1036780175733856	0.0022084220091888288	0.013955869389461115	0.07131785160266726
LUDB	49	SG0SPEC	150	True	0.10498123640710762	0.002206196924354043	0.013957815201640432	0.07177907258738273
LUDB	49	SPEC	150	True	0.10388785522305931	0.0022082234452413642	0.013952829846969163	0.07108344940868322
LUDB	49	TIK	40	False	0.14191732253657627	0.003176477753214446	0.017286321712624435	0.07474818794518774
LUDB	49	TIK	100	False	0.1543442630772226	0.003275473001322253	0.01748647019887658	0.06556853714997679
LUDB	49	TIK	150	False	0.15307274555069694	0.0032750982684309903	0.017488916212374327	0.06556211925462013
LUDB	49	TIK	150	True	0.10593011675253595	0.0022020678978821604	0.013936847775817045	0.07284278609522517
LUDB	50	FD	150	True	0.1380353164329486	0.0021407597473016957	0.013585775793431166	0.08245885525784283
LUDB	50	SG	150	True	0.1337780996524561	0.0021357166109546104	0.013569877205368197	0.08175985330805496
LUDB	50	SG0SPEC	150	True	0.1314386266625791	0.0021211097594566225	0.013559464939112607	0.07866410838100388
LUDB	50	SPEC	150	True	0.13880381183693422	0.0021408653124692346	0.013585860110872245	0.0825028282589792
LUDB	50	TIK	40	False	0.1615346314899676	0.003124252680998557	0.017212530506761508	0.08777735182693128
LUDB	50	TIK	100	False	0.17522829615205573	0.0034992604310139803	0.017646924244094447	0.11867739703864817
LUDB	50	TIK	150	False	0.17320714891882139	0.0035011359098006583	0.017648124854377976	0.11899520250299145
LUDB	50	TIK	150	True	0.1239221364174502	0.0020978215348837707	0.013504905837927295	0.07558494680870378
LUDB	51	FD	150	True	0.07164067813377181	0.0009607939856804811	0.009131976164641308	0.032758435122566425
LUDB	51	SG	150	True	0.07043932846988407	0.0009615249374709112	0.009143414770126788	0.03266602963197842
LUDB	51	SG0SPEC	150	True	0.07118569360046703	0.0009632373720286963	0.009153325182685796	0.032425231613216164
LUDB	51	SPEC	150	True	0.0716116498990519	0.0009607807785023231	0.009131926398807898	0.03276473748793143
LUDB	51	TIK	40	False	0.1061489277084681	0.0011670211879874553	0.009829579483844664	0.031676410502507926
LUDB	51	TIK	100	False	0.1248586020505015	0.001220541507086473	0.00975179575264424	0.03259992157702844
LUDB	51	TIK	150	False	0.1258970490083992	0.001220598484265246	0.009751978954670424	0.03235660976130254
LUDB	51	TIK	150	True	0.07567063630260808	0.0009638797389885331	0.009161817307705319	0.032839318856367025
LUDB	52	FD	150	True	0.1218353547269259	0.0014742502195246219	0.00936840834917333	0.05572273251354494
LUDB	52	SG	150	True	0.1200655509373253	0.0014713985572952714	0.00937025092275346	0.05568746217911015
LUDB	52	SG0SPEC	150	True	0.11386596918396844	0.001466405980916036	0.009370874914491734	0.05511493854920253
LUDB	52	SPEC	150	True	0.12187767285951295	0.001474303635151236	0.00936843208609453	0.0557283647209111
LUDB	52	TIK	40	False	0.15479519472111825	0.002050236828243002	0.010870877456952446	0.04916057226175183
LUDB	52	TIK	100	False	0.18787197158977542	0.0021769955749355394	0.011188832472562454	0.0611744140995053
LUDB	52	TIK	150	False	0.18715110599753348	0.0021771898335606723	0.011190798710625593	0.061670960621174706
LUDB	52	TIK	150	True	0.11413044417996832	0.001459126147556846	0.009363869637423016	0.054025148968798765
LUDB	53	FD	150	True	0.137798151738255	0.0019649956510145805	0.011736127618218205	0.025683499939067978
LUDB	53	SG	150	True	0.1247753692428526	0.001954076116612058	0.011748213331741527	0.025182624827010426
LUDB	53	SG0SPEC	150	True	0.1419234204792234	0.0019316192412828649	0.011756019795057703	0.02354345525474907
LUDB	53	SPEC	150	True	0.13809658663342153	0.0019651981749170384	0.01173610175830983	0.025711019877405657
LUDB	53	TIK	40	False	0.17654404037966467	0.002805246344957792	0.014515906668371154	0.02427986758723262
LUDB	53	TIK	100	False	0.1783477960999134	0.003102783117710686	0.014715136741607847	0.03720202742817417
LUDB	53	TIK	150	False	0.18025179407063122	0.00310339606842514	0.014714481366513302	0.037356531567306304
LUDB	53	TIK	150	True	0.13528114193404384	0.0018951808180020394	0.011757878383247598	0.021129237778882277
LUDB	54	FD	150	True	0.10487201318428137	0.002495942752909078	0.015209177683569863	0.12279825525524495
LUDB	54	SG	150	True	0.10488584039051144	0.0024926981442765675	0.015216071104201779	0.12294086083120821
LUDB	54	SG0SPEC	150	True	0.10508222321155887	0.00248342831265099	0.015220792785240645	0.12209032861832687
LUDB	54	SPEC	150	True	0.1048730353635963	0.002496008278613068	0.015209136796774282	0.1228055210154165
LUDB	54	TIK	40	False	0.13808057598737528	0.0036459708464716242	0.020147441642713183	0.13180619132562726
LUDB	54	TIK	100	False	0.1501337536006796	0.0038571795274648865	0.020687042689979077	0.13529772769710746
LUDB	54	TIK	150	False	0.15098624058558235	0.003857812211685609	0.020687048438917194	0.13528139844552914
LUDB	54	TIK	150	True	0.10529878743473713	0.0024706222243819215	0.0152092677176468	0.12114743361025179
LUDB	55	FD	150	True	0.10865940993068361	0.0019269144461106077	0.013156837480455399	0.0816291631655693
LUDB	55	SG	150	True	0.10840295675417927	0.0019202597415473711	0.013177196160292788	0.08143234340916358
LUDB	55	SG0SPEC	150	True	0.10321131565420974	0.001905323973118282	0.013191520490506661	0.0777111341009756
LUDB	55	SPEC	150	True	0.10871757427081677	0.0019270410958486719	0.013156769269864352	0.0816606086581258
LUDB	55	TIK	40	False	0.13455907950900334	0.0026091908372908807	0.01473115206334499	0.07283524051756629
LUDB	55	TIK	100	False	0.16151838159995185	0.002958769150185454	0.014595934718939135	0.09424266598818978
LUDB	55	TIK	150	False	0.16100291155876412	0.002957951407679614	0.014594935689531775	0.09404125996474344
LUDB	55	TIK	150	True	0.09671637167146208	0.0018789554942860317	0.013211493179775073	0.07162806593726745
LUDB	56	FD	150	True	0.11111487898035148	0.00200008706885099	0.013647565027562106	0.04795653667314923
LUDB	56	SG	150	True	0.11102054056941349	0.0019980405061641683	0.01367243628998445	0.048545584772191876
LUDB	56	SG0SPEC	150	True	0.10787329130299206	0.001994871976126935	0.01369195556350576	0.05066840178327142
LUDB	56	SPEC	150	True	0.11111446913504806	0.0020001264103646985	0.013647487162636151	0.0479392342861364
LUDB	56	TIK	40	False	0.12257137986310043	0.0027726318755216268	0.015749225481923698	0.041320115078092225
LUDB	56	TIK	100	False	0.18067553526026997	0.002901120336046482	0.015622501306827494	0.03987375437983159
LUDB	56	TIK	150	False	0.18344615916832535	0.002901835985260135	0.015625206118225564	0.04090106136507258
LUDB	56	TIK	150	True	0.11046034337494383	0.0019905164537301497	0.013712352686904057	0.053978723972330944
LUDB	57	FD	150	True	0.11104441690555969	0.0023356113269204027	0.014269242600531884	0.09161603544777669
LUDB	57	SG	150	True	0.11060159994238443	0.002333571997569706	0.01428904576454085	0.09198249990589638
LUDB	57	SG0SPEC	150	True	0.10950274975827493	0.0023283687173171895	0.014303797198740299	0.09295383346310412
LUDB	57	SPEC	150	True	0.11105377130083005	0.0023356514783401533	0.01426916437568522	0.09160919796277332
LUDB	57	TIK	40	False	0.1309970812935507	0.0033245121555015586	0.018136139569565134	0.09822772109399344
LUDB	57	TIK	100	False	0.14355303952895965	0.0034491792804832618	0.0182694253753687	0.08106740395841519
LUDB	57	TIK	150	False	0.1441519490271787	0.00344950606425376	0.018267269503337968	0.08107786922019714
LUDB	57	TIK	150	True	0.1091198655205509	0.002319958263717241	0.014326042349257245	0.09501247882712828
LUDB	58	FD	150	True	0.12499937585850157	0.002032169828959432	0.013159011498545604	0.09427766745723812
LUDB	58	SG	150	True	0.12540905719470877	0.002029371974352649	0.01318992136202157	0.09434569586203391
LUDB	58	SG0SPEC	150	True	0.12770679525678358	0.0020219351556663113	0.01321523883689581	0.09357823076030858
LUDB	58	SPEC	150	True	0.12512506817116326	0.0020322285906609183	0.013158848136462382	0.09428842267958884
LUDB	58	TIK	40	False	0.13539010367425802	0.0028924477076358148	0.016595028893306454	0.09916320507500319
LUDB	58	TIK	100	False	0.15175944539809644	0.0030898290402588038	0.016534885848209432	0.09957525408832424
LUDB	58	TIK	150	False	0.15159501302777814	0.0030916504995362236	0.01653340498230019	0.0997303584500783
LUDB	58	TIK	150	True	0.12181204707293347	0.0020098241410583728	0.013271432704327584	0.09336569441051684
LUDB	59	FD	150	True	0.11602900272455924	0.0014517612103999715	0.01295022121578837	0.06898808724626826
LUDB	59	SG	150	True	0.11527081831172331	0.001448864460655036	0.012951113224155458	0.06853234739702169
LUDB	59	SG0SPEC	150	True	0.10927353294211478	0.0014440277975637592	0.012952643918052571	0.06571511938947663
LUDB	59	SPEC	150	True	0.11609627223035786	0.0014518147712574174	0.012950239512438585	0.06902099381578204
LUDB	59	TIK	40	False	0.13157142063978516	0.0018942550831684106	0.014996109790607517	0.06187260421605774
LUDB	59	TIK	100	False	0.16521070041388186	0.002079331040025228	0.015378734222009239	0.09360106559297376
LUDB	59	TIK	150	False	0.16543580775525446	0.002080405641112511	0.01537949544540151	0.09357446836675444
LUDB	59	TIK	150	True	0.10563085317110077	0.0014354933892994247	0.01291498385768684	0.06316822268357722
LUDB	60	FD	150	True	0.11037004788733074	0.002283649018073145	0.013394465885008588	0.09397794380900656
LUDB	60	SG	150	True	0.1087694525356328	0.002281404859352137	0.013400970118193911	0.09388448133776178
LUDB	60	SG0SPEC	150	True	0.1054868278780931	0.0022753120101836966	0.013406449979618429	0.0930732348175408
LUDB	60	SPEC	150	True	0.11041367712932926	0.0022836936361248852	0.013394452628234597	0.09398518223526098
LUDB	60	TIK	40	False	0.113008569972842	0.003200045423944738	0.01773210572639633	0.10510071495875917
LUDB	60	TIK	100	False	0.12930857592773204	0.003312917614507107	0.017919079483462053	0.11343164394870436
LUDB	60	TIK	150	False	0.13300204369310148	0.00331249255084857	0.017919265438907032	0.1135454736985643
LUDB	60	TIK	150	True	0.1026568574906915	0.002264070473483113	0.013398066114742372	0.09232074051619324
LUDB	61	FD	150	True	0.10535391783167022	0.0019154722444894223	0.014037527395166177	0.045887441588551875
LUDB	61	SG	150	True	0.10543455233969871	0.0019109730979472845	0.01407371377476048	0.04582476462178765
LUDB	61	SG0SPEC	150	True	0.10542038519468165	0.0019040508279560082	0.014101758143224053	0.04424953080815361
LUDB	61	SPEC	150	True	0.10539164603235118	0.0019155520109002692	0.014037372980463512	0.04591008406306242
LUDB	61	TIK	40	False	0.13703733801209034	0.002586780446366943	0.017143604147749403	0.028866011041087047
LUDB	61	TIK	100	False	0.1566807772937141	0.0027410967723633054	0.016866946508915983	0.04366911687824148
LUDB	61	TIK	150	False	0.1568652667853661	0.002742274467710365	0.016865671657087834	0.04398318786054936
LUDB	61	TIK	150	True	0.10256516728159618	0.0018914812954696437	0.014156278462149289	0.04299039864125841
LUDB	62	FD	150	True	0.1125855700238521	0.002216042139391871	0.015869935210196667	0.028610613686723244
LUDB	62	SG	150	True	0.11294252091804911	0.002212961312256414	0.015854502505541337	0.028649170120784804
LUDB	62	SG0SPEC	150	True	0.11680781934846464	0.0022061218283486806	0.015843508306108135	0.028425683352398055
LUDB	62	SPEC	150	True	0.1125939906481107	0.0022161016052258255	0.015870070434926355	0.028614689280474427
LUDB	62	TIK	40	False	0.15436881561375485	0.0031497963753200496	0.019105229049099344	0.023809943531059287
LUDB	62	TIK	100	False	0.18244171538234683	0.0034563465833275723	0.019824059295337725	0.026907395107676913
LUDB	62	TIK	150	False	0.18230026500185673	0.0034579323709927946	0.019823082385055046	0.02724288094702548
LUDB	62	TIK	150	True	0.10882697664386312	0.0021965771208889004	0.01578230748860761	0.028536526036785415
LUDB	63	FD	150	True	0.1126182011241128	0.0023879770293897947	0.013757135063298573	0.06872028101821184
LUDB	63	SG	150	True	0.11267586561318804	0.0023842364485363787	0.013780263608005947	0.06916495714072551
LUDB	63	SG0SPEC	150	True	0.10988206429389977	0.002372446302136329	0.013798573556530698	0.06980815667868545
LUDB	63	SPEC	150	True	0.11263704371006972	0.0023880575805104937	0.013757048913795093	0.06871613332959448
LUDB	63	TIK	40	False	0.1514755572549067	0.0035457271862127096	0.01753778275158694	0.06439893574312712
LUDB	63	TIK	100	False	0.15775643662150118	0.0037956780356261212	0.01766735101189875	0.06106322027312694
LUDB	63	TIK	150	False	0.15678031556387778	0.003795757932074024	0.01766733186035868	0.06101541931327823
LUDB	63	TIK	150	True	0.11214724041415203	0.002355141514564409	0.0138343634157066	0.07086637337266846
LUDB	64	FD	150	True	0.09128518046793743	0.001282647129202066	0.013366991727532564	0.06070893800440619
LUDB	64	SG	150	True	0.09092486324278218	0.0012791602121042436	0.013367998767513888	0.06094106870321028
LUDB	64	SG0SPEC	150	True	0.08815684598453763	0.0012722821608165632	0.013369621841525783	0.06060646207263751
LUDB	64	SPEC	150	True	0.09133029952896302	0.001282713818261741	0.013366996923871693	0.060711085064303415
LUDB	64	TIK	40	False	0.15383265420238645	0.0017283390527678326	0.015225607028599927	0.07382486030529412
LUDB	64	TIK	100	False	0.18187514247454734	0.001897034465363155	0.015659325648618095	0.07061481490557964
LUDB	64	TIK	150	False	0.1826187504621416	0.0018966739273438798	0.01566182944614872	0.07057771675090314
LUDB	64	TIK	150	True	0.08047768736341074	0.0012607604543188843	0.01334434274346422	0.06044433917180904
LUDB	65	FD	150	True	0.12459470095388586	0.0017182217581877526	0.011334600226082948	0.05487356122439225
LUDB	65	SG	150	True	0.12392446025687406	0.0017131803592939743	0.011348955514982455	0.05537380393234328
LUDB	65	SG0SPEC	150	True	0.12034695569079434	0.0017028622936975748	0.011360632253480388	0.054075663964612955
LUDB	65	SPEC	150	True	0.12466209178327875	0.0017183176243587219	0.01133455265433969	0.054863205322721424
LUDB	65	TIK	40	False	0.14494351278761775	0.0023641710945520866	0.013966297605207893	0.043241764330134436
LUDB	65	TIK	100	False	0.19156359044483542	0.002760988395264458	0.014619244328466	0.05470708285528715
LUDB	65	TIK	150	False	0.19581026282699177	0.0027633024410200196	0.014622028532270565	0.055293825629666934
LUDB	65	TIK	150	True	0.11307982946935033	0.0016721448259012562	0.011370779487043653	0.05350047293139046
LUDB	66	FD	150	True	0.100022780928978	0.002139698931102973	0.015939856223552155	0.042657108786505686
LUDB	66	SG	150	True	0.1003316649004266	0.002138215616185362	0.015954172923398145	0.04263228811801849
LUDB	66	SG0SPEC	150	True	0.10023793281306569	0.0021359440902687012	0.015966892435422514	0.04269192642158326
LUDB	66	SPEC	150	True	0.10003463958013338	0.002139725267187066	0.01593980618588502	0.04265970348715144
LUDB	66	TIK	40	False	0.13711923861532416	0.0028900488754729763	0.020135020036688482	0.04459675584659101
LUDB	66	TIK	100	False	0.14005794423485224	0.002963619309259268	0.02012192796049149	0.04979090975634356
LUDB	66	TIK	150	False	0.1447103558695075	0.0029639142309893537	0.0201229227253268	0.05000956552657411
LUDB	66	TIK	150	True	0.10329272698575614	0.002130029435038582	0.015959645737205957	0.04310716236276725
LUDB	67	FD	150	True	0.11211873953601775	0.0018553052168414402	0.012467474872138966	0.03844044281092426
LUDB	67	SG	150	True	0.11271116352106433	0.00185422066350621	0.01249079712180941	0.03850227234727197
LUDB	67	SG0SPEC	150	True	0.10401729280215953	0.0018525834851807353	0.012509678691215373	0.03903752317252736
LUDB	67	SPEC	150	True	0.11208271546763819	0.001855327338581854	0.012467365591569062	0.03844972823124981
LUDB	67	TIK	40	False	0.14454456351609335	0.0025384596318828575	0.015201586013444743	0.03448673714447226
LUDB	67	TIK	100	False	0.16362339676316318	0.002623809191327594	0.015051533944812765	0.040933180496185446
LUDB	67	TIK	150	False	0.16637399139476972	0.0026236665183681073	0.015050756173593674	0.04118477537622083
LUDB	67	TIK	150	True	0.10187468719003463	0.0018486363761863506	0.012541116149195435	0.040867321127624395
LUDB	68	FD	150	True	0.10503683212413119	0.002313738943377966	0.015345576369640603	0.046089108492847364
LUDB	68	SG	150	True	0.10460717085221298	0.0023134222768155708	0.015345551149156034	0.046227099323948584
LUDB	68	SG0SPEC	150	True	0.10417473620841834	0.0023118200213092786	0.015344934321841442	0.04656083708567098
LUDB	68	SPEC	150	True	0.1050414059119253	0.0023137479347277536	0.015345621784850083	0.04608507433374843
LUDB	68	TIK	40	False	0.12627761683474664	0.0031987683344565235	0.018684247719618904	0.04328899851707886
LUDB	68	TIK	100	False	0.12092336891371633	0.003248365080111455	0.018986194085538508	0.03887334073715852
LUDB	68	TIK	150	False	0.12177331263198396	0.0032476587684427205	0.018988858223187417	0.03903021221386013
LUDB	68	TIK	150	True	0.10521950475254556	0.002306909808438821	0.015310904745181785	0.04716911120856347
LUDB	69	FD	150	True	0.11629390923644473	0.0017969943312748078	0.012626953591409477	0.06431948642692249
LUDB	69	SG	150	True	0.1164421847777512	0.0017951392031799215	0.012650427499116258	0.06449749251648401
LUDB	69	SG0SPEC	150	True	0.11077624563268804	0.0017909803320149183	0.01267039716272905	0.06546581787301019
LUDB	69	SPEC	150	True	0.11630514298221296	0.0017970332951357088	0.012626856339645462	0.06432577047068956
LUDB	69	TIK	40	False	0.12460983897279371	0.002418427030445572	0.014218762679260376	0.06088237791528745
LUDB	69	TIK	100	False	0.15972420072857563	0.0026368100223835836	0.014179931411327862	0.06683880855924051
LUDB	69	TIK	150	False	0.15820864973961846	0.0026379653920124467	0.014181297140284292	0.06694489197998976
LUDB	69	TIK	150	True	0.10703668663411824	0.00178235940401818	0.012690935342735622	0.06821133515648616
LUDB	70	FD	150	True	0.12173615597933006	0.002519761357420577	0.016004376676604724	0.0457741664009869
LUDB	70	SG	150	True	0.12296517204265377	0.002516989711380039	0.01601634781540018	0.04570762462421507
LUDB	70	SG0SPEC	150	True	0.12338769089748731	0.0025101289048252142	0.016026151689595987	0.045255720579655614
LUDB	70	SPEC	150	True	0.12170216565461543	0.002519814401773751	0.016004344487394524	0.04577833226420956
LUDB	70	TIK	40	False	0.13693053619734813	0.0036558170541814137	0.02043199318158815	0.05013088680617721
LUDB	70	TIK	100	False	0.14020971875421984	0.0037331710060968326	0.020447988598056625	0.05619365751510231
LUDB	70	TIK	150	False	0.14041929841392037	0.0037335085508231865	0.020449052017339764	0.056253361923167815
LUDB	70	TIK	150	True	0.1247784266787007	0.0025033323555506944	0.016022439584236527	0.0447540462268055
LUDB	71	FD	150	True	0.10327872438134532	0.0021606850427233993	0.014054747977668557	0.018197152330376262
LUDB	71	SG	150	True	0.10409207360015399	0.0021562091699197745	0.01405693867354228	0.018077872091826513
LUDB	71	SG0SPEC	150	True	0.1070251362917618	0.0021457997303115754	0.014058426179499454	0.017004836418280718
LUDB	71	SPEC	150	True	0.10330415527974886	0.002160769878682648	0.014054747432512232	0.018209621108891648
LUDB	71	TIK	40	False	0.11062155783582966	0.003107660636663124	0.01806047636935762	0.013197353341955247
LUDB	71	TIK	100	False	0.18259985823752362	0.0032674563970547686	0.017981420353821945	0.024814254681985705
LUDB	71	TIK	150	False	0.1867448838258451	0.0032684343596475086	0.01798017374527514	0.024828966596053548
LUDB	71	TIK	150	True	0.11169347112021304	0.002129450893625919	0.014028367268112497	0.016503966303762975
LUDB	72	FD	150	True	0.1286225021096706	0.0015554744350485083	0.007512630810865204	0.025367271767945412
LUDB	72	SG	150	True	0.12877924940386754	0.0015550094474414621	0.007511426849274163	0.025311336639119227
LUDB	72	SG0SPEC	150	True	0.1322340489109523	0.0015520917804266036	0.007510015484954326	0.025044106349529624
LUDB	72	SPEC	150	True	0.12853430504719743	0.0015554879899944535	0.007512655530978473	0.02537141289010549
LUDB	72	TIK	40	False	0.12439224693861481	0.0022080233937608546	0.009374271559647668	0.028075464489966586
LUDB	72	TIK	100	False	0.13644239807594344	0.0023132467620225012	0.009558086963252041	0.03135704271720315
LUDB	72	TIK	150	False	0.13782403917161218	0.002312805546429593	0.009559478288503525	0.031416931133670556
LUDB	72	TIK	150	True	0.1348947428400418	0.0015461531785073454	0.007481284684694953	0.024275579615545394
LUDB	73	FD	150	True	0.15311191445217687	0.002248648173206625	0.014101754415195011	0.032338709388322937
LUDB	73	SG	150	True	0.15192601110881104	0.0022400147426972334	0.014121279039834648	0.03185069844918949
LUDB	73	SG0SPEC	150	True	0.14934670353431714	0.0022212997606510018	0.014137475398923825	0.02918389818823175
LUDB	73	SPEC	150	True	0.15314605380528434	0.0022488119546556907	0.0141016373676485	0.03237259748388049
LUDB	73	TIK	40	False	0.16940826455541447	0.0033646117118195937	0.018371073570716094	0.02164163218054356
LUDB	73	TIK	100	False	0.22476280563858053	0.0036673033173950202	0.018583333987607357	0.03888643542642435
LUDB	73	TIK	150	False	0.22647453282283242	0.0036690300719541312	0.01858493020129419	0.03924069869646481
LUDB	73	TIK	150	True	0.14627952717450815	0.0021970876174033822	0.014184944022057291	0.02729152355577509
LUDB	74	FD	150	True	0.15346284906052027	0.00029049007336556245	0.0018938491334669775	0.055952098182414235
LUDB	74	SG	150	True	0.15702160505969015	0.000289695127953848	0.0018843642575913115	0.05598200051960754
LUDB	74	SG0SPEC	150	True	0.14185344496921032	0.0002879410063726732	0.001876364329792636	0.051999424211374656
LUDB	74	SPEC	150	True	0.1535237195406462	0.00029050607089655544	0.0018938943589691614	0.055970648663109177
LUDB	74	TIK	40	False	0.1787579543465214	0.0004516248462263649	0.002473528380211569	0.04651566595045521
LUDB	74	TIK	100	False	0.22241532962847196	0.0005711571677418145	0.002722489505241482	0.06322075861374196
LUDB	74	TIK	150	False	0.2233305216997843	0.00057168521096122	0.0027230122374664405	0.06378568293018815
LUDB	74	TIK	150	True	0.13037005490448686	0.0002828752887192416	0.0018494221046222235	0.04937353582892076
LUDB	75	FD	150	True	0.14276516291280886	0.0025619769138687312	0.010516244031744806	0.023206091269099147
LUDB	75	SG	150	True	0.14153013754605986	0.0025545449922611454	0.010507647240293235	0.02353966137905173
LUDB	75	SG0SPEC	150	True	0.13456300096560395	0.002534590637253937	0.010497553635801427	0.02437351627047647
LUDB	75	SPEC	150	True	0.14271293154424078	0.002562123728944438	0.010516333490163466	0.023198335916462913
LUDB	75	TIK	40	False	0.15688635959388944	0.004029002697698602	0.014743941088384314	0.02564222229617674
LUDB	75	TIK	100	False	0.1531674154523917	0.004353077999438932	0.014996569887653322	0.022841651761797404
LUDB	75	TIK	150	False	0.15204148648573484	0.004356864322495262	0.014996587240829884	0.02319347127039983
LUDB	75	TIK	150	True	0.14227593817495857	0.0025081663995884344	0.010465567927590479	0.025762601074607754
LUDB	76	FD	150	True	0.10226560735203316	0.0019102324660944642	0.013400388364891156	0.10103617304877227
LUDB	76	SG	150	True	0.10203230070073316	0.0019092181495635532	0.013427059059598189	0.10133604824180181
LUDB	76	SG0SPEC	150	True	0.10088589146708703	0.0019074696797303516	0.013448950627025983	0.10170493601502203
LUDB	76	SPEC	150	True	0.1022744730633243	0.0019102516932926227	0.0134002661824059	0.10103211202215362
LUDB	76	TIK	40	False	0.12119484707560799	0.002616399443771543	0.016113550055048175	0.1101704470586941
LUDB	76	TIK	100	False	0.13569660245199955	0.0026893153497296214	0.015914350646142973	0.09713472835012665
LUDB	76	TIK	150	False	0.1345783803824352	0.0026895596697189264	0.015912305969911212	0.09709780410418378
LUDB	76	TIK	150	True	0.10018512649331832	0.0019025701528577114	0.013480458795170132	0.10239974224076553
LUDB	77	FD	150	True	0.10350100787429807	0.002023077940214427	0.012128486190497485	0.1092176518915993
LUDB	77	SG	150	True	0.1032693504169187	0.002023007437777738	0.012134631810258392	0.10933739108314366
LUDB	77	SG0SPEC	150	True	0.10298179055767903	0.002023024365868721	0.01214169093678694	0.10934902885953979
LUDB	77	SPEC	150	True	0.10350513975550694	0.0020230798379298246	0.012128466319949013	0.10921577920797734
LUDB	77	TIK	40	False	0.11885740062248575	0.0027488174715334275	0.014643840802791802	0.11707542962051387
LUDB	77	TIK	100	False	0.11727282113464202	0.0027891709623320982	0.014748130728731351	0.11203765631493993
LUDB	77	TIK	150	False	0.11804843156646433	0.0027891964616830116	0.014748282047789054	0.11193848241308069
LUDB	77	TIK	150	True	0.10277660930768485	0.0020216448823702883	0.012132944914846202	0.10948632046393908
LUDB	78	FD	150	True	0.14639254188599776	0.0021553911790932216	0.013846954439271857	0.02597526915023901
LUDB	78	SG	150	True	0.14288452048955017	0.002155775072512022	0.013848545571104745	0.026147588507466464
LUDB	78	SG0SPEC	150	True	0.1458196823340708	0.0021503126324910536	0.013845593887428367	0.026574428210580533
LUDB	78	SPEC	150	True	0.14640723192987495	0.002155399367211137	0.013847001694260185	0.025972383463435555
LUDB	78	TIK	40	False	0.17699127397225323	0.003273744770146265	0.01681653689298509	0.02109320881991361
LUDB	78	TIK	100	False	0.15509843070292198	0.0034889040160942263	0.017358677552726853	0.0261268824877608
LUDB	78	TIK	150	False	0.15331615764051526	0.0034880646289069143	0.01736175983152476	0.026040380703531374
LUDB	78	TIK	150	True	0.12647972242077135	0.0021456888443928818	0.013816409461259456	0.027170504672242645
LUDB	79	FD	150	True	0.10708350607855431	0.0019923531986177486	0.010275412336445845	0.08138546832538648
LUDB	79	SG	150	True	0.10724029419104242	0.0019904415561112065	0.010287496117484567	0.08155680396708499
LUDB	79	SG0SPEC	150	True	0.10656375889237713	0.0019852857395000487	0.0102976862995979	0.08184071150586453
LUDB	79	SPEC	150	True	0.10709014019556976	0.001992391252352745	0.01027536100223079	0.08138403773235844
LUDB	79	TIK	40	False	0.1370299383552787	0.002808136058355202	0.012250554943947231	0.08455155666234687
LUDB	79	TIK	100	False	0.13893676655487766	0.0028991561902777527	0.012241688551955846	0.08261807314054422
LUDB	79	TIK	150	False	0.13966603206542422	0.002899120629061305	0.012242466618199343	0.08265313294666722
LUDB	79	TIK	150	True	0.1062434326396445	0.001975221997974413	0.01030374262141346	0.08247265591300024
LUDB	80	FD	150	True	0.10691369945350013	0.001982970465477172	0.01309213849209952	0.03200786546781677
LUDB	80	SG	150	True	0.11000357416242491	0.001981106865139569	0.013093278995744938	0.031356163188918325
LUDB	80	SG0SPEC	150	True	0.11199892540410439	0.0019769444982873545	0.01309687975572627	0.02802376195473739
LUDB	80	SPEC	150	True	0.10682345929853773	0.001983008727417658	0.01309212438009555	0.032042551835591584
LUDB	80	TIK	40	False	0.14294662596777052	0.002675844013605006	0.015598556852764924	0.03254330821074701
LUDB	80	TIK	100	False	0.15616022000862756	0.002808246062042766	0.01591806387730826	0.06210209574613319
LUDB	80	TIK	150	False	0.1566518763307322	0.0028092576796655035	0.015918830597623494	0.062268369633878405
LUDB	80	TIK	150	True	0.10829234845704638	0.001966550948550632	0.013074222991557844	0.023329936113232273
LUDB	81	FD	150	True	0.13636468107667882	0.0022589088529004694	0.013858430793062222	0.04193388655694949
LUDB	81	SG	150	True	0.13408370538463035	0.0022561734987785595	0.013853900883557452	0.04201458346483098
LUDB	81	SG0SPEC	150	True	0.1300595441444775	0.0022446340240325872	0.01385116214517498	0.042046188409426664
LUDB	81	SPEC	150	True	0.13639988474466128	0.002258965123085309	0.013858447547458458	0.04193455165543916
LUDB	81	TIK	40	False	0.1568101859277791	0.0034577031211839473	0.01975900704694891	0.0443629538345629
LUDB	81	TIK	100	False	0.16881275175767801	0.0036354322156319364	0.019918918012942252	0.040331169680608944
LUDB	81	TIK	150	False	0.1678529041246971	0.0036357509135702326	0.01991949920670525	0.04032802251789429
LUDB	81	TIK	150	True	0.13158729038253608	0.002232424454914462	0.01384761697676986	0.0423662809885204
LUDB	82	FD	150	True	0.13902374091249547	0.0016665034930532024	0.008136810498250043	0.05491429616321109
LUDB	82	SG	150	True	0.13951618650049555	0.001651750070917786	0.00814097611406881	0.05363822575573477
LUDB	82	SG0SPEC	150	True	0.13720758491693652	0.001624722893066595	0.00814933079623002	0.04673504597245229
LUDB	82	SPEC	150	True	0.13904331312968554	0.0016667774172897277	0.008136810041041807	0.05500536743615134
LUDB	82	TIK	40	False	0.138919737656597	0.002261774955434251	0.01008121975631326	0.03717785977763906
LUDB	82	TIK	100	False	0.17497080171519752	0.00269578419063052	0.010652510309316339	0.06634156025903898
LUDB	82	TIK	150	False	0.17470139744017765	0.0026982405097874577	0.010655300471462027	0.06615783329512175
LUDB	82	TIK	150	True	0.1260784135275185	0.001587011791837574	0.008159458330652184	0.04194306761065215
LUDB	83	FD	150	True	0.10410480598897917	0.0005851149290367833	0.00471804088821623	0.06408967146841169
LUDB	83	SG	150	True	0.10201275565174624	0.0005839812298144466	0.004717665228889343	0.06389121451839012
LUDB	83	SG0SPEC	150	True	0.09832914398315928	0.0005820755292318103	0.00471727130374028	0.06307443331848483
LUDB	83	SPEC	150	True	0.10422639474494444	0.0005851406128690587	0.004718045923855178	0.06410460228894425
LUDB	83	TIK	40	False	0.11875225178823474	0.0007636086873086033	0.005190385068371554	0.06444081774300717
LUDB	83	TIK	100	False	0.1497697269474622	0.0008134996419017779	0.005271636655315421	0.06773890954708611
LUDB	83	TIK	150	False	0.15020767291966458	0.0008139587169005344	0.005271961951030208	0.06811099318136649
LUDB	83	TIK	150	True	0.09273191702532514	0.0005791432716674972	0.0047082850130644675	0.062211807305434165
LUDB	84	FD	150	True	0.10709638999723194	0.001387228800629825	0.010105099066725427	0.07341980294894052
LUDB	84	SG	150	True	0.10667102050798516	0.0013848760555507302	0.010113297631878657	0.07369086516584654
LUDB	84	SG0SPEC	150	True	0.10337555294363623	0.001380704016008804	0.010120605863039221	0.07407923281041623
LUDB	84	SPEC	150	True	0.10714198946044948	0.0013872742711499454	0.010105079578435353	0.07341731991320913
LUDB	84	TIK	40	False	0.13119987609256645	0.0018396217921010862	0.011944015792140918	0.07595865084877357
LUDB	84	TIK	100	False	0.17137412072214347	0.0020010598831891775	0.012191374772045578	0.0729699197919696
LUDB	84	TIK	150	False	0.17358485020987427	0.0020012667704300425	0.012193606438173948	0.0729905011664641
LUDB	84	TIK	150	True	0.09964474398695791	0.001372803298247041	0.01011226683040084	0.07510836725815065
LUDB	85	FD	150	True	0.14812368629375983	0.0026644384217838187	0.0141735899355699	0.019311949203428977
LUDB	85	SG	150	True	0.13915559098498725	0.0026625778642511092	0.01416372189681609	0.01953398703687878
LUDB	85	SG0SPEC	150	True	0.14562383456485786	0.0026519865040252758	0.014155526216883471	0.020308394701155363
LUDB	85	SPEC	150	True	0.14794051805650926	0.002664486685618304	0.014173655476374693	0.01930795930803739
LUDB	85	TIK	40	False	0.14735895284110673	0.004112204042637983	0.01991047649708868	0.01816896684024304
LUDB	85	TIK	100	False	0.15390253938589654	0.004297752624176894	0.02035249651877931	0.016432184350225445
LUDB	85	TIK	150	False	0.15571588036632505	0.004297590618127742	0.020354953412676867	0.016537054885934255
LUDB	85	TIK	150	True	0.12936084970276307	0.0026408681780656753	0.01413957641626571	0.022207227106678606
LUDB	86	FD	150	True	0.10611144778790935	0.002112748690770689	0.01407637519951841	0.10188651381366735
LUDB	86	SG	150	True	0.10592404477314643	0.002111214580148691	0.014086141320516074	0.10226087202000517
LUDB	86	SG0SPEC	150	True	0.1055051560502389	0.0021064013280677903	0.014093951479071635	0.1030621408567326
LUDB	86	SPEC	150	True	0.10610908636881568	0.0021127809628205853	0.014076350895688565	0.10188089944087617
LUDB	86	TIK	40	False	0.126171252847394	0.0030378705872883037	0.016931890957189423	0.10943291431285178
LUDB	86	TIK	100	False	0.1310712561432057	0.0031675676532783555	0.017113041622855818	0.09516782654182401
LUDB	86	TIK	150	False	0.13097129181454836	0.0031669236695856845	0.017113543040441086	0.09514819202712622
LUDB	86	TIK	150	True	0.1049441991849144	0.002099154816213166	0.014077778519064351	0.10492235950845094
LUDB	87	FD	150	True	0.10642243978806208	0.0022264758351276037	0.014053589156201802	0.05483456622903375
LUDB	87	SG	150	True	0.10625190293993655	0.0022238673453134706	0.014047453056339872	0.05485637821196749
LUDB	87	SG0SPEC	150	True	0.10652959932999062	0.0022190229809398794	0.014042957265675234	0.05392508672234507
LUDB	87	SPEC	150	True	0.10642974720619296	0.0022265251581581715	0.014053641028474357	0.0548411989077716
LUDB	87	TIK	40	False	0.1251471674163606	0.0030250176624912737	0.016784287914804012	0.05943034348422191
LUDB	87	TIK	100	False	0.14547057734370245	0.003209538972068132	0.01734426753611434	0.060676491640479585
LUDB	87	TIK	150	False	0.14591503040133738	0.00320978141271004	0.017345118693255418	0.0605246904606613
LUDB	87	TIK	150	True	0.10878452467563948	0.002211762314814878	0.013984160944466195	0.05468295836498799
LUDB	88	FD	150	True	0.10716683042584971	0.0013259748709019907	0.009539880908740011	0.0497700446852673
LUDB	88	SG	150	True	0.10670480427235082	0.0013246300235215385	0.009542097796666487	0.0502364481748505
LUDB	88	SG0SPEC	150	True	0.1065975348564229	0.001321696680150624	0.009543629146375791	0.05193724227091591
LUDB	88	SPEC	150	True	0.10716626916899297	0.0013260035205570227	0.009539889412536817	0.04975776261730722
LUDB	88	TIK	40	False	0.1383283711178225	0.0019360209290216592	0.011947518638380807	0.041734923182400394
LUDB	88	TIK	100	False	0.15366788335416598	0.0020443984923171074	0.012096502870258461	0.04252071654914701
LUDB	88	TIK	150	False	0.15430205934889007	0.002045291552013628	0.012096135324528376	0.04252603524212248
LUDB	88	TIK	150	True	0.10591944378579216	0.0013180959347746778	0.009535840395775933	0.054754395246362095
LUDB	89	FD	150	True	0.11704316395479743	0.00196582181382487	0.01194471065136895	0.04904864112213019
LUDB	89	SG	150	True	0.11704551151890061	0.0019602203776020372	0.011942234507815	0.04943284810452516
LUDB	89	SG0SPEC	150	True	0.11609996925334794	0.0019510805860626815	0.011940056526280829	0.05019368980262192
LUDB	89	SPEC	150	True	0.11705624016767169	0.0019659307809890953	0.011944754167146509	0.04904349854297457
LUDB	89	TIK	40	False	0.13917362951793813	0.002817814374938459	0.014709184915875168	0.04398868193837061
LUDB	89	TIK	100	False	0.15966075795299192	0.0030661495372569596	0.01493699645853854	0.045428400015056006
LUDB	89	TIK	150	False	0.16768865479284215	0.0030651163984300404	0.01493672945960559	0.04552460388705978
LUDB	89	TIK	150	True	0.11496357772630166	0.0019413427498196937	0.011915866682215906	0.051609509800432246
LUDB	90	FD	150	True	0.1402779307758853	0.00043121477814824915	0.0038630369763135676	0.053006570982283535
LUDB	90	SG	150	True	0.14368218318396564	0.00042914970990073583	0.003858080607217796	0.052848414677456976
LUDB	90	SG0SPEC	150	True	0.13350690859024741	0.00042496805325514017	0.003854079927412155	0.05061257381410454
LUDB	90	SPEC	150	True	0.14022520813871472	0.0004312550035932395	0.0038630672603737898	0.05302705660267964
LUDB	90	TIK	40	False	0.150363442251697	0.0006075765960837505	0.004265734447005488	0.07201786157592796
LUDB	90	TIK	100	False	0.19705905984144143	0.0007060378923892933	0.004323712422455478	0.08036769073506515
LUDB	90	TIK	150	False	0.19318240097514533	0.000706594600251553	0.0043239198047988845	0.08029926557345995
LUDB	90	TIK	150	True	0.12502951706541401	0.000419744885729608	0.0038399532227757433	0.0475358993276123
LUDB	91	FD	150	True	0.10850991131515157	0.0018329239218927145	0.012429902001279748	0.08560990703914079
LUDB	91	SG	150	True	0.10820409648504492	0.001831834686690169	0.012451914237072365	0.08581162635352112
LUDB	91	SG0SPEC	150	True	0.10718410390151868	0.001828784770023629	0.01246958188275125	0.08627908475301967
LUDB	91	SPEC	150	True	0.10851459282727947	0.001832945947423941	0.01242980491979442	0.0856063000743547
LUDB	91	TIK	40	False	0.132447397067672	0.002590182284133776	0.015270382317981203	0.08761096542696241
LUDB	91	TIK	100	False	0.14432056988867129	0.0026583401841560697	0.015107825842799735	0.07591556269821921
LUDB	91	TIK	150	False	0.14402039930070923	0.0026576249717210226	0.015106787587304984	0.07585709046401953
LUDB	91	TIK	150	True	0.10725378598140603	0.0018236851166411026	0.012489584458538129	0.08741286520103633
LUDB	92	FD	150	True	0.11107913083081516	0.00188733074658747	0.012117526129158932	0.0862198871448946
LUDB	92	SG	150	True	0.11067045464024601	0.001887924290587278	0.012130558328182463	0.08652273295717765
LUDB	92	SG0SPEC	150	True	0.11137585160264656	0.0018867988366479882	0.012141424282440987	0.08724756753794967
LUDB	92	SPEC	150	True	0.11106839823838197	0.0018873260557593179	0.0121174791988756	0.0862129747760518
LUDB	92	TIK	40	False	0.13656427296669096	0.0027124376282567165	0.01522700224533084	0.09055577804159755
LUDB	92	TIK	100	False	0.1457925961702843	0.002780700917213636	0.015254855104122687	0.07924552558372851
LUDB	92	TIK	150	False	0.14577768335040783	0.0027805524898983735	0.015255282911091267	0.07918690482700605
LUDB	92	TIK	150	True	0.1121245688326834	0.001883889520182205	0.012146857921534858	0.08875066958020175
LUDB	93	FD	150	True	0.13439418107827106	0.0007478502604269695	0.005794529322026901	0.061315381243609426
LUDB	93	SG	150	True	0.1313919229746266	0.0007443220634746927	0.005797048050687224	0.060464171992912444
LUDB	93	SG0SPEC	150	True	0.12589236554964306	0.0007371681892955942	0.005797443557716424	0.05604450720300132
LUDB	93	SPEC	150	True	0.13452114595338477	0.0007479183190301907	0.0057945403016967795	0.0613709417906927
LUDB	93	TIK	40	False	0.1710224974540328	0.0010412868733806595	0.00625078171345143	0.0641833013305202
LUDB	93	TIK	100	False	0.20030616982250532	0.0012444546291948476	0.006342981591886727	0.08820239206639245
LUDB	93	TIK	150	False	0.19755818464407301	0.0012454517147270962	0.006343513982918533	0.08886307761530368
LUDB	93	TIK	150	True	0.1266520563743042	0.0007271058791608278	0.005793935451418035	0.05077168133546853
LUDB	94	FD	150	True	0.10049650526608225	0.0019630698917679585	0.013069979807609818	0.05699787430072384
LUDB	94	SG	150	True	0.10046879453857148	0.001960252171313993	0.013109776170166489	0.05720308867564608
LUDB	94	SG0SPEC	150	True	0.09977895285248756	0.0019538355425021874	0.013141510614367377	0.0585801624049301
LUDB	94	SPEC	150	True	0.10050990737243737	0.001963124450608719	0.013069801430328447	0.05700644456886865
LUDB	94	TIK	40	False	0.10861168022595262	0.002607787868916269	0.015663769163646434	0.04621402035322639
LUDB	94	TIK	100	False	0.14866827414620754	0.0028041288286753067	0.015536972095678399	0.05686066741103482
LUDB	94	TIK	150	False	0.14826146083781816	0.0028041055771419873	0.015534959988105687	0.05764532333712365
LUDB	94	TIK	150	True	0.09964322955767196	0.0019388984998701536	0.013198950502834686	0.06190583905446791
LUDB	95	FD	150	True	0.10457777983295671	0.0017158289977744698	0.012673628202777124	0.05033094834879499
LUDB	95	SG	150	True	0.1038012250988417	0.00171601783558696	0.01267730945791157	0.0502676820443734
LUDB	95	SG0SPEC	150	True	0.10432190010788513	0.001714702987385791	0.012681082398654928	0.04987495997466053
LUDB	95	SPEC	150	True	0.10456927481878814	0.0017158356546826024	0.01267362652716962	0.05033584848557274
LUDB	95	TIK	40	False	0.1274239989006606	0.002400285259062977	0.015210762925211247	0.05575006867590733
LUDB	95	TIK	100	False	0.1303923521405132	0.0024463997848488094	0.015440441884319072	0.06055393316940675
LUDB	95	TIK	150	False	0.12935033040198046	0.002445059401791842	0.015442501727771753	0.060669108774462514
LUDB	95	TIK	150	True	0.10337920387205823	0.0017136006034110815	0.012663791074894567	0.04947860536380309
LUDB	96	FD	150	True	0.11617682442515584	0.002075492416019664	0.013973791009382366	0.04278024665269644
LUDB	96	SG	150	True	0.11546185199534274	0.002067552389298636	0.013993599352617389	0.04285778822772947
LUDB	96	SG0SPEC	150	True	0.11457196611630407	0.0020488902098008527	0.014007183292631079	0.04253032269974402
LUDB	96	SPEC	150	True	0.11618421967319059	0.0020756424554661456	0.013973720802079925	0.04278419754349444
LUDB	96	TIK	40	False	0.13943413027784501	0.003012857152408142	0.016552461258948416	0.05416889499768031
LUDB	96	TIK	100	False	0.17227917512430524	0.003355924069241215	0.01650853347499634	0.04724589432328166
LUDB	96	TIK	150	False	0.17266361517899018	0.0033563016479862566	0.0165086901485949	0.04724465275875728
LUDB	96	TIK	150	True	0.11893667587494622	0.0020193512061743384	0.014014821838417822	0.04240279943183002
LUDB	97	FD	150	True	0.11865172003900623	0.0017632037116035535	0.009852724254771537	0.04805962635936166
LUDB	97	SG	150	True	0.11844716832499487	0.001760802075245951	0.009853208792524496	0.047967723234857845
LUDB	97	SG0SPEC	150	True	0.11746411826214956	0.001754381919167756	0.009853920448595427	0.04749623794053327
LUDB	97	SPEC	150	True	0.11866132335576453	0.0017632509592302003	0.009852718353950013	0.04806535310122004
LUDB	97	TIK	40	False	0.14326371110528183	0.0025080902581278604	0.013471182183039379	0.05173220249596011
LUDB	97	TIK	100	False	0.15615052935164692	0.0026322622757217534	0.013695298814547473	0.059330876366619864
LUDB	97	TIK	150	False	0.1559658449277974	0.002633011657147178	0.013694082803058862	0.05959695110991614
LUDB	97	TIK	150	True	0.11551615695377271	0.0017446173964342252	0.00984732463863403	0.04705451182522401
LUDB	98	FD	150	True	0.09843233026226257	0.0017183947124788227	0.009810967611291313	0.033775611095838924
LUDB	98	SG	150	True	0.09909853866634619	0.0017177284880787586	0.009812435572777872	0.033636686118408046
LUDB	98	SG0SPEC	150	True	0.10021455660155451	0.0017156082988535244	0.009813242373437975	0.03259760488244534
LUDB	98	SPEC	150	True	0.09843449446733996	0.0017184097733611563	0.009810986534922305	0.03379233381399319
LUDB	98	TIK	40	False	0.11495847214746772	0.0022800801703215298	0.01183916339346221	0.029877853613236825
LUDB	98	TIK	100	False	0.12509603560467197	0.0023972047988217128	0.01206946109935626	0.0500042246233329
LUDB	98	TIK	150	False	0.12529255209583315	0.0023968001486067434	0.012071163821351316	0.04982414980164446
LUDB	98	TIK	150	True	0.0991958552574156	0.0017083774139870808	0.009791519764588759	0.032484642373322936
LUDB	99	FD	150	True	0.13145478007057332	0.0022536495116083364	0.012756404002878797	0.06607732377188008
LUDB	99	SG	150	True	0.13275416943743412	0.0022397339017112845	0.012776107049406845	0.06598523669810322
LUDB	99	SG0SPEC	150	True	0.13161063380592025	0.002216634664724165	0.012790120799255553	0.0643126415838979
LUDB	99	SPEC	150	True	0.1314688716069115	0.0022538940208943195	0.01275628699245506	0.06609821039587994
LUDB	99	TIK	40	False	0.14025026960206283	0.0033823672375150335	0.017485857055148362	0.058970041749995185
LUDB	99	TIK	100	False	0.1362713131591974	0.003747558700306128	0.017692315590742372	0.07114050446090155
LUDB	99	TIK	150	False	0.13649886274863812	0.003753846305264521	0.017692690438187067	0.07106127186692765
LUDB	99	TIK	150	True	0.13182494297090933	0.0021940257230868678	0.012820217433300585	0.06278502686169912
LUDB	100	FD	150	True	0.10613913053919767	0.0019748093784777497	0.013228006876699921	0.06452344463053516
LUDB	100	SG	150	True	0.10580413412804446	0.0019753413357992368	0.013234729503114183	0.06465842876060517
LUDB	100	SG0SPEC	150	True	0.106521053002254	0.0019746616544672134	0.013240368818904592	0.06434090027744792
LUDB	100	SPEC	150	True	0.10615812803986774	0.0019748048563511806	0.013227993864356878	0.06452343089790658
LUDB	100	TIK	40	False	0.1384586353963879	0.002784643667157248	0.016383103894928173	0.07487328411923674
LUDB	100	TIK	100	False	0.13670307042508772	0.002838899758097632	0.016515095855045275	0.0725018400232357
LUDB	100	TIK	150	False	0.1367595042808785	0.002839215659420285	0.01651375124202244	0.07248577575577463
LUDB	100	TIK	150	True	0.10967331359090954	0.0019730111732188106	0.013218717429954613	0.06422848739499047
LUDB	101	FD	150	True	0.1015533403587767	0.0015717947664109673	0.011555489858346073	0.03597500844820357
LUDB	101	SG	150	True	0.10317697203897634	0.0015697241203922597	0.011571068396713907	0.03618326147294384
LUDB	101	SG0SPEC	150	True	0.10472102210989304	0.0015660842579943745	0.011584593660196851	0.03665874769881613
LUDB	101	SPEC	150	True	0.10157698471815445	0.0015718326854758653	0.011555421455331895	0.03596924978618992
LUDB	101	TIK	40	False	0.12971483386330562	0.0020251851947677194	0.013510860562891587	0.036228955188564775
LUDB	101	TIK	100	False	0.13367477168708994	0.002158846639305604	0.013522327124009637	0.029826691397251495
LUDB	101	TIK	150	False	0.1385543270360008	0.002160171441387452	0.013522215152725147	0.029726811534146105
LUDB	101	TIK	150	True	0.10161507455092836	0.0015571437020002433	0.01158852838089821	0.03720574294094781
LUDB	102	FD	150	True	0.10796040041735169	0.0018536104503319825	0.01291723412458027	0.024838077540955832
LUDB	102	SG	150	True	0.10777732958092275	0.0018528280333342322	0.012902518966025282	0.024955858131734142
LUDB	102	SG0SPEC	150	True	0.10950987690015793	0.0018470592797087038	0.012891263660171359	0.025164919024535232
LUDB	102	SPEC	150	True	0.10792871866536075	0.0018536327106441035	0.01291731701142488	0.024837194211667822
LUDB	102	TIK	40	False	0.1280977705997161	0.002822253960762608	0.01789600847933756	0.024994625496852375
LUDB	102	TIK	100	False	0.13169576813769113	0.002889093461134161	0.018169724892563705	0.02660509039743954
LUDB	102	TIK	150	False	0.1341481887003018	0.0028892311517018333	0.018171750793783942	0.026474813050315255
LUDB	102	TIK	150	True	0.11429498231446007	0.0018406621162929651	0.012859619055182913	0.02528653111521081
LUDB	103	FD	150	True	0.12239766573603231	0.002160267928761272	0.013926999043035886	0.04423464728097616
LUDB	103	SG	150	True	0.12232066570515299	0.0021551907154847647	0.013944957207216106	0.04422811521392378
LUDB	103	SG0SPEC	150	True	0.12163462621635993	0.0021461927093295113	0.013960022791658356	0.04360071781006845
LUDB	103	SPEC	150	True	0.12239055049383687	0.0021603593471070945	0.013926908316232391	0.04423838547730101
LUDB	103	TIK	40	False	0.1413503894403338	0.0030153631685057897	0.01800005596964397	0.0562832510388276
LUDB	103	TIK	100	False	0.15795083362140971	0.0032049326124747486	0.017928695485557096	0.05968808564670454
LUDB	103	TIK	150	False	0.15760312025075318	0.0032062689287243847	0.017927089473493703	0.05971408697978373
LUDB	103	TIK	150	True	0.12276137560553714	0.0021338809432241623	0.0139731799154163	0.04293853145385598
LUDB	104	FD	150	True	0.09056435422583622	0.0008807343591993741	0.00899246780414834	0.036232742163273386
LUDB	104	SG	150	True	0.09059224051224139	0.000880694578139865	0.00900205821282172	0.03634302682424564
LUDB	104	SG0SPEC	150	True	0.0903089409365093	0.0008794407224542276	0.009010643009891947	0.03692213944853433
LUDB	104	SPEC	150	True	0.09056384889633681	0.0008807374371623492	0.00899242075579452	0.036229053012177305
LUDB	104	TIK	40	False	0.11241190894682429	0.0011439623273169137	0.009778033120255235	0.04697608830078631
LUDB	104	TIK	100	False	0.12550453815228724	0.0012037257268608574	0.009809927481431821	0.040658755298207845
LUDB	104	TIK	150	False	0.12544505055586588	0.001202270233235696	0.009809827725856778	0.04057730679793857
LUDB	104	TIK	150	True	0.09027793764365129	0.0008758749037518194	0.009018365297432229	0.038682423113212586
LUDB	105	FD	150	True	0.1295829654910874	0.0011826512275504926	0.005277380232488372	0.05344664614840774
LUDB	105	SG	150	True	0.13095535881597692	0.0011813243738335354	0.00528657125243987	0.05360092547846482
LUDB	105	SG0SPEC	150	True	0.1303324036819672	0.0011778990043334213	0.005293576071989331	0.05330685250021584
LUDB	105	SPEC	150	True	0.12960672222365527	0.001182677821332798	0.005277338266027146	0.05344512180870202
LUDB	105	TIK	40	False	0.13735414218168102	0.0016686714354554153	0.006728968695757515	0.054459170612985525
LUDB	105	TIK	100	False	0.14875249228413434	0.0017608432444518895	0.006716185067270039	0.05507731819688037
LUDB	105	TIK	150	False	0.14918520882051658	0.0017613385991561274	0.00671585243849078	0.05484561021427223
LUDB	105	TIK	150	True	0.12770391052910243	0.001171968120151808	0.005305327545373004	0.05309019439070907
LUDB	106	FD	150	True	0.10488343894361811	0.001187122074198343	0.006110795975747473	0.06710255082235833
LUDB	106	SG	150	True	0.10387950996591064	0.0011845627945466992	0.006115443871669658	0.06704370737088873
LUDB	106	SG0SPEC	150	True	0.10351471757903458	0.0011783023935225628	0.006119398345458188	0.06624798497123242
LUDB	106	SPEC	150	True	0.10488976546574227	0.0011871719228393025	0.006110792823518037	0.06711301854044902
LUDB	106	TIK	40	False	0.1482394225636119	0.001691435334468462	0.007160977369572881	0.06753397338646648
LUDB	106	TIK	100	False	0.14642745415553768	0.0018051054817736808	0.007230238520817636	0.07217482478250718
LUDB	106	TIK	150	False	0.14742023508737206	0.0018056088811438844	0.007230544038330889	0.07225704412488544
LUDB	106	TIK	150	True	0.10150625213945334	0.0011656423635207696	0.006117822886896028	0.06526126209643161
LUDB	107	FD	150	True	0.1296735396862134	0.0015579832047255457	0.011708854823660051	0.07265290963877744
LUDB	107	SG	150	True	0.13029159139402557	0.0015552028279390841	0.011707217405743615	0.07295732754132742
LUDB	107	SG0SPEC	150	True	0.12733584963950895	0.0015471284562147247	0.011703285474274978	0.07264149286272491
LUDB	107	SPEC	150	True	0.12966754615855863	0.001558045719275078	0.011708915504318483	0.07265830288138947
LUDB	107	TIK	40	False	0.14710369466060652	0.0021978044142140366	0.013788265893049698	0.08949722141187968
LUDB	107	TIK	100	False	0.17321228555549295	0.002498990924623597	0.014166924747382504	0.08534069022424062
LUDB	107	TIK	150	False	0.17313152049425418	0.0024998715325676435	0.014167579493300273	0.08541989231949715
LUDB	107	TIK	150	True	0.11190527002258797	0.0015354821821611285	0.011659974652673107	0.07239623783603008
LUDB	108	FD	150	True	0.1248348738871839	0.0012015056101307023	0.009177173622096819	0.041119759558233035
LUDB	108	SG	150	True	0.12557601487008727	0.0011980909561722136	0.009179399901021009	0.04050301921352638
LUDB	108	SG0SPEC	150	True	0.118275492434982	0.001189948402127011	0.0091806748847745	0.03775975594903977
LUDB	108	SPEC	150	True	0.12484481325530983	0.0012015737513379303	0.0091771836751256	0.041149109435232575
LUDB	108	TIK	40	False	0.14607015493721068	0.0017239655847092169	0.010393150011217597	0.03876486877258033
LUDB	108	TIK	100	False	0.1977749559500037	0.0018607378332476182	0.010566053164675173	0.06773199509703867
LUDB	108	TIK	150	False	0.20745019307694582	0.0018615646497478354	0.010566543310829925	0.06769009810917234
LUDB	108	TIK	150	True	0.11162604470454751	0.0011798860019896162	0.009170543405011196	0.035238424204611866
LUDB	109	FD	150	True	0.11456401556349871	0.0020610990020990963	0.01111822346692709	0.09566529437578952
LUDB	109	SG	150	True	0.11326770014371085	0.002059217908949971	0.011129069283966786	0.09545039210047496
LUDB	109	SG0SPEC	150	True	0.11680566976557863	0.0020535644658792656	0.011137477811154727	0.09429709861809338
LUDB	109	SPEC	150	True	0.11460904119960566	0.00206113834702439	0.011118196531390078	0.09567977100934151
LUDB	109	TIK	40	False	0.14867532766165287	0.0030082472768565675	0.01464814274467087	0.1075562595981377
LUDB	109	TIK	100	False	0.1646380189015227	0.0031392455474924482	0.014763954294504814	0.11804681601819539
LUDB	109	TIK	150	False	0.16555454371478706	0.003138932943203196	0.014764342088917831	0.11801290026723632
LUDB	109	TIK	150	True	0.11266831001775424	0.002044776250170356	0.01114051433184175	0.09242724531262742
LUDB	110	FD	150	True	0.12661231441717674	0.0010577734509568265	0.010233669446297196	0.03982770210999676
LUDB	110	SG	150	True	0.1267021183935456	0.0010530563238247174	0.010249822835452907	0.039899425599804535
LUDB	110	SG0SPEC	150	True	0.11969168121674965	0.0010403429390817476	0.010263233351243477	0.03852203671436058
LUDB	110	SPEC	150	True	0.12664104343774799	0.0010578681995410844	0.010233610428605305	0.03984059309740308
LUDB	110	TIK	40	False	0.14220785668047028	0.0014490271440769412	0.012416959804624162	0.04965050758047277
LUDB	110	TIK	100	False	0.1931929919948949	0.0018394063248961577	0.01271536203026897	0.06806678686842647
LUDB	110	TIK	150	False	0.20107894086140166	0.0018417278026953488	0.012716819797781687	0.06805724056103735
LUDB	110	TIK	150	True	0.11492893583838622	0.0010080767138129967	0.010284592449945238	0.035163142938004203
LUDB	111	FD	150	True	0.12608924890174947	0.0004923165451700038	0.0027165726048820134	0.04444916936400307
LUDB	111	SG	150	True	0.12855170247941095	0.0004903477118670051	0.002714955336530378	0.04418337548915671
LUDB	111	SG0SPEC	150	True	0.1266661817403931	0.00048424143041093075	0.0027140578406572623	0.042321397737266016
LUDB	111	SPEC	150	True	0.12605708315092637	0.000492355667383185	0.0027165808056664018	0.04447357412662129
LUDB	111	TIK	40	False	0.13595085458277475	0.0006643729139852337	0.0035720004540872605	0.05774462856770347
LUDB	111	TIK	100	False	0.16929494269290882	0.0007748349079276313	0.0036973128503926043	0.05709307940554135
LUDB	111	TIK	150	False	0.17339435010904725	0.0007766458404797931	0.0036978782955714965	0.05782772540609485
LUDB	111	TIK	150	True	0.11967347611604903	0.0004720692464922079	0.0027109164948261144	0.0405736165025991
LUDB	112	FD	150	True	0.12139698860749397	0.002012467687428566	0.009239387999672428	0.08024772365067803
LUDB	112	SG	150	True	0.12100480934562664	0.0020104057499618594	0.009222672066600938	0.07933928681465392
LUDB	112	SG0SPEC	150	True	0.12028647985037307	0.0020026318187115213	0.009206457824812742	0.07517548209933218
LUDB	112	SPEC	150	True	0.121429068093243	0.002012517523949493	0.00923951217982971	0.08029408913585076
LUDB	112	TIK	40	False	0.14780544260313155	0.002852292262085583	0.01087973119542941	0.08143703752496734
LUDB	112	TIK	100	False	0.18859044210731782	0.003164564252861891	0.011777562803858442	0.11489792031373529
LUDB	112	TIK	150	False	0.1884454587301706	0.0031656024787871666	0.011779509674598287	0.11475663733508638
LUDB	112	TIK	150	True	0.11752872353883988	0.0019886436943868514	0.009137461084801282	0.07061283282653168
LUDB	113	FD	150	True	0.1089838970808171	0.002216779717130434	0.015160606750170828	0.04223769368255849
LUDB	113	SG	150	True	0.10970341242684284	0.0022153550351812798	0.015161924130523974	0.04241250625872785
LUDB	113	SG0SPEC	150	True	0.11199815488121245	0.002211976250892322	0.015161487241621413	0.042768045868429895
LUDB	113	SPEC	150	True	0.1089800404656355	0.0022168076740421054	0.015160627087785403	0.0422336989359934
LUDB	113	TIK	40	False	0.14340172486949185	0.003093545229557246	0.0183723254082536	0.04580265037112585
LUDB	113	TIK	100	False	0.13354695525917182	0.0031604351209136485	0.018661524473847238	0.03905340505498685
LUDB	113	TIK	150	False	0.13349098686890778	0.003161325942352355	0.018661348195205513	0.039020829920631064
LUDB	113	TIK	150	True	0.1111517579501041	0.0022055343052680993	0.015119282261412625	0.04337632111626617
LUDB	114	FD	150	True	0.1147208022145744	0.00131614028640196	0.010015291711750487	0.02968054106527044
LUDB	114	SG	150	True	0.10967177547364398	0.0013112203157818318	0.009994031338930127	0.029511447624928223
LUDB	114	SG0SPEC	150	True	0.11563763847123548	0.001299188097753096	0.009976573378163229	0.027925041755065595
LUDB	114	SPEC	150	True	0.11468015201941888	0.0013162367599219523	0.010015408717422758	0.02969502397954945
LUDB	114	TIK	40	False	0.1303023704799542	0.0019243048858775718	0.01201089732313478	0.030698941829936613
LUDB	114	TIK	100	False	0.2069000299627587	0.0021429023263239803	0.012611016094309098	0.0409026991930422
LUDB	114	TIK	150	False	0.1989761436169531	0.002144907049740047	0.01261108078557944	0.041010353024389615
LUDB	114	TIK	150	True	0.11753477679490709	0.001281392931803163	0.009898094550710421	0.0259611650384838
LUDB	115	FD	150	True	0.0940753141508305	0.0009402105560064651	0.008706548303825246	0.04059264453590132
LUDB	115	SG	150	True	0.09410529944748285	0.0009377538536319784	0.008711104353210371	0.04067119862172624
LUDB	115	SG0SPEC	150	True	0.09304526323407013	0.0009316701269429856	0.008715733475065702	0.03973315260781091
LUDB	115	SPEC	150	True	0.09409060473962415	0.0009402575702499771	0.0087065365539531	0.0405999808884591
LUDB	115	TIK	40	False	0.14954285740855133	0.0013137932860195086	0.010220142864226296	0.03780937328293048
LUDB	115	TIK	100	False	0.15401246013539213	0.001505799860452362	0.01035473917038223	0.043955947932414315
LUDB	115	TIK	150	False	0.15426098398404905	0.0015061954600740649	0.010354505575000358	0.04391753492700746
LUDB	115	TIK	150	True	0.0935874653031534	0.0009198721069054751	0.008702599934828916	0.03914396213091911
LUDB	116	FD	150	True	0.10966768584415543	0.00041571158340326513	0.005297503041457957	0.04722182687088877
LUDB	116	SG	150	True	0.10995278645745796	0.00041482824893624597	0.005299780562685978	0.04717013041912596
LUDB	116	SG0SPEC	150	True	0.1056143005819275	0.00041267776613364916	0.005301597950066411	0.0467127081235338
LUDB	116	SPEC	150	True	0.10968292418805767	0.0004157287781176373	0.005297495814935872	0.04723147987651957
LUDB	116	TIK	40	False	0.1267488274373722	0.0005174094370285218	0.005499433815366361	0.04684169873867741
LUDB	116	TIK	100	False	0.1805028822230978	0.0005643927185138717	0.005517806549076766	0.05497104313270548
LUDB	116	TIK	150	False	0.17690123958343468	0.0005645892889955496	0.005517832348565173	0.05531916308874659
LUDB	116	TIK	150	True	0.1056619948466897	0.00040871046940474615	0.005297412442598193	0.04576289710445639
LUDB	117	FD	150	True	0.11683250389869124	0.0019576442213964573	0.013501445243090493	0.01993412195364481
LUDB	117	SG	150	True	0.11235828051922919	0.001957312056549337	0.013496002096236618	0.019911409872671856
LUDB	117	SG0SPEC	150	True	0.10724199799500463	0.0019500690780643916	0.013491988368459728	0.019800222428602528
LUDB	117	SPEC	150	True	0.11691550521074158	0.001957655889584351	0.013501497827177172	0.01993849745261796
LUDB	117	TIK	40	False	0.13017189141442187	0.0027410329395619703	0.016749814310655118	0.01637595758704006
LUDB	117	TIK	100	False	0.14316302185496188	0.0029094815039465236	0.017217130215973223	0.02503348083165074
LUDB	117	TIK	150	False	0.14260731545343422	0.002909041174252748	0.01721893482580656	0.025076752384754104
LUDB	117	TIK	150	True	0.10420501025084153	0.0019377905547108833	0.013451771265906862	0.01919462414997469
LUDB	118	FD	150	True	0.10821723399323012	0.002110716059401517	0.013913482550497295	0.03418948768258649
LUDB	118	SG	150	True	0.1082467100424866	0.002109156153691393	0.0139271965165898	0.03430431114739919
LUDB	118	SG0SPEC	150	True	0.10696086516171718	0.0021059299931300824	0.013937728681175328	0.034507667039939294
LUDB	118	SPEC	150	True	0.10820675528658777	0.002110746001209002	0.013913444681016403	0.034186704245059256
LUDB	118	TIK	40	False	0.142512124497802	0.0029695210096168795	0.01691746613911201	0.03404499165660245
LUDB	118	TIK	100	False	0.17302589737308827	0.0030334430166469757	0.016917442712763804	0.03730309338826554
LUDB	118	TIK	150	False	0.1729976784313082	0.0030340826214298603	0.016917983177951193	0.037318017709681406
LUDB	118	TIK	150	True	0.11253985633019044	0.0020991350923466046	0.01393073533964968	0.03462999539159314
LUDB	119	FD	150	True	0.1245195539662301	0.001644865728566776	0.00936184201590546	0.04659547876244961
LUDB	119	SG	150	True	0.12399722180271891	0.0016412653224830958	0.009374833112281714	0.04619653043502263
LUDB	119	SG0SPEC	150	True	0.1216472070497708	0.001632549138060469	0.009384468967102497	0.04480993712493902
LUDB	119	SPEC	150	True	0.12455180033569033	0.0016449361986020207	0.009361786991570004	0.046639709320318176
LUDB	119	TIK	40	False	0.1437744868416858	0.0024466331687186893	0.0122905231464807	0.03796536602120801
LUDB	119	TIK	100	False	0.17608903634015644	0.0026347013408328118	0.01240431186284077	0.05209281032908822
LUDB	119	TIK	150	False	0.1771057688769782	0.0026349147352475117	0.012405104930458663	0.05275660871032853
LUDB	119	TIK	150	True	0.12036484794063146	0.0016217844701730772	0.009412441270835157	0.04800536583686066
LUDB	120	FD	150	True	0.10165270374857548	0.0005380041976694709	0.0014974428221282646	0.030553097705452552
LUDB	120	SG	150	True	0.10053830170320847	0.0005365826297998137	0.0014979896692176695	0.030477896251437132
LUDB	120	SG0SPEC	150	True	0.09807776648078229	0.0005340534036164182	0.0014974122012212537	0.02999280680511654
LUDB	120	SPEC	150	True	0.10170230839582957	0.0005380298006553931	0.0014974551983870726	0.030558855797532786
LUDB	120	TIK	40	False	0.13540780449419254	0.0007359042500110044	0.0017822523719085953	0.02986295233997068
LUDB	120	TIK	100	False	0.14712154055958424	0.0007856263193979467	0.0018448556503477763	0.03433485284786716
LUDB	120	TIK	150	False	0.14710172070073968	0.0007860491212369233	0.001845090985003592	0.03430567762512206
LUDB	120	TIK	150	True	0.09896644001715461	0.0005297959895709236	0.0014942121029417805	0.029708438029251008
LUDB	121	FD	150	True	0.10547481986658667	0.0007468943253402321	0.0036796101571635047	0.03614179092326584
LUDB	121	SG	150	True	0.10413210393883422	0.0007463727612638093	0.003680136322180544	0.03527383239377329
LUDB	121	SG0SPEC	150	True	0.10137919885245758	0.0007455815337636631	0.003679728250142837	0.03204414403312443
LUDB	121	SPEC	150	True	0.10548337952344579	0.0007469046641455046	0.0036796165969505204	0.03618489643085016
LUDB	121	TIK	40	False	0.11235513467521763	0.0009916218374584292	0.004117249582810314	0.030338490935411494
LUDB	121	TIK	100	False	0.15883811219769114	0.001062701183788064	0.004213313363418453	0.0666896915143132
LUDB	121	TIK	150	False	0.1571572871210553	0.001063051376617606	0.004213425780860259	0.06644990993472434
LUDB	121	TIK	150	True	0.09276985860871767	0.0007443093774266541	0.0036733452620963543	0.02837852932952493
LUDB	122	FD	150	True	0.12394698070839368	0.0012735964006331331	0.005975352368771073	0.015736405658549574
LUDB	122	SG	150	True	0.11462172880711421	0.0012709515572225487	0.005970227297846532	0.015357469332147454
LUDB	122	SG0SPEC	150	True	0.10155589127992096	0.001263322627123064	0.005964116671140542	0.014335454264513344
LUDB	122	SPEC	150	True	0.12415279114193005	0.0012736491355002301	0.005975402044892878	0.01575568044088101
LUDB	122	TIK	40	False	0.1264703616969	0.001930972225766962	0.0077814169575712855	0.00957961433283095
LUDB	122	TIK	100	False	0.14362260745178043	0.00203290693158403	0.007978007225381603	0.02538099009828952
LUDB	122	TIK	150	False	0.14324405191702386	0.00203291814166132	0.007977760461853502	0.025556353032978145
LUDB	122	TIK	150	True	0.09850253548303732	0.0012538729191394055	0.0059389548137693555	0.01177067840031879
LUDB	123	FD	150	True	0.09900673845709157	0.002294577930840456	0.015290736599103679	0.018857109085019766
LUDB	123	SG	150	True	0.09989459606744196	0.0022929403359085916	0.015294671197750333	0.01837723333445858
LUDB	123	SG0SPEC	150	True	0.08931729950895366	0.002289855346947915	0.01529887345356156	0.016408506548710202
LUDB	123	SPEC	150	True	0.09912502971584203	0.0022946095999560167	0.015290737559013081	0.018878722212888235
LUDB	123	TIK	40	False	0.13842265405122026	0.0031737971321435152	0.018407640595278267	0.023059214097332904
LUDB	123	TIK	100	False	0.1405545431159333	0.003260986212027442	0.018668120747057954	0.0430543545213466
LUDB	123	TIK	150	False	0.1422292654510303	0.003261401001553815	0.018668697447091362	0.04323478225401636
LUDB	123	TIK	150	True	0.07602068472291694	0.0022867077298419445	0.015272853436778916	0.013779815412251366
LUDB	124	FD	150	True	0.10186816137952827	0.0012408158126349163	0.010335388923839152	0.04817950835669975
LUDB	124	SG	150	True	0.10153074787510108	0.0012410507027270745	0.010343493084445375	0.04820374554700825
LUDB	124	SG0SPEC	150	True	0.10149392784767108	0.0012415584083069423	0.010350118179629384	0.04810741568237466
LUDB	124	SPEC	150	True	0.10187074354333736	0.0012408126433590505	0.010335369093132714	0.04818080841031424
LUDB	124	TIK	40	False	0.10817888290339144	0.0016854254089722586	0.012437477561137994	0.04976472795530839
LUDB	124	TIK	100	False	0.1313977100588187	0.0017426186647850619	0.012555139555150948	0.05041089831540382
LUDB	124	TIK	150	False	0.1321943432808478	0.0017426697854329581	0.012555611290140743	0.05042028019459602
LUDB	124	TIK	150	True	0.1006415207756253	0.0012416988467887646	0.010342739086605848	0.04809015095651254
LUDB	125	FD	150	True	0.10125985568235744	0.0011047299736617817	0.007351206046934096	0.04795805688324885
LUDB	125	SG	150	True	0.10023581731021476	0.0011040445516293607	0.007361293780314963	0.047851163294447295
LUDB	125	SG0SPEC	150	True	0.09901578261513808	0.0011030023738935449	0.007370213163614379	0.04736375422834419
LUDB	125	SPEC	150	True	0.10130704981324275	0.0011047427941365414	0.0073511657339325395	0.04796268581874439
LUDB	125	TIK	40	False	0.11477753637572131	0.0014074464643006566	0.008571681112989107	0.05289793803243436
LUDB	125	TIK	100	False	0.15726936029793867	0.0014855006772321324	0.008597449184955523	0.059529745157343064
LUDB	125	TIK	150	False	0.15771897018177664	0.0014857489462292855	0.008597905954854441	0.05989413384834115
LUDB	125	TIK	150	True	0.09454715463917736	0.0010977382128523143	0.007372065147119472	0.04679372064898735
LUDB	126	FD	150	True	0.12769346670478002	0.002058197910446654	0.0074567804769667	0.05037714224458025
LUDB	126	SG	150	True	0.126942974045398	0.0020569350166600286	0.007449512546105113	0.05063850881344994
LUDB	126	SG0SPEC	150	True	0.12618614080084184	0.0020499351215951286	0.007439622867236492	0.05121199187175476
LUDB	126	SPEC	150	True	0.12769114444697155	0.0020582310058755676	0.00745685992540246	0.05037348332471599
LUDB	126	TIK	40	False	0.13841176175258746	0.0030509346754540134	0.009388587656049937	0.04866390598693227
LUDB	126	TIK	100	False	0.13938002724278142	0.0032355000850392557	0.009734824652964802	0.04313831440931087
LUDB	126	TIK	150	False	0.13844371045771434	0.00323461742083024	0.009734215587907446	0.043077145471089796
LUDB	126	TIK	150	True	0.12426024028169107	0.0020401765533939746	0.007402611806253827	0.05241877971725663
LUDB	127	FD	150	True	0.10066491170408615	0.0005659669964240774	0.004074074692557057	0.05106608747599921
LUDB	127	SG	150	True	0.10067544559591202	0.0005653809104528068	0.004078603378170924	0.05071951154520159
LUDB	127	SG0SPEC	150	True	0.11170502156085267	0.0005643026130335401	0.004082608100200832	0.048577294329440385
LUDB	127	SPEC	150	True	0.10068017618929381	0.000565978146004254	0.004074059403488572	0.051086339506617576
LUDB	127	TIK	40	False	0.11748617326391135	0.0007099305621989036	0.004424141493178494	0.05779724462749442
LUDB	127	TIK	100	False	0.14715217374054368	0.0007551913867055967	0.004492266888529106	0.07737694224398275
LUDB	127	TIK	150	False	0.14495862804104528	0.000755565086083732	0.004492478108759032	0.07763399032273148
LUDB	127	TIK	150	True	0.10814145315951013	0.0005618291038242544	0.004084184173275956	0.04569041578915389
LUDB	128	FD	150	True	0.14052965271783555	0.00164606035991977	0.008616360113763311	0.022446155668742827
LUDB	128	SG	150	True	0.14244706520938102	0.0016418625414949825	0.008608582024753432	0.022114450683811557
LUDB	128	SG0SPEC	150	True	0.13465082621682922	0.0016320129698507908	0.008601557413786626	0.02047170005588694
LUDB	128	SPEC	150	True	0.14049903251585324	0.0016461398058201517	0.008616394937075377	0.022461495377136154
LUDB	128	TIK	40	False	0.1304931813596938	0.002567443481887899	0.011704806463172705	0.021388208117057165
LUDB	128	TIK	100	False	0.14059640785327868	0.002671282350564835	0.011887675573851817	0.036248542853193684
LUDB	128	TIK	150	False	0.14139123976601364	0.00267240065361162	0.011887410859653232	0.03621849962046753
LUDB	128	TIK	150	True	0.1300718418610772	0.0016217333000020835	0.008575729691890157	0.017624439028472355
LUDB	129	FD	150	True	0.09504677430018657	0.0008360967329098404	0.00959296849109095	0.022118685352811543
LUDB	129	SG	150	True	0.09256724983689738	0.0008359565477031761	0.009589784176705144	0.02195043172274428
LUDB	129	SG0SPEC	150	True	0.1192889471170713	0.0008359506073989985	0.009587510139392918	0.021125933626091095
LUDB	129	SPEC	150	True	0.09513983383877897	0.0008360999875206508	0.009592981580205238	0.022126754912961448
LUDB	129	TIK	40	False	0.12061982767349289	0.0011043653948206952	0.011115988310367718	0.02954134261917304
LUDB	129	TIK	100	False	0.11129095732645909	0.0011633768404930777	0.01146729316336842	0.038832391443573214
LUDB	129	TIK	150	False	0.11121688326788032	0.001163545496138471	0.01146695367382056	0.0388531693722351
LUDB	129	TIK	150	True	0.10520787886167125	0.0008359634155919661	0.009545861653393817	0.020070616151452614
LUDB	130	FD	150	True	0.13307871641824756	0.0011680440440218407	0.004850401292986743	0.04128234881551741
LUDB	130	SG	150	True	0.1339911892612405	0.001165555391896162	0.004858884157993258	0.040624578575263096
LUDB	130	SG0SPEC	150	True	0.1321551517337255	0.0011606147718844298	0.004866094829423621	0.03767683577485714
LUDB	130	SPEC	150	True	0.13310687807508045	0.001168089596531526	0.004850355286659804	0.04131823436612184
LUDB	130	TIK	40	False	0.14892860309916073	0.0016653950081863692	0.006428677486013833	0.03960600043104501
LUDB	130	TIK	100	False	0.18274463466588997	0.0017602195622549001	0.006505065041556618	0.061011191571878225
LUDB	130	TIK	150	False	0.18558166391007866	0.0017598326896176063	0.006505058730999824	0.061144249400357044
LUDB	130	TIK	150	True	0.1369682280949278	0.0011522459899806206	0.004883022845263238	0.03597526031636376
LUDB	131	FD	150	True	0.14139609326055336	0.0012192668209686807	0.00796721940333062	0.07574937358268012
LUDB	131	SG	150	True	0.13288481040448036	0.0012166446809446572	0.00797484804197699	0.07577070895715765
LUDB	131	SG0SPEC	150	True	0.11809851870089005	0.0012093666946026405	0.007981034970132257	0.07510031001290073
LUDB	131	SPEC	150	True	0.14163376246623938	0.0012193200308003283	0.007967192275770913	0.07575526894229262
LUDB	131	TIK	40	False	0.16466462709135352	0.001827261379976721	0.009826080506356803	0.0783268106119943
LUDB	131	TIK	100	False	0.19508843707655943	0.0019748572902114183	0.009863531225743896	0.08182669185919256
LUDB	131	TIK	150	False	0.19542020032321405	0.0019750125679282647	0.009862700213906044	0.08181504679208124
LUDB	131	TIK	150	True	0.11495802901326108	0.001199065364969722	0.00798361018549341	0.07418718401330315
LUDB	132	FD	150	True	0.10446107774282767	0.0025107573425239135	0.01489574900672162	0.1264382966093815
LUDB	132	SG	150	True	0.10455723159298758	0.002508401204723118	0.01491050241186849	0.12654780619698536
LUDB	132	SG0SPEC	150	True	0.10485667324558715	0.002500583399394773	0.014919086482257003	0.1258078657864275
LUDB	132	SPEC	150	True	0.10445768162935619	0.002510808097715106	0.014895700982309537	0.12644627728793617
LUDB	132	TIK	40	False	0.12858479760983765	0.0036770539331989582	0.019057170763957097	0.13662139319952682
LUDB	132	TIK	100	False	0.13196738272553443	0.0038287829263047627	0.019185200160849406	0.13757782923385808
LUDB	132	TIK	150	False	0.13291711494681238	0.00382863317865556	0.01918411912099178	0.13760934390721824
LUDB	132	TIK	150	True	0.10640898602406776	0.0024895893679852303	0.014918576817531452	0.12531313997402035
LUDB	133	FD	150	True	0.11784313990648751	0.0004236349303973929	0.002837896320619373	0.08274192087464123
LUDB	133	SG	150	True	0.11670887128451599	0.00042206228943603787	0.002839069205240014	0.08290729067694184
LUDB	133	SG0SPEC	150	True	0.10948761898269739	0.00041886812060782627	0.0028399096781554756	0.08219730369633099
LUDB	133	SPEC	150	True	0.1179166768308225	0.00042366482629719156	0.002837898324320125	0.08275313174016247
LUDB	133	TIK	40	False	0.13551784748564313	0.0005635066868020059	0.003250542142220351	0.08704263603117346
LUDB	133	TIK	100	False	0.18942248970734216	0.0006504649390045834	0.003304603510053325	0.09261976497023455
LUDB	133	TIK	150	False	0.18940810897204466	0.0006507493208750898	0.003304754077019003	0.09305427076043386
LUDB	133	TIK	150	True	0.09852247107721461	0.0004134554494145219	0.0028351705604137824	0.08255511486811563
LUDB	134	FD	150	True	0.10347234662785282	0.0011714419801836006	0.00992523455699423	0.04597407193228027
LUDB	134	SG	150	True	0.10377837924585018	0.0011706165546263095	0.009955257953190445	0.04632198553570967
LUDB	134	SG0SPEC	150	True	0.10280558923952324	0.0011678361035357097	0.009980100216985515	0.04749173950820343
LUDB	134	SPEC	150	True	0.10348107892978438	0.0011714600256637212	0.00992509874418145	0.04597022765866027
LUDB	134	TIK	40	False	0.12560388896361058	0.0015749616261921322	0.011805562189547491	0.0352971655015636
LUDB	134	TIK	100	False	0.18204191643588963	0.001678728272217194	0.011701434745164666	0.03825848320853275
LUDB	134	TIK	150	False	0.18236958282087376	0.0016786297811707375	0.011702379917665021	0.03810965716723873
LUDB	134	TIK	150	True	0.10186380862204925	0.0011603525610564896	0.010026467691062519	0.05002524617820289
LUDB	135	FD	150	True	0.10329758197891227	0.002179535505381868	0.014964824389512358	0.0384501740627881
LUDB	135	SG	150	True	0.10339788073794996	0.0021782633129151735	0.014974096245426477	0.03863430220977926
LUDB	135	SG0SPEC	150	True	0.10234037528078949	0.002175626462849829	0.014980923220429971	0.0393047097264253
LUDB	135	SPEC	150	True	0.10328445271137077	0.0021795596338750984	0.014964813381099834	0.03844546038847564
LUDB	135	TIK	40	False	0.1285732415081534	0.003073109697021812	0.017962210695452223	0.0322232331408737
LUDB	135	TIK	100	False	0.10991131131238718	0.003147809498906742	0.018099275745701738	0.03039637107524112
LUDB	135	TIK	150	False	0.11087060645829745	0.003148501917152896	0.01810113741054789	0.030828031461823342
LUDB	135	TIK	150	True	0.10499665901180921	0.002172026022810171	0.01496615749258221	0.04035685209995078
LUDB	136	FD	150	True	0.1198182037157316	0.0024299626440590543	0.015028203279148951	0.047391870570881456
LUDB	136	SG	150	True	0.11972151982936076	0.002426604407739105	0.015024541175073557	0.04756055712134019
LUDB	136	SG0SPEC	150	True	0.12012691979036826	0.002417463402668428	0.015021325052111732	0.04790237620064129
LUDB	136	SPEC	150	True	0.11981855953111674	0.0024300295158783108	0.015028244935679374	0.047389301826304665
LUDB	136	TIK	40	False	0.14365180817802478	0.0036323741659213442	0.018864466928503163	0.04469238908029262
LUDB	136	TIK	100	False	0.15185998772394282	0.0037741438560075394	0.019352407534436542	0.04469107199780091
LUDB	136	TIK	150	False	0.15184590141485307	0.0037740102526664467	0.019352806086953427	0.04474015087395103
LUDB	136	TIK	150	True	0.12253903051461179	0.0024065080800478645	0.014983220193965092	0.04845050551619763
LUDB	137	FD	150	True	0.10309886165499345	0.001911778196268692	0.011106418146899147	0.10798031487212287
LUDB	137	SG	150	True	0.10298204564880013	0.0019087280966053916	0.011112351553272474	0.10839263713486284
LUDB	137	SG0SPEC	150	True	0.10237909718462468	0.0019024242065252437	0.011115522613280245	0.10873139283862915
LUDB	137	SPEC	150	True	0.10310109571325217	0.0019118356031915416	0.011106413381245413	0.1079754689507588
LUDB	137	TIK	40	False	0.14644797101317944	0.0028132471194460447	0.013661221024300054	0.11643869467988241
LUDB	137	TIK	100	False	0.16030255323824122	0.002929408210286471	0.013814153284415785	0.10487259031793554
LUDB	137	TIK	150	False	0.16258322485105428	0.0029309839728225715	0.013812782587439357	0.10477221852186441
LUDB	137	TIK	150	True	0.10493415007491255	0.0018950360728633132	0.011104860914070737	0.1096077178409763
LUDB	138	FD	150	True	0.12794137902392388	0.0017772874990013036	0.010500991528939154	0.05994317201400638
LUDB	138	SG	150	True	0.12813293174425597	0.00177510880103719	0.010490170761062487	0.06042893950583232
LUDB	138	SG0SPEC	150	True	0.12629453349090455	0.001767956756088606	0.010480386924861577	0.061799838463833606
LUDB	138	SPEC	150	True	0.12794593744285881	0.001777336003638814	0.010501090418376545	0.05993383899269671
LUDB	138	TIK	40	False	0.14265846994760917	0.0025636385696437246	0.013391238450110147	0.05913035379070893
LUDB	138	TIK	100	False	0.17005680886486696	0.0027889825368478454	0.013882032422483946	0.04388657535191903
LUDB	138	TIK	150	False	0.16869689295784412	0.0027895950695728316	0.01388412370954182	0.04388041526389265
LUDB	138	TIK	150	True	0.12311233940674014	0.0017568003842646613	0.01043511687289724	0.06428551863696672
LUDB	139	FD	150	True	0.11262149293316293	0.0013552848109061298	0.008768620705780897	0.059301159913129516
LUDB	139	SG	150	True	0.1112799633547133	0.0013551885142369803	0.00877417230562946	0.05916949646094927
LUDB	139	SG0SPEC	150	True	0.10952816198386439	0.0013540554729554297	0.008779227310149544	0.05833076799561841
LUDB	139	SPEC	150	True	0.11259631834325437	0.0013552917409923226	0.008768609544800316	0.05931659976232042
LUDB	139	TIK	40	False	0.12009231000279658	0.0018866224184550808	0.01022272484378161	0.05128996653152606
LUDB	139	TIK	100	False	0.1601658520662003	0.0020141070351433876	0.010337919246705529	0.06454321839089797
LUDB	139	TIK	150	False	0.16218992763937437	0.002013733884362322	0.010337740745944072	0.0647082753446129
LUDB	139	TIK	150	True	0.10760794083096369	0.0013519954554369882	0.008771047567405332	0.05777729581699882
LUDB	140	FD	150	True	0.11390184158294817	0.0024775280057071566	0.013889400936803147	0.10965729839329139
LUDB	140	SG	150	True	0.11391351258928757	0.002473515347728516	0.01388534462149574	0.11022535836458133
LUDB	140	SG0SPEC	150	True	0.11298379198426906	0.002462136648546574	0.013880514182960477	0.11106141846633596
LUDB	140	SPEC	150	True	0.11392038097576511	0.00247760894575121	0.013889454932071478	0.10964974163147848
LUDB	140	TIK	40	False	0.16593142944867717	0.003766477253332706	0.018132119970951682	0.11898575830130184
LUDB	140	TIK	100	False	0.1740383703542832	0.003974074980615472	0.018548173432668916	0.10170249525545452
LUDB	140	TIK	150	False	0.1739764569750488	0.0039752266517814145	0.018549484323488217	0.10167680077607585
LUDB	140	TIK	150	True	0.11915463991419309	0.002448279303743117	0.013850799700216427	0.11291535133450395
LUDB	141	FD	150	True	0.1112820680895871	0.0016087250603587237	0.011369344518561392	0.03123574006992149
LUDB	141	SG	150	True	0.11062508397720809	0.00160766380824912	0.011379797637774376	0.03125334791127666
LUDB	141	SG0SPEC	150	True	0.10803063524681597	0.0016052539365306552	0.011387852345295914	0.031224949592735723
LUDB	141	SPEC	150	True	0.11131672455711039	0.0016087456354226793	0.011369310467721013	0.031236799328060394
LUDB	141	TIK	40	False	0.12318731694318814	0.0021298315427130897	0.013653057157423713	0.029917818105966956
LUDB	141	TIK	100	False	0.10825364803950346	0.002223281508745274	0.013743631204238337	0.036685667692677414
LUDB	141	TIK	150	False	0.10791114973629254	0.0022232840944658326	0.013742691816953832	0.03698715900319956
LUDB	141	TIK	150	True	0.10625428691292929	0.0015977823673646806	0.0113696653676739	0.031258126214458504
LUDB	142	FD	150	True	0.12105268497395717	0.002154983496743796	0.011992671308763915	0.06850244398518944
LUDB	142	SG	150	True	0.12084315495613532	0.0021510299824809643	0.012004372460329434	0.06877991027172495
LUDB	142	SG0SPEC	150	True	0.11973617700120612	0.002138791083718084	0.01201311393533536	0.06957504600467992
LUDB	142	SPEC	150	True	0.12105001385858752	0.002155069776053962	0.011992630178298987	0.06850238140233351
LUDB	142	TIK	40	False	0.14058255263266994	0.003274642172963642	0.015392870579988536	0.06523163464147008
LUDB	142	TIK	100	False	0.16811884941715408	0.0035148514473027446	0.015490863958580672	0.06383108636188316
LUDB	142	TIK	150	False	0.1671773642841933	0.003515311211936691	0.015487280455238794	0.06388203407596213
LUDB	142	TIK	150	True	0.11908409896062973	0.0021233784700340694	0.012028050363900596	0.07147366317235246
LUDB	143	FD	150	True	0.11600887130768758	0.0025028817192191736	0.01474033062280094	0.0783647470472457
LUDB	143	SG	150	True	0.11608601390311471	0.0024990383824452377	0.014757999178010532	0.0788969769166776
LUDB	143	SG0SPEC	150	True	0.11443643568563491	0.0024889730757256556	0.014770675638424033	0.08030092344329262
LUDB	143	SPEC	150	True	0.1160289474484604	0.002502957639107641	0.01474027509003461	0.07835402176446814
LUDB	143	TIK	40	False	0.13867491234666682	0.003829574252680355	0.018825446531609155	0.07814525777861532
LUDB	143	TIK	100	False	0.14287391571639474	0.004074024611226412	0.018970915246777457	0.06442431204511981
LUDB	143	TIK	150	False	0.14251168883746246	0.004074710046655049	0.018968827839248255	0.06437693093779402
LUDB	143	TIK	150	True	0.11332052969710844	0.0024778765573261466	0.014788050416584231	0.08280022080527608
LUDB	144	FD	150	True	0.11662689042330099	0.002001016385251322	0.013163128471059209	0.02887928860437176
LUDB	144	SG	150	True	0.11794255147402942	0.0019963299828027344	0.013162975134276564	0.029046723284299348
LUDB	144	SG0SPEC	150	True	0.11722040856938151	0.001987310293940631	0.013161291900374962	0.029418555007132845
LUDB	144	SPEC	150	True	0.1166097681726017	0.0020011015276845973	0.013163145809674637	0.02887566771045034
LUDB	144	TIK	40	False	0.17729818571457617	0.0029171078727535473	0.0165048787187352	0.02616418113136938
LUDB	144	TIK	100	False	0.15480945628937745	0.0030486064585968937	0.01673244743427829	0.028988703405155764
LUDB	144	TIK	150	False	0.15480361000812135	0.0030499964659790307	0.01673273644299932	0.0290810024076549
LUDB	144	TIK	150	True	0.11894707324944179	0.0019748749159952473	0.013133894927788974	0.02993529677554278
LUDB	145	FD	150	True	0.1381719442415844	0.0026425512420382297	0.014401048260621038	0.030418156347226936
LUDB	145	SG	150	True	0.13825424448385848	0.0026322252136253953	0.014381665599890842	0.02966284307091607
LUDB	145	SG0SPEC	150	True	0.13594494102706123	0.0026093031263349584	0.014363035593055495	0.02646377010415747
LUDB	145	SPEC	150	True	0.13822095905232265	0.002642743719651228	0.014401148949566515	0.03045223252015162
LUDB	145	TIK	40	False	0.1663582656121652	0.004228916229075023	0.01949910503046944	0.026323371740360414
LUDB	145	TIK	100	False	0.16250621332581378	0.004589831871751952	0.02008362226239086	0.056107758274761624
LUDB	145	TIK	150	False	0.16236957021278928	0.004589300358631582	0.020081652249875653	0.056146085567022094
LUDB	145	TIK	150	True	0.14708503373573006	0.0025822636827650923	0.014294429381880695	0.021291855463010188
LUDB	146	FD	150	True	0.10124239654558115	0.0016166584992364846	0.009198042208389214	0.0663029942969176
LUDB	146	SG	150	True	0.10250537274559057	0.0016149264018727786	0.009210489166680842	0.06670077170409791
LUDB	146	SG0SPEC	150	True	0.0992726368911544	0.0016126104607501533	0.009219401187500793	0.06785389699121808
LUDB	146	SPEC	150	True	0.10121117460332682	0.0016166891989809703	0.00919801010390494	0.06629246392890936
LUDB	146	TIK	40	False	0.12101456644208317	0.0022493973350353963	0.011227709510063836	0.06184233574283956
LUDB	146	TIK	100	False	0.1580485404272082	0.002323421319586113	0.011219822252635372	0.04731554733117458
LUDB	146	TIK	150	False	0.1586082497088822	0.0023239473887457273	0.011220527852712214	0.047084381458929306
LUDB	146	TIK	150	True	0.10035489498692582	0.0016094167584154832	0.009230828355538127	0.06963113714062288
LUDB	147	FD	150	True	0.10628474439489996	0.0020684831608240375	0.011127386781392265	0.10059428429815004
LUDB	147	SG	150	True	0.10649630506699322	0.0020671037428641108	0.011136753524492496	0.1005226041442791
LUDB	147	SG0SPEC	150	True	0.10650869039364864	0.002064392766324752	0.011144968026542187	0.09980476739749672
LUDB	147	SPEC	150	True	0.10628546523618063	0.0020685086445721944	0.011127350239783701	0.10060003637637213
LUDB	147	TIK	40	False	0.11781766426276452	0.002856401508188002	0.013659910823028566	0.11251002538839772
LUDB	147	TIK	100	False	0.11770221223694025	0.0029123432614476816	0.013764628017456034	0.11786402414208848
LUDB	147	TIK	150	False	0.11754877626266834	0.0029124541649419716	0.013765199847989643	0.11785502717515442
LUDB	147	TIK	150	True	0.10694495403505212	0.0020586480446647517	0.011139617846974674	0.09903170702203058
LUDB	148	FD	150	True	0.11116129310683152	0.0019946357347521617	0.011147078096294161	0.03714285290019239
LUDB	148	SG	150	True	0.113702480446552	0.001989182476543524	0.011143610510924478	0.037548780667268196
LUDB	148	SG0SPEC	150	True	0.11634701610422146	0.0019774191645965267	0.01113863086088232	0.038876125892566074
LUDB	148	SPEC	150	True	0.11112345503083154	0.001994738456201298	0.011147123646164292	0.03714393896282818
LUDB	148	TIK	40	False	0.15791015531657931	0.0029965868149085372	0.014453253196786604	0.03589400694683813
LUDB	148	TIK	100	False	0.17349220473425536	0.0031671373063553217	0.014787597349740087	0.039510431307721916
LUDB	148	TIK	150	False	0.176344157103931	0.003167978060454133	0.014790014447707528	0.039815320879547006
LUDB	148	TIK	150	True	0.12753175399006716	0.0019622010649784764	0.011116680463249939	0.04187456187985582
LUDB	149	FD	150	True	0.09496089965755546	0.002259052378338079	0.015157038687431497	0.01806202789753161
LUDB	149	SG	150	True	0.0906653111409657	0.0022564423099681063	0.015146902521811816	0.018003050887442203
LUDB	149	SG0SPEC	150	True	0.08881336178121972	0.0022508177151701965	0.015138325349553524	0.01729372814550582
LUDB	149	SPEC	150	True	0.09505476364110015	0.002259101830993795	0.01515710204228319	0.01806769377708255
LUDB	149	TIK	40	False	0.11476302374944246	0.0032107479288049356	0.0187018675763353	0.021912036293909472
LUDB	149	TIK	100	False	0.11030546707095959	0.003326031273858368	0.01919782017407613	0.03042409632913301
LUDB	149	TIK	150	False	0.11005396589362507	0.003326624108285391	0.01919711299033127	0.030567131807429742
LUDB	149	TIK	150	True	0.10654236212432915	0.002243014181987374	0.01507518721726891	0.016471546564139607
LUDB	150	FD	150	True	0.0902218898364395	0.0019796162597726947	0.013505618896073747	0.021323288044166017
LUDB	150	SG	150	True	0.08750634217493158	0.0019780115710006842	0.013515203888281152	0.021089387348060436
LUDB	150	SG0SPEC	150	True	0.08737017689228171	0.0019747272876200882	0.013523840573426968	0.020043748278377092
LUDB	150	SPEC	150	True	0.09029717053307204	0.0019796464134380705	0.013505592013911447	0.02133447892037354
LUDB	150	TIK	40	False	0.12121728609465979	0.002775235693060871	0.016355780301374606	0.024612700974923088
LUDB	150	TIK	100	False	0.15808324436041715	0.0028407371110031852	0.01641959956068549	0.032251156392883756
LUDB	150	TIK	150	False	0.15856009931625475	0.0028408238197400425	0.01642025006169039	0.03231039083190054
LUDB	150	TIK	150	True	0.0994397438336431	0.00196872892095239	0.01351699618420766	0.01877371651291123
LUDB	151	FD	150	True	0.10843066282705688	0.0018046781414886434	0.011551057480064814	0.03299976775888438
LUDB	151	SG	150	True	0.10809886996161236	0.001804797234265129	0.011551395028341889	0.03318744789428235
LUDB	151	SG0SPEC	150	True	0.10870719191442334	0.0018036703935542836	0.011550924634007255	0.0339230305283873
LUDB	151	SPEC	150	True	0.10842868624266168	0.0018046802569808246	0.011551086115760091	0.03299435045574711
LUDB	151	TIK	40	False	0.1412342826397596	0.00259051934268429	0.014183506482889852	0.027888076848270982
LUDB	151	TIK	100	False	0.14762517679692697	0.0026610811252169354	0.014395688361813864	0.019587259365203
LUDB	151	TIK	150	False	0.14846131428826276	0.0026609127418071457	0.014397081450513813	0.019435484459642563
LUDB	151	TIK	150	True	0.11497746497970948	0.0018029988059068362	0.011528935579941299	0.03508375134852187
LUDB	152	FD	150	True	0.09980208033974919	0.0021354000677480584	0.01467280638585569	0.08574220492068907
LUDB	152	SG	150	True	0.09961922908134409	0.0021344826813327333	0.014701297089747245	0.08623888017229568
LUDB	152	SG0SPEC	150	True	0.0990970712195466	0.0021325031504226756	0.014723311873223503	0.08743370462458624
LUDB	152	SPEC	150	True	0.0998069706371838	0.0021354185751155013	0.014672704728701446	0.08573005578716669
LUDB	152	TIK	40	False	0.1078535855099772	0.0028964558419133832	0.017129750307823197	0.08962349727297764
LUDB	152	TIK	100	False	0.11191662014104578	0.002994017768397998	0.016857199800940047	0.0677006792053849
LUDB	152	TIK	150	False	0.11266379610925241	0.0029943474518841252	0.016857097952090304	0.067596036671065
LUDB	152	TIK	150	True	0.09874929716678889	0.002127364142218084	0.01475225025200414	0.08924811864803756
LUDB	153	FD	150	True	0.10866130640389202	0.002158731343911831	0.01343427032905849	0.03366828484923089
LUDB	153	SG	150	True	0.10822580435332628	0.0021547942849138068	0.013448810359075344	0.03357912146445263
LUDB	153	SG0SPEC	150	True	0.10521309603307832	0.002147640951572434	0.013459436405582198	0.03241124900561757
LUDB	153	SPEC	150	True	0.10871501609615095	0.0021588027762915814	0.013434209577179473	0.0336764347817839
LUDB	153	TIK	40	False	0.14492250386108252	0.0030250642238487052	0.016823233554418462	0.025610412345909838
LUDB	153	TIK	100	False	0.1531821200913237	0.003138802647639364	0.01680297474872223	0.042353474549541595
LUDB	153	TIK	150	False	0.15294072251511956	0.0031388222024576634	0.016802047583258886	0.04239671962611624
LUDB	153	TIK	150	True	0.10700743400778603	0.002135664685320654	0.01346116565883753	0.03086113177429566
LUDB	154	FD	150	True	0.11466753554533125	0.002222091725367852	0.012230931047197312	0.051471100842141224
LUDB	154	SG	150	True	0.11468563921516546	0.0022171113625113243	0.012243385297287046	0.05183520223148785
LUDB	154	SG0SPEC	150	True	0.1138657740049287	0.0022065678681399198	0.012250986594663416	0.05268052423939936
LUDB	154	SPEC	150	True	0.11468240409490833	0.002222185414238866	0.012230888172852642	0.051465168232050024
LUDB	154	TIK	40	False	0.15001811731995202	0.0033567235110147538	0.015783124246641096	0.048281585304332277
LUDB	154	TIK	100	False	0.16070167574455596	0.0035387179064085244	0.01593392504513375	0.03630361434074904
LUDB	154	TIK	150	False	0.16089109425409906	0.003540571389862917	0.01593295344413965	0.0368474962744415
LUDB	154	TIK	150	True	0.1178871254262318	0.0021933231345539696	0.012257351165523593	0.05452237913782282
LUDB	155	FD	150	True	0.094099313554285	0.001717046486303107	0.013938309686095999	0.03275017346439248
LUDB	155	SG	150	True	0.09445099539179812	0.0017161612095367598	0.013942475801113508	0.03284239821644766
LUDB	155	SG0SPEC	150	True	0.09606779917412209	0.0017142769337853592	0.013945454574981687	0.03299544855121571
LUDB	155	SPEC	150	True	0.09406737748072097	0.0017170643655790578	0.013938319685260006	0.032749105431520736
LUDB	155	TIK	40	False	0.11342714206048427	0.002349883315459117	0.01660702505974529	0.03154394255296504
LUDB	155	TIK	100	False	0.1324966330342241	0.002447538517338077	0.01676522038317861	0.03716088453013407
LUDB	155	TIK	150	False	0.13252365769226243	0.0024477301146260764	0.016766036906477516	0.037256329832295015
LUDB	155	TIK	150	True	0.09731999687742027	0.00171016560236772	0.013913272680384791	0.03326398984391371
LUDB	156	FD	150	True	0.1338871400363352	0.0021316554067425035	0.01469564408717823	0.019038774523644962
LUDB	156	SG	150	True	0.12506455578447975	0.0021308348717212254	0.014696933995774186	0.01864818817924775
LUDB	156	SG0SPEC	150	True	0.1204018993962581	0.002125770910813893	0.014698567111437353	0.016892272235588233
LUDB	156	SPEC	150	True	0.1340504099186618	0.0021316782534420565	0.014695662656288244	0.019056169362875977
LUDB	156	TIK	40	False	0.13808715970362856	0.0031285160556990496	0.0189269583097862	0.019469870176029077
LUDB	156	TIK	100	False	0.1294148029316817	0.0032114246297823513	0.019221158388037795	0.036604687370727605
LUDB	156	TIK	150	False	0.12936398303962257	0.003210479184592333	0.019221367179418837	0.03656057976173517
LUDB	156	TIK	150	True	0.11200683608810619	0.002119109328334856	0.014678351717482434	0.014647695691766839
LUDB	157	FD	150	True	0.10618174472475143	0.0020136594569616396	0.01549884820379966	0.08403429724205307
LUDB	157	SG	150	True	0.10604469920532264	0.0020122823894445172	0.015536843723322626	0.08417649571847305
LUDB	157	SG0SPEC	150	True	0.10550958144436519	0.0020084982063280476	0.015566913855814988	0.08417847598805299
LUDB	157	SPEC	150	True	0.10618417201993366	0.0020136878224944216	0.015498691506549615	0.08403537100671737
LUDB	157	TIK	40	False	0.12206222629172367	0.002796445285367825	0.01848076589640716	0.08391236919278472
LUDB	157	TIK	100	False	0.1375034082546705	0.002982560175350325	0.01812334850593437	0.08754039588705986
LUDB	157	TIK	150	False	0.13822288368987404	0.002984013551581383	0.018123522031367193	0.08766943642931857
LUDB	157	TIK	150	True	0.10297399887026792	0.0019990215717218002	0.015611609872113701	0.08430511180608091
LUDB	158	FD	150	True	0.12883435117569583	0.0023700699210269256	0.015138842978842958	0.033197565194499054
LUDB	158	SG	150	True	0.1278255614007846	0.0023657327371164926	0.015130926611851645	0.03246081666320086
LUDB	158	SG0SPEC	150	True	0.1255125922450812	0.0023548727521914862	0.015127141665858867	0.028581383396723732
LUDB	158	SPEC	150	True	0.1288559394457725	0.0023701541873193174	0.015138883883073145	0.03323461654151644
LUDB	158	TIK	40	False	0.16620445068362777	0.0034755508250292814	0.019900440599665926	0.027913568233447456
LUDB	158	TIK	100	False	0.16047554157425475	0.003724594676473861	0.020062575907649607	0.0634989810677151
LUDB	158	TIK	150	False	0.15919398744564212	0.003725174640738095	0.020066704283910983	0.06359876831630758
LUDB	158	TIK	150	True	0.11371049842477995	0.0023388205378723007	0.015085334768526634	0.023047162630673437
LUDB	159	FD	150	True	0.11550212728476036	0.0022366675370664993	0.014779227342762609	0.0729087121254643
LUDB	159	SG	150	True	0.11514067977978865	0.0022337659162950723	0.014795412708476447	0.07319995741272234
LUDB	159	SG0SPEC	150	True	0.1133430286172248	0.002223701050223945	0.0148084578066766	0.07349176374410822
LUDB	159	SPEC	150	True	0.11551456170168672	0.002236729895423048	0.014779146573599057	0.07290654214943358
LUDB	159	TIK	40	False	0.12786659514722454	0.0032826307052093817	0.01872668749587771	0.07617311307957692
LUDB	159	TIK	100	False	0.14355644648188345	0.003526872429987956	0.018790816928935566	0.0670639174983075
LUDB	159	TIK	150	False	0.14275174212699135	0.0035262878118711392	0.0187883000380363	0.06696717119187597
LUDB	159	TIK	150	True	0.11075980870168271	0.0022094026821718343	0.014817117213017693	0.07412881624450893
LUDB	160	FD	150	True	0.12322422273025699	0.002601396835407458	0.014632531403376094	0.052334877193323665
LUDB	160	SG	150	True	0.12295426297172046	0.00259136261928277	0.014656936609198552	0.05183195802916584
LUDB	160	SG0SPEC	150	True	0.1196753288540536	0.0025717899846417476	0.014672135618777773	0.048379014739168
LUDB	160	SPEC	150	True	0.12326131518168838	0.0026015803073946965	0.014632430638923121	0.05237714942956516
LUDB	160	TIK	40	False	0.14217768859663507	0.0038829278836588605	0.019184146429447317	0.040274973050692164
LUDB	160	TIK	100	False	0.1800781025308371	0.004287877699211269	0.01932846346854927	0.06824178531921005
LUDB	160	TIK	150	False	0.18192943386851715	0.004288468352207355	0.019326398028825974	0.06851053617030732
LUDB	160	TIK	150	True	0.11689211511390873	0.002546835203820051	0.014697949949940203	0.04509990960911196
LUDB	161	FD	150	True	0.10256557177600104	0.002045163050584659	0.013928190724678643	0.04051681878508524
LUDB	161	SG	150	True	0.10225413731025584	0.0020439397150229482	0.013938453388885544	0.041038222899604425
LUDB	161	SG0SPEC	150	True	0.10143636627693703	0.0020400132726783394	0.0139446002599116	0.04291459653875146
LUDB	161	SPEC	150	True	0.10257460876203953	0.0020451887042137115	0.013928178609044483	0.040501375449806844
LUDB	161	TIK	40	False	0.14497941532880043	0.0030296949646747796	0.017008684332371328	0.03448763550074638
LUDB	161	TIK	100	False	0.15335260846436416	0.003127463545765049	0.017140918186970992	0.030141775072775302
LUDB	161	TIK	150	False	0.1533963531498824	0.0031273157777868456	0.017140089978032774	0.030113469252808958
LUDB	161	TIK	150	True	0.10367164548286786	0.0020363893765305355	0.013937361713869953	0.045847082137364104
LUDB	162	FD	150	True	0.0996000610335249	0.0017290006337292705	0.012053378361727705	0.09843971623091657
LUDB	162	SG	150	True	0.09933237279796721	0.0017283134889657559	0.012049789700819907	0.09841276642682881
LUDB	162	SG0SPEC	150	True	0.09728001657239019	0.0017268831561423979	0.012047429890044216	0.09783737074512902
LUDB	162	SPEC	150	True	0.09962814333705433	0.001729014568154719	0.012053411661658995	0.09844535506854689
LUDB	162	TIK	40	False	0.13186777589684756	0.0023966026892978656	0.014492663194874791	0.10597487985195947
LUDB	162	TIK	100	False	0.13920619945778367	0.002452627600682141	0.014810623410550696	0.11038825266694224
LUDB	162	TIK	150	False	0.13959765387930612	0.0024529997420819323	0.01481140230223824	0.11037535813816361
LUDB	162	TIK	150	True	0.09734442506905522	0.0017228177712352807	0.012006166235454602	0.09727612319384149
LUDB	163	FD	150	True	0.11232913618462863	0.0020781841316456834	0.01424814165527169	0.07093803510274867
LUDB	163	SG	150	True	0.1106268798765691	0.002076196891845192	0.01427468976099794	0.07147127590736228
LUDB	163	SG0SPEC	150	True	0.11111608337584444	0.002071550886548554	0.014295290466972959	0.07336196942485308
LUDB	163	SPEC	150	True	0.11234675428018309	0.002078222914241284	0.014248040545000583	0.0709242680337018
LUDB	163	TIK	40	False	0.12734675398938883	0.00297129671068324	0.01758965444175981	0.07075010138493332
LUDB	163	TIK	100	False	0.13961880536313626	0.003097458291332304	0.017449177030122366	0.04636687614982119
LUDB	163	TIK	150	False	0.14020411448646813	0.003097109357588824	0.01744848075254262	0.04643099293852655
LUDB	163	TIK	150	True	0.11092072544692824	0.002065318167296668	0.014325353901084654	0.07661369592840306
LUDB	164	FD	150	True	0.1259482532288059	0.0021504891040937174	0.01435021958409142	0.03383696757524094
LUDB	164	SG	150	True	0.1259672166171596	0.0021489199382648786	0.014349628738809616	0.034093793458361145
LUDB	164	SG0SPEC	150	True	0.12673928135552356	0.002143683051663139	0.01434723226805484	0.03502587688306393
LUDB	164	SPEC	150	True	0.12594302182624878	0.0021505222103282637	0.014350264947354677	0.03383138739348863
LUDB	164	TIK	40	False	0.12634018559874566	0.0031790161555001733	0.017819518789613013	0.024788137801356556
LUDB	164	TIK	100	False	0.13388243677244344	0.0032796828641602537	0.01812879315104194	0.02125885684184079
LUDB	164	TIK	150	False	0.13420074378303087	0.0032797793805259476	0.01812960052622386	0.02134701963525082
LUDB	164	TIK	150	True	0.12371516311911487	0.002138927415173332	0.014317906785510037	0.03662287780999216
LUDB	165	FD	150	True	0.10633253123109539	0.0019605502648321303	0.0119206878136484	0.05783864036323822
LUDB	165	SG	150	True	0.10655145076987711	0.001957586643361913	0.01192328209678605	0.05805348357560557
LUDB	165	SG0SPEC	150	True	0.1063804480405273	0.0019506488617771194	0.011925161996526646	0.058628774399245666
LUDB	165	SPEC	150	True	0.10633312967125019	0.0019606071779408947	0.011920689560324898	0.05783538915074364
LUDB	165	TIK	40	False	0.13741905166957552	0.00288596711213198	0.015160213352534813	0.0539119459191803
LUDB	165	TIK	100	False	0.15560104447896358	0.0030178176167901484	0.015214245149426387	0.04629835935500119
LUDB	165	TIK	150	False	0.15671732260150448	0.0030188959182119064	0.015213875997033433	0.04630902006493522
LUDB	165	TIK	150	True	0.10809815525317658	0.0019419808687255243	0.011908794353820631	0.059689439188146245
LUDB	166	FD	150	True	0.13201683420956195	0.0021952659598419907	0.013813222193934927	0.023891933147524615
LUDB	166	SG	150	True	0.125336695319606	0.0021896754876269313	0.013819200973269297	0.02362846095330478
LUDB	166	SG0SPEC	150	True	0.11150214350067901	0.0021792129948982465	0.01382314033665983	0.02215338170545314
LUDB	166	SPEC	150	True	0.13215209331553235	0.0021953672236237165	0.013813194796309953	0.02390655631533981
LUDB	166	TIK	40	False	0.160769363110581	0.003142436007625059	0.01740475479327796	0.025142740282308843
LUDB	166	TIK	100	False	0.16303029119308726	0.0032745400180965497	0.01751324446395943	0.039451827756606536
LUDB	166	TIK	150	False	0.1628864612667139	0.003275333834468975	0.017510910099416112	0.039543413369768646
LUDB	166	TIK	150	True	0.11587075026761383	0.002164380611794665	0.013809234102316697	0.019971594728381163
LUDB	167	FD	150	True	0.12106562829372462	0.0024167864323788838	0.015401620385103927	0.04260837488436709
LUDB	167	SG	150	True	0.12181238888428823	0.0024125924483740326	0.015387651234610685	0.04303086473635125
LUDB	167	SG0SPEC	150	True	0.12208906165728976	0.00240302746426269	0.015376049509063306	0.04413177260621092
LUDB	167	SPEC	150	True	0.12105165208537287	0.0024168668012919292	0.015401717144841509	0.04259678402144847
LUDB	167	TIK	40	False	0.13800917532186438	0.003511976703335564	0.019681782990774412	0.04468143901798062
LUDB	167	TIK	100	False	0.13750549012298782	0.003702441939492979	0.0201571382162923	0.041763845874783566
LUDB	167	TIK	150	False	0.1362342801631137	0.0037037543004020887	0.020157592523276764	0.04204111406483378
LUDB	167	TIK	150	True	0.1216242074487899	0.002391776106658967	0.01531614276229084	0.045700283464008826
LUDB	168	FD	150	True	0.14311535840091472	0.001515044892533098	0.009771194071014464	0.03816956054586802
LUDB	168	SG	150	True	0.14389799509750278	0.001511338413320155	0.009782823019207368	0.03819205174051918
LUDB	168	SG0SPEC	150	True	0.14821158059802847	0.0015017079608785015	0.009793448408464758	0.036067831460811814
LUDB	168	SPEC	150	True	0.1431489062512833	0.0015151204516831531	0.009771153410690613	0.038179344648614846
LUDB	168	TIK	40	False	0.15126559608239976	0.002165387927947197	0.01225773802052114	0.041033237693312144
LUDB	168	TIK	100	False	0.18445517349764626	0.002420603678384527	0.012527290765344291	0.05282935211119261
LUDB	168	TIK	150	False	0.18210424225958338	0.0024218107436631345	0.012527976656245514	0.05258685092424838
LUDB	168	TIK	150	True	0.14140405867817948	0.0014854722401875693	0.009817947872237897	0.031219918670746083
LUDB	169	FD	150	True	0.10082691735575694	0.0018275117115464955	0.012766317644904634	0.08110601617154362
LUDB	169	SG	150	True	0.10059328746972997	0.0018264748369506171	0.012772500174790619	0.08106284353017501
LUDB	169	SG0SPEC	150	True	0.09940142470973234	0.0018251540964902362	0.012778580623746264	0.08065236750486313
LUDB	169	SPEC	150	True	0.10083894628316482	0.0018275302989367128	0.01276630805763848	0.08111008551077514
LUDB	169	TIK	40	False	0.1334353414013099	0.0024885825588086474	0.014832806065235406	0.08136925501090951
LUDB	169	TIK	100	False	0.14694702093280435	0.002542975772716168	0.014977849364912903	0.08898523201521798
LUDB	169	TIK	150	False	0.1449830618834208	0.002543324717179735	0.014978193796555508	0.08901352633541357
LUDB	169	TIK	150	True	0.09804612779736266	0.0018224225924138608	0.012759333080499473	0.08011721660935382
LUDB	170	FD	150	True	0.10463917118575854	0.0016732589837031102	0.012199320445737441	0.051784511245409816
LUDB	170	SG	150	True	0.1046169405249288	0.0016719568133818717	0.012201075510946298	0.05180798935335332
LUDB	170	SG0SPEC	150	True	0.1026946633960079	0.0016702824383223942	0.012202234854423207	0.05160651701259003
LUDB	170	SPEC	150	True	0.1046616552210683	0.0016732819294873647	0.012199327348340725	0.0517873145880511
LUDB	170	TIK	40	False	0.134024474337356	0.0022235909725388863	0.014116478277318573	0.0596709478478158
LUDB	170	TIK	100	False	0.15428513258100882	0.002306679772419182	0.014367290262817948	0.05713834111999841
LUDB	170	TIK	150	False	0.1517369989915956	0.00230703805721205	0.014367059120418668	0.057164728818999276
LUDB	170	TIK	150	True	0.10173591473485262	0.001665772526665166	0.012171304400807973	0.0516459810366536
LUDB	171	FD	150	True	0.14792176618750508	0.0024338828540946154	0.015146168716561062	0.017240463817913294
LUDB	171	SG	150	True	0.12499867373059388	0.002425432753528432	0.015152658603500142	0.01648734685441143
LUDB	171	SG0SPEC	150	True	0.11416931158492856	0.0024093790330502332	0.015156659695262526	0.01472767517613366
LUDB	171	SPEC	150	True	0.14826079899543756	0.002434040671162741	0.015146122307214207	0.017244067442473848
LUDB	171	TIK	40	False	0.15980744147306553	0.0036904842357043735	0.020236800530906294	0.02595664094188944
LUDB	171	TIK	100	False	0.15256855453954865	0.003967009017069272	0.020503756982631276	0.032267076092771525
LUDB	171	TIK	150	False	0.1492967840149359	0.003970206300459086	0.020500381453175672	0.03261485834753484
LUDB	171	TIK	150	True	0.12452379660186852	0.002395929313794337	0.01511879771160901	0.013616083024361923
LUDB	172	FD	150	True	0.09660118701365028	0.001724031374516421	0.0133867397858706	0.05484773976604844
LUDB	172	SG	150	True	0.09634564815463441	0.0017226546130088675	0.013390571556598079	0.054743089753753596
LUDB	172	SG0SPEC	150	True	0.09579819251464308	0.0017194457302064435	0.013394199774611502	0.05391897622005158
LUDB	172	SPEC	150	True	0.09661651929790806	0.0017240586081883112	0.013386732501028878	0.05485372389444392
LUDB	172	TIK	40	False	0.08651116489099023	0.002311548028778336	0.015709770524024395	0.060465324690756175
LUDB	172	TIK	100	False	0.11208292172024503	0.0024461832940242036	0.015864929995207482	0.07170049329185932
LUDB	172	TIK	150	False	0.11222213154412798	0.0024465546659198515	0.01586365731972726	0.07168911061487732
LUDB	172	TIK	150	True	0.09584733834359466	0.001712240696233232	0.013366429176443482	0.052598909159656065
LUDB	173	FD	150	True	0.11565804432714838	0.0016440129270186869	0.009546763353354356	0.02805031179359001
LUDB	173	SG	150	True	0.11316823210585183	0.0016422399836115735	0.009557533558999142	0.027794839694064245
LUDB	173	SG0SPEC	150	True	0.1062703333023411	0.0016379892688240332	0.00956575241149012	0.026509270625372394
LUDB	173	SPEC	150	True	0.11570993000916299	0.001644047369517105	0.00954674340583597	0.02806550528027068
LUDB	173	TIK	40	False	0.14498886446243892	0.00235548642681054	0.011585194148181502	0.022968611242369315
LUDB	173	TIK	100	False	0.15692442177843396	0.002433596610047155	0.011602054055884835	0.039864997411854314
LUDB	173	TIK	150	False	0.15840752952041148	0.002434625924605122	0.011603029208412764	0.03994990097806578
LUDB	173	TIK	150	True	0.10230213600843503	0.0016313050341773116	0.009569357603610855	0.024808918712105936
LUDB	174	FD	150	True	0.11188988066717631	0.0012922642308510009	0.00634409776375857	0.09393935860375861
LUDB	174	SG	150	True	0.1119195242278871	0.0012911317019470058	0.006345034749922097	0.09403553347388596
LUDB	174	SG0SPEC	150	True	0.11182133273384698	0.0012891296028156197	0.006345449226776228	0.09396832101687225
LUDB	174	SPEC	150	True	0.11189032950556047	0.001292284764330835	0.006344106735972431	0.09393936153468982
LUDB	174	TIK	40	False	0.12138654911702468	0.0018125087458805969	0.007796623528504921	0.09780586924066523
LUDB	174	TIK	100	False	0.1287508300216274	0.0018527039732750394	0.007925419736762699	0.09556680695741766
LUDB	174	TIK	150	False	0.12886678350147127	0.00185274662557611	0.007925558696463785	0.09556990832132131
LUDB	174	TIK	150	True	0.11207079909293757	0.0012863552244422398	0.006333388598675325	0.09398621002172228
LUDB	175	FD	150	True	0.11007045771744225	0.0018098994881830363	0.012319155013235446	0.060461882156034076
LUDB	175	SG	150	True	0.10972733905366262	0.0018082909520049108	0.01233056758753228	0.06074783247154942
LUDB	175	SG0SPEC	150	True	0.10635930633256942	0.0018022658155715395	0.01233925872758856	0.060961025521985804
LUDB	175	SPEC	150	True	0.11010607860554385	0.0018099365961829039	0.012319113248702187	0.06045841482291726
LUDB	175	TIK	40	False	0.1280197520459806	0.0025687794448955247	0.014740944379889133	0.06052765742854898
LUDB	175	TIK	100	False	0.15418510695768287	0.0027276639469811115	0.014732255395715254	0.05569238945024873
LUDB	175	TIK	150	False	0.1535513334877167	0.0027282881769637923	0.014731955004484118	0.05550922461228274
LUDB	175	TIK	150	True	0.10518188555807015	0.001790831327159878	0.012328840938401872	0.06105379532399787
LUDB	176	FD	150	True	0.11765690283078203	0.0012855184252014867	0.01025698535799522	0.0505215275151905
LUDB	176	SG	150	True	0.11744538441933564	0.001284271571092064	0.010263883477241584	0.050536497855559144
LUDB	176	SG0SPEC	150	True	0.11452826475290448	0.001280543289162885	0.010270253407915543	0.05009840674688199
LUDB	176	SPEC	150	True	0.11765240284336542	0.0012855458753063854	0.010256967819042558	0.050531208868182555
LUDB	176	TIK	40	False	0.11684605261238569	0.0016978876631551947	0.0114956294711325	0.04311819519451425
LUDB	176	TIK	100	False	0.15076131352385977	0.0018179185462543867	0.011711804771246314	0.05219057695051625
LUDB	176	TIK	150	False	0.1498396416431411	0.0018180721314705205	0.01171351779005933	0.05240943471943493
LUDB	176	TIK	150	True	0.10873606481018008	0.0012724204855084865	0.010269313782745074	0.05011719723548476
LUDB	177	FD	150	True	0.10909067746535697	0.0022911586948035183	0.0134146690019983	0.07052915863139739
LUDB	177	SG	150	True	0.10902902625921093	0.002288365386807595	0.013419235098487487	0.07078418691475427
LUDB	177	SG0SPEC	150	True	0.10860169690623361	0.002281983102552219	0.01342047710297019	0.07134005392294801
LUDB	177	SPEC	150	True	0.10909735782719075	0.0022912118030261773	0.013414681200504054	0.07052555255751097
LUDB	177	TIK	40	False	0.14371829988708998	0.003331399353229126	0.016580446442811834	0.07238960852253598
LUDB	177	TIK	100	False	0.14754979429082077	0.003423430469298408	0.01681375829101462	0.06309445724155757
LUDB	177	TIK	150	False	0.14743790170819587	0.003423779238549115	0.01681362732011117	0.0630978055434263
LUDB	177	TIK	150	True	0.10783583704583813	0.0022738110014014082	0.013401137161496757	0.07267808769562062
LUDB	178	FD	150	True	0.10736026307146308	0.0015229786232426581	0.010053038836353133	0.0629628563692476
LUDB	178	SG	150	True	0.10622395321741064	0.0015202055720391643	0.010063941553357261	0.06284088628694996
LUDB	178	SG0SPEC	150	True	0.10273510823215712	0.0015138479705416367	0.010073979876553769	0.061905567566962215
LUDB	178	SPEC	150	True	0.10734366105528564	0.001523033659148163	0.010052988797920697	0.06297793707018787
LUDB	178	TIK	40	False	0.1280257914012169	0.002048724790639684	0.01139106272380456	0.06488807671144688
LUDB	178	TIK	100	False	0.15381056816550806	0.002296771035885246	0.011553692009045151	0.0837071074046827
LUDB	178	TIK	150	False	0.15368000847196486	0.0022972058624166776	0.011554037092099246	0.08426332864723404
LUDB	178	TIK	150	True	0.0971258914505372	0.001502045068717573	0.010072379924571563	0.060018407655044355
LUDB	179	FD	150	True	0.09243596206125887	0.0014577924848556685	0.010467053027882565	0.0666023166215807
LUDB	179	SG	150	True	0.09224237422326426	0.001457387664062385	0.010477788606832829	0.06665445911374579
LUDB	179	SG0SPEC	150	True	0.09003790208786573	0.0014574170251583785	0.010487186331274316	0.06661046307723223
LUDB	179	SPEC	150	True	0.09245496143499592	0.0014577992918974384	0.01046701547498954	0.0666026741686199
LUDB	179	TIK	40	False	0.10279369967292823	0.0019301114314724719	0.012243781262802542	0.06979747404419692
LUDB	179	TIK	100	False	0.1270054036968173	0.0019690237659405413	0.012302725053147168	0.06895182143075987
LUDB	179	TIK	150	False	0.12712021847774335	0.001969278322984978	0.012302927900990655	0.06892690272480931
LUDB	179	TIK	150	True	0.08786880313559009	0.0014557865176398107	0.010486984640351301	0.06665544403892099
LUDB	180	FD	150	True	0.0964480157068157	0.001439789886725178	0.011968383651425364	0.04814867286030891
LUDB	180	SG	150	True	0.09584385784281037	0.0014396805774867347	0.011978855718116455	0.0483098867166047
LUDB	180	SG0SPEC	150	True	0.09364180214819767	0.001439787909739628	0.011986774002218242	0.048762041943967216
LUDB	180	SPEC	150	True	0.09648047274182935	0.0014397925238580416	0.011968351749486147	0.04814445525556889
LUDB	180	TIK	40	False	0.10878744746765168	0.0018783605998120407	0.01382783241316863	0.05047019075360928
LUDB	180	TIK	100	False	0.1206462034892622	0.0019393037077376314	0.01387024511800726	0.0435160566733968
LUDB	180	TIK	150	False	0.12130512349786352	0.0019391023130999265	0.013870003782974616	0.043673331330063445
LUDB	180	TIK	150	True	0.0905646987964088	0.0014381122455993439	0.011977163262270597	0.04947807069179316
LUDB	181	FD	150	True	0.09736729843428382	0.0019146243226896226	0.012203731300636213	0.041871553904714254
LUDB	181	SG	150	True	0.09753439554328337	0.0019115357113341004	0.012222909403429892	0.04178536322394069
LUDB	181	SG0SPEC	150	True	0.09653122081110549	0.001904676295750881	0.012236995475507533	0.04124724074778814
LUDB	181	SPEC	150	True	0.09738516529422186	0.00191468308426704	0.012203661601186242	0.04189563995919743
LUDB	181	TIK	40	False	0.11412081138539551	0.0026039035620204366	0.014740171323684388	0.035625120931562185
LUDB	181	TIK	100	False	0.12872017446035364	0.002773718219871588	0.014588800603782624	0.0457067547622749
LUDB	181	TIK	150	False	0.12893624896082612	0.0027739204892986585	0.014588028000017239	0.046089823500684385
LUDB	181	TIK	150	True	0.09615831982769915	0.001890712912214666	0.012246673567648851	0.043982592057209266
LUDB	182	FD	150	True	0.11262195992111296	0.0022583793297700754	0.015574006909899227	0.03193671950041231
LUDB	182	SG	150	True	0.1127176575739608	0.0022523499693436434	0.015593164273855716	0.03160303083753094
LUDB	182	SG0SPEC	150	True	0.11087411095554589	0.002241864053143557	0.01560828676341183	0.029615871469344135
LUDB	182	SPEC	150	True	0.11264789628760363	0.0022584869284846152	0.015573926641532246	0.03195734784244214
LUDB	182	TIK	40	False	0.13990587573235438	0.003071584278157513	0.018587867493692414	0.025466387037534535
LUDB	182	TIK	100	False	0.13963365261905103	0.0032338782840984673	0.018542745543352775	0.042962959358607666
LUDB	182	TIK	150	False	0.13988047989774122	0.0032354926952096047	0.0185414907830619	0.04285539507904215
LUDB	182	TIK	150	True	0.11163729457635994	0.0022242984976992425	0.015610294928435714	0.026623019198771636
LUDB	183	FD	150	True	0.09390587252153033	0.0019747785869659584	0.014676865393659193	0.03480449966424698
LUDB	183	SG	150	True	0.09538379322138443	0.001969946323534924	0.014698706888290997	0.034041474702089694
LUDB	183	SG0SPEC	150	True	0.09857054745618118	0.0019609926899292465	0.014713336587814306	0.030228649634461976
LUDB	183	SPEC	150	True	0.09410000707000249	0.0019748679694443663	0.01467681033277899	0.034846892210090866
LUDB	183	TIK	40	False	0.0991981137073629	0.002876501539292439	0.017995492531910136	0.027512367133788233
LUDB	183	TIK	100	False	0.1705728230065303	0.0031202194732723593	0.017943673415260385	0.05449666577902084
LUDB	183	TIK	150	False	0.17491586679892782	0.0031217862837285763	0.017942890658354776	0.05454960444806321
LUDB	183	TIK	150	True	0.10709231855374853	0.0019518728178862476	0.014735424215684242	0.028809171458735974
LUDB	184	FD	150	True	0.10894070470551473	0.002200696520857695	0.011668034898329228	0.05513744168906866
LUDB	184	SG	150	True	0.10982023182921669	0.002197269307299807	0.011673785336169444	0.05603607443414218
LUDB	184	SG0SPEC	150	True	0.10916661040582291	0.00218726830793822	0.01167644626799687	0.05843002714057586
LUDB	184	SPEC	150	True	0.10894464897667937	0.0022007692193385586	0.011668048488573148	0.055116658179220374
LUDB	184	TIK	40	False	0.14754776418856935	0.0032845368955187262	0.014328838308293337	0.04880007403721677
LUDB	184	TIK	100	False	0.1433706186239596	0.003555586345106896	0.01471061902521801	0.06341437602357451
LUDB	184	TIK	150	False	0.1447005278501456	0.0035561157792214255	0.014710664753202915	0.06393083156380393
LUDB	184	TIK	150	True	0.10867833958950525	0.0021750495122800947	0.011662868208178759	0.06339667427886883
LUDB	185	FD	150	True	0.09930111322093715	0.0018348228566795791	0.011535624569458376	0.010166045241121708
LUDB	185	SG	150	True	0.09932207610057305	0.001835497015688494	0.01152753105623901	0.010237313547616504
LUDB	185	SG0SPEC	150	True	0.09436106334262759	0.001835502040419607	0.011520080582835083	0.010140495990378109
LUDB	185	SPEC	150	True	0.09935357532267004	0.0018348146517355671	0.011535705793969436	0.0101654813542599
LUDB	185	TIK	40	False	0.12193533174531286	0.002569688710529399	0.014870585832093346	0.014043022107640428
LUDB	185	TIK	100	False	0.13672885236287513	0.0026866746960097243	0.015272794174832134	0.014693052210217647
LUDB	185	TIK	150	False	0.1315274403028921	0.002687844050510423	0.01527467087699983	0.01547983794763743
LUDB	185	TIK	150	True	0.09033040943437447	0.0018337974022290741	0.011468730529915316	0.009916144586152503
LUDB	186	FD	150	True	0.12038732541329492	0.0022486933949779847	0.015442192514026737	0.04656876211666247
LUDB	186	SG	150	True	0.11728226462271016	0.0022439016795249614	0.015471182766674835	0.047482339278159105
LUDB	186	SG0SPEC	150	True	0.11471900070580476	0.002228942641094047	0.015490535064659097	0.04924818268637088
LUDB	186	SPEC	150	True	0.12042543749238385	0.002248794827923906	0.01544214126421483	0.04655240027983563
LUDB	186	TIK	40	False	0.14822775962805662	0.003386637394366029	0.01785978383206948	0.04528402532043905
LUDB	186	TIK	100	False	0.1674814570793613	0.0037344357154096394	0.017939843237739707	0.05056936458951164
LUDB	186	TIK	150	False	0.1672182946259598	0.003735392859570032	0.017942905704212128	0.05078272427804545
LUDB	186	TIK	150	True	0.11973012905509628	0.002207883232534991	0.015531536906465722	0.05313123737974415
LUDB	187	FD	150	True	0.11001595797805801	0.0022926688882428025	0.013382082997361707	0.03609152271910381
LUDB	187	SG	150	True	0.11072680625320891	0.0022901201283183053	0.013389549933612202	0.03595386485838913
LUDB	187	SG0SPEC	150	True	0.11069657333865307	0.0022837025598723467	0.013393765238609327	0.03647347406508771
LUDB	187	SPEC	150	True	0.11001946880162872	0.002292718908160409	0.013382073674211133	0.03611495559462398
LUDB	187	TIK	40	False	0.13440675304607916	0.003329618658347548	0.017207553176658192	0.03082528474141168
LUDB	187	TIK	100	False	0.13985660966313335	0.003430892079842007	0.017304278977002256	0.03593671741226577
LUDB	187	TIK	150	False	0.1396797589268673	0.003431657423646129	0.017304267008410514	0.036083126578908484
LUDB	187	TIK	150	True	0.11097274888149584	0.0022754212367964884	0.01338684013262945	0.03850478097164348
LUDB	188	FD	150	True	0.12847073531473893	0.002111525406661748	0.010763122300101867	0.10056659406650037
LUDB	188	SG	150	True	0.1278298828261477	0.0021073969301952733	0.010799997825060467	0.10109595513498446
LUDB	188	SG0SPEC	150	True	0.11883343131732968	0.002096019044664065	0.010825787979229397	0.10134035018301471
LUDB	188	SPEC	150	True	0.12849150411285243	0.002111608635510963	0.010762979663004359	0.1005608310792393
LUDB	188	TIK	40	False	0.15578168632780115	0.0032064187880821065	0.013670132798348677	0.11041153048778513
LUDB	188	TIK	100	False	0.15984829542901474	0.003404446489341185	0.013542834376172225	0.10592458778999668
LUDB	188	TIK	150	False	0.15898326199099388	0.0034049674786396037	0.013540718891724	0.10577605519738073
LUDB	188	TIK	150	True	0.1218089458348964	0.0020814900594079986	0.010892136635352382	0.10161062193176529
LUDB	189	FD	150	True	0.12508630608377422	0.0025479866915513872	0.015480521995791703	0.038743870428863264
LUDB	189	SG	150	True	0.1259670933057581	0.002542291235802988	0.015515472381207603	0.03926343727419961
LUDB	189	SG0SPEC	150	True	0.12501707638999876	0.002527134230560818	0.015540618153758066	0.03965442714159115
LUDB	189	SPEC	150	True	0.12508493970209986	0.0025480999921682897	0.015480378536442463	0.03874560743009941
LUDB	189	TIK	40	False	0.15242592901820712	0.0038919100209385805	0.020141520692261196	0.0311644643199515
LUDB	189	TIK	100	False	0.20125145139652167	0.0042142346815245155	0.019892379536899346	0.04680558897185772
LUDB	189	TIK	150	False	0.20127264186824226	0.004216188713050229	0.019891863729574848	0.04679297380456167
LUDB	189	TIK	150	True	0.11917706638137321	0.0025093294684782465	0.015599469113334102	0.04443009015037732
LUDB	190	FD	150	True	0.1097486853719401	0.0015403808096113817	0.010759295340372363	0.06456989374175065
LUDB	190	SG	150	True	0.10990662907026304	0.0015370822139294698	0.01077076378577201	0.06490715719773797
LUDB	190	SG0SPEC	150	True	0.10647254820259716	0.0015286705026291585	0.010779310324712996	0.06548193452486951
LUDB	190	SPEC	150	True	0.10976178932341236	0.001540445284446876	0.0107592419221924	0.06456494417324453
LUDB	190	TIK	40	False	0.1370974795211266	0.002249861810498642	0.013469330750035573	0.06478840269741906
LUDB	190	TIK	100	False	0.17119150017719764	0.0023747618684965563	0.013547036091835416	0.055560510980080184
LUDB	190	TIK	150	False	0.16619882285033313	0.0023751891516656117	0.013546830732812543	0.05556139419913261
LUDB	190	TIK	150	True	0.10451851700814516	0.0015163000080092165	0.010789068448965794	0.0664730942719743
LUDB	191	FD	150	True	0.10042322495393699	0.0018550698877834344	0.012884383458870165	0.05648003075111689
LUDB	191	SG	150	True	0.10030521737102663	0.0018531419572283343	0.012881767035980967	0.056616070627915016
LUDB	191	SG0SPEC	150	True	0.09987462732090868	0.0018483847907429908	0.01287932195621233	0.05669933077713625
LUDB	191	SPEC	150	True	0.10043241119232023	0.0018551072490122856	0.012884413027602208	0.056478686674048616
LUDB	191	TIK	40	False	0.1399025361488057	0.0026687059513795467	0.015870552307267874	0.06290481112696246
LUDB	191	TIK	100	False	0.19485435690507102	0.0027401637296494193	0.016096002172008947	0.0576177039656815
LUDB	191	TIK	150	False	0.1970105686273429	0.0027406788815660605	0.01609625615122711	0.05759544559185427
LUDB	191	TIK	150	True	0.10264773825432277	0.0018417526809284266	0.012843993832224605	0.05704795973021182
LUDB	192	FD	150	True	0.10213131153548742	0.001818492725842156	0.011597019880958117	0.07055244553089289
LUDB	192	SG	150	True	0.10163366208445318	0.0018163964028060089	0.011616415415483883	0.07054919965914422
LUDB	192	SG0SPEC	150	True	0.0997659485728121	0.0018128363082983339	0.011633586815755522	0.07019304489256495
LUDB	192	SPEC	150	True	0.10217133913282202	0.0018185308093217304	0.011596927324712954	0.0705557806016777
LUDB	192	TIK	40	False	0.11486920164531428	0.0024941848063137722	0.013973631346359585	0.07318819116377367
LUDB	192	TIK	100	False	0.14539205351712856	0.002580765821481079	0.013764831635578161	0.07964912511424814
LUDB	192	TIK	150	False	0.1440742128762167	0.0025817142649414795	0.013765284675796147	0.0795585240573751
LUDB	192	TIK	150	True	0.10024164030743353	0.0018061708029393029	0.011651390689633999	0.06967405678306637
LUDB	193	FD	150	True	0.10109138608958261	0.0017459530395254439	0.01267029544534284	0.01560446561828703
LUDB	193	SG	150	True	0.09808815100972292	0.0017445318571735265	0.0126764065528241	0.015618753177424642
LUDB	193	SG0SPEC	150	True	0.09615319456435216	0.0017411554167674525	0.012681390347680597	0.015385888375532937
LUDB	193	SPEC	150	True	0.10123872634165235	0.0017459810133230438	0.012670275119927873	0.015604479917109688
LUDB	193	TIK	40	False	0.15227603798058262	0.002409379514024748	0.015690894205416913	0.013572915217326011
LUDB	193	TIK	100	False	0.1582092963370572	0.002525787347773881	0.015802605302712925	0.02032316612638131
LUDB	193	TIK	150	False	0.15725101063137967	0.002526520471609335	0.015802890931703766	0.02069159094094236
LUDB	193	TIK	150	True	0.10055592382131745	0.0017351835955742674	0.012677276215009175	0.01487738246891563
LUDB	194	FD	150	True	0.12010915513622566	0.0021937269918803843	0.01301183528916024	0.033321167238747035
LUDB	194	SG	150	True	0.1199486467277472	0.0021900441186832225	0.013018540366745816	0.03291104305907853
LUDB	194	SG0SPEC	150	True	0.1170207432339134	0.0021801000246548666	0.013021572385493934	0.032104952808546694
LUDB	194	SPEC	150	True	0.1201401851127058	0.0021938004622433054	0.013011829515997254	0.03335429238537835
LUDB	194	TIK	40	False	0.14474379085288186	0.0031891119074224116	0.01661443095945469	0.022834119925065805
LUDB	194	TIK	100	False	0.17926804955790948	0.0033981692435206537	0.016756190345159273	0.041386903450168114
LUDB	194	TIK	150	False	0.18080368173500355	0.003398864761078688	0.016756782466785212	0.041609910023714114
LUDB	194	TIK	150	True	0.12242833640210168	0.0021639272166733663	0.013015669584779	0.03159690030384353
LUDB	195	FD	150	True	0.10906204762011282	0.0015401934972327	0.011174421264604748	0.061366364360435736
LUDB	195	SG	150	True	0.10897036072974692	0.0015389080387588178	0.011179206154805856	0.06171913004017439
LUDB	195	SG0SPEC	150	True	0.10928116213180439	0.0015347623274752319	0.011182700230475667	0.06297599886389708
LUDB	195	SPEC	150	True	0.10905768580059756	0.001540220392775538	0.011174412672056298	0.06135791008702582
LUDB	195	TIK	40	False	0.13545188826576707	0.002252603662792303	0.013949735851246075	0.05620607936945183
LUDB	195	TIK	100	False	0.16231308658328972	0.0023469679786498497	0.014042821182956104	0.049316605706898886
LUDB	195	TIK	150	False	0.16304295852554734	0.0023476486000307334	0.014042086046323485	0.04905931394785661
LUDB	195	TIK	150	True	0.11093969211297883	0.0015294503297545255	0.011183582212567409	0.06537591804160046
LUDB	196	FD	150	True	0.11406524301209145	0.002041834937936228	0.012544880755236758	0.027251613810934883
LUDB	196	SG	150	True	0.11436400145825866	0.0020368744131018628	0.012556314331052242	0.026818271366608082
LUDB	196	SG0SPEC	150	True	0.11093082465628738	0.0020236769436969343	0.012562437467782905	0.02606464536787608
LUDB	196	SPEC	150	True	0.1140694806951198	0.002041933070718299	0.012544860196122417	0.027280341506298433
LUDB	196	TIK	40	False	0.1403124606691863	0.003040869377775801	0.015836575828298734	0.018664540828315698
LUDB	196	TIK	100	False	0.18210969458200543	0.003280478917862542	0.016035886491797227	0.042475986525723944
LUDB	196	TIK	150	False	0.19071422468545135	0.0032814335921441313	0.016035445693975157	0.04262787715250793
LUDB	196	TIK	150	True	0.10816057383682715	0.0020042173764779157	0.012569706846803367	0.025601495380158778
LUDB	197	FD	150	True	0.11074932950158592	0.0024625749409980606	0.014661613899203124	0.10535456913891261
LUDB	197	SG	150	True	0.11083168112344581	0.0024590537347311957	0.014664591171511228	0.10557970646381759
LUDB	197	SG0SPEC	150	True	0.11059048913031648	0.0024489647439864155	0.014665597518297093	0.10533849566604984
LUDB	197	SPEC	150	True	0.11075256631854373	0.002462645568213156	0.014661613949085741	0.1053568345211677
LUDB	197	TIK	40	False	0.14381814041347893	0.0037427902608141764	0.019044326699428255	0.1116733869470148
LUDB	197	TIK	100	False	0.13763558606737178	0.003888555282604702	0.01922702741431417	0.1091944449301038
LUDB	197	TIK	150	False	0.13751050038448426	0.00388930115535584	0.019227153548715438	0.10918237822256821
LUDB	197	TIK	150	True	0.11025972176009839	0.0024377262943135157	0.014656934170891388	0.10527411516473896
LUDB	198	FD	150	True	0.1171140945854118	0.0027435170865590343	0.016973473376466305	0.029889335655754287
LUDB	198	SG	150	True	0.11800753909225126	0.002737144933202895	0.016977452548729413	0.02957437587688866
LUDB	198	SG0SPEC	150	True	0.11782742942928567	0.0027239297090907192	0.016979985104890183	0.028142220341734407
LUDB	198	SPEC	150	True	0.11712362866329046	0.0027436343852125086	0.016973463239743053	0.02991274387723515
LUDB	198	TIK	40	False	0.13618954136918576	0.004035227503116587	0.021731455963847235	0.02337746676749186
LUDB	198	TIK	100	False	0.11729777089125934	0.004226457989817147	0.021950969446000557	0.039346816993568366
LUDB	198	TIK	150	False	0.12096757987180132	0.00422747066503445	0.02195033980139334	0.039438734044624196
LUDB	198	TIK	150	True	0.12164887443507671	0.0027077327207469517	0.01695561681160882	0.028855745527354336
LUDB	199	FD	150	True	0.10844725425542051	0.0018686792421039554	0.012291274404182873	0.07733684986246038
LUDB	199	SG	150	True	0.10860741041875879	0.001865771272365631	0.012298939489514164	0.07746476169833863
LUDB	199	SG0SPEC	150	True	0.10759985772704525	0.0018595086955710874	0.012305234841917555	0.07741967987548917
LUDB	199	SPEC	150	True	0.10845677629562966	0.0018687335731685621	0.012291239278157399	0.07733672860486382
LUDB	199	TIK	40	False	0.14858396469076657	0.002721268785129298	0.016018746501415954	0.08147887191135589
LUDB	199	TIK	100	False	0.16374033788630382	0.0028260051088836724	0.016081368202785697	0.078966067429081
LUDB	199	TIK	150	False	0.16413441906947449	0.0028259828629696657	0.01608068502069966	0.07891655514001622
LUDB	199	TIK	150	True	0.10801072900310245	0.001852543819539242	0.012306462333051774	0.07754481519205786
LUDB	200	FD	150	True	0.10406162613346227	0.001725964568210996	0.00964680554761451	0.0463428965447365
LUDB	200	SG	150	True	0.10403084372417704	0.001723211151326492	0.009668793276256344	0.04677310242521256
LUDB	200	SG0SPEC	150	True	0.10292635923937539	0.001717447809988762	0.009685544480216572	0.04840197724146665
LUDB	200	SPEC	150	True	0.10408034869579261	0.0017260166308948055	0.009646729575619158	0.04633288197295603
LUDB	200	TIK	40	False	0.12529224581011525	0.0024269000640196993	0.011284167051297313	0.04228159793627892
LUDB	200	TIK	100	False	0.14867860758338947	0.0025517509858435676	0.011138990123630337	0.044740803097627034
LUDB	200	TIK	150	False	0.1487318424747417	0.0025521993430912115	0.011138521573094518	0.04499795971213091
LUDB	200	TIK	150	True	0.102671233371416	0.0017054476383517017	0.009713760279764309	0.05135926692062768
