## Supplementary material for "Calibration and processing sensitivity of time-embedded three-dimensional electrocardiographic descriptors: a two-dataset benchmark": Research materials and reproducible analysis code: additional_participants_PTBXL.csv

cohort	patient	method	cutoff	matched	abs_torsion	curvature	almost_curvature	weighted_abs_torsion
PTBXL	308	FD	150	True	0.11906193704980117	0.0022615796155638465	0.016867844479398167	0.09517844303422732
PTBXL	308	SG	150	True	0.12225061325572813	0.0022588679607945124	0.016874846156751253	0.09521648250818013
PTBXL	308	SG0SPEC	150	True	0.10809143493066174	0.002253292537924327	0.01688124241799429	0.0950000201361059
PTBXL	308	SPEC	150	True	0.11901533543848823	0.0022616331866371795	0.01686782184744983	0.09518088370088862
PTBXL	308	TIK	40	False	0.15300229240810576	0.003117356772240253	0.020187488898600687	0.10396808008106148
PTBXL	308	TIK	100	False	0.1774657642660804	0.0032763776286797767	0.02052656199494185	0.10216359901133731
PTBXL	308	TIK	150	False	0.17800528849452424	0.0032763900647398403	0.020525716903289047	0.10223661432107711
PTBXL	308	TIK	150	True	0.12118047988264355	0.00224411831391858	0.016855290275353697	0.09514247020251053
PTBXL	329	FD	150	True	0.09094598168478203	0.002627970395560322	0.007679233642003323	0.0062319308974292395
PTBXL	329	SG	150	True	0.09969842932419065	0.002627647314592476	0.007673994543992955	0.0063085825508293015
PTBXL	329	SG0SPEC	150	True	0.11108184860384121	0.002620777579452813	0.007661343010918627	0.006109563384841701
PTBXL	329	SPEC	150	True	0.09083244648309347	0.0026279907861786207	0.00767933456452566	0.006233597451422832
PTBXL	329	TIK	40	False	0.10819790570869214	0.0036915575677658997	0.0092981717143341	0.0061955885501526285
PTBXL	329	TIK	100	False	0.14214369650507838	0.00409339831081773	0.009669769901858354	0.016033262413245198
PTBXL	329	TIK	150	False	0.14935880025381604	0.004095656927079731	0.009670356633760728	0.016044263461116877
PTBXL	329	TIK	150	True	0.10657479333604854	0.0026021193273930024	0.0076232874659480435	0.005755188639776041
PTBXL	377	FD	150	True	0.11155850774076638	0.0023928009687704563	0.01889206175579981	0.030275716598145822
PTBXL	377	SG	150	True	0.11401188484332846	0.0023831072074225875	0.018917408324973205	0.030194379198789367
PTBXL	377	SG0SPEC	150	True	0.11489116988751452	0.00236620480167571	0.01893856940265857	0.029768495670840167
PTBXL	377	SPEC	150	True	0.11153619154635354	0.0023929825958782236	0.018891986466816384	0.030281927233419065
PTBXL	377	TIK	40	False	0.1458947907376305	0.0031957011639137823	0.02073687317843072	0.033894166732200894
PTBXL	377	TIK	100	False	0.190232342899232	0.0035991322775562776	0.020776544187730644	0.041403105466552806
PTBXL	377	TIK	150	False	0.19361061521713965	0.003601759833447048	0.020777188880089927	0.04133211484734178
PTBXL	377	TIK	150	True	0.11219811602705979	0.0023332811465221386	0.01895456156437818	0.029397331474100997
PTBXL	406	FD	150	True	0.11505384141308397	0.0019090615589450405	0.00863722109752198	0.03989130748796845
PTBXL	406	SG	150	True	0.11427947775684863	0.001907754676277023	0.008653174427068878	0.0398813763836527
PTBXL	406	SG0SPEC	150	True	0.1210550682974752	0.0019046417475910883	0.008665772447300043	0.03989222503982554
PTBXL	406	SPEC	150	True	0.1150549601799134	0.001909087749803466	0.008637155367400118	0.039895735071447475
PTBXL	406	TIK	40	False	0.15083794272351414	0.0027547183727008773	0.011184488471962066	0.03946070749305845
PTBXL	406	TIK	100	False	0.147141011569797	0.0028081087677920345	0.01110512330245111	0.04366519748385389
PTBXL	406	TIK	150	False	0.14722157416855175	0.0028078355952963945	0.011105367992253784	0.043922094321059896
PTBXL	406	TIK	150	True	0.12231100034828105	0.0018999369204037069	0.008683603241389917	0.040274660551773325
PTBXL	430	FD	150	True	0.11730623560533558	0.0021156578970701	0.013381729475362734	0.026806131524096638
PTBXL	430	SG	150	True	0.11863793460616757	0.002114994810193505	0.013379221178805734	0.026943473516720627
PTBXL	430	SG0SPEC	150	True	0.11519344194180563	0.0021109306384753785	0.013374186046743251	0.027233587795349325
PTBXL	430	SPEC	150	True	0.11733066764185329	0.002115676848615265	0.013381783464623412	0.02680233306996748
PTBXL	430	TIK	40	False	0.1546565817158403	0.002994928946494574	0.014806389886811834	0.02573617481603349
PTBXL	430	TIK	100	False	0.18278045052937317	0.0031511429869252087	0.015043045206159891	0.02395352968949447
PTBXL	430	TIK	150	False	0.18671733726553755	0.003150466134018625	0.015043356395979833	0.02411669488299283
PTBXL	430	TIK	150	True	0.10741867665920087	0.002104470978561519	0.013347680915257103	0.02768156048159579
PTBXL	442	FD	150	True	0.09990242766712096	0.002348484929872537	0.010459797488944012	0.067731656044526
PTBXL	442	SG	150	True	0.0995734511988667	0.0023414455600000565	0.010461093270133606	0.06723420744302074
PTBXL	442	SG0SPEC	150	True	0.10195337435916585	0.0023266632913617356	0.010459227975726858	0.06619701777583453
PTBXL	442	SPEC	150	True	0.09988566315657799	0.0023486152818309415	0.010459798004290338	0.06775719082938236
PTBXL	442	TIK	40	False	0.14513177127143503	0.003637409597565621	0.014328037789451567	0.06714704478778875
PTBXL	442	TIK	100	False	0.16990735684065883	0.003824423186952609	0.014728503725387166	0.08020412325290138
PTBXL	442	TIK	150	False	0.16788010561025224	0.0038264766430447946	0.01472773352712396	0.08024558801466934
PTBXL	442	TIK	150	True	0.11297768937645296	0.002310599116759845	0.010447508230107672	0.0646212740701647
PTBXL	502	FD	150	True	0.09802580962033547	0.0018870104832040548	0.02016393398123831	0.03349274983225678
PTBXL	502	SG	150	True	0.09931419528308001	0.001885175769224977	0.02018642939197693	0.03327118176924651
PTBXL	502	SG0SPEC	150	True	0.0970142414147669	0.0018823092601231487	0.020205924127148896	0.032550038877329976
PTBXL	502	SPEC	150	True	0.09795836916980573	0.0018870431384949734	0.020163835430872433	0.03350278897976822
PTBXL	502	TIK	40	False	0.1267582793191084	0.002275196520105349	0.022142354213088165	0.03948653096023741
PTBXL	502	TIK	100	False	0.14358132306107246	0.0023640131044910936	0.022059001577745364	0.056431512014578716
PTBXL	502	TIK	150	False	0.14295024853221067	0.002364168826725437	0.022058872929163774	0.05652553221782919
PTBXL	502	TIK	150	True	0.09795371809474271	0.001871525010970042	0.020213893727254163	0.03125989075979941
PTBXL	504	FD	150	True	0.09449755414720656	0.002768283296633862	0.011209544515490607	0.03162850319401407
PTBXL	504	SG	150	True	0.09416743847395735	0.0027647921749671418	0.011212250963426493	0.03143185315296646
PTBXL	504	SG0SPEC	150	True	0.09907284260017006	0.002758101256329166	0.011213621231179393	0.030189163286532608
PTBXL	504	SPEC	150	True	0.09454015156176923	0.0027683478031471937	0.011209550045460452	0.03163844846805161
PTBXL	504	TIK	40	False	0.15691753126974697	0.0038015561603571783	0.013412164803075596	0.04323401455581406
PTBXL	504	TIK	100	False	0.17281503341110974	0.003922471862993829	0.013602639431777353	0.05200575804316009
PTBXL	504	TIK	150	False	0.17247770698061182	0.003922957460093878	0.013602771993467318	0.05197931938517655
PTBXL	504	TIK	150	True	0.10563572772837278	0.0027464376135457333	0.011193225620844165	0.028293814112145786
PTBXL	511	FD	150	True	0.14138773891519643	0.0021479032781326775	0.006923164749235359	0.05731786254692531
PTBXL	511	SG	150	True	0.14663198045443923	0.002141661403993487	0.006914330642175163	0.057733450675484334
PTBXL	511	SG0SPEC	150	True	0.14137794475426393	0.0021290021083370646	0.00690490686711617	0.05891822399526862
PTBXL	511	SPEC	150	True	0.14137742504278877	0.0021480186743686007	0.006923252166065921	0.0573094518226463
PTBXL	511	TIK	40	False	0.17442019197671443	0.0032897769850051	0.008658912987379743	0.056424997743859395
PTBXL	511	TIK	100	False	0.17179912167987765	0.003433204649077194	0.009030856601185916	0.043918956988156975
PTBXL	511	TIK	150	False	0.17537551769203633	0.0034342149539881056	0.0090318852655685	0.043922647267261535
PTBXL	511	TIK	150	True	0.1428155979767379	0.0021135573819992	0.006870479258210371	0.06129127352621334
PTBXL	579	FD	150	True	0.1151390963499567	0.0017033655640533254	0.012790949652511575	0.09500901236009521
PTBXL	579	SG	150	True	0.11873806881816504	0.0017022569774212343	0.012795627321720238	0.09502445357750963
PTBXL	579	SG0SPEC	150	True	0.10933447171149269	0.001700305676425316	0.012799744640151853	0.09473497695684105
PTBXL	579	SPEC	150	True	0.11511236969710734	0.0017033863340166534	0.012790938734122173	0.09501201502028475
PTBXL	579	TIK	40	False	0.14586013792434277	0.0022829451124874926	0.014260556990981966	0.10330747133307991
PTBXL	579	TIK	100	False	0.16284243853031388	0.002355351462101821	0.014356606003434526	0.10443592981751962
PTBXL	579	TIK	150	False	0.16368017116989078	0.0023559718386581777	0.014356124743325375	0.104431579381063
PTBXL	579	TIK	150	True	0.1097537759801088	0.0016943884725281748	0.012780688359274255	0.09461023704876298
PTBXL	651	FD	150	True	0.08146080839913705	0.0018802938547819305	0.011743042909466352	0.020873711454689886
PTBXL	651	SG	150	True	0.08148641667865945	0.00187915698826546	0.011757596354145807	0.020982211036065224
PTBXL	651	SG0SPEC	150	True	0.08567339963011483	0.001875650910947797	0.011768725592546648	0.02050121015536602
PTBXL	651	SPEC	150	True	0.08144606382063678	0.001880318001265469	0.011742993321465743	0.02087526384618751
PTBXL	651	TIK	40	False	0.1428642577527442	0.0026056996301048047	0.014038473458291841	0.019103195827122787
PTBXL	651	TIK	100	False	0.14910481336328582	0.0026565360219513666	0.013992524278726952	0.0316958049938362
PTBXL	651	TIK	150	False	0.14889314501034231	0.0026557183836316608	0.01399340781539203	0.03171628156280354
PTBXL	651	TIK	150	True	0.10493960115571546	0.001867667633239125	0.011789883814597276	0.019681424491806872
PTBXL	671	FD	150	True	0.12056235696314707	0.001948201099295118	0.00734309096044211	0.03558166667299147
PTBXL	671	SG	150	True	0.12269210543457189	0.001943523947221455	0.007332435203488178	0.03614810669803924
PTBXL	671	SG0SPEC	150	True	0.11556046745815231	0.0019306773548866843	0.007319782872274307	0.037560083981889064
PTBXL	671	SPEC	150	True	0.12057247269992487	0.0019483044852591006	0.007343165630406304	0.03556884731946428
PTBXL	671	TIK	40	False	0.15831778420468948	0.0029907402582706306	0.008941660078785798	0.03785948920765941
PTBXL	671	TIK	100	False	0.17684998474620348	0.003222361163654013	0.009377865867835757	0.03396977807142811
PTBXL	671	TIK	150	False	0.17583036932996035	0.003222640836533867	0.009376812906087367	0.03358048560774318
PTBXL	671	TIK	150	True	0.10595559725207286	0.001912742975866539	0.007271199929273656	0.04014605310989252
PTBXL	701	FD	150	True	0.11246049073736432	0.002831545533946061	0.015281897911686245	0.10514010299289492
PTBXL	701	SG	150	True	0.10958729235271841	0.0028266699849894827	0.01526169652302053	0.10531069191181841
PTBXL	701	SG0SPEC	150	True	0.11518783373031197	0.002809545325860737	0.015244108712062228	0.10471007752184575
PTBXL	701	SPEC	150	True	0.1124766574034389	0.0028316509634233058	0.0152820163015574	0.1051468323314893
PTBXL	701	TIK	40	False	0.14956559764655708	0.004504430201173262	0.021533031802459777	0.11098215915888668
PTBXL	701	TIK	100	False	0.1703962528374876	0.004761795515195739	0.02171018144150754	0.11203835870696172
PTBXL	701	TIK	150	False	0.16912463534743455	0.004761439162760705	0.021707848597860988	0.11197854652269884
PTBXL	701	TIK	150	True	0.12700807237861322	0.0027912982808134066	0.015191567828314698	0.104182611259972
PTBXL	727	FD	150	True	0.11601787263401653	0.0018126940833021524	0.013595268822582144	0.07907355415072427
PTBXL	727	SG	150	True	0.12386312213175074	0.0018115004454184762	0.013614380723614275	0.07960009595716248
PTBXL	727	SG0SPEC	150	True	0.12631691150706467	0.0018094677896400898	0.013631163727243809	0.08079748050057577
PTBXL	727	SPEC	150	True	0.11592348086016267	0.0018127172852460097	0.01359518950413208	0.07906060995292202
PTBXL	727	TIK	40	False	0.14456219484538385	0.0024177412718841868	0.015909351296010666	0.08739375916605252
PTBXL	727	TIK	100	False	0.1623129531154354	0.002544944855350926	0.015876626711501002	0.06669608192837256
PTBXL	727	TIK	150	False	0.16438485397936523	0.002544710135754445	0.015878374246706916	0.06663118652617968
PTBXL	727	TIK	150	True	0.0977069944939701	0.0018038712890410013	0.013650255958673425	0.08276727463863763
PTBXL	785	FD	150	True	0.11584596036028748	0.0016854687214109254	0.007948573370907541	0.01389670097859287
PTBXL	785	SG	150	True	0.1065375879484055	0.0016846826368118988	0.007945639663121682	0.013598350202719173
PTBXL	785	SG0SPEC	150	True	0.11448846082531927	0.0016811248530746114	0.007942332898859391	0.01212767950807045
PTBXL	785	SPEC	150	True	0.11585521800193019	0.0016854876719696434	0.00794860989369538	0.013915290330829201
PTBXL	785	TIK	40	False	0.1493260319790687	0.002479924446884211	0.010129175796888231	0.01484876288117793
PTBXL	785	TIK	100	False	0.17257434956463566	0.0025642530804685995	0.010344767351076544	0.026650114697172864
PTBXL	785	TIK	150	False	0.17585241009822983	0.00256422836775693	0.01034522999255063	0.02717381337139135
PTBXL	785	TIK	150	True	0.10704795416717393	0.001676819720558826	0.007928107987174682	0.010546519296416644
PTBXL	857	FD	150	True	0.10671407074501743	0.0016128613485163553	0.008657165259606296	0.08575119082828493
PTBXL	857	SG	150	True	0.11383773552277318	0.001611750038884407	0.00866565340432592	0.08610440511140967
PTBXL	857	SG0SPEC	150	True	0.12176825447345163	0.0016077702790692242	0.008671088241355894	0.08709782046871516
PTBXL	857	SPEC	150	True	0.10676763501483001	0.0016128859936927892	0.00865714125483692	0.08574444988054508
PTBXL	857	TIK	40	False	0.16310961100307736	0.0023819546485393866	0.010799496615341816	0.08506178852973664
PTBXL	857	TIK	100	False	0.17070660003386623	0.0024372583000777173	0.010788641014376021	0.07252204867108311
PTBXL	857	TIK	150	False	0.16806958050456433	0.002437691549789049	0.010787911282139871	0.07253798966754804
PTBXL	857	TIK	150	True	0.10841574504188849	0.0016030973200964712	0.008677279486498164	0.08928818474315688
PTBXL	859	FD	150	True	0.10671562985049612	0.001575212754191061	0.008834462737294772	0.0297334206881363
PTBXL	859	SG	150	True	0.10592847565356514	0.0015707899914179904	0.008841234410809501	0.029573578861102953
PTBXL	859	SG0SPEC	150	True	0.11504932975520661	0.0015632978362095282	0.008845989582365932	0.028399353309844524
PTBXL	859	SPEC	150	True	0.1068060411417834	0.0015752915160253352	0.00883444686362698	0.029750310417400918
PTBXL	859	TIK	40	False	0.1594198014739282	0.0022720892000642036	0.010722965835715331	0.023023475855418838
PTBXL	859	TIK	100	False	0.20196160683696082	0.002366621184548023	0.010772716873660873	0.03323282518565348
PTBXL	859	TIK	150	False	0.19606679906167182	0.0023684021931409485	0.010773345253297125	0.03318934341300525
PTBXL	859	TIK	150	True	0.12995426702094923	0.0015523370101071083	0.008843584409162818	0.028857962078900932
PTBXL	877	FD	150	True	0.09477637641602238	0.004479128273145506	0.026152139134003344	0.08743810916770171
PTBXL	877	SG	150	True	0.09494058177526377	0.004471759411737747	0.026204717746930412	0.08795994899390938
PTBXL	877	SG0SPEC	150	True	0.09652326420011312	0.004453462911583918	0.026245024847234538	0.08906431524826193
PTBXL	877	SPEC	150	True	0.0947823828847559	0.004479272088418988	0.026151866051556043	0.0874279085643742
PTBXL	877	TIK	40	False	0.14764672568698162	0.006335949019448032	0.03323978486472732	0.09656901685736048
PTBXL	877	TIK	100	False	0.15872801896986777	0.006664152749797677	0.033332675317856886	0.0773073986193108
PTBXL	877	TIK	150	False	0.15906337459366104	0.006664772546342812	0.033329328877608394	0.07721111333829991
PTBXL	877	TIK	150	True	0.09828672431947426	0.004424041939446686	0.026327833836209017	0.09102281130510133
PTBXL	904	FD	150	True	0.12337138756347797	0.00198409545258454	0.007860382951092124	0.0618156796383401
PTBXL	904	SG	150	True	0.12370710537974608	0.0019818560983631017	0.007865888429693503	0.06180164154819153
PTBXL	904	SG0SPEC	150	True	0.11836831828283298	0.00197282088336044	0.007877629968437886	0.06057304390178689
PTBXL	904	SPEC	150	True	0.1233711381140989	0.0019841532272722976	0.007860479343153405	0.06183168473616943
PTBXL	904	TIK	40	False	0.18914663837911325	0.0029221992158055612	0.009816616636835212	0.060109476233572025
PTBXL	904	TIK	100	False	0.20549488162631593	0.003213845978895328	0.010472221239122285	0.07460049542260984
PTBXL	904	TIK	150	False	0.2036846396244253	0.0032133552190625413	0.010472192789588062	0.07433450571473675
PTBXL	904	TIK	150	True	0.13558332992366112	0.0019604779165110172	0.007896847630644206	0.06107106331541183
PTBXL	933	FD	150	True	0.0924625125062416	0.0023221204871403363	0.015180150518154589	0.030714732094048576
PTBXL	933	SG	150	True	0.08817689489898739	0.0023218388892486323	0.015191141313217995	0.030757781916521516
PTBXL	933	SG0SPEC	150	True	0.09402413439281868	0.0023204020172027614	0.01519978349331021	0.030734813756531393
PTBXL	933	SPEC	150	True	0.09260021851420717	0.002322128374816214	0.015180123850910592	0.030714939554838297
PTBXL	933	TIK	40	False	0.13600822067759816	0.0031740594979956134	0.017969972808246266	0.03296464668362768
PTBXL	933	TIK	100	False	0.21572483963525296	0.003258918292893238	0.018031358449019628	0.0323836723076916
PTBXL	933	TIK	150	False	0.21815750584074223	0.003259180153927703	0.018031040968386917	0.032393921058781305
PTBXL	933	TIK	150	True	0.09075609588470886	0.0023163925428123467	0.015189780568459934	0.030748846935459505
PTBXL	951	FD	150	True	0.10633725398751522	0.0017781196664001923	0.016591380118585703	0.05577551114808415
PTBXL	951	SG	150	True	0.09948108585351449	0.001774508660439569	0.016607553028310174	0.05612833652535292
PTBXL	951	SG0SPEC	150	True	0.10770479649246358	0.0017654976859463243	0.016620568232859123	0.056643962106892515
PTBXL	951	SPEC	150	True	0.10637973075583725	0.0017781921574880283	0.01659131330893724	0.05577014998560414
PTBXL	951	TIK	40	False	0.16511253041701723	0.002431389822827568	0.019137575552172888	0.06990990792756963
PTBXL	951	TIK	100	False	0.16607650365009669	0.002581605996233024	0.019156738559171955	0.05716333770338891
PTBXL	951	TIK	150	False	0.16652780400224035	0.0025816900080060327	0.019155068582767228	0.05726673437880902
PTBXL	951	TIK	150	True	0.10674342511467731	0.0017488480833935886	0.016609971935425516	0.05807092334147568
PTBXL	962	FD	150	True	0.12594578780566834	0.0015265928304808805	0.010440033289293533	0.03699552111813102
PTBXL	962	SG	150	True	0.1288474225465147	0.0015237375056584123	0.010420784896057047	0.037639883994363105
PTBXL	962	SG0SPEC	150	True	0.12626368116236086	0.001511629576613398	0.010404185558500091	0.039259695328730373
PTBXL	962	SPEC	150	True	0.12600848195087994	0.0015266589594270601	0.010440153706150507	0.03698080874033666
PTBXL	962	TIK	40	False	0.17511900116340362	0.002457211367013108	0.01369834380397958	0.035187311205000696
PTBXL	962	TIK	100	False	0.16147992008597023	0.002645754545922147	0.01418669357191809	0.02576770518738599
PTBXL	962	TIK	150	False	0.161463439874022	0.0026438683293934775	0.01418768949238055	0.0255108033453669
PTBXL	962	TIK	150	True	0.13252450118637593	0.0014982594713320715	0.010357182723059615	0.04219484363567646
PTBXL	996	FD	150	True	0.12148547683760304	0.001779200782367931	0.01059853980764341	0.0985789156463521
PTBXL	996	SG	150	True	0.12417049408968643	0.0017738150121651014	0.010594886126457658	0.09923231118602076
PTBXL	996	SG0SPEC	150	True	0.12829772736541228	0.0017583473129341128	0.01058972090728247	0.0990858505333545
PTBXL	996	SPEC	150	True	0.1214448682214467	0.0017793138788358251	0.010598581221326163	0.0985742809945811
PTBXL	996	TIK	40	False	0.17666041890617823	0.0026462526039746134	0.013322201596610411	0.10595463072977546
PTBXL	996	TIK	100	False	0.18965624061089634	0.0029516888279505576	0.013490179078938874	0.10818510281908832
PTBXL	996	TIK	150	False	0.18717320211430274	0.002951351140563749	0.013489539081718254	0.10814792643807992
PTBXL	996	TIK	150	True	0.12158730298601302	0.0017345889382804327	0.010561414245912107	0.09968269171358947
PTBXL	1020	FD	150	True	0.11302836148512727	0.0020753642229999125	0.006523983772728114	0.04545685188852856
PTBXL	1020	SG	150	True	0.11297514143135483	0.002071441597904186	0.00652140700477613	0.04663215364487438
PTBXL	1020	SG0SPEC	150	True	0.11177337929603834	0.002057688991302863	0.006509353879941746	0.04939118344934214
PTBXL	1020	SPEC	150	True	0.1130290647448523	0.002075452604292616	0.006524067139929079	0.04543941120243938
PTBXL	1020	TIK	40	False	0.15129891995068606	0.0030745880984959176	0.008839564956249709	0.05181681899913562
PTBXL	1020	TIK	100	False	0.19960638136432324	0.003496020537659798	0.009367647364956364	0.04355167794222496
PTBXL	1020	TIK	150	False	0.19453539441976106	0.003497859940163278	0.009366925079894301	0.04391887968054303
PTBXL	1020	TIK	150	True	0.11049519158632917	0.0020378397787702727	0.00648186396219361	0.05822401391009288
PTBXL	1024	FD	150	True	0.13465843915190637	0.0021430609169710616	0.012185583124498443	0.05078957700678335
PTBXL	1024	SG	150	True	0.1478178920977963	0.0021426461665073186	0.012178349367847762	0.05097354613481131
PTBXL	1024	SG0SPEC	150	True	0.13378647711765	0.0021375716378357282	0.012172026462778743	0.05142483020937963
PTBXL	1024	SPEC	150	True	0.13476852183831947	0.0021430803094560492	0.012185635509731245	0.05078904926166532
PTBXL	1024	TIK	40	False	0.17448871137447297	0.003097332610651224	0.014390771968348384	0.0526096091201566
PTBXL	1024	TIK	100	False	0.23768278047540858	0.0034711717195145637	0.014915654182798844	0.05714732012762553
PTBXL	1024	TIK	150	False	0.23983055440439763	0.0034747489562940233	0.014915738967100587	0.057595540605129454
PTBXL	1024	TIK	150	True	0.13087267167545033	0.002129191985182855	0.012124746108588063	0.05240195606082128
PTBXL	1036	FD	150	True	0.12145064918956604	0.002029572807144961	0.01111075651399537	0.08715555788827864
PTBXL	1036	SG	150	True	0.12159718317657803	0.002028630420436452	0.011096565200204061	0.08708862649595119
PTBXL	1036	SG0SPEC	150	True	0.122902178954938	0.002022717873590716	0.011085655702909616	0.08616727667249376
PTBXL	1036	SPEC	150	True	0.12140345462015761	0.002029599481368975	0.011110845447326136	0.08716620106110365
PTBXL	1036	TIK	40	False	0.1766477059107243	0.0030085756275683695	0.013445679781829062	0.09567598953923631
PTBXL	1036	TIK	100	False	0.19497267078648453	0.0031362577765719924	0.01389747293704117	0.10290318748459876
PTBXL	1036	TIK	150	False	0.19298917621378744	0.003135878384506227	0.013898632901386923	0.10289945513619671
PTBXL	1036	TIK	150	True	0.1309135384036354	0.0020139323968217018	0.011017381287370892	0.08512074622409926
PTBXL	1048	FD	150	True	0.07649972762698007	0.0014108516067291618	0.012094551530144482	0.08463258867211754
PTBXL	1048	SG	150	True	0.07952991024059891	0.0014099109126157181	0.012113578321871812	0.08485569375460954
PTBXL	1048	SG0SPEC	150	True	0.08090250115984596	0.001408106021319766	0.012129521153623538	0.0854286865838729
PTBXL	1048	SPEC	150	True	0.07649929224679822	0.0014108700719193676	0.0120944699199395	0.08462887202335234
PTBXL	1048	TIK	40	False	0.11268870489977097	0.0018334537350754637	0.013738041380447508	0.08468243036658835
PTBXL	1048	TIK	100	False	0.13419825326396648	0.001922453483177582	0.013602514898557246	0.08327467411983862
PTBXL	1048	TIK	150	False	0.1357608413138161	0.0019226462388555695	0.013601575324655875	0.08329075841410823
PTBXL	1048	TIK	150	True	0.08964635706199332	0.0014022097593833585	0.012143527929038066	0.08649394861131221
PTBXL	1050	FD	150	True	0.09900449393755259	0.0009511337388839163	0.015102815382556811	0.05100818041834632
PTBXL	1050	SG	150	True	0.09775994592900294	0.0009492520124856013	0.015111505841651003	0.05066446431398317
PTBXL	1050	SG0SPEC	150	True	0.09939478336081836	0.0009454155859212044	0.015118837174792303	0.04933081002598374
PTBXL	1050	SPEC	150	True	0.09922798850716938	0.0009511690268841639	0.015102783205412595	0.05102948753584773
PTBXL	1050	TIK	40	False	0.11801821952682892	0.0011497078080657786	0.015697284326542566	0.05411842590134104
PTBXL	1050	TIK	100	False	0.14692824447583913	0.0012435595329935813	0.01570068210980996	0.06723319933641367
PTBXL	1050	TIK	150	False	0.14832055715953166	0.001243759636449571	0.0157002698888021	0.06696491628724954
PTBXL	1050	TIK	150	True	0.10385109631998198	0.0009378927632264053	0.015115235026021513	0.04722373279307718
PTBXL	1083	FD	150	True	0.08090012422005866	0.0023223189729631123	0.014771207838985358	0.06109744470321677
PTBXL	1083	SG	150	True	0.08107031819649557	0.00232156825183491	0.014790230407623329	0.06113571993385315
PTBXL	1083	SG0SPEC	150	True	0.08025503630024468	0.002320718869140535	0.014805499384398086	0.06119160917249539
PTBXL	1083	SPEC	150	True	0.08090102148744391	0.0023223322023442406	0.014771136279080966	0.061097162933215446
PTBXL	1083	TIK	40	False	0.13459976836497523	0.0030784168770731334	0.01763793115416503	0.06184087769293646
PTBXL	1083	TIK	100	False	0.15894243408438147	0.0031222862196912727	0.01759010950992174	0.06665978630640168
PTBXL	1083	TIK	150	False	0.15903619405906172	0.0031222482826410974	0.017590219974238736	0.06661002295767848
PTBXL	1083	TIK	150	True	0.0825499285235071	0.002315111653358271	0.014821433154400734	0.06133785066379445
PTBXL	1129	FD	150	True	0.11144249210813836	0.0018979003960636646	0.009561874295205112	0.055227784580627874
PTBXL	1129	SG	150	True	0.11330542102842033	0.00189310839031881	0.009555553659347979	0.05599412816034525
PTBXL	1129	SG0SPEC	150	True	0.11885790731763787	0.0018792293379624398	0.009544080924297559	0.05711287031805872
PTBXL	1129	SPEC	150	True	0.1114158812920006	0.0018980015398777556	0.009561995679672662	0.055212253531476685
PTBXL	1129	TIK	40	False	0.1667536003046219	0.0029037451566348554	0.011950523200937833	0.054541910031535405
PTBXL	1129	TIK	100	False	0.1611358630514805	0.003194818129385637	0.012382857010424584	0.03833902585870857
PTBXL	1129	TIK	150	False	0.16602411901032488	0.003195913631067416	0.01238360208848106	0.03824808058450596
PTBXL	1129	TIK	150	True	0.12348145554842616	0.0018592685336834367	0.009489641109411386	0.05954180525722137
PTBXL	1142	FD	150	True	0.09426773204104177	0.0044225987673410395	0.02529544207330606	0.017769982086797243
PTBXL	1142	SG	150	True	0.09703970018726743	0.004417437570784765	0.025293783543430797	0.018031496341281605
PTBXL	1142	SG0SPEC	150	True	0.09933529755400992	0.004406119435693849	0.025286306608930394	0.01858599354522303
PTBXL	1142	SPEC	150	True	0.09433803321517192	0.004422697771646932	0.025295533673614284	0.01776449120759231
PTBXL	1142	TIK	40	False	0.1573659783312726	0.006321347611582549	0.0302463814121856	0.01851316009128486
PTBXL	1142	TIK	100	False	0.16559641530266372	0.006522166820795792	0.030756339640628703	0.02037350943387153
PTBXL	1142	TIK	150	False	0.16461198437044694	0.00652407628476746	0.03075634622548142	0.02035817147264559
PTBXL	1142	TIK	150	True	0.10223307427502054	0.0043920056001933785	0.02521905577123755	0.018576600867241423
PTBXL	1170	FD	150	True	0.08490338727459222	0.0031849424067581845	0.007462101737414048	0.012622729925468913
PTBXL	1170	SG	150	True	0.08568174617237959	0.0031791959778830585	0.0074566651480871635	0.012510198310291758
PTBXL	1170	SG0SPEC	150	True	0.08737828463746655	0.003162519144940949	0.007448377911149452	0.01203089650745133
PTBXL	1170	SPEC	150	True	0.08490848472851198	0.0031850569930484945	0.0074621683286075265	0.012631709877005712
PTBXL	1170	TIK	40	False	0.17060196350360368	0.004514103056630074	0.009619214528445049	0.012314217349725633
PTBXL	1170	TIK	100	False	0.15055259809138316	0.004721985948796404	0.009871116294195792	0.017608614750896475
PTBXL	1170	TIK	150	False	0.1519861973316342	0.0047208852148505395	0.009871545330469399	0.01777641324516628
PTBXL	1170	TIK	150	True	0.10212815906911613	0.0031327945141452805	0.007415367877377125	0.01181747693831485
PTBXL	1186	FD	150	True	0.12427128222315204	0.0010620527556789207	0.007417107428989755	0.14411673910368414
PTBXL	1186	SG	150	True	0.12292379006956636	0.0010591278548712701	0.007423666704680802	0.14422260625526992
PTBXL	1186	SG0SPEC	150	True	0.11446122238494884	0.0010513261129667527	0.007427014890185851	0.14173568010489682
PTBXL	1186	SPEC	150	True	0.12434426054842246	0.0010621111302338338	0.00741708964791168	0.14413562889839732
PTBXL	1186	TIK	40	False	0.1601644370419593	0.0016583938404896104	0.00969653843314556	0.15575461202091667
PTBXL	1186	TIK	100	False	0.17537205431246694	0.001787382286862624	0.00973912694799365	0.17154021042468942
PTBXL	1186	TIK	150	False	0.17826362913778265	0.0017880549513039849	0.009739912843515339	0.17152194582375277
PTBXL	1186	TIK	150	True	0.12094004918260297	0.0010426309310880546	0.007433810079122982	0.1381304080026978
PTBXL	1207	FD	150	True	0.09370622992737476	0.001604764808219234	0.011903946952527883	0.03601750763724898
PTBXL	1207	SG	150	True	0.09416586106414035	0.0016046322392209503	0.011907145185497948	0.036305750578477514
PTBXL	1207	SG0SPEC	150	True	0.09732889141112788	0.0016029357793556141	0.01190855716064897	0.03718756705836952
PTBXL	1207	SPEC	150	True	0.09373748541907505	0.0016047721936279197	0.011903942926729636	0.036009678734416066
PTBXL	1207	TIK	40	False	0.1435093788250337	0.0021775476506294264	0.01335903293333751	0.035623660278508995
PTBXL	1207	TIK	100	False	0.15394995051641336	0.0022332482678219514	0.01340520958485414	0.035292257140100855
PTBXL	1207	TIK	150	False	0.16508080300107686	0.0022330681330379404	0.01340484058324167	0.035406051712487806
PTBXL	1207	TIK	150	True	0.09810373375207782	0.0016001830477736243	0.01189778678114473	0.0385452984741893
PTBXL	1210	FD	150	True	0.09694337553364904	0.0022913333956725993	0.012621855307144164	0.11690961740407778
PTBXL	1210	SG	150	True	0.09305039427166548	0.0022891939955955202	0.012621857146828477	0.1170864084013086
PTBXL	1210	SG0SPEC	150	True	0.09669767997390707	0.0022832011460534388	0.012621971641985218	0.11694445790593086
PTBXL	1210	SPEC	150	True	0.09693953245023988	0.002291376337509501	0.012621863738226565	0.11691142716023731
PTBXL	1210	TIK	40	False	0.16374946623758688	0.0033131311531284127	0.01558423534209934	0.1269202018997892
PTBXL	1210	TIK	100	False	0.15343647967798596	0.003407168928936306	0.015741227588017673	0.12616562527958747
PTBXL	1210	TIK	150	False	0.15397420752726973	0.0034076622465884377	0.015740452931686147	0.12611160442422187
PTBXL	1210	TIK	150	True	0.09899211865873914	0.0022744956738597515	0.012597260547627897	0.11724791512311034
PTBXL	1306	FD	150	True	0.1332605699268643	0.0016424996590950322	0.006707276003647354	0.028984592631411843
PTBXL	1306	SG	150	True	0.12187408981551236	0.001638489392511046	0.006710786288677093	0.028802294086810863
PTBXL	1306	SG0SPEC	150	True	0.11865384768706738	0.0016308729961036319	0.006711215738470114	0.027565182281778646
PTBXL	1306	SPEC	150	True	0.1334173946806228	0.00164256167426508	0.006707295015583747	0.028999331737824468
PTBXL	1306	TIK	40	False	0.14669044716092028	0.0024269662583397762	0.007756033507424467	0.025143774648091553
PTBXL	1306	TIK	100	False	0.17842189656875268	0.0025582105893484828	0.00796597170053304	0.04386240479617448
PTBXL	1306	TIK	150	False	0.18221698215142074	0.002560465945534782	0.007968847307375118	0.04398502452596662
PTBXL	1306	TIK	150	True	0.13302718774218725	0.001623281334571349	0.006705664167154585	0.025791765142460794
PTBXL	1332	FD	150	True	0.1120700798258777	0.0012712354972276856	0.010068705012899103	0.028050100966140946
PTBXL	1332	SG	150	True	0.1171583533977103	0.0012677445154181146	0.010083607373386507	0.02745928536905444
PTBXL	1332	SG0SPEC	150	True	0.11379981600618186	0.001259935443381944	0.010096157225074698	0.02640196037390223
PTBXL	1332	SPEC	150	True	0.11205928915955611	0.0012713017233188758	0.010068627534846098	0.02807786877556869
PTBXL	1332	TIK	40	False	0.15302487298910275	0.00184094780192434	0.012325399006701626	0.027998757734270324
PTBXL	1332	TIK	100	False	0.1806961422170919	0.001965151320795914	0.012179889684633839	0.03966125761098874
PTBXL	1332	TIK	150	False	0.18770448204172702	0.001964958089728645	0.012177293227170025	0.039581287703370036
PTBXL	1332	TIK	150	True	0.11350634447021649	0.001247605826359148	0.010118849375488601	0.024854018724366368
PTBXL	1358	FD	150	True	0.1099254216082004	0.002267223011989635	0.014627304565201263	0.04724282852662019
PTBXL	1358	SG	150	True	0.11030128969553907	0.0022655770500457813	0.014640075182706106	0.047240034251819066
PTBXL	1358	SG0SPEC	150	True	0.1279388937726355	0.002261808086507492	0.01465024028449785	0.04687052148875695
PTBXL	1358	SPEC	150	True	0.10999460453956031	0.0022672546822233406	0.014627265789032128	0.04724597928115193
PTBXL	1358	TIK	40	False	0.16561608573964087	0.00325830354425952	0.017362946102917755	0.04891523017296401
PTBXL	1358	TIK	100	False	0.1669873252052906	0.0033308423148823126	0.017530071477947523	0.05864128227365188
PTBXL	1358	TIK	150	False	0.16832588506778942	0.0033316428363669662	0.017529702361801583	0.058670757350133176
PTBXL	1358	TIK	150	True	0.13090449553930017	0.0022582421900498016	0.014649460952111566	0.04634829437449322
PTBXL	1376	FD	150	True	0.10545865942474096	0.0016001429511944827	0.006748455489029318	0.04432519672467934
PTBXL	1376	SG	150	True	0.11035643538788564	0.0015991697531875693	0.0067480425521372536	0.04438077425050129
PTBXL	1376	SG0SPEC	150	True	0.11856838092342312	0.0015907461767586018	0.006743651610733359	0.04399168553858199
PTBXL	1376	SPEC	150	True	0.10534441070100083	0.001600176079621655	0.006748513633230305	0.044330916695038386
PTBXL	1376	TIK	40	False	0.18118379005039384	0.002535885261723674	0.008638343031635121	0.046655347524100915
PTBXL	1376	TIK	100	False	0.16930110566474157	0.002638945454960975	0.008770596534540051	0.04771405890539611
PTBXL	1376	TIK	150	False	0.16815225959127472	0.0026371352905450833	0.008771964517483459	0.04771689692862583
PTBXL	1376	TIK	150	True	0.12341229449238102	0.0015783072276251847	0.006727112079487159	0.04396852653303086
PTBXL	1384	FD	150	True	0.09601771175356832	0.0027694402242032143	0.03045985088209073	0.02660380333297023
PTBXL	1384	SG	150	True	0.09213794971130632	0.002766984752358871	0.030474687453688826	0.02669233838609866
PTBXL	1384	SG0SPEC	150	True	0.09044141818557672	0.0027602372092101718	0.03048642503129507	0.026719807292334738
PTBXL	1384	SPEC	150	True	0.09606324338919178	0.0027694942633924163	0.030459788799571008	0.02660608011451939
PTBXL	1384	TIK	40	False	0.1592261807166717	0.0038302665237960145	0.032748999916769696	0.02263010152378745
PTBXL	1384	TIK	100	False	0.16604573965026476	0.00402160580653212	0.03306207663816932	0.021866238939000127
PTBXL	1384	TIK	150	False	0.1714749629165247	0.004020348664147211	0.033062614290411414	0.021880538271911023
PTBXL	1384	TIK	150	True	0.09139957226038883	0.0027520079659549097	0.030465380920224116	0.027236345032637554
PTBXL	1432	FD	150	True	0.11093950802724033	0.0019471379675536976	0.010441179824857224	0.05922949064095709
PTBXL	1432	SG	150	True	0.11380632866955004	0.0019448088070032775	0.010449423321290702	0.05903977485649313
PTBXL	1432	SG0SPEC	150	True	0.1157022269931259	0.0019365451545547505	0.01045638545484622	0.05719475045518655
PTBXL	1432	SPEC	150	True	0.11095188113198134	0.0019471937029245324	0.01044114406299232	0.059246739158035286
PTBXL	1432	TIK	40	False	0.147369417095751	0.002747446406878425	0.012638535219000917	0.05968102579735683
PTBXL	1432	TIK	100	False	0.18600451590944778	0.0030055849284803217	0.012704779548019414	0.0719673287510893
PTBXL	1432	TIK	150	False	0.18509083354739997	0.003004486929416867	0.012702895463731888	0.07199361767020472
PTBXL	1432	TIK	150	True	0.10936136088440888	0.0019232718932040084	0.010454684184760681	0.05451847212835746
PTBXL	1445	FD	150	True	0.10322307208806089	0.002165567645314749	0.01550230085066336	0.09135298549808538
PTBXL	1445	SG	150	True	0.10744414078456235	0.0021642406570427366	0.015509909098400325	0.09123721105703003
PTBXL	1445	SG0SPEC	150	True	0.11080169409884191	0.002159995044321281	0.015515962744266943	0.090132732367789
PTBXL	1445	SPEC	150	True	0.10304055897972667	0.0021655959581969	0.015502286088347611	0.09136371975848782
PTBXL	1445	TIK	40	False	0.16056836061364024	0.0031554727706308502	0.01768414266534265	0.10075101176188195
PTBXL	1445	TIK	100	False	0.1747359045693815	0.003219175467626142	0.017887145605924012	0.11007342887892874
PTBXL	1445	TIK	150	False	0.17367108376686607	0.0032192630761624695	0.017885908096995085	0.11008015052574072
PTBXL	1445	TIK	150	True	0.11401646462467119	0.0021569036516828647	0.015495668580993743	0.08910071623865942
PTBXL	1487	FD	150	True	0.07267193050890865	0.002440668451100341	0.016191956621388767	0.04549598420193858
PTBXL	1487	SG	150	True	0.07397831808681252	0.0024369046120471666	0.01620984345243553	0.045881867951530014
PTBXL	1487	SG0SPEC	150	True	0.0842138815371955	0.002426886113760008	0.01622202153048468	0.047178942737909915
PTBXL	1487	SPEC	150	True	0.07268341119277577	0.002440742943348691	0.016191896832990847	0.04548690979707641
PTBXL	1487	TIK	40	False	0.14748429879832592	0.003507840736486441	0.0183563449784031	0.043966603796796094
PTBXL	1487	TIK	100	False	0.14265911185770047	0.0036106986967647022	0.018212806025613835	0.02683735122019901
PTBXL	1487	TIK	150	False	0.14908544805852472	0.0036109766128185686	0.0182121830806199	0.026817032997163016
PTBXL	1487	TIK	150	True	0.08625747414603978	0.002411569496748797	0.01621627240540484	0.049452741482923404
PTBXL	1493	FD	150	True	0.11738697983815152	0.001280926868474228	0.006450724434431313	0.08334147259546418
PTBXL	1493	SG	150	True	0.12482400452543041	0.001281061738781762	0.006451194686312508	0.08356988422186397
PTBXL	1493	SG0SPEC	150	True	0.11961762062773101	0.0012795080193551062	0.006450945869216906	0.08371366652802187
PTBXL	1493	SPEC	150	True	0.1170882561971923	0.0012809295085167126	0.006450730537703355	0.08333466125078527
PTBXL	1493	TIK	40	False	0.15722415422853953	0.001811209198372344	0.007589206114490444	0.08486093899873752
PTBXL	1493	TIK	100	False	0.17093612376257775	0.0019059902587630188	0.007685321258834417	0.07685293164423723
PTBXL	1493	TIK	150	False	0.1788382452620894	0.0019052731971924341	0.007685971249998942	0.07665498393642768
PTBXL	1493	TIK	150	True	0.12188794666540163	0.0012763648746445084	0.006436206629465563	0.08402333652418018
PTBXL	1503	FD	150	True	0.10935039253261822	0.0026154741597797363	0.015424860415811863	0.0394887242253821
PTBXL	1503	SG	150	True	0.11032612113332382	0.0026158500345177084	0.015417769338076304	0.03937282455314317
PTBXL	1503	SG0SPEC	150	True	0.11846986791971659	0.002614900679796089	0.015409788386059924	0.038536028656035226
PTBXL	1503	SPEC	150	True	0.10934958005738565	0.0026154722868565747	0.015424953493206042	0.03949644751036986
PTBXL	1503	TIK	40	False	0.13965839220269366	0.0037337439338451096	0.018848448366942598	0.04183611386255942
PTBXL	1503	TIK	100	False	0.15581167448346434	0.0038034810967405488	0.01941859200886241	0.05414868811509846
PTBXL	1503	TIK	150	False	0.15242942169050855	0.003802605621759757	0.019420613040533226	0.05414866691798442
PTBXL	1503	TIK	150	True	0.12097869828607835	0.0026123798108023564	0.015334750622643103	0.03732027624274923
PTBXL	1535	FD	150	True	0.13224968598341597	0.0017458200415172826	0.005834754618175823	0.07855296854798507
PTBXL	1535	SG	150	True	0.13302513548117392	0.0017420157022425852	0.005795171410707671	0.07796444894459771
PTBXL	1535	SG0SPEC	150	True	0.12806565693688693	0.0017292187154211102	0.005760343543742366	0.07368708127337577
PTBXL	1535	SPEC	150	True	0.13213946493068374	0.0017459016468418364	0.0058349484753645355	0.07858563295829954
PTBXL	1535	TIK	40	False	0.1520027182700874	0.002703456557870178	0.008524906529689954	0.09522732957750384
PTBXL	1535	TIK	100	False	0.19316585906213563	0.0029482828433706884	0.009334747362844092	0.12075208757898233
PTBXL	1535	TIK	150	False	0.19302190721616103	0.00294872159505641	0.009333640757873175	0.12056620196873817
PTBXL	1535	TIK	150	True	0.13164138128894215	0.0017113112191902103	0.005675562043619801	0.06730327226972083
PTBXL	1563	FD	150	True	0.10985545583031815	0.0022511371618119153	0.012818065402763137	0.030850595821376375
PTBXL	1563	SG	150	True	0.10774055342985855	0.002242199389994799	0.012815539338732059	0.030720781732395945
PTBXL	1563	SG0SPEC	150	True	0.10917965527256084	0.0022260281565564923	0.01280780259493013	0.029439352825857013
PTBXL	1563	SPEC	150	True	0.10988200222489679	0.002251300593787602	0.012818144652515366	0.030873632077134318
PTBXL	1563	TIK	40	False	0.1737400271030609	0.0032217789347997066	0.014893621380016816	0.018472343175835973
PTBXL	1563	TIK	100	False	0.19312795403375208	0.003553390777968306	0.015385161102756548	0.046154828495157445
PTBXL	1563	TIK	150	False	0.1950366226987038	0.0035550762202934526	0.015385706124869085	0.046338461178258274
PTBXL	1563	TIK	150	True	0.10542485644938988	0.0022026926768708936	0.012761400902415003	0.028831315527667746
PTBXL	1568	FD	150	True	0.10906411206325822	0.0016301457462005661	0.010646279087583827	0.09007876879997226
PTBXL	1568	SG	150	True	0.11015937110048181	0.001627749050686537	0.01064335681984583	0.0902473083354645
PTBXL	1568	SG0SPEC	150	True	0.11926836142877731	0.00162347483318021	0.010640497995689675	0.09045970104676405
PTBXL	1568	SPEC	150	True	0.10902175353389593	0.0016301901356903835	0.010646311432557166	0.09007824519557629
PTBXL	1568	TIK	40	False	0.15627024234837486	0.0023216971729976624	0.012541211798670338	0.09704418450255452
PTBXL	1568	TIK	100	False	0.1621973593131592	0.0023936403016090895	0.012649460968319457	0.0909161970162085
PTBXL	1568	TIK	150	False	0.16196426112062268	0.002394088823000499	0.012649407972896577	0.09092915761649786
PTBXL	1568	TIK	150	True	0.12045397551189213	0.0016183072790851107	0.010614551007772907	0.0913944169383241
PTBXL	1597	FD	150	True	0.08888147867924408	0.002490455702664124	0.029548963614978618	0.05160304364282402
PTBXL	1597	SG	150	True	0.08945077783818922	0.0024875333250449954	0.029571954581515104	0.051247015522033
PTBXL	1597	SG0SPEC	150	True	0.08958030918455819	0.0024809498632575814	0.029591517192363567	0.049283672464269034
PTBXL	1597	SPEC	150	True	0.08887464343645236	0.0024905120765804666	0.0295488731842954	0.05161942490907286
PTBXL	1597	TIK	40	False	0.12772044840706492	0.003080120059060267	0.031713189353079416	0.06716587547970823
PTBXL	1597	TIK	100	False	0.14294189985219485	0.0032651640057767372	0.03168058164329916	0.08816133404557121
PTBXL	1597	TIK	150	False	0.14153716456369977	0.0032654740980507828	0.03167971521493089	0.08811857649976299
PTBXL	1597	TIK	150	True	0.0929078049969016	0.0024633581460420367	0.029579756582640296	0.04731620289647334
PTBXL	1608	FD	150	True	0.1137827534899932	0.0016060375889043858	0.012679856567425677	0.0473048633399809
PTBXL	1608	SG	150	True	0.11422647865078375	0.0016042342467162685	0.012685553661180638	0.0474290623361952
PTBXL	1608	SG0SPEC	150	True	0.11638137296282121	0.0016018034539999467	0.012690433214949495	0.0477579440614628
PTBXL	1608	SPEC	150	True	0.11384425037265629	0.0016060690798371474	0.012679835608339825	0.04730241234702617
PTBXL	1608	TIK	40	False	0.15492025815248758	0.0021978572074641206	0.014760509238752145	0.04851631806394898
PTBXL	1608	TIK	100	False	0.17488867525957047	0.00229438300336924	0.014938608536189652	0.05189656865059523
PTBXL	1608	TIK	150	False	0.1735351776327773	0.0022956414244059845	0.0149380170915177	0.05196530614801699
PTBXL	1608	TIK	150	True	0.1180324011900522	0.00159763073888211	0.012665997408539782	0.048422866439686095
PTBXL	1670	FD	150	True	0.12534749566571354	0.00113197067578125	0.009371450406873864	0.09746285730164173
PTBXL	1670	SG	150	True	0.11080448037986007	0.0011310883973241499	0.009374574039107677	0.09735264420125656
PTBXL	1670	SG0SPEC	150	True	0.09689251296515047	0.0011287266511827107	0.009378572920249132	0.09659669811818264
PTBXL	1670	SPEC	150	True	0.12563334469857593	0.0011319874470402766	0.009371440370925794	0.09747143856981327
PTBXL	1670	TIK	40	False	0.13598851412662433	0.001521743774181768	0.01077291349212827	0.11176844385164289
PTBXL	1670	TIK	100	False	0.16842223354112165	0.0015834932720434963	0.010762227389581358	0.11668606719288678
PTBXL	1670	TIK	150	False	0.16890448603076608	0.0015839341064650828	0.010762095193762523	0.11663894824849466
PTBXL	1670	TIK	150	True	0.10021011430280356	0.001123394012555597	0.009373811948277067	0.09566290753954469
PTBXL	1825	FD	150	True	0.10578627649354194	0.0015463024315939757	0.008428037607371531	0.08237952866309159
PTBXL	1825	SG	150	True	0.10521090958227489	0.0015436388644859806	0.008433504628243885	0.08244160419997235
PTBXL	1825	SG0SPEC	150	True	0.10600962755439602	0.0015362745708491668	0.008437796016650213	0.08226792939731477
PTBXL	1825	SPEC	150	True	0.10594094212187044	0.001546355041141487	0.00842801887052356	0.08238233251927835
PTBXL	1825	TIK	40	False	0.14712573186141864	0.002314738333552722	0.010574911945755083	0.08126082603029605
PTBXL	1825	TIK	100	False	0.16472581852232596	0.0024125739118179878	0.010619814112560575	0.07930587355342479
PTBXL	1825	TIK	150	False	0.16279749431992138	0.002413000897059016	0.01061984647499676	0.07924686805512304
PTBXL	1825	TIK	150	True	0.11260182039643885	0.001529528226395095	0.008427733622950642	0.08237874626811705
PTBXL	1845	FD	150	True	0.11943879063813115	0.0019249785959459984	0.011370645935811892	0.018855651682090444
PTBXL	1845	SG	150	True	0.11674145698917636	0.0019219402967890198	0.011376765653181579	0.01899575916110572
PTBXL	1845	SG0SPEC	150	True	0.11374727158593267	0.0019164833380074249	0.011380895900493588	0.01931953986610019
PTBXL	1845	SPEC	150	True	0.11953970572649443	0.0019250333425806414	0.01137062765630226	0.01885175680350654
PTBXL	1845	TIK	40	False	0.1651321996160082	0.002799476959838837	0.013920521272434193	0.01571580596308376
PTBXL	1845	TIK	100	False	0.17355541531976265	0.0028507510136828534	0.014063200993855315	0.018324860171100563
PTBXL	1845	TIK	150	False	0.17005549109926674	0.0028519197393522687	0.014061859399436764	0.018543525482125296
PTBXL	1845	TIK	150	True	0.12927008009274665	0.0019098153239894887	0.011370813918305725	0.0199908301452639
PTBXL	1862	FD	150	True	0.11778587479191274	0.001500801999406842	0.0084273356483094	0.029185409243964275
PTBXL	1862	SG	150	True	0.12501462996818774	0.001499252940772879	0.008422327393199772	0.02916014575620142
PTBXL	1862	SG0SPEC	150	True	0.11955831717208948	0.0014945825070149048	0.008416799287118509	0.02872872231439729
PTBXL	1862	SPEC	150	True	0.11774449701390913	0.0015008343598060744	0.008427375767589389	0.029189144817996518
PTBXL	1862	TIK	40	False	0.1294905913948377	0.0021155354902039243	0.009878221471336015	0.02677293583987102
PTBXL	1862	TIK	100	False	0.15086970503905298	0.0022022754726679357	0.010022628981194843	0.032366648502170206
PTBXL	1862	TIK	150	False	0.15192578910348087	0.0022020311561331556	0.010022571839970181	0.032095064615469696
PTBXL	1862	TIK	150	True	0.1177893072559065	0.0014866622426933452	0.008392593635377022	0.02798693985952041
PTBXL	1886	FD	150	True	0.12887152198169086	0.002076677196516535	0.011532562823412454	0.12771547531884636
PTBXL	1886	SG	150	True	0.13312262711433678	0.002071177614221408	0.01152993493101035	0.12804261737188505
PTBXL	1886	SG0SPEC	150	True	0.13030036012376317	0.0020553329243346375	0.011524824686402415	0.1267684684804569
PTBXL	1886	SPEC	150	True	0.1288946954118425	0.0020767893344235326	0.011532600190607051	0.12772594859359612
PTBXL	1886	TIK	40	False	0.17172745816303656	0.0033667745673678553	0.014761395507493235	0.13480845878120878
PTBXL	1886	TIK	100	False	0.19271324698519346	0.0035994147091155974	0.014925808987927476	0.1378241289190733
PTBXL	1886	TIK	150	False	0.1909788810062758	0.0036001442113436054	0.014926425158594684	0.1377540227983632
PTBXL	1886	TIK	150	True	0.1286915935701306	0.002035449632289498	0.01149968377386163	0.12561486480013215
PTBXL	1890	FD	150	True	0.10127588608893472	0.0010447569875178982	0.014702098294725805	0.06400075354702739
PTBXL	1890	SG	150	True	0.10165635711716588	0.0010437364061509395	0.014707055576960433	0.06395367009990646
PTBXL	1890	SG0SPEC	150	True	0.09963228899206482	0.0010413998808302678	0.01471115241232943	0.06258728506555658
PTBXL	1890	SPEC	150	True	0.10127870221725062	0.0010447766760551056	0.01470208934649293	0.064012301770667
PTBXL	1890	TIK	40	False	0.1447792731849079	0.0013877761436948573	0.015569435668661041	0.07553135976788213
PTBXL	1890	TIK	100	False	0.16307031095692062	0.0014625695262997906	0.01559781190814843	0.0716703541037911
PTBXL	1890	TIK	150	False	0.16206078873199642	0.001462969033492463	0.01559825497390153	0.07096967569773824
PTBXL	1890	TIK	150	True	0.119346515363835	0.0010378333293012065	0.01470384954410746	0.060800795313906406
PTBXL	1901	FD	150	True	0.10662306594467065	0.0020394679899807837	0.011563770854322234	0.07888568703725717
PTBXL	1901	SG	150	True	0.1052566241958472	0.002036877328872923	0.011570625180485279	0.07902992107923845
PTBXL	1901	SG0SPEC	150	True	0.10942403471768088	0.0020312433471682293	0.01157566459987634	0.07911358947978035
PTBXL	1901	SPEC	150	True	0.10667416687561443	0.002039517417337081	0.011563751881105384	0.07888620691287943
PTBXL	1901	TIK	40	False	0.13579554189289136	0.0029884088130563867	0.014227376523743111	0.07778627097327906
PTBXL	1901	TIK	100	False	0.1658785480214842	0.0030495267676435645	0.014242566278656721	0.07385221601060141
PTBXL	1901	TIK	150	False	0.16552244038803782	0.0030497626997522224	0.014241715595412475	0.07383100558829782
PTBXL	1901	TIK	150	True	0.10965397589941031	0.0020254089291166745	0.01157030827662257	0.07951937602226342
PTBXL	1907	FD	150	True	0.08551131197889086	0.0022381967859698873	0.008988383845701418	0.04034837210824152
PTBXL	1907	SG	150	True	0.08562797087991611	0.0022343857731581995	0.008971109515215625	0.040894217215717524
PTBXL	1907	SG0SPEC	150	True	0.08529626515810265	0.0022204703362585015	0.00894829736660294	0.04219849253055198
PTBXL	1907	SPEC	150	True	0.0855267504792328	0.00223828419038531	0.008988568127873398	0.04033787183999933
PTBXL	1907	TIK	40	False	0.17478548033789104	0.0033699159803614043	0.010783496842103895	0.04105177470046296
PTBXL	1907	TIK	100	False	0.1688169401946167	0.003592984205406731	0.011118287123858164	0.027260495266479806
PTBXL	1907	TIK	150	False	0.17152805681488859	0.0035928632313319076	0.011120849481637246	0.027207235358167124
PTBXL	1907	TIK	150	True	0.09437344548842598	0.002198040328496408	0.008897639594435562	0.04440403656144673
PTBXL	1921	FD	150	True	0.12095059745831412	0.00248565950715979	0.009607444327492335	0.10157773760381048
PTBXL	1921	SG	150	True	0.1234955328204867	0.002480584637818511	0.009592678553952691	0.10181279231869426
PTBXL	1921	SG0SPEC	150	True	0.12558704160003697	0.002469075575935768	0.009579050945387248	0.10143351741507349
PTBXL	1921	SPEC	150	True	0.12091966814725748	0.00248578370815772	0.009607546551696117	0.10157953217264411
PTBXL	1921	TIK	40	False	0.16591167998528264	0.0037687685934277423	0.012060006981832166	0.10863308708170764
PTBXL	1921	TIK	100	False	0.15441904113369512	0.003932221128726264	0.01262022113625292	0.10787884392268174
PTBXL	1921	TIK	150	False	0.16212618332794543	0.0039335268571113104	0.012622417825421825	0.10790904165922843
PTBXL	1921	TIK	150	True	0.1238751195298577	0.002454153945019668	0.009519509101203723	0.10080422243653128
PTBXL	1942	FD	150	True	0.10813532078351669	0.0029923416596163866	0.024100249878886346	0.02542674833188193
PTBXL	1942	SG	150	True	0.10911648920205796	0.002989104633503832	0.024122393300215917	0.025124859374095303
PTBXL	1942	SG0SPEC	150	True	0.13115263334187896	0.0029801788038540367	0.024139133260501686	0.02381092389404455
PTBXL	1942	SPEC	150	True	0.10816329762615802	0.002992407678878663	0.024100178506041126	0.025441081149373997
PTBXL	1942	TIK	40	False	0.15733694646832744	0.004290221017934885	0.029391189442004688	0.026373706441887416
PTBXL	1942	TIK	100	False	0.19304641633649222	0.004524884403077505	0.029478439601928145	0.03869334136878609
PTBXL	1942	TIK	150	False	0.1946646315238574	0.0045249490836994635	0.029478271302880825	0.03884505535555503
PTBXL	1942	TIK	150	True	0.12555820850698912	0.0029685346503451914	0.024151981907383577	0.02210811344683361
PTBXL	1960	FD	150	True	0.11055684414755135	0.0026587266411663363	0.00790723913364452	0.058708692267460505
PTBXL	1960	SG	150	True	0.11171153677015111	0.00265168378932933	0.00791063608035758	0.05884479016569038
PTBXL	1960	SG0SPEC	150	True	0.10508872776376105	0.0026331269475847715	0.007906811504066472	0.058404955273902284
PTBXL	1960	SPEC	150	True	0.11057723558248056	0.0026588668063308235	0.007907268237476166	0.05871377584219288
PTBXL	1960	TIK	40	False	0.1447306840379941	0.00408843075974937	0.010434748009224249	0.057091176938465736
PTBXL	1960	TIK	100	False	0.17951770375951276	0.004342880341770081	0.01061981507071706	0.05777136926570656
PTBXL	1960	TIK	150	False	0.17979063826549302	0.004342536439311312	0.01061792196101606	0.057760164687445006
PTBXL	1960	TIK	150	True	0.11505244866024161	0.0026090173222689432	0.007897277137798064	0.057943566288883086
PTBXL	1990	FD	150	True	0.11541559788153385	0.0028003664798982976	0.020525732459943682	0.019616192886140794
PTBXL	1990	SG	150	True	0.09529905647245794	0.002798191278590415	0.02051902477075399	0.01953041586992182
PTBXL	1990	SG0SPEC	150	True	0.08500087714947646	0.002789264531766311	0.02051263222610714	0.01901993844415196
PTBXL	1990	SPEC	150	True	0.11560528556281106	0.002800417167951496	0.02052580867818205	0.019621962655093392
PTBXL	1990	TIK	40	False	0.1496328141854603	0.00419438127965824	0.025708013932801997	0.021332474183251446
PTBXL	1990	TIK	100	False	0.17856077322737396	0.004324573694130905	0.026051518599612505	0.02571624683734788
PTBXL	1990	TIK	150	False	0.17690815105416854	0.0043249098767201314	0.02605202973970384	0.025748082141006233
PTBXL	1990	TIK	150	True	0.0885069009961124	0.002780419704313565	0.02046814351097513	0.01866872826672513
PTBXL	1997	FD	150	True	0.12243669214512837	0.0026692598755087577	0.014983890103891213	0.04043974852746972
PTBXL	1997	SG	150	True	0.11901360965240512	0.002667123592193139	0.015008697250473699	0.040438057182713
PTBXL	1997	SG0SPEC	150	True	0.11385600935359928	0.002660314549632627	0.015025341241205659	0.03906796736579399
PTBXL	1997	SPEC	150	True	0.1225136786904807	0.0026693055882747317	0.014983808190342054	0.04045627110428316
PTBXL	1997	TIK	40	False	0.14250046797160087	0.003826155153774343	0.01763033372892935	0.027362788550597136
PTBXL	1997	TIK	100	False	0.1756798076440828	0.0040215761044165915	0.01764999313088511	0.038792845847452476
PTBXL	1997	TIK	150	False	0.17676354944238412	0.004021476571668371	0.01764953095590659	0.038987826723386944
PTBXL	1997	TIK	150	True	0.11195068216237515	0.002648867447163783	0.015058854358575995	0.039784997386786806
PTBXL	2034	FD	150	True	0.10706288790172815	0.0015952112046552233	0.0060032988166206286	0.06454196445058447
PTBXL	2034	SG	150	True	0.10848414748148888	0.0015922495802020943	0.006013643324181158	0.06450157417434169
PTBXL	2034	SG0SPEC	150	True	0.10693907698536126	0.0015859507588280078	0.006021435827136396	0.06370211936019277
PTBXL	2034	SPEC	150	True	0.1070845062364395	0.0015952663655568373	0.006003264154079807	0.06454770354471827
PTBXL	2034	TIK	40	False	0.1567510970452694	0.0022614630583807876	0.006868876022145042	0.06981837242034125
PTBXL	2034	TIK	100	False	0.17638786400598447	0.0023605568203797413	0.006860725552202445	0.07691199631645261
PTBXL	2034	TIK	150	False	0.17432913538859351	0.0023612958591992224	0.006861042394240353	0.07689634208607835
PTBXL	2034	TIK	150	True	0.10911383032776037	0.001576591849091151	0.006033443865576497	0.06251583255413112
PTBXL	2047	FD	150	True	0.11736735711049448	0.0015598314737553481	0.008636255461811895	0.04751558349895093
PTBXL	2047	SG	150	True	0.11794468824655699	0.0015585043454017585	0.008638357510355722	0.047332818106841375
PTBXL	2047	SG0SPEC	150	True	0.10861060251449026	0.001553272763092917	0.008637901401046904	0.046584240899496754
PTBXL	2047	SPEC	150	True	0.11737860628137797	0.0015598637836956313	0.008636274935937526	0.04752761968018325
PTBXL	2047	TIK	40	False	0.15400733176504766	0.0022126046761566185	0.009908056302043125	0.04917622305256669
PTBXL	2047	TIK	100	False	0.17159356936926878	0.0023743861337364464	0.01016041961622657	0.05545444873835072
PTBXL	2047	TIK	150	False	0.17094360491862248	0.0023742551279179007	0.01016085739625553	0.05552015575987197
PTBXL	2047	TIK	150	True	0.11054079275428327	0.0015477303299615936	0.008622745533749102	0.046202339468202035
PTBXL	2059	FD	150	True	0.10512792840219126	0.0030317249264030155	0.00852935102309177	0.013014419269826147
PTBXL	2059	SG	150	True	0.10407438335139821	0.0030299427886561277	0.008534975644400087	0.013114497923291543
PTBXL	2059	SG0SPEC	150	True	0.10634662817510754	0.0030247376545088573	0.008533363203861671	0.013548001575658414
PTBXL	2059	SPEC	150	True	0.10516663135492299	0.0030317614850540525	0.008529375543212533	0.013014416422829269
PTBXL	2059	TIK	40	False	0.1459526537009148	0.0043576614483398805	0.010358893462442564	0.009607201832310622
PTBXL	2059	TIK	100	False	0.14858460394422135	0.004432458710898261	0.010531726707538946	0.015018504497271485
PTBXL	2059	TIK	150	False	0.1516271415300825	0.0044322654919301575	0.010531724368724293	0.015239592544486799
PTBXL	2059	TIK	150	True	0.10620822794628243	0.003016731311459174	0.00852556685861866	0.014469886436137603
PTBXL	2072	FD	150	True	0.11229739891390819	0.0016739046973243289	0.007549405275192223	0.06208591359292734
PTBXL	2072	SG	150	True	0.11320342326957678	0.0016696448061234998	0.0075557576322115025	0.06230598309749881
PTBXL	2072	SG0SPEC	150	True	0.11396091292908692	0.0016584882435691814	0.007558688719431803	0.06180324534085774
PTBXL	2072	SPEC	150	True	0.11229673461559905	0.0016739898910414065	0.007549396151474172	0.062091551841010256
PTBXL	2072	TIK	40	False	0.16142440137265895	0.0025568005878466573	0.009081753663358942	0.06046853374871948
PTBXL	2072	TIK	100	False	0.17698082426896022	0.0027412597770315175	0.00922845527196759	0.06305849496320089
PTBXL	2072	TIK	150	False	0.17794475250456765	0.0027421970924002143	0.009228663435862946	0.06307326866186669
PTBXL	2072	TIK	150	True	0.11754447693011423	0.0016430574658271833	0.007559712404404336	0.06174890273402672
PTBXL	2087	FD	150	True	0.12788519469625834	0.001457485236642205	0.008274106788177912	0.04785481131092615
PTBXL	2087	SG	150	True	0.12917325426043164	0.0014556742256210855	0.008266474011645514	0.04764804472825315
PTBXL	2087	SG0SPEC	150	True	0.127416597702534	0.0014486266392120094	0.008260003140560121	0.04655771440192617
PTBXL	2087	SPEC	150	True	0.12783549789155252	0.001457525900169798	0.008274151949832036	0.04786784450791315
PTBXL	2087	TIK	40	False	0.14820744231274116	0.0021875139391909788	0.01037918048679444	0.0484866080637092
PTBXL	2087	TIK	100	False	0.17073250449274574	0.002296588730337358	0.010749445622610581	0.051044566323080263
PTBXL	2087	TIK	150	False	0.17472990477822276	0.0022966776857875244	0.010750298699543179	0.051006886445951666
PTBXL	2087	TIK	150	True	0.12855746968878456	0.0014397356135966862	0.00822912262840765	0.04613554586091727
PTBXL	2111	FD	150	True	0.10040929489794684	0.0014849861210916243	0.012396254421501668	0.0639946926403448
PTBXL	2111	SG	150	True	0.10033059242605841	0.0014834086300179968	0.012409799329487992	0.06377920188238403
PTBXL	2111	SG0SPEC	150	True	0.09940869208135285	0.0014798627652905345	0.012420662309237879	0.06218039224344249
PTBXL	2111	SPEC	150	True	0.10043994788397834	0.0014850171188271304	0.012396215026127096	0.06401070831754577
PTBXL	2111	TIK	40	False	0.13337173308004466	0.0019457267984350685	0.013470048454386704	0.0748581053976733
PTBXL	2111	TIK	100	False	0.16427283110219704	0.0020702780914381956	0.013556472411136049	0.08372447922711429
PTBXL	2111	TIK	150	False	0.16752307922245874	0.0020708032775135204	0.013556908778066184	0.08387289283581692
PTBXL	2111	TIK	150	True	0.10751382959719075	0.001472590794019	0.012421197977141538	0.06076735641513053
PTBXL	2147	FD	150	True	0.1070777891791408	0.0016371486498694848	0.009317691134794024	0.018459557315945698
PTBXL	2147	SG	150	True	0.11107998016222943	0.0016369494378525164	0.009317394081784629	0.018084605177139605
PTBXL	2147	SG0SPEC	150	True	0.10060810584692086	0.0016359107925171285	0.009316498915624982	0.016714322150165172
PTBXL	2147	SPEC	150	True	0.10702781470653132	0.0016371561537836569	0.009317715449516591	0.018478353947227855
PTBXL	2147	TIK	40	False	0.14341416987992409	0.0022793587712003995	0.011490057333981153	0.011738778249776307
PTBXL	2147	TIK	100	False	0.17776015584849006	0.0023721224553666723	0.01162980652027638	0.030862379364300616
PTBXL	2147	TIK	150	False	0.17674825913209208	0.002372510400913493	0.011629769346725521	0.031078424740660245
PTBXL	2147	TIK	150	True	0.10669396226415155	0.001635395479746144	0.009299703102248034	0.015090093659549907
PTBXL	2233	FD	150	True	0.11076571061749485	0.002227082138998334	0.00915198513503213	0.03455001887866063
PTBXL	2233	SG	150	True	0.11000448629388117	0.0022243956287931444	0.009163098845810572	0.034703464659832775
PTBXL	2233	SG0SPEC	150	True	0.11001974975548785	0.002216790824803177	0.00917247948817331	0.03523846512075822
PTBXL	2233	SPEC	150	True	0.11082414596809124	0.0022271362058520813	0.009151941961148484	0.0345495670130567
PTBXL	2233	TIK	40	False	0.17009240427260458	0.003183606072404252	0.011021188951360448	0.02934670908545791
PTBXL	2233	TIK	100	False	0.17529480521436147	0.0032925277186642747	0.011016874380783827	0.03263242405076249
PTBXL	2233	TIK	150	False	0.1740522453914487	0.0032913328607512863	0.0110162025137261	0.03262746067772217
PTBXL	2233	TIK	150	True	0.10843706002276407	0.0022045951316925624	0.00918760883847303	0.035658116230950464
PTBXL	2244	FD	150	True	0.12088764055277211	0.0015866830581273334	0.0054765847169836596	0.0401650398373346
PTBXL	2244	SG	150	True	0.1255039295388083	0.001581357903167968	0.005484254203778103	0.04045746319384938
PTBXL	2244	SG0SPEC	150	True	0.11683606325916171	0.001569500155594104	0.005484457652674225	0.04075588552337962
PTBXL	2244	SPEC	150	True	0.12079248014879075	0.0015867837117472827	0.005476609623234728	0.04016125066830705
PTBXL	2244	TIK	40	False	0.1665449081390298	0.002408553367225462	0.006551086359918816	0.04236015541562562
PTBXL	2244	TIK	100	False	0.16680714698253535	0.002557202363295137	0.006754537843113525	0.04103901177583439
PTBXL	2244	TIK	150	False	0.16582116438438085	0.002559565157624435	0.006756066907077695	0.04097336073241209
PTBXL	2244	TIK	150	True	0.11889644147289641	0.0015511288489438043	0.005488016598573632	0.04134995443478083
PTBXL	2336	FD	150	True	0.0914388342027094	0.002453751360676191	0.013609431380506066	0.0583210900808976
PTBXL	2336	SG	150	True	0.09164977644609695	0.0024521146297818317	0.0136150929985326	0.058288247531123404
PTBXL	2336	SG0SPEC	150	True	0.09232385828343301	0.0024484991681943515	0.01362046318460636	0.058131544908282186
PTBXL	2336	SPEC	150	True	0.09144143417946815	0.0024537829051286637	0.013609415040634306	0.05832498818638278
PTBXL	2336	TIK	40	False	0.1515308560004459	0.00340106660513421	0.01646751696264261	0.060618863938348366
PTBXL	2336	TIK	100	False	0.14119055009639178	0.003461893426924374	0.016535460133448664	0.06270706909892676
PTBXL	2336	TIK	150	False	0.1520954892436847	0.003462263799372121	0.016534879961109528	0.06272662140504087
PTBXL	2336	TIK	150	True	0.09767784217927211	0.0024407909994204066	0.013605089325421198	0.05812694089664286
PTBXL	2347	FD	150	True	0.09621255287364178	0.0018155421665724146	0.013381878831765327	0.019839395586069373
PTBXL	2347	SG	150	True	0.09587949558161211	0.0018125017407572192	0.013387420801907341	0.01991462853039271
PTBXL	2347	SG0SPEC	150	True	0.09320531591790868	0.0018038666409304696	0.01338971491585016	0.020072947003527873
PTBXL	2347	SPEC	150	True	0.0963288355442547	0.0018156029848906167	0.01338188819642216	0.019838950437886
PTBXL	2347	TIK	40	False	0.14828188451724822	0.002426409588685717	0.014744531815113843	0.021094050979118276
PTBXL	2347	TIK	100	False	0.14562728079120887	0.0025969238635264996	0.014858416493840688	0.02689643150385311
PTBXL	2347	TIK	150	False	0.14709157161812325	0.002596608498788181	0.01485885038912328	0.02695963591078044
PTBXL	2347	TIK	150	True	0.09048563180666873	0.0017890164820692266	0.013370928845385828	0.020402625860192945
PTBXL	2349	FD	150	True	0.09654618050593666	0.0009890752099846025	0.011152566960372397	0.029355790479010605
PTBXL	2349	SG	150	True	0.0966500771770856	0.0009863122443259157	0.011153787756274236	0.029407744459753263
PTBXL	2349	SG0SPEC	150	True	0.09996030547610986	0.000979516194916735	0.011154707147728616	0.029176272654333594
PTBXL	2349	SPEC	150	True	0.09680973922592746	0.0009891286043887497	0.011152566822266795	0.02935897876566015
PTBXL	2349	TIK	40	False	0.13775035072753744	0.0012202911727518832	0.01151797974840673	0.039447901669310295
PTBXL	2349	TIK	100	False	0.15045265990880413	0.0013837224857032235	0.011580227419270374	0.04114323651874378
PTBXL	2349	TIK	150	False	0.15231454558927654	0.0013846095477430985	0.011580593604734403	0.04137173285351295
PTBXL	2349	TIK	150	True	0.08236626632538196	0.0009643550513376003	0.011147413012402609	0.02832956691167026
PTBXL	2355	FD	150	True	0.11413990488138066	0.0015386394050691614	0.014777416440598547	0.056479940483447635
PTBXL	2355	SG	150	True	0.11354595838849353	0.0015384195806862364	0.014780342465223613	0.055835793995645346
PTBXL	2355	SG0SPEC	150	True	0.11293820074652322	0.0015373177027168893	0.014781691838427063	0.05256458777076018
PTBXL	2355	SPEC	150	True	0.11414009658637189	0.00153864693639506	0.01477745140891308	0.056514241521669825
PTBXL	2355	TIK	40	False	0.15200646315996102	0.0021277098978943984	0.01672359027132559	0.06199851463049507
PTBXL	2355	TIK	100	False	0.1493239674690562	0.002222459276524495	0.016881709357190824	0.08226861231042355
PTBXL	2355	TIK	150	False	0.15046140885981676	0.0022226605954267682	0.016883794515935163	0.08273267977579649
PTBXL	2355	TIK	150	True	0.11060110522080503	0.0015355893548530094	0.01476078722866477	0.04825758566374986
PTBXL	2382	FD	150	True	0.0924090395684232	0.0025019953870644407	0.01730597940967598	0.021232004360240392
PTBXL	2382	SG	150	True	0.09246924806847835	0.0024978057164840068	0.017296202119972747	0.021281260497507462
PTBXL	2382	SG0SPEC	150	True	0.09295736915444805	0.0024878395758628296	0.017286569694124114	0.021149599648473114
PTBXL	2382	SPEC	150	True	0.09241683927599649	0.0025020765601252142	0.017306064795939827	0.021234844878352307
PTBXL	2382	TIK	40	False	0.1374749819827965	0.0034577166898162636	0.020732648007937192	0.019517953721602803
PTBXL	2382	TIK	100	False	0.15425132557694268	0.003692820112873537	0.02112270873796076	0.024169210962993237
PTBXL	2382	TIK	150	False	0.15501079319072647	0.003693418940845388	0.02112280416665567	0.024421413531506904
PTBXL	2382	TIK	150	True	0.09094439648106975	0.00247124126100566	0.017216484649955628	0.021187694130632963
PTBXL	2425	FD	150	True	0.07278651541970702	0.0013226152181693316	0.012875027557295457	0.07464509258292423
PTBXL	2425	SG	150	True	0.07082370425587516	0.001323047229212984	0.01287954438632514	0.07457422860062671
PTBXL	2425	SG0SPEC	150	True	0.07059860067526437	0.0013243512667277272	0.012884154492768099	0.07415159527751089
PTBXL	2425	SPEC	150	True	0.07282433306256215	0.0013226073477745721	0.012875012661963628	0.07464928328112362
PTBXL	2425	TIK	40	False	0.1038007828803971	0.0016573224586846744	0.013816389663727441	0.07997483603258959
PTBXL	2425	TIK	100	False	0.11946225460636514	0.0016655890010885501	0.013870672237895475	0.08785695884616176
PTBXL	2425	TIK	150	False	0.1198584005141918	0.001665536430471343	0.013870713454209429	0.08788457320450499
PTBXL	2425	TIK	150	True	0.07347743248021585	0.0013245680318380118	0.012877001817261039	0.0737866464405349
PTBXL	2466	FD	150	True	0.16040438012854324	0.0013784339289268164	0.008164015602072892	0.10199258903186133
PTBXL	2466	SG	150	True	0.11322306600889949	0.001375381807624208	0.008162704584038914	0.10256193563519891
PTBXL	2466	SG0SPEC	150	True	0.10861641898090534	0.0013669517182680383	0.008160166405613387	0.10280516865479772
PTBXL	2466	SPEC	150	True	0.1562170360671712	0.0013784954413401966	0.008164046234887649	0.10199216090487395
PTBXL	2466	TIK	40	False	0.16960386030981406	0.0021459451951100048	0.009934338581657313	0.10815303542667015
PTBXL	2466	TIK	100	False	0.17341971338399953	0.002334241023086746	0.010171975071582708	0.09934399812479935
PTBXL	2466	TIK	150	False	0.1702597280173545	0.0023348975685070442	0.010173037701694969	0.09932633449414456
PTBXL	2466	TIK	150	True	0.11809860392613364	0.001356769556075052	0.008145159508321103	0.10396562669175136
PTBXL	2474	FD	150	True	0.13880375650933827	0.002123674050233665	0.014977113153866062	0.030230589591996482
PTBXL	2474	SG	150	True	0.14408783127315308	0.002120530779070702	0.014996353444475394	0.03005353848407881
PTBXL	2474	SG0SPEC	150	True	0.1240644115898409	0.0021157197359122676	0.015012574038303701	0.029033667230844572
PTBXL	2474	SPEC	150	True	0.13880311678948856	0.0021237309103088018	0.01497703724170733	0.030241508432250673
PTBXL	2474	TIK	40	False	0.13396030936178285	0.002752110537869954	0.017076043955305445	0.04402168661490387
PTBXL	2474	TIK	100	False	0.15053862479477867	0.0028674756091996	0.016835364308161363	0.04770789968020416
PTBXL	2474	TIK	150	False	0.15092971134518363	0.0028678141919405327	0.016835287719003448	0.0477223392420258
PTBXL	2474	TIK	150	True	0.12480417415518846	0.0021042223587395908	0.015023601045268722	0.028564350692007398
PTBXL	2482	FD	150	True	0.10437875507231811	0.0021255627612116004	0.007638090486919913	0.038508322022661426
PTBXL	2482	SG	150	True	0.1034475810166442	0.002119557201931848	0.007649286134168578	0.03846832759803148
PTBXL	2482	SG0SPEC	150	True	0.10326681989980288	0.0021086856624491454	0.007653921589922823	0.03870856087999229
PTBXL	2482	SPEC	150	True	0.1044155834040641	0.0021256712814434336	0.00763808631192971	0.03852614868658696
PTBXL	2482	TIK	40	False	0.14875522190664764	0.0030822640472221085	0.009497828028042582	0.0337738319027143
PTBXL	2482	TIK	100	False	0.16617594389824994	0.0032147032226359073	0.009485148639165655	0.04025961811603447
PTBXL	2482	TIK	150	False	0.16543168015439008	0.003216800968723367	0.009485536032676547	0.0404386465269995
PTBXL	2482	TIK	150	True	0.1021482180751431	0.002093175835409904	0.007663608005645766	0.040936025018994876
PTBXL	2538	FD	150	True	0.10895921330582473	0.0019193104622655052	0.01225687452985974	0.051025730910411855
PTBXL	2538	SG	150	True	0.10857812413994375	0.0019150287276669309	0.012258174389900102	0.051115349974075304
PTBXL	2538	SG0SPEC	150	True	0.10590971892195652	0.0019049107188727724	0.012257376633187104	0.05062015526632975
PTBXL	2538	SPEC	150	True	0.10903102720764887	0.0019193915685429973	0.012256883868336267	0.051029402540953735
PTBXL	2538	TIK	40	False	0.1503070543045457	0.0027794042222579413	0.014245720789981924	0.05286828716134159
PTBXL	2538	TIK	100	False	0.16757341267574585	0.0029264160597985145	0.014445554604268225	0.0565691843730949
PTBXL	2538	TIK	150	False	0.17000121533859647	0.002928812391127314	0.01444643607114881	0.05668320363656244
PTBXL	2538	TIK	150	True	0.10410472732444037	0.001889495644869971	0.012226565396424104	0.049794787233602505
PTBXL	2544	FD	150	True	0.10420978285977801	0.003765753659916406	0.02666716780058682	0.04725338564374112
PTBXL	2544	SG	150	True	0.09923881452727504	0.003762038270500243	0.0266859966834076	0.04712246102474859
PTBXL	2544	SG0SPEC	150	True	0.09983701746997861	0.003752189522371856	0.026696565767033355	0.045735225214164364
PTBXL	2544	SPEC	150	True	0.10415277643643707	0.0037658295035335712	0.026667160205499165	0.047266445945040654
PTBXL	2544	TIK	40	False	0.17478341364743008	0.005349275674027173	0.03085245394147707	0.051886208927524956
PTBXL	2544	TIK	100	False	0.18018761199929484	0.005652483716947183	0.03108318658121033	0.05831628413704729
PTBXL	2544	TIK	150	False	0.18029599038630956	0.005653194238064446	0.031084104948082943	0.058361795959173936
PTBXL	2544	TIK	150	True	0.10723072137777828	0.0037387710315900575	0.02667202881275244	0.044577527055209794
PTBXL	2553	FD	150	True	0.10737439653459269	0.0017464269835050874	0.007785054835612502	0.044606948692210345
PTBXL	2553	SG	150	True	0.10906993428344171	0.0017430706137712662	0.007787277044258493	0.044693684406075324
PTBXL	2553	SG0SPEC	150	True	0.10444586423144717	0.0017345067961970113	0.00778650784835252	0.0446471666352988
PTBXL	2553	SPEC	150	True	0.10736215890354806	0.0017464925059265867	0.007785079702503988	0.044609908126827746
PTBXL	2553	TIK	40	False	0.16956507984693375	0.0026501932941146123	0.009515411307943708	0.04094651326378482
PTBXL	2553	TIK	100	False	0.1708571768216942	0.0027664426466980814	0.009683684776991908	0.039243571210015205
PTBXL	2553	TIK	150	False	0.17183881448318217	0.0027670805675558876	0.009684240872925486	0.03935598742727032
PTBXL	2553	TIK	150	True	0.10977068226569421	0.0017250766222411033	0.00777812106242169	0.04489499245688229
PTBXL	2588	FD	150	True	0.12226156037403582	0.001331860762893586	0.009355463940584879	0.03139975074618156
PTBXL	2588	SG	150	True	0.12517952302248514	0.001328701508027275	0.009347820315843886	0.0311021226679385
PTBXL	2588	SG0SPEC	150	True	0.11736876372948289	0.0013228585407700586	0.009343005490613645	0.027011249585675037
PTBXL	2588	SPEC	150	True	0.12248003752511756	0.0013319241212258128	0.00935551373385957	0.03140534346526856
PTBXL	2588	TIK	40	False	0.15957981753783235	0.0019929560467822835	0.012253435096580636	0.030268316861715702
PTBXL	2588	TIK	100	False	0.17834254155831544	0.0021156619806001367	0.01230943611980368	0.05014979012338251
PTBXL	2588	TIK	150	False	0.1780497941400982	0.0021155351657433877	0.012310178422216413	0.05054256376055563
PTBXL	2588	TIK	150	True	0.11070794186856939	0.0013168429736393323	0.009306651140188447	0.024682286918193134
PTBXL	2596	FD	150	True	0.09460471210993616	0.0031277363291920854	0.027406588782012395	0.07310251907488398
PTBXL	2596	SG	150	True	0.09661952199624732	0.003127660216130929	0.027415201880276095	0.0730958184982552
PTBXL	2596	SG0SPEC	150	True	0.09881918353397573	0.0031251176723896424	0.027422484503473097	0.07279133861216283
PTBXL	2596	SPEC	150	True	0.09458640645416613	0.0031277447231189137	0.027406577801261624	0.07310679521314947
PTBXL	2596	TIK	40	False	0.13108472241249594	0.004366225564908575	0.03363072752079878	0.07883463682391673
PTBXL	2596	TIK	100	False	0.13655571957877877	0.004481060013763474	0.03382297454732334	0.08064066063051344
PTBXL	2596	TIK	150	False	0.1365586200132135	0.004481752208860459	0.03382264998510488	0.08056882367334582
PTBXL	2596	TIK	150	True	0.09705092333254563	0.0031197991940016827	0.02739967417944765	0.07245740105289865
PTBXL	2609	FD	150	True	0.11551412620685453	0.001665938836585044	0.006480805517947717	0.012132383725286439
PTBXL	2609	SG	150	True	0.11930979846244796	0.0016637219109453358	0.006473644163237549	0.012306253552312282
PTBXL	2609	SG0SPEC	150	True	0.12327701156078572	0.00165826890022921	0.006464555365760891	0.012453232310753622
PTBXL	2609	SPEC	150	True	0.11544706039190965	0.0016659821727258858	0.006480873371394306	0.012133058863556817
PTBXL	2609	TIK	40	False	0.13671553407965348	0.0023119354063869044	0.007716752475224055	0.011132103767392184
PTBXL	2609	TIK	100	False	0.16168065783019125	0.0024762121107589135	0.008047996011877733	0.017244803820197482
PTBXL	2609	TIK	150	False	0.16253463778449134	0.0024762120753166915	0.008047671681931712	0.017416081652295294
PTBXL	2609	TIK	150	True	0.11234601564114108	0.0016481241278594404	0.006427487239675548	0.012133677867013824
PTBXL	2619	FD	150	True	0.13559823636803375	0.002070547120488288	0.011719111436189509	0.024016618624869725
PTBXL	2619	SG	150	True	0.13102545956193376	0.0020672765216119466	0.011696576003193635	0.023741738897342428
PTBXL	2619	SG0SPEC	150	True	0.1190595418705663	0.002055801344651677	0.011674503903388042	0.022019186839197
PTBXL	2619	SPEC	150	True	0.13549941748352695	0.002070619019820938	0.011719260269388031	0.02403503922795274
PTBXL	2619	TIK	40	False	0.1431457044337283	0.0028462416322140344	0.013715269242232406	0.01970627307207234
PTBXL	2619	TIK	100	False	0.19299357420646265	0.0032361852693353842	0.01435973798675284	0.036134521537250025
PTBXL	2619	TIK	150	False	0.19091745175814373	0.0032377472278925625	0.014360247465878473	0.03612746535635224
PTBXL	2619	TIK	150	True	0.11515530039759525	0.0020471976956273016	0.01159690807533628	0.0210844509642243
PTBXL	2623	FD	150	True	0.09757135028974309	0.0017247712703420308	0.013216019296989314	0.06315486842244047
PTBXL	2623	SG	150	True	0.10520270549003659	0.0017224184530752825	0.013240609930521811	0.06330614810151877
PTBXL	2623	SG0SPEC	150	True	0.10295950304739518	0.0017189987394218655	0.013261151068521994	0.06372658169300416
PTBXL	2623	SPEC	150	True	0.09761434509813513	0.0017248130601259818	0.013215928098177442	0.06315637542317737
PTBXL	2623	TIK	40	False	0.12704173579152161	0.002231623270206039	0.014966624509875074	0.05843589596728567
PTBXL	2623	TIK	100	False	0.13742931545405235	0.002342191405576813	0.014867836102688888	0.05696848183429799
PTBXL	2623	TIK	150	False	0.13877676363374924	0.0023428107561888163	0.01486878412523747	0.0569723518331372
PTBXL	2623	TIK	150	True	0.09908700929501892	0.0017102932919770926	0.01329168108103609	0.0656642383976817
PTBXL	2628	FD	150	True	0.13429180600659427	0.0022817632741529213	0.00869907764047798	0.043474904561977584
PTBXL	2628	SG	150	True	0.1348997404053904	0.0022785262119538767	0.008690952395588255	0.04417847197209688
PTBXL	2628	SG0SPEC	150	True	0.1296041196849297	0.0022667500868215496	0.008675427313280382	0.04632097768908687
PTBXL	2628	SPEC	150	True	0.13429390833056448	0.0022818343289921746	0.008699224905154663	0.04345754569074428
PTBXL	2628	TIK	40	False	0.1650229207783454	0.0035812773933642213	0.011331830494943606	0.03961258558648517
PTBXL	2628	TIK	100	False	0.19820466170469264	0.003750144730486865	0.01167601259257672	0.02095313369596028
PTBXL	2628	TIK	150	False	0.1973371521927434	0.0037484753876676647	0.011677024255586428	0.020921281860954093
PTBXL	2628	TIK	150	True	0.13157696705302283	0.002254784979604564	0.008651903768413554	0.049995906456836596
PTBXL	2647	FD	150	True	0.09702814768613044	0.0012629602875992717	0.01204757674854741	0.06448349618157428
PTBXL	2647	SG	150	True	0.09951919193292261	0.0012621674617137816	0.012052813924175827	0.06465665126006526
PTBXL	2647	SG0SPEC	150	True	0.09798510677336107	0.0012611600599063656	0.01205820767240497	0.06505863796021985
PTBXL	2647	SPEC	150	True	0.09704528409308244	0.0012629748291223045	0.012047566475874601	0.06447946606813523
PTBXL	2647	TIK	40	False	0.1323580088208658	0.0016424068398693617	0.013767351852805705	0.07063678315064664
PTBXL	2647	TIK	100	False	0.16659614781427096	0.0017045802485934846	0.01391440376399708	0.06107960239274916
PTBXL	2647	TIK	150	False	0.16678384781423064	0.0017050352291524845	0.01391404190031343	0.061125384611868484
PTBXL	2647	TIK	150	True	0.0940302280385509	0.0012573696946139613	0.012042555381899678	0.06580155719615129
PTBXL	2668	FD	150	True	0.08286768582729377	0.0016428639998846719	0.013615318834832127	0.05574739310991673
PTBXL	2668	SG	150	True	0.08272935181725875	0.001640622323643739	0.013623775551342412	0.055666627953234835
PTBXL	2668	SG0SPEC	150	True	0.07863256656997818	0.001636814363509727	0.013630458365126845	0.05490478401275783
PTBXL	2668	SPEC	150	True	0.08287878344245889	0.0016429049542879069	0.013615276757724724	0.05575415610925845
PTBXL	2668	TIK	40	False	0.12221466460371767	0.0021327884114851333	0.015353206243656574	0.061545972100338235
PTBXL	2668	TIK	100	False	0.1657630313032705	0.002235857820560933	0.015473143312962161	0.06804578438871371
PTBXL	2668	TIK	150	False	0.16383767348841904	0.002235747639392086	0.015472575721816954	0.06806343185500686
PTBXL	2668	TIK	150	True	0.08525535313784716	0.0016294183814450352	0.013626304432051092	0.054176189714520095
PTBXL	2706	FD	150	True	0.11228729407878883	0.001590337485889712	0.0070255597209481786	0.04226198034946591
PTBXL	2706	SG	150	True	0.11127584803932583	0.0015865195584867141	0.007034416855616863	0.0416311382661969
PTBXL	2706	SG0SPEC	150	True	0.10452385860222856	0.0015798649831330384	0.007041327688363317	0.038363789288192285
PTBXL	2706	SPEC	150	True	0.11243754873270954	0.0015904066425512493	0.0070255234629964395	0.04229335394833411
PTBXL	2706	TIK	40	False	0.16104014486866394	0.002203085155963616	0.00876268389634023	0.03577066474733091
PTBXL	2706	TIK	100	False	0.17755800053612314	0.0023264666463970064	0.008708106357516562	0.0580544002689644
PTBXL	2706	TIK	150	False	0.1811148638412524	0.0023279408094216965	0.008707950942768602	0.05780936949827662
PTBXL	2706	TIK	150	True	0.10280131641371582	0.0015686237001682085	0.0070523450203990295	0.033123565303880914
PTBXL	2722	FD	150	True	0.11196465509665313	0.002085970056298968	0.015474480265504627	0.07975872032426101
PTBXL	2722	SG	150	True	0.11252142597821754	0.0020823633934989585	0.01548810261810112	0.0801542086788146
PTBXL	2722	SG0SPEC	150	True	0.10607096417845197	0.002074783261905414	0.015500185520320208	0.08080696188845639
PTBXL	2722	SPEC	150	True	0.11197775108531989	0.00208603804569599	0.015474442721646957	0.07974968927229252
PTBXL	2722	TIK	40	False	0.14007066097557097	0.0029072875351738464	0.018233838471390658	0.07414920180199934
PTBXL	2722	TIK	100	False	0.15688753911841052	0.0030893101038652784	0.01818595484134682	0.06572912238602559
PTBXL	2722	TIK	150	False	0.15869344903182833	0.0030892419099445303	0.018185918706468844	0.06607019670142684
PTBXL	2722	TIK	150	True	0.09971291941286946	0.0020628616173251836	0.01550390381198339	0.081771418710421
PTBXL	2737	FD	150	True	0.09937774150127444	0.001697888752439315	0.01574740986524763	0.0969027482433778
PTBXL	2737	SG	150	True	0.09868607262765433	0.001693282221051056	0.015768048761652012	0.09714071746854742
PTBXL	2737	SG0SPEC	150	True	0.09574980883538128	0.0016834314455556824	0.015783518928081424	0.09695506476750612
PTBXL	2737	SPEC	150	True	0.09941529588246785	0.0016979777234027193	0.01574735060687763	0.096905465606294
PTBXL	2737	TIK	40	False	0.14317442455151347	0.0023600629370516164	0.017785173468864175	0.11451201060307313
PTBXL	2737	TIK	100	False	0.17369697239264492	0.0025457193569601516	0.017379018191351604	0.09974265587257292
PTBXL	2737	TIK	150	False	0.16937421680980086	0.002547916234350667	0.017378874180737636	0.09987999840832948
PTBXL	2737	TIK	150	True	0.12252323673812766	0.0016657075993373998	0.01582047366360661	0.09725250354860168
PTBXL	2751	FD	150	True	0.14999097266138228	0.0007558010455467253	0.005326894927006601	0.051239389652593864
PTBXL	2751	SG	150	True	0.14286712448550762	0.0007532460239632735	0.005332589505113605	0.05175896991150558
PTBXL	2751	SG0SPEC	150	True	0.1307773252408567	0.0007480484134686062	0.005337683769309279	0.053873039365208666
PTBXL	2751	SPEC	150	True	0.14999579118151446	0.0007558491811274424	0.005326876176542377	0.05123123094068089
PTBXL	2751	TIK	40	False	0.17057255954343695	0.0010611682356901366	0.006629802926249459	0.05603590817612484
PTBXL	2751	TIK	100	False	0.18993270555480132	0.0012688953670891637	0.006670193180432523	0.0492941047174845
PTBXL	2751	TIK	150	False	0.1928915758328328	0.0012724227083963733	0.0066695672183065425	0.04978007515382749
PTBXL	2751	TIK	150	True	0.12201142235287922	0.0007403797710876778	0.0053356904910593994	0.0544769404695076
PTBXL	2754	FD	150	True	0.11881335510286405	0.00203400893666257	0.009270846020496897	0.06259522624862197
PTBXL	2754	SG	150	True	0.1060363357604063	0.002029680731370268	0.009270276757336847	0.06351981035850489
PTBXL	2754	SG0SPEC	150	True	0.10691369522562255	0.002018933876885036	0.009264871056031538	0.06536130203204939
PTBXL	2754	SPEC	150	True	0.11886942183490073	0.0020340934448186405	0.009270918691943582	0.06257693811991728
PTBXL	2754	TIK	40	False	0.1613236674652553	0.00306857652849248	0.011116654941053395	0.06831060609352246
PTBXL	2754	TIK	100	False	0.1569394117688435	0.003259710077344368	0.011749421469537637	0.044779513352212676
PTBXL	2754	TIK	150	False	0.15812403093872757	0.003260562398188597	0.01174960168955448	0.04450517960216908
PTBXL	2754	TIK	150	True	0.11250821423729744	0.002006051392287172	0.009251701514717494	0.06837468159569345
PTBXL	2760	FD	150	True	0.10530872253809329	0.001535096087978756	0.011000583815078294	0.09726076985463164
PTBXL	2760	SG	150	True	0.106121410336038	0.0015336161410965956	0.011016676789440221	0.09751806594291584
PTBXL	2760	SG0SPEC	150	True	0.09917881349918345	0.0015300221034460534	0.011029585156015216	0.09744092313988642
PTBXL	2760	SPEC	150	True	0.10532299282142178	0.0015351266035772584	0.011000520835384364	0.09725657425080228
PTBXL	2760	TIK	40	False	0.1385507241835661	0.002135548362575754	0.01326809715964775	0.10558718739581632
PTBXL	2760	TIK	100	False	0.16596830544276234	0.002253565655214349	0.013217953442217222	0.10294992828881822
PTBXL	2760	TIK	150	False	0.16778739509105767	0.0022547757630712205	0.013219498449363635	0.10299195301254083
PTBXL	2760	TIK	150	True	0.09675017842909611	0.0015236511418757026	0.011043724241662035	0.09755512277084577
PTBXL	2765	FD	150	True	0.1128647321872403	0.002100517587961047	0.006072323574730068	0.052629707099839884
PTBXL	2765	SG	150	True	0.11210036504119396	0.0020970789778830645	0.006068400546595678	0.052640932797537426
PTBXL	2765	SG0SPEC	150	True	0.11729474799278691	0.002086638882445818	0.006061046375739069	0.05214705909071591
PTBXL	2765	SPEC	150	True	0.1128610673406801	0.0021005872653869252	0.006072387734961653	0.05263503557336739
PTBXL	2765	TIK	40	False	0.16268772112232244	0.003299607777031633	0.0075207584789172156	0.05333418202163682
PTBXL	2765	TIK	100	False	0.1915890565879242	0.0034454257823082115	0.007690499887221704	0.057639761985374315
PTBXL	2765	TIK	150	False	0.19632199030657882	0.0034461206384473787	0.0076906934823138635	0.05761448789404672
PTBXL	2765	TIK	150	True	0.12832059966649562	0.0020743373773655623	0.0060366150623319004	0.0522743612965934
PTBXL	2780	FD	150	True	0.10985798934535744	0.002112139697236854	0.008999598985661265	0.05189681797965797
PTBXL	2780	SG	150	True	0.10975421045454145	0.0021113004091992786	0.008998724543718578	0.05224680689077692
PTBXL	2780	SG0SPEC	150	True	0.11269486295203332	0.0021064891644630994	0.008993053969399494	0.0528178243241743
PTBXL	2780	SPEC	150	True	0.10983560686200233	0.002112164278215982	0.008999669494891555	0.05189156776654753
PTBXL	2780	TIK	40	False	0.1662339932148344	0.003112075065189362	0.010901271736784365	0.0553894015163822
PTBXL	2780	TIK	100	False	0.17736365809828084	0.0033240351958173046	0.011150205683327809	0.0469354718293521
PTBXL	2780	TIK	150	False	0.18024235575571407	0.0033255440513139884	0.011150599370080462	0.046955531352765326
PTBXL	2780	TIK	150	True	0.1160020684025976	0.002099772683138927	0.00896898321059691	0.05368411869102887
PTBXL	2809	FD	150	True	0.1388362916031246	0.0012894835656515093	0.008904970318384942	0.055771938034039195
PTBXL	2809	SG	150	True	0.1359671555769248	0.0012858366544422487	0.008901136452391389	0.05548739290635915
PTBXL	2809	SG0SPEC	150	True	0.13132310156427013	0.0012760439740977059	0.00889745480229024	0.053332528413560384
PTBXL	2809	SPEC	150	True	0.13887228105103835	0.0012895558959753598	0.008904998000643151	0.055791791905688906
PTBXL	2809	TIK	40	False	0.17727793072783418	0.0019513348532452682	0.01153619639262236	0.05482527665188276
PTBXL	2809	TIK	100	False	0.18440211693571815	0.002118721213691055	0.0118889943766636	0.06926122233035567
PTBXL	2809	TIK	150	False	0.18299475143788585	0.002119350941413508	0.0118877664037881	0.06933611489588237
PTBXL	2809	TIK	150	True	0.12929595607325797	0.0012622598287561552	0.008882348541286354	0.049946526350508634
PTBXL	2825	FD	150	True	0.1163695978541341	0.004081499204912182	0.015464599266094062	0.02031216213830871
PTBXL	2825	SG	150	True	0.1155337765428133	0.004078586550698275	0.015481391610574402	0.020005143509541943
PTBXL	2825	SG0SPEC	150	True	0.11861475029519968	0.0040677518141197236	0.015493154100729585	0.01834032791671065
PTBXL	2825	SPEC	150	True	0.11633988752590466	0.004081564243888136	0.015464562484879745	0.020329026607510504
PTBXL	2825	TIK	40	False	0.17557795214818983	0.005943986080307062	0.019903489554626962	0.01741139349633515
PTBXL	2825	TIK	100	False	0.1600392050412681	0.006145260543117002	0.020016663682743536	0.03270491481013489
PTBXL	2825	TIK	150	False	0.15937415283619483	0.006144913305877501	0.02001839630500677	0.03272972442022362
PTBXL	2825	TIK	150	True	0.11314365452625762	0.004049284853641806	0.015499690988915146	0.015967390220153168
PTBXL	2869	FD	150	True	0.10407936574087599	0.0028657987634549006	0.01607502357608153	0.009489835759997388
PTBXL	2869	SG	150	True	0.1039970256061654	0.0028647620697721176	0.01607398475943254	0.00931320195766328
PTBXL	2869	SG0SPEC	150	True	0.1023553038515061	0.002861158324828279	0.016074223049787874	0.008005863541796642
PTBXL	2869	SPEC	150	True	0.10409927984191908	0.0028658215022646033	0.016075045900220276	0.009504216784304928
PTBXL	2869	TIK	40	False	0.1260612079576101	0.004209182155448864	0.019996391926280655	0.005093776128383956
PTBXL	2869	TIK	100	False	0.18129227089604597	0.00428598686330373	0.020235250002480925	0.02054040774328206
PTBXL	2869	TIK	150	False	0.18077311952352015	0.004286180386576717	0.020235895426122034	0.020574332774239416
PTBXL	2869	TIK	150	True	0.10248887861398585	0.002858680570244952	0.016040327484988032	0.006714671427352117
PTBXL	2875	FD	150	True	0.11636587698979588	0.0011964073031923165	0.009497161354909576	0.05439034941793266
PTBXL	2875	SG	150	True	0.11295656201187101	0.0011944644783085372	0.009498758256669074	0.05424578008420253
PTBXL	2875	SG0SPEC	150	True	0.10997593145344194	0.0011903124813450385	0.00950072932829175	0.05288013926407468
PTBXL	2875	SPEC	150	True	0.11640788793286683	0.0011964443008112423	0.009497167261473979	0.05440078207360857
PTBXL	2875	TIK	40	False	0.1436615644127539	0.0016042863659869481	0.011267411091195714	0.05306544452005513
PTBXL	2875	TIK	100	False	0.18733377892089467	0.0017061266834571757	0.011535468819210934	0.07799249505518746
PTBXL	2875	TIK	150	False	0.1880527390607788	0.0017070367537664714	0.011537410353049279	0.07819433132281185
PTBXL	2875	TIK	150	True	0.10913379064418764	0.0011805263337020845	0.009485405304232208	0.051066906276953226
PTBXL	2890	FD	150	True	0.08998666780662651	0.0031432255814033694	0.019906230026890178	0.054290919195810666
PTBXL	2890	SG	150	True	0.0901021171093372	0.0031418698071195546	0.019913507223471467	0.05436353735326952
PTBXL	2890	SG0SPEC	150	True	0.09107766523199214	0.0031361323826862653	0.01991731050554004	0.05433410349326268
PTBXL	2890	SPEC	150	True	0.08998414588725011	0.003143257183290533	0.019906239548937252	0.054291401624470784
PTBXL	2890	TIK	40	False	0.17397790055660264	0.004589991854532908	0.024253745239955247	0.05664146476527122
PTBXL	2890	TIK	100	False	0.15508771043503375	0.0046793930912192045	0.024398077087587865	0.053793331366383375
PTBXL	2890	TIK	150	False	0.15369837850933682	0.004679220059864375	0.024398297634448382	0.05377374433597493
PTBXL	2890	TIK	150	True	0.09155448853263602	0.0031278746769081885	0.019895434829815796	0.0544410099501896
PTBXL	2894	FD	150	True	0.09240131014222917	0.0017341537382088283	0.006676520400924578	0.011762189780313884
PTBXL	2894	SG	150	True	0.09737529879118519	0.001732948017611261	0.006673561755854604	0.011776911745861252
PTBXL	2894	SG0SPEC	150	True	0.08565262395146479	0.0017299405897750518	0.00667100014042449	0.011489053393967726
PTBXL	2894	SPEC	150	True	0.09246434057858702	0.001734177302374558	0.006676544763822897	0.011763982380010819
PTBXL	2894	TIK	40	False	0.14643942941944138	0.00238611360930147	0.008062826890961498	0.013170797714231693
PTBXL	2894	TIK	100	False	0.1710756328706438	0.002437561093853488	0.008240345067730753	0.019123621180614198
PTBXL	2894	TIK	150	False	0.1704033546123091	0.0024376303305383732	0.008240021690258996	0.01916512298214052
PTBXL	2894	TIK	150	True	0.09963304776324455	0.0017235439137554564	0.006649532911669175	0.010993399885058151
PTBXL	2901	FD	150	True	0.08890941984301987	0.0024612257369560657	0.007273557775041707	0.01215820072406709
PTBXL	2901	SG	150	True	0.09276751251787385	0.002457418279307755	0.007263043730843101	0.011856502097041425
PTBXL	2901	SG0SPEC	150	True	0.09201501813836166	0.0024449439455970063	0.007250276511320383	0.01010135953947138
PTBXL	2901	SPEC	150	True	0.08885938586029127	0.002461304173381996	0.00727364210571266	0.01216936913528983
PTBXL	2901	TIK	40	False	0.17807849577937254	0.0036460136577433763	0.009163942883543556	0.010544879065878272
PTBXL	2901	TIK	100	False	0.18803116133473657	0.0037313276764067496	0.009385744760013491	0.023741943256883963
PTBXL	2901	TIK	150	False	0.18954924875010265	0.003731224974980198	0.009386315471154075	0.02376640945564157
PTBXL	2901	TIK	150	True	0.08858085591379247	0.0024248706449658125	0.007218151482856441	0.007908175615358419
PTBXL	2936	FD	150	True	0.09918977425913711	0.003688242616507082	0.014498916868084707	0.03498511327305515
PTBXL	2936	SG	150	True	0.09913880703264016	0.0036801110394076076	0.01449632111355377	0.03519241315763161
PTBXL	2936	SG0SPEC	150	True	0.10143819266727674	0.00365796098649452	0.014482267765389967	0.035610286724303886
PTBXL	2936	SPEC	150	True	0.09920501783006909	0.0036884054142773976	0.014499040638045193	0.03498208768852572
PTBXL	2936	TIK	40	False	0.14828235237166798	0.0055200226780323415	0.018148775643208104	0.033778515956653626
PTBXL	2936	TIK	100	False	0.15024666863910574	0.005797203288618954	0.018467974194126803	0.028793303618211304
PTBXL	2936	TIK	150	False	0.15064064447055123	0.005798330427846273	0.018468124854000387	0.028785097586501426
PTBXL	2936	TIK	150	True	0.10834031432204741	0.003627303637145412	0.014444258390365582	0.036323405215472004
PTBXL	2940	FD	150	True	0.11033939522440368	0.001839411636667473	0.015340391549617551	0.09236259114063074
PTBXL	2940	SG	150	True	0.11071415099776719	0.001835637602326394	0.015364093183464097	0.09218924994181861
PTBXL	2940	SG0SPEC	150	True	0.10865886490276094	0.0018286849454740414	0.015383679042463936	0.09074526835224203
PTBXL	2940	SPEC	150	True	0.11035709502414631	0.0018394807276791688	0.015340293862526522	0.09237438644701156
PTBXL	2940	TIK	40	False	0.1490554896087331	0.0024563240410449684	0.01800230300402673	0.10413192292638793
PTBXL	2940	TIK	100	False	0.16110529687855424	0.0026275579105496916	0.017773266467631103	0.1267858714150735
PTBXL	2940	TIK	150	False	0.16005215890539817	0.0026277311284308175	0.01777279042756125	0.12692523413538978
PTBXL	2940	TIK	150	True	0.10884870468871334	0.001813556919612064	0.015407392618275131	0.08872398637064481
PTBXL	2947	FD	150	True	0.10004474784645494	0.0024801153049813424	0.017833768273316973	0.058666574531086084
PTBXL	2947	SG	150	True	0.09845244281238603	0.0024793078435108714	0.017848073339954147	0.05872990904794835
PTBXL	2947	SG0SPEC	150	True	0.09980831767324866	0.0024781788138464734	0.017858930500862832	0.05879106383945435
PTBXL	2947	SPEC	150	True	0.10006865398095133	0.002480130016418122	0.017833727576849562	0.058666084329271395
PTBXL	2947	TIK	40	False	0.13869384229902526	0.0033425268199355034	0.020627985082127934	0.060910855419933616
PTBXL	2947	TIK	100	False	0.1525066449810891	0.0034298688977358657	0.02067186708102944	0.0581129347599084
PTBXL	2947	TIK	150	False	0.15317393219709827	0.0034300774104122746	0.02067195474882559	0.058104121957691796
PTBXL	2947	TIK	150	True	0.09763181830218512	0.0024739837182216687	0.017845483347941636	0.05900314886704792
PTBXL	2961	FD	150	True	0.11914908115882411	0.0023853157296720847	0.0099659120576932	0.03667132827003211
PTBXL	2961	SG	150	True	0.11865090927164089	0.002383949588277393	0.009970593976503626	0.03689382312587357
PTBXL	2961	SG0SPEC	150	True	0.11659711606642638	0.002380384703081443	0.009970849550241379	0.03765383056744418
PTBXL	2961	SPEC	150	True	0.1191655303243153	0.0023853453062469394	0.009965931104816094	0.03666572823097293
PTBXL	2961	TIK	40	False	0.15235476150006041	0.0034511997191671077	0.012184796575183912	0.030466476496159606
PTBXL	2961	TIK	100	False	0.1711122674869766	0.0035501887648391245	0.012355508389528846	0.024437364258688723
PTBXL	2961	TIK	150	False	0.17024816136872406	0.0035508970329576448	0.012354717132642728	0.02459219045163983
PTBXL	2961	TIK	150	True	0.10852077026191619	0.0023774950079862825	0.009970050039482262	0.03871600662733764
PTBXL	2986	FD	150	True	0.1068674340715363	0.002131361474625301	0.01495870028251482	0.02272920147001765
PTBXL	2986	SG	150	True	0.11824338459336432	0.0021299181845942437	0.01495342764687607	0.022421561764913982
PTBXL	2986	SG0SPEC	150	True	0.11695308206502972	0.0021246340099147936	0.014948062905512939	0.020898534744818877
PTBXL	2986	SPEC	150	True	0.10679403064178919	0.0021313951115707335	0.014958772810935602	0.022742602984767515
PTBXL	2986	TIK	40	False	0.16758608559509702	0.003085971884360927	0.019366546858393164	0.026412571954843575
PTBXL	2986	TIK	100	False	0.1586546500937639	0.0032416331645258316	0.019657579223638356	0.03941630923622352
PTBXL	2986	TIK	150	False	0.16554177280050536	0.0032426453472726166	0.019657133469152994	0.039547178206257756
PTBXL	2986	TIK	150	True	0.11352674674160584	0.002119003576539761	0.014917250846135438	0.018272792947203343
PTBXL	2987	FD	150	True	0.09909184515236459	0.0015884265982250804	0.009882573122688504	0.053297201808555995
PTBXL	2987	SG	150	True	0.10091399759477816	0.0015876425514813296	0.009877768570135026	0.05333911664056078
PTBXL	2987	SG0SPEC	150	True	0.10640032349514916	0.0015847065171650573	0.009874730087826513	0.05293262661148964
PTBXL	2987	SPEC	150	True	0.09919599053282209	0.0015884443717026414	0.009882605152082183	0.05329915759521746
PTBXL	2987	TIK	40	False	0.1620709476325461	0.002241595328979845	0.012235579500466234	0.061588549659092384
PTBXL	2987	TIK	100	False	0.17689529496587802	0.002307147093766798	0.012376551817482519	0.06206715382440648
PTBXL	2987	TIK	150	False	0.1730298451999314	0.0023072914222499693	0.0123771913779298	0.06211018013401539
PTBXL	2987	TIK	150	True	0.11373372200719234	0.0015805880731274687	0.009844052685185319	0.05244430522792454
PTBXL	2992	FD	150	True	0.10625741396202215	0.0018032226481286225	0.011929940547863513	0.09182021905980935
PTBXL	2992	SG	150	True	0.10716036168441144	0.0018007587753067853	0.011931697611047147	0.09214948865773395
PTBXL	2992	SG0SPEC	150	True	0.09831472287268068	0.0017951889956122015	0.011933659827835974	0.09276622620740547
PTBXL	2992	SPEC	150	True	0.1063044114935231	0.0018032698848248257	0.011929943222350116	0.0918152794765722
PTBXL	2992	TIK	40	False	0.16111166026998971	0.002506901674794696	0.01381680282782521	0.09417147005886649
PTBXL	2992	TIK	100	False	0.1520855077383337	0.002624680485428885	0.01389247934773038	0.0841875499873858
PTBXL	2992	TIK	150	False	0.15516813438239804	0.0026256093170793316	0.013892357494826245	0.08425733005868843
PTBXL	2992	TIK	150	True	0.09254069835284916	0.0017867518801123689	0.01191586323218097	0.09389968102648878
PTBXL	3016	FD	150	True	0.11278671506501298	0.0034632282340526176	0.01346017048511639	0.05522019612071023
PTBXL	3016	SG	150	True	0.113358094190506	0.0034547676737072862	0.013449004945986139	0.05541274913744375
PTBXL	3016	SG0SPEC	150	True	0.12276324451557713	0.003430755135964133	0.013433644507445353	0.055183283361766686
PTBXL	3016	SPEC	150	True	0.11275146468477662	0.0034634002528194565	0.013460300543525287	0.05522082359723208
PTBXL	3016	TIK	40	False	0.17770829503437277	0.0053539225413051445	0.017575250717857194	0.0612465216121122
PTBXL	3016	TIK	100	False	0.1928060567472765	0.005589333400970186	0.017661905167698465	0.05487774552070506
PTBXL	3016	TIK	150	False	0.1906861907618099	0.005590855328140073	0.017661281113877263	0.05485232193960301
PTBXL	3016	TIK	150	True	0.12696127689706438	0.003398316572142333	0.013387004950443388	0.055425899545425136
PTBXL	3020	FD	150	True	0.11294725883513584	0.00286838396241452	0.013557043416087404	0.08663548554373716
PTBXL	3020	SG	150	True	0.11689712154914353	0.0028647280260650585	0.013587468533201166	0.08680638783960982
PTBXL	3020	SG0SPEC	150	True	0.1114622105792226	0.002857283255764674	0.013608754259036083	0.08726077976034992
PTBXL	3020	SPEC	150	True	0.11288735638660698	0.002868452744933755	0.01355695121006692	0.08663612863445655
PTBXL	3020	TIK	40	False	0.1484379310118475	0.003955328562965379	0.016156560227265138	0.09528441107004672
PTBXL	3020	TIK	100	False	0.15615263895247436	0.004151636893595287	0.01608698242151897	0.08815895801056227
PTBXL	3020	TIK	150	False	0.15619958869054246	0.004152685368010266	0.01608758024643934	0.0882184519613162
PTBXL	3020	TIK	150	True	0.0940742282938628	0.002843172435542131	0.013657888248499278	0.08841280091523161
PTBXL	3049	FD	150	True	0.12844659468621386	0.0010778056348516645	0.004506484835754795	0.05689050003230876
PTBXL	3049	SG	150	True	0.13108661172883285	0.0010744827445565857	0.004506150533123242	0.0566099692535432
PTBXL	3049	SG0SPEC	150	True	0.13031991014918448	0.001063918397563654	0.00450486830503178	0.054095026007492136
PTBXL	3049	SPEC	150	True	0.12857084370747507	0.0010778778307839636	0.004506493829674701	0.05691183811969755
PTBXL	3049	TIK	40	False	0.18580649882747816	0.001599517488943352	0.005782673709990785	0.07413488045012329
PTBXL	3049	TIK	100	False	0.18407034759395813	0.0018486780098424596	0.006030202847857715	0.10500521837927287
PTBXL	3049	TIK	150	False	0.1843162187124332	0.0018492028868374562	0.006029981212567485	0.10519699226374077
PTBXL	3049	TIK	150	True	0.13095829940791381	0.0010466738482638213	0.004501623668944087	0.05050401462476569
PTBXL	3107	FD	150	True	0.09768645144760132	0.0018068925037938346	0.009963678097471122	0.042024670866468244
PTBXL	3107	SG	150	True	0.09959465548299752	0.001805198183095655	0.00997629281597371	0.04260394771630692
PTBXL	3107	SG0SPEC	150	True	0.10035282910974526	0.0018012042455506237	0.009985424787897462	0.04436652527687536
PTBXL	3107	SPEC	150	True	0.09706565960879322	0.001806926921570587	0.009963648031306263	0.04200826433737116
PTBXL	3107	TIK	40	False	0.1462406362693085	0.0025544963271179983	0.012301804168214503	0.040020127058634385
PTBXL	3107	TIK	100	False	0.16626789470525233	0.002657014607533779	0.012241966690248038	0.03476075127141974
PTBXL	3107	TIK	150	False	0.16876331787081164	0.002657734333683621	0.012242452886743397	0.03522760967466849
PTBXL	3107	TIK	150	True	0.10023774118594518	0.00179489732501355	0.01000754260967787	0.04710329569730362
PTBXL	3147	FD	150	True	0.1245278136584782	0.0016004577087823876	0.007376845115673453	0.11146604771154188
PTBXL	3147	SG	150	True	0.12576244068617787	0.0015982912330277815	0.007371039497033654	0.11139330029307756
PTBXL	3147	SG0SPEC	150	True	0.1227965377991121	0.0015928187611742983	0.007364475478406316	0.11051038380921377
PTBXL	3147	SPEC	150	True	0.12449641999457053	0.0016005006505499676	0.00737690090324549	0.11147736337747009
PTBXL	3147	TIK	40	False	0.16094622635977723	0.0024229064059864327	0.009482243622247703	0.11915939117508456
PTBXL	3147	TIK	100	False	0.19567545171714074	0.002498411129373928	0.009658358303521714	0.12574250750069021
PTBXL	3147	TIK	150	False	0.19552395334335593	0.002498574341472157	0.009657428734798558	0.12582831396440386
PTBXL	3147	TIK	150	True	0.12065196471906842	0.0015884950251976275	0.007344227992859749	0.10969599695693115
PTBXL	3160	FD	150	True	0.11192759522590778	0.0019734492860828115	0.012650390582525978	0.058363267548036765
PTBXL	3160	SG	150	True	0.11382930118233661	0.0019707458779494587	0.012671423211940553	0.05917189575479795
PTBXL	3160	SG0SPEC	150	True	0.11516954211489357	0.0019623121122786464	0.01268581584612536	0.06143969845226831
PTBXL	3160	SPEC	150	True	0.11179169740906181	0.0019735075154156123	0.012650328289461301	0.05834350094173002
PTBXL	3160	TIK	40	False	0.15688843742084388	0.00292346753122197	0.014936084105396824	0.0629468081146314
PTBXL	3160	TIK	100	False	0.17799067189858653	0.003138116682568327	0.014882698802537037	0.05592894648266483
PTBXL	3160	TIK	150	False	0.17836032405971208	0.003138084253941527	0.01488295702718097	0.05593217689000402
PTBXL	3160	TIK	150	True	0.1190313716297135	0.0019513229261741286	0.01270554507474875	0.06582876357765091
PTBXL	3181	FD	150	True	0.1151894803511439	0.0019302451614564824	0.008723689091710415	0.05415271677584387
PTBXL	3181	SG	150	True	0.11746500664727841	0.0019257264046065618	0.008725880212261488	0.054075333531969555
PTBXL	3181	SG0SPEC	150	True	0.12016204370882386	0.0019163890748919784	0.008722260781956533	0.05327053828014237
PTBXL	3181	SPEC	150	True	0.11518180055954219	0.00193032924351855	0.008723751478942422	0.05416627819002376
PTBXL	3181	TIK	40	False	0.14918286859919241	0.0029059958712317657	0.010236412849016033	0.047221017992462505
PTBXL	3181	TIK	100	False	0.18198469062736722	0.0030826481435512147	0.010516333355396052	0.053304748896800896
PTBXL	3181	TIK	150	False	0.1784378856996518	0.003084107106222778	0.010517757814272626	0.05335321855095628
PTBXL	3181	TIK	150	True	0.11515462744021715	0.001906824606644034	0.008706545813647952	0.05213200453270878
PTBXL	3194	FD	150	True	0.13998105894723623	0.0023468602973012276	0.010304023290869498	0.07308787652294216
PTBXL	3194	SG	150	True	0.1391370185213443	0.002346411695744174	0.010296970109619595	0.07281953320078664
PTBXL	3194	SG0SPEC	150	True	0.1379715881629019	0.0023409991526618084	0.010289367085984265	0.07059402384590699
PTBXL	3194	SPEC	150	True	0.13996861418395667	0.00234688260359698	0.010304088366742039	0.07310617637769434
PTBXL	3194	TIK	40	False	0.15973643145230704	0.0035290593891712345	0.014011234556961984	0.08545235408400076
PTBXL	3194	TIK	100	False	0.1702755651058355	0.003755621263255703	0.01461508610504714	0.10328714099650682
PTBXL	3194	TIK	150	False	0.1698081144418952	0.0037553615299087254	0.014616015429170034	0.10329511068828526
PTBXL	3194	TIK	150	True	0.13689569312760896	0.002336599350994487	0.010262424242312707	0.06748705112739495
PTBXL	3198	FD	150	True	0.09158837462156673	0.0019931349799159393	0.016603369444732664	0.1108390683959775
PTBXL	3198	SG	150	True	0.0931709009058613	0.0019911380234578085	0.016622881870191782	0.11091107456050042
PTBXL	3198	SG0SPEC	150	True	0.09231774883264114	0.0019862077315956355	0.016639956725193594	0.11019579313404762
PTBXL	3198	SPEC	150	True	0.091607874482396	0.0019931745482032735	0.016603287387520867	0.11084499643924732
PTBXL	3198	TIK	40	False	0.11570741171508445	0.002772068755176619	0.01990294699479498	0.12277104635827442
PTBXL	3198	TIK	100	False	0.13891686086185898	0.002905934243067751	0.019960327406859994	0.12405945065939478
PTBXL	3198	TIK	150	False	0.13562673703576464	0.002905997299616213	0.019959092583379117	0.12403333945795487
PTBXL	3198	TIK	150	True	0.08337181946761615	0.0019788065134020297	0.016652878301530102	0.10947792742686151
PTBXL	3203	FD	150	True	0.10348342727905666	0.002599665725830241	0.019078320805501862	0.05707629376146775
PTBXL	3203	SG	150	True	0.09819003806407578	0.002597669809808787	0.01909734463316086	0.05721235927213375
PTBXL	3203	SG0SPEC	150	True	0.09536252976732917	0.0025886565713229776	0.01911184817062029	0.05741941718335837
PTBXL	3203	SPEC	150	True	0.10358328929602986	0.002599713420703101	0.019078233582963046	0.057078618337259295
PTBXL	3203	TIK	40	False	0.16847365638938472	0.0038641682043429456	0.02408437692123318	0.0515516456900313
PTBXL	3203	TIK	100	False	0.14408534447810378	0.00399630745569603	0.024225551832673192	0.04963079799719406
PTBXL	3203	TIK	150	False	0.14357545444641687	0.003995136965411702	0.024225355589787556	0.04965407218283475
PTBXL	3203	TIK	150	True	0.09897438726878507	0.0025777686946129256	0.019135124173344117	0.05834201242043136
PTBXL	3217	FD	150	True	0.10550791212699483	0.0025489603381011355	0.014293402899026017	0.04920830554215074
PTBXL	3217	SG	150	True	0.10665620241174072	0.0025496310647371446	0.014285532193796488	0.04887041319649665
PTBXL	3217	SG0SPEC	150	True	0.1000682658156671	0.0025466765252499706	0.014278630807633155	0.047917709025371805
PTBXL	3217	SPEC	150	True	0.10546593780286037	0.0025489586056185623	0.014293470356933546	0.04922638707356565
PTBXL	3217	TIK	40	False	0.15957608334480913	0.003591893562516634	0.017381662997927313	0.050818802784885785
PTBXL	3217	TIK	100	False	0.16595989129620053	0.003755882591266143	0.01769828107739505	0.06481625708151495
PTBXL	3217	TIK	150	False	0.16125895903883158	0.003755687466236817	0.01769902303974249	0.06487418081528266
PTBXL	3217	TIK	150	True	0.11016363663333188	0.0025398740810494333	0.014230112678536631	0.047019602253125396
PTBXL	3230	FD	150	True	0.10257053427904929	0.0026479548862424485	0.01331669497050426	0.11075163218102296
PTBXL	3230	SG	150	True	0.10433537185343134	0.002645985074754953	0.013323024851498182	0.11074612177738366
PTBXL	3230	SG0SPEC	150	True	0.11412142178842499	0.002638778041189341	0.013326322575358599	0.10988228096915784
PTBXL	3230	SPEC	150	True	0.10256688457015103	0.00264799839357631	0.013316684638711392	0.11076013710608865
PTBXL	3230	TIK	40	False	0.14813740879955728	0.003984067227218956	0.016414617763316278	0.11659815527523106
PTBXL	3230	TIK	100	False	0.17723494573869047	0.004090695996698736	0.01648358756562761	0.1231152834459723
PTBXL	3230	TIK	150	False	0.177284469732077	0.0040906897572700945	0.01648326083100729	0.12312920794296361
PTBXL	3230	TIK	150	True	0.10952093550116578	0.002631188424238159	0.013317250103714331	0.108974520736946
PTBXL	3245	FD	150	True	0.10892177654037398	0.0016098073355276226	0.008820487578530392	0.07068018750582059
PTBXL	3245	SG	150	True	0.10974021711276846	0.0016072943481520953	0.00884641873224359	0.07142993700177991
PTBXL	3245	SG0SPEC	150	True	0.11555254669312666	0.0016007643769103755	0.008866370250949293	0.07393833369513719
PTBXL	3245	SPEC	150	True	0.10893790948486766	0.0016098579274533755	0.008820369065525904	0.07066505617871294
PTBXL	3245	TIK	40	False	0.15989085529137642	0.0024034950587146385	0.010874875118993843	0.0726218274975438
PTBXL	3245	TIK	100	False	0.15647519316787098	0.0025161566037061513	0.01077700506340203	0.053663338937446015
PTBXL	3245	TIK	150	False	0.15719194925753568	0.002516753748592725	0.010776119795210155	0.05408313071358528
PTBXL	3245	TIK	150	True	0.12274404501346008	0.0015918346204085467	0.008918042433595928	0.07747118687372162
PTBXL	3324	FD	150	True	0.10011186872181374	0.00327946169411784	0.010818083443355707	0.009770873013943365
PTBXL	3324	SG	150	True	0.11019884959327561	0.003277326599813118	0.010815947879425147	0.009822553950705075
PTBXL	3324	SG0SPEC	150	True	0.10680888462805554	0.003273959828494088	0.010814136307520377	0.009814230422125049
PTBXL	3324	SPEC	150	True	0.10013395832743162	0.0032795001218700317	0.01081810697495584	0.009772188670461287
PTBXL	3324	TIK	40	False	0.1626113084522936	0.004539343506033534	0.012939604850842225	0.009868082513792955
PTBXL	3324	TIK	100	False	0.1703496729138339	0.004585969341070893	0.01306621214790992	0.010895623864883528
PTBXL	3324	TIK	150	False	0.16967662864246774	0.004585116960280612	0.013065908511543533	0.010998760575029711
PTBXL	3324	TIK	150	True	0.13571856881316935	0.0032680528936475067	0.010784961136875248	0.010078603180393561
PTBXL	3345	FD	150	True	0.1177433333521108	0.0017898734699017473	0.012045418306672951	0.06960032137842215
PTBXL	3345	SG	150	True	0.11532757289991437	0.0017884627074918793	0.012053423440989497	0.0696485464456188
PTBXL	3345	SG0SPEC	150	True	0.11658705125211567	0.0017862767572785915	0.012060634618862278	0.06962782225100016
PTBXL	3345	SPEC	150	True	0.1177473796637487	0.0017898987204917097	0.012045391869165334	0.0696001874958681
PTBXL	3345	TIK	40	False	0.14026290044224646	0.00245316981721773	0.014163262365112148	0.07618554101279326
PTBXL	3345	TIK	100	False	0.16488052007931434	0.002506773421670721	0.01424359853250116	0.07464295343757167
PTBXL	3345	TIK	150	False	0.16581934994894965	0.0025071155738420944	0.014243940577890066	0.07501704223504567
PTBXL	3345	TIK	150	True	0.10891848909696307	0.0017828894513028447	0.012052167689218093	0.06979647230530354
PTBXL	3387	FD	150	True	0.11809039245875028	0.002593814646817136	0.01486095379072967	0.020251743961021577
PTBXL	3387	SG	150	True	0.11597270820967849	0.0025921035610819076	0.014866400908732647	0.020069070935437267
PTBXL	3387	SG0SPEC	150	True	0.10905905093751532	0.0025872533729692235	0.014869505431034788	0.019242297002128664
PTBXL	3387	SPEC	150	True	0.11814375678345944	0.002593849631375135	0.014860957497316881	0.020262555639100153
PTBXL	3387	TIK	40	False	0.16263749546024306	0.003782207092660131	0.018150896157410643	0.02314187817482529
PTBXL	3387	TIK	100	False	0.16353370273288667	0.003873247746315307	0.01826895559800213	0.02980700200367691
PTBXL	3387	TIK	150	False	0.16494102121371762	0.0038753850941809125	0.018269976749911702	0.029904836768105576
PTBXL	3387	TIK	150	True	0.1020958285833478	0.0025816911382970506	0.01486399115149573	0.01780381786565889
PTBXL	3392	FD	150	True	0.10258892783430687	0.0029707194054389733	0.018225164760411937	0.1328210133585929
PTBXL	3392	SG	150	True	0.10534837017198054	0.0029628750274227713	0.018225823428113602	0.13271413136617727
PTBXL	3392	SG0SPEC	150	True	0.10537539814964149	0.002939379411628622	0.01822570821146527	0.13011199374835786
PTBXL	3392	SPEC	150	True	0.10256800518085218	0.002970881372014256	0.018225165376850372	0.13284593693991745
PTBXL	3392	TIK	40	False	0.18023592697800905	0.004738018334329152	0.02367342257326526	0.1442059418203265
PTBXL	3392	TIK	100	False	0.16144602750145096	0.005054755899007585	0.023896408852071165	0.16392692635293415
PTBXL	3392	TIK	150	False	0.16214672284229992	0.005054802472431698	0.023894253997227888	0.16385616701960473
PTBXL	3392	TIK	150	True	0.11217255584559277	0.0029106692405800483	0.018202798542563955	0.12677337993055648
PTBXL	3399	FD	150	True	0.1228158242274349	0.0019155814677182408	0.012352180368388227	0.0638907297606522
PTBXL	3399	SG	150	True	0.11441119861224139	0.0019129689047844606	0.012361892608307546	0.06404926432596225
PTBXL	3399	SG0SPEC	150	True	0.11817086387471448	0.0019054416666900611	0.01236886587706362	0.06406935555719484
PTBXL	3399	SPEC	150	True	0.12287522303945828	0.0019156344531423173	0.012352146509779357	0.06389074297051944
PTBXL	3399	TIK	40	False	0.17036586523981978	0.002856354830076158	0.015595771371505928	0.06826896985063435
PTBXL	3399	TIK	100	False	0.17152941701295144	0.0030246768694352816	0.01567368536590268	0.0649012479644647
PTBXL	3399	TIK	150	False	0.1714700881443934	0.0030249931539514134	0.01567271216023943	0.06489470508013007
PTBXL	3399	TIK	150	True	0.12401844256945224	0.0018962331619649863	0.012371799847845883	0.06439261252280917
PTBXL	3416	FD	150	True	0.08940903865493255	0.0017024569257270792	0.011477959405637225	0.05639299788194366
PTBXL	3416	SG	150	True	0.09050635776907187	0.001701017631746629	0.01149054740665825	0.056827826521623034
PTBXL	3416	SG0SPEC	150	True	0.090371978242336	0.0016970843965787462	0.011500315521439094	0.05799225870212711
PTBXL	3416	SPEC	150	True	0.08932583366963495	0.0017024861041658333	0.011477917972354052	0.05638283875014065
PTBXL	3416	TIK	40	False	0.15999937812519469	0.0024004228740519863	0.013455124996393814	0.058437461280748
PTBXL	3416	TIK	100	False	0.1583801545711958	0.002505268798345444	0.013451673859594518	0.05682582868572324
PTBXL	3416	TIK	150	False	0.15857843555067758	0.0025059926565817133	0.013451385190697865	0.0570128729582057
PTBXL	3416	TIK	150	True	0.09992204859936946	0.001690406875891531	0.011502563139779605	0.059873856465388495
PTBXL	3457	FD	150	True	0.09648836162131771	0.001289499690512048	0.019292952927543496	0.03510571857608699
PTBXL	3457	SG	150	True	0.09892789039093072	0.00128796304827275	0.019309190250468837	0.0352242131246828
PTBXL	3457	SG0SPEC	150	True	0.09466296693915335	0.001284524949855217	0.019322846962583497	0.035552310767484475
PTBXL	3457	SPEC	150	True	0.09640548982227708	0.0012895290770237398	0.019292889084605334	0.03510517970642965
PTBXL	3457	TIK	40	False	0.12120712123491818	0.0016134410725212958	0.02022457327403079	0.044505674779472114
PTBXL	3457	TIK	100	False	0.12343841177302899	0.0016972000287083127	0.020266279577575926	0.04734100912237646
PTBXL	3457	TIK	150	False	0.12461373097674056	0.001697588506638864	0.020266010269128235	0.04731147772872368
PTBXL	3457	TIK	150	True	0.0972626999397123	0.0012773164765058466	0.01931980180870902	0.035676365238472285
PTBXL	3465	FD	150	True	0.1043291275073168	0.0013228230399743317	0.007458632894815213	0.07478946405969682
PTBXL	3465	SG	150	True	0.10481631150878062	0.0013224878375339801	0.007464548813019943	0.07486417865725928
PTBXL	3465	SG0SPEC	150	True	0.10439549868417657	0.0013216595509186423	0.007470608411040976	0.07445387096501553
PTBXL	3465	SPEC	150	True	0.10434085236267915	0.0013228317353437932	0.007458623112126676	0.07479000470497789
PTBXL	3465	TIK	40	False	0.14276878148459812	0.0018226820276002454	0.00918462663869155	0.08849668349662074
PTBXL	3465	TIK	100	False	0.15501894573055752	0.0018894537121730325	0.009266778269013192	0.08774181774068908
PTBXL	3465	TIK	150	False	0.15344382619765468	0.0018897168902813144	0.009267617131520585	0.08756120581326385
PTBXL	3465	TIK	150	True	0.10900289561472506	0.001319433093227601	0.0074681599850872984	0.0739207007111409
PTBXL	3481	FD	150	True	0.09545788649517734	0.002142953135532189	0.013265530360118193	0.07310233902589555
PTBXL	3481	SG	150	True	0.0957335264410577	0.002141729801440463	0.013270875012951475	0.07312675855916081
PTBXL	3481	SG0SPEC	150	True	0.0949988322356642	0.002139155047016857	0.013273790387608925	0.07293043618855058
PTBXL	3481	SPEC	150	True	0.09545372944369514	0.0021429774328247256	0.013265533208168662	0.07310504695449532
PTBXL	3481	TIK	40	False	0.1454735068768958	0.0029691925686503896	0.01593882251869308	0.07555240673629146
PTBXL	3481	TIK	100	False	0.15222761911778182	0.0030206967514812494	0.016091628704472505	0.0775232875848794
PTBXL	3481	TIK	150	False	0.15187982880394907	0.0030206523278893836	0.01609087357396697	0.07754575850910181
PTBXL	3481	TIK	150	True	0.09753975409450588	0.002134404469410202	0.01325430115224649	0.07294091933564902
PTBXL	3537	FD	150	True	0.12478473247337463	0.0023904738551068978	0.012946678186190105	0.1041938301932077
PTBXL	3537	SG	150	True	0.1252310545953114	0.0023861526348182304	0.01293684004819127	0.10411347777016179
PTBXL	3537	SG0SPEC	150	True	0.1323659420131623	0.002374980297914979	0.012930263219372958	0.10298687235052752
PTBXL	3537	SPEC	150	True	0.12565953210089337	0.0023905595190913797	0.012946740474367798	0.10420449673530223
PTBXL	3537	TIK	40	False	0.1615233011908653	0.0036754834676314217	0.01622376816015058	0.11236195647807347
PTBXL	3537	TIK	100	False	0.18981835007764622	0.0037915512341464407	0.01647278769197595	0.1219937231554536
PTBXL	3537	TIK	150	False	0.1882360904659648	0.0037921405741900855	0.016475119966348012	0.12205260579777923
PTBXL	3537	TIK	150	True	0.15917597216678095	0.002363172669613547	0.012885794331863936	0.10169943013073265
PTBXL	3538	FD	150	True	0.10416386904069017	0.0019160066528511618	0.014306661483869929	0.06124374801459115
PTBXL	3538	SG	150	True	0.1038017438406468	0.0019127564155117078	0.014321957649022039	0.06126934678149365
PTBXL	3538	SG0SPEC	150	True	0.10462207163542456	0.0019064336343929899	0.014335568926560929	0.061070818940223766
PTBXL	3538	SPEC	150	True	0.10423473392082531	0.0019160667557162436	0.014306596462844746	0.06124542365061169
PTBXL	3538	TIK	40	False	0.11861744985879513	0.002490664881834235	0.016595890798447633	0.07030847368126292
PTBXL	3538	TIK	100	False	0.1383564038317699	0.002659303774907259	0.01658175652059607	0.07651272327893391
PTBXL	3538	TIK	150	False	0.14025199862360713	0.0026606485100662395	0.01658073648585206	0.07642007711948257
PTBXL	3538	TIK	150	True	0.10310326481001453	0.0018913225530942223	0.014340256037158636	0.06082565521492727
PTBXL	3541	FD	150	True	0.1224581060906677	0.0010404195480370818	0.005138940032413486	0.039211329486813884
PTBXL	3541	SG	150	True	0.12153946939092755	0.001039256510149434	0.005140700769212212	0.0391269333376168
PTBXL	3541	SG0SPEC	150	True	0.12183489073397237	0.001037182443300276	0.005141415571422155	0.03745163196465398
PTBXL	3541	SPEC	150	True	0.12252435324738495	0.0010404457447865311	0.005138939378533014	0.039222315699035115
PTBXL	3541	TIK	40	False	0.13931947738455425	0.0014314389143694733	0.005855580617862524	0.05103014709850641
PTBXL	3541	TIK	100	False	0.15339067234721457	0.0015528385637561194	0.005955668006444741	0.06265280484130537
PTBXL	3541	TIK	150	False	0.1524134292416403	0.0015526050783586812	0.005955344937492945	0.06268155138016705
PTBXL	3541	TIK	150	True	0.10338824180989224	0.0010349064598979896	0.005133751409739751	0.034568405651902265
PTBXL	3543	FD	150	True	0.09395629188185231	0.0025240015995825122	0.016087637790962804	0.09647022978640447
PTBXL	3543	SG	150	True	0.0930668314513338	0.002521643278238172	0.016111261495353846	0.09648728812944464
PTBXL	3543	SG0SPEC	150	True	0.09331872367306686	0.0025158159108254028	0.016129563745512533	0.09586560579689209
PTBXL	3543	SPEC	150	True	0.09430327920370578	0.002524048456644582	0.016087568943337748	0.0964753842005611
PTBXL	3543	TIK	40	False	0.1528595541098001	0.003556902960401945	0.018740507839442522	0.10252725994452754
PTBXL	3543	TIK	100	False	0.16838427219029048	0.0036524533861183946	0.01856640878780271	0.10689327061431039
PTBXL	3543	TIK	150	False	0.1695189851999662	0.0036522317255306084	0.01856815464800641	0.10687540691650882
PTBXL	3543	TIK	150	True	0.09231277897721485	0.00250387714249646	0.01616102271781333	0.09502638557788026
PTBXL	3555	FD	150	True	0.10597333012869356	0.0021298364708481963	0.010707485556354217	0.03219877273861782
PTBXL	3555	SG	150	True	0.10842956320834007	0.002127772316391422	0.01070484665828678	0.032519667923096476
PTBXL	3555	SG0SPEC	150	True	0.10466345672603852	0.0021180615187432455	0.010700804768841598	0.033436929365608846
PTBXL	3555	SPEC	150	True	0.1059339198925509	0.0021298870870575665	0.01070753594785141	0.03219105488463862
PTBXL	3555	TIK	40	False	0.17148885364787997	0.0032764848732594306	0.013113991954911645	0.03243227920047725
PTBXL	3555	TIK	100	False	0.17362730447432173	0.0033852673205295118	0.013332881372315844	0.024868726529049277
PTBXL	3555	TIK	150	False	0.17721248301131895	0.003384774767141714	0.013334197532032018	0.024879225395483057
PTBXL	3555	TIK	150	True	0.1220704647812059	0.0021050305573798037	0.010673689321928996	0.034644844244766604
PTBXL	3602	FD	150	True	0.11671476896629825	0.00128853380444118	0.0074904972911702585	0.044102717855921014
PTBXL	3602	SG	150	True	0.1197687282992506	0.0012861113422645946	0.007504436076589332	0.044087736037222096
PTBXL	3602	SG0SPEC	150	True	0.11867077729437164	0.0012816392160862533	0.007515636264504776	0.04330957154615878
PTBXL	3602	SPEC	150	True	0.11664179547326108	0.0012885780318297162	0.007490447516036027	0.04412115854044213
PTBXL	3602	TIK	40	False	0.1524983256022858	0.0018105979510234498	0.008908536240258263	0.030147361230220385
PTBXL	3602	TIK	100	False	0.17117207959888667	0.0019128267848612722	0.008899881918617649	0.03972773275415614
PTBXL	3602	TIK	150	False	0.16971631408552523	0.001913343560994635	0.00889973143833349	0.0402053668975095
PTBXL	3602	TIK	150	True	0.10827262765241381	0.0012741927194671666	0.007536353884208383	0.045360052786165075
PTBXL	3642	FD	150	True	0.09267577615338736	0.002679334509601017	0.021781347684723083	0.03967714688945498
PTBXL	3642	SG	150	True	0.09325144071533842	0.0026741695969448066	0.021820962630258754	0.03912044166876856
PTBXL	3642	SG0SPEC	150	True	0.09055592189257505	0.002664143149784431	0.02185345699494834	0.0363306426790059
PTBXL	3642	SPEC	150	True	0.09269581627012904	0.002679428798368335	0.021781182604660315	0.03970687085891812
PTBXL	3642	TIK	40	False	0.10575707898150737	0.0034525150563303577	0.02508153096339072	0.03611439510244336
PTBXL	3642	TIK	100	False	0.13090155350012395	0.0036789975596812413	0.024637187733357442	0.06859571419246718
PTBXL	3642	TIK	150	False	0.136473491427348	0.003679900378403175	0.02463679774283367	0.06869709319104772
PTBXL	3642	TIK	150	True	0.08959560537818495	0.002640901440051905	0.02189717862183683	0.032242558707506405
PTBXL	3647	FD	150	True	0.15177806816371547	0.002154127190510479	0.007536261893375274	0.04026417174177381
PTBXL	3647	SG	150	True	0.15683366472585697	0.002148127421678675	0.0075226607060926995	0.03987021738669789
PTBXL	3647	SG0SPEC	150	True	0.15831399386924766	0.002134505503977859	0.0075116584798868595	0.03720174544495911
PTBXL	3647	SPEC	150	True	0.15176507760535812	0.002154243534964733	0.007536364234338857	0.040287486668901785
PTBXL	3647	TIK	40	False	0.16012139607848286	0.0031300581907570692	0.009668057881381698	0.04755498505926676
PTBXL	3647	TIK	100	False	0.20147753682166403	0.003419174302514607	0.010128934615486094	0.06989156083130003
PTBXL	3647	TIK	150	False	0.2025536128215712	0.00342055052227632	0.010131744078152646	0.07017320155051451
PTBXL	3647	TIK	150	True	0.14473788890009023	0.002116231388684608	0.0074802243528205815	0.03359127749462305
PTBXL	3673	FD	150	True	0.09353624261816648	0.0022602890622055467	0.016974467560257965	0.03858291898255946
PTBXL	3673	SG	150	True	0.0933340257504989	0.0022585280658592713	0.01697994566726608	0.03837406193553236
PTBXL	3673	SG0SPEC	150	True	0.10178001153794947	0.0022541793830920167	0.016985283115933926	0.0371794306115773
PTBXL	3673	SPEC	150	True	0.09356706744089249	0.0022603238005098484	0.01697445380809349	0.038591828384689164
PTBXL	3673	TIK	40	False	0.17918283840601443	0.003144975776135664	0.020280884699400835	0.045366177182009
PTBXL	3673	TIK	100	False	0.17950246064662492	0.0032345796280173317	0.02038820645896755	0.057996077458374255
PTBXL	3673	TIK	150	False	0.17824534182838456	0.0032343612007414814	0.020388303073103072	0.05801469794212989
PTBXL	3673	TIK	150	True	0.10129697065032947	0.0022457143301288056	0.016956739105708534	0.03573832170248492
PTBXL	3695	FD	150	True	0.14452943984188676	0.002850861098371546	0.016661616639014186	0.07471091258867738
PTBXL	3695	SG	150	True	0.1414909257761766	0.002841348022415581	0.016626141325159046	0.07463766426567928
PTBXL	3695	SG0SPEC	150	True	0.14196834421419283	0.0028101045240098077	0.01659485431725003	0.07358897041624263
PTBXL	3695	SPEC	150	True	0.14456761798757192	0.002851059707532891	0.01666180827543124	0.07472866977363105
PTBXL	3695	TIK	40	False	0.18256931269589755	0.0049176812891382855	0.024638601327630703	0.07503405676045322
PTBXL	3695	TIK	100	False	0.19248746850570597	0.005424931549989472	0.025691513249621413	0.07641097771397962
PTBXL	3695	TIK	150	False	0.19296139109340021	0.005425103668490126	0.025690648194820663	0.07641240970507361
PTBXL	3695	TIK	150	True	0.15157822882803135	0.002780319102358533	0.01650507011363226	0.07361223024198271
PTBXL	3699	FD	150	True	0.11094394883307082	0.0010888604128283476	0.007236536847049568	0.1194280287917183
PTBXL	3699	SG	150	True	0.11245720276447188	0.0010867704781345664	0.007249686587930993	0.11917479025036637
PTBXL	3699	SG0SPEC	150	True	0.10776242212433765	0.001079744268703417	0.007260360132650418	0.11658633555297715
PTBXL	3699	SPEC	150	True	0.11099348194655743	0.0010889044729060957	0.007236478683402893	0.11945027704490042
PTBXL	3699	TIK	40	False	0.18683215055310737	0.0016068050977782597	0.008662482456967333	0.132271029880059
PTBXL	3699	TIK	100	False	0.2043011956401953	0.0017447560263909728	0.0089443357278186	0.14863433281179533
PTBXL	3699	TIK	150	False	0.19856945969297876	0.0017446542245514365	0.008946858606823394	0.14860210033817417
PTBXL	3699	TIK	150	True	0.1216181515394776	0.0010677020938389937	0.007278954409590928	0.11335258644999724
PTBXL	3703	FD	150	True	0.11544716522002788	0.0016605446995142414	0.00774052382542047	0.048485130786912266
PTBXL	3703	SG	150	True	0.10837296910145638	0.0016570114251095273	0.007748855474578285	0.04911118551218121
PTBXL	3703	SG0SPEC	150	True	0.11564789964148764	0.0016497291609102762	0.007750806938473384	0.049875466615202424
PTBXL	3703	SPEC	150	True	0.11567573869823514	0.0016606121432862849	0.0077405529418017385	0.04847345209929776
PTBXL	3703	TIK	40	False	0.1352512297082192	0.002398096323424756	0.008977056777305249	0.045996778091780176
PTBXL	3703	TIK	100	False	0.17035189067527068	0.0025197678790457364	0.009179682061869754	0.04286500870548552
PTBXL	3703	TIK	150	False	0.17546522192696926	0.0025211660766445146	0.009181129707903522	0.043033808627897865
PTBXL	3703	TIK	150	True	0.11068423181334468	0.0016398744029352764	0.007748132073070487	0.052069301800893815
PTBXL	3798	FD	150	True	0.09924794326401673	0.0021089465070632113	0.016854466946195863	0.030252017914066495
PTBXL	3798	SG	150	True	0.09975985603805895	0.002108798519994232	0.016845087477599906	0.0305200693859023
PTBXL	3798	SG0SPEC	150	True	0.10576513345116834	0.002108586640130185	0.016835915549976654	0.03085762748416597
PTBXL	3798	SPEC	150	True	0.09923541072184155	0.0021089527721158395	0.01685454752891466	0.03024822969824234
PTBXL	3798	TIK	40	False	0.12732685132892502	0.0027437018465131593	0.01856525248168148	0.035318277197517206
PTBXL	3798	TIK	100	False	0.167540590729039	0.0028977136134846967	0.018931746671471412	0.03481632561126291
PTBXL	3798	TIK	150	False	0.17714805129638375	0.002897654820074156	0.018932747354156072	0.03485350824631771
PTBXL	3798	TIK	150	True	0.10360631662701902	0.0021072370260954167	0.01678546475118111	0.031512911997273456
PTBXL	3839	FD	150	True	0.11683836733925713	0.001912505708334667	0.016134404560510282	0.03019685707940606
PTBXL	3839	SG	150	True	0.11519398506381137	0.0019100523293776226	0.01616743258044391	0.03011617151574959
PTBXL	3839	SG0SPEC	150	True	0.11145345290665157	0.001903825288016861	0.016193611089771166	0.029134992494731907
PTBXL	3839	SPEC	150	True	0.11705395214598177	0.001912556177283423	0.016134266132340133	0.03021807258355154
PTBXL	3839	TIK	40	False	0.1365856552030708	0.0026243241252369457	0.01965190314779318	0.02481358737807166
PTBXL	3839	TIK	100	False	0.1990514955363837	0.0028099965101811863	0.019663859794669367	0.043424875723603734
PTBXL	3839	TIK	150	False	0.19799559423940707	0.002810758587612885	0.01966491727319592	0.04324906844724463
PTBXL	3839	TIK	150	True	0.10280698285711154	0.0018888482409231211	0.01624647899997747	0.030184120263044484
PTBXL	3841	FD	150	True	0.09652248390934219	0.002670701409508356	0.020888727077473756	0.10525883396902597
PTBXL	3841	SG	150	True	0.09690632665893027	0.0026684622344294155	0.02091039648060418	0.10536673524178584
PTBXL	3841	SG0SPEC	150	True	0.0972271986599294	0.002665130128465491	0.02092836999185004	0.10511582181750637
PTBXL	3841	SPEC	150	True	0.0965157220146487	0.0026707416840748566	0.020888644571549972	0.10525917240403647
PTBXL	3841	TIK	40	False	0.1458833938897128	0.0036375243904192907	0.025064017905531956	0.11591453154451695
PTBXL	3841	TIK	100	False	0.1618508268975607	0.0037191859394895273	0.02516061757332886	0.11492004274210607
PTBXL	3841	TIK	150	False	0.16257829032380594	0.0037200463120063165	0.025160623455179058	0.11490423225385143
PTBXL	3841	TIK	150	True	0.09839948135871227	0.002658680606665135	0.020938378309450983	0.1048719037966181
PTBXL	3850	FD	150	True	0.10818616024732457	0.0026269858577706263	0.012292316024076311	0.01764404098777527
PTBXL	3850	SG	150	True	0.10990379098763037	0.002622360029214618	0.012290366115960951	0.01716841104351648
PTBXL	3850	SG0SPEC	150	True	0.1061288646154537	0.002613628269168711	0.01228704358737278	0.01513008095883839
PTBXL	3850	SPEC	150	True	0.10814938548012175	0.002627070382352372	0.012292357800960366	0.017670075321880252
PTBXL	3850	TIK	40	False	0.1306708419314685	0.003783595822629219	0.014776086618318314	0.009543199528762826
PTBXL	3850	TIK	100	False	0.16930370664840835	0.0039010541624355634	0.015000577025719376	0.025307644752961624
PTBXL	3850	TIK	150	False	0.1568758038556741	0.0039002163963239166	0.015000921552042013	0.025430384878487356
PTBXL	3850	TIK	150	True	0.12164484934155087	0.0026018029151648964	0.012250982853555222	0.013250561288679661
PTBXL	3855	FD	150	True	0.1281135903109853	0.0023553630987802813	0.0075479101715309905	0.06189033827104849
PTBXL	3855	SG	150	True	0.12888229704522808	0.002347803477909018	0.007496421513947393	0.06214851536007103
PTBXL	3855	SG0SPEC	150	True	0.1313389567283837	0.0023283187551815243	0.007449750607219939	0.06217973583023352
PTBXL	3855	SPEC	150	True	0.12812053544060234	0.0023555097205867374	0.007548182422156375	0.06188928546780863
PTBXL	3855	TIK	40	False	0.17157736957233727	0.003860517358622525	0.012132533467437208	0.06998897199073568
PTBXL	3855	TIK	100	False	0.18853652440942753	0.004094725074035011	0.01283066578331218	0.06840521241550139
PTBXL	3855	TIK	150	False	0.1849950890969649	0.004095349365093381	0.012836428976652919	0.0684905879346379
PTBXL	3855	TIK	150	True	0.14295421043621231	0.0023104536867098405	0.007361365421220647	0.062179937374679875
PTBXL	3862	FD	150	True	0.12213716337056513	0.0008382673967383057	0.004933830801813956	0.07623276999620891
PTBXL	3862	SG	150	True	0.11504458648697118	0.000837098186346466	0.0049465420829092185	0.07542187947687082
PTBXL	3862	SG0SPEC	150	True	0.12177520160779776	0.0008341279457118764	0.004956429660737903	0.07086540797017626
PTBXL	3862	SPEC	150	True	0.1222602209190704	0.0008382918805905183	0.004933773961217142	0.0762859893182511
PTBXL	3862	TIK	40	False	0.1626620352130087	0.0012203292353541134	0.00607542272240084	0.05619145682552346
PTBXL	3862	TIK	100	False	0.1860662834055293	0.0013819357120215601	0.00592486603220512	0.09610227605150552
PTBXL	3862	TIK	150	False	0.18738962583128924	0.0013821066243025497	0.005924406818031967	0.09668268760468413
PTBXL	3862	TIK	150	True	0.1306867954162523	0.0008293111129054902	0.004984544424579612	0.06596744861554658
PTBXL	3866	FD	150	True	0.10208055648951958	0.0017982945994387085	0.010039989027204916	0.03997309204746611
PTBXL	3866	SG	150	True	0.1046509211798965	0.00179541707082879	0.010047933686930629	0.03980378265755484
PTBXL	3866	SG0SPEC	150	True	0.09901109756509043	0.0017903632236106561	0.010054122112439608	0.03842385245519883
PTBXL	3866	SPEC	150	True	0.1020901114890888	0.0017983471239763626	0.010039954245553092	0.03998263829201275
PTBXL	3866	TIK	40	False	0.16030259759410456	0.002462033083455349	0.01162280782095876	0.04822384666219284
PTBXL	3866	TIK	100	False	0.16165892542532134	0.0025487306111001188	0.01172509522833511	0.059395522611434375
PTBXL	3866	TIK	150	False	0.16335386187599715	0.00255005389899804	0.01172510757585746	0.059419544475333354
PTBXL	3866	TIK	150	True	0.09591921919900383	0.0017824849043457894	0.010044863814998238	0.03615592948000042
PTBXL	3921	FD	150	True	0.09818361173170852	0.002926433445090584	0.013491782840857492	0.04872745831838257
PTBXL	3921	SG	150	True	0.09643327644209088	0.0029240050990430822	0.013504886591116788	0.0490807166771932
PTBXL	3921	SG0SPEC	150	True	0.09509589343534353	0.002917994431173716	0.013513026665053137	0.050194492927229176
PTBXL	3921	SPEC	150	True	0.09817244429102173	0.002926480986683735	0.013491762808968497	0.04871873138415793
PTBXL	3921	TIK	40	False	0.16178198895049598	0.004291427603513804	0.016190071930256702	0.044018110731136026
PTBXL	3921	TIK	100	False	0.15499254045915797	0.004384244564304479	0.016248704447093625	0.032719653119065065
PTBXL	3921	TIK	150	False	0.1540846154472345	0.004385087791773756	0.01624993805627412	0.03269551592312078
PTBXL	3921	TIK	150	True	0.0994800056406012	0.00291138140020561	0.013516143956505345	0.051928720194090325
PTBXL	3963	FD	150	True	0.0938548714962889	0.0020872094698415875	0.015488742549976333	0.04725908588769809
PTBXL	3963	SG	150	True	0.09113274507407226	0.0020825605674481555	0.015527780383411802	0.04713671701931577
PTBXL	3963	SG0SPEC	150	True	0.09194591058614404	0.002074828971723758	0.015560325979204651	0.04711162139101399
PTBXL	3963	SPEC	150	True	0.09393270125730971	0.002087292297930709	0.01548855911201269	0.04727131331253676
PTBXL	3963	TIK	40	False	0.11369722581318717	0.0028201038829656303	0.018702956845169143	0.040685317180419935
PTBXL	3963	TIK	100	False	0.15147351791241148	0.0029562530267333107	0.018252297170285266	0.04753405526546538
PTBXL	3963	TIK	150	False	0.15393906746729363	0.002956768927104301	0.01825055690145231	0.04759226290557861
PTBXL	3963	TIK	150	True	0.09747302750393444	0.0020607785457075244	0.015624973127316893	0.047722634363648396
PTBXL	3971	FD	150	True	0.10105100789372592	0.0016130306634383655	0.005781002602647325	0.033872881280664735
PTBXL	3971	SG	150	True	0.09828289501872067	0.0016089755525571575	0.005790733701734042	0.03361864821969067
PTBXL	3971	SG0SPEC	150	True	0.09935715651489066	0.0016019199576803353	0.005796288353971093	0.03216569423564056
PTBXL	3971	SPEC	150	True	0.1010571239866842	0.0016131035189215865	0.005780979446435493	0.03389208962672306
PTBXL	3971	TIK	40	False	0.14852425381133208	0.0022770757964700947	0.007146971913247755	0.027077507515102246
PTBXL	3971	TIK	100	False	0.17781668475929957	0.0023572140822108057	0.007193219180398246	0.04827965522803567
PTBXL	3971	TIK	150	False	0.1766544891667569	0.002357762624499574	0.007192964020564593	0.04839095521454509
PTBXL	3971	TIK	150	True	0.10261461864958946	0.0015908077220633944	0.005809320776813445	0.031248972280793885
PTBXL	4037	FD	150	True	0.10566272313327481	0.0033836975729192734	0.01820515342181721	0.08897084988140314
PTBXL	4037	SG	150	True	0.10459531884766969	0.003378644385319373	0.01820419836396512	0.08923424268320164
PTBXL	4037	SG0SPEC	150	True	0.10880828025510583	0.0033620325927571693	0.018199001456364543	0.08915177840047411
PTBXL	4037	SPEC	150	True	0.1058967077236305	0.003383806697562962	0.018205220424690517	0.08897469176552153
PTBXL	4037	TIK	40	False	0.1601330264660219	0.005128122347165219	0.02195798393993834	0.08732929235655201
PTBXL	4037	TIK	100	False	0.16566804490779496	0.005481574801830006	0.02230942406667968	0.08925620631716409
PTBXL	4037	TIK	150	False	0.16533130801577675	0.005481548435604217	0.02230959832414915	0.08926258208223621
PTBXL	4037	TIK	150	True	0.11570112458342897	0.0033412517015754387	0.018151552717752782	0.09009119876944983
PTBXL	4069	FD	150	True	0.10456789197601246	0.002705433059201212	0.009087509604916113	0.04556903999918341
PTBXL	4069	SG	150	True	0.10564181207269888	0.0027002026292175145	0.009082404663179815	0.04616087603421949
PTBXL	4069	SG0SPEC	150	True	0.09926879967019374	0.002683735278959764	0.009067848368685408	0.0476070440203679
PTBXL	4069	SPEC	150	True	0.10473156485110283	0.0027055424044718454	0.00908764010939165	0.04555727071548682
PTBXL	4069	TIK	40	False	0.17127752263362414	0.004198563632042598	0.011081669496012737	0.04566966347989597
PTBXL	4069	TIK	100	False	0.16029168988040088	0.004487922000413319	0.011366480543037426	0.030039667537197546
PTBXL	4069	TIK	150	False	0.1600626153045835	0.004488138575930025	0.011367313089594442	0.030017182472290592
PTBXL	4069	TIK	150	True	0.09711517764357983	0.0026652768354869993	0.009031363446772295	0.050067453304774114
PTBXL	4098	FD	150	True	0.12167159877915959	0.0017479536040187504	0.013547559315646865	0.050569557758667366
PTBXL	4098	SG	150	True	0.12776947393657057	0.0017426833320228438	0.0135361374249627	0.05032396231157722
PTBXL	4098	SG0SPEC	150	True	0.12569913649035175	0.0017255173188393004	0.013528488477846799	0.0479712483679257
PTBXL	4098	SPEC	150	True	0.12169265949601193	0.0017480660653239738	0.01354764190430711	0.050594802479238365
PTBXL	4098	TIK	40	False	0.14692663689863145	0.0023944788827114927	0.01603524833890043	0.05565803876456671
PTBXL	4098	TIK	100	False	0.1893143314606741	0.002785041386800797	0.01682548145779428	0.07408810377348987
PTBXL	4098	TIK	150	False	0.19010329247060848	0.0027838766178939892	0.016827443391064435	0.07466204032581993
PTBXL	4098	TIK	150	True	0.11203142521199569	0.001694108004360271	0.013521763436474892	0.04349804170035622
PTBXL	4129	FD	150	True	0.10270863332406426	0.0016625951986313156	0.008642208211463512	0.04065840996031064
PTBXL	4129	SG	150	True	0.10444674133347147	0.0016611568056950719	0.008650871149528555	0.04109401776803848
PTBXL	4129	SG0SPEC	150	True	0.11326531369148994	0.0016577843159651703	0.008658184243847386	0.04189504250595529
PTBXL	4129	SPEC	150	True	0.10271766058616083	0.0016626236102718643	0.008642177720456145	0.04064949316427968
PTBXL	4129	TIK	40	False	0.15920776862144942	0.002424273379241196	0.010323995141558127	0.033899180321891674
PTBXL	4129	TIK	100	False	0.18207908138657816	0.0025355891233806867	0.010470357792801414	0.04060383523051395
PTBXL	4129	TIK	150	False	0.1860808396809375	0.002535884622380419	0.010470461678607285	0.04068658837755507
PTBXL	4129	TIK	150	True	0.11419888315245963	0.0016527370128443385	0.008653427762628348	0.043818114732278694
PTBXL	4148	FD	150	True	0.12266123111802371	0.001955501162855942	0.010227818149956472	0.04264189106768408
PTBXL	4148	SG	150	True	0.12214305333667624	0.0019530658290397203	0.010229366881290093	0.04272256871353958
PTBXL	4148	SG0SPEC	150	True	0.11975389169869446	0.0019451685599349824	0.010228283699491046	0.04222013042895717
PTBXL	4148	SPEC	150	True	0.12267880698113581	0.0019555559366576498	0.010227841209618973	0.04265117125539332
PTBXL	4148	TIK	40	False	0.19070451595876425	0.0028679033789167857	0.012944592990634312	0.040613419113882165
PTBXL	4148	TIK	100	False	0.18924981468881807	0.0030727235386846467	0.013313759802764395	0.05971364579439628
PTBXL	4148	TIK	150	False	0.18914634197246283	0.003071817754770585	0.013314306172985006	0.05952622994866012
PTBXL	4148	TIK	150	True	0.1084326195737167	0.0019332762282195713	0.010222575450900587	0.04411808663851786
PTBXL	4169	FD	150	True	0.11610659009164628	0.002676161311119329	0.012335139214923005	0.03281992046708482
PTBXL	4169	SG	150	True	0.11994422417469947	0.002670895657069962	0.01235437550965553	0.032400010921683396
PTBXL	4169	SG0SPEC	150	True	0.12068608874392914	0.00266156367845029	0.012375129312241587	0.030425366348632726
PTBXL	4169	SPEC	150	True	0.11600721098223413	0.0026762553271918693	0.012335012943021062	0.03283718459296327
PTBXL	4169	TIK	40	False	0.1549566803458985	0.003947051245822024	0.01664886884812531	0.03938022623352186
PTBXL	4169	TIK	100	False	0.18337010404624488	0.0040736254255935985	0.016470001488990853	0.05749585810538925
PTBXL	4169	TIK	150	False	0.181848821035353	0.004074551477150308	0.016468554783844732	0.05753135056279256
PTBXL	4169	TIK	150	True	0.11109147314489853	0.002650982262071772	0.012402404456393266	0.02736417492627305
PTBXL	4183	FD	150	True	0.1090785134081031	0.0021887757655659453	0.012042425028226948	0.01823081595445253
PTBXL	4183	SG	150	True	0.10518638773900868	0.0021874457078871427	0.012047090527918518	0.018071123217326044
PTBXL	4183	SG0SPEC	150	True	0.10970298397040444	0.0021837075773603826	0.012048127887302314	0.01721349422041715
PTBXL	4183	SPEC	150	True	0.10897929977285206	0.002188804689417365	0.012042438093650364	0.018239488381545085
PTBXL	4183	TIK	40	False	0.1421928519166893	0.0030177758986165235	0.014004393142111693	0.018027297991492816
PTBXL	4183	TIK	100	False	0.16263808808551547	0.0031507056599965107	0.014232709625098674	0.026347045023170194
PTBXL	4183	TIK	150	False	0.16280942263297726	0.0031505257338800352	0.014232911566784613	0.02615478462845349
PTBXL	4183	TIK	150	True	0.09834201095721005	0.0021776524081204367	0.012024581854480002	0.016020587478526527
PTBXL	4193	FD	150	True	0.10627410998646582	0.0019299179596461396	0.010376051606148951	0.08500951048378433
PTBXL	4193	SG	150	True	0.10720434776429204	0.0019264328209945298	0.010369048717047281	0.08556731863257916
PTBXL	4193	SG0SPEC	150	True	0.10799189993623166	0.0019188600320826257	0.010358860740183244	0.0867758669815451
PTBXL	4193	SPEC	150	True	0.10626189671031777	0.0019299848813736109	0.010376157410654775	0.08500223445672762
PTBXL	4193	TIK	40	False	0.15490709647907036	0.002833056553579086	0.012792843791147077	0.08973425058481138
PTBXL	4193	TIK	100	False	0.167430175674253	0.0030062715742707313	0.013087361970943647	0.07229554765659
PTBXL	4193	TIK	150	False	0.16865439646245944	0.0030067738375371823	0.01308946854262563	0.07227495992845134
PTBXL	4193	TIK	150	True	0.11518496297945988	0.0019092513446265793	0.01031493022959788	0.08979346545815957
PTBXL	4203	FD	150	True	0.12018325393571369	0.0028610433303606396	0.015969398899298708	0.04210672210833827
PTBXL	4203	SG	150	True	0.12039399525224737	0.002858845712760221	0.01597730289834773	0.04219829745020874
PTBXL	4203	SG0SPEC	150	True	0.12612116457636785	0.0028535959999662023	0.015983223620461517	0.04238290913919322
PTBXL	4203	SPEC	150	True	0.12017790384583443	0.0028610858855618562	0.01596939586933758	0.042105464975180786
PTBXL	4203	TIK	40	False	0.1716338182740498	0.004153363719359	0.019453516937169242	0.04161729771792183
PTBXL	4203	TIK	100	False	0.16144391760795634	0.004211655367155517	0.01951091153393168	0.037605927501140834
PTBXL	4203	TIK	150	False	0.1612612459843506	0.004211274751644864	0.019511548097993908	0.03760158689309545
PTBXL	4203	TIK	150	True	0.12250188845928614	0.0028492900402659832	0.015965707649686914	0.04273156855192742
PTBXL	4214	FD	150	True	0.1002024990846965	0.0027280686024327627	0.011783798603905478	0.027878353757807006
PTBXL	4214	SG	150	True	0.09175337850682315	0.0027261027504441662	0.011782505730135874	0.027841095285640983
PTBXL	4214	SG0SPEC	150	True	0.10549224579474678	0.0027185003086247976	0.011779143616204961	0.02746531290073507
PTBXL	4214	SPEC	150	True	0.09983487028926916	0.0027281125066527046	0.011783828380316315	0.02788188626052472
PTBXL	4214	TIK	40	False	0.15594672102194662	0.0038529768169865497	0.013378713120770477	0.02880837326125508
PTBXL	4214	TIK	100	False	0.19228854696272984	0.0039043668232877056	0.013545975056566456	0.03196857454439585
PTBXL	4214	TIK	150	False	0.18983181487728687	0.003903359854199849	0.013545879772546336	0.03193647102383701
PTBXL	4214	TIK	150	True	0.10544625340957019	0.00270648499549719	0.01176185820048873	0.026841354614023143
PTBXL	4224	FD	150	True	0.11834958867538313	0.0020886199761252517	0.008446059792370252	0.05090421137619623
PTBXL	4224	SG	150	True	0.11847689117394879	0.002084324409033462	0.008446800681385978	0.05155691864352472
PTBXL	4224	SG0SPEC	150	True	0.11759051526609447	0.0020707495733562255	0.008444499057229727	0.05326915153443516
PTBXL	4224	SPEC	150	True	0.11836872763850156	0.002088710995014223	0.00844609673135564	0.05088950362600808
PTBXL	4224	TIK	40	False	0.15853407905944836	0.003141324767147835	0.011114077717592692	0.0553126009044015
PTBXL	4224	TIK	100	False	0.17483056673101383	0.003394567422362354	0.011488209270500987	0.03821034099648785
PTBXL	4224	TIK	150	False	0.1751589242933493	0.0033949627568859936	0.011489000821680601	0.038240713216822646
PTBXL	4224	TIK	150	True	0.11757060541809479	0.0020475650900177006	0.008426338493424727	0.05567964332104612
PTBXL	4228	FD	150	True	0.10831222602459081	0.004236596115596746	0.009371325405788543	0.02215090705437682
PTBXL	4228	SG	150	True	0.10877180529712059	0.004234656769031664	0.009364040314844545	0.022246365200937514
PTBXL	4228	SG0SPEC	150	True	0.10568293164498761	0.004220622513167544	0.009352283591923104	0.022492896232077036
PTBXL	4228	SPEC	150	True	0.10827848965884862	0.0042366471764769325	0.009371415509807126	0.022149350838085176
PTBXL	4228	TIK	40	False	0.1551015862405277	0.006147898660148597	0.012175584814216869	0.022128616671145032
PTBXL	4228	TIK	100	False	0.13174763025100267	0.006326095090869225	0.012518985260622588	0.0216291540764479
PTBXL	4228	TIK	150	False	0.12847975068919842	0.006323546036031277	0.012518923976019915	0.021684817013825224
PTBXL	4228	TIK	150	True	0.1026011530911631	0.0041943618385563795	0.009297746931413671	0.022993205353829094
PTBXL	4297	FD	150	True	0.13004001969666773	0.002019828224073887	0.01019905717633017	0.041238661719256726
PTBXL	4297	SG	150	True	0.12678941800415156	0.0020170777176625695	0.010201758335685015	0.040811777147156135
PTBXL	4297	SG0SPEC	150	True	0.11646333519862631	0.0020099522260409036	0.010202011125280014	0.038939830215987604
PTBXL	4297	SPEC	150	True	0.13009424682883747	0.002019884849176508	0.01019907659097415	0.04126145456696456
PTBXL	4297	TIK	40	False	0.16828820381953374	0.0028081445422579523	0.011429670316042634	0.0487958892537486
PTBXL	4297	TIK	100	False	0.19080298000882026	0.003064170158693534	0.011749657307968208	0.05837730071382091
PTBXL	4297	TIK	150	False	0.18992458609796367	0.003065119861949449	0.011749499530063622	0.058477409278097595
PTBXL	4297	TIK	150	True	0.11926282735458012	0.0019931864979706327	0.010183688982525288	0.03774938476288484
PTBXL	4321	FD	150	True	0.13416870186566332	0.0017840418459009514	0.009371696060168171	0.04404317966898689
PTBXL	4321	SG	150	True	0.1285664235598385	0.0017788055000860284	0.009366770043008527	0.043791430407801715
PTBXL	4321	SG0SPEC	150	True	0.1443049130296896	0.001765700848816029	0.009363945955770015	0.041200260614213786
PTBXL	4321	SPEC	150	True	0.13400160382082363	0.0017841438859921169	0.009371729278769687	0.04405735368225631
PTBXL	4321	TIK	40	False	0.1621530652818071	0.002697922601029908	0.012427179202954417	0.046566075513536205
PTBXL	4321	TIK	100	False	0.17628865956667433	0.0029041458492678183	0.012635964492228398	0.074343455298544
PTBXL	4321	TIK	150	False	0.17116593462392407	0.002905226380178107	0.012635302963940687	0.07394098996093695
PTBXL	4321	TIK	150	True	0.14308712131517984	0.0017475236426932087	0.009343414925605522	0.03514191099920138
PTBXL	4339	FD	150	True	0.10609819427310493	0.003003221542756286	0.022405570646996064	0.07045450957937524
PTBXL	4339	SG	150	True	0.10544126609606143	0.0029965180606338496	0.02244135064830957	0.07048673153156562
PTBXL	4339	SG0SPEC	150	True	0.10790101739162225	0.002982246496897302	0.02247054990239035	0.06972321083518751
PTBXL	4339	SPEC	150	True	0.10616442177265269	0.00300334663074512	0.022405373566506046	0.07046075571870045
PTBXL	4339	TIK	40	False	0.15327145805873205	0.00435676573337153	0.029062524793728062	0.07933559217718683
PTBXL	4339	TIK	100	False	0.15964020692913944	0.004526491172156816	0.028706137140213153	0.08319461250595556
PTBXL	4339	TIK	150	False	0.1573463657886245	0.004527419887018774	0.028705023158286352	0.08314712057615316
PTBXL	4339	TIK	150	True	0.10786642259991361	0.00296248801376692	0.022528862289848683	0.068812210466887
PTBXL	4344	FD	150	True	0.10857498662896826	0.0018832884934516744	0.01507639940640895	0.04795132216509172
PTBXL	4344	SG	150	True	0.11814677150820102	0.0018846160997735549	0.015068948712940589	0.04809010589073269
PTBXL	4344	SG0SPEC	150	True	0.11190283709423055	0.0018844643335748864	0.01506462164048646	0.04826508368984869
PTBXL	4344	SPEC	150	True	0.10847594870552944	0.00188327139955549	0.015076452576491482	0.04794922471993175
PTBXL	4344	TIK	40	False	0.14789784675071194	0.002699274512646692	0.018749426552260473	0.05013226211519691
PTBXL	4344	TIK	100	False	0.17535722467667453	0.0027420410738089604	0.019050098512647138	0.04624416382917323
PTBXL	4344	TIK	150	False	0.17590802755683058	0.002741714191395477	0.01904987964667064	0.04623125957910158
PTBXL	4344	TIK	150	True	0.11586917209997992	0.001884330663641194	0.015029804483012698	0.048568581609454375
PTBXL	4436	FD	150	True	0.09530206630858368	0.002354017118078931	0.011845559096996191	0.06168663789728584
PTBXL	4436	SG	150	True	0.09561918468708859	0.002353461497137209	0.011859582744944568	0.0617559636893973
PTBXL	4436	SG0SPEC	150	True	0.09429550538152814	0.0023526256269810145	0.011871471367545537	0.06192291281951571
PTBXL	4436	SPEC	150	True	0.09529289729973521	0.0023540273246997296	0.011845506223848189	0.061685584448847613
PTBXL	4436	TIK	40	False	0.1575783097871335	0.0031956280258946274	0.013782341044490987	0.06237363100819675
PTBXL	4436	TIK	100	False	0.16531915719036822	0.003221288456846429	0.013789081424279544	0.06000047916953716
PTBXL	4436	TIK	150	False	0.16593919401246976	0.0032214180903778955	0.01378950242006523	0.05999732021166722
PTBXL	4436	TIK	150	True	0.09872112892535193	0.002348432865972535	0.011878166779481773	0.06227933049754515
PTBXL	4448	FD	150	True	0.12352141695192817	0.003602328459311997	0.02235302065682126	0.027683236674832315
PTBXL	4448	SG	150	True	0.12245232573842735	0.00359173038010874	0.022344301590736526	0.027751574894364438
PTBXL	4448	SG0SPEC	150	True	0.11812690827574474	0.003569173095933293	0.022335497837652867	0.02783507746525432
PTBXL	4448	SPEC	150	True	0.1235648679650978	0.003602526216146859	0.02235310045423477	0.027683971087173843
PTBXL	4448	TIK	40	False	0.17053123137242493	0.005447256761041537	0.027988257204782842	0.027117330367206604
PTBXL	4448	TIK	100	False	0.1743821696820452	0.00569676873771447	0.028290355383156177	0.0255706123447395
PTBXL	4448	TIK	150	False	0.17799848623363518	0.005700472861875052	0.028289207947682783	0.02541672900174975
PTBXL	4448	TIK	150	True	0.11563032700401552	0.0035392329659333097	0.02226669366267771	0.02804542438149739
PTBXL	4462	FD	150	True	0.10778210446800256	0.0013053790573367041	0.010220284642277	0.08845192007718447
PTBXL	4462	SG	150	True	0.1094605999319635	0.0013046850992302758	0.010223805054243838	0.08865660099587888
PTBXL	4462	SG0SPEC	150	True	0.11152645144744733	0.0013026433824636298	0.01022692194581815	0.08906891317708325
PTBXL	4462	SPEC	150	True	0.10776082481932565	0.0013053941393999574	0.010220281556964781	0.08845355257085061
PTBXL	4462	TIK	40	False	0.13510745592513335	0.0017814940677111015	0.012127689452394385	0.09366883289884079
PTBXL	4462	TIK	100	False	0.15406743040108817	0.001896692094173885	0.012258440234818833	0.09496707202704946
PTBXL	4462	TIK	150	False	0.15684345035100786	0.001896577692822456	0.012258401257911385	0.09496525465886313
PTBXL	4462	TIK	150	True	0.10878770500828501	0.0012979983075151105	0.010210840446414012	0.08940596951987764
PTBXL	4474	FD	150	True	0.13313072037501378	0.003100283581235748	0.007107159176578905	0.015312135001778271
PTBXL	4474	SG	150	True	0.12433078887992079	0.003091087684073202	0.007078614207356112	0.015041296749029294
PTBXL	4474	SG0SPEC	150	True	0.14044910601779326	0.003068095903735669	0.007047751407315459	0.013561780082904061
PTBXL	4474	SPEC	150	True	0.1333308136809939	0.003100475335686543	0.007107346204046893	0.015326169778193358
PTBXL	4474	TIK	40	False	0.1682606902157031	0.004889199981589426	0.010882942198741615	0.013533693409194223
PTBXL	4474	TIK	100	False	0.1794897429033639	0.005221461652939558	0.011397678083537425	0.027059350463798294
PTBXL	4474	TIK	150	False	0.17905075415880695	0.005221584902125724	0.011397813963047409	0.02705068814709668
PTBXL	4474	TIK	150	True	0.10385349805200678	0.0030420561022802134	0.006998742554017376	0.011757456694867757
PTBXL	4492	FD	150	True	0.09190213259434558	0.00214260021683056	0.007141620555948867	0.015969812810864674
PTBXL	4492	SG	150	True	0.09826702905784833	0.0021393728807323053	0.0071376289305654945	0.0157242061035471
PTBXL	4492	SG0SPEC	150	True	0.10975129044426687	0.002132335895813117	0.0071335330345974534	0.014510825854023154
PTBXL	4492	SPEC	150	True	0.09186052736109274	0.0021426606633334552	0.0071416528432938055	0.0159830373066654
PTBXL	4492	TIK	40	False	0.16881386042560778	0.0029137382905043796	0.008687116726731746	0.013861886549826095
PTBXL	4492	TIK	100	False	0.1674753998150968	0.003107110982556116	0.008900994303403884	0.021044724981367592
PTBXL	4492	TIK	150	False	0.1677200755917399	0.003107087452434176	0.00890111252089485	0.0210108328594784
PTBXL	4492	TIK	150	True	0.10643213653783298	0.0021191085251023225	0.007105982198249221	0.011199613032600395
PTBXL	4502	FD	150	True	0.12446299961797942	0.0013738735402304212	0.004674825141223907	0.029681948034527516
PTBXL	4502	SG	150	True	0.13423272080830903	0.0013743157150209117	0.00467682576958222	0.02978560396742684
PTBXL	4502	SG0SPEC	150	True	0.11292114702777123	0.0013744065799406549	0.004678171844058781	0.029997043308757753
PTBXL	4502	SPEC	150	True	0.12427848571806406	0.0013738677193054533	0.00467481541210671	0.029679668723946596
PTBXL	4502	TIK	40	False	0.17599623305087805	0.0019457298682372666	0.005561136647741369	0.02964360373398564
PTBXL	4502	TIK	100	False	0.18585034852674648	0.001969274668369286	0.0056350039108951635	0.029450896615976843
PTBXL	4502	TIK	150	False	0.1770715015294289	0.00196931245600637	0.005634661141788432	0.02944748971212665
PTBXL	4502	TIK	150	True	0.11474470549423527	0.0013749197148295322	0.004677283026731747	0.030310653394304915
PTBXL	4503	FD	150	True	0.10708005751326644	0.0018538867404866517	0.008590722942123043	0.03507602637999744
PTBXL	4503	SG	150	True	0.10923031607247422	0.001854038712222152	0.008594081005178857	0.0353624870428091
PTBXL	4503	SG0SPEC	150	True	0.11061264266701717	0.0018520427077925233	0.008595199221210369	0.036425618102490474
PTBXL	4503	SPEC	150	True	0.1070936854236621	0.0018538891418258129	0.008590726723738689	0.03506828317606562
PTBXL	4503	TIK	40	False	0.15662718412801474	0.002653196540085303	0.01061603736873937	0.028826516479791117
PTBXL	4503	TIK	100	False	0.159813983068532	0.0026987317246989317	0.01066378055657926	0.0239164919705566
PTBXL	4503	TIK	150	False	0.1530849459062716	0.002698282982134527	0.01066361760321508	0.02384814037817024
PTBXL	4503	TIK	150	True	0.1361700133291234	0.0018485125606436058	0.008584488625713127	0.03809565180600597
PTBXL	4515	FD	150	True	0.12031318796169148	0.002607978487286438	0.009123443564015097	0.04440849606591195
PTBXL	4515	SG	150	True	0.1201922493552523	0.0026052957084721634	0.009131871843983527	0.04462349744781146
PTBXL	4515	SG0SPEC	150	True	0.12285741958163204	0.00259866190714226	0.009135498349212703	0.0450939825962229
PTBXL	4515	SPEC	150	True	0.12032152706772618	0.0026080341235092926	0.009123458055739319	0.04440572695524554
PTBXL	4515	TIK	40	False	0.14295146082323323	0.0036583653933936863	0.010823205264299682	0.04136848415899659
PTBXL	4515	TIK	100	False	0.17351912034978703	0.003914377024874842	0.011007043589969852	0.03872799212266594
PTBXL	4515	TIK	150	False	0.17869782656487115	0.003917031661856719	0.011009030664826867	0.03869895932650104
PTBXL	4515	TIK	150	True	0.12300949900572251	0.0025861372212222047	0.009130442197009455	0.0453741188849181
PTBXL	4533	FD	150	True	0.11436896231747427	0.0023654350795829933	0.016529305652683686	0.08466496886423067
PTBXL	4533	SG	150	True	0.11395568436495813	0.0023602212529375654	0.016556971191380623	0.08492160541930215
PTBXL	4533	SG0SPEC	150	True	0.11405761861079086	0.002346898804348414	0.01657768380123153	0.08490684938936327
PTBXL	4533	SPEC	150	True	0.114391170954783	0.0023655382726805708	0.01652919115000944	0.08466181220625918
PTBXL	4533	TIK	40	False	0.15190543193003642	0.003456430588022463	0.021195820964684572	0.09966271985556736
PTBXL	4533	TIK	100	False	0.1577546589496509	0.0037172984912786254	0.021464014266797306	0.08859261286995665
PTBXL	4533	TIK	150	False	0.1583700768542607	0.0037165519256003253	0.0214642189812585	0.08858524897077932
PTBXL	4533	TIK	150	True	0.11384246902676484	0.002330053526547585	0.01660676449786782	0.08542275213350262
PTBXL	4565	FD	150	True	0.10179854784210995	0.0028399206501798493	0.025434350819440725	0.04294548395545134
PTBXL	4565	SG	150	True	0.10084323214985852	0.002838262252573458	0.02546978360918739	0.04279744785926168
PTBXL	4565	SG0SPEC	150	True	0.0971243396294215	0.0028351442421375153	0.02550038579283833	0.04179023719233052
PTBXL	4565	SPEC	150	True	0.10184999271078331	0.0028399524104802338	0.025434219800853725	0.04295296820619457
PTBXL	4565	TIK	40	False	0.12119719475753607	0.0036807289416377013	0.03000558928069679	0.04615748552503879
PTBXL	4565	TIK	100	False	0.140594504356513	0.0038285020412860103	0.02975701006673119	0.06140320306341004
PTBXL	4565	TIK	150	False	0.1406944214396768	0.0038287193704551114	0.029757553038047887	0.061344660438081025
PTBXL	4565	TIK	150	True	0.09270917764837464	0.0028204518255561892	0.025529298622229538	0.04050456603579469
PTBXL	4570	FD	150	True	0.108355945967742	0.0020410934462286013	0.0111328144609782	0.025542678740718465
PTBXL	4570	SG	150	True	0.11223748077558988	0.0020361628465290996	0.011129410644140249	0.025672349160236016
PTBXL	4570	SG0SPEC	150	True	0.10992915222550886	0.002028339922124399	0.011127474501644547	0.025355638637171152
PTBXL	4570	SPEC	150	True	0.10840405340542288	0.002041180134163699	0.011132832647823077	0.025537979243703875
PTBXL	4570	TIK	40	False	0.1468101074970209	0.0025671334209012467	0.012292338240918422	0.031919708542348935
PTBXL	4570	TIK	100	False	0.15537194359678508	0.002729046819634929	0.012377409610995196	0.038005681378439155
PTBXL	4570	TIK	150	False	0.15311006578736733	0.0027321069090995138	0.012377530550038655	0.03823417253933026
PTBXL	4570	TIK	150	True	0.10895342904460023	0.0020095741125871675	0.011098155184412834	0.024647738038703137
PTBXL	4586	FD	150	True	0.11199130692788882	0.0017634966827918296	0.010399150069977083	0.04001445259655372
PTBXL	4586	SG	150	True	0.11209869146085505	0.0017593676377430523	0.010402537391267449	0.039400469668774335
PTBXL	4586	SG0SPEC	150	True	0.11369531070341818	0.0017504388874120024	0.010404313791510762	0.036343706260709215
PTBXL	4586	SPEC	150	True	0.11201760729518784	0.0017635741642879944	0.010399149565752913	0.04004555410683349
PTBXL	4586	TIK	40	False	0.15352151028243616	0.002544230424713946	0.013130835887620214	0.04958001420533254
PTBXL	4586	TIK	100	False	0.1804994309995546	0.002704359692159854	0.013226865040559721	0.06818770492969461
PTBXL	4586	TIK	150	False	0.18215318698080987	0.0027047710350885956	0.013226571234536025	0.06814970749902641
PTBXL	4586	TIK	150	True	0.12517953088330472	0.0017372690053903787	0.01039582665870638	0.032456803828874024
PTBXL	4588	FD	150	True	0.11324019815863832	0.0010487364107398024	0.006289540832410312	0.07892871367637573
PTBXL	4588	SG	150	True	0.1141704180560025	0.0010466064167052938	0.006293021419179951	0.07907149549407204
PTBXL	4588	SG0SPEC	150	True	0.10981996264488478	0.001040535774469986	0.006295610187255953	0.07813669248077407
PTBXL	4588	SPEC	150	True	0.11315986371105077	0.001048779866390598	0.006289538608747985	0.07893391388986598
PTBXL	4588	TIK	40	False	0.167283364201066	0.0015315282148281163	0.007071806469982683	0.07945926205857404
PTBXL	4588	TIK	100	False	0.1768326114675758	0.0016635093190445988	0.007115031415116976	0.08522065697758494
PTBXL	4588	TIK	150	False	0.17725376308678298	0.0016638119170616487	0.007115419972817647	0.08518231437304667
PTBXL	4588	TIK	150	True	0.10131369485559792	0.001032909697103738	0.006297384206139952	0.07841473158894682
PTBXL	4597	FD	150	True	0.10308839175196023	0.0017106982713800086	0.009160247312556685	0.008995575708149258
PTBXL	4597	SG	150	True	0.10403882211759906	0.0017062973003826006	0.009165680808047952	0.008879385729972648
PTBXL	4597	SG0SPEC	150	True	0.10490820526511034	0.0016910986648287635	0.00916887242873577	0.00839428413530543
PTBXL	4597	SPEC	150	True	0.10306497651896164	0.0017107908975978006	0.009160231713186247	0.009001992573156285
PTBXL	4597	TIK	40	False	0.13887291644498387	0.0025673938772568634	0.010288114715416925	0.009442554960524718
PTBXL	4597	TIK	100	False	0.1558996239450442	0.002775004704582822	0.010372198565588403	0.01181024916531327
PTBXL	4597	TIK	150	False	0.15503143349632634	0.002774724188992545	0.01037205118621151	0.011833096437511324
PTBXL	4597	TIK	150	True	0.10861031268773429	0.0016691993747445628	0.009174234459845701	0.00883798867366258
PTBXL	4621	FD	150	True	0.1306245628734879	0.004845461001392316	0.014163640724297762	0.021967951475541942
PTBXL	4621	SG	150	True	0.1330194635515508	0.004826610820310839	0.014154682408531192	0.021768433692361443
PTBXL	4621	SG0SPEC	150	True	0.1341792571510867	0.004791129876612367	0.014136509663589671	0.021809000289438767
PTBXL	4621	SPEC	150	True	0.1305939470249791	0.004845801083634901	0.014163806006716281	0.021988975891837986
PTBXL	4621	TIK	40	False	0.1644079816804445	0.007612270926876686	0.019299412577859915	0.023083269338274648
PTBXL	4621	TIK	100	False	0.17359302827465511	0.008036389633006808	0.019490201962599964	0.02370246581401659
PTBXL	4621	TIK	150	False	0.1751226632497177	0.008039840442024536	0.01949013489242933	0.023903804173383274
PTBXL	4621	TIK	150	True	0.14510821762729895	0.004756466415135026	0.014083233004088761	0.023455260498054742
PTBXL	4699	FD	150	True	0.10097415215875698	0.00127059955694646	0.005384742833678569	0.0570239096242085
PTBXL	4699	SG	150	True	0.106148785695363	0.0012675825021735833	0.0053863288341219045	0.05720162279942386
PTBXL	4699	SG0SPEC	150	True	0.11842263191476635	0.0012608548195976945	0.0053874956772047055	0.056720699016430697
PTBXL	4699	SPEC	150	True	0.10092671247683513	0.00127065659817413	0.005384755329267215	0.057021269675464066
PTBXL	4699	TIK	40	False	0.14923466662463755	0.0017674166116483396	0.0063544675771345085	0.05167898909354522
PTBXL	4699	TIK	100	False	0.17333711867480148	0.0019080819410397265	0.006469288268636547	0.05938039481126842
PTBXL	4699	TIK	150	False	0.16588586964307203	0.0019085069945321967	0.006470631207713615	0.05938691285848365
PTBXL	4699	TIK	150	True	0.1091278896190084	0.0012480325656549576	0.005381673110166572	0.056832618444778146
PTBXL	4709	FD	150	True	0.09974726593025311	0.0026986946786446754	0.01671617606977298	0.061466937323731104
PTBXL	4709	SG	150	True	0.09768061616188106	0.0026952458359531272	0.016732810200916125	0.06222738516327865
PTBXL	4709	SG0SPEC	150	True	0.09822023966326254	0.0026869229220620105	0.01674352619981545	0.06455118447176257
PTBXL	4709	SPEC	150	True	0.0997204102133798	0.002698762386344927	0.0167161427975601	0.061446298144068184
PTBXL	4709	TIK	40	False	0.16052327688186496	0.003926185632988415	0.020723614662649287	0.059715591893033354
PTBXL	4709	TIK	100	False	0.16618876842046099	0.004079385492963774	0.02073147650852037	0.03683241584782425
PTBXL	4709	TIK	150	False	0.16805988086562582	0.0040806599396437816	0.020731268820667816	0.03687919762564037
PTBXL	4709	TIK	150	True	0.10594848764036902	0.0026756519019393737	0.01675942639053605	0.06824748471076372
PTBXL	4735	FD	150	True	0.09541917870169594	0.0028122232840243383	0.01574570607493216	0.015878667870701173
PTBXL	4735	SG	150	True	0.09525752322207855	0.002807071831351605	0.015731552408656757	0.01597051711390564
PTBXL	4735	SG0SPEC	150	True	0.09106631572886278	0.002797107473356964	0.01571579167661488	0.01616161791414949
PTBXL	4735	SPEC	150	True	0.09543392210446681	0.0028123181136101025	0.015745800082665483	0.01587710614104421
PTBXL	4735	TIK	40	False	0.16201989390855412	0.004197073745469731	0.018267207387586956	0.01624474606631341
PTBXL	4735	TIK	100	False	0.18201001441209638	0.004378551598367955	0.018743509369984097	0.017349437248240084
PTBXL	4735	TIK	150	False	0.185007385743993	0.004378704640456491	0.018742564512433238	0.017612296782335883
PTBXL	4735	TIK	150	True	0.11289310618521578	0.0027871973688423438	0.01565216764948688	0.016487402568243808
PTBXL	4755	FD	150	True	0.09799175293434789	0.003175015944169764	0.024089742468753703	0.03166932817077643
PTBXL	4755	SG	150	True	0.09805509882702135	0.00317140405804528	0.024095489667208585	0.03194312004963105
PTBXL	4755	SG0SPEC	150	True	0.10052533324531177	0.0031605248286515715	0.024098771480129583	0.03274250146039259
PTBXL	4755	SPEC	150	True	0.09813378198801331	0.003175090117779042	0.02408974124408809	0.031665891853525495
PTBXL	4755	TIK	40	False	0.15274424532115238	0.0047616195559107635	0.03090317495505147	0.026265128867968078
PTBXL	4755	TIK	100	False	0.1648118661606777	0.0048949395760464025	0.031104338889877278	0.02788267974451632
PTBXL	4755	TIK	150	False	0.1660510774557209	0.004895177860229881	0.031105627935242512	0.027875169695497207
PTBXL	4755	TIK	150	True	0.1074329075057602	0.0031488667220489807	0.024081455189158094	0.03471125068899858
PTBXL	4787	FD	150	True	0.10385921271234105	0.0033232884746229245	0.014327745297795342	0.03699766138713593
PTBXL	4787	SG	150	True	0.1052272585957039	0.003316966872434567	0.014335331965066686	0.0373322137362203
PTBXL	4787	SG0SPEC	150	True	0.11016585180109598	0.0033031090005565607	0.014335495655146191	0.03839170273536259
PTBXL	4787	SPEC	150	True	0.10383501526855163	0.0033234073607289376	0.014327766616016355	0.036989259507548826
PTBXL	4787	TIK	40	False	0.17055155836205316	0.005019119396822104	0.017590066389163612	0.03475704923965337
PTBXL	4787	TIK	100	False	0.14781517324954796	0.005168094464335543	0.01767170599732672	0.029982636031971478
PTBXL	4787	TIK	150	False	0.15264305665955258	0.005169026692483932	0.017671004754678372	0.03031700896420707
PTBXL	4787	TIK	150	True	0.11901025931559985	0.003290134069799155	0.014320469804929906	0.04016398250411712
PTBXL	4797	FD	150	True	0.09699083328560454	0.0018389945429389616	0.013135194486651475	0.04715000694501392
PTBXL	4797	SG	150	True	0.09674563388468069	0.0018359603451535429	0.013150232434046949	0.047367119015155563
PTBXL	4797	SG0SPEC	150	True	0.0888452129796591	0.0018305382841243706	0.013164671999863854	0.04774148785362442
PTBXL	4797	SPEC	150	True	0.09702649459610109	0.0018390499366382471	0.013135114598458873	0.04714689906130348
PTBXL	4797	TIK	40	False	0.14920292755664083	0.0024291336281925717	0.01593884437406147	0.05366407568632709
PTBXL	4797	TIK	100	False	0.18228783845045898	0.0025574494078909947	0.015875473585203408	0.0470019473009307
PTBXL	4797	TIK	150	False	0.17893111024051211	0.002558184550833152	0.015875632491167947	0.04685492482208434
PTBXL	4797	TIK	150	True	0.09979883683327286	0.0018184241538133621	0.013176519666990672	0.049063386337076784
PTBXL	4889	FD	150	True	0.09716603919191322	0.001946924887462938	0.01272961790515147	0.02885556919456172
PTBXL	4889	SG	150	True	0.0965635683291912	0.0019439229396908317	0.012748785347845976	0.02872222641746936
PTBXL	4889	SG0SPEC	150	True	0.09643201868791279	0.0019389417580604322	0.012764548168540796	0.027074348118502622
PTBXL	4889	SPEC	150	True	0.0971922357995848	0.0019469788355259074	0.012729537083957727	0.028869846831942523
PTBXL	4889	TIK	40	False	0.14113580978800244	0.002706305194047495	0.015279614434570406	0.026242381068357728
PTBXL	4889	TIK	100	False	0.15469464191047852	0.00282576189783678	0.01531387869759845	0.04536357201360959
PTBXL	4889	TIK	150	False	0.15443659540378354	0.0028258107245880534	0.015313845403888434	0.045711781319514644
PTBXL	4889	TIK	150	True	0.09576663079535294	0.0019310980074133	0.012789964100833601	0.02527422456949105
PTBXL	4938	FD	150	True	0.11033476257147154	0.0020970934964304015	0.008980630497694762	0.038090321434237684
PTBXL	4938	SG	150	True	0.11029361460462153	0.002093548215137071	0.00898951439954096	0.03812104085738257
PTBXL	4938	SG0SPEC	150	True	0.10448600851500622	0.0020852888177519437	0.00899382119710054	0.03885218511918002
PTBXL	4938	SPEC	150	True	0.11040835818369171	0.002097161556372613	0.008980620919169827	0.03810338052327336
PTBXL	4938	TIK	40	False	0.16013125662270122	0.0030928509184699514	0.01119875419649108	0.034288930319136775
PTBXL	4938	TIK	100	False	0.1729291357266864	0.0032245616985878594	0.011175491616302902	0.03986947779038639
PTBXL	4938	TIK	150	False	0.17245367625117577	0.0032248822363496847	0.011175274273337836	0.040216228065844906
PTBXL	4938	TIK	150	True	0.11463918801946128	0.0020753118141995323	0.00899772791761911	0.04105828438659435
PTBXL	4953	FD	150	True	0.11186726813681432	0.0012527720682918239	0.008479746585275979	0.023399373324681
PTBXL	4953	SG	150	True	0.11093637609585179	0.0012518198125642858	0.008484104062866466	0.022199407808876605
PTBXL	4953	SG0SPEC	150	True	0.10922317667938392	0.0012487665539127866	0.008486652471477684	0.019749765318551483
PTBXL	4953	SPEC	150	True	0.11235025853899061	0.0012527940062873786	0.0084797424589126	0.02345476039249405
PTBXL	4953	TIK	40	False	0.16653641589244025	0.001773499158850681	0.010091510948266397	0.026694774725499183
PTBXL	4953	TIK	100	False	0.16200104301746007	0.0018712944381154585	0.010151780950206352	0.04601360702581663
PTBXL	4953	TIK	150	False	0.16328489447578087	0.0018712946708208896	0.010152312175902355	0.04619489804054799
PTBXL	4953	TIK	150	True	0.12716743387448434	0.001244107445604612	0.00847084397002124	0.01757058195473242
PTBXL	4988	FD	150	True	0.0953936127991628	0.0019415626683237748	0.005735008064278496	0.015601635298342714
PTBXL	4988	SG	150	True	0.08611898203283247	0.001937106824793661	0.005744631524621238	0.015326768531971045
PTBXL	4988	SG0SPEC	150	True	0.09604156797484203	0.0019281005518697481	0.005753728949744665	0.013980472090710913
PTBXL	4988	SPEC	150	True	0.09598748750202014	0.0019416442221698393	0.005734954048539054	0.015614204888247035
PTBXL	4988	TIK	40	False	0.142409201971203	0.002882894017944868	0.007748913862110331	0.017869495117849417
PTBXL	4988	TIK	100	False	0.16525152888634628	0.0029973047515823247	0.0076810432368278	0.026243504588421836
PTBXL	4988	TIK	150	False	0.16805260996788102	0.0029968491564570003	0.0076802981279369765	0.02629470749224536
PTBXL	4988	TIK	150	True	0.1059405506757289	0.0019185422587505332	0.005773212312055814	0.012626307829476376
PTBXL	5003	FD	150	True	0.10711805245806919	0.0032281774410950143	0.006852778278694953	0.023888417729425557
PTBXL	5003	SG	150	True	0.10639508042618806	0.003224687110501027	0.006849089043133246	0.02363193623356246
PTBXL	5003	SG0SPEC	150	True	0.10458359735780379	0.00321637259690351	0.006841632218236665	0.02217237819596348
PTBXL	5003	SPEC	150	True	0.1071467931855741	0.003228244134630828	0.00685281340942483	0.023902003760771555
PTBXL	5003	TIK	40	False	0.1579531763382308	0.004730167413924515	0.009449605963026679	0.025455828758418106
PTBXL	5003	TIK	100	False	0.16713658937882486	0.004794391710910684	0.009570894002143705	0.03768851753351099
PTBXL	5003	TIK	150	False	0.16686977125250446	0.004794464739766533	0.009570042218928076	0.037708179522522964
PTBXL	5003	TIK	150	True	0.1111691712494645	0.0032053186868583033	0.006830487380749097	0.020055314506807434
PTBXL	5007	FD	150	True	0.10324609314988879	0.0021579617019027537	0.013401488782665713	0.028061002569480294
PTBXL	5007	SG	150	True	0.10091045533137759	0.0021568623733745477	0.013407729314086856	0.028434341219876123
PTBXL	5007	SG0SPEC	150	True	0.1014900112136949	0.0021516856077683035	0.013411347957592523	0.029753358200865655
PTBXL	5007	SPEC	150	True	0.10324396324341968	0.00215799001905542	0.013401495044658754	0.028050179385483105
PTBXL	5007	TIK	40	False	0.1571666633891533	0.0032151350375812454	0.016695663978448967	0.023979796742374205
PTBXL	5007	TIK	100	False	0.13889822969463825	0.0033421198541597388	0.01686765418599905	0.017397534363752448
PTBXL	5007	TIK	150	False	0.13993877347962944	0.0033431931080759644	0.016867712608821712	0.017401174735452603
PTBXL	5007	TIK	150	True	0.09357406670059991	0.002147685576311545	0.01341405383775861	0.03177041663428908
PTBXL	5025	FD	150	True	0.09215905030664093	0.0031966975998209946	0.022169412920371643	0.039267715947443646
PTBXL	5025	SG	150	True	0.09183238570952747	0.003196404462946573	0.022188709827081498	0.03941824528662588
PTBXL	5025	SG0SPEC	150	True	0.09398785301351398	0.003194773024462045	0.022204494325277314	0.03992887104263514
PTBXL	5025	SPEC	150	True	0.09213373169327921	0.003196706230513972	0.022169351588931997	0.039263854771129265
PTBXL	5025	TIK	40	False	0.16375188841280663	0.004486312236444121	0.02615286890406163	0.03757415277295192
PTBXL	5025	TIK	100	False	0.15762138375727697	0.0045769083950421615	0.02616001997506675	0.03164160638413842
PTBXL	5025	TIK	150	False	0.14017036286229026	0.004576123677676414	0.026160708673378413	0.03173327050554526
PTBXL	5025	TIK	150	True	0.09753649277080209	0.003190147140512511	0.022201916489040706	0.04077346498201379
PTBXL	5039	FD	150	True	0.10685065181380249	0.0018469786050678823	0.002434993372786287	0.01653506399366013
PTBXL	5039	SG	150	True	0.11266068962359656	0.0018420158493966724	0.0024298512343499386	0.0160436591709559
PTBXL	5039	SG0SPEC	150	True	0.11483280815791974	0.001827508442106851	0.0024197449424795754	0.014810334926375322
PTBXL	5039	SPEC	150	True	0.10682693647772772	0.001847078384987702	0.002435066403417721	0.016556745197805683
PTBXL	5039	TIK	40	False	0.14748690574286544	0.002865248014561082	0.0034263467479729677	0.01505704111837419
PTBXL	5039	TIK	100	False	0.18177687273319865	0.002999586433063776	0.0037380529638940054	0.02671186189007534
PTBXL	5039	TIK	150	False	0.1839462719871854	0.0029993179788544203	0.003737386290663317	0.026749547595185903
PTBXL	5039	TIK	150	True	0.11763261559261741	0.0018032105453546089	0.0024052786312771363	0.013509974481154801
PTBXL	5040	FD	150	True	0.09809456744569862	0.0015125900437497892	0.01147940550278622	0.08301365263571311
PTBXL	5040	SG	150	True	0.09986674395436637	0.0015085909614158755	0.011511972526367898	0.08277429282478828
PTBXL	5040	SG0SPEC	150	True	0.0983996383630035	0.0014988298365417349	0.011539024662766737	0.0812486585838261
PTBXL	5040	SPEC	150	True	0.09813660364669935	0.001512669427927871	0.011479262520074626	0.08303316865256552
PTBXL	5040	TIK	40	False	0.15536719405134403	0.0021197626497406535	0.013641825776260889	0.07678900709181588
PTBXL	5040	TIK	100	False	0.18073114905470147	0.002405157151643352	0.013730766220539613	0.10522356135580893
PTBXL	5040	TIK	150	False	0.1783262966351417	0.002404256056576337	0.013731043764077917	0.10525048283259782
PTBXL	5040	TIK	150	True	0.1041508624836534	0.0014804606175083872	0.011600113009269207	0.07937101146888122
PTBXL	5042	FD	150	True	0.10652304292687838	0.0013746458449723296	0.012116469081904615	0.058686804026966084
PTBXL	5042	SG	150	True	0.10651690266539761	0.0013737223221588404	0.012137071883528633	0.05888034345397589
PTBXL	5042	SG0SPEC	150	True	0.10470068841581258	0.0013726283179666683	0.012154997690545314	0.059371791007808185
PTBXL	5042	SPEC	150	True	0.10652909926648921	0.001374661944313637	0.012116374939820542	0.05868209839330045
PTBXL	5042	TIK	40	False	0.13830029147720926	0.0018242876403295539	0.014208984878590087	0.06260394365893479
PTBXL	5042	TIK	100	False	0.15823946420677637	0.0018752290736732916	0.014022766636036816	0.05893708882378108
PTBXL	5042	TIK	150	False	0.16258356848550098	0.001875732448291261	0.014022832300803133	0.05894415187061127
PTBXL	5042	TIK	150	True	0.11545464434432903	0.0013687844684953565	0.012177524494357118	0.06021001035258671
PTBXL	5050	FD	150	True	0.11589067914469203	0.002403665300977879	0.0077813635801364505	0.05443965127963305
PTBXL	5050	SG	150	True	0.11537226723166767	0.0024029051265813304	0.007780519975175741	0.05439206866262887
PTBXL	5050	SG0SPEC	150	True	0.10649556234966906	0.002399411148981681	0.007777315904379187	0.05390615631361599
PTBXL	5050	SPEC	150	True	0.11591227030868023	0.002403683942802954	0.007781393430068958	0.05444394117808801
PTBXL	5050	TIK	40	False	0.15375365998184864	0.00340023471513942	0.009764379815770333	0.05962901291091867
PTBXL	5050	TIK	100	False	0.1619310108054709	0.00347387364299161	0.00997641472517517	0.06318490656021793
PTBXL	5050	TIK	150	False	0.15902153600177377	0.003474178415904694	0.009975959033628513	0.0632045641713834
PTBXL	5050	TIK	150	True	0.1045141909454085	0.0023923217798163896	0.007760680977960004	0.05336447221160781
PTBXL	5052	FD	150	True	0.11684797650437619	0.0013522544659566173	0.023961648459210477	0.030913121089209822
PTBXL	5052	SG	150	True	0.11175811012151377	0.0013496858794440924	0.02397312168879765	0.030674107457292994
PTBXL	5052	SG0SPEC	150	True	0.1090426060329761	0.0013442263967865676	0.023983418226692588	0.02933914105180345
PTBXL	5052	SPEC	150	True	0.11686979064329298	0.0013523035622789452	0.02396160985197497	0.03093078794449009
PTBXL	5052	TIK	40	False	0.12436789745639228	0.001658475888858339	0.02513270547748049	0.03515579024016579
PTBXL	5052	TIK	100	False	0.15711118493235393	0.0018274849423721776	0.025261348824582322	0.05248808941185154
PTBXL	5052	TIK	150	False	0.15611508801958612	0.0018276652363064146	0.025261642063533762	0.05263497917142862
PTBXL	5052	TIK	150	True	0.10863452209155058	0.0013343123249904424	0.023971202502664248	0.028224399671841136
PTBXL	5062	FD	150	True	0.09950173131912152	0.001914607383766434	0.012514566667975315	0.10906279125518284
PTBXL	5062	SG	150	True	0.0984637078271008	0.0019130114659955014	0.012517515218207407	0.10946031252325593
PTBXL	5062	SG0SPEC	150	True	0.10326207501979592	0.001909158810254315	0.012519113513719468	0.11015627431285283
PTBXL	5062	SPEC	150	True	0.10004988443052554	0.0019146391439840793	0.012514571215748721	0.10905608431556292
PTBXL	5062	TIK	40	False	0.13150662143243042	0.00270510163933174	0.015038265005963218	0.11721521849242808
PTBXL	5062	TIK	100	False	0.1468494580098518	0.0027939227266189338	0.015172849836890184	0.10152894371496425
PTBXL	5062	TIK	150	False	0.14481106700774446	0.0027939449784469034	0.015173795474079547	0.10145011116504425
PTBXL	5062	TIK	150	True	0.1100348156505724	0.001902952284310125	0.01249514780512511	0.11157773938417521
PTBXL	5077	FD	150	True	0.0995162544364627	0.003826322783525292	0.010923292447267313	0.017594078835297615
PTBXL	5077	SG	150	True	0.10115053046421058	0.003815503437195417	0.010919647519775488	0.017619577623448728
PTBXL	5077	SG0SPEC	150	True	0.11004557916209072	0.0037926973194386602	0.010906879125180917	0.017467467007315753
PTBXL	5077	SPEC	150	True	0.09944869478575802	0.0038265238533755734	0.01092342804903603	0.017595791661439656
PTBXL	5077	TIK	40	False	0.16710143504652702	0.005590327476907232	0.013125806498906739	0.014882936905694184
PTBXL	5077	TIK	100	False	0.15977733279754514	0.0058881500685918735	0.013396915213518377	0.017278034221459758
PTBXL	5077	TIK	150	False	0.15976052028010865	0.005890994582729105	0.013398323427165394	0.017260694539169997
PTBXL	5077	TIK	150	True	0.11225266864620327	0.0037586736209070538	0.010874762797435442	0.017286519880385008
PTBXL	5117	FD	150	True	0.09869224943758664	0.0030494300623727464	0.019340805273822155	0.06676663930092538
PTBXL	5117	SG	150	True	0.10104519918691204	0.003046735935706128	0.01933388984218522	0.06677205734298801
PTBXL	5117	SG0SPEC	150	True	0.10611619749295063	0.0030399827429238276	0.019326576004456215	0.06650113155179344
PTBXL	5117	SPEC	150	True	0.09871139252643008	0.003049483251705278	0.019340874039366792	0.06676937141155245
PTBXL	5117	TIK	40	False	0.1574182495056397	0.004419394559178821	0.024573490537978922	0.06923116937995746
PTBXL	5117	TIK	100	False	0.17195594206555198	0.00449055245804262	0.02471998281286343	0.07024785833770378
PTBXL	5117	TIK	150	False	0.1721113887101386	0.004491014471503284	0.02472013725657396	0.07062587783502983
PTBXL	5117	TIK	150	True	0.10856037170758295	0.0030319693186410196	0.019278872022793846	0.06625089286653987
PTBXL	5134	FD	150	True	0.0843253712028556	0.0021016725300774426	0.01769309810674708	0.08538070875731221
PTBXL	5134	SG	150	True	0.08479139959732451	0.0021007035824455005	0.017706517235604364	0.08556696002492889
PTBXL	5134	SG0SPEC	150	True	0.0838433751059054	0.0021001911483059807	0.017719184854265733	0.08595439414630093
PTBXL	5134	SPEC	150	True	0.08434331531327047	0.0021016885929934412	0.017693048037036536	0.08537632899250652
PTBXL	5134	TIK	40	False	0.11782036973405983	0.0027063425270593936	0.019733992567632988	0.09015240766291585
PTBXL	5134	TIK	100	False	0.13448150792881036	0.00275960761899728	0.019930551294078794	0.0866683694692767
PTBXL	5134	TIK	150	False	0.1352477065905674	0.0027601918331211454	0.01993027124445563	0.08670689885816724
PTBXL	5134	TIK	150	True	0.08586017490063846	0.002095485531065383	0.01770411640813023	0.08649977449159196
PTBXL	5173	FD	150	True	0.09919148516816201	0.0013262321523690869	0.01057283965508634	0.11298620656801925
PTBXL	5173	SG	150	True	0.0947194620689291	0.001325256813216746	0.010566961618776103	0.11300015519800265
PTBXL	5173	SG0SPEC	150	True	0.09587486870965863	0.001322197335286482	0.010562460974511523	0.11212308363413966
PTBXL	5173	SPEC	150	True	0.09927967664082564	0.001326253222665047	0.010572888596145621	0.11299376321710922
PTBXL	5173	TIK	40	False	0.13663504163562984	0.0019209439916069125	0.012618232911216444	0.12569984283319957
PTBXL	5173	TIK	100	False	0.15399609149981353	0.0020146390650289947	0.012906772205423259	0.1270787985011797
PTBXL	5173	TIK	150	False	0.15199557378168593	0.0020147051379893997	0.012907603578987733	0.12710817594652418
PTBXL	5173	TIK	150	True	0.10685648244188532	0.0013180077864592054	0.010524746704996344	0.1113347051555389
PTBXL	5178	FD	150	True	0.09012468436053633	0.0028933452786745095	0.021663920394792008	0.11107902846550954
PTBXL	5178	SG	150	True	0.09030852991372054	0.0028881508109310106	0.021690891391030025	0.11149728551957884
PTBXL	5178	SG0SPEC	150	True	0.08879812661599948	0.0028748035910397744	0.02170923770405521	0.11124357219205805
PTBXL	5178	SPEC	150	True	0.09014819922918019	0.002893448732208462	0.021663833433817493	0.11107900708452502
PTBXL	5178	TIK	40	False	0.17015049439529734	0.004211822702039052	0.025524127244376422	0.12120959485325514
PTBXL	5178	TIK	100	False	0.1620181692949756	0.004482109857632111	0.025637159676319403	0.11149268106237326
PTBXL	5178	TIK	150	False	0.16220849485021616	0.004482171337154876	0.0256373499238017	0.11141441139967312
PTBXL	5178	TIK	150	True	0.08815983878963304	0.002853231829519072	0.021726154574189985	0.11174388883559669
PTBXL	5200	FD	150	True	0.10234343600991573	0.0017006073572063203	0.007544578429256387	0.05359771872279849
PTBXL	5200	SG	150	True	0.10222986042263976	0.001698398974907313	0.007544220785586789	0.054192810966707375
PTBXL	5200	SG0SPEC	150	True	0.10038875577622232	0.0016923466579091022	0.007541436979083687	0.05607544957448574
PTBXL	5200	SPEC	150	True	0.1023677305334241	0.0017006537454787001	0.007544598766207233	0.05358320666264427
PTBXL	5200	TIK	40	False	0.15877692863620652	0.0024200162938759016	0.0091541465770414	0.04603286873617011
PTBXL	5200	TIK	100	False	0.16099278548105161	0.0026162538362133813	0.009295856238080142	0.03212472555342097
PTBXL	5200	TIK	150	False	0.16605354120677523	0.002617187155864585	0.009296332597570591	0.03206982139358446
PTBXL	5200	TIK	150	True	0.11058814180714588	0.0016824441060492887	0.007515137018571156	0.05929126713399324
PTBXL	5232	FD	150	True	0.10559615888068308	0.0016873491761729925	0.0133680596513387	0.02680063747496181
PTBXL	5232	SG	150	True	0.104928021586272	0.0016864852139797154	0.013384547552371843	0.026249202410296154
PTBXL	5232	SG0SPEC	150	True	0.09924474117450349	0.0016860017467343665	0.013398992300704743	0.02391946196264095
PTBXL	5232	SPEC	150	True	0.10567488582659555	0.0016873633849540173	0.013367995908050807	0.026826048170255183
PTBXL	5232	TIK	40	False	0.122437922998466	0.0021087772645678677	0.014886038549308476	0.02339679564390124
PTBXL	5232	TIK	100	False	0.15723509855949175	0.0021685267595183797	0.014843836833310378	0.048743044456569136
PTBXL	5232	TIK	150	False	0.15948549682615096	0.002169229410106239	0.014845037212733735	0.049001377097172005
PTBXL	5232	TIK	150	True	0.0938471376071271	0.001680201368114022	0.013405853549516919	0.020824733527658575
PTBXL	5242	FD	150	True	0.11420174419064116	0.001895149271090633	0.014196587129481155	0.0780300746192716
PTBXL	5242	SG	150	True	0.11478514987285368	0.0018931591160050582	0.014202017109526089	0.07830203802092854
PTBXL	5242	SG0SPEC	150	True	0.11167264196022501	0.001886612285691623	0.014206166273123447	0.07839088558756425
PTBXL	5242	SPEC	150	True	0.11420078440317494	0.0018951910083506833	0.014196555515314931	0.07802747964449587
PTBXL	5242	TIK	40	False	0.1566604891836593	0.002881009967379364	0.01838596135002144	0.08723950845329459
PTBXL	5242	TIK	100	False	0.1787456307103383	0.002966040826890429	0.01837194358318349	0.07846844727133519
PTBXL	5242	TIK	150	False	0.181855797982659	0.002965787846253032	0.01837126649771334	0.07839826914727759
PTBXL	5242	TIK	150	True	0.11675682086115738	0.0018811730927704527	0.01420178917228116	0.0787238802744398
PTBXL	5275	FD	150	True	0.09465089205919984	0.0027635696720704106	0.014948778964168895	0.04798662149059487
PTBXL	5275	SG	150	True	0.09431964256853342	0.002760424231369562	0.014976597074868937	0.0486008643885196
PTBXL	5275	SG0SPEC	150	True	0.08808339344017546	0.002752898386920645	0.014997492922169356	0.050966919878063545
PTBXL	5275	SPEC	150	True	0.09467333047807043	0.0027636305715697984	0.014948674733363856	0.04797057080481187
PTBXL	5275	TIK	40	False	0.1300366713991053	0.003998746781862508	0.018080003583536723	0.04302937283456888
PTBXL	5275	TIK	100	False	0.15431953395968825	0.004146954858232003	0.017967543023722294	0.03986295599717373
PTBXL	5275	TIK	150	False	0.15476685202003523	0.0041475793285736225	0.017966938287151086	0.0403684256378369
PTBXL	5275	TIK	150	True	0.09733826134218254	0.0027420429159400084	0.015038637356358164	0.054858435372803
PTBXL	5293	FD	150	True	0.10267641407320732	0.0021472184291635526	0.007817592998085397	0.028561843803527918
PTBXL	5293	SG	150	True	0.11180832413864464	0.0021439233912015423	0.007827037858088401	0.028092676667760087
PTBXL	5293	SG0SPEC	150	True	0.10905200638360897	0.002137197081372243	0.007835166859177617	0.025910535264114045
PTBXL	5293	SPEC	150	True	0.10272239017363607	0.0021472799024948473	0.0078175461168844	0.02858968152468022
PTBXL	5293	TIK	40	False	0.15260743830137805	0.0029591846108220506	0.009446210393424527	0.01927964426203813
PTBXL	5293	TIK	100	False	0.16995603404882886	0.0030594421647592435	0.00945340025786146	0.04068687839323616
PTBXL	5293	TIK	150	False	0.1761689259240677	0.0030606705439173644	0.009452298054903118	0.041164539452402525
PTBXL	5293	TIK	150	True	0.13839731309199604	0.0021251856852607955	0.007853375163734813	0.023308914866933633
PTBXL	5308	FD	150	True	0.09579634040413026	0.0017119150400027058	0.008997843546143023	0.03302199122524889
PTBXL	5308	SG	150	True	0.09766340443082755	0.0017095968016542073	0.008998283003597785	0.03307078695917044
PTBXL	5308	SG0SPEC	150	True	0.0994053856659281	0.0017029164203226231	0.008997015433192816	0.03269690346282229
PTBXL	5308	SPEC	150	True	0.09579137989701683	0.0017119626274473428	0.008997865591342892	0.0330246573988838
PTBXL	5308	TIK	40	False	0.15243851559235394	0.00237469836174458	0.010245042699269867	0.027863370977073268
PTBXL	5308	TIK	100	False	0.1631601710255025	0.0025449352520897682	0.010489552469033705	0.03462628727951793
PTBXL	5308	TIK	150	False	0.16373783049233476	0.0025455400487133613	0.010489981527719384	0.034633441185641295
PTBXL	5308	TIK	150	True	0.10548060582442462	0.0016902576102053681	0.00897844089985745	0.03177577875674541
PTBXL	5313	FD	150	True	0.11730987702027988	0.0015583881946093982	0.010728576959981865	0.09288118521816636
PTBXL	5313	SG	150	True	0.11674722431217967	0.001557047142758971	0.010740683829279757	0.09364964284082661
PTBXL	5313	SG0SPEC	150	True	0.11642825043597749	0.0015526201711872653	0.010750030765990216	0.09509463317750291
PTBXL	5313	SPEC	150	True	0.11730597592546671	0.0015584172155528513	0.010728541285553868	0.09286203201585778
PTBXL	5313	TIK	40	False	0.1719947284773114	0.0022371991707922437	0.012724270679173918	0.09461038620887119
PTBXL	5313	TIK	100	False	0.1797531546087512	0.0023579513025282616	0.012876136879427886	0.07577255641345668
PTBXL	5313	TIK	150	False	0.1820603174256723	0.0023584693467733607	0.012876690130357481	0.07585494545812567
PTBXL	5313	TIK	150	True	0.11543221954078127	0.0015458435541943671	0.010743195904611456	0.09724005648176574
PTBXL	5318	FD	150	True	0.09208638088630511	0.0025588090817825456	0.0321071191431286	0.034000824239854406
PTBXL	5318	SG	150	True	0.09157201206902657	0.0025583945119615533	0.03211475512075912	0.03414682464423589
PTBXL	5318	SG0SPEC	150	True	0.09120702876443902	0.0025586297389340517	0.03212280029725474	0.033947810081046276
PTBXL	5318	SPEC	150	True	0.09208225255407565	0.002558817442849228	0.03210710894438271	0.03399815267667417
PTBXL	5318	TIK	40	False	0.11444872513083423	0.0032579837727360218	0.03509834998303466	0.039360987592610544
PTBXL	5318	TIK	100	False	0.13554848119163274	0.0033124191544614467	0.035441108072700164	0.03751345708868323
PTBXL	5318	TIK	150	False	0.16136987133011343	0.003312400379630524	0.03544080025503617	0.037360997819093085
PTBXL	5318	TIK	150	True	0.10159136797770375	0.0025551326004715014	0.03208503014865298	0.03314025491833903
PTBXL	5341	FD	150	True	0.09841274764643729	0.002292520709040632	0.010513741086700504	0.07004096431179885
PTBXL	5341	SG	150	True	0.09831083350438755	0.0022913008131444108	0.010525372581789198	0.07046911410694007
PTBXL	5341	SG0SPEC	150	True	0.09493559574477844	0.0022858927805306725	0.010532852843075403	0.07161635483174789
PTBXL	5341	SPEC	150	True	0.09842979604703386	0.0022925501911444457	0.010513711537160107	0.0700315710254861
PTBXL	5341	TIK	40	False	0.14704057883106197	0.003284739781322534	0.012802200861358436	0.07143172869564154
PTBXL	5341	TIK	100	False	0.15930112691856313	0.0033928110312936555	0.012843461382077937	0.05601974226389522
PTBXL	5341	TIK	150	False	0.16291975009993964	0.003392819179970934	0.01284324093411581	0.05599385302137118
PTBXL	5341	TIK	150	True	0.10327569924696585	0.0022774015116777844	0.010541144940524737	0.07361275444656058
PTBXL	5352	FD	150	True	0.08709876123679752	0.0015277963250663127	0.014503895935483874	0.04939600826589043
PTBXL	5352	SG	150	True	0.08695325270140661	0.0015264856884668332	0.014515955334602072	0.04961736444163843
PTBXL	5352	SG0SPEC	150	True	0.08962363448528429	0.001524259927729019	0.01452601388278103	0.05028871671716757
PTBXL	5352	SPEC	150	True	0.08726777140437508	0.0015278218452629924	0.014503851670698339	0.04940268054186382
PTBXL	5352	TIK	40	False	0.1312407741830151	0.0020592824106065964	0.01640227359949616	0.04920185340073094
PTBXL	5352	TIK	100	False	0.15083360944983737	0.002112724743326929	0.016497091220009776	0.06050197782676417
PTBXL	5352	TIK	150	False	0.15471511843625857	0.0021133390533415427	0.01649551381276458	0.061083797909372475
PTBXL	5352	TIK	150	True	0.10988837896193912	0.001520570433511571	0.014517297208278322	0.05144790660215136
PTBXL	5360	FD	150	True	0.08878497228471256	0.0017025596239497785	0.012645962149266362	0.036007599104383246
PTBXL	5360	SG	150	True	0.08940104618714073	0.0017025781002157916	0.012660068179704193	0.035648780494680524
PTBXL	5360	SG0SPEC	150	True	0.08861059259454725	0.0017026129247118469	0.012671922199184803	0.03391889195456316
PTBXL	5360	SPEC	150	True	0.08879197101185925	0.0017025626846616196	0.012645908283716591	0.03602485609997166
PTBXL	5360	TIK	40	False	0.12627222315190703	0.002148575624053745	0.013747190408706606	0.03808059864954597
PTBXL	5360	TIK	100	False	0.1340259303025313	0.0022004169045585996	0.014110325874558627	0.053158405764838906
PTBXL	5360	TIK	150	False	0.1320031801670432	0.002200707389417229	0.014110822919684966	0.0532325452958748
PTBXL	5360	TIK	150	True	0.08226974215169751	0.001700447406281724	0.01267892787726627	0.031126218825174565
PTBXL	5363	FD	150	True	0.11405929100383419	0.0016082179923286304	0.010044859939245834	0.09130555300216754
PTBXL	5363	SG	150	True	0.11320432510730731	0.0016081906820408494	0.010040993508315993	0.0912675347280787
PTBXL	5363	SG0SPEC	150	True	0.10945044532306344	0.0016086152192050225	0.010038075992207698	0.09068152728244204
PTBXL	5363	SPEC	150	True	0.11418504949331985	0.0016082187547649812	0.01004489050155313	0.09131030032934682
PTBXL	5363	TIK	40	False	0.1455352592509661	0.0021858007620482417	0.011728592910589272	0.10067076976872122
PTBXL	5363	TIK	100	False	0.1554028374914102	0.0022337732129101623	0.012001677570657877	0.1047560883096265
PTBXL	5363	TIK	150	False	0.1562869700707425	0.002234304202787551	0.012002339239204088	0.10476230519993039
PTBXL	5363	TIK	150	True	0.11490389630366492	0.0016089338440997201	0.010004428249538868	0.09010482223804431
PTBXL	5394	FD	150	True	0.12775483671345525	0.0019329882763016724	0.011174568637632342	0.026848394108408044
PTBXL	5394	SG	150	True	0.12312153500029532	0.0019316933151805658	0.01117960314044597	0.026590234235031103
PTBXL	5394	SG0SPEC	150	True	0.11758447278770827	0.0019293849162654254	0.011180798625496216	0.02518175553588059
PTBXL	5394	SPEC	150	True	0.12785525518381985	0.0019330129712684069	0.011174585575347977	0.02686408514267951
PTBXL	5394	TIK	40	False	0.13715350291679423	0.002706048542562051	0.01314865100157682	0.023734703034242733
PTBXL	5394	TIK	100	False	0.16633138189838553	0.002779521359704584	0.013353561623096387	0.03590449420231893
PTBXL	5394	TIK	150	False	0.16528482550963822	0.002780507426080255	0.013353959946024244	0.0359198943825923
PTBXL	5394	TIK	150	True	0.1162070955681753	0.0019270170857596297	0.011160095737884273	0.023538795153600765
PTBXL	5424	FD	150	True	0.11698419243827696	0.0034901418340604696	0.014200943422745436	0.05207818702472433
PTBXL	5424	SG	150	True	0.10442070151660386	0.0034821921240670312	0.014178869024385438	0.05244880527153219
PTBXL	5424	SG0SPEC	150	True	0.10358343336693261	0.003463305038306345	0.014150351854111579	0.05314912472299805
PTBXL	5424	SPEC	150	True	0.11715413343580237	0.0034902983353703515	0.014201199868959033	0.05207783269714504
PTBXL	5424	TIK	40	False	0.15227285719857364	0.005191389828453619	0.01698498263318212	0.054332132480533556
PTBXL	5424	TIK	100	False	0.16141661960745635	0.005586347080398624	0.017737436568847804	0.048749386114309096
PTBXL	5424	TIK	150	False	0.16030822516938348	0.005586684667097172	0.01774170905384327	0.04868456653858093
PTBXL	5424	TIK	150	True	0.1124524247059744	0.003440539440095377	0.014048682657273905	0.05491371558266994
PTBXL	5470	FD	150	True	0.12202014816992844	0.0027994982023575644	0.01457037945915468	0.046019613959455155
PTBXL	5470	SG	150	True	0.12711586186333473	0.0027928318201924486	0.014595964581045215	0.04637357825888841
PTBXL	5470	SG0SPEC	150	True	0.11617123275290339	0.0027698997699390406	0.014615410154288591	0.04687091343780759
PTBXL	5470	SPEC	150	True	0.12194555597610016	0.0027996456418826806	0.014570302260234721	0.046026349715261795
PTBXL	5470	TIK	40	False	0.15444033863725404	0.004299541076260238	0.018461011222679395	0.042952471614678835
PTBXL	5470	TIK	100	False	0.2046545324970643	0.004781066581690188	0.01921848311889771	0.05895687362102197
PTBXL	5470	TIK	150	False	0.2057421244446057	0.004779513041542187	0.019218443846155273	0.05898499985319214
PTBXL	5470	TIK	150	True	0.11797559350865355	0.002739308094122716	0.014677693731403523	0.05015309703418168
PTBXL	5558	FD	150	True	0.11381096311884722	0.0016986954904724657	0.008508961205980329	0.08073597016175714
PTBXL	5558	SG	150	True	0.11671780600215664	0.0016942216734680748	0.008494270225181559	0.08152344114735569
PTBXL	5558	SG0SPEC	150	True	0.12333967608474856	0.001682792402516753	0.008480488705912297	0.08281387012686812
PTBXL	5558	SPEC	150	True	0.11381101313921596	0.0016987826641982934	0.008509065276412922	0.08072213555388613
PTBXL	5558	TIK	40	False	0.18011396989366327	0.0026918767185832087	0.010483388620879459	0.08562134512937664
PTBXL	5558	TIK	100	False	0.18966343598302543	0.0028491494051139385	0.010863135489364396	0.06780867016278913
PTBXL	5558	TIK	150	False	0.1886938564362715	0.0028491979506301804	0.01086393384675494	0.06774113813278887
PTBXL	5558	TIK	150	True	0.13682074496710578	0.0016709799850215092	0.008423122685073847	0.0848399992926909
PTBXL	5576	FD	150	True	0.12426413307523779	0.0016725015266332236	0.008145901309706487	0.07010332023400227
PTBXL	5576	SG	150	True	0.1345641879347049	0.0016700905246526644	0.008158690823246204	0.07044985532904861
PTBXL	5576	SG0SPEC	150	True	0.14039941893834199	0.0016640973451220963	0.00816868360159127	0.0715103349235478
PTBXL	5576	SPEC	150	True	0.12418015780893919	0.0016725484400814162	0.00814584752196263	0.07009685932830483
PTBXL	5576	TIK	40	False	0.16319082698471837	0.0025436991667797176	0.010278719211239663	0.06839799347174196
PTBXL	5576	TIK	100	False	0.17009389286054652	0.002633082383493334	0.010161292057019631	0.058988955990679534
PTBXL	5576	TIK	150	False	0.17218895702424822	0.002632577737502821	0.010161674883666344	0.05913877625500291
PTBXL	5576	TIK	150	True	0.12212626556564746	0.0016587852606683772	0.008191082433554736	0.07364867876569937
PTBXL	5591	FD	150	True	0.10907272292818816	0.0019514473769564502	0.012424417236051751	0.017528978330603913
PTBXL	5591	SG	150	True	0.11238383681042738	0.0019502023329296442	0.012428989884732922	0.017411558810667603
PTBXL	5591	SG0SPEC	150	True	0.11210566522086804	0.0019443053037408327	0.012431248441702498	0.016294445481226928
PTBXL	5591	SPEC	150	True	0.10907125344049395	0.0019514794670890895	0.012424424202926335	0.017539095703826627
PTBXL	5591	TIK	40	False	0.16148254616282787	0.002981729531557281	0.015767247499109315	0.015743991801382588
PTBXL	5591	TIK	100	False	0.1670904791876637	0.0030891697596849696	0.01591047365100469	0.02748247446129356
PTBXL	5591	TIK	150	False	0.16716956199354377	0.0030895063655778645	0.01591115086369503	0.027506108266791215
PTBXL	5591	TIK	150	True	0.1277880159259329	0.0019405884381536636	0.01243525838909144	0.014435031949744458
PTBXL	5629	FD	150	True	0.10784298108300788	0.0013716428739658994	0.008210967289460894	0.039773922287941646
PTBXL	5629	SG	150	True	0.10867838131964891	0.0013713483489709592	0.008223457741953245	0.040370058896242074
PTBXL	5629	SG0SPEC	150	True	0.1065709327524763	0.0013690122632591115	0.00823274200945456	0.04254859209147016
PTBXL	5629	SPEC	150	True	0.10785889629067119	0.0013716526746753183	0.008210925155604348	0.0397560266602709
PTBXL	5629	TIK	40	False	0.14012429228672155	0.0019484319655613033	0.009557029372349644	0.03207719493467698
PTBXL	5629	TIK	100	False	0.16827246918539498	0.002037167904160853	0.009446473968357917	0.026503466767887163
PTBXL	5629	TIK	150	False	0.16779986557369528	0.002036795493372492	0.009446410160947065	0.026381034511244916
PTBXL	5629	TIK	150	True	0.11017299697211397	0.0013645895695847774	0.00824202718865342	0.0458912705536778
PTBXL	5638	FD	150	True	0.09631307750220441	0.0019500696125327435	0.014565995780112556	0.025965780792427635
PTBXL	5638	SG	150	True	0.0962812143814951	0.0019460251657790822	0.014585627651731967	0.025698610534137273
PTBXL	5638	SG0SPEC	150	True	0.09316905241888668	0.0019376678429333023	0.014602574667751278	0.02445766788431177
PTBXL	5638	SPEC	150	True	0.09632301946377339	0.001950145194697014	0.014565900430722041	0.02598109291102059
PTBXL	5638	TIK	40	False	0.13814286383587304	0.0027006928437264223	0.01755424711203095	0.02149651470887929
PTBXL	5638	TIK	100	False	0.17640460343618747	0.002803269352817569	0.017464133466348477	0.03411379594398106
PTBXL	5638	TIK	150	False	0.17812025665623227	0.0028033122631718832	0.017463514346639942	0.03443974863467992
PTBXL	5638	TIK	150	True	0.09296699819507143	0.0019230710219099718	0.014624026443667035	0.022438408240443113
PTBXL	5648	FD	150	True	0.13416788314764957	0.0017840892794317438	0.007782649707458692	0.017470279147075194
PTBXL	5648	SG	150	True	0.13519667124190501	0.00178225840309079	0.00777898816034713	0.017401999292602673
PTBXL	5648	SG0SPEC	150	True	0.12002429301471704	0.0017774596441746465	0.007774244471866747	0.015884267559833038
PTBXL	5648	SPEC	150	True	0.13425371566007882	0.0017841258827361133	0.007782691358969613	0.017476812120637706
PTBXL	5648	TIK	40	False	0.16809383132840447	0.002621554269712738	0.010068484903193177	0.017666098961439964
PTBXL	5648	TIK	100	False	0.14649961275867884	0.0027136998961075466	0.010175985355593317	0.026202284698156848
PTBXL	5648	TIK	150	False	0.1478483790570292	0.0027139920816261955	0.010175560631680179	0.026106342338872417
PTBXL	5648	TIK	150	True	0.11810303727087756	0.001772174011176629	0.007755139965305683	0.013352566719353
PTBXL	5657	FD	150	True	0.10071561687983495	0.0014181464884047998	0.011257653433212387	0.035337650600280775
PTBXL	5657	SG	150	True	0.09952370891195741	0.0014144771359280957	0.011255473652438334	0.03489031169674047
PTBXL	5657	SG0SPEC	150	True	0.09457713116627592	0.0014068911119417694	0.011254536537600321	0.03228690395122798
PTBXL	5657	SPEC	150	True	0.10081257676524759	0.0014182145376897693	0.011257669336967051	0.03536396950422789
PTBXL	5657	TIK	40	False	0.13752640104121988	0.0019009785108067341	0.012447753279416243	0.03557500930095903
PTBXL	5657	TIK	100	False	0.14388384485726302	0.0020232132170032516	0.012661114488868832	0.06143191963922042
PTBXL	5657	TIK	150	False	0.1431052812094037	0.002023495472689462	0.012661347981863682	0.061754463467248305
PTBXL	5657	TIK	150	True	0.09302200534381241	0.0013932827025512709	0.011237085722176656	0.028232175894510148
PTBXL	5715	FD	150	True	0.10657852428748228	0.00211857556595923	0.015290575410837238	0.06141815041279666
PTBXL	5715	SG	150	True	0.10670011915017327	0.002118137341449157	0.015270106034192363	0.06112732353498019
PTBXL	5715	SG0SPEC	150	True	0.11275063911683547	0.0021126429166290124	0.01525416231783827	0.05925516996226719
PTBXL	5715	SPEC	150	True	0.10654318328652357	0.002118598020453471	0.015290688042028648	0.06143543624375382
PTBXL	5715	TIK	40	False	0.17143308060594056	0.0029597185745788186	0.017303322239105027	0.06590470884444882
PTBXL	5715	TIK	100	False	0.16630617753075	0.0031686657445398818	0.01782815740275209	0.08803979145360172
PTBXL	5715	TIK	150	False	0.16546184028202318	0.003167994869981873	0.017831228979510522	0.0889437680674615
PTBXL	5715	TIK	150	True	0.10619115098686334	0.002106035807738734	0.015189465918792359	0.05695116004281997
PTBXL	5729	FD	150	True	0.11109387019910676	0.002519976192545799	0.015040888351098456	0.03602975383822887
PTBXL	5729	SG	150	True	0.11500861212119272	0.002516453477513725	0.015042679415882679	0.036142175583675024
PTBXL	5729	SG0SPEC	150	True	0.10911755473310579	0.0025067253628923924	0.015042229696746004	0.03624698867994284
PTBXL	5729	SPEC	150	True	0.11113668226645718	0.002520048020932491	0.015040921135952233	0.036028846765295115
PTBXL	5729	TIK	40	False	0.15711918542366307	0.0036593945342468528	0.01871278341024214	0.039908161071843515
PTBXL	5729	TIK	100	False	0.1543307614000123	0.0038552086126371937	0.018856411580389063	0.03765121853948653
PTBXL	5729	TIK	150	False	0.1572866608291267	0.0038553648928274895	0.01885709514377634	0.03779029003128361
PTBXL	5729	TIK	150	True	0.10826646702227531	0.0024946672369675076	0.015019857064665717	0.03651100588969626
PTBXL	5766	FD	150	True	0.10318161242644512	0.001546993509200542	0.012356036338743154	0.043557800009197116
PTBXL	5766	SG	150	True	0.10283547030151449	0.0015446502948654442	0.01236193508697484	0.04366841370412707
PTBXL	5766	SG0SPEC	150	True	0.10239607808694891	0.0015390689030972357	0.01236719037144272	0.04393842355131017
PTBXL	5766	SPEC	150	True	0.10322780194515484	0.0015470393082981028	0.012356016883729606	0.04355633628247833
PTBXL	5766	TIK	40	False	0.14059099611561526	0.002195437549196286	0.014815176616907354	0.04589551089972133
PTBXL	5766	TIK	100	False	0.16895161947270884	0.002286418871557903	0.014949451017390302	0.04233673733749319
PTBXL	5766	TIK	150	False	0.16646592895420906	0.0022868737118718237	0.014949222815154244	0.04238225721482814
PTBXL	5766	TIK	150	True	0.11161930152334208	0.00152991821880333	0.012351530270800685	0.04452034953647804
PTBXL	5806	FD	150	True	0.1099283323352703	0.0014638127305924035	0.014252843087244626	0.04782813154742266
PTBXL	5806	SG	150	True	0.10255859529292172	0.0014648181476031963	0.014229133170909979	0.048237730541195546
PTBXL	5806	SG0SPEC	150	True	0.10624454215234054	0.001463065222388696	0.014209614349059596	0.04897741590306448
PTBXL	5806	SPEC	150	True	0.11007657422769615	0.0014638066655507204	0.014252995784484272	0.0478370498615015
PTBXL	5806	TIK	40	False	0.15686155720023887	0.0020188741837972105	0.016428916997949225	0.05072528160031817
PTBXL	5806	TIK	100	False	0.1691161823429295	0.0022193292278112845	0.017047927595619076	0.058149779890522627
PTBXL	5806	TIK	150	False	0.16655912804002485	0.0022184620831077638	0.017050889518363747	0.05848749952825903
PTBXL	5806	TIK	150	True	0.10875426700422405	0.0014594065494072887	0.014142111274492572	0.04999794070845475
PTBXL	5811	FD	150	True	0.11279237724230917	0.003124228031712248	0.011876560797928266	0.037075726377239014
PTBXL	5811	SG	150	True	0.11309425272952496	0.0031218302568686487	0.011886114690219444	0.037394204534365594
PTBXL	5811	SG0SPEC	150	True	0.1143350443515522	0.0031084761841593663	0.011889278717024356	0.03813754133207528
PTBXL	5811	SPEC	150	True	0.11284014535667371	0.0031242965947354613	0.011876564056903873	0.03707035253426578
PTBXL	5811	TIK	40	False	0.1561126932241496	0.004706068058481314	0.01481474179772134	0.031664915822675097
PTBXL	5811	TIK	100	False	0.1548610369505009	0.00500510903238364	0.015084312372156837	0.0252942293316493
PTBXL	5811	TIK	150	False	0.15402439106453913	0.005004779014846387	0.015084531687112062	0.025276206868606862
PTBXL	5811	TIK	150	True	0.11251349745948284	0.0030883456264458285	0.011902232618504505	0.039375832978638683
PTBXL	5861	FD	150	True	0.11420737359495281	0.002083531052413511	0.010288266355446479	0.06643792847975472
PTBXL	5861	SG	150	True	0.1109894269365935	0.002081184642383545	0.010295614786331089	0.06674550479153767
PTBXL	5861	SG0SPEC	150	True	0.11012409343233094	0.002074938444858421	0.010299883311538204	0.0672803639531971
PTBXL	5861	SPEC	150	True	0.11426226306770408	0.002083579821234139	0.010288263812624203	0.06643555215699129
PTBXL	5861	TIK	40	False	0.16158929289947394	0.0029819680638534384	0.012222068054360102	0.06102410055165097
PTBXL	5861	TIK	100	False	0.1749301799167882	0.0031547398781079324	0.012469331481516617	0.05851792554903754
PTBXL	5861	TIK	150	False	0.174176556477755	0.0031550336537472887	0.01246915137483226	0.05843326843097608
PTBXL	5861	TIK	150	True	0.10640980752055866	0.0020657159748225184	0.010295393239681877	0.06824293061364628
PTBXL	5873	FD	150	True	0.08941189999841277	0.0012980798422702405	0.008819005957335903	0.021261614443513054
PTBXL	5873	SG	150	True	0.08885949262466245	0.0012954478986667223	0.00882921251908143	0.020993000112078542
PTBXL	5873	SG0SPEC	150	True	0.08904520944981734	0.0012891205247592887	0.008837014104466783	0.019447610730521994
PTBXL	5873	SPEC	150	True	0.08935487730657012	0.0012981307806981032	0.008818972729679147	0.02128540302467393
PTBXL	5873	TIK	40	False	0.1308188123726822	0.0018465743345691718	0.01020209080655544	0.020934686993761113
PTBXL	5873	TIK	100	False	0.16464939250327254	0.0019751175927732916	0.010253442248184067	0.0316260458160258
PTBXL	5873	TIK	150	False	0.1674096353003407	0.001975414351628265	0.010253158789271995	0.031579567705816894
PTBXL	5873	TIK	150	True	0.10016567998504253	0.0012788176278056428	0.008842161969669202	0.01810245798777021
PTBXL	5910	FD	150	True	0.11774800491459361	0.00120186368055588	0.010108231297781406	0.05201402503146217
PTBXL	5910	SG	150	True	0.1169025021099967	0.0012006024051906972	0.010096809337067305	0.051855583596840234
PTBXL	5910	SG0SPEC	150	True	0.11352229665902124	0.0011954691360797258	0.010088174102726662	0.050825534783656624
PTBXL	5910	SPEC	150	True	0.1178957724203449	0.0012018939968069429	0.010108301514744924	0.05202861005577063
PTBXL	5910	TIK	40	False	0.15735406021286102	0.0017723279141012046	0.012484387804530353	0.05509464996985153
PTBXL	5910	TIK	100	False	0.16402372468304233	0.0018635590773060145	0.012862713696534368	0.06295421267962711
PTBXL	5910	TIK	150	False	0.16230539384099385	0.0018632547261641552	0.012863417087369189	0.06299494278868825
PTBXL	5910	TIK	150	True	0.11958536528825595	0.0011876470250746214	0.010042424404942858	0.04919378157395099
PTBXL	5924	FD	150	True	0.11622103825186084	0.0019224035138255453	0.010348711297888533	0.019204286290657874
PTBXL	5924	SG	150	True	0.12080130887748045	0.0019170314004542284	0.010335086655562212	0.019086789623156394
PTBXL	5924	SG0SPEC	150	True	0.11677858774170227	0.0019051647817812443	0.010321689045255742	0.018576951622880672
PTBXL	5924	SPEC	150	True	0.11618063384610716	0.0019225071898438888	0.010348804859887366	0.019224428222208212
PTBXL	5924	TIK	40	False	0.16157320776092496	0.002855699100426296	0.012545111010686422	0.016733761029905495
PTBXL	5924	TIK	100	False	0.17478296464763926	0.0030741560585667315	0.012932139750489255	0.03627564030474026
PTBXL	5924	TIK	150	False	0.1787852686476738	0.003075339406599273	0.012932989479636912	0.03647238769294396
PTBXL	5924	TIK	150	True	0.12119428448636976	0.0018879468223774567	0.010260211552601116	0.018764770797399986
PTBXL	5942	FD	150	True	0.1027877819776283	0.002639931923234381	0.014454058370332874	0.07422923554264824
PTBXL	5942	SG	150	True	0.10343115476907125	0.002635560096281526	0.014473077967000578	0.07492506985388467
PTBXL	5942	SG0SPEC	150	True	0.10529191128562498	0.002622573150745195	0.014486844031870588	0.0763700811545786
PTBXL	5942	SPEC	150	True	0.1027892686579599	0.0026400255352312454	0.014454001593257599	0.0742154614077264
PTBXL	5942	TIK	40	False	0.16981867862757044	0.003947622394287323	0.017987857560802154	0.07908975337029327
PTBXL	5942	TIK	100	False	0.1822377439369246	0.004224256930211742	0.018020594797702454	0.06478251517433253
PTBXL	5942	TIK	150	False	0.18000883769702158	0.0042246603956182845	0.018020296152441544	0.0648142703724433
PTBXL	5942	TIK	150	True	0.10908820274001409	0.0026059939369073287	0.014517284130205166	0.07889276480858659
PTBXL	5946	FD	150	True	0.10617169150126932	0.0031624119123559585	0.008119387259233186	0.05405404085146047
PTBXL	5946	SG	150	True	0.10346073271845718	0.0031574592585219604	0.008118032177930837	0.054003777225913
PTBXL	5946	SG0SPEC	150	True	0.10282903740615154	0.0031482030593438627	0.00811550219453196	0.053399291454032716
PTBXL	5946	SPEC	150	True	0.10637683020809889	0.003162502208318661	0.008119437331442648	0.054058519507766356
PTBXL	5946	TIK	40	False	0.11695314865905704	0.004405108500488919	0.009954584117409274	0.061821555397031075
PTBXL	5946	TIK	100	False	0.13298202101025502	0.004608895759999329	0.01011873818784147	0.0637511384727136
PTBXL	5946	TIK	150	False	0.13115978116992488	0.004609634437755951	0.010119175380862846	0.06376057101297611
PTBXL	5946	TIK	150	True	0.10131055018532861	0.0031310859961612893	0.008093970881268127	0.05274099475917226
PTBXL	5991	FD	150	True	0.09568765514887481	0.0019532173430625538	0.009586833777374503	0.024359149848635932
PTBXL	5991	SG	150	True	0.09452207769489607	0.0019487600992007996	0.009585103707647376	0.024723876987995184
PTBXL	5991	SG0SPEC	150	True	0.09317309182507473	0.0019370899766136035	0.009580093496599789	0.025762321399993744
PTBXL	5991	SPEC	150	True	0.09573349797393207	0.0019533052831736666	0.009586893744310583	0.024353720647215134
PTBXL	5991	TIK	40	False	0.15506558866493605	0.0027911041048575827	0.011380325082009066	0.02166854034060943
PTBXL	5991	TIK	100	False	0.1473178714197739	0.0029862195410844837	0.011577854040598815	0.018272952237445426
PTBXL	5991	TIK	150	False	0.14851352779258054	0.002987182217575141	0.011578208141318921	0.018345754944322605
PTBXL	5991	TIK	150	True	0.08938357239761859	0.001916668225819096	0.00955384072932071	0.02749297540428528
PTBXL	5999	FD	150	True	0.10411965377420615	0.0014505046791558462	0.008894530055212773	0.02909534891389721
PTBXL	5999	SG	150	True	0.1017472006957779	0.001449793406489227	0.008890230983560217	0.029037363105529096
PTBXL	5999	SG0SPEC	150	True	0.09665176679551005	0.0014474188518516055	0.008886996927803764	0.028802821008255444
PTBXL	5999	SPEC	150	True	0.10414239012360939	0.001450520980759203	0.008894564950278547	0.029104916681810915
PTBXL	5999	TIK	40	False	0.15936888539360372	0.0020895053226950584	0.010920628050446673	0.020127236443956933
PTBXL	5999	TIK	100	False	0.19080026718015097	0.002168319385478115	0.011126831337100428	0.040275748921182714
PTBXL	5999	TIK	150	False	0.21700247238011067	0.0021678101055538205	0.011126803294237188	0.04059967331648437
PTBXL	5999	TIK	150	True	0.12120643537758863	0.001445134477145251	0.008862236192011222	0.02968560383746288
PTBXL	6017	FD	150	True	0.10922576360647009	0.001982887116510631	0.016630577626481527	0.04022319787844255
PTBXL	6017	SG	150	True	0.10370359237637221	0.0019633816226145295	0.01656436923966297	0.03986859429507891
PTBXL	6017	SG0SPEC	150	True	0.1096686695244952	0.0019141395419888367	0.01651284239639124	0.03918082344074333
PTBXL	6017	SPEC	150	True	0.10945354303711158	0.001983288563686979	0.016630967141556766	0.04025015246158859
PTBXL	6017	TIK	40	False	0.14197974018528078	0.0030672173935511506	0.02090747622059104	0.04197462523788041
PTBXL	6017	TIK	100	False	0.21514080793414528	0.004022315922079819	0.022199502939834463	0.028561104044124066
PTBXL	6017	TIK	150	False	0.21168008145903103	0.004025249381912661	0.022211568490704457	0.028424415374630956
PTBXL	6017	TIK	150	True	0.1176265404776258	0.0018400164107514828	0.016380574542728493	0.04056992726661214
PTBXL	6022	FD	150	True	0.10685829446765346	0.002101373636803178	0.01392443286419329	0.02405133426140624
PTBXL	6022	SG	150	True	0.1091854069080186	0.0020991782563624705	0.013937256845777431	0.02390320178372946
PTBXL	6022	SG0SPEC	150	True	0.11406838902181349	0.0020962091538654927	0.013946219137406094	0.023178542454644502
PTBXL	6022	SPEC	150	True	0.10685167814682843	0.002101411955900934	0.013924394687996194	0.02406235589455632
PTBXL	6022	TIK	40	False	0.12745455417292526	0.0027591241601124276	0.015793192291374887	0.02619184197239312
PTBXL	6022	TIK	100	False	0.14138914528586236	0.002868775870130098	0.01581400491882031	0.03129620914677706
PTBXL	6022	TIK	150	False	0.14551913106190822	0.0028702277957776516	0.015812662172216503	0.031232589984046717
PTBXL	6022	TIK	150	True	0.12436911946446798	0.0020896590849996954	0.013939909533721956	0.023277752138437538
PTBXL	6027	FD	150	True	0.10387983986468961	0.0013968290740157174	0.010056772296013192	0.09256264102998915
PTBXL	6027	SG	150	True	0.10421536273100931	0.0013959688484185794	0.010068423784007222	0.093357637460705
PTBXL	6027	SG0SPEC	150	True	0.10404290392362903	0.001393674901176603	0.010077225720726455	0.09480486813705674
PTBXL	6027	SPEC	150	True	0.1038923389049011	0.0013968473149367127	0.010056736913830662	0.09254505872480318
PTBXL	6027	TIK	40	False	0.14032014263962675	0.001988575827109382	0.012189038904033242	0.09807527623625441
PTBXL	6027	TIK	100	False	0.14327881692251238	0.002084030855831541	0.01223053903616744	0.07147278484967519
PTBXL	6027	TIK	150	False	0.145487913362897	0.0020841181961754516	0.012230502110553775	0.07136245136015515
PTBXL	6027	TIK	150	True	0.09852294258433464	0.0013902000611348512	0.01008614666090285	0.0966156634772697
PTBXL	6065	FD	150	True	0.11852910946396525	0.001255952236142679	0.0074783519401571815	0.09651724752619834
PTBXL	6065	SG	150	True	0.11777075555619267	0.0012521916882091782	0.007485939537523941	0.09739254830793556
PTBXL	6065	SG0SPEC	150	True	0.11613221820707781	0.001241945060888121	0.007489875794703552	0.09881987791680394
PTBXL	6065	SPEC	150	True	0.11755465198237583	0.0012560270468904302	0.0074783449295727665	0.09650303800978643
PTBXL	6065	TIK	40	False	0.17821259907775638	0.0019512988411121094	0.009120867599777639	0.10795749528488213
PTBXL	6065	TIK	100	False	0.2040019139438141	0.002100224423876287	0.009050274860655242	0.09434794715144597
PTBXL	6065	TIK	150	False	0.21028586395390084	0.002100416567769752	0.009050463748258318	0.09432416493797349
PTBXL	6065	TIK	150	True	0.11871534341462785	0.0012274339645962234	0.007488965325367902	0.10049350884032421
PTBXL	6066	FD	150	True	0.1110776001355398	0.001864764293812812	0.013730024718307542	0.04838133651598582
PTBXL	6066	SG	150	True	0.1108901720177431	0.0018635061337223182	0.013734370479123414	0.048595366797838796
PTBXL	6066	SG0SPEC	150	True	0.1078600525867158	0.0018597150469565075	0.013737917057028886	0.04928986369269715
PTBXL	6066	SPEC	150	True	0.11109902189450628	0.0018647908343405652	0.013730011443269425	0.048376887876952115
PTBXL	6066	TIK	40	False	0.1397592028829118	0.0026484388557726246	0.016503481707789404	0.04364196309517993
PTBXL	6066	TIK	100	False	0.1455603961766535	0.0027453283735716896	0.016701047385503796	0.04786323945461877
PTBXL	6066	TIK	150	False	0.1460940591191953	0.0027451200691364173	0.0167014480882447	0.0478225040735446
PTBXL	6066	TIK	150	True	0.10403450496841399	0.0018555543938519473	0.013717469822365895	0.0505098971911775
PTBXL	6109	FD	150	True	0.10541316342840587	0.003301968060792494	0.017647140780238015	0.1060192829411176
PTBXL	6109	SG	150	True	0.10538371220049007	0.003300457681550598	0.01765382102856276	0.10610266615071426
PTBXL	6109	SG0SPEC	150	True	0.11248164603928319	0.00329302774781584	0.01765793496487922	0.10546823440472124
PTBXL	6109	SPEC	150	True	0.10543354294390164	0.0033020071082572465	0.017647136487702716	0.10602413494213526
PTBXL	6109	TIK	40	False	0.17411726285347429	0.004906688575316512	0.0215034383229133	0.11632564841998519
PTBXL	6109	TIK	100	False	0.17851730550447029	0.0051216313266793	0.021224776532317455	0.11558789363015129
PTBXL	6109	TIK	150	False	0.1822048690325774	0.005121852846330514	0.02122348321310978	0.11552391903663142
PTBXL	6109	TIK	150	True	0.12031970700359544	0.0032856276662823784	0.01764353543220936	0.10506016947324374
PTBXL	6111	FD	150	True	0.11880999330164231	0.0029649845403964797	0.010057797882660697	0.04386542777992208
PTBXL	6111	SG	150	True	0.11774106314341475	0.0029606846435048417	0.010061594561192173	0.04394386450591337
PTBXL	6111	SG0SPEC	150	True	0.10628970128948162	0.002951499022211565	0.010062761430357637	0.04414211537871463
PTBXL	6111	SPEC	150	True	0.11880348214749484	0.0029650654155877272	0.01005780490795129	0.04386618538533258
PTBXL	6111	TIK	40	False	0.1276059886323166	0.004094492628635442	0.012179703912669123	0.04239951741598009
PTBXL	6111	TIK	100	False	0.14180539768770922	0.004260700309153286	0.0123141361313415	0.04330743973064028
PTBXL	6111	TIK	150	False	0.15332337034854046	0.004260976208951753	0.012313535981781892	0.04321310509960577
PTBXL	6111	TIK	150	True	0.10958495505901779	0.002932903406412914	0.010052355276795847	0.045049355446934926
PTBXL	6135	FD	150	True	0.11345056231455833	0.0033467353461587787	0.01578897634740041	0.03923434937258395
PTBXL	6135	SG	150	True	0.11343995965340672	0.0033398853523197514	0.015788527311377212	0.03937072597956651
PTBXL	6135	SG0SPEC	150	True	0.11081922529203211	0.003317119725697628	0.01578147042991339	0.03941261717378838
PTBXL	6135	SPEC	150	True	0.11344319576581013	0.003346881394215501	0.01578905721642754	0.03923488163827453
PTBXL	6135	TIK	40	False	0.1598100436866206	0.005085012290161251	0.018159435085828873	0.03494071137452502
PTBXL	6135	TIK	100	False	0.1724385494763941	0.005520314067030735	0.01864532061357615	0.036323613718500805
PTBXL	6135	TIK	150	False	0.17044563683231795	0.005521986740444684	0.018646575343045094	0.03632211810248589
PTBXL	6135	TIK	150	True	0.11571511136589371	0.0032896042273372816	0.01573661576467477	0.039265921773383915
PTBXL	6161	FD	150	True	0.12729960643946706	0.0033603763593448434	0.013788174071617667	0.030688735240483014
PTBXL	6161	SG	150	True	0.12645610662662288	0.0033507869937501665	0.01379059341073878	0.03033360395886775
PTBXL	6161	SG0SPEC	150	True	0.12967079171981571	0.0033320588836268476	0.013794678314136154	0.029607019706379613
PTBXL	6161	SPEC	150	True	0.12730749981965625	0.0033605508259001177	0.01378816505996829	0.030709706406604472
PTBXL	6161	TIK	40	False	0.18647523148500492	0.0050064832779972614	0.01800080064506623	0.04617318404544186
PTBXL	6161	TIK	100	False	0.18997820374985136	0.005247914402882727	0.018191682775649684	0.03942813313566243
PTBXL	6161	TIK	150	False	0.18989196313675505	0.005249379223141967	0.01819351532781366	0.039531896216659326
PTBXL	6161	TIK	150	True	0.12852506552083565	0.003306492975715636	0.013807491319526983	0.029768814127822233
PTBXL	6176	FD	150	True	0.10616404976982718	0.001184071689562042	0.004926544482244022	0.04690839219796577
PTBXL	6176	SG	150	True	0.10559130228420954	0.0011821224636262794	0.004933453378697173	0.047211075120585935
PTBXL	6176	SG0SPEC	150	True	0.10164232093965266	0.0011772681952688753	0.004936753968347212	0.04803560131718386
PTBXL	6176	SPEC	150	True	0.10619089986752955	0.0011841097895833146	0.0049265396242355744	0.04690204496899719
PTBXL	6176	TIK	40	False	0.14914939854063586	0.001643499107050213	0.0057687540160733025	0.04731625317852681
PTBXL	6176	TIK	100	False	0.1826748537930506	0.0017473238239924804	0.0057703637781709866	0.03852198158653322
PTBXL	6176	TIK	150	False	0.18365520016938858	0.001747160686882933	0.005770205557938181	0.038607092186213846
PTBXL	6176	TIK	150	True	0.10073433804764512	0.0011682660311668207	0.004941242979481161	0.04941345989206067
PTBXL	6188	FD	150	True	0.09471137719867685	0.0011089628207393697	0.010207204059665317	0.03238983659787093
PTBXL	6188	SG	150	True	0.09481181132469854	0.001106217783407077	0.01021348771009519	0.031752617431729406
PTBXL	6188	SG0SPEC	150	True	0.09236577418448666	0.0010999130385256494	0.010219471162244916	0.02925893764326894
PTBXL	6188	SPEC	150	True	0.09474739680553838	0.00110901631688465	0.010207179096823045	0.032424904832176964
PTBXL	6188	TIK	40	False	0.13564347279500955	0.0013692105288507183	0.011056307297671774	0.031395205089644516
PTBXL	6188	TIK	100	False	0.16129440921723281	0.0015042598654811626	0.011051120166572887	0.06266991739359885
PTBXL	6188	TIK	150	False	0.1618281932544175	0.001504818249228754	0.011052043787274974	0.06273006416633291
PTBXL	6188	TIK	150	True	0.0973285824510164	0.0010860325687805507	0.010219591205886133	0.023902491593857104
PTBXL	6204	FD	150	True	0.1496350687235702	0.0025808829429328052	0.008665762571477484	0.016327975800450503
PTBXL	6204	SG	150	True	0.1501607574703736	0.002575577706928742	0.00866855507726573	0.016380863243093638
PTBXL	6204	SG0SPEC	150	True	0.128895665263844	0.0025642336529246848	0.008670421670290245	0.016360178965404402
PTBXL	6204	SPEC	150	True	0.14967132722679707	0.00258098338811811	0.008665762765766548	0.016329429264891816
PTBXL	6204	TIK	40	False	0.16077956987962483	0.003643141615872162	0.010592118191995289	0.019694225306520804
PTBXL	6204	TIK	100	False	0.1587617619973875	0.0039002284320528184	0.010885661017970654	0.026210397752284252
PTBXL	6204	TIK	150	False	0.16020127314310337	0.003901923350873691	0.010885823022708498	0.02637852524622892
PTBXL	6204	TIK	150	True	0.12941355095634618	0.0025461071643533718	0.008664466847022496	0.016493001258427377
PTBXL	6208	FD	150	True	0.09430901110077194	0.0016021172708502534	0.010324785270165346	0.06515588209515222
PTBXL	6208	SG	150	True	0.09542285948747081	0.0016027913458195465	0.010335703626585035	0.06528686166651003
PTBXL	6208	SG0SPEC	150	True	0.09311030975089948	0.001604882174053321	0.010345062923246898	0.06551151276326597
PTBXL	6208	SPEC	150	True	0.09430617139794421	0.0016021046076115336	0.010324737882030626	0.06515404196025511
PTBXL	6208	TIK	40	False	0.12943473783912268	0.0020813470013560115	0.011610492933159581	0.07296140494894854
PTBXL	6208	TIK	100	False	0.13484370406823132	0.002113956200186002	0.011582829386898565	0.06604062691584588
PTBXL	6208	TIK	150	False	0.1371940353519665	0.0021140228206044153	0.011582445840742032	0.06598523732461743
PTBXL	6208	TIK	150	True	0.09506216225500316	0.0016061358444862837	0.01034428827215793	0.06602654940642713
PTBXL	6228	FD	150	True	0.09188255046845276	0.0016297066244221488	0.009535083676724777	0.06915557116260627
PTBXL	6228	SG	150	True	0.09271513209527646	0.00162835365400403	0.009536995715095316	0.06949151156509678
PTBXL	6228	SG0SPEC	150	True	0.09129055306585569	0.0016258977260822855	0.009536422448817673	0.07094927129570157
PTBXL	6228	SPEC	150	True	0.09192278333844704	0.0016297319755529884	0.00953510831174268	0.06915678757662051
PTBXL	6228	TIK	40	False	0.13280100039624418	0.0022456334116949988	0.011180099459018801	0.06513158019315413
PTBXL	6228	TIK	100	False	0.1501578377486437	0.0023224237377798443	0.011381778718069831	0.058679671835503676
PTBXL	6228	TIK	150	False	0.15346948753271875	0.002322650037311471	0.011382023332481835	0.05930683587001697
PTBXL	6228	TIK	150	True	0.0858785288802452	0.0016211708005756712	0.009516219382521944	0.07333695147547682
PTBXL	6229	FD	150	True	0.12206387732973603	0.001457907608848665	0.008496484065225336	0.03822632589945582
PTBXL	6229	SG	150	True	0.11679947986782324	0.0014569718001440188	0.008500784529918357	0.03887027845803652
PTBXL	6229	SG0SPEC	150	True	0.11414118855111145	0.0014534436902287338	0.008504744935239505	0.04080508811270137
PTBXL	6229	SPEC	150	True	0.12196049640417542	0.0014579290945648928	0.008496469955510653	0.03821461168437719
PTBXL	6229	TIK	40	False	0.15705701657004734	0.002026546361499964	0.009658301783695413	0.037506084097749956
PTBXL	6229	TIK	100	False	0.1685758508741264	0.0021415008720083637	0.009722734963396859	0.0329948843801163
PTBXL	6229	TIK	150	False	0.16803633112981167	0.002141845533295715	0.009722530264124417	0.03307597194038603
PTBXL	6229	TIK	150	True	0.1233942122193078	0.001446646935703822	0.008499191706351885	0.04399119312321089
PTBXL	6270	FD	150	True	0.09804719892447408	0.0025620197766554756	0.02166897758696849	0.08759347494903721
PTBXL	6270	SG	150	True	0.09575915871892185	0.0025606055279811255	0.021685502820827804	0.0878114800377382
PTBXL	6270	SG0SPEC	150	True	0.09725392085130928	0.0025578168556999476	0.021700774079826846	0.08823044162146176
PTBXL	6270	SPEC	150	True	0.09805663998086772	0.002562046802091305	0.021668916395645665	0.08758935074696048
PTBXL	6270	TIK	40	False	0.13714012749986765	0.003532221483296138	0.026249494356210934	0.0930268145384266
PTBXL	6270	TIK	100	False	0.16964378613399655	0.0036264120194963497	0.02618794872822891	0.08274087323590934
PTBXL	6270	TIK	150	False	0.1653768735660846	0.0036266359455657945	0.026189416927854862	0.08267147185109629
PTBXL	6270	TIK	150	True	0.09890975866304597	0.002552515201163401	0.021703589519355884	0.08899162423439477
PTBXL	6276	FD	150	True	0.13078260989946291	0.0015255372844251074	0.008424614751860654	0.08162107179299492
PTBXL	6276	SG	150	True	0.12449191279845183	0.001520404650648435	0.00841618633223683	0.080932384299092
PTBXL	6276	SG0SPEC	150	True	0.14356915398616063	0.001508351163292889	0.008410908258734893	0.07725294098028077
PTBXL	6276	SPEC	150	True	0.131036569047606	0.00152563861043329	0.008424668728514224	0.08165965955655476
PTBXL	6276	TIK	40	False	0.18432409846069162	0.002303158573293165	0.010233790103178375	0.08021458741903988
PTBXL	6276	TIK	100	False	0.20873011755601573	0.002543220090561522	0.01067885719689616	0.10823668359583075
PTBXL	6276	TIK	150	False	0.1864188736436209	0.002543963715375249	0.010681981833065231	0.10839357189651982
PTBXL	6276	TIK	150	True	0.15543167513071512	0.0014918979234371404	0.008382391338836554	0.07196991661808483
PTBXL	6283	FD	150	True	0.10938265713887278	0.002211670026674801	0.01714780161482788	0.06583356593410909
PTBXL	6283	SG	150	True	0.11516846266074075	0.0022110751996224946	0.017166909614579198	0.06579100121358658
PTBXL	6283	SG0SPEC	150	True	0.12137014860163	0.002211015486529323	0.017184468946334103	0.06553502972099741
PTBXL	6283	SPEC	150	True	0.1093275979588106	0.0022116800529801356	0.01714771718166989	0.06583581454246482
PTBXL	6283	TIK	40	False	0.14299485853053517	0.0029455429637957236	0.01968994803704685	0.0743110142036999
PTBXL	6283	TIK	100	False	0.18345155930061277	0.0029875546805216576	0.019596090104586832	0.075419171479547
PTBXL	6283	TIK	150	False	0.17279729935765983	0.0029875993046868873	0.019594199465160753	0.07542589677751975
PTBXL	6283	TIK	150	True	0.11616134953800238	0.0022082275351885242	0.0171885332500592	0.0653900503765736
PTBXL	6312	FD	150	True	0.11465561740972635	0.002782136775124424	0.02052155694200756	0.03920462531940555
PTBXL	6312	SG	150	True	0.1143524355182158	0.0027782657405136186	0.02054692857879458	0.039378640435946924
PTBXL	6312	SG0SPEC	150	True	0.11581150336953563	0.002770752038624422	0.020570532609661074	0.03963282962338312
PTBXL	6312	SPEC	150	True	0.1146406706685556	0.0027822081276483524	0.020521450969010226	0.039201239494585816
PTBXL	6312	TIK	40	False	0.15654669162818474	0.00412818468925199	0.026607578177284198	0.042975863185949564
PTBXL	6312	TIK	100	False	0.15033968135349968	0.004226555005330749	0.02637553158003942	0.04019955081038176
PTBXL	6312	TIK	150	False	0.1497706036854129	0.004228219963937905	0.026376650481871666	0.04043169121303353
PTBXL	6312	TIK	150	True	0.12130531022941138	0.002762402585718796	0.02057288346063086	0.04002718791523309
PTBXL	6323	FD	150	True	0.11047025292028137	0.00179321879163554	0.012108211213049865	0.03118049913931372
PTBXL	6323	SG	150	True	0.11105906179546328	0.0017931517971463782	0.012109986761753332	0.031211659863384922
PTBXL	6323	SG0SPEC	150	True	0.1087983305884757	0.0017905974283231305	0.012109896033341293	0.03125608548855176
PTBXL	6323	SPEC	150	True	0.10982417774005887	0.0017932257288992388	0.0121082479268704	0.031183260286274685
PTBXL	6323	TIK	40	False	0.1706094928104279	0.00257099264205354	0.014635340197421146	0.027448336476993306
PTBXL	6323	TIK	100	False	0.18108038499390466	0.0026499526826736348	0.014801992962087118	0.03336990279905803
PTBXL	6323	TIK	150	False	0.17680461592297736	0.0026489600426196323	0.014804828331427364	0.033464081530804504
PTBXL	6323	TIK	150	True	0.10198707725176002	0.00178679139447902	0.012093794012314333	0.031781299729597035
PTBXL	6363	FD	150	True	0.09951714912100515	0.0025223617126843853	0.01799938038557537	0.04162627283203375
PTBXL	6363	SG	150	True	0.09971189661429425	0.002516480987715117	0.018015504899924782	0.04097154848659124
PTBXL	6363	SG0SPEC	150	True	0.09824361876107336	0.002504399866427421	0.01803052550501872	0.03776091840664257
PTBXL	6363	SPEC	150	True	0.09950791417426127	0.0025224704988275806	0.01799929625949685	0.04166072215617331
PTBXL	6363	TIK	40	False	0.15184763702025833	0.0035551078462132965	0.022473190917903473	0.042128988512328484
PTBXL	6363	TIK	100	False	0.16826332778819358	0.0037272067450912424	0.022536870245246178	0.07027452747733018
PTBXL	6363	TIK	150	False	0.17444356895528287	0.0037272451368206084	0.022535782212772047	0.07032840457094444
PTBXL	6363	TIK	150	True	0.09795925959141254	0.0024862957884145068	0.018046797898441234	0.03326723041945032
PTBXL	6399	FD	150	True	0.08862483410532448	0.002527147133673453	0.025857916279178862	0.07380341173300828
PTBXL	6399	SG	150	True	0.08864336812436904	0.002527018249374402	0.02589016565390747	0.07388607212459805
PTBXL	6399	SG0SPEC	150	True	0.08853536332585646	0.0025271312208493923	0.025916367085879063	0.07406130522431846
PTBXL	6399	SPEC	150	True	0.08863734459206093	0.002527150428464549	0.025857787766710535	0.07380178353098774
PTBXL	6399	TIK	40	False	0.12577561885576455	0.003271674688925451	0.02946563947977941	0.08139589574069145
PTBXL	6399	TIK	100	False	0.12686207131117466	0.0033368818994125183	0.029429381804986207	0.07439052167316852
PTBXL	6399	TIK	150	False	0.1271462625945283	0.0033376426280509247	0.02942872781590055	0.07445075367077354
PTBXL	6399	TIK	150	True	0.08051503936399326	0.002522235455616983	0.025917677472274123	0.07476825455510637
PTBXL	6419	FD	150	True	0.10684989310878582	0.0028454881163332635	0.012531564405749096	0.029412921863119744
PTBXL	6419	SG	150	True	0.1060490113572558	0.00284083899981715	0.012532577079158874	0.02892588930411529
PTBXL	6419	SG0SPEC	150	True	0.1047421301367353	0.0028313094012897538	0.012536907349256339	0.026383530290244178
PTBXL	6419	SPEC	150	True	0.10689310265075777	0.002845574323822586	0.012531558888232075	0.0294363396006069
PTBXL	6419	TIK	40	False	0.15566434292387465	0.00394318424623019	0.01572162592230809	0.030615295038916954
PTBXL	6419	TIK	100	False	0.1654089385079146	0.004095755487800385	0.015896812578227018	0.055739042844499015
PTBXL	6419	TIK	150	False	0.16461089006222265	0.004097123110693601	0.015897027921254143	0.05559646072913578
PTBXL	6419	TIK	150	True	0.10220205648881711	0.0028150053665550474	0.012505135940616089	0.022585781089488378
PTBXL	6454	FD	150	True	0.0743840804222416	0.0020802060026981705	0.011948758595149874	0.08001755274832863
PTBXL	6454	SG	150	True	0.07420787160378184	0.0020794144990693595	0.011959070763374012	0.07995068220952413
PTBXL	6454	SG0SPEC	150	True	0.07509329404872322	0.0020788726610043344	0.011968889043609043	0.0795404963080601
PTBXL	6454	SPEC	150	True	0.07439552626475723	0.0020802193259498573	0.011948719999747597	0.08002130399025173
PTBXL	6454	TIK	40	False	0.11794815338347994	0.002731840316987883	0.013655432188762168	0.08707277425915866
PTBXL	6454	TIK	100	False	0.13947885731840923	0.0027664656980394245	0.013639171258558673	0.09102789015436887
PTBXL	6454	TIK	150	False	0.13845109012768603	0.0027666436386662033	0.013639504282534564	0.09104233852038443
PTBXL	6454	TIK	150	True	0.07740873701023003	0.0020751761303855736	0.011967135037349405	0.07912170587527384
PTBXL	6474	FD	150	True	0.08068270627320014	0.0014052919092041876	0.013748835369938739	0.033895037716798145
PTBXL	6474	SG	150	True	0.09265429763477642	0.001403873117037956	0.013761434091251464	0.033409264354010454
PTBXL	6474	SG0SPEC	150	True	0.07927418248916032	0.0014015694800465774	0.013772659091568239	0.030108149203359833
PTBXL	6474	SPEC	150	True	0.08069809958763258	0.0014053188937096597	0.013748791052498734	0.0339256356592671
PTBXL	6474	TIK	40	False	0.12072572316496352	0.0017419703645085026	0.015365868668880744	0.0330841071781028
PTBXL	6474	TIK	100	False	0.15415842416136183	0.001870429983685088	0.015411010925500509	0.06146828354324957
PTBXL	6474	TIK	150	False	0.15577994907073273	0.0018706590079788279	0.015411341113638188	0.06143445954528794
PTBXL	6474	TIK	150	True	0.07801857070706333	0.001394810789903075	0.013770675125534131	0.025513438964778652
PTBXL	6476	FD	150	True	0.10371180247845033	0.002146083586475278	0.015515139233316575	0.0579985861338442
PTBXL	6476	SG	150	True	0.10523951813810052	0.002141809914612563	0.015523066094699188	0.05822689886410518
PTBXL	6476	SG0SPEC	150	True	0.10653829682317303	0.002131585470574278	0.015528149224625368	0.058306794819239546
PTBXL	6476	SPEC	150	True	0.10372159413366733	0.0021461656179411824	0.015515095001419114	0.05799787290841793
PTBXL	6476	TIK	40	False	0.1696069334184152	0.003272507965052094	0.020378368228884308	0.06313245847215249
PTBXL	6476	TIK	100	False	0.16357801030122265	0.003430555857760505	0.020510103268474127	0.060457176508532606
PTBXL	6476	TIK	150	False	0.16524241526988026	0.003431572769267316	0.020506652492809408	0.06082381646337037
PTBXL	6476	TIK	150	True	0.11507736339951591	0.0021222217060879603	0.015527119951060264	0.058597485742307165
PTBXL	6504	FD	150	True	0.11252820987564796	0.0014972336991113276	0.012365052895462528	0.018696559821003052
PTBXL	6504	SG	150	True	0.10557541619025096	0.001495942177129344	0.012363758264650396	0.018563226027293944
PTBXL	6504	SG0SPEC	150	True	0.09908046613582648	0.0014908938780472587	0.012362464634955793	0.01779899765805435
PTBXL	6504	SPEC	150	True	0.1125517678487784	0.0014972639392750301	0.012365091974318326	0.018705588391386446
PTBXL	6504	TIK	40	False	0.15622583479614938	0.0022068992774373513	0.015132158597996851	0.018809156744745766
PTBXL	6504	TIK	100	False	0.1970054219599337	0.002313180122018327	0.015183149955763257	0.02559225584942725
PTBXL	6504	TIK	150	False	0.18032634028229688	0.00231428275975366	0.015183259361327254	0.026046667417635668
PTBXL	6504	TIK	150	True	0.1048853693264715	0.0014836426998372548	0.012338981629193788	0.01753521475808116
PTBXL	6532	FD	150	True	0.08813506449848119	0.0024208250740231003	0.013930412813477998	0.07164597002067398
PTBXL	6532	SG	150	True	0.08873112191513478	0.0024165511318334824	0.013944758577441015	0.0725567345574917
PTBXL	6532	SG0SPEC	150	True	0.09044933626622625	0.0024045027506413024	0.013954389138157317	0.0747830010693118
PTBXL	6532	SPEC	150	True	0.08814124480925	0.0024209119109574705	0.013930376600379461	0.07162487493678753
PTBXL	6532	TIK	40	False	0.16088672681293215	0.003694806461890218	0.017278835950399012	0.07721830531865455
PTBXL	6532	TIK	100	False	0.13083959794926028	0.0038688066820635287	0.017285135962197985	0.05200889150432247
PTBXL	6532	TIK	150	False	0.13216412279508774	0.0038698466534943976	0.017285190790331154	0.051932662494213716
PTBXL	6532	TIK	150	True	0.09880974979231462	0.0023896841871719338	0.013965339445372402	0.07857419195657829
PTBXL	6544	FD	150	True	0.11662235180186756	0.002202123406788519	0.021472001345940045	0.021797204856487253
PTBXL	6544	SG	150	True	0.11639114980312462	0.0022000996347773492	0.021482268592996113	0.02120164574033291
PTBXL	6544	SG0SPEC	150	True	0.1085371238561912	0.002196805833670523	0.02149285471411581	0.018972602419116857
PTBXL	6544	SPEC	150	True	0.11663487914342857	0.002202161463397806	0.021471968771792502	0.02182543078887695
PTBXL	6544	TIK	40	False	0.13440426917455298	0.002859632986065448	0.024928461437157007	0.02321646002804864
PTBXL	6544	TIK	100	False	0.16455770963922556	0.003004331811140211	0.025195759220092664	0.04266812577511121
PTBXL	6544	TIK	150	False	0.15388549868445056	0.0030054108257922497	0.025195745602789782	0.04279395504197436
PTBXL	6544	TIK	150	True	0.11016952461327124	0.002187863873217297	0.021472563433980917	0.01621083535062257
PTBXL	6546	FD	150	True	0.1037668083041303	0.0012268690575233253	0.0066015060058503845	0.025608920179292085
PTBXL	6546	SG	150	True	0.10372133837271186	0.0012237671749090516	0.006605250450937967	0.025117345215054886
PTBXL	6546	SG0SPEC	150	True	0.11064531211128566	0.0012144909793924076	0.006605263250913873	0.022458065976015983
PTBXL	6546	SPEC	150	True	0.10376413196549993	0.001226933168611342	0.0066015287065328086	0.025632883568393678
PTBXL	6546	TIK	40	False	0.14665493076576075	0.0018839715491837867	0.007532936544116173	0.03277063815270061
PTBXL	6546	TIK	100	False	0.19277419738922907	0.002060995017158533	0.007754110150019042	0.0673807000657402
PTBXL	6546	TIK	150	False	0.19558171368955102	0.0020615209427422986	0.007754929762259849	0.06743511588558367
PTBXL	6546	TIK	150	True	0.11997030862931386	0.001201722236685664	0.006590859274322166	0.019762210036720327
PTBXL	6589	FD	150	True	0.14186924907156698	0.002165221453635668	0.008073981306929889	0.04601842175782165
PTBXL	6589	SG	150	True	0.1436575944192216	0.002157214137233194	0.008054083095306117	0.045529153079674645
PTBXL	6589	SG0SPEC	150	True	0.14366186270032244	0.0021359161740204104	0.008035840904907969	0.04223393477903005
PTBXL	6589	SPEC	150	True	0.141858685951695	0.0021653781734952728	0.00807408811790423	0.04604770457743542
PTBXL	6589	TIK	40	False	0.17251995615954607	0.0034729842995361924	0.010868102635210063	0.042913797755811486
PTBXL	6589	TIK	100	False	0.17006341138813352	0.003720298397244203	0.011693455266901069	0.06152626614947764
PTBXL	6589	TIK	150	False	0.17072905381641496	0.003722179516798358	0.01169320423199115	0.061731800093800554
PTBXL	6589	TIK	150	True	0.1339360560427038	0.0021104398746121036	0.007987423809175468	0.037670027981288434
PTBXL	6601	FD	150	True	0.09647983855723116	0.0025897916056321973	0.0069028929724022315	0.026247377275399286
PTBXL	6601	SG	150	True	0.09770529474416349	0.0025822437137242443	0.006883104176699028	0.025998206792634093
PTBXL	6601	SG0SPEC	150	True	0.09973204237965944	0.0025696374041660293	0.006858199411992284	0.024810421270176092
PTBXL	6601	SPEC	150	True	0.09649394397920633	0.002589924550162124	0.006903089285648889	0.02625969588577678
PTBXL	6601	TIK	40	False	0.1400205370158772	0.003724510298249919	0.008987752498268754	0.029824574335595155
PTBXL	6601	TIK	100	False	0.15357388904561703	0.003865533027243534	0.009521408975623724	0.042523022279822444
PTBXL	6601	TIK	150	False	0.16036634812425105	0.003867499590056266	0.009522531824120082	0.04253088872643482
PTBXL	6601	TIK	150	True	0.10478520141616901	0.002552626038071017	0.006805403363007323	0.023193206760964185
PTBXL	6614	FD	150	True	0.11676075555646381	0.002218962948145668	0.010827381577656132	0.0724470088320404
PTBXL	6614	SG	150	True	0.1165665421604536	0.0022174046832388592	0.010828752688561195	0.07289756406781762
PTBXL	6614	SG0SPEC	150	True	0.11840153831487978	0.0022115484447284024	0.010827317787852108	0.07364410484632547
PTBXL	6614	SPEC	150	True	0.11686135274678972	0.0022189988414197713	0.010827412661942447	0.07243822523548495
PTBXL	6614	TIK	40	False	0.15393561836833142	0.003187582498842331	0.013220119153747845	0.0775353682244417
PTBXL	6614	TIK	100	False	0.1670434358548746	0.0033608905410418208	0.013450813706419009	0.06439573662274217
PTBXL	6614	TIK	150	False	0.1685740456443402	0.0033609803026598568	0.013450814503458978	0.06429670024138365
PTBXL	6614	TIK	150	True	0.11994029934992967	0.002201482985975392	0.010809700574113063	0.074914407051282
PTBXL	6658	FD	150	True	0.11182989517016555	0.0014384615154082669	0.010073544137128417	0.11266598828808722
PTBXL	6658	SG	150	True	0.11215756292619207	0.0014364946721414896	0.010086437283911905	0.11246957356515264
PTBXL	6658	SG0SPEC	150	True	0.11098467765522693	0.0014317867707296012	0.010097075835631266	0.11067288920650067
PTBXL	6658	SPEC	150	True	0.1118188618200784	0.0014385013897128258	0.010073496307393306	0.1126846812927603
PTBXL	6658	TIK	40	False	0.1423805550449042	0.00205969452710804	0.011948139571714337	0.12606717703599646
PTBXL	6658	TIK	100	False	0.18095393693814338	0.002197142607986614	0.01189693669313269	0.14560025396767234
PTBXL	6658	TIK	150	False	0.17956247575554557	0.002197758859481279	0.0118965019647004	0.14561559192113055
PTBXL	6658	TIK	150	True	0.11193177242199928	0.0014245143908263006	0.010107790748825618	0.10856766476618257
PTBXL	6673	FD	150	True	0.09523978651328158	0.0018850162605491421	0.013732176926528089	0.01713447891481751
PTBXL	6673	SG	150	True	0.09001168135705408	0.0018836083887505363	0.013736084757138244	0.01700063295954727
PTBXL	6673	SG0SPEC	150	True	0.09716683919872035	0.0018787559435148953	0.013738553032540419	0.015368371730526914
PTBXL	6673	SPEC	150	True	0.09560408367469372	0.0018850474920215124	0.013732190165166379	0.01714895449147797
PTBXL	6673	TIK	40	False	0.143528685441073	0.0027434876861336622	0.017137181931270645	0.011963782158430948
PTBXL	6673	TIK	100	False	0.1869849631226165	0.002859357821470841	0.0172272338057438	0.027052333500201777
PTBXL	6673	TIK	150	False	0.19152390686285503	0.002860016791305696	0.017228319379775345	0.026912570796341594
PTBXL	6673	TIK	150	True	0.10522917553252681	0.0018734004753887805	0.013728446380831975	0.013208970525527875
PTBXL	6682	FD	150	True	0.11849157766635604	0.0012489096750421484	0.006049005102524938	0.023681887466078744
PTBXL	6682	SG	150	True	0.11863559544832605	0.0012462967722442885	0.006041361405750182	0.02398464246620248
PTBXL	6682	SG0SPEC	150	True	0.11837818792451005	0.0012390372330769363	0.006032500518862715	0.024760407854661354
PTBXL	6682	SPEC	150	True	0.11853260257215989	0.0012489650974208673	0.006049078997601558	0.023675911461571386
PTBXL	6682	TIK	40	False	0.18184203805309973	0.0018653462846298786	0.007378623294831351	0.02472742496851887
PTBXL	6682	TIK	100	False	0.17177686922056024	0.0019952564046080016	0.007630655171043946	0.019514032195717096
PTBXL	6682	TIK	150	False	0.17023839297873083	0.0019963542036836755	0.007631056045057198	0.01993065917696943
PTBXL	6682	TIK	150	True	0.11857052709101103	0.0012276432583174374	0.006000163022063451	0.026376045674225065
PTBXL	6684	FD	150	True	0.091236993986324	0.001268235639773751	0.008085292640659745	0.019047173335274174
PTBXL	6684	SG	150	True	0.08818079216939363	0.0012677255801158728	0.008082701755524842	0.018413905844490968
PTBXL	6684	SG0SPEC	150	True	0.07840701202371814	0.001265961206130806	0.00808065346538957	0.01592190702879881
PTBXL	6684	SPEC	150	True	0.0913108525158791	0.001268247667041766	0.008085313180092304	0.019075950421335305
PTBXL	6684	TIK	40	False	0.1467212099485258	0.001735145573392548	0.009782504524345492	0.014593848870194843
PTBXL	6684	TIK	100	False	0.1582468594692586	0.0017854596085925879	0.009987820706597149	0.0372173404130963
PTBXL	6684	TIK	150	False	0.15304519246394946	0.0017858290096738	0.009987382828661054	0.03750603616068766
PTBXL	6684	TIK	150	True	0.08904515714470652	0.0012621445740915215	0.008054740300274782	0.01285935022178625
PTBXL	6695	FD	150	True	0.10511121252810757	0.0023867325433132485	0.00635229684237196	0.025679811416312412
PTBXL	6695	SG	150	True	0.10627655765029335	0.002380541089207551	0.006326227298745169	0.025299321413524027
PTBXL	6695	SG0SPEC	150	True	0.10444987062667425	0.002362654421723037	0.006293371978387228	0.023562032015545464
PTBXL	6695	SPEC	150	True	0.1051134464806558	0.0023868580937208496	0.00635248682341323	0.025702759649032705
PTBXL	6695	TIK	40	False	0.16250192764192758	0.0036208364963484963	0.009168739441586487	0.01917350792992026
PTBXL	6695	TIK	100	False	0.21727742876146636	0.00385312645540143	0.00953535566821201	0.030341227342391835
PTBXL	6695	TIK	150	False	0.22871210939348885	0.0038526046289364215	0.009535612563847209	0.03031203269719655
PTBXL	6695	TIK	150	True	0.10523700124061407	0.0023329089535362264	0.006234663697997936	0.02234139929831342
PTBXL	6726	FD	150	True	0.10263444552684	0.0024752899992889574	0.010513846352554371	0.05056480903899406
PTBXL	6726	SG	150	True	0.11581855260896048	0.002473504855816027	0.010525011661879325	0.05055693451317303
PTBXL	6726	SG0SPEC	150	True	0.10321105503214265	0.0024655724824430986	0.010530450302683111	0.05014564418948117
PTBXL	6726	SPEC	150	True	0.1026561401649298	0.0024753322719071355	0.010513830448431455	0.050569562789948216
PTBXL	6726	TIK	40	False	0.16882378691361283	0.0037029900326708293	0.012635787149095093	0.05020436992019414
PTBXL	6726	TIK	100	False	0.1820352388416498	0.0038023470529573887	0.01260552022030988	0.05834157645479046
PTBXL	6726	TIK	150	False	0.18449867230405714	0.0038014197622021732	0.012605270344206184	0.05847584941624015
PTBXL	6726	TIK	150	True	0.10052041168804689	0.002455503827895951	0.010535561139750257	0.0493573881620535
PTBXL	6727	FD	150	True	0.11772469249302464	0.002644427419094238	0.009890305697602632	0.05977169042810637
PTBXL	6727	SG	150	True	0.11810579736671831	0.0026392262327601694	0.009883434542802898	0.060394854268292386
PTBXL	6727	SG0SPEC	150	True	0.11599052457453377	0.0026276794648532327	0.009871573283951586	0.061922819053301215
PTBXL	6727	SPEC	150	True	0.11772782594748517	0.0026445266249391355	0.009890405812322894	0.059757222828675356
PTBXL	6727	TIK	40	False	0.16336666770401026	0.003952245350622607	0.012309520581782647	0.06660660186643062
PTBXL	6727	TIK	100	False	0.18352533386844835	0.004154386983503584	0.012596494606362425	0.04497639495237938
PTBXL	6727	TIK	150	False	0.18411752168558193	0.004154151694471514	0.01259633909380553	0.04494998503184028
PTBXL	6727	TIK	150	True	0.12852648194807248	0.0026183422388616337	0.00983036686248304	0.06468634822227803
PTBXL	6737	FD	150	True	0.09103063026191169	0.0026236688486186337	0.018145695261553647	0.10428757812438284
PTBXL	6737	SG	150	True	0.09413381014518	0.0026203441519804596	0.018161437981985835	0.1041716384014388
PTBXL	6737	SG0SPEC	150	True	0.09148503130678483	0.0026146431666972877	0.018174990379960818	0.10323948591335791
PTBXL	6737	SPEC	150	True	0.0910420038887573	0.0026237310385120575	0.018145642258624983	0.10430190924551304
PTBXL	6737	TIK	40	False	0.12870586429015954	0.003448613864744666	0.020950277856708974	0.11130936156697942
PTBXL	6737	TIK	100	False	0.15734409481884595	0.0036876627206911335	0.02114200763595831	0.12240906874933617
PTBXL	6737	TIK	150	False	0.15286844002321145	0.00368884750630011	0.021142184309822693	0.12235889582659408
PTBXL	6737	TIK	150	True	0.08872225615245118	0.002601542110019637	0.01816869311458147	0.10249126761432317
PTBXL	6741	FD	150	True	0.09873270464828136	0.0026376202684256886	0.019022601421919885	0.07806366668234649
PTBXL	6741	SG	150	True	0.09945744910139136	0.00263397035946281	0.019041780323230152	0.07799389970407451
PTBXL	6741	SG0SPEC	150	True	0.10030314762034782	0.002627219774579459	0.019057827694974296	0.07746738096783896
PTBXL	6741	SPEC	150	True	0.09869909236408284	0.0026376861612315335	0.01902251011561653	0.07806917613415235
PTBXL	6741	TIK	40	False	0.16311889534269683	0.0037463921521375355	0.023224724878246235	0.08537434356799982
PTBXL	6741	TIK	100	False	0.17130721290135686	0.003832422068480476	0.023139398449505293	0.08903113331767118
PTBXL	6741	TIK	150	False	0.17778898925699896	0.0038328065619027845	0.02313782071637086	0.08906241394595593
PTBXL	6741	TIK	150	True	0.10965795166087298	0.00261630382659859	0.019060118900573842	0.07707049542105354
PTBXL	6783	FD	150	True	0.10692255781394878	0.002787234656859703	0.022955678372587798	0.05647840635780702
PTBXL	6783	SG	150	True	0.10666103842072451	0.002783881321661562	0.022999129864859205	0.05709078163979364
PTBXL	6783	SG0SPEC	150	True	0.10238070022441265	0.00277719050030104	0.023033937107317774	0.05904054153115881
PTBXL	6783	SPEC	150	True	0.10698522494037563	0.002787298126609879	0.022955503549330465	0.05646101309977752
PTBXL	6783	TIK	40	False	0.14046002351917566	0.003783902769994754	0.02688024007589947	0.053174731853957574
PTBXL	6783	TIK	100	False	0.13720042281375458	0.003968103514419901	0.026536867393330287	0.03328259609546399
PTBXL	6783	TIK	150	False	0.13643710946494347	0.003968179423347333	0.026535359727872156	0.032992165885808604
PTBXL	6783	TIK	150	True	0.10016850470169933	0.0027643493384476355	0.023090283661697932	0.062114247711280116
PTBXL	6802	FD	150	True	0.12016349933123183	0.002232814414094097	0.018910628050658757	0.053768694828969385
PTBXL	6802	SG	150	True	0.11862841354023786	0.0022311554514802736	0.0189067065584927	0.054251540155058106
PTBXL	6802	SG0SPEC	150	True	0.1257265010850903	0.00222397624198582	0.01890004550357463	0.0552880516256745
PTBXL	6802	SPEC	150	True	0.12020688394173143	0.0022328567945310053	0.018910704681463865	0.05375810988587737
PTBXL	6802	TIK	40	False	0.15696473072802447	0.0030309380295861243	0.020814747310141435	0.06781425849735279
PTBXL	6802	TIK	100	False	0.16356838659515377	0.0032922448877183187	0.021134543203243414	0.049710856143307565
PTBXL	6802	TIK	150	False	0.16377117430482707	0.003292837155762271	0.021134353636891735	0.049711955324685045
PTBXL	6802	TIK	150	True	0.12473708461084775	0.0022134293290162034	0.018851706992365408	0.05724040194656789
PTBXL	6808	FD	150	True	0.13137263986829079	0.0021274574506205627	0.00838004666956741	0.014343445908899048
PTBXL	6808	SG	150	True	0.11918351493595018	0.002123620650454303	0.008368581573922777	0.013800493523878063
PTBXL	6808	SG0SPEC	150	True	0.10470709162510715	0.002113163973426278	0.00835482163568256	0.01143218535512732
PTBXL	6808	SPEC	150	True	0.13137049034638418	0.002127532795287916	0.008380140832434097	0.014371162960016063
PTBXL	6808	TIK	40	False	0.18685110240593472	0.00307120836295751	0.010225691270223509	0.009717926140184175
PTBXL	6808	TIK	100	False	0.21086632789769907	0.0032693259344268987	0.01044662106933969	0.025196155203878443
PTBXL	6808	TIK	150	False	0.21240116352308647	0.0032720098001106064	0.010445673843264044	0.025132578559869286
PTBXL	6808	TIK	150	True	0.11084528463901543	0.002094969177215771	0.008313550655983184	0.009055735319187387
PTBXL	6816	FD	150	True	0.12820299538461855	0.0009385807168881148	0.006192294903485271	0.09289924992857825
PTBXL	6816	SG	150	True	0.1171047218356243	0.0009367614046699603	0.006189075536714255	0.09319016963819798
PTBXL	6816	SG0SPEC	150	True	0.12496892493859893	0.0009312278651028515	0.006186837883286982	0.09219805180715979
PTBXL	6816	SPEC	150	True	0.12751567841657743	0.0009386169604817215	0.006192319863715401	0.09290325259826523
PTBXL	6816	TIK	40	False	0.1697504455931244	0.0013794573969005115	0.007271657571382049	0.10057304512612232
PTBXL	6816	TIK	100	False	0.18232656691567647	0.001477062322594639	0.00738833104388503	0.09829823089625714
PTBXL	6816	TIK	150	False	0.18680796580046138	0.0014775583641847023	0.007389306112002459	0.09825816970023943
PTBXL	6816	TIK	150	True	0.11230105904152787	0.0009205562057414292	0.006167434545165621	0.09054490396681455
PTBXL	6878	FD	150	True	0.09162171885470163	0.0024954870969471216	0.021159815256441086	0.08018941124969589
PTBXL	6878	SG	150	True	0.096605904417244	0.0024935668959404815	0.021174881964172134	0.08051418750061483
PTBXL	6878	SG0SPEC	150	True	0.09401921180186339	0.0024906445605023687	0.021186997944266574	0.0814741830357597
PTBXL	6878	SPEC	150	True	0.0916243500830867	0.002495521918528805	0.021159768408200188	0.0801813395499332
PTBXL	6878	TIK	40	False	0.14210905007440144	0.0032493997930495727	0.023122999954405588	0.0781655541752884
PTBXL	6878	TIK	100	False	0.16348077576566686	0.0033746095252209646	0.023108859473688292	0.06437798654014994
PTBXL	6878	TIK	150	False	0.16154100481014522	0.0033755986934388997	0.02310975809659371	0.06417639882501057
PTBXL	6878	TIK	150	True	0.09934870740679608	0.0024831950567938813	0.02118460770897465	0.0828938513578232
PTBXL	6891	FD	150	True	0.08126177078639654	0.0019801687509813227	0.019837761621135232	0.06979654988953184
PTBXL	6891	SG	150	True	0.08125748847325369	0.0019783835361202456	0.019854991419092048	0.06984826052790621
PTBXL	6891	SG0SPEC	150	True	0.07995196857674178	0.0019775491415420015	0.019869644192940586	0.06980457755640987
PTBXL	6891	SPEC	150	True	0.08129270459235916	0.001980198656595978	0.019837699461585902	0.0697977193969612
PTBXL	6891	TIK	40	False	0.11301324459712099	0.0025106138119047167	0.022539898005514793	0.07555208711548131
PTBXL	6891	TIK	100	False	0.13214339117209767	0.002587315582865518	0.022673781607530342	0.07713609529013998
PTBXL	6891	TIK	150	False	0.12272981977290656	0.0025877430106183595	0.02267442665251128	0.07707199506983328
PTBXL	6891	TIK	150	True	0.07842117739706403	0.001973786179167444	0.019855562226620264	0.06992938278976372
PTBXL	6898	FD	150	True	0.10636138384157533	0.0035859972530851644	0.014265673469513665	0.09269561863485842
PTBXL	6898	SG	150	True	0.10524599495136376	0.003582314233279936	0.014269229503117225	0.0928065934949242
PTBXL	6898	SG0SPEC	150	True	0.1036019055279567	0.003563278742943551	0.014264936841149028	0.09188075894193165
PTBXL	6898	SPEC	150	True	0.10636010813086508	0.0035860929412239884	0.014265718586453442	0.09270264316358834
PTBXL	6898	TIK	40	False	0.17533024704103473	0.005603351668199278	0.018322672612139178	0.10126098867550462
PTBXL	6898	TIK	100	False	0.17843127252050855	0.005862407499739064	0.01859905107289271	0.10547383151353595
PTBXL	6898	TIK	150	False	0.17712149629623147	0.0058607996362510925	0.01859817256755441	0.10532162325495958
PTBXL	6898	TIK	150	True	0.10844769555803567	0.003541556941936197	0.014258882035581726	0.09077973220853051
PTBXL	6910	FD	150	True	0.1172493694154096	0.0011218714551756595	0.003781771485406738	0.08633024209881952
PTBXL	6910	SG	150	True	0.1174628004612995	0.0011194216110568265	0.003773156584593881	0.08633412298199661
PTBXL	6910	SG0SPEC	150	True	0.11122809780071526	0.0011119452075399512	0.0037663983593607627	0.08496618382290227
PTBXL	6910	SPEC	150	True	0.11728095771757854	0.001121921768465077	0.003781811678056624	0.08634054863194983
PTBXL	6910	TIK	40	False	0.1677937720331576	0.0017991275343771439	0.004799300419101022	0.09403849471573894
PTBXL	6910	TIK	100	False	0.20508469120227596	0.0018765722599089936	0.00492553374480682	0.10412694644739777
PTBXL	6910	TIK	150	False	0.20714942932556296	0.0018766079306501285	0.004925035145827256	0.10422858711211969
PTBXL	6910	TIK	150	True	0.14435939140383447	0.0011031801029242293	0.003746314199805763	0.08225115871578016
PTBXL	6916	FD	150	True	0.08482965231091964	0.001822422128519369	0.013031185668155816	0.09328868908221315
PTBXL	6916	SG	150	True	0.08595823454983167	0.001819838809660458	0.013059449945717916	0.09346715372586124
PTBXL	6916	SG0SPEC	150	True	0.08705136827679956	0.0018142728277360561	0.013083144537062977	0.09327522285104123
PTBXL	6916	SPEC	150	True	0.08484230820800838	0.0018224717125977766	0.013031042211731205	0.09329146741027085
PTBXL	6916	TIK	40	False	0.12818836137011702	0.0025109940819991457	0.015844412907469508	0.10345910886422664
PTBXL	6916	TIK	100	False	0.17529437350333862	0.002617893987845983	0.015640324301548995	0.1009610050752134
PTBXL	6916	TIK	150	False	0.1721846444664639	0.0026176313686944942	0.015640032680537142	0.10092040254933474
PTBXL	6916	TIK	150	True	0.09871505088754	0.0018042021167176587	0.013126891553621034	0.09351231944991677
PTBXL	6977	FD	150	True	0.09425543903588954	0.002021123589213121	0.010045466262665385	0.0761663338224964
PTBXL	6977	SG	150	True	0.0951923393780814	0.0020193649398994175	0.01005079877475285	0.07623511924593993
PTBXL	6977	SG0SPEC	150	True	0.0929502516765059	0.002016189039996501	0.010056201226526602	0.07637064607710299
PTBXL	6977	SPEC	150	True	0.09428593552658908	0.0020211556729911925	0.010045446228547346	0.0761660140948565
PTBXL	6977	TIK	40	False	0.13466462561987622	0.0027190981438944806	0.011686783638620014	0.07917498880957576
PTBXL	6977	TIK	100	False	0.16349244703662474	0.002772901654569082	0.011774430891944432	0.07567533741929376
PTBXL	6977	TIK	150	False	0.15789824796742566	0.0027733693970119315	0.01177491641735334	0.07570243981363534
PTBXL	6977	TIK	150	True	0.09950495199157686	0.002008709880542006	0.010044926245574402	0.0768596741957041
PTBXL	6988	FD	150	True	0.12611205523294544	0.0014667844802097542	0.01035587383839423	0.03909960918146091
PTBXL	6988	SG	150	True	0.1291566207697874	0.0014643235989955394	0.010363287665717705	0.038588715208323146
PTBXL	6988	SG0SPEC	150	True	0.13613347857937697	0.001458893423491786	0.01036893141999233	0.03590919559152678
PTBXL	6988	SPEC	150	True	0.1260957217094732	0.0014668324602076475	0.010355859368888973	0.03912441771210723
PTBXL	6988	TIK	40	False	0.16083254716106657	0.001989304898999812	0.012221611652284378	0.040312659589035287
PTBXL	6988	TIK	100	False	0.19152260440399144	0.0021607318427072503	0.012462632562837375	0.06570870165429099
PTBXL	6988	TIK	150	False	0.18769468985676446	0.0021609792804547345	0.012463000647267521	0.06602886257302219
PTBXL	6988	TIK	150	True	0.13172137884090387	0.001449224597534121	0.010364672189262191	0.03155124695891082
PTBXL	7011	FD	150	True	0.10423840010345245	0.0032643718286163165	0.010406542854856187	0.018065930278728055
PTBXL	7011	SG	150	True	0.10599909750288503	0.0032569457296683113	0.010433390337259563	0.017880875520397826
PTBXL	7011	SG0SPEC	150	True	0.1180854823947261	0.003242361889999339	0.010457563013053253	0.015936553684869924
PTBXL	7011	SPEC	150	True	0.10426825092268147	0.0032645103402105854	0.010406384198619958	0.01807808396961571
PTBXL	7011	TIK	40	False	0.15818155915701682	0.0047704819648333435	0.0143828719628161	0.015227340889684655
PTBXL	7011	TIK	100	False	0.20558350294645855	0.00489763210646323	0.014172830686223903	0.03584994695294099
PTBXL	7011	TIK	150	False	0.2119505996980503	0.004897202554223202	0.014171186826429892	0.036004789988658734
PTBXL	7011	TIK	150	True	0.12327374735629984	0.0032287635994178573	0.01052478007363563	0.012725680426233846
PTBXL	7032	FD	150	True	0.11358153851930024	0.0016382124837236917	0.014694386551961315	0.05575364277592011
PTBXL	7032	SG	150	True	0.10823315530437498	0.001633884916485345	0.014694634180033115	0.055219044565141547
PTBXL	7032	SG0SPEC	150	True	0.10423963814703127	0.001623931055894661	0.014695721214085057	0.05156750581622514
PTBXL	7032	SPEC	150	True	0.1136951769215052	0.0016382964524046446	0.01469440275558122	0.05578668502042975
PTBXL	7032	TIK	40	False	0.15477964020719945	0.0022372213812001398	0.016087443959839257	0.07961466221759872
PTBXL	7032	TIK	100	False	0.17352796269841364	0.002455837397910756	0.016348688018603917	0.1005123210504112
PTBXL	7032	TIK	150	False	0.1760273469580019	0.002456577503148652	0.016349567777758298	0.10049138571416134
PTBXL	7032	TIK	150	True	0.10046601815120122	0.0016081890152473642	0.014662471611471283	0.047221269034880775
PTBXL	7037	FD	150	True	0.08306753840115613	0.002577861790264169	0.02505828779422013	0.04804178325438739
PTBXL	7037	SG	150	True	0.08281555404191263	0.0025755399491445147	0.025102441297064165	0.047935514520115255
PTBXL	7037	SG0SPEC	150	True	0.08181841834463266	0.002571910529785197	0.025139522900210237	0.04711562965714889
PTBXL	7037	SPEC	150	True	0.08308426070830416	0.0025779035415537275	0.02505810091197175	0.048046563987610605
PTBXL	7037	TIK	40	False	0.11572920754155505	0.003262458101102551	0.029056253337404227	0.05544062287978442
PTBXL	7037	TIK	100	False	0.12735674129572724	0.003385740831524941	0.028692687062807934	0.05865715722112275
PTBXL	7037	TIK	150	False	0.1272179626325181	0.003386295803380691	0.02869134997281251	0.05865587568146796
PTBXL	7037	TIK	150	True	0.08104650228715957	0.0025587166836661263	0.025193968484947014	0.045999278069424554
PTBXL	7047	FD	150	True	0.10192605266582672	0.0014651726262500456	0.007811331429720072	0.0747331766304673
PTBXL	7047	SG	150	True	0.10224752553726144	0.001464576247466964	0.007818855500774536	0.07481728360409834
PTBXL	7047	SG0SPEC	150	True	0.104460374043556	0.0014627465990424463	0.00782527482687044	0.07465346196186214
PTBXL	7047	SPEC	150	True	0.10192471347299284	0.0014651859002861652	0.007811304762732893	0.07473424535955692
PTBXL	7047	TIK	40	False	0.13968742583475569	0.0020417265921705728	0.009507016187080598	0.08457984913532182
PTBXL	7047	TIK	100	False	0.18180095174413638	0.0021075946344665465	0.009481922275185503	0.08053868098240446
PTBXL	7047	TIK	150	False	0.17411449646548618	0.002107743604987334	0.009482279533770229	0.08055860504937346
PTBXL	7047	TIK	150	True	0.11752018450261212	0.001459541078664346	0.00782948476996155	0.07489687421937626
PTBXL	7055	FD	150	True	0.09495286457985225	0.0017113129976088386	0.019783230577994373	0.04350977516221401
PTBXL	7055	SG	150	True	0.0948389074651848	0.0017092852630831235	0.019803981890759735	0.04346838496752832
PTBXL	7055	SG0SPEC	150	True	0.09313877818108435	0.0017049684179209607	0.019822506093035562	0.04320221434470743
PTBXL	7055	SPEC	150	True	0.09499207266487042	0.0017113517810910736	0.019783163240520846	0.04351329395803741
PTBXL	7055	TIK	40	False	0.10831062737172971	0.002155061232404168	0.02209839713264121	0.04783006496432908
PTBXL	7055	TIK	100	False	0.13142781425043049	0.0022553140120424014	0.022041497431583852	0.052313212960667335
PTBXL	7055	TIK	150	False	0.13206727914160798	0.0022553075515442814	0.022041420333276378	0.05242322622124024
PTBXL	7055	TIK	150	True	0.08938864244008611	0.0016943429905145776	0.0198290447951208	0.04304242938544543
PTBXL	7072	FD	150	True	0.08159983457426832	0.002677026106116519	0.023482141637293136	0.04310283324565854
PTBXL	7072	SG	150	True	0.08123566173402968	0.002676087169085411	0.02350146846547453	0.04313912821797239
PTBXL	7072	SG0SPEC	150	True	0.08010943860300587	0.0026746469175004733	0.02351836118809337	0.043049941743673714
PTBXL	7072	SPEC	150	True	0.08160834988943143	0.0026770430685957147	0.02348206067779151	0.04310398261529241
PTBXL	7072	TIK	40	False	0.15094644532599685	0.003597550284973815	0.027631439616668252	0.04494248012604803
PTBXL	7072	TIK	100	False	0.14553879089911592	0.003682740983678461	0.027671940194641004	0.04885705684760766
PTBXL	7072	TIK	150	False	0.1479514924987791	0.0036833108867464583	0.027672110126443425	0.04884754511130883
PTBXL	7072	TIK	150	True	0.07996604718564768	0.0026685800841063432	0.023508924818772377	0.042789865630580556
PTBXL	7097	FD	150	True	0.11254083704684484	0.001764962980768617	0.007974424257330389	0.04440557234314572
PTBXL	7097	SG	150	True	0.1124481526386164	0.0017633950273235677	0.007980873669682885	0.04464304146146278
PTBXL	7097	SG0SPEC	150	True	0.11231002369070311	0.0017593790563194627	0.007983089130662249	0.045167772224937563
PTBXL	7097	SPEC	150	True	0.11255242220352354	0.0017649944412608612	0.007974426828225566	0.04440163319248648
PTBXL	7097	TIK	40	False	0.1693639967871321	0.002550794553011889	0.009494789066391748	0.04216904947897712
PTBXL	7097	TIK	100	False	0.1730679326635448	0.002639768740727673	0.009579752902412763	0.03391276919655896
PTBXL	7097	TIK	150	False	0.1704697771159284	0.002639209602918747	0.009579467333228765	0.034003166875656916
PTBXL	7097	TIK	150	True	0.1093293279375302	0.0017532421957153028	0.007975609543892169	0.04587465683676803
PTBXL	7120	FD	150	True	0.11263824387153236	0.002439833525022773	0.011942805081829542	0.04568676461674032
PTBXL	7120	SG	150	True	0.11310330847502532	0.002432806689748387	0.011951319865832106	0.045776965785251075
PTBXL	7120	SG0SPEC	150	True	0.11438049557346516	0.002420221898150517	0.01195423960402983	0.04586647425327009
PTBXL	7120	SPEC	150	True	0.1126346597437978	0.0024399592882795662	0.011942807382471065	0.045690074284084656
PTBXL	7120	TIK	40	False	0.1844128938110665	0.003751820252088002	0.015990225674835833	0.04707838917459136
PTBXL	7120	TIK	100	False	0.17222963380525666	0.003926526309697528	0.016105470308764275	0.04370136534568188
PTBXL	7120	TIK	150	False	0.16913017874337688	0.00392905883602085	0.016104140113257975	0.04377995122291634
PTBXL	7120	TIK	150	True	0.12351654899482159	0.002407588175456645	0.011944259012839771	0.04703904600693175
PTBXL	7136	FD	150	True	0.10455800623448938	0.0019403678944387587	0.010148609758974723	0.06672018930261836
PTBXL	7136	SG	150	True	0.10365292326602725	0.0019399551868531833	0.010159101905774308	0.06698837392550212
PTBXL	7136	SG0SPEC	150	True	0.10323453860678439	0.001938078806826066	0.0101674853931675	0.06762746967929298
PTBXL	7136	SPEC	150	True	0.10463152953986463	0.0019403790434970865	0.010148575107853532	0.0667147836919487
PTBXL	7136	TIK	40	False	0.1437696652432724	0.002773412317976475	0.012478135555049907	0.06929915352675307
PTBXL	7136	TIK	100	False	0.15748181461555666	0.0028425961935607427	0.012486066384540369	0.05807285799531063
PTBXL	7136	TIK	150	False	0.15511087953822048	0.002843236333824696	0.012486741848884585	0.05804731788208131
PTBXL	7136	TIK	150	True	0.113366606377903	0.0019360402602691669	0.010176778579169495	0.06884068461053915
PTBXL	7153	FD	150	True	0.10955422491897962	0.0023872221081162642	0.00898945790251408	0.027560043259565813
PTBXL	7153	SG	150	True	0.10683723824164282	0.0023821750670282187	0.008997395772948747	0.027621113161413795
PTBXL	7153	SG0SPEC	150	True	0.10671067309592312	0.0023694324029295425	0.008996811670861278	0.027177072382817236
PTBXL	7153	SPEC	150	True	0.10967258860749611	0.002387323346325766	0.008989505315756631	0.02756471258128308
PTBXL	7153	TIK	40	False	0.16777002588823953	0.003503853316574863	0.0106368391653202	0.02371834047287197
PTBXL	7153	TIK	100	False	0.16784222942610053	0.00374956252490811	0.010935024643863575	0.024875946168721824
PTBXL	7153	TIK	150	False	0.16888855956571636	0.0037511013404169513	0.010935978015448817	0.024873443291717857
PTBXL	7153	TIK	150	True	0.10662839231707827	0.002350095827491868	0.008989095152324775	0.026723698957443687
PTBXL	7192	FD	150	True	0.12098467212218098	0.0027336212507504992	0.005581735144243972	0.028796694834204193
PTBXL	7192	SG	150	True	0.12081508938488278	0.0027282996348477616	0.005570857712616333	0.028792492529406608
PTBXL	7192	SG0SPEC	150	True	0.11744686147461397	0.0027149421850294294	0.005551897888137512	0.028174255286708208
PTBXL	7192	SPEC	150	True	0.12104060625095396	0.002733723720079769	0.0055818695510149625	0.02880568888956718
PTBXL	7192	TIK	40	False	0.18025108404225343	0.00428762601112603	0.00759863239465634	0.027171500141495386
PTBXL	7192	TIK	100	False	0.16317084553728728	0.004495547871193523	0.008044641403805867	0.03434549679347249
PTBXL	7192	TIK	150	False	0.1651680661050899	0.0044962913864041625	0.008044275903631982	0.03432718522804832
PTBXL	7192	TIK	150	True	0.12605297684902764	0.0027041649545895383	0.005511759832617834	0.02693338754831825
PTBXL	7195	FD	150	True	0.12295827782287923	0.002139177594864853	0.01175610130051296	0.04018383107569255
PTBXL	7195	SG	150	True	0.12353985487246712	0.002132487198574114	0.011728584839547874	0.041050953917313476
PTBXL	7195	SG0SPEC	150	True	0.11973380226076571	0.0021158080153702978	0.011704406296186855	0.04345495199484489
PTBXL	7195	SPEC	150	True	0.12298177090811892	0.00213930952665996	0.011756262954324415	0.04016603238977861
PTBXL	7195	TIK	40	False	0.17811146489229554	0.0034984609335827893	0.015812414936570495	0.040822319168919693
PTBXL	7195	TIK	100	False	0.1814029141328331	0.003752424376735069	0.016215521968268257	0.03248157967169308
PTBXL	7195	TIK	150	False	0.18738252350504112	0.003755322188663724	0.0162144796039733	0.032758376195828304
PTBXL	7195	TIK	150	True	0.13072717760994965	0.0021009748117226793	0.01163797740605723	0.04777851449765555
PTBXL	7211	FD	150	True	0.10083500517359431	0.002782598119851475	0.020926262273721026	0.12552834289594292
PTBXL	7211	SG	150	True	0.1014445765129828	0.0027791122553884992	0.02091654213713131	0.12542372308298214
PTBXL	7211	SG0SPEC	150	True	0.10291957034890183	0.002765482604504624	0.02091060531606055	0.12326634719763355
PTBXL	7211	SPEC	150	True	0.10084397974309056	0.002782678739876122	0.020926344203277658	0.125548077628635
PTBXL	7211	TIK	40	False	0.16328441802862476	0.0041608967269676465	0.025676266571982145	0.13767166268714098
PTBXL	7211	TIK	100	False	0.15717325608131077	0.004390807874628694	0.025960416118404203	0.15267400723946656
PTBXL	7211	TIK	150	False	0.1564239176554854	0.004390397945940922	0.025963276602991053	0.15271161045164777
PTBXL	7211	TIK	150	True	0.10116581963421427	0.0027461804703722056	0.02085774331375455	0.1205437891212308
PTBXL	7283	FD	150	True	0.10558107222946689	0.0029530742889364095	0.01973171182281452	0.09326434213504065
PTBXL	7283	SG	150	True	0.1052216996366531	0.0029537514032329797	0.019740763719492797	0.09343212930105797
PTBXL	7283	SG0SPEC	150	True	0.10567125374247702	0.002954579086866346	0.019748764335202968	0.09369702333386082
PTBXL	7283	SPEC	150	True	0.10570806209322138	0.00295306483928253	0.019731689087230664	0.09326195381459101
PTBXL	7283	TIK	40	False	0.13520072432553337	0.003981277896228345	0.02265324306882228	0.095928493236361
PTBXL	7283	TIK	100	False	0.16045429838022146	0.004040354721111281	0.022862197282265302	0.09020934865633605
PTBXL	7283	TIK	150	False	0.16190452993579058	0.004039987612725058	0.02286305902166061	0.09019202812365636
PTBXL	7283	TIK	150	True	0.09837960520365047	0.0029536736573871594	0.019719220771108027	0.09417993381610403
PTBXL	7294	FD	150	True	0.09981449978526995	0.0016712470715323554	0.010948096786639525	0.047822773296137426
PTBXL	7294	SG	150	True	0.0988540010848431	0.0016690017514103754	0.010974611743591857	0.04877318536561653
PTBXL	7294	SG0SPEC	150	True	0.10146376176837543	0.0016631475942668946	0.010995570727529935	0.052008116075900966
PTBXL	7294	SPEC	150	True	0.09981004576804559	0.0016712922215037186	0.010947994301123929	0.04779543839788582
PTBXL	7294	TIK	40	False	0.16402886589561005	0.002391790421228802	0.012813817661987494	0.041749610530951824
PTBXL	7294	TIK	100	False	0.17391859370957868	0.0025000964931388547	0.012562256950258803	0.04117188479318942
PTBXL	7294	TIK	150	False	0.1683060849147859	0.0025003325979264714	0.012561504411341044	0.041225087849001654
PTBXL	7294	TIK	150	True	0.11612353915607376	0.0016526686460590855	0.011037512194826439	0.057110733940723954
PTBXL	7322	FD	150	True	0.1270445655497021	0.003200956143774009	0.012535640908271915	0.018998836012139135
PTBXL	7322	SG	150	True	0.12792781463659172	0.0032000618163205443	0.012526467680105149	0.0183617237631724
PTBXL	7322	SG0SPEC	150	True	0.1195720398212858	0.0031967942711021726	0.012521759901421004	0.016127251815438517
PTBXL	7322	SPEC	150	True	0.1270265287627917	0.003200979115536867	0.012535684715256512	0.019030573607566513
PTBXL	7322	TIK	40	False	0.15224094614169545	0.004491492983471942	0.01614945428849887	0.016412736259867222
PTBXL	7322	TIK	100	False	0.14535488677053995	0.004623484880378517	0.016493183352649585	0.03969671118232908
PTBXL	7322	TIK	150	False	0.14705438551224168	0.004623530235253578	0.016493181613180113	0.03994844516326039
PTBXL	7322	TIK	150	True	0.1121911296139019	0.0031918996963588285	0.012482849234868672	0.014065547505992195
PTBXL	7343	FD	150	True	0.12466989185952444	0.003996152023219969	0.011436806189108036	0.008034973088028495
PTBXL	7343	SG	150	True	0.09958010742580753	0.0039943151635512646	0.011434834306514702	0.0081024963072019
PTBXL	7343	SG0SPEC	150	True	0.09720009836073888	0.003991070118635991	0.01142104107302093	0.008305454280078034
PTBXL	7343	SPEC	150	True	0.12424073326303678	0.003996187131729147	0.01143692270895847	0.008033998729848214
PTBXL	7343	TIK	40	False	0.11056549841849445	0.00570913071617803	0.013362128417826857	0.006585968162639696
PTBXL	7343	TIK	100	False	0.1728710277083428	0.005875916826910708	0.013739832697999603	0.005499406834156843
PTBXL	7343	TIK	150	False	0.17007857796594283	0.005877197901583838	0.013740271372111491	0.005508094412520216
PTBXL	7343	TIK	150	True	0.09499472569077005	0.003990691834181397	0.011379640863653239	0.008555462706024489
PTBXL	7344	FD	150	True	0.1025367141473334	0.0021869720443768834	0.014772696147996419	0.043346963561559586
PTBXL	7344	SG	150	True	0.10376104908755578	0.002181976063930644	0.014769684984513684	0.04280924994553356
PTBXL	7344	SG0SPEC	150	True	0.10229119066938559	0.0021723632273648714	0.014768532352233885	0.03990302024943327
PTBXL	7344	SPEC	150	True	0.10257911118408526	0.002187064452235568	0.014772726524437415	0.0433836162295213
PTBXL	7344	TIK	40	False	0.12773359074323573	0.002973454426792988	0.01783942565294853	0.03955730219318308
PTBXL	7344	TIK	100	False	0.16564668993065756	0.0032331924332346493	0.01794921481778569	0.06806647112711309
PTBXL	7344	TIK	150	False	0.1638743999057298	0.003234880768275528	0.01794759252762863	0.0681019941897826
PTBXL	7344	TIK	150	True	0.09888998403719985	0.002155562390168984	0.014720005120377327	0.037007674189702244
PTBXL	7365	FD	150	True	0.11115667116905081	0.0013037794553484338	0.008718063289038708	0.019303979994503073
PTBXL	7365	SG	150	True	0.10802877890683599	0.0013039917409193064	0.008729433507584974	0.01912138786774165
PTBXL	7365	SG0SPEC	150	True	0.11198621430649651	0.0013035306662187254	0.008738191399568872	0.018249076155427053
PTBXL	7365	SPEC	150	True	0.11112477855140969	0.0013037783669424628	0.008718033394983803	0.01931829414274034
PTBXL	7365	TIK	40	False	0.15216603061267428	0.0017787924268807536	0.009869425346687005	0.017312053660441196
PTBXL	7365	TIK	100	False	0.1444625937629041	0.0019050568250542433	0.00989942394285135	0.030853325131907354
PTBXL	7365	TIK	150	False	0.14414042628290683	0.0019055564056369378	0.00989939143763952	0.0309483940042909
PTBXL	7365	TIK	150	True	0.10709311159247262	0.0013027146228055092	0.00873788369393149	0.018994062790046066
PTBXL	7398	FD	150	True	0.10186900164233952	0.005209053603258279	0.05455041376255775	0.032934445817046284
PTBXL	7398	SG	150	True	0.10244562411845143	0.005213902298036586	0.05458738918937694	0.03266522730364124
PTBXL	7398	SG0SPEC	150	True	0.10227673200681636	0.005229336554007867	0.05461956143745364	0.0312609096667422
PTBXL	7398	SPEC	150	True	0.10192187540373794	0.005208966561504481	0.05455030390887265	0.032949190150360935
PTBXL	7398	TIK	40	False	0.14360176408471492	0.006659775203502376	0.06103749674191962	0.04194343581890109
PTBXL	7398	TIK	100	False	0.14324622440004975	0.006768998117171946	0.061334174282730185	0.060245171428320136
PTBXL	7398	TIK	150	False	0.14511881734031767	0.006768549244656126	0.06133179151040832	0.060249059292116776
PTBXL	7398	TIK	150	True	0.09723531900162302	0.005254695079052226	0.05458345623658631	0.03021661224198271
PTBXL	7417	FD	150	True	0.06697316087058316	0.0032354297845935596	0.021001179326596633	0.008268511211362017
PTBXL	7417	SG	150	True	0.06338918630606089	0.003230316791839572	0.021015903644006587	0.008074644240079636
PTBXL	7417	SG0SPEC	150	True	0.061959698505417084	0.00322047601007675	0.02102885270189002	0.007303739430882927
PTBXL	7417	SPEC	150	True	0.06702947435617049	0.003235522465636357	0.02100110036787813	0.008277912468901878
PTBXL	7417	TIK	40	False	0.17593359114235552	0.004617684448437652	0.026102984367164527	0.007899838730016208
PTBXL	7417	TIK	100	False	0.1825993097985574	0.004713790955878788	0.025994891084729573	0.01582174889249068
PTBXL	7417	TIK	150	False	0.1802535789201993	0.004714246351853173	0.025992505034313218	0.01581673904942578
PTBXL	7417	TIK	150	True	0.06839183727587049	0.003204222673146682	0.021016501774656263	0.0064184267616966256
PTBXL	7440	FD	150	True	0.1026293955659192	0.0032078745218734116	0.019699946710355	0.07029192581333282
PTBXL	7440	SG	150	True	0.10768907078608303	0.0032032906179667517	0.01972923332356714	0.07040209658760477
PTBXL	7440	SG0SPEC	150	True	0.10647221173885973	0.003194132459415585	0.019753392906080816	0.07056926348461498
PTBXL	7440	SPEC	150	True	0.10252911080032412	0.0032079589406172437	0.01969981919859353	0.07029091518094466
PTBXL	7440	TIK	40	False	0.15574662486390287	0.004445455049255235	0.022855224965617607	0.07718375814301864
PTBXL	7440	TIK	100	False	0.151990183938416	0.004563043834159427	0.022613626095202892	0.0702417814116157
PTBXL	7440	TIK	150	False	0.15329695737967547	0.004563817042809108	0.02261281456464329	0.07023734122023642
PTBXL	7440	TIK	150	True	0.10847616147298093	0.003176802504046286	0.01977432564012478	0.07117156691322132
PTBXL	7483	FD	150	True	0.10288968331011618	0.0015959408919515253	0.008114883368424895	0.11864065863937787
PTBXL	7483	SG	150	True	0.10400370880015569	0.0015943670481563337	0.008107732849147514	0.11861843645444672
PTBXL	7483	SG0SPEC	150	True	0.0976610091348647	0.0015904355913101548	0.008101752364389711	0.11796907990240518
PTBXL	7483	SPEC	150	True	0.10291360897020349	0.0015959719312911731	0.008114934726315758	0.11864721266355659
PTBXL	7483	TIK	40	False	0.18624168072780656	0.0022964475516725445	0.0105412757477398	0.12998643495430384
PTBXL	7483	TIK	100	False	0.16996301202958955	0.002343174497609928	0.010707340770941697	0.12859377546452597
PTBXL	7483	TIK	150	False	0.18405374663455437	0.00234345128997245	0.010708041745590665	0.12859114861664128
PTBXL	7483	TIK	150	True	0.10365867437957839	0.0015850095511202244	0.008076899645777904	0.11762435118903836
PTBXL	7502	FD	150	True	0.10906875847118937	0.0027070023395903524	0.008584754679492039	0.04179586435924242
PTBXL	7502	SG	150	True	0.10769540220620115	0.0027008203334233215	0.008590110394845687	0.04131374133257386
PTBXL	7502	SG0SPEC	150	True	0.10240917143431663	0.002684383845513021	0.008593800310129216	0.038564842282738335
PTBXL	7502	SPEC	150	True	0.10911012232614581	0.002707126980802512	0.00858474684401724	0.04182324777722127
PTBXL	7502	TIK	40	False	0.13810335166376603	0.003974853109677412	0.010138236710425814	0.03518140231944773
PTBXL	7502	TIK	100	False	0.1632194535873322	0.004251530180916906	0.010343802346402899	0.05977787777338993
PTBXL	7502	TIK	150	False	0.16218813548654704	0.00425194900655498	0.010343049122710633	0.05974496718724778
PTBXL	7502	TIK	150	True	0.09603891372172638	0.002658421277208158	0.008594853920831771	0.03443607088553503
PTBXL	7531	FD	150	True	0.10098022538130787	0.0011086305595264933	0.007653561710998866	0.09037038499349477
PTBXL	7531	SG	150	True	0.10161127140582116	0.0011085016720747375	0.007657833950373273	0.09031214589604628
PTBXL	7531	SG0SPEC	150	True	0.10018832653488667	0.0011075021859921355	0.007661358917822333	0.08962738124984414
PTBXL	7531	SPEC	150	True	0.10098176278088644	0.0011086357047858618	0.007653538778073513	0.0903770687188532
PTBXL	7531	TIK	40	False	0.14949195368081464	0.0015191959300141617	0.008962956158344264	0.0972910636585804
PTBXL	7531	TIK	100	False	0.16561537813164023	0.0015763731880937592	0.00904098987723014	0.10669360254526242
PTBXL	7531	TIK	150	False	0.16765441179567853	0.0015765467791789872	0.009040404641002142	0.10662815893448334
PTBXL	7531	TIK	150	True	0.10888570763864201	0.0011050058316196308	0.007646564920314176	0.08888461510840555
PTBXL	7559	FD	150	True	0.09024060073997363	0.001706517487985732	0.014703387978486608	0.08744411948873453
PTBXL	7559	SG	150	True	0.08856473787727995	0.0017057763893144882	0.014723598957616175	0.08794252230702951
PTBXL	7559	SG0SPEC	150	True	0.09042629346108641	0.0017044446670138745	0.014739380632243712	0.08890067894263493
PTBXL	7559	SPEC	150	True	0.09032325885517706	0.001706533071923496	0.014703327279628718	0.0874319975316727
PTBXL	7559	TIK	40	False	0.13539741158037366	0.0022626616091557293	0.016902299651455226	0.09941545873700083
PTBXL	7559	TIK	100	False	0.1499651792335404	0.0023574467249231745	0.016821849169479812	0.08819460548151162
PTBXL	7559	TIK	150	False	0.1522935674457156	0.0023575143500665008	0.016822158665054092	0.08829852791784781
PTBXL	7559	TIK	150	True	0.08884693715988462	0.001699522428022288	0.014752342046407053	0.09088589722014767
PTBXL	7591	FD	150	True	0.10412046967007915	0.0023379850464245195	0.017535551600664133	0.020221089510627465
PTBXL	7591	SG	150	True	0.10314441467290339	0.0023384643866241287	0.0175377736083749	0.020376710129310367
PTBXL	7591	SG0SPEC	150	True	0.10665641728177036	0.0023384947178638005	0.017539330947540874	0.02087923231298157
PTBXL	7591	SPEC	150	True	0.1041304580198586	0.0023379812814497856	0.01753557045801783	0.02021683234677918
PTBXL	7591	TIK	40	False	0.14632989776311667	0.0033120003661580447	0.02126421435233304	0.016135871314472097
PTBXL	7591	TIK	100	False	0.15830119147780103	0.0034264422141258768	0.021514135654976105	0.014183372586815469
PTBXL	7591	TIK	150	False	0.1556644705736845	0.003426483621707164	0.02151539740439915	0.014464719585080797
PTBXL	7591	TIK	150	True	0.11441607386370832	0.0023396774756844563	0.017505853224555803	0.021543130350955772
PTBXL	7593	FD	150	True	0.09562947846556431	0.0022547095874202944	0.014802715877046756	0.0432721464493612
PTBXL	7593	SG	150	True	0.09540044312607597	0.002255921152672993	0.014797709628913943	0.04343872188629595
PTBXL	7593	SG0SPEC	150	True	0.09623366349124728	0.002257737348065244	0.01479322979427153	0.04396342728150485
PTBXL	7593	SPEC	150	True	0.09563872772841335	0.002254690073983479	0.014802769044384614	0.04326761771023585
PTBXL	7593	TIK	40	False	0.14894356323141067	0.003104977951478917	0.01759862670171051	0.0434982376127998
PTBXL	7593	TIK	100	False	0.174346181433827	0.003106047886134212	0.0179935626879426	0.03693017210983721
PTBXL	7593	TIK	150	False	0.18631256692430037	0.00310598405329116	0.01799217318904938	0.03693342823080055
PTBXL	7593	TIK	150	True	0.10901841882028732	0.002261710946734983	0.014742193882833344	0.04482894828600926
PTBXL	7598	FD	150	True	0.09953074243958966	0.0017346781001856286	0.010383307262802961	0.015039580787296284
PTBXL	7598	SG	150	True	0.09118385827406712	0.0017336253108504015	0.01037991785511549	0.014881808237473315
PTBXL	7598	SG0SPEC	150	True	0.0926882229309386	0.0017318203270072158	0.010376446307314385	0.014226147224166319
PTBXL	7598	SPEC	150	True	0.0997980684031714	0.0017346971224650384	0.010383346956120932	0.015046543448221116
PTBXL	7598	TIK	40	False	0.15534330718115993	0.002429565651878405	0.012168268685582824	0.014977836490202023
PTBXL	7598	TIK	100	False	0.16022981977385403	0.002480848392281306	0.012459230067203357	0.021219402718463037
PTBXL	7598	TIK	150	False	0.15791842644117754	0.0024818751827860447	0.01245976711807027	0.021261274953956754
PTBXL	7598	TIK	150	True	0.10133605992572745	0.0017281565667480454	0.010344139225079324	0.013260772688819885
PTBXL	7623	FD	150	True	0.11169054440999883	0.001956974120828777	0.010151218640184735	0.0699765385124074
PTBXL	7623	SG	150	True	0.11071308451251426	0.001953618034631898	0.010169416418541525	0.07044870650026377
PTBXL	7623	SG0SPEC	150	True	0.10456345387210146	0.0019466293692821063	0.010184354170672674	0.07165156027606509
PTBXL	7623	SPEC	150	True	0.11181770047742867	0.001957037992957449	0.010151145343251969	0.06996519872707946
PTBXL	7623	TIK	40	False	0.16191875170349407	0.002770407703529239	0.01217294823665362	0.07492834586519692
PTBXL	7623	TIK	100	False	0.1858229812469997	0.00289686018335951	0.011989614605831991	0.055397688308517545
PTBXL	7623	TIK	150	False	0.18469948481674414	0.002897231865202335	0.011989107397584159	0.05529643529701937
PTBXL	7623	TIK	150	True	0.10732274433966094	0.0019362852792732068	0.010206097215939638	0.07372958466563936
PTBXL	7679	FD	150	True	0.12410645835908925	0.0016116961321173393	0.010965221187892237	0.0729648896220576
PTBXL	7679	SG	150	True	0.12429537341763867	0.0016089457814795032	0.010974266655819609	0.0732140270821879
PTBXL	7679	SG0SPEC	150	True	0.1246645016778116	0.001599673722615162	0.010981908568730579	0.07347180289193696
PTBXL	7679	SPEC	150	True	0.12412533758605929	0.00161175470609597	0.010965181185016746	0.07296505836416338
PTBXL	7679	TIK	40	False	0.15602547024316593	0.00243770601492471	0.013958236273576558	0.07394131346842601
PTBXL	7679	TIK	100	False	0.20148265788275432	0.002601394093352568	0.013950624275945697	0.0707207723924287
PTBXL	7679	TIK	150	False	0.20899382708675063	0.002601180765134134	0.013949931600722006	0.07070925873128507
PTBXL	7679	TIK	150	True	0.11854199039255618	0.0015876311855838997	0.01099588725806329	0.07669587539893989
PTBXL	7686	FD	150	True	0.1222733779975778	0.002879363287253481	0.013846651892199344	0.04048188809347029
PTBXL	7686	SG	150	True	0.12180175899498599	0.002871845097860581	0.013871204880844453	0.04056708019118808
PTBXL	7686	SG0SPEC	150	True	0.11451934566319606	0.002855902629108518	0.01388993722213087	0.03921490885463029
PTBXL	7686	SPEC	150	True	0.1223187351831564	0.0028795034588179904	0.013846530762622437	0.04048607249869223
PTBXL	7686	TIK	40	False	0.14864344802254975	0.004112278053210219	0.017152226501054656	0.04583219806663374
PTBXL	7686	TIK	100	False	0.16258211264499145	0.004359057956750811	0.01724789158361088	0.055122404355718226
PTBXL	7686	TIK	150	False	0.16155906520084057	0.00436029730729695	0.017247304898263562	0.05540296327080446
PTBXL	7686	TIK	150	True	0.10279886680203082	0.002831053530158483	0.0139363102486409	0.03651460639226489
PTBXL	7714	FD	150	True	0.11349191686705731	0.001503255704185984	0.012674151462960952	0.08359616685143978
PTBXL	7714	SG	150	True	0.11137699653856087	0.0014912294575947314	0.012629855431093651	0.08233051182476715
PTBXL	7714	SG0SPEC	150	True	0.11056266826147658	0.0014608601054150712	0.012593818451000627	0.0744487269699536
PTBXL	7714	SPEC	150	True	0.11347091880307157	0.0015035084399526596	0.012674443457786727	0.08369388689399627
PTBXL	7714	TIK	40	False	0.15520210995985326	0.0022788801122818874	0.014534352123556369	0.06981550726109981
PTBXL	7714	TIK	100	False	0.17911067321290147	0.002952794027954082	0.015567685653303007	0.11767708940749017
PTBXL	7714	TIK	150	False	0.1796010521569496	0.0029534045977506074	0.015578437034581427	0.11946912121323876
PTBXL	7714	TIK	150	True	0.11385361900985434	0.001418433962258933	0.012503227322775388	0.06469549555875276
PTBXL	7728	FD	150	True	0.11781343754551943	0.0015117132339948277	0.008740202354950849	0.05396623022143483
PTBXL	7728	SG	150	True	0.1183513419893072	0.0015069950683538548	0.008740411975385713	0.05442955416558393
PTBXL	7728	SG0SPEC	150	True	0.11769470939172755	0.0014926355700720594	0.008739732433622242	0.05502133337413175
PTBXL	7728	SPEC	150	True	0.11783385664424359	0.0015118104434008438	0.008740219807666415	0.053959621148710245
PTBXL	7728	TIK	40	False	0.18072963048973878	0.002313839164012662	0.0106348809284414	0.05581690037449093
PTBXL	7728	TIK	100	False	0.2149054552941041	0.0025555430865247166	0.0107980352827267	0.05000153537425314
PTBXL	7728	TIK	150	False	0.21208226140028522	0.002555033117275951	0.010798077541582247	0.049996291707201074
PTBXL	7728	TIK	150	True	0.11804076467728203	0.0014736288658728884	0.008735257017810198	0.05690904880163092
PTBXL	7772	FD	150	True	0.10454926969489761	0.0010034881988139441	0.010680479891477114	0.06885145716423283
PTBXL	7772	SG	150	True	0.10387248443806436	0.0010018028597233157	0.01068731903162731	0.06858960711102081
PTBXL	7772	SG0SPEC	150	True	0.10347395682319328	0.000997841607025689	0.010692401814324626	0.0663900806818969
PTBXL	7772	SPEC	150	True	0.10460163268276154	0.0010035211700182168	0.01068045612977902	0.06887367890577677
PTBXL	7772	TIK	40	False	0.12320516154550061	0.0012928505772196717	0.01117486601212175	0.06976395844321884
PTBXL	7772	TIK	100	False	0.16594258918702295	0.0013863311188723145	0.011203953990186737	0.082273631168737
PTBXL	7772	TIK	150	False	0.1685111386674672	0.0013867997625634232	0.011203684461498708	0.08243053690883936
PTBXL	7772	TIK	150	True	0.10044187957195135	0.000990645392043271	0.010692632681223278	0.06344543807220832
PTBXL	7777	FD	150	True	0.10966504889798566	0.0016825473552363598	0.012291642941557842	0.07251573611234345
PTBXL	7777	SG	150	True	0.10835856941435208	0.0016801538205455829	0.012312364494342492	0.07232802302556986
PTBXL	7777	SG0SPEC	150	True	0.11460504213528296	0.0016733390099789446	0.012327557432900385	0.0699346614845007
PTBXL	7777	SPEC	150	True	0.10963185384452227	0.0016825958571634872	0.012291579621415956	0.07253566029344366
PTBXL	7777	TIK	40	False	0.16438047721761787	0.0023527111242838605	0.013629162078788401	0.07778824163857494
PTBXL	7777	TIK	100	False	0.1692224594190211	0.002501047303638414	0.013513251572701905	0.08943290861758205
PTBXL	7777	TIK	150	False	0.17014235193973326	0.0025011578723039807	0.01351328972324134	0.0896898056411969
PTBXL	7777	TIK	150	True	0.11233122837413768	0.0016607396364608758	0.012344834607971835	0.06671739609918458
PTBXL	7793	FD	150	True	0.11201236792239049	0.002567192795899798	0.013212739643734473	0.018457566113084415
PTBXL	7793	SG	150	True	0.11165625548075073	0.0025629518481025287	0.013211661004150575	0.01814287051499631
PTBXL	7793	SG0SPEC	150	True	0.10928918561788306	0.0025532781385135634	0.01321150304776632	0.016751142433449204
PTBXL	7793	SPEC	150	True	0.11201644505308728	0.0025672738836221933	0.013212767687286303	0.018465766929055577
PTBXL	7793	TIK	40	False	0.16891513912359438	0.003784287450746602	0.01749898120531813	0.018025517308068163
PTBXL	7793	TIK	100	False	0.16501933791528783	0.003960037299303808	0.017609332265069805	0.032521247290284744
PTBXL	7793	TIK	150	False	0.18071667023655716	0.0039617303077690265	0.01760796967346084	0.03235417752934863
PTBXL	7793	TIK	150	True	0.11644126105500088	0.002540945297170991	0.013204414869192155	0.01566626116237725
PTBXL	7811	FD	150	True	0.1094573904030793	0.0026086964703371284	0.012821021770770769	0.02462829009158897
PTBXL	7811	SG	150	True	0.11806421901422584	0.00260545661012781	0.012824842661373723	0.024650755581205136
PTBXL	7811	SG0SPEC	150	True	0.11637360786708535	0.0025978459245791993	0.01282516463779285	0.02444639808729498
PTBXL	7811	SPEC	150	True	0.10922209889402243	0.0026087597209093	0.012821050636586855	0.024629727337162205
PTBXL	7811	TIK	40	False	0.16522314297351642	0.0038295202353613874	0.01526460409037736	0.024344831545195858
PTBXL	7811	TIK	100	False	0.19284001717361676	0.003974225325995416	0.01549062451045042	0.03086113539502911
PTBXL	7811	TIK	150	False	0.195169837957962	0.003975141079030053	0.015491400128660373	0.03095098860310346
PTBXL	7811	TIK	150	True	0.11504246755174644	0.002589732316935858	0.012806317435501952	0.024104709073645793
PTBXL	7833	FD	150	True	0.13115656906703932	0.0021579983355628956	0.016435974237186343	0.07741538492038066
PTBXL	7833	SG	150	True	0.12854688296116948	0.0021503985639106994	0.016453418142591845	0.07765386541552638
PTBXL	7833	SG0SPEC	150	True	0.12193934671746111	0.0021292389510640273	0.016467470573921707	0.07698490104982526
PTBXL	7833	SPEC	150	True	0.13124148976653277	0.002158149233584749	0.016435913829066708	0.07742354088069711
PTBXL	7833	TIK	40	False	0.15164138729571516	0.0031314782223675524	0.018484092590440426	0.07881201254094836
PTBXL	7833	TIK	100	False	0.17753013054187564	0.00346357012799968	0.01840900404325867	0.07986323166992386
PTBXL	7833	TIK	150	False	0.18448833036806975	0.0034657028535097544	0.01840950853115028	0.07999843338437232
PTBXL	7833	TIK	150	True	0.12027949298797842	0.0020920076410222625	0.016473061757348098	0.07662692438217632
PTBXL	7852	FD	150	True	0.07821464154518033	0.006490426075792177	0.061687176142760564	0.037281565046691334
PTBXL	7852	SG	150	True	0.08209700231794238	0.006486709014534202	0.06176385535925713	0.03716874134180703
PTBXL	7852	SG0SPEC	150	True	0.08736751518168034	0.006481046912718275	0.06182912016556795	0.03656138736556927
PTBXL	7852	SPEC	150	True	0.0781749313065309	0.0064904891995602836	0.0616868414399144	0.037286210502836564
PTBXL	7852	TIK	40	False	0.13327542384878355	0.008538142313162226	0.07143181705637264	0.047174491586030945
PTBXL	7852	TIK	100	False	0.14548274342277193	0.008699213358760245	0.07127473253340721	0.04960629721481849
PTBXL	7852	TIK	150	False	0.14731741470458926	0.008701263821471168	0.07127635189072315	0.049603236106390974
PTBXL	7852	TIK	150	True	0.08548200615355674	0.006466421773222212	0.06186826849541548	0.03592375512326315
PTBXL	7866	FD	150	True	0.11890329917504235	0.0020586075673724473	0.009446344031322785	0.025314309135490615
PTBXL	7866	SG	150	True	0.11691791553917905	0.0020559404411579	0.009441850820749265	0.02536051106046754
PTBXL	7866	SG0SPEC	150	True	0.1121905924528525	0.0020494083389293954	0.00943697494828151	0.025008319476396812
PTBXL	7866	SPEC	150	True	0.11899221339438498	0.002058659326888294	0.009446383825288309	0.025320022697038112
PTBXL	7866	TIK	40	False	0.1554608210454026	0.002985821148486388	0.012273724944581298	0.020848209810007734
PTBXL	7866	TIK	100	False	0.1683639704209936	0.0031008409417771863	0.012365475657261826	0.03785105114100264
PTBXL	7866	TIK	150	False	0.16851411180679587	0.0031014199174385056	0.01236530134550506	0.0379152915961468
PTBXL	7866	TIK	150	True	0.10750472941231838	0.0020386734525358902	0.009411806854593061	0.024568200144715717
PTBXL	7896	FD	150	True	0.08873098066543057	0.002749651087610676	0.010886741746449343	0.03175826183897382
PTBXL	7896	SG	150	True	0.08906956589890655	0.002747296060687567	0.01089669427326733	0.031419507889477304
PTBXL	7896	SG0SPEC	150	True	0.08865430681127638	0.002739929884815147	0.0109007857693337	0.030400908623497206
PTBXL	7896	SPEC	150	True	0.08875424712337876	0.0027496982747175153	0.010886732514987667	0.031786835580788195
PTBXL	7896	TIK	40	False	0.1287709735657715	0.003798862700264595	0.013016266613014485	0.02454526750010106
PTBXL	7896	TIK	100	False	0.1311100891524663	0.003958785548127449	0.013053546507449023	0.04034692122404117
PTBXL	7896	TIK	150	False	0.13132339515832225	0.003958617442147917	0.013052937800950314	0.04046177634997941
PTBXL	7896	TIK	150	True	0.0906197286865387	0.0027227877189055748	0.01088328063332207	0.030565870692106825
PTBXL	7908	FD	150	True	0.09035271863811525	0.0021242232361185763	0.012834994121841626	0.03972884380259199
PTBXL	7908	SG	150	True	0.0893569281872947	0.0021237168875933334	0.012840027640550325	0.03980708511193227
PTBXL	7908	SG0SPEC	150	True	0.08875551681460206	0.002120446832001837	0.012844901356365073	0.03995716281510857
PTBXL	7908	SPEC	150	True	0.09034497578839829	0.0021242380001223644	0.012834986820513306	0.039729314120840034
PTBXL	7908	TIK	40	False	0.148134565993941	0.0031072311988503843	0.015604967856518579	0.039538253082090774
PTBXL	7908	TIK	100	False	0.15920831320245304	0.0031673551959607205	0.015720066901790813	0.04267732370108513
PTBXL	7908	TIK	150	False	0.15689292064116983	0.0031666260891272356	0.015721678014824544	0.042656882239701766
PTBXL	7908	TIK	150	True	0.09367749411856192	0.0021158872509787685	0.01283874311952396	0.04044627182150411
PTBXL	7921	FD	150	True	0.11368855703588232	0.001931877193025783	0.010244274659399533	0.11940984005483309
PTBXL	7921	SG	150	True	0.11778461551019825	0.0019273100133685192	0.010241284696005987	0.11946312147807109
PTBXL	7921	SG0SPEC	150	True	0.12056732893349499	0.0019141334031428413	0.01023782671037418	0.11703856844047432
PTBXL	7921	SPEC	150	True	0.1136591689031568	0.0019319714320390796	0.010244308706882057	0.11942704017653454
PTBXL	7921	TIK	40	False	0.15809355743370304	0.002934514666662324	0.013070134376056437	0.129293066785982
PTBXL	7921	TIK	100	False	0.17843047658287725	0.003190691749066095	0.013438904007665014	0.14188809909521546
PTBXL	7921	TIK	150	False	0.1995995712197716	0.00319049262315607	0.013439615608267952	0.1417645634834886
PTBXL	7921	TIK	150	True	0.12096220931262633	0.00189797761441522	0.010223706531471874	0.11376518878427787
PTBXL	7939	FD	150	True	0.12191042664341387	0.003069832792896216	0.013482624281689486	0.03171331366831439
PTBXL	7939	SG	150	True	0.12246527378125827	0.0030648741046933343	0.013480700512321007	0.03194725519818108
PTBXL	7939	SG0SPEC	150	True	0.12690095888012956	0.0030512867584224584	0.013474719214181276	0.03268726125215713
PTBXL	7939	SPEC	150	True	0.12188892180292744	0.0030699345191027485	0.013482700048765017	0.03170849899890732
PTBXL	7939	TIK	40	False	0.16370642401026558	0.004586799519669776	0.017418977378928422	0.025889923881493325
PTBXL	7939	TIK	100	False	0.17244980842457905	0.004849765337595132	0.0177151148198672	0.023415089262423937
PTBXL	7939	TIK	150	False	0.16649935098210453	0.00485133258206593	0.01771483866213601	0.02321555501205594
PTBXL	7939	TIK	150	True	0.12308745356045664	0.00303233226391447	0.013435346376164871	0.0338578879030152
PTBXL	7963	FD	150	True	0.09800603990284024	0.002269517517970567	0.013768357664979023	0.10469072095556567
PTBXL	7963	SG	150	True	0.09820687513560118	0.002268833704113062	0.013790025801889618	0.10472687599019967
PTBXL	7963	SG0SPEC	150	True	0.09900206145370623	0.002268048493021217	0.01380681888339328	0.10449007971989084
PTBXL	7963	SPEC	150	True	0.0979996061047749	0.0022695303774499624	0.013768266552146764	0.10469293723233862
PTBXL	7963	TIK	40	False	0.1558118358213201	0.0030869626461561255	0.016410520280565076	0.11042521957169976
PTBXL	7963	TIK	100	False	0.16930032196226175	0.0031419100531423255	0.016323065248287597	0.11214809387868968
PTBXL	7963	TIK	150	False	0.16684571261479827	0.003142238780710617	0.016323148484148457	0.112114028353869
PTBXL	7963	TIK	150	True	0.09778361411161451	0.002264461763416029	0.013827155731728021	0.10435564377647408
PTBXL	7990	FD	150	True	0.12029423794082116	0.002808001912255581	0.010947307595366308	0.07674702216728217
PTBXL	7990	SG	150	True	0.11302480603392208	0.0028022744367387554	0.010939521945316376	0.07663107768107635
PTBXL	7990	SG0SPEC	150	True	0.10432240514768835	0.002787893917007539	0.010929979325946882	0.07541759016292575
PTBXL	7990	SPEC	150	True	0.1203081070264144	0.0028081150549297685	0.01094740881148891	0.07675806015603535
PTBXL	7990	TIK	40	False	0.15310199098181776	0.004055311014344781	0.013768219357184393	0.0843199845076529
PTBXL	7990	TIK	100	False	0.1612720619215974	0.004385229544016981	0.014205526359472847	0.09378901259046578
PTBXL	7990	TIK	150	False	0.16035850672248472	0.004386467058880463	0.014206698697446113	0.09378855346405764
PTBXL	7990	TIK	150	True	0.10967005767537814	0.002761067330921886	0.01086924984843069	0.07368811179908884
PTBXL	8007	FD	150	True	0.10019019322472866	0.003120652393027736	0.01662048881565101	0.014725137486340415
PTBXL	8007	SG	150	True	0.10084326274686761	0.0031181979089597977	0.0166145538279298	0.014603594552339984
PTBXL	8007	SG0SPEC	150	True	0.09677597751530426	0.0031130307212326284	0.01660956506436885	0.013597486885154563
PTBXL	8007	SPEC	150	True	0.10013954960294989	0.0031206992220556167	0.01662054102635947	0.014736475499762883
PTBXL	8007	TIK	40	False	0.17786605682834408	0.004343720067158935	0.019714386499585828	0.008916185487990965
PTBXL	8007	TIK	100	False	0.14188597740603442	0.004535875221727413	0.020236000578797177	0.02211473268611694
PTBXL	8007	TIK	150	False	0.14178072098802957	0.004535887532848501	0.020235363217225976	0.02219197957559212
PTBXL	8007	TIK	150	True	0.10216596921051517	0.0031006835098048103	0.016533222330461433	0.012648945332451018
PTBXL	8023	FD	150	True	0.09310171542039361	0.001138300512807267	0.011526497860538823	0.07251316909939157
PTBXL	8023	SG	150	True	0.09349104827919855	0.0011370436866358154	0.011539778237825583	0.07283312098823376
PTBXL	8023	SG0SPEC	150	True	0.08680039513360432	0.001134944138866631	0.01155154761252802	0.07354621860749198
PTBXL	8023	SPEC	150	True	0.0931787006191218	0.0011383237468452578	0.01152645178544306	0.07250647138813579
PTBXL	8023	TIK	40	False	0.12081632238184828	0.0015469741703597354	0.013172360113383907	0.08227444547420566
PTBXL	8023	TIK	100	False	0.14498460009984732	0.0016194727046571296	0.013087103589202023	0.06362695666451236
PTBXL	8023	TIK	150	False	0.1500926704582872	0.0016197947456997011	0.013087110115029917	0.06389126942673301
PTBXL	8023	TIK	150	True	0.09251936111144404	0.0011314947567300547	0.011560698415445029	0.0749211613968204
PTBXL	8024	FD	150	True	0.08680270677978144	0.0012829551614192626	0.008738851048725835	0.037439340116149716
PTBXL	8024	SG	150	True	0.08826965612908012	0.0012798640336286128	0.008753893115321584	0.037077440309566986
PTBXL	8024	SG0SPEC	150	True	0.09501119925806625	0.0012746695234716464	0.008766536349147732	0.03682568554660676
PTBXL	8024	SPEC	150	True	0.08681365499571822	0.001283010137507921	0.008738782083617662	0.03746822675146998
PTBXL	8024	TIK	40	False	0.14287037895591248	0.0017427540743147308	0.010525046598337796	0.03337380752646139
PTBXL	8024	TIK	100	False	0.15231764426260358	0.001827278853947608	0.010376370428864728	0.048178036851810095
PTBXL	8024	TIK	150	False	0.1524728525661898	0.0018283006689960345	0.010375768646206682	0.04823046170045893
PTBXL	8024	TIK	150	True	0.10454797714749903	0.001265804529171348	0.00878476475114663	0.037403358199717164
PTBXL	8068	FD	150	True	0.12448938936785864	0.0015603938995287147	0.008394207327969624	0.07287223771349469
PTBXL	8068	SG	150	True	0.12453923091701719	0.001556770459496452	0.008390617270864847	0.07286879146773012
PTBXL	8068	SG0SPEC	150	True	0.13414495325396406	0.001544592449375306	0.008385337382362423	0.07131720987149193
PTBXL	8068	SPEC	150	True	0.12445050582177294	0.0015604712878578935	0.008394260869592891	0.07288506976175894
PTBXL	8068	TIK	40	False	0.18582282817465295	0.0024539926066698926	0.00957132293115362	0.06637182290832927
PTBXL	8068	TIK	100	False	0.20440441515471708	0.002662896113685996	0.009973675751786457	0.08366491975343002
PTBXL	8068	TIK	150	False	0.20279838131129815	0.0026624188359413922	0.009973342938159348	0.08371949486516034
PTBXL	8068	TIK	150	True	0.13817127055138184	0.0015300839531710846	0.008353023301163203	0.0683104012285475
PTBXL	8131	FD	150	True	0.13148708313878338	0.0026366304259201816	0.011237107441072485	0.0720155862335263
PTBXL	8131	SG	150	True	0.13044290838145248	0.0026335669865023286	0.01121730425614477	0.07201847779866256
PTBXL	8131	SG0SPEC	150	True	0.13028724328736818	0.0026205454739178843	0.011201404296833379	0.07128349711795277
PTBXL	8131	SPEC	150	True	0.13145758307871502	0.0026367019655132327	0.011237169916860667	0.07202403745878291
PTBXL	8131	TIK	40	False	0.15077327574733446	0.003984187870554247	0.015827277223403068	0.07040655526347646
PTBXL	8131	TIK	100	False	0.1881190178308973	0.004238818027057779	0.016408879204038447	0.07714870955253124
PTBXL	8131	TIK	150	False	0.18870524959740775	0.004239202027836501	0.016408493064913487	0.07720957929480332
PTBXL	8131	TIK	150	True	0.12995524251835008	0.0026021734395018127	0.01116404896257948	0.0701535810201018
PTBXL	8150	FD	150	True	0.07326241186331561	0.002578319763402969	0.01042140975071724	0.016345659062305708
PTBXL	8150	SG	150	True	0.07736052422170657	0.002577481837284693	0.010416499339466931	0.015894302487621446
PTBXL	8150	SG0SPEC	150	True	0.10007715167238726	0.0025713547814646817	0.010408370372487128	0.014033784622512807
PTBXL	8150	SPEC	150	True	0.0731739689258629	0.002578344115831723	0.010421482347957256	0.01636559784462315
PTBXL	8150	TIK	40	False	0.16444140780226077	0.003887619629699264	0.013284017408298604	0.016518860411474368
PTBXL	8150	TIK	100	False	0.17090821532581918	0.003970044320715944	0.01354138070570158	0.031030837420484896
PTBXL	8150	TIK	150	False	0.1718374604853131	0.003968845956039753	0.013541571223204084	0.031081610808590218
PTBXL	8150	TIK	150	True	0.12164427128557742	0.0025639899626759863	0.010375539086732916	0.011151664587343943
PTBXL	8152	FD	150	True	0.09518617737159547	0.0017462587926310178	0.01136110823357649	0.04542395395623025
PTBXL	8152	SG	150	True	0.09851983429044246	0.0017468865597918821	0.011355462921007647	0.045360976661061175
PTBXL	8152	SG0SPEC	150	True	0.10266700602083548	0.0017469050422718726	0.011347025849221792	0.04437201816767611
PTBXL	8152	SPEC	150	True	0.09520123684836068	0.0017462550698023754	0.01136119619081356	0.04543251728542484
PTBXL	8152	TIK	40	False	0.14541858602796226	0.002397783153193111	0.012948400067750112	0.049287749752288244
PTBXL	8152	TIK	100	False	0.17026904958760225	0.002615499257676295	0.01331463550635129	0.05708341715329855
PTBXL	8152	TIK	150	False	0.17322257611325526	0.0026160583366803226	0.013317048998424064	0.056987186564730986
PTBXL	8152	TIK	150	True	0.09691857413473692	0.0017484465076682155	0.011313076308702076	0.04319431976939866
PTBXL	8179	FD	150	True	0.1143397676291667	0.0023740832560830167	0.013761596310473191	0.04150046685261222
PTBXL	8179	SG	150	True	0.11535858073015805	0.0023730098202891306	0.013756621779902395	0.041324507928661054
PTBXL	8179	SG0SPEC	150	True	0.11494083252256151	0.0023682717532705873	0.013752461989796494	0.040188734306638094
PTBXL	8179	SPEC	150	True	0.11433967136839923	0.002374109807862338	0.01376164416184625	0.04150973109814177
PTBXL	8179	TIK	40	False	0.13864501797290774	0.0033306554425022814	0.017183452993335537	0.04284574993537807
PTBXL	8179	TIK	100	False	0.14152039006919437	0.0035526359093472357	0.017570948087277813	0.05487219210351594
PTBXL	8179	TIK	150	False	0.1413864790766053	0.003552309703283048	0.017571473481323846	0.05479887555489947
PTBXL	8179	TIK	150	True	0.11151055244063056	0.0023582386118750857	0.013696305261533858	0.03838286345565511
PTBXL	8186	FD	150	True	0.12788694767250386	0.0010041777723392752	0.0031882706601745483	0.029826236267778812
PTBXL	8186	SG	150	True	0.10679191881786027	0.0010040821733969386	0.003188060121742409	0.029470286997708327
PTBXL	8186	SG0SPEC	150	True	0.11850503361848963	0.0010028850661302745	0.0031876076049629706	0.027507572740279877
PTBXL	8186	SPEC	150	True	0.12834846249415857	0.001004181962866822	0.0031882737922872403	0.029847656089504144
PTBXL	8186	TIK	40	False	0.15562490739990054	0.0014503474654874466	0.004182248316703494	0.02818925441541574
PTBXL	8186	TIK	100	False	0.17271538996730917	0.0014839222901409537	0.004341461273446846	0.04074380680556921
PTBXL	8186	TIK	150	False	0.17639391008310262	0.001483890840443606	0.004341824165245169	0.04075782920565839
PTBXL	8186	TIK	150	True	0.12599469940898897	0.0010006102913283337	0.0031861222940589165	0.025037167262447063
PTBXL	8226	FD	150	True	0.10046534820243268	0.002401216874369657	0.017034182462864797	0.02986180830915226
PTBXL	8226	SG	150	True	0.10238590078603732	0.00239850722308927	0.01703608640923541	0.029461344198650312
PTBXL	8226	SG0SPEC	150	True	0.10187571999809944	0.0023933297641580637	0.017037342679318723	0.026773307729564502
PTBXL	8226	SPEC	150	True	0.1004478374448835	0.0024012690134702754	0.017034206852611818	0.029893779156745674
PTBXL	8226	TIK	40	False	0.1341037698000046	0.0032849259971698998	0.020102180844238718	0.021010468938138016
PTBXL	8226	TIK	100	False	0.16804509628098296	0.003432487905876273	0.020462915968045572	0.044405925070408844
PTBXL	8226	TIK	150	False	0.1688457210047573	0.0034334681334517022	0.020462809062452028	0.04460707926255282
PTBXL	8226	TIK	150	True	0.09538373126149231	0.0023852137404041726	0.01700109171179385	0.02493467024257743
PTBXL	8264	FD	150	True	0.11719405633337061	0.0021726216355292087	0.0077393959643622025	0.040152948704209684
PTBXL	8264	SG	150	True	0.12013554491080486	0.0021681671515428277	0.007739810137203217	0.04036458913363773
PTBXL	8264	SG0SPEC	150	True	0.12546258201864102	0.002156451904445164	0.007733599929969645	0.040422442669722614
PTBXL	8264	SPEC	150	True	0.11717416451777932	0.0021727091558718884	0.0077394597090724385	0.04015213494597368
PTBXL	8264	TIK	40	False	0.1529167347090457	0.0032270667325826692	0.00928827168625607	0.03880766335519311
PTBXL	8264	TIK	100	False	0.157957668963803	0.0034129566943476713	0.009591782026549837	0.033807756245622454
PTBXL	8264	TIK	150	False	0.1627631269243535	0.0034136676735022197	0.009592374440911938	0.03369117865543982
PTBXL	8264	TIK	150	True	0.13330580762905136	0.0021422480791315674	0.007714789577359501	0.04056270260263902
PTBXL	8276	FD	150	True	0.09845347456704705	0.002696395814909391	0.018449502667514057	0.09630608869335332
PTBXL	8276	SG	150	True	0.09890866393957896	0.002695151393290664	0.018472465407966526	0.09621933793127489
PTBXL	8276	SG0SPEC	150	True	0.0994936561680966	0.0026939599704902963	0.0184913471949272	0.09559374853780334
PTBXL	8276	SPEC	150	True	0.0984375632443137	0.0026964184474089392	0.018449409096303986	0.09631380705944911
PTBXL	8276	TIK	40	False	0.14973267742397606	0.003684120939301085	0.021442534577435116	0.09401660384367444
PTBXL	8276	TIK	100	False	0.16415436129177077	0.00374913528859832	0.021418777727779875	0.10639105377194157
PTBXL	8276	TIK	150	False	0.16448878268595596	0.0037498900524689013	0.021417728675969066	0.1063948075112168
PTBXL	8276	TIK	150	True	0.10834282666124902	0.0026911031440190036	0.018504789130540395	0.0949304652423175
PTBXL	8288	FD	150	True	0.09744259653947797	0.0019031957337462982	0.014507478174825063	0.03268136016505414
PTBXL	8288	SG	150	True	0.09595535194467875	0.0019024914739021047	0.014526545213903397	0.03238984571224299
PTBXL	8288	SG0SPEC	150	True	0.0934516358710656	0.0019004428424239822	0.014541092876807	0.030161908815225912
PTBXL	8288	SPEC	150	True	0.09749085101414146	0.0019032109921822853	0.01450741368342786	0.03269939990636344
PTBXL	8288	TIK	40	False	0.1459965233862207	0.002609887866387346	0.017292981303812443	0.03217135193414396
PTBXL	8288	TIK	100	False	0.15042772675720764	0.0027064547085953704	0.01722422280049846	0.05381934403703589
PTBXL	8288	TIK	150	False	0.1471221997243798	0.002706509346335208	0.017224028324900748	0.0538018172125958
PTBXL	8288	TIK	150	True	0.09643622317693806	0.0018960950626045324	0.014558785144270099	0.026255924329571072
PTBXL	8309	FD	150	True	0.11003229007878526	0.0015210160558044696	0.009039977051279176	0.055736632659293364
PTBXL	8309	SG	150	True	0.11281855588586814	0.0015182122031342261	0.00904466171216366	0.05596214888386246
PTBXL	8309	SG0SPEC	150	True	0.10780393460614024	0.0015110411956228294	0.009048027306835698	0.0561892894954691
PTBXL	8309	SPEC	150	True	0.11006158299949474	0.0015210735418679797	0.00903996680872236	0.055740550973812246
PTBXL	8309	TIK	40	False	0.16767820024053032	0.002224800941978521	0.01141904969363489	0.05227812781488864
PTBXL	8309	TIK	100	False	0.16431426830337542	0.0024014005471977374	0.01150256340762643	0.05073493667461293
PTBXL	8309	TIK	150	False	0.1718897223995506	0.0024018811367366227	0.011502576240415674	0.05075156533214443
PTBXL	8309	TIK	150	True	0.1119664680618177	0.001500799090372781	0.009046078667804675	0.05610579341457767
PTBXL	8324	FD	150	True	0.11389946270700005	0.0013207144652435427	0.00783042513381779	0.05067817446177604
PTBXL	8324	SG	150	True	0.11348864121823309	0.0013186709652118528	0.007829374411578535	0.05123204291743804
PTBXL	8324	SG0SPEC	150	True	0.11320481497008071	0.0013114614902634489	0.007827958657112492	0.052693938061172334
PTBXL	8324	SPEC	150	True	0.11395058974414518	0.0013207595105731546	0.007830452773756007	0.05066651328101933
PTBXL	8324	TIK	40	False	0.16418590210722012	0.0020233045860960914	0.009775429044393215	0.049544019665996974
PTBXL	8324	TIK	100	False	0.17512931899214718	0.002125168118518346	0.009924024712626208	0.03551863218424253
PTBXL	8324	TIK	150	False	0.17750430814873597	0.0021255681092777166	0.009924775554342586	0.0362117564034299
PTBXL	8324	TIK	150	True	0.11249454009808407	0.0013008464063427895	0.007816382141384854	0.05518984528911123
PTBXL	8336	FD	150	True	0.1282550777983286	0.0014489193151815032	0.0043001650425829605	0.026721814294423014
PTBXL	8336	SG	150	True	0.12763392141811153	0.0014464036662015403	0.0042845037108198165	0.026606059933870864
PTBXL	8336	SG0SPEC	150	True	0.12889195999978292	0.001440327463439416	0.0042706823960029896	0.025679733076440843
PTBXL	8336	SPEC	150	True	0.12825327796005814	0.0014489678831853992	0.004300258798312821	0.026730990653564865
PTBXL	8336	TIK	40	False	0.16253547808819926	0.002020559006516791	0.005549044233552096	0.02854267220854573
PTBXL	8336	TIK	100	False	0.1695820405288103	0.0022811312413735275	0.005874669307106262	0.04111505409496888
PTBXL	8336	TIK	150	False	0.1685962948370572	0.0022805136115467825	0.005874876514667487	0.04114846091178002
PTBXL	8336	TIK	150	True	0.1281233113685948	0.0014281565077139571	0.004225549719268236	0.02416995256537504
PTBXL	8338	FD	150	True	0.10346652343622072	0.002475182786477014	0.015962902737359574	0.04429777177724887
PTBXL	8338	SG	150	True	0.10355888657236327	0.0024738761597099053	0.015978455506593624	0.04436351988546391
PTBXL	8338	SG0SPEC	150	True	0.10441679404492601	0.002471793157099579	0.015992160246565287	0.044545661298808985
PTBXL	8338	SPEC	150	True	0.10345577030587795	0.0024752063853389497	0.01596284408556111	0.04429643756267921
PTBXL	8338	TIK	40	False	0.1506361994670722	0.003373334259026374	0.01883651656885989	0.04456578341841073
PTBXL	8338	TIK	100	False	0.15108547511067225	0.003419818153552084	0.018737070362999556	0.04592911949981676
PTBXL	8338	TIK	150	False	0.1564091268621201	0.003419791852240045	0.018735966753783247	0.04645541079008615
PTBXL	8338	TIK	150	True	0.10908813686201856	0.0024663054247081985	0.015995464716454848	0.04490304574738924
PTBXL	8388	FD	150	True	0.1029669247876326	0.0012475695617723383	0.011587157062209278	0.09367423653450338
PTBXL	8388	SG	150	True	0.10672965111936071	0.0012473743253200032	0.011604856617187671	0.09365625477796544
PTBXL	8388	SG0SPEC	150	True	0.09916509044238109	0.0012472535910384342	0.011619463300331916	0.09336175496833231
PTBXL	8388	SPEC	150	True	0.10275375934058975	0.0012475736118784245	0.011587080744910692	0.09367910056412866
PTBXL	8388	TIK	40	False	0.13122547582185498	0.0016467573770087536	0.013086858297709685	0.09906109815303153
PTBXL	8388	TIK	100	False	0.1554292506080572	0.0017041428362699425	0.012920244560329452	0.10027242569368672
PTBXL	8388	TIK	150	False	0.1560095129702935	0.0017041953380884207	0.012920291845683291	0.1003287806681701
PTBXL	8388	TIK	150	True	0.10376315566539951	0.0012452543040023174	0.011636210962235494	0.09344309960285561
PTBXL	8445	FD	150	True	0.12819124530040943	0.0022598458212757704	0.008994528158788102	0.030507991486646895
PTBXL	8445	SG	150	True	0.11548423088456639	0.002258387403297679	0.008985343498200345	0.030188147974953373
PTBXL	8445	SG0SPEC	150	True	0.11782308615470424	0.0022539830104503214	0.008978095506785935	0.02847613771563287
PTBXL	8445	SPEC	150	True	0.13107291584352349	0.0022598770951851132	0.00899458742163933	0.03052650436714837
PTBXL	8445	TIK	40	False	0.15082277171544267	0.0031116108824571723	0.011323985675657518	0.03191554462614819
PTBXL	8445	TIK	100	False	0.1678312597685174	0.003290067734888452	0.011593942917395217	0.04343286765450185
PTBXL	8445	TIK	150	False	0.17261793374895829	0.0032908761840007537	0.011595246192390128	0.04373114033536597
PTBXL	8445	TIK	150	True	0.10706590989756716	0.0022425794262693815	0.008940476252252215	0.02623457636272893
PTBXL	8493	FD	150	True	0.08850612508637039	0.001224866776922807	0.009088623301303988	0.04147451242042222
PTBXL	8493	SG	150	True	0.08851862563697797	0.0012236997168980069	0.009095012381334814	0.04139828163913673
PTBXL	8493	SG0SPEC	150	True	0.09329173192875362	0.0012217055695272758	0.009100119191513536	0.04061350013368779
PTBXL	8493	SPEC	150	True	0.08854429060993817	0.0012248881158554335	0.00908860471135504	0.041482437233354805
PTBXL	8493	TIK	40	False	0.14856193105684665	0.0016580305222886373	0.010995363014744292	0.04268284831796261
PTBXL	8493	TIK	100	False	0.14471767778502215	0.0017218300150126595	0.011020098894475657	0.047821027950401086
PTBXL	8493	TIK	150	False	0.14372594545692055	0.0017223132996076235	0.011020443456725102	0.04840182513265869
PTBXL	8493	TIK	150	True	0.08939590844169021	0.001217810370396109	0.009093912653421276	0.03955431683868754
PTBXL	8516	FD	150	True	0.1184137980257007	0.001451125332949583	0.009376383528319699	0.06878912158848827
PTBXL	8516	SG	150	True	0.11509779673657314	0.0014476258036491582	0.009388504869460964	0.07003879143779385
PTBXL	8516	SG0SPEC	150	True	0.11067174937141452	0.001439432062377591	0.009397808808055486	0.07441208585864277
PTBXL	8516	SPEC	150	True	0.11836650553548636	0.0014511931149111868	0.009376359249463211	0.06875336413315256
PTBXL	8516	TIK	40	False	0.16450815443076677	0.002100763705775545	0.011436472492369587	0.06665708437435632
PTBXL	8516	TIK	100	False	0.1888190769967894	0.0022714323790756093	0.011403013787295652	0.043254249192749436
PTBXL	8516	TIK	150	False	0.19410020233186814	0.0022726609821328717	0.01140496121151902	0.04461376206488141
PTBXL	8516	TIK	150	True	0.12369339108650819	0.0014268349142206563	0.009415566290776431	0.08195440622456304
PTBXL	8528	FD	150	True	0.10850266430097687	0.0015709196052971401	0.014619018693342468	0.02763868311705258
PTBXL	8528	SG	150	True	0.10705054332551958	0.0015666114420664708	0.014646738383867403	0.027893299794603147
PTBXL	8528	SG0SPEC	150	True	0.10441099369077764	0.0015566259033194087	0.014669794222928592	0.028364979046319513
PTBXL	8528	SPEC	150	True	0.10854597298923083	0.0015710017497968898	0.014618881405778167	0.02763358907563497
PTBXL	8528	TIK	40	False	0.17237345648836147	0.0022011965538255617	0.017873494913927174	0.02626715232403114
PTBXL	8528	TIK	100	False	0.19634662344905016	0.0023870370165620493	0.017852410047876972	0.022914941970023556
PTBXL	8528	TIK	150	False	0.19809246881293488	0.00238708127797549	0.01784912433635082	0.023020699075449406
PTBXL	8528	TIK	150	True	0.10927735724857643	0.0015386984813597266	0.01471318410550631	0.028497235855582108
PTBXL	8542	FD	150	True	0.11803133578519817	0.001877667375300854	0.010754389924252677	0.031349383740996294
PTBXL	8542	SG	150	True	0.11985331577301875	0.0018763888139803112	0.010759750969457884	0.03157687787047448
PTBXL	8542	SG0SPEC	150	True	0.12263617669846086	0.0018741829065062397	0.01076346044406687	0.03178650209555059
PTBXL	8542	SPEC	150	True	0.11803864157678497	0.0018776916045092006	0.010754387159678313	0.03134266421761214
PTBXL	8542	TIK	40	False	0.14237247610577608	0.002604184946890152	0.012893235068675962	0.025313633536337907
PTBXL	8542	TIK	100	False	0.15441398861072742	0.0027013946965486783	0.01299571603664371	0.03812746597488183
PTBXL	8542	TIK	150	False	0.15011592103909863	0.0027024980454397125	0.012995939467576876	0.03803576545364343
PTBXL	8542	TIK	150	True	0.1158925720408666	0.0018715047984687182	0.010753571787837915	0.031004155039503236
PTBXL	8559	FD	150	True	0.10061787935096486	0.0019139100002235829	0.00872092520247059	0.06015842033520162
PTBXL	8559	SG	150	True	0.10418395295899703	0.001913815103676855	0.008726358229099581	0.06004994237373572
PTBXL	8559	SG0SPEC	150	True	0.10650016129615673	0.0019127822070282266	0.008730527379300936	0.05900864609328979
PTBXL	8559	SPEC	150	True	0.10061570432623826	0.0019139148181429853	0.008720922901467592	0.06016752882576626
PTBXL	8559	TIK	40	False	0.12242726968988876	0.0025920803368826516	0.010906775362946857	0.06956821527696769
PTBXL	8559	TIK	100	False	0.13606627704764845	0.0027169219671940885	0.011054110580797891	0.07607609040273228
PTBXL	8559	TIK	150	False	0.13739385101640017	0.0027169854927781537	0.011054666573682672	0.07609428444985529
PTBXL	8559	TIK	150	True	0.1040809193139447	0.001908214193363849	0.00871687776978162	0.05815031231147076
PTBXL	8563	FD	150	True	0.123209267691335	0.0020481356691516815	0.011150192342533538	0.04620875274192675
PTBXL	8563	SG	150	True	0.12396574007245545	0.0020424377967406633	0.011143734511857885	0.04609567507760223
PTBXL	8563	SG0SPEC	150	True	0.12146230023631263	0.00202598606746514	0.011137381768536979	0.04479347562865792
PTBXL	8563	SPEC	150	True	0.12322364921666243	0.002048255041741966	0.011150263236408544	0.04622105548434741
PTBXL	8563	TIK	40	False	0.1769202763666126	0.00307743811681416	0.013496993974982378	0.044895716081881996
PTBXL	8563	TIK	100	False	0.19001415606124974	0.0033857569882365874	0.013762697011265975	0.054561189402829974
PTBXL	8563	TIK	150	False	0.1887648601864156	0.0033870134357881715	0.01376329656440077	0.05457216407217241
PTBXL	8563	TIK	150	True	0.11342060180494885	0.002002325036230983	0.011102506656554016	0.042648239863547016
PTBXL	8694	FD	150	True	0.1145897446268108	0.0012625516662733234	0.007534290706028188	0.08283565378239068
PTBXL	8694	SG	150	True	0.11890889461980089	0.0012595727789763422	0.00753403213278595	0.08286090375746767
PTBXL	8694	SG0SPEC	150	True	0.11214878457351886	0.0012525307645342035	0.007533913707381544	0.08150120168902095
PTBXL	8694	SPEC	150	True	0.11460705268699861	0.00126261164378812	0.007534296026397618	0.08284980974399854
PTBXL	8694	TIK	40	False	0.15945683637316121	0.0018261476835613308	0.008959268898181843	0.08868913310840272
PTBXL	8694	TIK	100	False	0.15366057193005725	0.001996136039897188	0.009203680315906317	0.09909960167024501
PTBXL	8694	TIK	150	False	0.15528647740608084	0.001996942047330127	0.009202720044971939	0.0992782751997698
PTBXL	8694	TIK	150	True	0.10813357229269074	0.001242939717697733	0.007517622545088524	0.08018411728632746
PTBXL	8701	FD	150	True	0.11118615546189758	0.0012776047270711033	0.006474132287940638	0.04819038561618118
PTBXL	8701	SG	150	True	0.11052769903837831	0.00127534599514126	0.006466868792283004	0.04809515730813233
PTBXL	8701	SG0SPEC	150	True	0.1128295663220066	0.0012688807101803455	0.006458824385871948	0.04717182915005212
PTBXL	8701	SPEC	150	True	0.11116921268650011	0.0012776512497401809	0.0064741997310996235	0.04819993835143332
PTBXL	8701	TIK	40	False	0.1717779063210853	0.0019581826482539784	0.007841707679467501	0.05156505832482858
PTBXL	8701	TIK	100	False	0.2103390148565997	0.002018884016291195	0.008088858137600463	0.06167974229829403
PTBXL	8701	TIK	150	False	0.19590783824181787	0.0020190085576855393	0.00808975909912494	0.06172408904393185
PTBXL	8701	TIK	150	True	0.11641343606922204	0.0012611571311518827	0.00642435269753483	0.04594952817044998
PTBXL	8762	FD	150	True	0.10274428519396128	0.00181022391843431	0.009477601048338603	0.042701546628819406
PTBXL	8762	SG	150	True	0.09986458169499565	0.0018068669866288954	0.009473623717250985	0.04279507741573792
PTBXL	8762	SG0SPEC	150	True	0.0997753567355335	0.0017971209511756336	0.009469501928143657	0.04260263600974725
PTBXL	8762	SPEC	150	True	0.10264139266416425	0.001810291923654846	0.009477643332354058	0.042703442590539376
PTBXL	8762	TIK	40	False	0.17113067000413446	0.0026734295697833366	0.012377930657435813	0.04703067396970999
PTBXL	8762	TIK	100	False	0.1520185882852848	0.0028052504424061885	0.012422396244550216	0.04407424992297674
PTBXL	8762	TIK	150	False	0.15180443204358415	0.0028051954384760982	0.012422682699560244	0.04407957098953409
PTBXL	8762	TIK	150	True	0.1068471155016886	0.0017818313646982761	0.00943731757827037	0.042522496267762645
PTBXL	8776	FD	150	True	0.12005936354602219	0.0010945522056062884	0.009029442301224195	0.11224515237927454
PTBXL	8776	SG	150	True	0.12167727965979304	0.001090736500112329	0.009033148632659084	0.11207056248019535
PTBXL	8776	SG0SPEC	150	True	0.12138700949917869	0.0010824488228991522	0.009036235644923828	0.11041210758616689
PTBXL	8776	SPEC	150	True	0.12010083921445436	0.0010946253157765105	0.009029437941903891	0.11226133545520277
PTBXL	8776	TIK	40	False	0.15817972155685242	0.0015728801660512839	0.010530815801690595	0.12327470600562301
PTBXL	8776	TIK	100	False	0.19146493236991174	0.0017376845956055447	0.010631842368058768	0.12842646441934602
PTBXL	8776	TIK	150	False	0.1917941374231188	0.0017381032712646418	0.010633335873657617	0.12855451730627782
PTBXL	8776	TIK	150	True	0.1342255130950458	0.0010696344446693986	0.009027343523170438	0.10841415210949114
PTBXL	8788	FD	150	True	0.0922105369840809	0.002299577093997533	0.01374399208295034	0.03864641166246614
PTBXL	8788	SG	150	True	0.091973175912832	0.0022976362591301384	0.0137578968508145	0.03877949349009949
PTBXL	8788	SG0SPEC	150	True	0.08734339397159868	0.0022954215580816444	0.013770387212514765	0.03902383893194284
PTBXL	8788	SPEC	150	True	0.09224760714804252	0.0022996113304608085	0.013743947635677942	0.03864397883636345
PTBXL	8788	TIK	40	False	0.11145582570716323	0.0028315785890064096	0.01499814510290976	0.036125826238391376
PTBXL	8788	TIK	100	False	0.14144834998316871	0.00296433285810844	0.014976136337295746	0.035775544171291966
PTBXL	8788	TIK	150	False	0.1431765111353525	0.0029645319509035953	0.014976389881054156	0.035972695067876544
PTBXL	8788	TIK	150	True	0.08298152522461362	0.0022858211040729655	0.013773295260872084	0.03934948903961963
PTBXL	8797	FD	150	True	0.10473659046300343	0.0017531088926521963	0.008033409417348137	0.03334806590395421
PTBXL	8797	SG	150	True	0.10077219453422284	0.0017508144245160524	0.008037177071526116	0.03349219131057453
PTBXL	8797	SG0SPEC	150	True	0.10164748029978932	0.0017441857156076138	0.008037793745865853	0.03377889120958817
PTBXL	8797	SPEC	150	True	0.10480098558240482	0.00175315580002708	0.008033430074596419	0.0333471585903799
PTBXL	8797	TIK	40	False	0.1660866909212064	0.0026299601288238966	0.00963752440212955	0.030986083942890638
PTBXL	8797	TIK	100	False	0.18027331426161952	0.0027163863798472625	0.009730683803140173	0.02549955428235598
PTBXL	8797	TIK	150	False	0.18192713038781766	0.0027169973732269776	0.009731549504350488	0.025521947021277847
PTBXL	8797	TIK	150	True	0.10597589157532408	0.0017358683964347535	0.008029851539374654	0.034433048745839925
PTBXL	8804	FD	150	True	0.12904806758969467	0.0015946042215028444	0.008175243627969045	0.04260436144862414
PTBXL	8804	SG	150	True	0.13269666094718724	0.0015920601900622868	0.008175383861036122	0.043420362356768556
PTBXL	8804	SG0SPEC	150	True	0.1353614111860404	0.0015830869801497218	0.008171916340242481	0.045316699209168684
PTBXL	8804	SPEC	150	True	0.12899034913038787	0.0015946596181360697	0.008175285793073691	0.04258241797621288
PTBXL	8804	TIK	40	False	0.1736445511697447	0.0024464745208912257	0.010234817140012346	0.04201287892623436
PTBXL	8804	TIK	100	False	0.18783189379282206	0.0026661814822127464	0.010389531038859515	0.02804665726279776
PTBXL	8804	TIK	150	False	0.1852382330222686	0.002665537012352395	0.010389185073656224	0.027999886912658326
PTBXL	8804	TIK	150	True	0.13990232629030153	0.0015711771122890433	0.008153868228674085	0.04928997537056924
PTBXL	8819	FD	150	True	0.12673890281639932	0.0019361273828831143	0.014595566854298747	0.061747166357409046
PTBXL	8819	SG	150	True	0.1279070083428745	0.001935060525116911	0.014590298318303226	0.06159636318013771
PTBXL	8819	SG0SPEC	150	True	0.12920989728090204	0.001929282849563754	0.014586251416660145	0.06060285927813704
PTBXL	8819	SPEC	150	True	0.12673365767209452	0.0019361547438535404	0.014595612476316387	0.06175698682642907
PTBXL	8819	TIK	40	False	0.16965767782501617	0.002922563930039333	0.017915166733849606	0.0699095802691661
PTBXL	8819	TIK	100	False	0.1806069636818267	0.0030356392071313387	0.01825676192597123	0.08102785967691666
PTBXL	8819	TIK	150	False	0.18069664421702072	0.0030361964795885044	0.01825695653302426	0.08096690965021311
PTBXL	8819	TIK	150	True	0.13495974846958084	0.0019248885921670658	0.01454408017079563	0.059415108010259544
PTBXL	8859	FD	150	True	0.09105087323188163	0.0014793602424742888	0.013148325921710781	0.057126878382907795
PTBXL	8859	SG	150	True	0.08869219689979055	0.0014785395163298659	0.0131739833808787	0.057045047932327425
PTBXL	8859	SG0SPEC	150	True	0.09027673866816205	0.0014770494389585844	0.013195793050218802	0.05689462921252925
PTBXL	8859	SPEC	150	True	0.09106375977841408	0.0014793764444944314	0.013148217216666258	0.05713599758740818
PTBXL	8859	TIK	40	False	0.14721002310834555	0.0019601353197606797	0.014788979413584064	0.06964875514286832
PTBXL	8859	TIK	100	False	0.15861720818132363	0.0020411769236536523	0.014531591611669841	0.06689374252555662
PTBXL	8859	TIK	150	False	0.15718223254482777	0.002041212806585447	0.014531529091865612	0.06676896599530328
PTBXL	8859	TIK	150	True	0.09158573894341131	0.0014736053712603055	0.013234977216242021	0.056866641660887625
PTBXL	8881	FD	150	True	0.09938074045813788	0.0014405484274385863	0.012522284799527418	0.08003526077097331
PTBXL	8881	SG	150	True	0.09815426472681185	0.0014385132147789234	0.012526132168953883	0.07994003850167092
PTBXL	8881	SG0SPEC	150	True	0.09712161283874546	0.0014347021469847863	0.012529236752008966	0.079557762533013
PTBXL	8881	SPEC	150	True	0.09941779557704922	0.0014405877266492526	0.0125222713142043	0.0800464331324291
PTBXL	8881	TIK	40	False	0.13615254504703658	0.0018949474499647657	0.014283041301731119	0.09644296821526574
PTBXL	8881	TIK	100	False	0.20509385530228513	0.002031386907814706	0.014417232992683037	0.10872401824464183
PTBXL	8881	TIK	150	False	0.21135637802074353	0.0020316346190906156	0.014416426301499814	0.10874991341196188
PTBXL	8881	TIK	150	True	0.093971654671752	0.0014288533665346359	0.012506327202475867	0.07978651412661053
PTBXL	8895	FD	150	True	0.12651241961090395	0.0018686022067730095	0.009733095318744852	0.019826054773445196
PTBXL	8895	SG	150	True	0.12348857626589753	0.0018651327290940434	0.009727075424715837	0.019107378669804016
PTBXL	8895	SG0SPEC	150	True	0.11832977620459624	0.0018573037600473543	0.009720344662401246	0.016413107542564677
PTBXL	8895	SPEC	150	True	0.12660298177348434	0.0018686688797722418	0.009733141908198361	0.01986347267098832
PTBXL	8895	TIK	40	False	0.15418236888459538	0.0028192975660723233	0.01248142121973771	0.010196041053408522
PTBXL	8895	TIK	100	False	0.16788941497750845	0.002935863985518202	0.012561015145923723	0.025340646866268097
PTBXL	8895	TIK	150	False	0.17390651360111872	0.00293609266200248	0.012559869048477975	0.02580762866511635
PTBXL	8895	TIK	150	True	0.12820151063691254	0.0018488001400777767	0.009698995377427475	0.0164305403080603
PTBXL	8905	FD	150	True	0.09707306968467432	0.0020662400568438833	0.016111805726340335	0.07768241301823231
PTBXL	8905	SG	150	True	0.09861970186258295	0.00206434760157621	0.016125658217387383	0.07805141143625721
PTBXL	8905	SG0SPEC	150	True	0.09656661235736998	0.0020601210460980037	0.016136673806146216	0.07871789244170763
PTBXL	8905	SPEC	150	True	0.09707781453511363	0.0020662779014527137	0.01611174861940503	0.07767545632577688
PTBXL	8905	TIK	40	False	0.1571612192648879	0.0028753984204503607	0.019468465633751812	0.0793535084404119
PTBXL	8905	TIK	100	False	0.16536474012389824	0.0030221055654977963	0.01946462696734943	0.07927370512798604
PTBXL	8905	TIK	150	False	0.16752225742403687	0.0030221804362457073	0.019463737620335857	0.0794100391609208
PTBXL	8905	TIK	150	True	0.09706157539728164	0.0020529968533092337	0.016133709358281647	0.07968739027306465
PTBXL	8977	FD	150	True	0.09387613243979032	0.0021891360492975157	0.010332589510535378	0.025408984068715418
PTBXL	8977	SG	150	True	0.08866227212672896	0.0021870684492011445	0.010334403949899528	0.02545684072283627
PTBXL	8977	SG0SPEC	150	True	0.09283529803689788	0.0021782276141664608	0.010333158325378606	0.02501283058756127
PTBXL	8977	SPEC	150	True	0.09414303830404053	0.002189183873459308	0.010332619999927885	0.025413566540735063
PTBXL	8977	TIK	40	False	0.1288582350806403	0.003140765994700929	0.013031372732429386	0.03560833205755011
PTBXL	8977	TIK	100	False	0.17652155442964163	0.0033206507390262188	0.013369009772817958	0.04202071527627305
PTBXL	8977	TIK	150	False	0.17642299800069186	0.0033204272437062656	0.013370006073419455	0.04200876637474331
PTBXL	8977	TIK	150	True	0.11867440153959873	0.002163715912300808	0.010345616264144243	0.02455229810371298
PTBXL	9005	FD	150	True	0.10488131471820072	0.0013939501477906644	0.009148384483078364	0.06502769930066948
PTBXL	9005	SG	150	True	0.1044272689075938	0.0013943950213432862	0.009150708397210211	0.0650423096209673
PTBXL	9005	SG0SPEC	150	True	0.10172811037175603	0.0013938022525528664	0.00915156042440986	0.06495616203366902
PTBXL	9005	SPEC	150	True	0.10509698164810105	0.0013939470387267124	0.009148395536539587	0.06503004996087483
PTBXL	9005	TIK	40	False	0.13562382744691892	0.0019511264500153276	0.010910977902063206	0.06375263587754194
PTBXL	9005	TIK	100	False	0.15401111793063352	0.0020219875975334453	0.011067684072111898	0.06604941356937549
PTBXL	9005	TIK	150	False	0.15376399531115034	0.0020220091819529266	0.011067344734116472	0.06618749533061696
PTBXL	9005	TIK	150	True	0.11227608950490933	0.0013925422481592348	0.009134739898684213	0.06495423319192706
PTBXL	9029	FD	150	True	0.13531496660952785	0.0010297389739299006	0.005303027293827631	0.0896295826780012
PTBXL	9029	SG	150	True	0.12532838721213002	0.0010263933395483155	0.005304776930279047	0.08999794651700084
PTBXL	9029	SG0SPEC	150	True	0.13310803236911176	0.0010180039931620404	0.005304684697708292	0.08930285752385124
PTBXL	9029	SPEC	150	True	0.1352608446229401	0.0010298043340093283	0.005303041158970914	0.0896296093420034
PTBXL	9029	TIK	40	False	0.16218669249247322	0.0015431424526551579	0.006316859472722165	0.09213489982792974
PTBXL	9029	TIK	100	False	0.21020224829870204	0.0016807004413751977	0.006459140146589034	0.0919249496019215
PTBXL	9029	TIK	150	False	0.2092706313125802	0.0016813092234113096	0.0064594383629743065	0.09193120385077559
PTBXL	9029	TIK	150	True	0.1135776203428808	0.0010063936938964884	0.0052946283199635236	0.08870440238512746
PTBXL	9042	FD	150	True	0.12523284166806184	0.0012291327260788819	0.006856396185549349	0.06970797359750666
PTBXL	9042	SG	150	True	0.12398654524338719	0.0012288177130249719	0.006858580941052989	0.0698591352519203
PTBXL	9042	SG0SPEC	150	True	0.12855159834449464	0.0012268773586475454	0.006858855751462965	0.06997656974415731
PTBXL	9042	SPEC	150	True	0.12520697819593696	0.0012291419032408612	0.006856410029142301	0.06970838755002098
PTBXL	9042	TIK	40	False	0.16815749237573482	0.0018350230767613883	0.008604385552966718	0.07135526053043885
PTBXL	9042	TIK	100	False	0.16511129363746668	0.0019219788681952327	0.008714639546369508	0.06842809402322286
PTBXL	9042	TIK	150	False	0.16530295901689113	0.001921877940914696	0.00871446910144512	0.06839729877770143
PTBXL	9042	TIK	150	True	0.12451558610934124	0.0012236316062648083	0.006841806530911316	0.07062506972072854
PTBXL	9043	FD	150	True	0.10128534240871462	0.002649274132588597	0.013923960686624225	0.06478948347877972
PTBXL	9043	SG	150	True	0.10219115446809279	0.0026461152510115697	0.013941753858812493	0.06505272962822761
PTBXL	9043	SG0SPEC	150	True	0.10099063883088719	0.0026370648396304474	0.01395573195539443	0.06552214471898551
PTBXL	9043	SPEC	150	True	0.10130452109834284	0.002649338829816353	0.01392389070481337	0.06478582639009701
PTBXL	9043	TIK	40	False	0.1482215204616944	0.0038145930976194843	0.016829471848810205	0.06653019641806113
PTBXL	9043	TIK	100	False	0.15406098147445413	0.003940947833283772	0.016770476052106225	0.05690807565730295
PTBXL	9043	TIK	150	False	0.15294402311981514	0.003941051624327544	0.016770304464600608	0.056872015309579624
PTBXL	9043	TIK	150	True	0.10130454443832393	0.0026220300180779727	0.013969862554649042	0.06650552966731038
PTBXL	9056	FD	150	True	0.11626457354913611	0.0034441101109472993	0.007170818304293357	0.021133579421867596
PTBXL	9056	SG	150	True	0.11525493927370288	0.003435579618696778	0.007170939425664354	0.02107070374490704
PTBXL	9056	SG0SPEC	150	True	0.11645296444381195	0.0034189735122883654	0.007161198680787889	0.0205831914482588
PTBXL	9056	SPEC	150	True	0.11625198841505956	0.0034442660678683295	0.0071709172853014445	0.021138828631423565
PTBXL	9056	TIK	40	False	0.23561104731265403	0.005399169616609103	0.009500540087366841	0.02193829272236774
PTBXL	9056	TIK	100	False	0.1789978935671084	0.00556815520012512	0.009673657923039076	0.0287996493846063
PTBXL	9056	TIK	150	False	0.18225885992879737	0.0055695183995827895	0.009674229727546061	0.02880173844322171
PTBXL	9056	TIK	150	True	0.14653369693120255	0.003406656666505473	0.0071417226046182475	0.020287984371583807
PTBXL	9151	FD	150	True	0.10792199126398097	0.0019750654718642836	0.011377969569687457	0.06176273354910264
PTBXL	9151	SG	150	True	0.10778682245602214	0.0019734677088662986	0.011381587635554274	0.06202812746216128
PTBXL	9151	SG0SPEC	150	True	0.11094883158850169	0.0019669801382884472	0.011383677110891308	0.06234497917315015
PTBXL	9151	SPEC	150	True	0.10799735735267191	0.0019751033713718063	0.011377975146345073	0.06175957717746683
PTBXL	9151	TIK	40	False	0.15484980585060365	0.002967050989181194	0.013670991455208389	0.05909112909078259
PTBXL	9151	TIK	100	False	0.1654243691309525	0.0031252109855050836	0.013781076004722307	0.05885668658501057
PTBXL	9151	TIK	150	False	0.16832238006111958	0.003125448663768543	0.013780353161975132	0.05878575677345414
PTBXL	9151	TIK	150	True	0.12540714828712896	0.001959103753323617	0.011366324355137179	0.06278410274198998
PTBXL	9168	FD	150	True	0.0869355095402195	0.002492815079461256	0.016437780204511608	0.019392587588495457
PTBXL	9168	SG	150	True	0.08913979160614567	0.0024859409592302237	0.016446459833011563	0.019438938012561077
PTBXL	9168	SG0SPEC	150	True	0.09568358378768979	0.0024738633317815265	0.016452294782833023	0.018635450832978986
PTBXL	9168	SPEC	150	True	0.08695702639346752	0.0024929379257887397	0.016437743811576682	0.01939806403726411
PTBXL	9168	TIK	40	False	0.19027672066343282	0.0036479959245858534	0.020592267630992	0.02188139371151425
PTBXL	9168	TIK	100	False	0.17849074843866403	0.003827315923597371	0.020712377048165635	0.033041387347534465
PTBXL	9168	TIK	150	False	0.1810122883536578	0.003829345434410611	0.020711109948203157	0.03306207283232508
PTBXL	9168	TIK	150	True	0.10011221324682501	0.0024584424883861205	0.0164396338270138	0.01690757472755046
PTBXL	9170	FD	150	True	0.09964407725857544	0.0016635308713317501	0.01937312204478691	0.04267172143143427
PTBXL	9170	SG	150	True	0.0992543191032293	0.001657540223062744	0.019382884805958213	0.042411762091390866
PTBXL	9170	SG0SPEC	150	True	0.09662619092455801	0.001645262684830573	0.019391677021528164	0.04126735878678261
PTBXL	9170	SPEC	150	True	0.09970441515705548	0.001663642843316447	0.019373082874399622	0.04268421206082136
PTBXL	9170	TIK	40	False	0.14325092931417444	0.0021876519953317954	0.020952280188907116	0.057177506752981916
PTBXL	9170	TIK	100	False	0.19536312296804545	0.002387521705477059	0.021027668948923488	0.06430005927869296
PTBXL	9170	TIK	150	False	0.20060766183808468	0.002389316330524716	0.02102686545924945	0.06442007051857739
PTBXL	9170	TIK	150	True	0.10327818509008271	0.0016266104268971428	0.019388311630802138	0.03982882144958068
PTBXL	9186	FD	150	True	0.11789749529605076	0.002270089594635109	0.011953313055253649	0.07170364710215264
PTBXL	9186	SG	150	True	0.11761097340954485	0.002267428904560418	0.011978081491559671	0.0722264275211944
PTBXL	9186	SG0SPEC	150	True	0.11825275034226462	0.002257488123957485	0.011996883687428041	0.07353803480759998
PTBXL	9186	SPEC	150	True	0.1178771492041792	0.0022701485267887524	0.011953212513780226	0.071692973639119
PTBXL	9186	TIK	40	False	0.17673270371099328	0.003506875332304702	0.015034301344133213	0.0733120659711382
PTBXL	9186	TIK	100	False	0.16959964292244387	0.003651192302277283	0.014937499449668596	0.04975886109106106
PTBXL	9186	TIK	150	False	0.17168443932904165	0.0036511033003493957	0.01493689602567274	0.04973481297824692
PTBXL	9186	TIK	150	True	0.12539796142552642	0.0022470489482807566	0.012037236687669902	0.0770413735355538
PTBXL	9222	FD	150	True	0.10479819311578341	0.00203594778666052	0.015574723855349219	0.028551873886110572
PTBXL	9222	SG	150	True	0.10416549361068086	0.0020328673655753437	0.015586752236108321	0.028971312548398364
PTBXL	9222	SG0SPEC	150	True	0.10987948012815886	0.0020266211561349398	0.01559595828144376	0.030286815607386216
PTBXL	9222	SPEC	150	True	0.1048454049758143	0.0020360065673518594	0.015574677692495292	0.02853982235424269
PTBXL	9222	TIK	40	False	0.12888865404616123	0.002967111401255972	0.019692428901406458	0.022382398266077113
PTBXL	9222	TIK	100	False	0.17884818027571042	0.0030966007072250755	0.019736618730370144	0.02160081698359879
PTBXL	9222	TIK	150	False	0.1775111063933754	0.003097032819499349	0.019736168733660454	0.021826233449835794
PTBXL	9222	TIK	150	True	0.11144458748103152	0.0020207358481642234	0.015604300322403767	0.032075581386817896
PTBXL	9239	FD	150	True	0.09981996039712514	0.0019689318821751035	0.00973547563298819	0.05999525573625279
PTBXL	9239	SG	150	True	0.09937969852220568	0.001966952472866812	0.009736297670223685	0.06016028311667673
PTBXL	9239	SG0SPEC	150	True	0.09879357803957817	0.0019610481983186614	0.009736047163694575	0.060443100790881284
PTBXL	9239	SPEC	150	True	0.09984610354118395	0.0019689730515096994	0.009735486985052923	0.059994669898707796
PTBXL	9239	TIK	40	False	0.16380756221512768	0.002799940313111811	0.012125841384938954	0.0632782104564045
PTBXL	9239	TIK	100	False	0.19636086653432264	0.0029299960750886716	0.012265426685384875	0.06147700551898206
PTBXL	9239	TIK	150	False	0.19552864100691938	0.0029306609347290583	0.012265711746178328	0.061555632211275725
PTBXL	9239	TIK	150	True	0.10081691962842779	0.001950063538840529	0.009722945184052261	0.061308537201768695
PTBXL	9309	FD	150	True	0.10452650378727474	0.003541024635175255	0.02425572290961996	0.024079087075054434
PTBXL	9309	SG	150	True	0.10514196742425028	0.0035357690345724484	0.024288797239516696	0.023902514315747178
PTBXL	9309	SG0SPEC	150	True	0.09620014353328508	0.0035266339574980127	0.024316225998828433	0.023267488073405198
PTBXL	9309	SPEC	150	True	0.10458681427805103	0.003541118400548514	0.02425557004853406	0.024094130614184688
PTBXL	9309	TIK	40	False	0.143552641894368	0.004811374500735235	0.029627612560074693	0.019302111819191253
PTBXL	9309	TIK	100	False	0.16346434459246123	0.004963764415921162	0.029290546261621985	0.03084266020731433
PTBXL	9309	TIK	150	False	0.16200924798033967	0.004965890514872456	0.029288410439596076	0.0308532602141239
PTBXL	9309	TIK	150	True	0.10256212094570857	0.0035102432304539534	0.02434568769380814	0.023344768288416917
PTBXL	9363	FD	150	True	0.11703509295460315	0.002048392196453296	0.00975415642798437	0.03075218550448438
PTBXL	9363	SG	150	True	0.11728831173594341	0.002046696324734798	0.009759042859343281	0.030678614162404513
PTBXL	9363	SG0SPEC	150	True	0.1284450098463712	0.0020405035849685644	0.009760923588372215	0.029879446809185237
PTBXL	9363	SPEC	150	True	0.11700034554721192	0.0020484302568308673	0.009754163062405861	0.03075747749504284
PTBXL	9363	TIK	40	False	0.1689745281440413	0.0030505341153066615	0.012008583168046472	0.03920994586658212
PTBXL	9363	TIK	100	False	0.16839918770890008	0.003168149847255281	0.012147997312318245	0.043150941229693277
PTBXL	9363	TIK	150	False	0.1688588734091554	0.0031675765562239385	0.012147717582315774	0.04313729195305642
PTBXL	9363	TIK	150	True	0.14812999484745473	0.0020314609353406198	0.00974133003796284	0.028805394053714396
PTBXL	9376	FD	150	True	0.11764019224314068	0.0010764094103140535	0.007442390362399049	0.10163379306397057
PTBXL	9376	SG	150	True	0.12025923897341351	0.0010748418583712482	0.007434581347190462	0.1022294999104686
PTBXL	9376	SG0SPEC	150	True	0.1202196568448231	0.00107108789264079	0.00742849614541686	0.1045653149836358
PTBXL	9376	SPEC	150	True	0.11765994558827508	0.001076441250044202	0.00744244596990952	0.10162164995005399
PTBXL	9376	TIK	40	False	0.14913608934578776	0.001556861771421655	0.008988496362777796	0.11723047275456033
PTBXL	9376	TIK	100	False	0.167681628091406	0.0016583320799840862	0.009216347231504331	0.0862656650672626
PTBXL	9376	TIK	150	False	0.17086291332708417	0.0016588551099434407	0.009217717394095853	0.08620404631427102
PTBXL	9376	TIK	150	True	0.12999071890980066	0.0010669112911220495	0.007394766417544084	0.10849389578435828
PTBXL	9407	FD	150	True	0.11865571241343358	0.0013794846652000398	0.019955994507650954	0.013299158292520421
PTBXL	9407	SG	150	True	0.11471234106801623	0.001377904179407849	0.019979303862659288	0.013021873421670218
PTBXL	9407	SG0SPEC	150	True	0.12010578576063322	0.001374592988938898	0.019998753700726166	0.012267579815437982
PTBXL	9407	SPEC	150	True	0.11878482677032777	0.001379516130053163	0.019955904625029962	0.013311649436598755
PTBXL	9407	TIK	40	False	0.14094742677454292	0.0018733873116748925	0.02172419040841888	0.019817481894643274
PTBXL	9407	TIK	100	False	0.20620788741162094	0.0020238383307038563	0.021694590366389897	0.027429559929849315
PTBXL	9407	TIK	150	False	0.20909946693831882	0.002024451607831412	0.0216948830870206	0.027465242327587163
PTBXL	9407	TIK	150	True	0.09296113186662475	0.0013686309995672987	0.020014336785514654	0.011634572544640915
PTBXL	9410	FD	150	True	0.10401528422723205	0.001654222483681543	0.01219707979556145	0.05124805872921952
PTBXL	9410	SG	150	True	0.10489768121683729	0.0016530082304136496	0.01220638637172574	0.051749606065119344
PTBXL	9410	SG0SPEC	150	True	0.10435722083507032	0.0016494864994803472	0.012213021336136595	0.053235905862272656
PTBXL	9410	SPEC	150	True	0.10405493954913553	0.0016542486655928704	0.012197061030019992	0.051235165146686974
PTBXL	9410	TIK	40	False	0.14872678558759989	0.002329096791135377	0.014299145405016098	0.0494795193717139
PTBXL	9410	TIK	100	False	0.17804298178297523	0.0024307798511414595	0.01443291569126065	0.03383221321703134
PTBXL	9410	TIK	150	False	0.17974806088223777	0.002430615728344362	0.014433680609864634	0.034290464919851896
PTBXL	9410	TIK	150	True	0.10865525663315183	0.0016445033283608548	0.01220275762613189	0.0556786361483595
PTBXL	9433	FD	150	True	0.11192283305720864	0.00244805813735126	0.015531213772920074	0.037013310259102455
PTBXL	9433	SG	150	True	0.11092070756677264	0.0024482373046995614	0.015552837327895282	0.03705597788179382
PTBXL	9433	SG0SPEC	150	True	0.11430684819068179	0.0024491384188151475	0.015570570648436099	0.0373897255095615
PTBXL	9433	SPEC	150	True	0.11199835032930666	0.0024480556505073097	0.01553112093841212	0.03701718354587588
PTBXL	9433	TIK	40	False	0.12868914260358497	0.0032734703342076127	0.018444919956438995	0.035371878209964264
PTBXL	9433	TIK	100	False	0.15436509276549618	0.003350602892180167	0.01842583461813887	0.041485270886233494
PTBXL	9433	TIK	150	False	0.14983315878194559	0.0033506634250639613	0.018425895892309474	0.041407756602986436
PTBXL	9433	TIK	150	True	0.09854897983326849	0.0024478324588888866	0.015588299747788989	0.038376218953759214
PTBXL	9441	FD	150	True	0.10677280903352919	0.0019850914716896934	0.015461008274540803	0.028228410481243922
PTBXL	9441	SG	150	True	0.10509062021222114	0.0019805995824161977	0.015466377385168035	0.02823220866010285
PTBXL	9441	SG0SPEC	150	True	0.09948633397077404	0.001968015075561983	0.015469857924240348	0.02786223310343739
PTBXL	9441	SPEC	150	True	0.10671775158022775	0.001985180049634345	0.015460977985672641	0.028232052044748112
PTBXL	9441	TIK	40	False	0.14482421293162615	0.002975014905465484	0.017376287224424698	0.0394431871407771
PTBXL	9441	TIK	100	False	0.17596045784257497	0.003131571945988333	0.017585514269463105	0.03140437517940954
PTBXL	9441	TIK	150	False	0.17423591339740246	0.0031327711263999898	0.0175849483356343	0.031525576594659085
PTBXL	9441	TIK	150	True	0.11516264891270309	0.001951123325577831	0.015459482402455616	0.02848349424269778
PTBXL	9451	FD	150	True	0.11465984850183719	0.0007946946364914117	0.008256700741990666	0.05472294640319711
PTBXL	9451	SG	150	True	0.11542994203354602	0.000791686689099391	0.008248689374538959	0.054601351766840014
PTBXL	9451	SG0SPEC	150	True	0.13688530957710635	0.0007856836175072828	0.008242128616445986	0.05226457187093457
PTBXL	9451	SPEC	150	True	0.11469339004218018	0.0007947568785107402	0.008256762301445472	0.05474774761089037
PTBXL	9451	TIK	40	False	0.1658649680563728	0.0010866094122722455	0.009168798108161827	0.05499018429938086
PTBXL	9451	TIK	100	False	0.19292057791250214	0.0013631592318144236	0.009423870733218466	0.09086086491199473
PTBXL	9451	TIK	150	False	0.193046315482789	0.0013639975418382056	0.009423854256628107	0.09085677156386636
PTBXL	9451	TIK	150	True	0.12554448410340824	0.0007786613528770277	0.008205971043386214	0.049330458457428325
PTBXL	9497	FD	150	True	0.13006744133149126	0.0011248640842206083	0.005446837660368124	0.08243473140240037
PTBXL	9497	SG	150	True	0.12457980568596663	0.0011219570993641836	0.005450651207503547	0.08312834036299095
PTBXL	9497	SG0SPEC	150	True	0.12799247565477895	0.0011143036036176221	0.00545213481847425	0.08461462512179882
PTBXL	9497	SPEC	150	True	0.13019782804957986	0.0011249231160957384	0.005446837668037157	0.08241994403484215
PTBXL	9497	TIK	40	False	0.1582178926845127	0.001683454489300155	0.006716839511882549	0.09056343192703696
PTBXL	9497	TIK	100	False	0.16153716895223894	0.001833975541310747	0.006832614685001339	0.07348122723179573
PTBXL	9497	TIK	150	False	0.1688841409785959	0.001834651315505283	0.006832130084010122	0.07325671050098231
PTBXL	9497	TIK	150	True	0.13152044633635768	0.0011036319861930464	0.005451835068774143	0.08733284957941295
PTBXL	9553	FD	150	True	0.10510718065267458	0.001574662666795391	0.014413631321423264	0.039789110990173064
PTBXL	9553	SG	150	True	0.10612886321756321	0.0015732643252637972	0.014426748981270228	0.039652096860566914
PTBXL	9553	SG0SPEC	150	True	0.10061715395249868	0.0015713392821128556	0.014438201585896357	0.03887084981081604
PTBXL	9553	SPEC	150	True	0.1050832301383231	0.0015746881874571783	0.014413584985609965	0.03979763218601707
PTBXL	9553	TIK	40	False	0.1502357013683432	0.0020751304408269788	0.016558088409594607	0.043339446735681846
PTBXL	9553	TIK	100	False	0.17527657067103822	0.0021346274203891055	0.016449062178543965	0.05175795125411479
PTBXL	9553	TIK	150	False	0.18712841061740823	0.002134982006138822	0.016448519836532657	0.05186340571998846
PTBXL	9553	TIK	150	True	0.11389527349707905	0.0015660165250785377	0.0144403350887896	0.03816742862221611
PTBXL	9579	FD	150	True	0.11655838591785879	0.0018008983516303945	0.007294287898058701	0.061434109987879786
PTBXL	9579	SG	150	True	0.11686279329541843	0.0017956431620513107	0.007285550695324644	0.06136939971986366
PTBXL	9579	SG0SPEC	150	True	0.11446154349832971	0.0017843774524043893	0.007276445106464874	0.06002906700374255
PTBXL	9579	SPEC	150	True	0.11661001444754893	0.00180099641138196	0.007294376877275572	0.061445913383103234
PTBXL	9579	TIK	40	False	0.1898444502673932	0.0028066080634704975	0.009471624091665723	0.05940630215096725
PTBXL	9579	TIK	100	False	0.19518262554425067	0.0029580464162657603	0.00987873068071464	0.07044279111990502
PTBXL	9579	TIK	150	False	0.199069543310658	0.00295841849414816	0.0098812100678811	0.07022519209006184
PTBXL	9579	TIK	150	True	0.11602695250301719	0.0017731075975986272	0.007252435258010757	0.058085305925975717
PTBXL	9601	FD	150	True	0.1186808773633172	0.0030659408491393253	0.01559497536099012	0.014339449551422877
PTBXL	9601	SG	150	True	0.11561750303103216	0.00306426448631799	0.015584007440326862	0.014120397127313666
PTBXL	9601	SG0SPEC	150	True	0.1140075209293292	0.003058272729197742	0.015575936649723558	0.012725587087533026
PTBXL	9601	SPEC	150	True	0.11874670547996402	0.003065981439372269	0.015595067630706477	0.014350366699939682
PTBXL	9601	TIK	40	False	0.1463485861723073	0.004473678511218733	0.020643440011980145	0.010886454723193073
PTBXL	9601	TIK	100	False	0.1539582939024715	0.004644849644827758	0.021001864668940266	0.02213537002266175
PTBXL	9601	TIK	150	False	0.15410197923430588	0.004644376561375896	0.021003338097503755	0.022192590811511502
PTBXL	9601	TIK	150	True	0.11329065414907674	0.003051774921408109	0.015535481518161786	0.011464896456584339
PTBXL	9604	FD	150	True	0.11981326573167113	0.001339555911696365	0.006687876387044014	0.025241494230471007
PTBXL	9604	SG	150	True	0.12145969504712079	0.001337977070297571	0.006688186535499328	0.025484627743763862
PTBXL	9604	SG0SPEC	150	True	0.11269103224624763	0.001333565243518307	0.0066860248743620485	0.02637565933249277
PTBXL	9604	SPEC	150	True	0.12001733980467037	0.0013395877131565116	0.006687904097520248	0.025234750447545334
PTBXL	9604	TIK	40	False	0.1691059675692299	0.0019369720882850975	0.007977326917861282	0.02399265701391139
PTBXL	9604	TIK	100	False	0.16625672369868086	0.002002636560435203	0.008097803887456517	0.019404843830763237
PTBXL	9604	TIK	150	False	0.169081632007002	0.002002730914238705	0.0080978857482071	0.019531882962741068
PTBXL	9604	TIK	150	True	0.11221346011953569	0.0013265962211027793	0.006666730219271803	0.027932732102244246
PTBXL	9613	FD	150	True	0.10978479876940289	0.0023933840362405983	0.012697109152107106	0.026707351002918253
PTBXL	9613	SG	150	True	0.11006032539432928	0.002391237974837898	0.012712701332528796	0.026780997680660737
PTBXL	9613	SG0SPEC	150	True	0.10399920889659853	0.002387116575366734	0.012724934781633411	0.027019908196523237
PTBXL	9613	SPEC	150	True	0.10982921642459333	0.0023934234743933297	0.01269703838730743	0.026705683976037682
PTBXL	9613	TIK	40	False	0.16053614124148463	0.0033751869439286025	0.015503640346384795	0.02431108915811206
PTBXL	9613	TIK	100	False	0.16196429269270562	0.003423364338964883	0.015434716610983511	0.031139670861918854
PTBXL	9613	TIK	150	False	0.16666412795076374	0.0034235264742539344	0.015434081991643051	0.03114015657973153
PTBXL	9613	TIK	150	True	0.10974446162060057	0.0023806779853450324	0.012734680564009905	0.0273302235004846
PTBXL	9625	FD	150	True	0.0974439436867943	0.0023191496363371075	0.008240673863276215	0.05899251242661314
PTBXL	9625	SG	150	True	0.09605560734975441	0.0023187746861611388	0.008248856086776559	0.059098313519488924
PTBXL	9625	SG0SPEC	150	True	0.0963458180938756	0.0023161239352388124	0.008252979658471073	0.05911926738020755
PTBXL	9625	SPEC	150	True	0.0974752926009832	0.002319161716150089	0.008240657222097193	0.0589924591967692
PTBXL	9625	TIK	40	False	0.15753070819184894	0.0033117445709019092	0.010027392205232051	0.060165260433824135
PTBXL	9625	TIK	100	False	0.15759872499618835	0.0034080271791024526	0.010073681212619433	0.05940865879475339
PTBXL	9625	TIK	150	False	0.1578424780055726	0.003408285621359566	0.010072655472518573	0.059405665385980515
PTBXL	9625	TIK	150	True	0.09485585366625915	0.0023111684397366847	0.008248548819284055	0.05912785933468179
PTBXL	9636	FD	150	True	0.10059620432208538	0.001815927220173711	0.017528970719106765	0.051637816357021776
PTBXL	9636	SG	150	True	0.09873323091458142	0.0018157683218413794	0.017531744689341523	0.05131099701530814
PTBXL	9636	SG0SPEC	150	True	0.09610207843173699	0.0018150592791291765	0.017534764329882463	0.049621743848378114
PTBXL	9636	SPEC	150	True	0.10062063385822906	0.001815931978597602	0.01752896300494065	0.051652774078062874
PTBXL	9636	TIK	40	False	0.14820469833828043	0.00234325122403996	0.019452370417067443	0.06710714319458944
PTBXL	9636	TIK	100	False	0.15952205883859177	0.002398776072668414	0.01961752654945039	0.08670304544143928
PTBXL	9636	TIK	150	False	0.1620015664823271	0.002399209402913359	0.019617686958878194	0.08671284526517588
PTBXL	9636	TIK	150	True	0.10117861784091023	0.001811544321142858	0.017508839650857755	0.04728776402252534
PTBXL	9642	FD	150	True	0.1142207587396703	0.0028859628082411725	0.018576227007859273	0.025161864799493963
PTBXL	9642	SG	150	True	0.11241580965111635	0.0028852222938247456	0.018586147860365502	0.02525805412156097
PTBXL	9642	SG0SPEC	150	True	0.10373104830085045	0.002882444158885472	0.018593609198514313	0.02560219873771842
PTBXL	9642	SPEC	150	True	0.11434558147622109	0.0028859797750377886	0.01857619238891149	0.025159306959582187
PTBXL	9642	TIK	40	False	0.14092916718193252	0.004011044171234332	0.02293400412500686	0.022860436669366165
PTBXL	9642	TIK	100	False	0.15150788139554844	0.004088690933193042	0.023120262766016402	0.023523097388611056
PTBXL	9642	TIK	150	False	0.15071720435206315	0.004088294838766732	0.023119704923881327	0.023977903861324742
PTBXL	9642	TIK	150	True	0.1012145269017983	0.00287720791349998	0.01858067212929504	0.026167156227247773
PTBXL	9681	FD	150	True	0.11325864411080369	0.0014096394846843917	0.006744944593163905	0.0929770915190452
PTBXL	9681	SG	150	True	0.11582665717124119	0.0014070051338583274	0.006760395721626259	0.09304978432449196
PTBXL	9681	SG0SPEC	150	True	0.12171254865300701	0.0014009556481907452	0.0067714081358322	0.09286941435374733
PTBXL	9681	SPEC	150	True	0.11324968824543975	0.001409690935057825	0.006744893338833195	0.09298900285649214
PTBXL	9681	TIK	40	False	0.17226594392900935	0.0020841772365668807	0.008307988098466326	0.09055318075453034
PTBXL	9681	TIK	100	False	0.18055514275724968	0.0022012716454271847	0.008215932231093435	0.10071158263409424
PTBXL	9681	TIK	150	False	0.1778202325378377	0.0022016823099170525	0.008214846668373351	0.10074721290288755
PTBXL	9681	TIK	150	True	0.12368720844975782	0.0013937915967878565	0.006797052312768843	0.0929413975961019
PTBXL	9715	FD	150	True	0.12192794369187115	0.001954730653818254	0.005654059898042027	0.06032111119579539
PTBXL	9715	SG	150	True	0.12312301849984458	0.0019515965871787413	0.005652072936417682	0.06003340528713955
PTBXL	9715	SG0SPEC	150	True	0.1282879381256109	0.0019392751842461941	0.005649171465347899	0.058457707524519266
PTBXL	9715	SPEC	150	True	0.12193178939780733	0.001954805676904919	0.005654079796087639	0.060347130910845884
PTBXL	9715	TIK	40	False	0.15904262310461081	0.0029805448016500566	0.0078091059937427576	0.05370036261164985
PTBXL	9715	TIK	100	False	0.165208547309794	0.003231136261200078	0.008137949833794603	0.08211655223161228
PTBXL	9715	TIK	150	False	0.16585468264324035	0.003230474348875611	0.008138424037499035	0.08216161598330969
PTBXL	9715	TIK	150	True	0.13104338443771968	0.0019212877539953421	0.005646508098298132	0.05602696903485235
PTBXL	9731	FD	150	True	0.10619847717912238	0.0010045144260044647	0.005148542658075287	0.11952025460345808
PTBXL	9731	SG	150	True	0.10743304289710665	0.0010046198168423392	0.005156472677676543	0.11950747616174484
PTBXL	9731	SG0SPEC	150	True	0.10884778930645643	0.0010035714919461797	0.005162164180903505	0.11875688823838702
PTBXL	9731	SPEC	150	True	0.10621675628452028	0.0010045160597953184	0.005148506322826814	0.11952916266989745
PTBXL	9731	TIK	40	False	0.16845464460060894	0.0014608901594808077	0.00644310961201434	0.1301070131019403
PTBXL	9731	TIK	100	False	0.15932535935654304	0.0014910708622918325	0.0064035565325064586	0.13478311073374816
PTBXL	9731	TIK	150	False	0.15698251394057355	0.0014904602740550387	0.006404618507499115	0.13484905482671425
PTBXL	9731	TIK	150	True	0.10567135391235769	0.0010022860442517754	0.005167374100340659	0.11829344452484936
PTBXL	9740	FD	150	True	0.08909306521159731	0.0031082967503163156	0.01749756797527365	0.016308507076921417
PTBXL	9740	SG	150	True	0.09095029097123766	0.003105323123841889	0.017515658198216787	0.016117986320145695
PTBXL	9740	SG0SPEC	150	True	0.09458583654623762	0.0031015214013821353	0.017534827873091498	0.014813082590932107
PTBXL	9740	SPEC	150	True	0.08912409721721305	0.0031083522911108915	0.017497484675571627	0.01631911532094827
PTBXL	9740	TIK	40	False	0.10966357615246593	0.004173836652224475	0.021322247995926472	0.017252320527898005
PTBXL	9740	TIK	100	False	0.12326154122053258	0.0043413840197106405	0.02145308714274402	0.02850021947446195
PTBXL	9740	TIK	150	False	0.12388380565634959	0.004343003238984443	0.021453336751759845	0.028576104540806117
PTBXL	9740	TIK	150	True	0.09358264433744143	0.0030905377665406968	0.017524759976184745	0.012725798011427137
PTBXL	9751	FD	150	True	0.09988668347930656	0.001992910560314369	0.01293898481602524	0.021915647325718872
PTBXL	9751	SG	150	True	0.09125670694932465	0.0019905288618998467	0.012939795260985466	0.021505042377957955
PTBXL	9751	SG0SPEC	150	True	0.10254557392598182	0.0019844395455381456	0.012939641358377928	0.01950814543697874
PTBXL	9751	SPEC	150	True	0.09989424914750587	0.001992957651859114	0.012939005064203542	0.02193729216345235
PTBXL	9751	TIK	40	False	0.16080284337908138	0.002802664402981331	0.015599125804110374	0.025655042799532273
PTBXL	9751	TIK	100	False	0.16821109078690175	0.0029372785118784435	0.015794927233779482	0.04042218438172792
PTBXL	9751	TIK	150	False	0.16693762837236278	0.0029366981750716973	0.015794511918122863	0.04049858812160738
PTBXL	9751	TIK	150	True	0.10005071300974158	0.0019746363271282603	0.012908857379571634	0.017048277552221908
PTBXL	9760	FD	150	True	0.12967466663858876	0.0024371624333133744	0.013577812502622123	0.014532386639221719
PTBXL	9760	SG	150	True	0.1323097472827939	0.0024343980524714113	0.01358081249530412	0.014472656989130259
PTBXL	9760	SG0SPEC	150	True	0.11832595677484646	0.002428804450400925	0.013581588715810599	0.014135385494907757
PTBXL	9760	SPEC	150	True	0.12969695523784683	0.0024372152024148084	0.013577819880427479	0.014536970961096381
PTBXL	9760	TIK	40	False	0.15914863568032656	0.0035973122655911577	0.016267062598807135	0.014730548187439569
PTBXL	9760	TIK	100	False	0.18184102770995608	0.0036784115207787725	0.0164101938870508	0.01605713228304612
PTBXL	9760	TIK	150	False	0.182026641398521	0.0036792094920198187	0.01641004902114893	0.01622211980597553
PTBXL	9760	TIK	150	True	0.11916261679164429	0.0024179254486164973	0.013557929817470952	0.013729773931623779
PTBXL	9764	FD	150	True	0.0957969159403353	0.0020781872373373702	0.02501658964120353	0.03256880785074367
PTBXL	9764	SG	150	True	0.09556524967730934	0.0020775558235522802	0.025042369952082782	0.03252237903865259
PTBXL	9764	SG0SPEC	150	True	0.09090266217956448	0.0020767175619507243	0.025064106317693707	0.03209656613894965
PTBXL	9764	SPEC	150	True	0.09581585925714105	0.0020782001054301456	0.025016487365988983	0.03257283307070918
PTBXL	9764	TIK	40	False	0.1328144724668407	0.002533255537106354	0.02698539629344034	0.03684156912396047
PTBXL	9764	TIK	100	False	0.13779222822654907	0.0026489028055968686	0.027262375591685765	0.0404191268080852
PTBXL	9764	TIK	150	False	0.13931412180526553	0.0026485458712570825	0.02726281144312785	0.040602739483868965
PTBXL	9764	TIK	150	True	0.08677044212923014	0.002071518112422508	0.02506484787631782	0.030544288425540488
PTBXL	9777	FD	150	True	0.1025651141417728	0.0016913662423783072	0.013786209786475418	0.01332404139331017
PTBXL	9777	SG	150	True	0.10209266728690579	0.0016916394805518275	0.013794876964687492	0.012943967424884297
PTBXL	9777	SG0SPEC	150	True	0.10834070099080942	0.0016904846489307326	0.013801366399171492	0.011657596936005333
PTBXL	9777	SPEC	150	True	0.10260114895599919	0.0016913663620542947	0.013786193716712334	0.013346750012128674
PTBXL	9777	TIK	40	False	0.14984878945632582	0.002434475514099776	0.016984997828898372	0.011401524017747605
PTBXL	9777	TIK	100	False	0.15035267471469757	0.0025235893927689156	0.01704680527088003	0.026539352320202332
PTBXL	9777	TIK	150	False	0.1469460767203609	0.002523558833513966	0.017046011514551918	0.026233372808157056
PTBXL	9777	TIK	150	True	0.12944266636202695	0.0016901436021245903	0.013799955551307249	0.009996715340139892
PTBXL	9780	FD	150	True	0.09524704633923112	0.002664949643745984	0.029495640540696755	0.055502732871958185
PTBXL	9780	SG	150	True	0.09475066768495599	0.002666288650692555	0.029533849150679563	0.05571023293523542
PTBXL	9780	SG0SPEC	150	True	0.08889496508511495	0.0026693247139418035	0.02956670923325285	0.05610699973276133
PTBXL	9780	SPEC	150	True	0.09527304074120134	0.0026649271190084187	0.02949548250170402	0.055497592277279253
PTBXL	9780	TIK	40	False	0.13379388989375138	0.0033843031585100098	0.03317236190739123	0.06075815234951394
PTBXL	9780	TIK	100	False	0.1472848685926259	0.0034465306286424577	0.033287333359023515	0.05514902263332416
PTBXL	9780	TIK	150	False	0.14719391288755085	0.0034465550346606424	0.03328885355306206	0.05526538770090552
PTBXL	9780	TIK	150	True	0.08684553612269046	0.002670561756247582	0.029581949178146317	0.05663805044864261
PTBXL	9781	FD	150	True	0.1022065240675626	0.001816314649524773	0.014891759261107142	0.08421973170316256
PTBXL	9781	SG	150	True	0.10185811368334675	0.001815680012076958	0.014913811008530953	0.0844761244287334
PTBXL	9781	SG0SPEC	150	True	0.10388805332387085	0.0018134230185703618	0.014932344336518188	0.0849222120202192
PTBXL	9781	SPEC	150	True	0.1022596580125242	0.0018163296111446692	0.01489166608240509	0.08421628141765305
PTBXL	9781	TIK	40	False	0.16463765369941696	0.0024727931417936537	0.016835968780184223	0.08826252966803655
PTBXL	9781	TIK	100	False	0.16323126169117236	0.0025702078249865675	0.016691113146560826	0.08421215377525221
PTBXL	9781	TIK	150	False	0.15996864196740135	0.0025701546380030938	0.01669072726991174	0.08417738788746346
PTBXL	9781	TIK	150	True	0.10468729843717825	0.001807640298195896	0.014944679303454476	0.08588043412268058
PTBXL	9789	FD	150	True	0.08236064529676576	0.002999082292847174	0.01581756191232896	0.021885703304112696
PTBXL	9789	SG	150	True	0.08279971673288612	0.0029955540860867134	0.015820051682223033	0.02192923067846851
PTBXL	9789	SG0SPEC	150	True	0.08176460504364118	0.0029899505064603757	0.015818895633148443	0.021593797977595322
PTBXL	9789	SPEC	150	True	0.08236992458531302	0.0029991445133905714	0.01581760218515049	0.021887848303995858
PTBXL	9789	TIK	40	False	0.15358585555910412	0.004140089436903075	0.01852545381062071	0.0243806685817568
PTBXL	9789	TIK	100	False	0.15763810291926472	0.004218679795814281	0.018812883119522457	0.027361153655839476
PTBXL	9789	TIK	150	False	0.1544748093850321	0.004219980195792512	0.018813636564428835	0.027343207067779308
PTBXL	9789	TIK	150	True	0.08593130268495962	0.002979592959958657	0.015783552614627726	0.02066599608656128
PTBXL	9838	FD	150	True	0.08549759161201681	0.002340635231823736	0.017024393290777803	0.045708273780988
PTBXL	9838	SG	150	True	0.08996432522142203	0.002336936899771049	0.01705518377858954	0.045847516392766706
PTBXL	9838	SG0SPEC	150	True	0.08578300933819209	0.0023299451274141807	0.01708177387663324	0.0460732824747903
PTBXL	9838	SPEC	150	True	0.08549337288796743	0.002340702583709334	0.017024238462562347	0.04571096141615098
PTBXL	9838	TIK	40	False	0.12459874788502934	0.0033490889257605837	0.020561049146954162	0.037277971433048666
PTBXL	9838	TIK	100	False	0.150137316455694	0.003450085925127702	0.02026623292990573	0.037333291335469684
PTBXL	9838	TIK	150	False	0.14598202967468665	0.0034497601311579574	0.020264951575764023	0.03719949407397703
PTBXL	9838	TIK	150	True	0.09229418900987488	0.002320904189792471	0.017125586011309937	0.04710687185772252
PTBXL	9842	FD	150	True	0.10384293325651286	0.0017927182702671734	0.01216360629236633	0.0553759479366899
PTBXL	9842	SG	150	True	0.10415782577877226	0.0017914274771848161	0.012141164668456925	0.055302325514323764
PTBXL	9842	SG0SPEC	150	True	0.10639562837691466	0.001781940912688835	0.012123117125244543	0.0544110223203496
PTBXL	9842	SPEC	150	True	0.10383055536343727	0.0017927514692125236	0.012163752505397661	0.05538533057302436
PTBXL	9842	TIK	40	False	0.16503344669261677	0.0026574874955659165	0.015051798571861025	0.05447115178293302
PTBXL	9842	TIK	100	False	0.17792958325488417	0.002869882414490618	0.015577537269284304	0.0669108533745406
PTBXL	9842	TIK	150	False	0.17816999154677557	0.0028708398228296096	0.01557836014456563	0.06691263713098675
PTBXL	9842	TIK	150	True	0.1114377577774718	0.0017661957532321265	0.012050175777202401	0.053308056593257706
PTBXL	9846	FD	150	True	0.09588802475962513	0.0016261016765373613	0.015329740172419958	0.040467656475854596
PTBXL	9846	SG	150	True	0.09562178873041025	0.001626504182819301	0.015338556872649059	0.04066077737558398
PTBXL	9846	SG0SPEC	150	True	0.09532191984076074	0.001627845230939571	0.015346198073492957	0.041312129864429406
PTBXL	9846	SPEC	150	True	0.09589998083081167	0.0016260955186803592	0.015329726489423245	0.04046290782226303
PTBXL	9846	TIK	40	False	0.13649683168067314	0.002170308936712005	0.01788192735751399	0.03976582191543619
PTBXL	9846	TIK	100	False	0.15368180683156107	0.0022209244309441102	0.017926769244678124	0.03530432453220058
PTBXL	9846	TIK	150	False	0.15302526875280686	0.0022206065859371148	0.017927096889149223	0.035672553849972324
PTBXL	9846	TIK	150	True	0.10253483945779034	0.0016287870275701485	0.015330344170505536	0.04243239333983185
PTBXL	9849	FD	150	True	0.10541378673470923	0.0017453053293492679	0.014512992365166911	0.07290756344164115
PTBXL	9849	SG	150	True	0.10449136816179713	0.001742969246210925	0.014532078413263837	0.07359694235439114
PTBXL	9849	SG0SPEC	150	True	0.10482778763037624	0.001736924248643664	0.014547480787422655	0.07555383838306456
PTBXL	9849	SPEC	150	True	0.10542096008687718	0.0017453520810121524	0.014512903944436188	0.07288977217711304
PTBXL	9849	TIK	40	False	0.1542798313448611	0.0024955996739105526	0.016703950362552854	0.08124274064475788
PTBXL	9849	TIK	100	False	0.14944637223132257	0.0026353415192903328	0.016546877870975904	0.056620734313017874
PTBXL	9849	TIK	150	False	0.15197427596781013	0.0026355655064503767	0.01654755405448782	0.05652775519059435
PTBXL	9849	TIK	150	True	0.10402526153430089	0.001727623023053451	0.014568912140698286	0.0787772197577349
PTBXL	9875	FD	150	True	0.14324147455300254	0.0017749335621138633	0.007587385955942673	0.05202256761783793
PTBXL	9875	SG	150	True	0.13699892261751093	0.0017691264862416494	0.007571289532967911	0.05184829194023073
PTBXL	9875	SG0SPEC	150	True	0.12643568832899338	0.0017502791170373325	0.00755638584201652	0.05039029703908748
PTBXL	9875	SPEC	150	True	0.14327852440115432	0.0017750560349844716	0.00758749117072734	0.052040390448943194
PTBXL	9875	TIK	40	False	0.18107886359670847	0.0027558565475893824	0.009704443615364319	0.04874760339666155
PTBXL	9875	TIK	100	False	0.17948161602890808	0.0030966622897912487	0.01014721827387218	0.06547614169916974
PTBXL	9875	TIK	150	False	0.17982552446761543	0.003097485823504268	0.010147164339010938	0.06569098893227635
PTBXL	9875	TIK	150	True	0.14030111848836224	0.0017253398513330624	0.007506999091336238	0.04858033966899155
PTBXL	9886	FD	150	True	0.10732974139792215	0.0013062395182361982	0.00758031044280183	0.06231983628002332
PTBXL	9886	SG	150	True	0.10718897026497387	0.001302519320620456	0.007589423612497774	0.062241150037016635
PTBXL	9886	SG0SPEC	150	True	0.11704390281743629	0.0012945019636543538	0.007598325392969553	0.06122172512822833
PTBXL	9886	SPEC	150	True	0.10735867310797854	0.0013063092088898979	0.007580262615446587	0.0623319287222017
PTBXL	9886	TIK	40	False	0.1796195400710666	0.0018916883000167342	0.009230204001496019	0.07249756733083623
PTBXL	9886	TIK	100	False	0.19763413637228108	0.0020324704929155233	0.009151145588382469	0.06828758803876886
PTBXL	9886	TIK	150	False	0.20496753924095878	0.002033376505300765	0.009149421014003942	0.06824908944158964
PTBXL	9886	TIK	150	True	0.12910240066640385	0.0012815553590123556	0.0076085272022595185	0.06025873783772265
PTBXL	9893	FD	150	True	0.08203510605044755	0.003063441598585343	0.021808587638563068	0.015051193280296766
PTBXL	9893	SG	150	True	0.08306816154890656	0.003063163512745856	0.021811843719194635	0.015113477433052434
PTBXL	9893	SG0SPEC	150	True	0.07553387452122037	0.0030610172533264415	0.02181444594927786	0.015354992286560603
PTBXL	9893	SPEC	150	True	0.08204764205661054	0.003063450411399508	0.02180861166950592	0.015052623408555416
PTBXL	9893	TIK	40	False	0.1292818109218717	0.004210195680591592	0.02591412381323631	0.019053159117572747
PTBXL	9893	TIK	100	False	0.1597108623653593	0.0042607784253243615	0.02624299937101391	0.020274206468303586
PTBXL	9893	TIK	150	False	0.1593254216948202	0.004259790571201391	0.026244496384443306	0.020539768867723126
PTBXL	9893	TIK	150	True	0.07986065824241563	0.003056173078331996	0.021772967398601965	0.015578486648250702
PTBXL	9903	FD	150	True	0.10091792566011334	0.0015207444201700772	0.01083570707424505	0.10206878925244728
PTBXL	9903	SG	150	True	0.10359535175687903	0.0015190345600425681	0.010843311697714443	0.10277340321307346
PTBXL	9903	SG0SPEC	150	True	0.10236262719974466	0.0015160073850841137	0.010849540227242212	0.10380558797684175
PTBXL	9903	SPEC	150	True	0.10093657013182326	0.0015207765794302292	0.010835688012020839	0.1020537828551014
PTBXL	9903	TIK	40	False	0.1298183210320848	0.0021352169957431473	0.012933755627715964	0.11516070727238951
PTBXL	9903	TIK	100	False	0.15820167768551116	0.0022182717982636583	0.013007217353870726	0.0882115227743534
PTBXL	9903	TIK	150	False	0.15955572796775386	0.002218692584577771	0.013007465103829576	0.08809216554719387
PTBXL	9903	TIK	150	True	0.09772483260971933	0.0015103806362486533	0.010846546510435465	0.10538824173479064
PTBXL	9910	FD	150	True	0.10436135898925986	0.0016222938046083764	0.01080427180484514	0.10046904061750048
PTBXL	9910	SG	150	True	0.09756775075692493	0.0016214608512420004	0.010815825790868918	0.10059890245385118
PTBXL	9910	SG0SPEC	150	True	0.09834323978309738	0.00162032118610408	0.010825487081309343	0.100734814838849
PTBXL	9910	SPEC	150	True	0.10445984929318367	0.001622308994648548	0.010804225091526485	0.10046745811319746
PTBXL	9910	TIK	40	False	0.14378925810404036	0.0021857536841044106	0.012777574825264197	0.10607624229417702
PTBXL	9910	TIK	100	False	0.14609076151960265	0.0022516031113224777	0.012812683629744664	0.10295321083679002
PTBXL	9910	TIK	150	False	0.14501434023593412	0.0022522004471341693	0.012812218466814455	0.10287691778579533
PTBXL	9910	TIK	150	True	0.1033300789099636	0.0016168345722552499	0.010825029384010174	0.10107927781137901
PTBXL	9934	FD	150	True	0.09149139144646282	0.0012062918830124923	0.017214322581057963	0.029779544224159214
PTBXL	9934	SG	150	True	0.09034949846428803	0.001205385875090264	0.017220003309645564	0.029422572493826668
PTBXL	9934	SG0SPEC	150	True	0.09336681338980904	0.0012040384946404514	0.01722542209918182	0.02756521789858457
PTBXL	9934	SPEC	150	True	0.09156482523761143	0.0012063099582047157	0.017214314998750826	0.029797990224028858
PTBXL	9934	TIK	40	False	0.1318625964620288	0.0015070253501303392	0.0187725144296429	0.03443438109614726
PTBXL	9934	TIK	100	False	0.16981234257272845	0.001673435650838719	0.01899712645670899	0.060425779011838675
PTBXL	9934	TIK	150	False	0.17617216644902817	0.001673800474117811	0.01899831445535544	0.06052729213657164
PTBXL	9934	TIK	150	True	0.08286949591938497	0.0012009282938506916	0.017204709433599266	0.025320552495422456
PTBXL	9938	FD	150	True	0.0957623452767777	0.0019341002982300425	0.012935028798779662	0.030551454738966654
PTBXL	9938	SG	150	True	0.0942918471815065	0.001930175096770569	0.01293378201583961	0.03025064157094818
PTBXL	9938	SG0SPEC	150	True	0.0935010169265233	0.0019209815708117117	0.012933103092441616	0.028501114931148035
PTBXL	9938	SPEC	150	True	0.09582170884101773	0.0019341753789329573	0.012935038186386501	0.03056747449335568
PTBXL	9938	TIK	40	False	0.13467331453782755	0.0028835653484809106	0.01660575890635041	0.03805750854279839
PTBXL	9938	TIK	100	False	0.18211041680818196	0.0030463128604816354	0.016911675555673716	0.049544212867758695
PTBXL	9938	TIK	150	False	0.18341749467130283	0.003047473018634255	0.01691154220406666	0.04952020162011234
PTBXL	9938	TIK	150	True	0.09631692917477677	0.0019113462046061243	0.012921332216522708	0.02608523759490472
PTBXL	9963	FD	150	True	0.11109072059881114	0.0022754802327972744	0.01111295132304235	0.07674149927834972
PTBXL	9963	SG	150	True	0.11169839521827923	0.002273793727965953	0.011112318548062702	0.07670634756524963
PTBXL	9963	SG0SPEC	150	True	0.10941262344444178	0.002267635703949806	0.011111432888585031	0.07592704676788511
PTBXL	9963	SPEC	150	True	0.11111266994005317	0.0022755185332872605	0.011112969875318544	0.07674956186905758
PTBXL	9963	TIK	40	False	0.15740511892913128	0.003319333784085167	0.013976689837802068	0.0807382160440622
PTBXL	9963	TIK	100	False	0.17533803648659735	0.003497251011997493	0.014134571304129546	0.08874345496450789
PTBXL	9963	TIK	150	False	0.17108356872439615	0.0034975884455899888	0.014134136163920823	0.08874124039614226
PTBXL	9963	TIK	150	True	0.109393395595794	0.00225750106303397	0.011084245176565118	0.07536389411070138
PTBXL	9986	FD	150	True	0.10457949694101212	0.001719946011215351	0.014247054114785813	0.022856828150448715
PTBXL	9986	SG	150	True	0.10528223514628732	0.0017177155204191642	0.014262179803445465	0.02273580084996938
PTBXL	9986	SG0SPEC	150	True	0.11424515264529614	0.001714441810284535	0.014275113714892321	0.022072729283406596
PTBXL	9986	SPEC	150	True	0.1045813204867958	0.0017199863746809436	0.014246995558237451	0.022866163459476608
PTBXL	9986	TIK	40	False	0.12100134816760977	0.0022692338854889476	0.016368821087494538	0.01613103358343438
PTBXL	9986	TIK	100	False	0.15600871707587347	0.0023903901555898267	0.016348949281982862	0.028925975266075966
PTBXL	9986	TIK	150	False	0.15387998072330372	0.0023906569078253285	0.01634837270515054	0.029291935320301006
PTBXL	9986	TIK	150	True	0.09556081337024043	0.0017076073183000732	0.014274240326062974	0.02157805001395932
PTBXL	10029	FD	150	True	0.10212015844696151	0.0016915613371546452	0.010042666019891532	0.05314420982976992
PTBXL	10029	SG	150	True	0.10355981115850992	0.001689170881455752	0.010044819028460387	0.05319290253809833
PTBXL	10029	SG0SPEC	150	True	0.10130849085253318	0.0016818628581935185	0.010047091116109956	0.05279067242447398
PTBXL	10029	SPEC	150	True	0.10209035654099555	0.0016916107747657321	0.01004266076586496	0.053148201469149586
PTBXL	10029	TIK	40	False	0.14068447712866228	0.002451883107509092	0.012603915817753348	0.050644586219096926
PTBXL	10029	TIK	100	False	0.14354595447868518	0.0026043511285390644	0.012777606733030761	0.059067102335738184
PTBXL	10029	TIK	150	False	0.14397145837439718	0.002604300089886377	0.012776292916851072	0.05907675672414944
PTBXL	10029	TIK	150	True	0.10205443318295479	0.0016705225701472482	0.01004371597262367	0.05201874704223276
PTBXL	10030	FD	150	True	0.09487977714856533	0.0011130746542274209	0.007586547874718147	0.1172303894144757
PTBXL	10030	SG	150	True	0.09532140176297198	0.001111223360460012	0.007594945503526453	0.11714003752206156
PTBXL	10030	SG0SPEC	150	True	0.0940467036595979	0.00110718948421734	0.00760068910075104	0.11483114076387528
PTBXL	10030	SPEC	150	True	0.09527773871330095	0.0011131113224704264	0.007586524903523961	0.11724878332444669
PTBXL	10030	TIK	40	False	0.13829837181685134	0.0015076915189049104	0.009011887970282809	0.12608444649937725
PTBXL	10030	TIK	100	False	0.174983829080159	0.0016504307518590184	0.008982365328719752	0.1453704246669879
PTBXL	10030	TIK	150	False	0.16846026408481662	0.0016505886024430756	0.008981311790253806	0.14513550450295587
PTBXL	10030	TIK	150	True	0.10224258155043109	0.0010995670323461068	0.007600781480602527	0.11127117164545136
PTBXL	10043	FD	150	True	0.1056054981789856	0.0012582021414099716	0.010537217151269228	0.09407028605534545
PTBXL	10043	SG	150	True	0.1051320148891921	0.0012573465545737657	0.0105481220656192	0.0944773374140748
PTBXL	10043	SG0SPEC	150	True	0.11125255555549507	0.0012558901616572236	0.01055658990867157	0.09503763114207218
PTBXL	10043	SPEC	150	True	0.10563989611850955	0.0012582184292830017	0.010537174596778628	0.09406268054221009
PTBXL	10043	TIK	40	False	0.15542924758769605	0.0016274404154446298	0.011481489484568319	0.10490324769059452
PTBXL	10043	TIK	100	False	0.16473861407280158	0.0016919217733347225	0.01139302510109305	0.09604117505119203
PTBXL	10043	TIK	150	False	0.16335431106086756	0.0016922906965319297	0.011392873706756033	0.09607794953284102
PTBXL	10043	TIK	150	True	0.10836164858769752	0.0012509175218942382	0.010564490998801905	0.09558110498560367
PTBXL	10058	FD	150	True	0.10552681072836063	0.002353929835122171	0.014744706747437653	0.03186346083108611
PTBXL	10058	SG	150	True	0.10816461316030672	0.0023516169864624885	0.014745154737842301	0.031672841076343466
PTBXL	10058	SG0SPEC	150	True	0.10156735691040189	0.0023451664708422646	0.014741319946465367	0.03088419971083154
PTBXL	10058	SPEC	150	True	0.10525870530823328	0.0023539785949136228	0.014744761549969183	0.03188486276284795
PTBXL	10058	TIK	40	False	0.14916194684637918	0.0034039173832643935	0.01829454292493155	0.022678247878228995
PTBXL	10058	TIK	100	False	0.17266355274333808	0.0035687844768746988	0.018483280466739357	0.03997390157288958
PTBXL	10058	TIK	150	False	0.17207484607018517	0.003569193366765291	0.018484571670905604	0.03984191573330037
PTBXL	10058	TIK	150	True	0.10601706329094195	0.0023369593029674268	0.014710341177869556	0.03231441091168872
PTBXL	10071	FD	150	True	0.1180424990982897	0.0009289665883885992	0.004872385883040195	0.11069452277012157
PTBXL	10071	SG	150	True	0.11632138378456874	0.0009282014206581786	0.004884106224431644	0.11074838774756443
PTBXL	10071	SG0SPEC	150	True	0.11337006572510419	0.000926422335583217	0.004892654623882015	0.11005585959671285
PTBXL	10071	SPEC	150	True	0.11821988262774732	0.0009289819090029423	0.004872335467942947	0.11070022706504229
PTBXL	10071	TIK	40	False	0.14106779956469	0.0013183960800228515	0.006121540797641704	0.11922488756879746
PTBXL	10071	TIK	100	False	0.17902707298383552	0.00139404049117137	0.006113181971802892	0.1243229311200636
PTBXL	10071	TIK	150	False	0.1672700992140655	0.0013944380609638345	0.006112762416404925	0.1243265207007205
PTBXL	10071	TIK	150	True	0.10496669595235451	0.000923386078627069	0.004910734719658557	0.10927756412500286
PTBXL	10146	FD	150	True	0.09755021871279548	0.0022485552200740724	0.013060584743534357	0.02571181993202399
PTBXL	10146	SG	150	True	0.09551198078395788	0.002249109824401089	0.013079873216807708	0.02547394367524122
PTBXL	10146	SG0SPEC	150	True	0.09159208599770186	0.0022497475453132666	0.013094577985453309	0.024329867418646935
PTBXL	10146	SPEC	150	True	0.09759206922718269	0.0022485472693908196	0.013060519272420162	0.025727551046998393
PTBXL	10146	TIK	40	False	0.1400946406750227	0.0030493597329016332	0.015632476341648494	0.020149641990364574
PTBXL	10146	TIK	100	False	0.16897796068328913	0.0031086884560113516	0.015587206390633757	0.039678899499170375
PTBXL	10146	TIK	150	False	0.1647461384964775	0.0031076315020495304	0.015587179641772827	0.03938355265833975
PTBXL	10146	TIK	150	True	0.09866094356623487	0.002248645883207121	0.013115721498924877	0.02296619248988287
PTBXL	10163	FD	150	True	0.10903729866972142	0.0023585142452996026	0.01440310798733798	0.11093675889826485
PTBXL	10163	SG	150	True	0.10611888045394521	0.0023556319306667454	0.01442554793511866	0.11103307788738356
PTBXL	10163	SG0SPEC	150	True	0.09434146583405613	0.0023481270038111087	0.014442668400235168	0.1102953634049532
PTBXL	10163	SPEC	150	True	0.10899298331853054	0.0023585718499908193	0.014402983658570631	0.110942823597974
PTBXL	10163	TIK	40	False	0.16082968900529074	0.003454903782233786	0.018545704034389304	0.11974509017716051
PTBXL	10163	TIK	100	False	0.16764090333754153	0.0035942726875949197	0.018434269643493227	0.12141104845788436
PTBXL	10163	TIK	150	False	0.1718331079100355	0.0035941326458731595	0.018429754998398266	0.12135963438109748
PTBXL	10163	TIK	150	True	0.09732531253769151	0.0023389450017040395	0.014468788877348635	0.10953302581123368
PTBXL	10186	FD	150	True	0.10343537852061534	0.001966030603759354	0.005264073032618467	0.010595643913130833
PTBXL	10186	SG	150	True	0.10234120574740392	0.0019602819053928747	0.005263630075176907	0.010561016418001461
PTBXL	10186	SG0SPEC	150	True	0.10391050692548048	0.001945821490437063	0.0052599969849032304	0.00994528006028361
PTBXL	10186	SPEC	150	True	0.10347821845486739	0.001966141139867242	0.0052641020224288805	0.01060114586159303
PTBXL	10186	TIK	40	False	0.17327833791803188	0.002920635428371494	0.00716771418386626	0.010782978505558434
PTBXL	10186	TIK	100	False	0.17846550221583946	0.0031365395646712865	0.00726608379532107	0.013581789960439735
PTBXL	10186	TIK	150	False	0.17910443848939966	0.0031375727885759055	0.007266641379311934	0.013582911582846125
PTBXL	10186	TIK	150	True	0.09767051688200999	0.0019193757821592554	0.005254736756287701	0.010863631955512069
PTBXL	10187	FD	150	True	0.09836843291711875	0.0014153727707784895	0.007564647479098376	0.08979153178355025
PTBXL	10187	SG	150	True	0.09826466752848756	0.0014150993454589708	0.007574383008925319	0.09013773253775469
PTBXL	10187	SG0SPEC	150	True	0.10333502912885364	0.0014123633882823553	0.007582535422979687	0.09068538622566655
PTBXL	10187	SPEC	150	True	0.09841145923005012	0.0014153832452322148	0.007564606027300793	0.08978742419659538
PTBXL	10187	TIK	40	False	0.15886896652284155	0.002048971371605749	0.009320481270913793	0.0943377065208339
PTBXL	10187	TIK	100	False	0.17579136226618322	0.0021166747545767065	0.009288736097264657	0.08718461838078917
PTBXL	10187	TIK	150	False	0.17874458000755658	0.0021164110653717583	0.009287936486890292	0.08727043120795462
PTBXL	10187	TIK	150	True	0.10596387857775016	0.0014075090377362776	0.007595063143880942	0.09186257747794627
PTBXL	10233	FD	150	True	0.11414059376748398	0.0028596310134605617	0.012412808605794998	0.020661910337436105
PTBXL	10233	SG	150	True	0.11310911613998512	0.0028565159281459473	0.012425514381497242	0.02043595786626576
PTBXL	10233	SG0SPEC	150	True	0.1133621307533692	0.0028488771681013025	0.012436815093241283	0.019199664757759582
PTBXL	10233	SPEC	150	True	0.11417052457634999	0.0028596912508071235	0.012412768855366324	0.020672687338072218
PTBXL	10233	TIK	40	False	0.1609224143580288	0.004230104471128256	0.0164166791954785	0.02434773406466025
PTBXL	10233	TIK	100	False	0.1740897190686111	0.004321565187241532	0.016325166481220912	0.03580118130896663
PTBXL	10233	TIK	150	False	0.1736323419274402	0.0043213916368589405	0.016324305177445972	0.03585072051301748
PTBXL	10233	TIK	150	True	0.12036375791414697	0.002839822414693635	0.012439098687544805	0.017398052007136962
PTBXL	10264	FD	150	True	0.0995541196417345	0.001613590528431345	0.013863257558329501	0.10282597749708217
PTBXL	10264	SG	150	True	0.10234896955784392	0.0016109442381388823	0.013886231944135893	0.10265721139453193
PTBXL	10264	SG0SPEC	150	True	0.0899544625801452	0.001605924572646656	0.013904180898935406	0.10133688774349695
PTBXL	10264	SPEC	150	True	0.09950253162672766	0.0016136390077930753	0.01386315514833977	0.10283896194473247
PTBXL	10264	TIK	40	False	0.12364682801324327	0.0022717465096383366	0.016808054287167626	0.11873166615047641
PTBXL	10264	TIK	100	False	0.1507047421825481	0.0023467248219678407	0.016717645035514827	0.12786141496630615
PTBXL	10264	TIK	150	False	0.1502679308515524	0.0023472291977639686	0.016717097750764146	0.12789714226925608
PTBXL	10264	TIK	150	True	0.09552325043587839	0.0015988039810850166	0.01392766509557632	0.10008742565244001
PTBXL	10286	FD	150	True	0.12012688748525543	0.001310359665444179	0.006886505270643359	0.05832919501188878
PTBXL	10286	SG	150	True	0.11923827382614721	0.0013073335085198412	0.006887241853125061	0.05919231566263455
PTBXL	10286	SG0SPEC	150	True	0.11171758720267452	0.0012992036529014248	0.006884345748655561	0.06118577274714331
PTBXL	10286	SPEC	150	True	0.12012021693508251	0.0013104197370412526	0.006886547836453807	0.05831019347357127
PTBXL	10286	TIK	40	False	0.1638282979827252	0.0020359166737678146	0.008530107606267311	0.05883020068109092
PTBXL	10286	TIK	100	False	0.19325674662472644	0.0022374771126686312	0.008736594434692347	0.033342743844427127
PTBXL	10286	TIK	150	False	0.19723665980694324	0.0022379475877050137	0.008736552164310147	0.033273431513637375
PTBXL	10286	TIK	150	True	0.10887941846380617	0.0012897407594640489	0.006871236320063375	0.06515711737297004
PTBXL	10300	FD	150	True	0.1240331600010298	0.0018770713399553626	0.010531378195893046	0.03207957194678268
PTBXL	10300	SG	150	True	0.12666904627280268	0.0018692212453239837	0.010521448329847097	0.03204227230157553
PTBXL	10300	SG0SPEC	150	True	0.12081537234876505	0.0018481158940477707	0.010509725388103925	0.03125012821066328
PTBXL	10300	SPEC	150	True	0.12410619568145356	0.0018772263575578163	0.010531438469693583	0.03210578373598262
PTBXL	10300	TIK	40	False	0.16774651457962267	0.0029846941617912067	0.014581954695344568	0.030597312859556962
PTBXL	10300	TIK	100	False	0.20734163781381276	0.0032737756955108412	0.014880760806274897	0.05953367927606111
PTBXL	10300	TIK	150	False	0.21542064490905072	0.0032745582574113634	0.014878842397360138	0.059747631730030656
PTBXL	10300	TIK	150	True	0.12460965145120906	0.0018252949224704953	0.010476439637023419	0.02798929184944513
PTBXL	10318	FD	150	True	0.12987228049852634	0.0010655099070401648	0.008002980028492646	0.04921180545094988
PTBXL	10318	SG	150	True	0.11645548207078031	0.0010606852340863087	0.008000930100354837	0.048331625126310535
PTBXL	10318	SG0SPEC	150	True	0.1378214534001693	0.001051147311710268	0.007999193078018	0.04319668205561582
PTBXL	10318	SPEC	150	True	0.13012177816373705	0.0010656012757060157	0.008003004966466578	0.049254834392441715
PTBXL	10318	TIK	40	False	0.1523709847392529	0.0013681797373891738	0.009106423859629106	0.05033336866387063
PTBXL	10318	TIK	100	False	0.17749873139282712	0.001632116661712528	0.009316035604051164	0.08948466947985192
PTBXL	10318	TIK	150	False	0.18118318586788829	0.0016328544755347335	0.009317326060723104	0.08938493776500153
PTBXL	10318	TIK	150	True	0.11201125925210133	0.0010347390903965021	0.007974818849273264	0.035284354447100943
PTBXL	10331	FD	150	True	0.11327666774177986	0.0010701112803588727	0.00571096587427751	0.07147941598854465
PTBXL	10331	SG	150	True	0.12107449600813626	0.001068511431758719	0.005700957448508422	0.07248461484944238
PTBXL	10331	SG0SPEC	150	True	0.10944725537618945	0.0010638352262233918	0.005692163644889017	0.07545954499579835
PTBXL	10331	SPEC	150	True	0.1133109639947684	0.0010701450459270154	0.0057110374465977245	0.07147362191554232
PTBXL	10331	TIK	40	False	0.14961521373108633	0.0015247965146253754	0.0072279478959107035	0.06885235653571675
PTBXL	10331	TIK	100	False	0.1670519913469654	0.001638425166775031	0.007468220832219375	0.0666734302035385
PTBXL	10331	TIK	150	False	0.17031049146736046	0.0016383185370346962	0.007469537800837955	0.0670656064843333
PTBXL	10331	TIK	150	True	0.12898041509367775	0.0010558183164944444	0.005660682747047206	0.08309188542703357
PTBXL	10361	FD	150	True	0.11579619481945563	0.0014932420880522524	0.008580214146121083	0.030586169534764177
PTBXL	10361	SG	150	True	0.11465038596890403	0.0014931369309498655	0.00858466979183357	0.030523188365681693
PTBXL	10361	SG0SPEC	150	True	0.11184284061061418	0.0014930657403973186	0.00858865440864958	0.03022088769456025
PTBXL	10361	SPEC	150	True	0.11580141101601632	0.0014932445787704098	0.008580208592513426	0.03058864619250688
PTBXL	10361	TIK	40	False	0.1327362744198886	0.00201796591272371	0.010128027353256963	0.03644699789118006
PTBXL	10361	TIK	100	False	0.1616143743318503	0.002027768442964067	0.010279938223044944	0.04221984294994801
PTBXL	10361	TIK	150	False	0.15726676328639438	0.002027814042279824	0.010280045308046234	0.04299188732428241
PTBXL	10361	TIK	150	True	0.11733463998269518	0.0014909447822420577	0.008570178618750583	0.027719760301517106
PTBXL	10369	FD	150	True	0.0774851300861257	0.002371163692862676	0.02130283915062606	0.013929827548347613
PTBXL	10369	SG	150	True	0.07655163889247425	0.002373755009497238	0.021283406437798864	0.013697005870630581
PTBXL	10369	SG0SPEC	150	True	0.08286516532011474	0.0023764652642222833	0.02126756286949284	0.013311438497578371
PTBXL	10369	SPEC	150	True	0.07746735042869712	0.002371124152870882	0.02130297363226916	0.013953001270556948
PTBXL	10369	TIK	40	False	0.14178816094605343	0.0031764293319511173	0.02381700469915606	0.014992225056761394
PTBXL	10369	TIK	100	False	0.157964693811088	0.0032698056611238395	0.024410297441647005	0.024205240989580448
PTBXL	10369	TIK	150	False	0.1596057936155098	0.0032674104932283563	0.024413868840943615	0.024243704251674155
PTBXL	10369	TIK	150	True	0.08875262011683102	0.00238359619495286	0.021197035216768974	0.014074552269726459
PTBXL	10372	FD	150	True	0.10321359922789192	0.0018273074364047164	0.013051638730435314	0.058892046635506734
PTBXL	10372	SG	150	True	0.10199171209335925	0.001824601293642994	0.013073906797514526	0.059516308615830855
PTBXL	10372	SG0SPEC	150	True	0.10480347559652103	0.0018189138626975854	0.013091097813349287	0.06160560312805104
PTBXL	10372	SPEC	150	True	0.10325461150567772	0.0018273585024565402	0.013051543049086338	0.05887489464042314
PTBXL	10372	TIK	40	False	0.1397161860584335	0.0026462735755232165	0.01643120224595611	0.05127889147619073
PTBXL	10372	TIK	100	False	0.15941155066889484	0.0027620596721681183	0.016266385424056992	0.03709235722733454
PTBXL	10372	TIK	150	False	0.1568232399530184	0.0027628106915955084	0.016266600986919316	0.03728619480797081
PTBXL	10372	TIK	150	True	0.10408102679961881	0.0018120210012703307	0.01312833481251624	0.06476524769546876
PTBXL	10399	FD	150	True	0.0896251637451139	0.0018972950382237029	0.01488842830929639	0.1119343969932708
PTBXL	10399	SG	150	True	0.09014212082711923	0.0018950435095678128	0.01491375360708933	0.11183048797785387
PTBXL	10399	SG0SPEC	150	True	0.10801360720676316	0.0018905336782887973	0.014934090364293547	0.11088648783040146
PTBXL	10399	SPEC	150	True	0.08963067567508276	0.0018973369728432783	0.014888318452520904	0.1119431475646702
PTBXL	10399	TIK	40	False	0.1342279747998571	0.0026252748658158152	0.018186539931325112	0.12352565404311883
PTBXL	10399	TIK	100	False	0.1528839885704441	0.0027036508805865357	0.018033729399606763	0.13014037207863396
PTBXL	10399	TIK	150	False	0.1551710867483828	0.0027042777480516507	0.018033640185434584	0.13014084503503032
PTBXL	10399	TIK	150	True	0.10131507153513376	0.0018830414638070635	0.014968922703989274	0.10991699443332498
PTBXL	10414	FD	150	True	0.10354321705411171	0.002379848269248693	0.01399071515289316	0.04881597146756845
PTBXL	10414	SG	150	True	0.10405274436094566	0.002377313664533191	0.013987259664998778	0.04889905831285532
PTBXL	10414	SG0SPEC	150	True	0.09612206730412869	0.0023723602648662288	0.013984493605740769	0.049076545579484245
PTBXL	10414	SPEC	150	True	0.10352568455304431	0.0023798962053969736	0.013990775359667348	0.048815357541944764
PTBXL	10414	TIK	40	False	0.14464808941031376	0.00327291123491764	0.016715641981816035	0.05323097161577699
PTBXL	10414	TIK	100	False	0.15585091230594394	0.0033631950636438305	0.017056204873787013	0.04869931042794952
PTBXL	10414	TIK	150	False	0.15245088129847295	0.00336397075230579	0.0170580106820425	0.048702200600405775
PTBXL	10414	TIK	150	True	0.095160666620135	0.0023625010798923583	0.01393867273218585	0.049614315683177417
PTBXL	10455	FD	150	True	0.10375018581664719	0.0012860260967562838	0.021525612636464204	0.03190788124447787
PTBXL	10455	SG	150	True	0.10246917290638977	0.0012841690363905693	0.021548943223498297	0.031897663555860684
PTBXL	10455	SG0SPEC	150	True	0.10119712765370042	0.001280090456261442	0.02156860169181794	0.031354869007304116
PTBXL	10455	SPEC	150	True	0.10381372938126421	0.0012860616149278227	0.02152551765706453	0.03191404507785503
PTBXL	10455	TIK	40	False	0.13822467009481165	0.0016323607634745273	0.022490494092943777	0.03594118027408772
PTBXL	10455	TIK	100	False	0.16667561281798038	0.001719805110717577	0.022329498255219293	0.040283527514223136
PTBXL	10455	TIK	150	False	0.1668980526327556	0.0017200698991934847	0.02232867875402935	0.04036184129724156
PTBXL	10455	TIK	150	True	0.09713556515017577	0.0012723374786798218	0.021581581294470457	0.031259385078866816
PTBXL	10458	FD	150	True	0.1058347940514401	0.001659112332336422	0.00909975636437961	0.05030881734973635
PTBXL	10458	SG	150	True	0.10397728610019183	0.0016592486924452846	0.00910141499640799	0.050446800531440995
PTBXL	10458	SG0SPEC	150	True	0.10678339726395603	0.0016571054278277045	0.009102177977815406	0.0506728110072523
PTBXL	10458	SPEC	150	True	0.105819453218942	0.0016591155649419629	0.00909976881419348	0.05030703493287233
PTBXL	10458	TIK	40	False	0.14831258146114304	0.002426699371244956	0.011653415096670273	0.0508887938957137
PTBXL	10458	TIK	100	False	0.17010659124789732	0.002459029123992972	0.01175033576986199	0.04671638860472872
PTBXL	10458	TIK	150	False	0.1705149464146345	0.0024587219556399882	0.011751017200107216	0.046726173182884384
PTBXL	10458	TIK	150	True	0.10764449493004594	0.0016537499317671408	0.009093921982958681	0.05125012716005329
PTBXL	10486	FD	150	True	0.08542779571341794	0.002696806158439028	0.013139228596727672	0.025348653967930602
PTBXL	10486	SG	150	True	0.08347681175577228	0.002688363680733212	0.013138976471155639	0.024794513531869285
PTBXL	10486	SG0SPEC	150	True	0.08698667031033946	0.0026727025206811066	0.013137142942111737	0.022253626309849367
PTBXL	10486	SPEC	150	True	0.08550059583862643	0.002696959171665828	0.013139247156051363	0.025379189887151772
PTBXL	10486	TIK	40	False	0.1715542167681625	0.003845874064269704	0.015976472949452904	0.018885472635940842
PTBXL	10486	TIK	100	False	0.1835477554936008	0.0040165164236435555	0.015997058220898815	0.03796568292837947
PTBXL	10486	TIK	150	False	0.1822343040585444	0.00401804548870259	0.015995980238623864	0.03788847725924813
PTBXL	10486	TIK	150	True	0.09804935329580297	0.0026485215093703506	0.013100482649509108	0.018868420143011287
PTBXL	10498	FD	150	True	0.10187087671992397	0.0004817020826022021	0.004882583747585111	0.05960267106337967
PTBXL	10498	SG	150	True	0.1080620820596512	0.000479949685116904	0.004887076105897865	0.06040808127233277
PTBXL	10498	SG0SPEC	150	True	0.10569731984154052	0.00047556372507079683	0.004890886270845811	0.061809730901553686
PTBXL	10498	SPEC	150	True	0.10229130917047752	0.0004817367902575878	0.004882569676448788	0.05958617069426043
PTBXL	10498	TIK	40	False	0.15813064242274416	0.0006383191444711712	0.005369039985314203	0.07379079823952464
PTBXL	10498	TIK	100	False	0.17869842113479628	0.0007338641313892898	0.005435799609022317	0.057923232877879406
PTBXL	10498	TIK	150	False	0.18043637512750765	0.0007338805336425923	0.005435312888245999	0.058609647739959296
PTBXL	10498	TIK	150	True	0.10435476860208437	0.0004675582274124953	0.004889471228229288	0.06603685320455799
PTBXL	10499	FD	150	True	0.10392713100073621	0.0015146665386160372	0.009856006278863875	0.06775158191725643
PTBXL	10499	SG	150	True	0.10145259917361592	0.0015135049008766991	0.0098736927495878	0.06808567934214962
PTBXL	10499	SG0SPEC	150	True	0.09613934360901147	0.0015106850137240624	0.009886917337323577	0.0690593125368228
PTBXL	10499	SPEC	150	True	0.10401251295378475	0.001514689793199235	0.009855938133558855	0.06774337619164715
PTBXL	10499	TIK	40	False	0.1486707553188739	0.0021423810433839393	0.011800192173158423	0.06753724989905174
PTBXL	10499	TIK	100	False	0.17638454416058838	0.00221097049261817	0.011743529520213998	0.060262060591694845
PTBXL	10499	TIK	150	False	0.1835051137887286	0.0022108121255279187	0.01174251512310484	0.060250489561194866
PTBXL	10499	TIK	150	True	0.10049576894565408	0.0015060810717432303	0.009908273532435582	0.07062027045998273
PTBXL	10512	FD	150	True	0.11480120005991522	0.0032903483564837013	0.017739230434908278	0.022050075814975492
PTBXL	10512	SG	150	True	0.12372851536270792	0.0032858067792856153	0.01772505612584665	0.021588615286817485
PTBXL	10512	SG0SPEC	150	True	0.13077242235268258	0.0032731715324101833	0.017713812310741178	0.019018862237048413
PTBXL	10512	SPEC	150	True	0.11459669050739814	0.0032904423839195803	0.01773934432496718	0.02207572380235501
PTBXL	10512	TIK	40	False	0.13050172448450018	0.004795159338115595	0.022163038114138188	0.015930717734856013
PTBXL	10512	TIK	100	False	0.1845622546530069	0.005113809581649464	0.02297225673450177	0.03910829911521555
PTBXL	10512	TIK	150	False	0.18450339672763372	0.005113688300574643	0.022973548200801185	0.03921894474639613
PTBXL	10512	TIK	150	True	0.12768987134315968	0.0032553160986819878	0.017612506633062384	0.014509589785680668
PTBXL	10523	FD	150	True	0.11585415171328362	0.002019444403491945	0.009229521651465285	0.02125012084691788
PTBXL	10523	SG	150	True	0.11730541167754267	0.00201695593195466	0.009209778459536322	0.021647040178756762
PTBXL	10523	SG0SPEC	150	True	0.11690807194882838	0.0020099294245922994	0.009188233276047961	0.02282222338138909
PTBXL	10523	SPEC	150	True	0.11583580631222652	0.0020194958245535587	0.009229700689524379	0.021240449090715124
PTBXL	10523	TIK	40	False	0.16730800565922316	0.003054695542831369	0.011623684607756608	0.017696264986706994
PTBXL	10523	TIK	100	False	0.20527402302989672	0.003199050854947782	0.012109612492842339	0.014878491440071813
PTBXL	10523	TIK	150	False	0.22593312851427216	0.0032003459445303943	0.012111093712978895	0.014827894956365724
PTBXL	10523	TIK	150	True	0.12203018382228015	0.0020021122132615043	0.009121933497061084	0.02458195404083323
PTBXL	10531	FD	150	True	0.10429140661019698	0.0022435315513088315	0.00963784148520436	0.08388329684807842
PTBXL	10531	SG	150	True	0.10433102404884903	0.002239089392377503	0.00962763970543961	0.08403931554854359
PTBXL	10531	SG0SPEC	150	True	0.10786489128964871	0.002228472055263321	0.00961807249777291	0.08295335810134899
PTBXL	10531	SPEC	150	True	0.10430043612081606	0.002243618190340889	0.009637915218511444	0.08388761633789484
PTBXL	10531	TIK	40	False	0.1779723482606712	0.003303743510926024	0.012019686832095268	0.09173475240072355
PTBXL	10531	TIK	100	False	0.1782363295921909	0.003543515533823266	0.012369084741517954	0.09479465157692499
PTBXL	10531	TIK	150	False	0.17873892983610848	0.0035445447372890945	0.012368030758550051	0.09487315578489258
PTBXL	10531	TIK	150	True	0.11250486231819733	0.002212321729164776	0.00958468648928046	0.08168273601479807
PTBXL	10552	FD	150	True	0.12910554107269137	0.0019441395149397268	0.00947085039851361	0.040694989147395735
PTBXL	10552	SG	150	True	0.12876819069712395	0.0019405022208984187	0.009465914044599276	0.04029745176068576
PTBXL	10552	SG0SPEC	150	True	0.14101690399616074	0.0019296410852329357	0.009459866087738697	0.037751699036672054
PTBXL	10552	SPEC	150	True	0.12911769058449918	0.0019442157701621545	0.009470901064894156	0.04071431878653821
PTBXL	10552	TIK	40	False	0.17122271936155883	0.0029662978497270284	0.011999911716818704	0.04909532909871086
PTBXL	10552	TIK	100	False	0.17953048963648435	0.003132347877457522	0.01213806992037484	0.0708914462925728
PTBXL	10552	TIK	150	False	0.1805730632551369	0.0031330368345666914	0.012138272702070914	0.07084019991317936
PTBXL	10552	TIK	150	True	0.14086260400205133	0.0019147076042139851	0.009432186738471926	0.03366095826703265
PTBXL	10617	FD	150	True	0.11585137073114546	0.001739027779638375	0.01207095433995603	0.07551287028986373
PTBXL	10617	SG	150	True	0.11563197342223616	0.0017369734417042072	0.012075845230019306	0.07578289160270396
PTBXL	10617	SG0SPEC	150	True	0.10151931920980048	0.001730059349345194	0.012077652361821012	0.07629783200313692
PTBXL	10617	SPEC	150	True	0.11588556537949882	0.0017390684797208254	0.012070956735916537	0.07550997293000512
PTBXL	10617	TIK	40	False	0.15818359522112085	0.00249457659274666	0.014034860435679234	0.07824908882480458
PTBXL	10617	TIK	100	False	0.17912373661748343	0.0026419502502281504	0.014132546252225143	0.06885124831916638
PTBXL	10617	TIK	150	False	0.1764850181378731	0.002641578171162589	0.014131944657853899	0.0688465007866898
PTBXL	10617	TIK	150	True	0.10005946348180919	0.0017189659654236432	0.012052463335763307	0.07751765151268697
PTBXL	10623	FD	150	True	0.10844628939876069	0.003996455046633162	0.027097536485003154	0.07372069508270972
PTBXL	10623	SG	150	True	0.10498875857635337	0.003991700542740154	0.027137093464623903	0.07427862936503707
PTBXL	10623	SG0SPEC	150	True	0.10034378489706763	0.003980916194378676	0.02716590044405117	0.07553334493287306
PTBXL	10623	SPEC	150	True	0.1084918159969044	0.003996548542678037	0.027097339210651664	0.07370790528817908
PTBXL	10623	TIK	40	False	0.14399632229770368	0.00566880344683013	0.03439397902866226	0.07928364971620891
PTBXL	10623	TIK	100	False	0.18348983653236448	0.005897089699835222	0.034392893419093816	0.05821344722492169
PTBXL	10623	TIK	150	False	0.18545025675640509	0.005898137308424769	0.034388011957930724	0.058153048515659944
PTBXL	10623	TIK	150	True	0.10028626908687455	0.0039671866939793065	0.027214970366590718	0.07762360117650871
PTBXL	10624	FD	150	True	0.11533950948896554	0.0013085397743185473	0.009006997251710544	0.10244178682736668
PTBXL	10624	SG	150	True	0.11607980197888224	0.0013072713204146846	0.009014567464874581	0.10273751004425799
PTBXL	10624	SG0SPEC	150	True	0.11624706578287725	0.0013039556745939017	0.009019643353719697	0.10296934072939129
PTBXL	10624	SPEC	150	True	0.11536745052865945	0.0013085649931332765	0.009006984960190962	0.10243888728647464
PTBXL	10624	TIK	40	False	0.15217818378661008	0.0019082315924340747	0.01090241203370806	0.10828911879736433
PTBXL	10624	TIK	100	False	0.1573007225607766	0.0020051445115768273	0.010873859253133899	0.10997435675343673
PTBXL	10624	TIK	150	False	0.16689221779557814	0.0020054959365629474	0.010874313231769704	0.10986136650198235
PTBXL	10624	TIK	150	True	0.12161195128340582	0.0013000776144267393	0.009020814159768341	0.10405423036185518
PTBXL	10668	FD	150	True	0.1095940119502172	0.0027363992451356796	0.020029420244989576	0.06950596790985707
PTBXL	10668	SG	150	True	0.10842409590401571	0.002738483786883782	0.020037929593019616	0.06963776013893501
PTBXL	10668	SG0SPEC	150	True	0.10614503609701659	0.0027386510677372094	0.020045586777901345	0.06970726399325047
PTBXL	10668	SPEC	150	True	0.10960235314299333	0.002736371471644363	0.02002940935270629	0.06950554524059435
PTBXL	10668	TIK	40	False	0.15182281251184426	0.003895035695547327	0.024327208043554586	0.07713672181535491
PTBXL	10668	TIK	100	False	0.17002306461553576	0.003955510932030771	0.02447909000671941	0.07077854052264107
PTBXL	10668	TIK	150	False	0.17396072807587454	0.003954121178814354	0.02448008270042165	0.07078551381628168
PTBXL	10668	TIK	150	True	0.10326860539490619	0.002737529690929118	0.020032962731454954	0.0701975785775906
PTBXL	10684	FD	150	True	0.08817812557969738	0.004055758763876088	0.029210142459449754	0.045787133975956504
PTBXL	10684	SG	150	True	0.08753747639242583	0.004053206635215555	0.029229016478083927	0.04564478951254593
PTBXL	10684	SG0SPEC	150	True	0.09021983636742541	0.004047597184196193	0.02924620347806078	0.044729016663261484
PTBXL	10684	SPEC	150	True	0.08820536274931466	0.00405580810320663	0.02921008824573708	0.045804576529962636
PTBXL	10684	TIK	40	False	0.14184607010602895	0.0050597855650830765	0.03264278848775912	0.05235566757507559
PTBXL	10684	TIK	100	False	0.13110808615731523	0.0052221989596769654	0.03276734073782653	0.05388096320844977
PTBXL	10684	TIK	150	False	0.13084905830859098	0.005220966278835923	0.03276934751727561	0.05422871196576219
PTBXL	10684	TIK	150	True	0.09039265203846639	0.004029649327301358	0.029223358695125726	0.044558161823374465
PTBXL	10703	FD	150	True	0.12332355240020526	0.00271541680004298	0.010746039835260297	0.038141197284803564
PTBXL	10703	SG	150	True	0.12399909026735506	0.0027095511529550706	0.010696987233202577	0.03785809271485564
PTBXL	10703	SG0SPEC	150	True	0.1238763444963028	0.0026900512836492913	0.010655390862149405	0.03645182711876857
PTBXL	10703	SPEC	150	True	0.12332467458916474	0.002715539400490229	0.010746269281795066	0.038159914770898286
PTBXL	10703	TIK	40	False	0.13839245857282473	0.004165852840536253	0.01579513261840793	0.03285600078632922
PTBXL	10703	TIK	100	False	0.22083573442188753	0.004387305587978408	0.016435124236493223	0.043155915596234364
PTBXL	10703	TIK	150	False	0.21736861293498827	0.004387728091880407	0.016432724195113248	0.043293701884932215
PTBXL	10703	TIK	150	True	0.1246847227281356	0.0026618814978900413	0.010557721091225127	0.034814732566373914
PTBXL	10725	FD	150	True	0.14460587402308583	0.0018819207461270144	0.008158654383933088	0.04034874556583276
PTBXL	10725	SG	150	True	0.13668307893252704	0.0018784648464219029	0.008158191032829361	0.04047819269426049
PTBXL	10725	SG0SPEC	150	True	0.1390113808518159	0.0018683715215248242	0.008155799350416739	0.040542977702333435
PTBXL	10725	SPEC	150	True	0.1445782877785814	0.0018819907761992863	0.008158686745478882	0.04034993871934597
PTBXL	10725	TIK	40	False	0.17782834840276568	0.002979895752605011	0.010406669670963683	0.03772676112486906
PTBXL	10725	TIK	100	False	0.19477302419312376	0.0031095750499816575	0.010542916770555386	0.03911154277464927
PTBXL	10725	TIK	150	False	0.1996905895285715	0.003110367731992001	0.010543210184362583	0.03915513921004542
PTBXL	10725	TIK	150	True	0.13871030365100878	0.0018579846210614232	0.00814513375367619	0.04059414825904761
PTBXL	10740	FD	150	True	0.08598522398901888	0.002785496297387088	0.018592174207122756	0.017400710272178325
PTBXL	10740	SG	150	True	0.08427549615523074	0.0027819494465054074	0.018583818919321385	0.01726998805941286
PTBXL	10740	SG0SPEC	150	True	0.0838252822564833	0.002772255430910032	0.01857521090235508	0.01666762370337774
PTBXL	10740	SPEC	150	True	0.08601516446202773	0.002785567517066729	0.018592254278230833	0.017407080758698384
PTBXL	10740	TIK	40	False	0.1557305284543084	0.004173541055607311	0.02313312085746308	0.018421342131090607
PTBXL	10740	TIK	100	False	0.17427335754009934	0.004294335714795848	0.02346282872053761	0.027857512090604372
PTBXL	10740	TIK	150	False	0.17706389338841322	0.004298381095667168	0.023463694315241666	0.028021444734261453
PTBXL	10740	TIK	150	True	0.09375257870438004	0.0027584081998845438	0.01851117691449969	0.016061191910711783
PTBXL	10747	FD	150	True	0.0935358163963986	0.001786614233736679	0.012110441501033544	0.09513752335182132
PTBXL	10747	SG	150	True	0.09387946157236954	0.0017848839950271702	0.01212517518004517	0.09522411808597155
PTBXL	10747	SG0SPEC	150	True	0.09559850165749947	0.0017817793425490783	0.012136720483725235	0.09537261334102243
PTBXL	10747	SPEC	150	True	0.09359686263381323	0.001786646555487639	0.012110392424000027	0.09513843469562934
PTBXL	10747	TIK	40	False	0.12920410525310166	0.0023507905417514876	0.014434435545380821	0.10093693527013936
PTBXL	10747	TIK	100	False	0.14009330881160267	0.002460014448582322	0.014420922507347077	0.10707563934928283
PTBXL	10747	TIK	150	False	0.142839542216104	0.002460259160807946	0.01442126147905688	0.10725485054307447
PTBXL	10747	TIK	150	True	0.09828078727307206	0.0017731779158192767	0.012145636042402569	0.09603650808021574
PTBXL	10802	FD	150	True	0.11196654244037474	0.001495443238227655	0.006721937741431363	0.06757387071579082
PTBXL	10802	SG	150	True	0.1142796816651217	0.0014931942265104794	0.006724856433787076	0.06744408334216268
PTBXL	10802	SG0SPEC	150	True	0.11308541819714707	0.0014892182750258342	0.006726884157251868	0.06684064730039602
PTBXL	10802	SPEC	150	True	0.11198360145104858	0.0014954841229486747	0.006721944028927524	0.06758332287763766
PTBXL	10802	TIK	40	False	0.15647662277597119	0.0021014941873558632	0.007973195122541507	0.06878971031416756
PTBXL	10802	TIK	100	False	0.15485938165925783	0.0021808050092405403	0.008046079110961194	0.07225013003987546
PTBXL	10802	TIK	150	False	0.1606341394304096	0.0021812674290781226	0.00804624089928854	0.07226313944700063
PTBXL	10802	TIK	150	True	0.11359071098749057	0.0014824707675086964	0.006721414550085868	0.0663347031518129
PTBXL	10836	FD	150	True	0.09290557384316493	0.001302179934343902	0.014524397546355214	0.06032304675148774
PTBXL	10836	SG	150	True	0.09126459782195098	0.0013001737712678933	0.01454758834524466	0.06013478047441337
PTBXL	10836	SG0SPEC	150	True	0.09021969136152132	0.001298572312090041	0.014567025581208681	0.05871830278165196
PTBXL	10836	SPEC	150	True	0.09295449055242601	0.0013022191421698593	0.014524297735453006	0.06034394229184323
PTBXL	10836	TIK	40	False	0.12232603914430945	0.001617393623166156	0.015766860793554716	0.0664468060319658
PTBXL	10836	TIK	100	False	0.1693890363155575	0.0017115516308558948	0.01567275474267978	0.07980412877504335
PTBXL	10836	TIK	150	False	0.17238202482348788	0.0017111143976513213	0.015672708448894568	0.08020717658634563
PTBXL	10836	TIK	150	True	0.08830770592259704	0.0012912325150121954	0.01458979666969867	0.060231240136563016
PTBXL	10861	FD	150	True	0.09778596424288355	0.0016169451610605046	0.00923186327150732	0.03262325996609386
PTBXL	10861	SG	150	True	0.09794820206372395	0.0016114146109355138	0.009247679903688254	0.031648777178000714
PTBXL	10861	SG0SPEC	150	True	0.09593472913950674	0.0016018233047625507	0.009258493527244161	0.027420803548517662
PTBXL	10861	SPEC	150	True	0.09783796490830203	0.001617044256403093	0.009231811609607846	0.03267663106318191
PTBXL	10861	TIK	40	False	0.1415431166558275	0.002269354847224605	0.011248564528878737	0.022066957204365474
PTBXL	10861	TIK	100	False	0.14801186020929313	0.002426151977846592	0.011188830936672105	0.060204404022607134
PTBXL	10861	TIK	150	False	0.1525290816902125	0.0024278632856064315	0.011188378961946634	0.06020464712777891
PTBXL	10861	TIK	150	True	0.09707498274124282	0.0015883526874753884	0.009278942006727246	0.02210920636905015
PTBXL	10875	FD	150	True	0.10797652610036254	0.0013760397543716694	0.00781533927395045	0.056068870328366806
PTBXL	10875	SG	150	True	0.11843337009236199	0.0013730926783910814	0.007832313470019886	0.05662123465800177
PTBXL	10875	SG0SPEC	150	True	0.1090130905376729	0.0013673182658875728	0.007846242312810432	0.05785595074191413
PTBXL	10875	SPEC	150	True	0.1079976992071229	0.001376094736828987	0.007815238099006123	0.05605793872224147
PTBXL	10875	TIK	40	False	0.1561839746467989	0.002007451956824031	0.010039130778256269	0.05614468692753399
PTBXL	10875	TIK	100	False	0.19462705710002	0.002105253982031244	0.009931916342964663	0.03473285523853566
PTBXL	10875	TIK	150	False	0.18979218262234954	0.0021048888833827485	0.009930248982536471	0.034688093428005135
PTBXL	10875	TIK	150	True	0.12164528513784173	0.0013602400935724369	0.007878222796122537	0.05987336366541345
PTBXL	10914	FD	150	True	0.1129763358705901	0.004398943437346447	0.00828550818218126	0.008358746525450699
PTBXL	10914	SG	150	True	0.11683858931595957	0.004392555858630063	0.008268499728068377	0.008301887979830055
PTBXL	10914	SG0SPEC	150	True	0.10917538834898524	0.004366247933117232	0.008242468333158682	0.00791744462735812
PTBXL	10914	SPEC	150	True	0.11280072522335415	0.0043990876872146535	0.008285695764146464	0.008361873799941575
PTBXL	10914	TIK	40	False	0.17577164729951272	0.007009641139565067	0.011739100348265809	0.00934660040594963
PTBXL	10914	TIK	100	False	0.19025780865257916	0.007205576637191795	0.011977935614731506	0.011023153410697005
PTBXL	10914	TIK	150	False	0.19305488129917842	0.00720531459891442	0.011977447207953958	0.011020349270957432
PTBXL	10914	TIK	150	True	0.13363886840139583	0.004324158571243477	0.008190706535651307	0.007691087444113861
PTBXL	10937	FD	150	True	0.09234361181535665	0.0017922759535550256	0.008837196997925754	0.07837286932276283
PTBXL	10937	SG	150	True	0.09193463072558575	0.0017923575098304227	0.008847393347890472	0.07873712494857765
PTBXL	10937	SG0SPEC	150	True	0.09138839715553931	0.0017914165994993474	0.008856947030587935	0.0790766692994257
PTBXL	10937	SPEC	150	True	0.0923567198543464	0.0017922791418390376	0.00883715186562594	0.07836732475128541
PTBXL	10937	TIK	40	False	0.12968902369010016	0.0023998577751565804	0.010391934501836567	0.08962962888660295
PTBXL	10937	TIK	100	False	0.1460795308185559	0.0025116676533240953	0.010343807334224289	0.08106270025450646
PTBXL	10937	TIK	150	False	0.15012517929845842	0.0025114064663060687	0.010342844634936645	0.08099331513953616
PTBXL	10937	TIK	150	True	0.09035090442022783	0.0017891193999355283	0.008864808465711967	0.07965765946240894
PTBXL	10943	FD	150	True	0.10978684498947473	0.0020233147174691987	0.009681976316002629	0.022889670963589678
PTBXL	10943	SG	150	True	0.10621598057028019	0.00202044289702438	0.009683182047659819	0.022628292691960514
PTBXL	10943	SG0SPEC	150	True	0.11917245665799829	0.0020094609505719183	0.009678301959520887	0.021678659293982917
PTBXL	10943	SPEC	150	True	0.10984082095698788	0.0020233781162928947	0.009682032208542518	0.02290806699307516
PTBXL	10943	TIK	40	False	0.14721623201330736	0.0030794453225179725	0.012094576035419325	0.02304065964338116
PTBXL	10943	TIK	100	False	0.19045609115814216	0.003277295527432191	0.012261112418379122	0.034111776880927605
PTBXL	10943	TIK	150	False	0.1919129091697919	0.003278327129772159	0.012261040400564131	0.03400624897744169
PTBXL	10943	TIK	150	True	0.1215541235373585	0.0019934558072841886	0.009661110697471166	0.019848416988800466
PTBXL	10954	FD	150	True	0.11280891741999674	0.0015765170005628982	0.012021612891279967	0.10116261814629002
PTBXL	10954	SG	150	True	0.11530499242269235	0.0015730175365079031	0.012033973917961502	0.10193837950862983
PTBXL	10954	SG0SPEC	150	True	0.11371396916787607	0.001564851476995051	0.012044026837425609	0.10313081422496354
PTBXL	10954	SPEC	150	True	0.11281710290056368	0.0015765843841482586	0.01202156400638258	0.10114858345427105
PTBXL	10954	TIK	40	False	0.17431859383243198	0.002255354115773463	0.014003549621836935	0.11805155954654867
PTBXL	10954	TIK	100	False	0.1769860385551824	0.0024071492917995974	0.014114688323914232	0.09302097270873222
PTBXL	10954	TIK	150	False	0.17753155409800786	0.002407774412335858	0.01411413384487509	0.09272531327368758
PTBXL	10954	TIK	150	True	0.10889981916060545	0.0015519292620693856	0.012039804242818468	0.10536160342957583
PTBXL	10955	FD	150	True	0.08676325747798053	0.0029846822943300684	0.019477375665842872	0.04415053088981119
PTBXL	10955	SG	150	True	0.08604086672428135	0.002979926447188664	0.019492131427995538	0.044382419744725995
PTBXL	10955	SG0SPEC	150	True	0.08264145844223537	0.0029718178490742006	0.0195039460908213	0.045111513840238336
PTBXL	10955	SPEC	150	True	0.08682037522015301	0.002984767298222475	0.019477334072754846	0.04414444708324544
PTBXL	10955	TIK	40	False	0.15516650992023656	0.004151683769186339	0.023466610138569544	0.039916126442782515
PTBXL	10955	TIK	100	False	0.16085443573184538	0.00428703083421622	0.023488571334307796	0.030195868340895278
PTBXL	10955	TIK	150	False	0.16278609015760212	0.004288112400552252	0.02348870038917934	0.03010071844630349
PTBXL	10955	TIK	150	True	0.08609775653701882	0.002959615852280734	0.01950100673782689	0.04627337449445669
PTBXL	10987	FD	150	True	0.12246594418778657	0.00214590483049974	0.009008270217383185	0.01960673124141477
PTBXL	10987	SG	150	True	0.12312009771411096	0.0021406781627113488	0.009025833705101563	0.018857065657582505
PTBXL	10987	SG0SPEC	150	True	0.12676520626929944	0.0021312226113167146	0.009041467665568159	0.015745660909414618
PTBXL	10987	SPEC	150	True	0.12247179763250529	0.0021460000073107006	0.00900817993451873	0.019643715087775106
PTBXL	10987	TIK	40	False	0.14795687028882054	0.0032888805871028456	0.01248446149703846	0.012193119871912707
PTBXL	10987	TIK	100	False	0.1662592881153256	0.003385395362293439	0.01236747241999988	0.03390790896888533
PTBXL	10987	TIK	150	False	0.16917059842493679	0.003386798600026126	0.012367007924573056	0.034216480978775755
PTBXL	10987	TIK	150	True	0.15305798384564287	0.002123292775260288	0.009070241653239912	0.012784683126044572
PTBXL	11001	FD	150	True	0.10842303459195453	0.002387203272924276	0.014955037925166614	0.03151655114101936
PTBXL	11001	SG	150	True	0.1106885732162291	0.0023837060945704	0.014973161675188239	0.03144227170687277
PTBXL	11001	SG0SPEC	150	True	0.1107890955864088	0.002374356635904832	0.014984542378811031	0.03035658010921224
PTBXL	11001	SPEC	150	True	0.10841918974325261	0.002387273317974418	0.014954987590014755	0.03153484066198483
PTBXL	11001	TIK	40	False	0.14429637783682542	0.0035271603321574197	0.018887731839564707	0.02788296024508232
PTBXL	11001	TIK	100	False	0.17915792629606836	0.003699522060698679	0.018880857328470845	0.04659211098777673
PTBXL	11001	TIK	150	False	0.17426186164689408	0.003699465663747558	0.01887940277409629	0.04671970555061483
PTBXL	11001	TIK	150	True	0.11233909559444946	0.0023648848274239144	0.014998671228982897	0.030340669675248556
PTBXL	11027	FD	150	True	0.12283318879309277	0.0007891627174278875	0.008100618423718063	0.025408426735439013
PTBXL	11027	SG	150	True	0.11321628218986961	0.0007868020270242257	0.008113557738796443	0.025036703466521933
PTBXL	11027	SG0SPEC	150	True	0.10262228933984852	0.0007821943021838158	0.008124290153523301	0.023439125996305855
PTBXL	11027	SPEC	150	True	0.12286254392754795	0.0007892064170719626	0.008100563834246902	0.025427613903591488
PTBXL	11027	TIK	40	False	0.14564714458245373	0.0010343312165572542	0.009569698066835603	0.028593681651608412
PTBXL	11027	TIK	100	False	0.17087966745637542	0.0011186279193645357	0.009461327130136294	0.04441937166330727
PTBXL	11027	TIK	150	False	0.1834168498151344	0.00111931238520989	0.009461076674194458	0.04455861494781975
PTBXL	11027	TIK	150	True	0.11439845022103855	0.0007736891831955269	0.008139079681473246	0.023149358874851818
PTBXL	11041	FD	150	True	0.11380874015469175	0.00226662949367476	0.014699573279892915	0.018655475934048083
PTBXL	11041	SG	150	True	0.12180671991289363	0.0022642474879191288	0.0147088412844626	0.018502524337165892
PTBXL	11041	SG0SPEC	150	True	0.11150926133186102	0.002258499885975845	0.014715623006696505	0.017599168125602756
PTBXL	11041	SPEC	150	True	0.11336830128004913	0.002266676443256898	0.014699545563131196	0.018668949671445764
PTBXL	11041	TIK	40	False	0.1303008479013928	0.0031089797738745708	0.017819472825467038	0.01940049438112299
PTBXL	11041	TIK	100	False	0.1648420214025556	0.003320197018331655	0.017961125532757707	0.031955966861537066
PTBXL	11041	TIK	150	False	0.16538869890786828	0.0033212219414828154	0.017959632490141236	0.03226895137346256
PTBXL	11041	TIK	150	True	0.11250304379216151	0.0022468092445250627	0.014703183740798188	0.016613826726076933
PTBXL	11104	FD	150	True	0.08361109893453687	0.0021251684436677898	0.015191190355057766	0.0834115712867164
PTBXL	11104	SG	150	True	0.08286103416873714	0.002123484899459351	0.015194777821685716	0.08376653448555207
PTBXL	11104	SG0SPEC	150	True	0.08288876735930202	0.002119433219380519	0.015198412394699072	0.08472090130826271
PTBXL	11104	SPEC	150	True	0.08365072929579483	0.002125202321133021	0.015191187615271684	0.0834053570382932
PTBXL	11104	TIK	40	False	0.12375642766732427	0.0028676671164728634	0.01769805962435446	0.08629164478706482
PTBXL	11104	TIK	100	False	0.1590977354474493	0.0029990643437380147	0.01794298999027585	0.08819125404623569
PTBXL	11104	TIK	150	False	0.1577256389714022	0.002999871179969032	0.017942645827913592	0.08811533675677137
PTBXL	11104	TIK	150	True	0.08181220564310411	0.002109235713316815	0.015171256621495885	0.08658884005031547
PTBXL	11217	FD	150	True	0.09179456014933877	0.0020988419557882096	0.0103028373314399	0.02586784652331462
PTBXL	11217	SG	150	True	0.08706149368328348	0.0020936408860379634	0.01030234431738088	0.025564134453078577
PTBXL	11217	SG0SPEC	150	True	0.08522599547943997	0.002081012900338404	0.010301000985685092	0.023952752978379115
PTBXL	11217	SPEC	150	True	0.09178012787041322	0.0020989370061484033	0.010302861582761292	0.025884379766090447
PTBXL	11217	TIK	40	False	0.14893538868981795	0.0028805083264876424	0.012141088263616068	0.02563635200553293
PTBXL	11217	TIK	100	False	0.15395772121462897	0.0030981749605489316	0.012254064065346355	0.04043828649796489
PTBXL	11217	TIK	150	False	0.15870389918331285	0.0030991707186670127	0.012254971519826026	0.04038059867179274
PTBXL	11217	TIK	150	True	0.10718849739608378	0.002060686146314846	0.010280180183579636	0.0215109342352607
PTBXL	11257	FD	150	True	0.10186770563487657	0.0008381069608872409	0.011062729740128995	0.035387510778435764
PTBXL	11257	SG	150	True	0.10139700235573434	0.0008376786747210102	0.011070268913482407	0.035277600736631456
PTBXL	11257	SG0SPEC	150	True	0.10082380980716106	0.000837148717928154	0.011076507321069474	0.03346888536572357
PTBXL	11257	SPEC	150	True	0.10190490006957233	0.000838115231676886	0.011062698808753428	0.03540095819544749
PTBXL	11257	TIK	40	False	0.12126786543177151	0.0009998044108498168	0.011442654798933307	0.0376968733881855
PTBXL	11257	TIK	100	False	0.15995692658964758	0.001072938459294332	0.01146602005094492	0.05695113919173154
PTBXL	11257	TIK	150	False	0.16126323405071605	0.0010731009675712933	0.011466255440459365	0.057314967205156206
PTBXL	11257	TIK	150	True	0.09147557528067671	0.0008352276896989347	0.011076824735908684	0.0303271159609801
PTBXL	11269	FD	150	True	0.11560918807211726	0.0031961083042893975	0.029549776795047212	0.05177139323558658
PTBXL	11269	SG	150	True	0.11538539719787667	0.0031942866393522003	0.029586703682748905	0.05179283787382083
PTBXL	11269	SG0SPEC	150	True	0.11301265272754124	0.003190368233127889	0.029617390184316375	0.051099085865689356
PTBXL	11269	SPEC	150	True	0.11561757856154822	0.003196144238349288	0.02954961806320852	0.05177212037661723
PTBXL	11269	TIK	40	False	0.14037357668848555	0.004289289267414111	0.03470083067103262	0.05738566486025036
PTBXL	11269	TIK	100	False	0.16715315752130855	0.004486778137756026	0.03458527411069985	0.0608514687243689
PTBXL	11269	TIK	150	False	0.16470166592247135	0.004487002537976318	0.034584449989939335	0.06103010703090441
PTBXL	11269	TIK	150	True	0.115212037609903	0.003181265357429667	0.029635286055359086	0.05038956193345859
PTBXL	11281	FD	150	True	0.09788459737729771	0.0014164994020416503	0.011536982056428889	0.035153039164489114
PTBXL	11281	SG	150	True	0.08629513728181284	0.0014175703134487814	0.01155345622289187	0.034951786603547697
PTBXL	11281	SG0SPEC	150	True	0.08990497464864229	0.001420810969778795	0.011567144396306342	0.033880989248104475
PTBXL	11281	SPEC	150	True	0.09788796173899428	0.0014164807480462143	0.011536921495178173	0.03517033950057052
PTBXL	11281	TIK	40	False	0.11961000335073342	0.001776896993857454	0.012751146911809598	0.029669421073556232
PTBXL	11281	TIK	100	False	0.1593369718888197	0.001834659659282927	0.012752529142922594	0.04923273978021146
PTBXL	11281	TIK	150	False	0.15984412333108686	0.0018341838529372704	0.012752918211209966	0.049232103045425656
PTBXL	11281	TIK	150	True	0.08669206459127296	0.0014244660191948693	0.01157633923336072	0.03316739015069482
PTBXL	11287	FD	150	True	0.11459641475798019	0.0013232998582111946	0.007216353861405872	0.06813394493275593
PTBXL	11287	SG	150	True	0.11430720545486206	0.0013227929564134427	0.0072230776653099075	0.06811484597464126
PTBXL	11287	SG0SPEC	150	True	0.11254239975506977	0.001321820995218355	0.007229604725523986	0.06768248953706449
PTBXL	11287	SPEC	150	True	0.11458763446163042	0.0013233095460526143	0.007216323449284757	0.06813738462736146
PTBXL	11287	TIK	40	False	0.1606275877069092	0.0018375705113484369	0.008594731814415286	0.08086558903096068
PTBXL	11287	TIK	100	False	0.18152150212212712	0.001867157388006649	0.008553750903573002	0.08136494409983526
PTBXL	11287	TIK	150	False	0.17423912068842198	0.0018672898651142375	0.008553373170543974	0.08139480249723378
PTBXL	11287	TIK	150	True	0.11663622159335525	0.0013195796958782888	0.0072319462824523536	0.06747853873664933
PTBXL	11328	FD	150	True	0.15612069340474327	0.001715415426090116	0.008092509982946269	0.11114183180722917
PTBXL	11328	SG	150	True	0.1606577959070694	0.0017067748895721437	0.008086427127268977	0.11152992577602336
PTBXL	11328	SG0SPEC	150	True	0.15633422455197718	0.0016881284910636638	0.008079831584327894	0.1119568054601873
PTBXL	11328	SPEC	150	True	0.15597057931310387	0.001715581882733093	0.008092574443509061	0.11114263800366941
PTBXL	11328	TIK	40	False	0.16793578833103517	0.00257595473406871	0.010658469352569193	0.11915875612282095
PTBXL	11328	TIK	100	False	0.20698852926008862	0.0029145596583899447	0.011030738631578375	0.11714115336102127
PTBXL	11328	TIK	150	False	0.20707746813453867	0.002917417042760431	0.011030687458927988	0.11715334200879121
PTBXL	11328	TIK	150	True	0.1404159409134288	0.001666858939698284	0.00803678029493848	0.11289352931220246
PTBXL	11350	FD	150	True	0.13843237254446514	0.0014318226972424041	0.011488960272679663	0.07808198028035666
PTBXL	11350	SG	150	True	0.14107680095080932	0.0014299501578248742	0.011483943738313868	0.07782237456448982
PTBXL	11350	SG0SPEC	150	True	0.12142675423015688	0.001424888610200237	0.011478159310523428	0.0755113107944993
PTBXL	11350	SPEC	150	True	0.13831300907885674	0.0014318622587298892	0.01148904026558876	0.07810871315113824
PTBXL	11350	TIK	40	False	0.14963288208553482	0.0020347407039463766	0.01294275613968839	0.0850921244607477
PTBXL	11350	TIK	100	False	0.1726529678848573	0.002264868403157176	0.01327654524735126	0.08769622503848891
PTBXL	11350	TIK	150	False	0.17665241579787788	0.002266985145143901	0.013277384470016024	0.08785342619740226
PTBXL	11350	TIK	150	True	0.1262325249036442	0.0014187243668017052	0.011445932933057425	0.07544467153113332
PTBXL	11405	FD	150	True	0.0875429415987915	0.00206565432125203	0.01383396604803273	0.017629059122057776
PTBXL	11405	SG	150	True	0.08555761572967437	0.0020623800325259827	0.0138340261440816	0.017468571489613775
PTBXL	11405	SG0SPEC	150	True	0.10138627269561024	0.002055052104035034	0.013832201818624695	0.016397342267649266
PTBXL	11405	SPEC	150	True	0.08765229589190504	0.0020657161859144874	0.013833993966867495	0.01764179353618956
PTBXL	11405	TIK	40	False	0.1780869414864332	0.0030571683701413545	0.01712985665474471	0.022238218285560683
PTBXL	11405	TIK	100	False	0.19133317656986212	0.0031900832887186694	0.017298272490477037	0.03567793974121636
PTBXL	11405	TIK	150	False	0.19014889985827166	0.0031904636511938863	0.017297801889363765	0.035681061512273404
PTBXL	11405	TIK	150	True	0.10785888384600231	0.0020454363361699845	0.01380725127014236	0.014668475044358694
PTBXL	11408	FD	150	True	0.13048749719610228	0.0018217254252223944	0.008332560963278486	0.03858257364908994
PTBXL	11408	SG	150	True	0.12058798373599203	0.0018169568175140209	0.008311770070654732	0.038681790876924825
PTBXL	11408	SG0SPEC	150	True	0.13528107952286578	0.0018081094707488546	0.008293971018939517	0.03649743141594205
PTBXL	11408	SPEC	150	True	0.12999470773193883	0.0018218172640284097	0.008332667508876802	0.03858732019042733
PTBXL	11408	TIK	40	False	0.16991026143887578	0.0026891238280792795	0.01033004849363363	0.05397391796958613
PTBXL	11408	TIK	100	False	0.1796470261393888	0.002850586227962417	0.010855597628389344	0.07719761818876417
PTBXL	11408	TIK	150	False	0.1949315035545614	0.0028507864065512685	0.010855282599676755	0.07729680779065304
PTBXL	11408	TIK	150	True	0.13684195017806078	0.0017927660475865813	0.0082301034182242	0.032527293554191414
PTBXL	11417	FD	150	True	0.1093630177186148	0.0016842859689666506	0.010500533681948056	0.028859728279872827
PTBXL	11417	SG	150	True	0.10173643880927716	0.001681589616772967	0.01050485799318412	0.029226133684243354
PTBXL	11417	SG0SPEC	150	True	0.10766274610557748	0.0016754313676744488	0.010507112980546162	0.030928803106810367
PTBXL	11417	SPEC	150	True	0.10964120244902271	0.00168433748554602	0.010500534238718981	0.02885198840163559
PTBXL	11417	TIK	40	False	0.15855435518728106	0.0024383311697258564	0.012650191201659309	0.023413130039431334
PTBXL	11417	TIK	100	False	0.17115253521171314	0.00252886569012618	0.012661804702445253	0.01864495907403723
PTBXL	11417	TIK	150	False	0.17258273733124485	0.0025293114216755415	0.012660700701002598	0.018706661619747475
PTBXL	11417	TIK	150	True	0.09740504912960678	0.0016674827793642982	0.010492432417589403	0.03365015550100254
PTBXL	11424	FD	150	True	0.11903496873626329	0.0022109361782166456	0.007053259660583356	0.030012322346497738
PTBXL	11424	SG	150	True	0.1206737526054066	0.0022066708342938154	0.007048370816310968	0.030321186448706135
PTBXL	11424	SG0SPEC	150	True	0.12010723825536124	0.0021959849342862016	0.007045323655214286	0.031306437217115554
PTBXL	11424	SPEC	150	True	0.11902165141212434	0.0022110185987687953	0.007053322590267835	0.030003911781957084
PTBXL	11424	TIK	40	False	0.17517605388278376	0.0032936012702451363	0.009349622319263338	0.03176832828684477
PTBXL	11424	TIK	100	False	0.1641989015403051	0.0034485040628123506	0.00955987973951118	0.01953119390858734
PTBXL	11424	TIK	150	False	0.16537628193923343	0.003448277401179134	0.009560479599947998	0.019630381906678256
PTBXL	11424	TIK	150	True	0.12485335821863441	0.0021827217407630987	0.007036662183165433	0.03310225709114361
PTBXL	11449	FD	150	True	0.113415221110302	0.001843050291689654	0.00940946516799616	0.02573775657246572
PTBXL	11449	SG	150	True	0.11329662932302031	0.0018394776055966643	0.009386363566790304	0.024914926294983174
PTBXL	11449	SG0SPEC	150	True	0.11124945203880186	0.0018294140298025564	0.009363791237285278	0.02097052691482746
PTBXL	11449	SPEC	150	True	0.11335485964632991	0.0018431265444289649	0.009409638542557507	0.025775651259079147
PTBXL	11449	TIK	40	False	0.149928036648982	0.0027681055171054425	0.011310504890164205	0.024312237505396614
PTBXL	11449	TIK	100	False	0.18427448904548938	0.0029977666060315646	0.012014323899388585	0.05521724706416574
PTBXL	11449	TIK	150	False	0.180279814483379	0.0029969640624016077	0.012016287217130852	0.0553758173481111
PTBXL	11449	TIK	150	True	0.11323934181108927	0.0018167983782233534	0.009284469920962955	0.017016102871004704
PTBXL	11496	FD	150	True	0.09340926035076526	0.0015229358634667898	0.0101469958946241	0.021194385904068712
PTBXL	11496	SG	150	True	0.09527166586327526	0.0015206640353967844	0.010144802722143714	0.020620825256055006
PTBXL	11496	SG0SPEC	150	True	0.10110707006727002	0.0015155564695509668	0.010142204847947428	0.01806503911188662
PTBXL	11496	SPEC	150	True	0.09352524484411519	0.00152297934645799	0.010147024398755965	0.021220638339329266
PTBXL	11496	TIK	40	False	0.14021244759146206	0.002132541884432793	0.013160300942296844	0.021970321222584237
PTBXL	11496	TIK	100	False	0.1742680314011483	0.0022375490874349782	0.0131805509911171	0.04322712755334152
PTBXL	11496	TIK	150	False	0.16795077687972224	0.0022374894672427628	0.013179769261216308	0.043245691648158675
PTBXL	11496	TIK	150	True	0.10161289200851276	0.0015085574861188865	0.01012290438388153	0.01511453825502029
PTBXL	11498	FD	150	True	0.098950894119023	0.0021538232818198466	0.011731781458230561	0.0648553777912898
PTBXL	11498	SG	150	True	0.09891895283814588	0.0021497425847403356	0.011718706134311377	0.0652407267076828
PTBXL	11498	SG0SPEC	150	True	0.09788036327341054	0.0021379406938586308	0.011706887665662299	0.06574070674957865
PTBXL	11498	SPEC	150	True	0.0989523462315237	0.0021539074195103497	0.011731884083796384	0.06485134605250838
PTBXL	11498	TIK	40	False	0.15771109014711357	0.0032210174254662504	0.014582168774651504	0.06558437453140964
PTBXL	11498	TIK	100	False	0.17114581360793985	0.003479469925848514	0.014924494581116584	0.06055020657653559
PTBXL	11498	TIK	150	False	0.1697506565545236	0.003479790955642518	0.01492514434366765	0.0604221508213322
PTBXL	11498	TIK	150	True	0.0991644815798894	0.0021210542174737073	0.011656101653626112	0.0672139927346675
PTBXL	11544	FD	150	True	0.1173477766138314	0.0030201197891484965	0.019594574722835628	0.057072096901462054
PTBXL	11544	SG	150	True	0.11828139909160341	0.0030148037600478145	0.019570036625936787	0.05719044804623862
PTBXL	11544	SG0SPEC	150	True	0.11769854913874742	0.002997397521647264	0.01955055137236142	0.05734234150977167
PTBXL	11544	SPEC	150	True	0.1173092630197723	0.003020233968691686	0.01959473684111148	0.05707623421637713
PTBXL	11544	TIK	40	False	0.17440757958567998	0.004628366793583925	0.025371043520405128	0.05920527300951591
PTBXL	11544	TIK	100	False	0.15908987193315127	0.00487646766314651	0.025869666029506737	0.058529620232253915
PTBXL	11544	TIK	150	False	0.15843769476318267	0.004875724131780835	0.025872463796271578	0.05852460176985696
PTBXL	11544	TIK	150	True	0.12210760284961189	0.0029750041483394478	0.019493815858168673	0.05788358969301237
PTBXL	11556	FD	150	True	0.10483352205802832	0.002534119962608834	0.01657777004715933	0.019631245356530276
PTBXL	11556	SG	150	True	0.10605294530002844	0.002529500462398132	0.016590520611209605	0.019390559598466577
PTBXL	11556	SG0SPEC	150	True	0.1070768213320624	0.002521100421199127	0.0166030361078537	0.018591877491661905
PTBXL	11556	SPEC	150	True	0.10478884956064008	0.002534203833847262	0.01657771484552932	0.019646795840412262
PTBXL	11556	TIK	40	False	0.16692299092786292	0.0034526096720614422	0.019718213642879984	0.023331263601041888
PTBXL	11556	TIK	100	False	0.16898400049540616	0.003620728806387849	0.019794298359919527	0.035123704546633355
PTBXL	11556	TIK	150	False	0.17066820389160609	0.003622089401737184	0.019794563687828354	0.03521609190857492
PTBXL	11556	TIK	150	True	0.10224860933349647	0.0025077962864563535	0.016601959459603157	0.017743676717864355
PTBXL	11567	FD	150	True	0.12182183009246159	0.001906692681367062	0.00963953039967773	0.022345207474603543
PTBXL	11567	SG	150	True	0.11519795840972794	0.0019057792326928403	0.009641691541292546	0.021863150228579934
PTBXL	11567	SG0SPEC	150	True	0.11781360297970866	0.0019029847853387202	0.009642773812806002	0.020160498317837547
PTBXL	11567	SPEC	150	True	0.12184995781776171	0.00190671430557709	0.009639542902963125	0.022371115962845363
PTBXL	11567	TIK	40	False	0.17896107717452547	0.002739908645547135	0.011678619154000421	0.01822509095112262
PTBXL	11567	TIK	100	False	0.2052305727803444	0.0028420496560937914	0.011812282865802829	0.034859823698928316
PTBXL	11567	TIK	150	False	0.20706072930755698	0.002843019286742258	0.011813087255719392	0.0353097107889912
PTBXL	11567	TIK	150	True	0.11483680142214484	0.0018990957788201177	0.009636831532201753	0.01842154588272686
PTBXL	11582	FD	150	True	0.1160761782461054	0.0009206763428482074	0.008178251118664116	0.07530536889083216
PTBXL	11582	SG	150	True	0.12264311482415251	0.0009197589341328483	0.008193160802361378	0.07568443563231943
PTBXL	11582	SG0SPEC	150	True	0.1150373352477089	0.0009178901020803401	0.00820524673247302	0.07740307736330501
PTBXL	11582	SPEC	150	True	0.11612156705188158	0.0009206934642611961	0.00817818868583932	0.07529566414140969
PTBXL	11582	TIK	40	False	0.17816554949271032	0.0012562352754741817	0.00965298858599685	0.07523756297506934
PTBXL	11582	TIK	100	False	0.17731965011664297	0.00128724093257031	0.009464519562920519	0.055449026641334886
PTBXL	11582	TIK	150	False	0.17593823383119925	0.0012871871882544977	0.00946365432857848	0.056078232016087984
PTBXL	11582	TIK	150	True	0.1072650921884106	0.0009140198612736284	0.00822439983102287	0.08037390965282422
PTBXL	11584	FD	150	True	0.1222645453589763	0.002821012490016623	0.011054236002988094	0.03639923614970161
PTBXL	11584	SG	150	True	0.12140275109724638	0.0028141723147395792	0.011043778312656589	0.036170097894317674
PTBXL	11584	SG0SPEC	150	True	0.1314413801777592	0.002795927176936274	0.011025250493230568	0.03481791155847976
PTBXL	11584	SPEC	150	True	0.12230447792092512	0.0028211492551272815	0.011054409689338244	0.036413897283609296
PTBXL	11584	TIK	40	False	0.1814921359467191	0.0043477576894083835	0.014716447504264239	0.037049514634542015
PTBXL	11584	TIK	100	False	0.1892460322784439	0.004711581992730281	0.01502760129883975	0.049145082031306415
PTBXL	11584	TIK	150	False	0.19017999261421903	0.004711781062009916	0.015028150901604361	0.04929803761049
PTBXL	11584	TIK	150	True	0.12649974415019571	0.002771225658309173	0.0109699864097632	0.03277526179010209
PTBXL	11591	FD	150	True	0.10357139943611396	0.0031240230389835743	0.01903939511916327	0.029135426965410088
PTBXL	11591	SG	150	True	0.10340428732556103	0.0031217443555277575	0.019034353882290824	0.02908008940843055
PTBXL	11591	SG0SPEC	150	True	0.09814952739636372	0.003113958250175896	0.019029131392536654	0.028411486940309108
PTBXL	11591	SPEC	150	True	0.10358382626323911	0.003124072892276338	0.019039461788217846	0.02913936196161032
PTBXL	11591	TIK	40	False	0.16690290301655014	0.004597269288245042	0.02376348919087919	0.027574217402773358
PTBXL	11591	TIK	100	False	0.1811118656531182	0.004724100253135956	0.02405184344070841	0.035550619126290664
PTBXL	11591	TIK	150	False	0.17754100220283947	0.004725684526206404	0.024050060348224073	0.035544654921893085
PTBXL	11591	TIK	150	True	0.10749541762726163	0.003104993961634699	0.01898648398707429	0.028052874784100613
PTBXL	11634	FD	150	True	0.12106440582152911	0.00168388749066675	0.013965037035792379	0.03309203767208593
PTBXL	11634	SG	150	True	0.1254961726032463	0.001680383019177742	0.01394762883534378	0.03277962433149669
PTBXL	11634	SG0SPEC	150	True	0.12363849721012216	0.0016710147826274084	0.01393199899500936	0.03095196492176911
PTBXL	11634	SPEC	150	True	0.12103885200900191	0.001683959289598966	0.013965111192415749	0.03311599486842895
PTBXL	11634	TIK	40	False	0.14987185262049094	0.0024532197012120767	0.016335630826278515	0.04806925145278421
PTBXL	11634	TIK	100	False	0.1943490903597713	0.0026880230931623206	0.016752808789996486	0.06112385023495061
PTBXL	11634	TIK	150	False	0.19690142238123454	0.0026887920581987828	0.016753171335880182	0.061531359791245285
PTBXL	11634	TIK	150	True	0.10648972199541544	0.0016579592058303598	0.013863210575326319	0.028858765457060308
PTBXL	11660	FD	150	True	0.09992682477548556	0.0017406396332038223	0.016462869607821097	0.03744222822922782
PTBXL	11660	SG	150	True	0.0992202035134341	0.0017389048193370302	0.016494059308034756	0.037563712932324765
PTBXL	11660	SG0SPEC	150	True	0.09485520688719896	0.001735362439110734	0.016519892389405724	0.037899185424869135
PTBXL	11660	SPEC	150	True	0.09997443570041271	0.001740672527395243	0.01646274446951573	0.037439132299189264
PTBXL	11660	TIK	40	False	0.14757300707765506	0.00227038340799442	0.018866388820948547	0.0405976465875984
PTBXL	11660	TIK	100	False	0.15120236018443123	0.002373749554124118	0.018519698830240204	0.04588438529046658
PTBXL	11660	TIK	150	False	0.14781276951751415	0.0023739984185468174	0.018518592903803758	0.04569858213024213
PTBXL	11660	TIK	150	True	0.10860655912682927	0.0017265664885798533	0.016557102100196036	0.03857791491870202
PTBXL	11700	FD	150	True	0.09648827177373243	0.0019690683473182575	0.013543520182734217	0.027110270128340233
PTBXL	11700	SG	150	True	0.09993973716577097	0.0019677370123752673	0.013549977467507659	0.026822569719479116
PTBXL	11700	SG0SPEC	150	True	0.11015734706679767	0.0019637508126725146	0.013552092325389068	0.025006695516310448
PTBXL	11700	SPEC	150	True	0.09643151848106134	0.001969096380224423	0.01354352923196765	0.027126846525896198
PTBXL	11700	TIK	40	False	0.1282440545680471	0.002661805007105117	0.015460715145123578	0.021465116916881542
PTBXL	11700	TIK	100	False	0.1470336216425836	0.002769340282124529	0.015490125254708229	0.04015097168487793
PTBXL	11700	TIK	150	False	0.14834676008196707	0.0027700278417197434	0.015489583580699726	0.0404773814371378
PTBXL	11700	TIK	150	True	0.12387839916071586	0.001955807292985735	0.013527786377495328	0.022568935620779888
PTBXL	11710	FD	150	True	0.10277982286547027	0.001329829697280593	0.009031233675979494	0.06556698820917785
PTBXL	11710	SG	150	True	0.10392669282501002	0.001328767970720711	0.009034598619012983	0.06578671110286585
PTBXL	11710	SG0SPEC	150	True	0.09893905834852781	0.0013261124115120295	0.009036571290668781	0.06631647434668969
PTBXL	11710	SPEC	150	True	0.10269755081672324	0.0013298507812948362	0.009031232253227422	0.0655631461336395
PTBXL	11710	TIK	40	False	0.14628858300230665	0.00182890468216564	0.010465529356154229	0.06652453818300065
PTBXL	11710	TIK	100	False	0.17282699864938297	0.0018826017461881716	0.010489572094581411	0.060893735251409266
PTBXL	11710	TIK	150	False	0.17135035341332838	0.0018825826861057252	0.010489141986318243	0.06083357445933772
PTBXL	11710	TIK	150	True	0.0941680688969588	0.0013197673562542831	0.009024312491878003	0.0671107419812216
PTBXL	11715	FD	150	True	0.10818586438465179	0.0023491326964915783	0.011527102568121235	0.053246283515808915
PTBXL	11715	SG	150	True	0.10873562733552068	0.0023449461741169987	0.011544684324729373	0.05367083083812668
PTBXL	11715	SG0SPEC	150	True	0.10645293792619702	0.0023359696848470075	0.011557165303782285	0.055060390979840876
PTBXL	11715	SPEC	150	True	0.10822780447836397	0.0023492112573749776	0.01152704363294342	0.053235154359748384
PTBXL	11715	TIK	40	False	0.15421041484729195	0.0033848563863106123	0.014097803824649124	0.0507746629392467
PTBXL	11715	TIK	100	False	0.15444617827268547	0.0035301866281968897	0.014046650081227099	0.03951823330714924
PTBXL	11715	TIK	150	False	0.15556166778353947	0.0035310298064990323	0.014046574682359057	0.039557300402650666
PTBXL	11715	TIK	150	True	0.11106467631007302	0.0023241629471381703	0.011578391002377897	0.05739187757957293
PTBXL	11717	FD	150	True	0.13787612726813092	0.003263252176752033	0.018959617517217565	0.037627580329046034
PTBXL	11717	SG	150	True	0.13835445592370327	0.0032613833140956723	0.01895203357267019	0.037638504802785994
PTBXL	11717	SG0SPEC	150	True	0.13809085318105985	0.003255407452771945	0.018946536196561472	0.036667475032699515
PTBXL	11717	SPEC	150	True	0.13785475547190257	0.0032632916064662914	0.018959656299049884	0.0376291630245463
PTBXL	11717	TIK	40	False	0.12979783717978507	0.004737674048715767	0.026393929674080663	0.03522909498503869
PTBXL	11717	TIK	100	False	0.1616299194504007	0.004827531441324404	0.026653914203495294	0.0433877852197423
PTBXL	11717	TIK	150	False	0.15758570954647216	0.004825862504673606	0.02665514075824201	0.04337570295594985
PTBXL	11717	TIK	150	True	0.12815704359599017	0.0032475393660104388	0.01893368061186446	0.03530342611887666
PTBXL	11736	FD	150	True	0.11720544574495043	0.000891650812933455	0.011259700785218275	0.05160267181559557
PTBXL	11736	SG	150	True	0.11698441968356077	0.0008897467739162529	0.011264067873759314	0.051419912712965754
PTBXL	11736	SG0SPEC	150	True	0.11360681624205811	0.0008843974018884025	0.011267561077591179	0.05035150958355688
PTBXL	11736	SPEC	150	True	0.11724809611256512	0.0008916869671926828	0.011259692129818198	0.05161265475807304
PTBXL	11736	TIK	40	False	0.12818070901342565	0.0011244233592158253	0.011903158623742967	0.06761628517055356
PTBXL	11736	TIK	100	False	0.1450761436425056	0.00120932317646412	0.011935689878033324	0.08223279773989418
PTBXL	11736	TIK	150	False	0.14361320123588558	0.0012095060078164159	0.011935945049346523	0.08226201160496228
PTBXL	11736	TIK	150	True	0.10532651072428674	0.0008776083246157513	0.01126247874030239	0.04918807030909741
PTBXL	11737	FD	150	True	0.10415350679238332	0.0010920998306465995	0.008613589603175096	0.1034102026390658
PTBXL	11737	SG	150	True	0.10571551024011934	0.0010892330062083882	0.008616422399826209	0.10345755536210426
PTBXL	11737	SG0SPEC	150	True	0.10132050193476932	0.0010836282287173633	0.008618708926997915	0.10245457975597197
PTBXL	11737	SPEC	150	True	0.10417895957543827	0.0010921551165580814	0.008613587341158878	0.10341887360819212
PTBXL	11737	TIK	40	False	0.1627817208538121	0.0015712535183583514	0.010576679024399018	0.1167286449171571
PTBXL	11737	TIK	100	False	0.2216033084874216	0.0017529478144817602	0.010783460318492168	0.12449336509102707
PTBXL	11737	TIK	150	False	0.2229701413081892	0.001753573411566713	0.010784289084714557	0.1245073406008166
PTBXL	11737	TIK	150	True	0.09289479805739262	0.001075799895889968	0.00861479207736243	0.10159247435894483
PTBXL	11767	FD	150	True	0.10240702775876767	0.0016312526657039869	0.01119904685990003	0.08125636817230342
PTBXL	11767	SG	150	True	0.10241129130428522	0.0016303538103218014	0.011208507615933162	0.08171691913800164
PTBXL	11767	SG0SPEC	150	True	0.10578327037620612	0.0016271375427547767	0.011215282018541555	0.08296101442473336
PTBXL	11767	SPEC	150	True	0.10236759811785925	0.0016312738543931564	0.011199031021954946	0.08124835586186646
PTBXL	11767	TIK	40	False	0.1632118445286721	0.0023504623050107296	0.013094015352179586	0.08011603055188837
PTBXL	11767	TIK	100	False	0.18194755762018955	0.0024856516677165506	0.013178538571689992	0.070814227469016
PTBXL	11767	TIK	150	False	0.18091234763828629	0.002486327506586508	0.013180125547529207	0.07077330979014165
PTBXL	11767	TIK	150	True	0.11355698886086613	0.00162362721027092	0.011212415791294344	0.0854000638955765
PTBXL	11832	FD	150	True	0.09335354685396687	0.0017848432827258958	0.012865563671397311	0.03101500750274484
PTBXL	11832	SG	150	True	0.09304296581151533	0.0017824892605349779	0.012877047180136957	0.030732353159722708
PTBXL	11832	SG0SPEC	150	True	0.09220343267843531	0.0017787772589800907	0.012886580701284471	0.02860555671379158
PTBXL	11832	SPEC	150	True	0.09339970929664755	0.0017848852816983415	0.012865522439649509	0.03103513400024064
PTBXL	11832	TIK	40	False	0.1446432907048598	0.002358363161343572	0.015014426665229626	0.02501474687149579
PTBXL	11832	TIK	100	False	0.15670408813005046	0.0024525871294883137	0.014980250221371795	0.04741757989937239
PTBXL	11832	TIK	150	False	0.1549259483988751	0.002453250186128685	0.014979867181262348	0.047300725363092606
PTBXL	11832	TIK	150	True	0.09951051551705699	0.0017698213505736103	0.012883229914821444	0.02488680225375727
PTBXL	11834	FD	150	True	0.1041936007413958	0.0019265584772122624	0.00843692497550366	0.039608036291571905
PTBXL	11834	SG	150	True	0.10463589549783148	0.0019230094890650522	0.008435998103588995	0.040057066073502304
PTBXL	11834	SG0SPEC	150	True	0.10979237209059028	0.0019163350639566773	0.008431739336819708	0.04129287743761328
PTBXL	11834	SPEC	150	True	0.10423294359742177	0.0019266235625825937	0.008436969161221374	0.0395966148945614
PTBXL	11834	TIK	40	False	0.15416922648177558	0.0028622314846938383	0.010547094300893142	0.04029647575070812
PTBXL	11834	TIK	100	False	0.15250963938374915	0.002973160090616089	0.010679532189203023	0.03192824151936263
PTBXL	11834	TIK	150	False	0.15549658168928696	0.002975162295477519	0.010678517215447797	0.03197132811631105
PTBXL	11834	TIK	150	True	0.1129137965015373	0.0019084677702570871	0.008409594663427219	0.04320684145070684
PTBXL	11886	FD	150	True	0.13522049726328203	0.0025662407647993254	0.014702718047965893	0.05852818443564733
PTBXL	11886	SG	150	True	0.12257864472284596	0.002563250392627925	0.014699369555230539	0.05834967361785638
PTBXL	11886	SG0SPEC	150	True	0.1352246188789406	0.002549994329767422	0.014696243284481146	0.05700875707887215
PTBXL	11886	SPEC	150	True	0.13584325589136162	0.0025663100942075173	0.01470274699447863	0.05854045635303643
PTBXL	11886	TIK	40	False	0.14881637482567311	0.0039209917915380916	0.01931929306232734	0.06751436757097908
PTBXL	11886	TIK	100	False	0.1762395698659023	0.0041123443021677825	0.019726679541362188	0.07464931973341063
PTBXL	11886	TIK	150	False	0.17662097998626589	0.004110662649166362	0.019728490852465974	0.07466548624058673
PTBXL	11886	TIK	150	True	0.12839103065200766	0.0025385703640196924	0.014671097137709064	0.05534410962617822
PTBXL	11891	FD	150	True	0.11178037962086149	0.0017583350989760133	0.01000454227640675	0.07488072331736663
PTBXL	11891	SG	150	True	0.11211587764349226	0.00175645690711999	0.01000566676412289	0.07516378658629098
PTBXL	11891	SG0SPEC	150	True	0.11034402285537172	0.0017512426281978061	0.010004066959405616	0.07600447397140582
PTBXL	11891	SPEC	150	True	0.11177548924001311	0.0017583728536180137	0.010004566939958635	0.07487484394823624
PTBXL	11891	TIK	40	False	0.15717491529378153	0.0025683824523667926	0.011996583384333834	0.07040796663068358
PTBXL	11891	TIK	100	False	0.17289650158919515	0.0026583543964257043	0.012210396420576466	0.06051911796017098
PTBXL	11891	TIK	150	False	0.1793411415326422	0.002658490137610909	0.01221033098990862	0.060516685647941104
PTBXL	11891	TIK	150	True	0.12067584438739083	0.0017451366334002758	0.009978512045231149	0.07743402259480578
PTBXL	11894	FD	150	True	0.12327476109813942	0.0009479153926346024	0.00435825381488054	0.0755077811935957
PTBXL	11894	SG	150	True	0.11578595893857692	0.0009446066317992244	0.00436732114891152	0.07568769157527107
PTBXL	11894	SG0SPEC	150	True	0.11215219240894907	0.0009342155126172102	0.004371705551814289	0.07505144845150656
PTBXL	11894	SPEC	150	True	0.12333471453486275	0.0009479864808805611	0.004358216966990249	0.07551559473067244
PTBXL	11894	TIK	40	False	0.2069917967362249	0.001496644001409813	0.0055222564003973105	0.07113266876691518
PTBXL	11894	TIK	100	False	0.1923422117344095	0.0016477807027623396	0.005600386442649586	0.07769142561926487
PTBXL	11894	TIK	150	False	0.1925036376668923	0.0016464566328245997	0.005599036333301373	0.0776375272005266
PTBXL	11894	TIK	150	True	0.11058415257342555	0.0009212983045067037	0.004380533917239831	0.07439162049515487
PTBXL	11937	FD	150	True	0.0910878141959906	0.003368982203410912	0.017755404640638156	0.05345458643394659
PTBXL	11937	SG	150	True	0.09071413897280965	0.0033644648827976576	0.017777409036888354	0.053625706132976646
PTBXL	11937	SG0SPEC	150	True	0.09217532316820906	0.003356478698650661	0.017798953959827026	0.05391400144782993
PTBXL	11937	SPEC	150	True	0.09112037433312374	0.0033690636706093353	0.017755288788940657	0.0534509243472479
PTBXL	11937	TIK	40	False	0.16057953245771855	0.0046528098548113675	0.020962780358779232	0.05947448125278908
PTBXL	11937	TIK	100	False	0.15886165930079255	0.004765359804110839	0.020759752434674424	0.051223639467251184
PTBXL	11937	TIK	150	False	0.15734115380365568	0.004766114600677924	0.020759863372688158	0.05138126373217732
PTBXL	11937	TIK	150	True	0.0942516138319077	0.0033432776850576317	0.017817828846250865	0.054487723083910075
PTBXL	11939	FD	150	True	0.11985125434934275	0.0011401777189922692	0.009769113469464335	0.06849778394090157
PTBXL	11939	SG	150	True	0.1310432779024293	0.0011383939277343812	0.009765200451831539	0.06874753511399928
PTBXL	11939	SG0SPEC	150	True	0.13020529682156787	0.001132437205077841	0.009762080772223125	0.06775536356789333
PTBXL	11939	SPEC	150	True	0.11895175596505671	0.0011402129683279374	0.0097691432087918	0.0684944257963181
PTBXL	11939	TIK	40	False	0.15591210378844478	0.001598381387311649	0.011264391723847035	0.06942896345496356
PTBXL	11939	TIK	100	False	0.1864313203187708	0.0016719675460537809	0.011604258814051378	0.06660207158713749
PTBXL	11939	TIK	150	False	0.1782553222463514	0.001672340402443809	0.011604115398499221	0.06661953220869583
PTBXL	11939	TIK	150	True	0.11447406661428022	0.0011212695103693787	0.009727375634647248	0.06860827997884503
PTBXL	11958	FD	150	True	0.11745028618192034	0.0021117358791599874	0.014667234473275637	0.05256134738627303
PTBXL	11958	SG	150	True	0.11470683910643305	0.0021107937266110544	0.01467987922962836	0.0529969940863816
PTBXL	11958	SG0SPEC	150	True	0.10394268423732152	0.0021080613748800606	0.014690510788339167	0.054168377065330335
PTBXL	11958	SPEC	150	True	0.11721859790661139	0.0021117562459901378	0.01466719862699461	0.05254987522301395
PTBXL	11958	TIK	40	False	0.13615839663692939	0.0029292655542826917	0.017401152855828834	0.050645390108240804
PTBXL	11958	TIK	100	False	0.1494326765954872	0.0030344141077394875	0.017394084273883482	0.04024118695383508
PTBXL	11958	TIK	150	False	0.15317208331188434	0.0030343251200774593	0.017395300367273055	0.03994460336442511
PTBXL	11958	TIK	150	True	0.10731488305903232	0.002102695324230972	0.01469426202056488	0.05557865011179104
PTBXL	11960	FD	150	True	0.11009581228011313	0.0017260368136286029	0.01453314185784703	0.04182391737018521
PTBXL	11960	SG	150	True	0.10965471707837497	0.0017248945571851466	0.01451871781288768	0.041931988538424086
PTBXL	11960	SG0SPEC	150	True	0.1099243565940379	0.001720655258470266	0.014507135260630922	0.041970891711661025
PTBXL	11960	SPEC	150	True	0.11011629893178439	0.0017260624833581879	0.014533221945413772	0.04182345752870416
PTBXL	11960	TIK	40	False	0.13901002693894435	0.0024300332468554296	0.017062500028255025	0.04511150277392272
PTBXL	11960	TIK	100	False	0.15786316354409033	0.0025627654166354135	0.017593131857597893	0.04390493507057517
PTBXL	11960	TIK	150	False	0.15804240951263654	0.002563009758219231	0.017592950421181683	0.043868607561775956
PTBXL	11960	TIK	150	True	0.10419987916860798	0.0017150802349993968	0.014438669497753045	0.042274587769932946
PTBXL	12005	FD	150	True	0.11558647467542466	0.0015139699680934656	0.013605113882102733	0.05945653771766802
PTBXL	12005	SG	150	True	0.11514094390732552	0.0015097108357584434	0.013626802620230206	0.05989045767894421
PTBXL	12005	SG0SPEC	150	True	0.11215100728840548	0.001497382965540493	0.013642837432596252	0.06063628513095658
PTBXL	12005	SPEC	150	True	0.11560923552517341	0.0015140565769640615	0.013605038017530173	0.05944990968293283
PTBXL	12005	TIK	40	False	0.1532858241508657	0.002209697262404585	0.01620191480085091	0.07186183407146488
PTBXL	12005	TIK	100	False	0.18256863815709667	0.0024244915849125775	0.016068550849499263	0.05579500225102705
PTBXL	12005	TIK	150	False	0.18585495652268277	0.002424658277448222	0.016066972851464474	0.0558192679598465
PTBXL	12005	TIK	150	True	0.11258340874497788	0.0014770859948646509	0.01366219993308547	0.06297274324982838
PTBXL	12042	FD	150	True	0.10179210161466842	0.0020504122259047373	0.015837506349182646	0.04747006943286977
PTBXL	12042	SG	150	True	0.10283921702643667	0.0020466455983322454	0.015839328730866034	0.04718891348563196
PTBXL	12042	SG0SPEC	150	True	0.10141772662466186	0.0020410717653051814	0.015838611254589255	0.04691660185624922
PTBXL	12042	SPEC	150	True	0.10180225675577964	0.002050480063270737	0.01583755081714587	0.04750109140730893
PTBXL	12042	TIK	40	False	0.14871145748900264	0.002820605363656091	0.01860072632678525	0.04363881350492611
PTBXL	12042	TIK	100	False	0.17074653334643328	0.002983854670001611	0.018816165426022817	0.0533882726434789
PTBXL	12042	TIK	150	False	0.1660135893054953	0.002985940095241702	0.018817626034647077	0.05267675669152227
PTBXL	12042	TIK	150	True	0.10747201797745826	0.0020334542463392663	0.015799960852914248	0.048790785668443276
PTBXL	12043	FD	150	True	0.10438832418195378	0.0015290415342333408	0.010841973432861191	0.044042459609441746
PTBXL	12043	SG	150	True	0.11014797532894025	0.0015268475515089405	0.010861829052586622	0.043708031513498315
PTBXL	12043	SG0SPEC	150	True	0.10996561674317855	0.0015219361567435307	0.010879208428537396	0.042504240940217076
PTBXL	12043	SPEC	150	True	0.10422869145310457	0.0015290836788223897	0.010841889885050558	0.04405942561752462
PTBXL	12043	TIK	40	False	0.1533334729726796	0.0020139026120677738	0.0127592745443372	0.052152419688696945
PTBXL	12043	TIK	100	False	0.1824666552817698	0.0020912284579540875	0.01264600748852319	0.07238049761532978
PTBXL	12043	TIK	150	False	0.18139540047934616	0.002090913422437296	0.012645432909832211	0.07250436696511452
PTBXL	12043	TIK	150	True	0.12370370734941642	0.0015107544532282496	0.01088743252250163	0.040769090481012335
PTBXL	12081	FD	150	True	0.1279963071198586	0.0012311565039405418	0.009118893232149443	0.08021728991959068
PTBXL	12081	SG	150	True	0.1264820107541441	0.0012297350708139704	0.009121972377497678	0.08022647656864186
PTBXL	12081	SG0SPEC	150	True	0.12239181160597219	0.0012273836693868037	0.00912561713743482	0.07968322147046084
PTBXL	12081	SPEC	150	True	0.12805746361351983	0.0012311823988321662	0.009118890924989796	0.0802215005060246
PTBXL	12081	TIK	40	False	0.14753169544163322	0.0016584239194741446	0.010758870942920941	0.09183279038599436
PTBXL	12081	TIK	100	False	0.16578386801490674	0.001722474642937588	0.010695369251701035	0.09317425060115735
PTBXL	12081	TIK	150	False	0.16436129562604607	0.0017227302995300004	0.010696362687511873	0.09338657657379541
PTBXL	12081	TIK	150	True	0.11785615787488271	0.0012221193577577985	0.00911689946728541	0.0793545919210074
PTBXL	12117	FD	150	True	0.10137157335935323	0.001733329063535594	0.010864098152481046	0.0629560976154384
PTBXL	12117	SG	150	True	0.10627164860485992	0.001731443700124066	0.010884960092427082	0.06323982842614051
PTBXL	12117	SG0SPEC	150	True	0.10469258469566117	0.0017276962111837271	0.010903205296149191	0.06374535835743833
PTBXL	12117	SPEC	150	True	0.10159344395367349	0.0017333646099973329	0.010864010955825025	0.06296363218855545
PTBXL	12117	TIK	40	False	0.14899564963610507	0.0022989145302856817	0.012732967551434823	0.060890989221807475
PTBXL	12117	TIK	100	False	0.1650509957771844	0.002400011718621771	0.012531335751854295	0.07034557328138374
PTBXL	12117	TIK	150	False	0.1631859844053956	0.0024003374192969676	0.012531810526434047	0.07044300972513824
PTBXL	12117	TIK	150	True	0.09651874177588016	0.001719151467639837	0.010936389154253186	0.06614688103616995
PTBXL	12121	FD	150	True	0.12005909784519386	0.002904872423079683	0.019135350337096423	0.05078969688277504
PTBXL	12121	SG	150	True	0.11775647733102035	0.002892321526317504	0.019158209532433676	0.050248961266626854
PTBXL	12121	SG0SPEC	150	True	0.1201682383486348	0.002861677571399302	0.01917331403288941	0.04565423516303047
PTBXL	12121	SPEC	150	True	0.12008030086649865	0.0029051156178128853	0.01913525581881133	0.05083153692871102
PTBXL	12121	TIK	40	False	0.1648805781706424	0.004366060383524268	0.0252702184297045	0.03972537854989752
PTBXL	12121	TIK	100	False	0.1933865456525639	0.00499748614377136	0.025223955765258696	0.07338714725209733
PTBXL	12121	TIK	150	False	0.19329432403387897	0.004998299581285214	0.02522277076550359	0.07333189521070291
PTBXL	12121	TIK	150	True	0.13539229447605391	0.0028159113148365326	0.01920008518449981	0.038058343416455254
PTBXL	12137	FD	150	True	0.10327880473272655	0.0036803017938817242	0.01662232376420034	0.02082605969722322
PTBXL	12137	SG	150	True	0.10478193471787403	0.003674088660917	0.01662254069384663	0.02085416014378897
PTBXL	12137	SG0SPEC	150	True	0.10376227778239304	0.0036638498559561686	0.016622187409202755	0.020473052348011337
PTBXL	12137	SPEC	150	True	0.10326185643442357	0.0036804133409980796	0.016622312466579	0.020829711601830714
PTBXL	12137	TIK	40	False	0.13444135453715494	0.005389188222192123	0.022680277458497256	0.02709137888773878
PTBXL	12137	TIK	100	False	0.16326312288255612	0.005566906684775758	0.022715193952115575	0.031132764884166338
PTBXL	12137	TIK	150	False	0.1627890592316143	0.005569607593710707	0.022712232975880296	0.031170990017457288
PTBXL	12137	TIK	150	True	0.10544086646488185	0.0036560287904135944	0.016606196443552983	0.020288875173752077
PTBXL	12154	FD	150	True	0.08307391229246515	0.001473657314926939	0.013824938495855615	0.034464736603117475
PTBXL	12154	SG	150	True	0.07867993045223137	0.001472217891152306	0.013835047582029475	0.034512168096075185
PTBXL	12154	SG0SPEC	150	True	0.08511335145403807	0.0014686377291577572	0.013843050755292827	0.03491813271033584
PTBXL	12154	SPEC	150	True	0.08305625064048376	0.0014736857501465729	0.013824906630372589	0.03447094382976856
PTBXL	12154	TIK	40	False	0.15308303866215162	0.0018751664016721477	0.01484107411248974	0.02581310086026581
PTBXL	12154	TIK	100	False	0.15365959901147838	0.001984337990030705	0.014901905910191419	0.036438751702135876
PTBXL	12154	TIK	150	False	0.1533700927668854	0.0019835080837565327	0.014901936064804326	0.036509830364549
PTBXL	12154	TIK	150	True	0.08289521001374196	0.0014591022907968199	0.013833026215127659	0.03567614465003309
PTBXL	12184	FD	150	True	0.09003785682522338	0.002429812120465581	0.01305711936766542	0.016926571075602987
PTBXL	12184	SG	150	True	0.08673583569533584	0.0024313168176026394	0.013062169662554416	0.01660172125652416
PTBXL	12184	SG0SPEC	150	True	0.09892839203744305	0.002428333462465848	0.013064463642405818	0.014918821158954874
PTBXL	12184	SPEC	150	True	0.09012804126192032	0.002429799450325761	0.013057129001635588	0.016943587168913386
PTBXL	12184	TIK	40	False	0.1524278469964803	0.0035550086357601157	0.015928147664762443	0.02199213960960024
PTBXL	12184	TIK	100	False	0.16405273526172398	0.0037357628316781267	0.016198882506647635	0.03493605939532633
PTBXL	12184	TIK	150	False	0.16900587145257093	0.003734517167419295	0.016200536583903316	0.03497528649883502
PTBXL	12184	TIK	150	True	0.12686633469409644	0.002424606623505437	0.013058433745173926	0.013229813081756697
PTBXL	12192	FD	150	True	0.11225013999700659	0.0018665811408430937	0.013058498019368411	0.07936811457291348
PTBXL	12192	SG	150	True	0.11282507895540056	0.0018656088420831315	0.013062676252513197	0.07958835922711469
PTBXL	12192	SG0SPEC	150	True	0.11370227466986449	0.0018599921963090686	0.013065644834973232	0.07884332017158621
PTBXL	12192	SPEC	150	True	0.11215826741653939	0.001866608540589008	0.0130585028139648	0.07937288838733829
PTBXL	12192	TIK	40	False	0.15353515889849959	0.002763848701019141	0.015939831797728857	0.08416456572501287
PTBXL	12192	TIK	100	False	0.18905733427805227	0.002916939824580059	0.01611115185677532	0.08757378107376754
PTBXL	12192	TIK	150	False	0.1847268633318628	0.0029169003110315036	0.016111522556139853	0.08748427515096899
PTBXL	12192	TIK	150	True	0.1103189505959661	0.0018498965739333574	0.013052352092898711	0.07802431503582902
PTBXL	12203	FD	150	True	0.14485312339796627	0.002068119609500844	0.01414424052370886	0.03984516307186464
PTBXL	12203	SG	150	True	0.1475123830175291	0.0020617880919805483	0.014139750804783389	0.039898609045598124
PTBXL	12203	SG0SPEC	150	True	0.13349639116922557	0.002045550872123266	0.014132593087968633	0.03964735084719742
PTBXL	12203	SPEC	150	True	0.14466251221951393	0.002068245357236968	0.014144302440247992	0.03985211263268064
PTBXL	12203	TIK	40	False	0.15370445321954476	0.003121849986106323	0.01682997312729747	0.03275133155129792
PTBXL	12203	TIK	100	False	0.17629952555974066	0.0034824356207596966	0.017308711091036922	0.04192628434991287
PTBXL	12203	TIK	150	False	0.1742785580517942	0.0034841691653549065	0.017308052474449727	0.042031941847846074
PTBXL	12203	TIK	150	True	0.13722483258655893	0.0020232525324922097	0.014101377270474738	0.03945346605549391
PTBXL	12205	FD	150	True	0.10709393652851237	0.002480916726337121	0.01211252758209419	0.02647769799835173
PTBXL	12205	SG	150	True	0.10698539365963933	0.0024798477615811092	0.012111340984486463	0.025938172823742455
PTBXL	12205	SG0SPEC	150	True	0.10653577900419822	0.002475985934102729	0.012111624649763099	0.02387338814694645
PTBXL	12205	SPEC	150	True	0.10709617169592346	0.0024809414681286127	0.012112541634485777	0.026505467022887617
PTBXL	12205	TIK	40	False	0.19054268182077727	0.0035932130070323682	0.015424612016395792	0.02011854471669492
PTBXL	12205	TIK	100	False	0.1698801007302445	0.0037088494865522657	0.015583670061365296	0.04362576872779156
PTBXL	12205	TIK	150	False	0.16882281757294054	0.003709114931492866	0.015583087573111096	0.04388099106045756
PTBXL	12205	TIK	150	True	0.11423821452592056	0.0024715400638543384	0.012088931862334833	0.021308118054399704
PTBXL	12208	FD	150	True	0.10681225944908092	0.0017060862825554858	0.008751357083554415	0.020514943606670992
PTBXL	12208	SG	150	True	0.11100761539740041	0.0017027436526646255	0.008753148529534804	0.02002623232919539
PTBXL	12208	SG0SPEC	150	True	0.1071723274462391	0.0016950102245148042	0.008751731814848417	0.01778555290130837
PTBXL	12208	SPEC	150	True	0.10689235806885591	0.001706151379049193	0.008751386778964214	0.02053876828460736
PTBXL	12208	TIK	40	False	0.16696745697402363	0.0025700232966698222	0.01119237202384918	0.016924967314066914
PTBXL	12208	TIK	100	False	0.20481689483742735	0.0026869749734704804	0.011235583247798355	0.03666639032824947
PTBXL	12208	TIK	150	False	0.20375325494106286	0.002688691056001707	0.01123610209296521	0.036614279098096905
PTBXL	12208	TIK	150	True	0.10943736573995581	0.0016849405551883272	0.008736361875176676	0.015375387653359059
PTBXL	12299	FD	150	True	0.10662491526712303	0.002080040478070786	0.014894486347226824	0.08962528679328423
PTBXL	12299	SG	150	True	0.11351509046576738	0.0020772198045759084	0.014912675483061022	0.089759112967877
PTBXL	12299	SG0SPEC	150	True	0.11337980560743777	0.002070248276128791	0.014927350163723638	0.0895389026134239
PTBXL	12299	SPEC	150	True	0.1066097628952136	0.0020800952552390813	0.01489439532948689	0.08962719548230155
PTBXL	12299	TIK	40	False	0.16502956483598963	0.003088025497287048	0.01879424669800127	0.09803285421822841
PTBXL	12299	TIK	100	False	0.17514040556012306	0.0031738695140811238	0.01865177369838398	0.09468644344882399
PTBXL	12299	TIK	150	False	0.17132110416080976	0.0031737592100410583	0.018650103613020254	0.0946929223778114
PTBXL	12299	TIK	150	True	0.1255137269125271	0.0020632331430282917	0.014948789202342072	0.0897110190289293
PTBXL	12306	FD	150	True	0.1024498366826359	0.001316009444925624	0.007685550625731155	0.05507539230387996
PTBXL	12306	SG	150	True	0.10459446031812532	0.0013136103539949581	0.007692345942015281	0.05479115193524093
PTBXL	12306	SG0SPEC	150	True	0.10109619902401207	0.0013064734398044555	0.007697245743597601	0.05237136286155615
PTBXL	12306	SPEC	150	True	0.10241767463306192	0.0013160587342426356	0.0076855278210474914	0.055096081310006685
PTBXL	12306	TIK	40	False	0.13219729380114328	0.001802703323777862	0.008721161741639978	0.058142317878996805
PTBXL	12306	TIK	100	False	0.14471022981193823	0.0019035594445437455	0.008777408903708834	0.07587528282732382
PTBXL	12306	TIK	150	False	0.14512528731902985	0.001903854421856746	0.008777621845818678	0.07578839890867604
PTBXL	12306	TIK	150	True	0.1026009285425982	0.0012953037611340092	0.007695892747575635	0.048508300528341
PTBXL	12313	FD	150	True	0.10096606497344855	0.002305753875616731	0.018708584699492024	0.027058913562445844
PTBXL	12313	SG	150	True	0.10058072986438135	0.0023047891305066634	0.01872259139919391	0.02719895066383084
PTBXL	12313	SG0SPEC	150	True	0.09979722157456061	0.0023023410206590303	0.018734902686096653	0.027738350564041937
PTBXL	12313	SPEC	150	True	0.10098999963734528	0.0023057742733869667	0.01870853292973647	0.027055061649117636
PTBXL	12313	TIK	40	False	0.14579049881964792	0.0031977082111481914	0.022968781339827903	0.023188248326007445
PTBXL	12313	TIK	100	False	0.15168366546205955	0.0033268726581306635	0.023204102299640497	0.025858023680129894
PTBXL	12313	TIK	150	False	0.1496890950166303	0.003327990480857832	0.023205590750791635	0.02600861691704253
PTBXL	12313	TIK	150	True	0.10768066395913567	0.0022978809124914335	0.01873599421006577	0.02859162632453787
PTBXL	12346	FD	150	True	0.11024527860721543	0.001080433558517437	0.0059851475463270675	0.036559956220790626
PTBXL	12346	SG	150	True	0.11265769144852866	0.001078503413615897	0.005979439225026634	0.036458896869129856
PTBXL	12346	SG0SPEC	150	True	0.1226838376542326	0.0010726101113534743	0.005973421377039134	0.03569067537287125
PTBXL	12346	SPEC	150	True	0.11024214950489436	0.0010804736223004132	0.005985185315943147	0.036567092349721816
PTBXL	12346	TIK	40	False	0.1592283738626668	0.0016276420424542763	0.007061354330682279	0.04171128423264907
PTBXL	12346	TIK	100	False	0.17743566807747677	0.0017136694480706198	0.00729263424058085	0.046960154613774084
PTBXL	12346	TIK	150	False	0.17614405334634461	0.0017138975192507572	0.0072927224532339085	0.04699045513317377
PTBXL	12346	TIK	150	True	0.11035033656037645	0.0010654836089174081	0.005953134751951203	0.03479866917695384
PTBXL	12375	FD	150	True	0.0998026042897126	0.000721121099379585	0.005353534947551052	0.09312247515067452
PTBXL	12375	SG	150	True	0.09848244798445938	0.0007199212899606821	0.0053601348094008084	0.09336451504979128
PTBXL	12375	SG0SPEC	150	True	0.09788102926055299	0.0007172516239839371	0.005365844453351539	0.09322996776917411
PTBXL	12375	SPEC	150	True	0.0998646099671468	0.0007211443169206728	0.0053535093377349635	0.09312620581462469
PTBXL	12375	TIK	40	False	0.14628539471621013	0.000998044511101651	0.006392427084041294	0.09641357021890887
PTBXL	12375	TIK	100	False	0.18614440600990773	0.001072295216524961	0.006416569533616973	0.09886297448492104
PTBXL	12375	TIK	150	False	0.18660642704137856	0.0010729080340062891	0.00641643030844548	0.09890005678062558
PTBXL	12375	TIK	150	True	0.10963211767353345	0.0007118345493104851	0.005378392881624298	0.09359074606816825
PTBXL	12404	FD	150	True	0.11281468181278291	0.0019785946150711895	0.012841255825819391	0.07527736295353542
PTBXL	12404	SG	150	True	0.11086084635415953	0.0019769137834561848	0.01284083523121001	0.07533549492016885
PTBXL	12404	SG0SPEC	150	True	0.12173079911746303	0.0019723564817600418	0.012841510093365309	0.07499920655518778
PTBXL	12404	SPEC	150	True	0.11299183385967038	0.0019786291809968178	0.012841269203714888	0.07527999429918024
PTBXL	12404	TIK	40	False	0.15172174683843895	0.0028242028460491097	0.016027270873430175	0.08251477142142644
PTBXL	12404	TIK	100	False	0.15546001539031248	0.002920662163912425	0.01617428009785869	0.0821561951740441
PTBXL	12404	TIK	150	False	0.15438871781478344	0.0029213759827710246	0.016175761098982257	0.08210302790903883
PTBXL	12404	TIK	150	True	0.12053277746892413	0.0019659164374122287	0.012823025187860737	0.07484010920264365
PTBXL	12415	FD	150	True	0.11807813822224661	0.0025809924236910916	0.018262286896648945	0.03562772158355889
PTBXL	12415	SG	150	True	0.12348051879500425	0.0025794165941152936	0.018280455738672288	0.03593589487233027
PTBXL	12415	SG0SPEC	150	True	0.1185347095514695	0.0025739328064178805	0.01829350248775473	0.03678908618269164
PTBXL	12415	SPEC	150	True	0.1180310174934103	0.002581031490797723	0.0182622428423209	0.03561964526016379
PTBXL	12415	TIK	40	False	0.15617329483710599	0.0037333011825080387	0.02230846945434951	0.03826589008304279
PTBXL	12415	TIK	100	False	0.19489286701743175	0.0039288929272416895	0.02231967643825946	0.034053430450764165
PTBXL	12415	TIK	150	False	0.18853242136585094	0.003930302056320497	0.022320892831234007	0.03406057411746291
PTBXL	12415	TIK	150	True	0.11331240175535665	0.0025688406757881006	0.018304441419334842	0.03822612397511782
PTBXL	12442	FD	150	True	0.10411794586965017	0.001645503028197547	0.010244883039511191	0.10238283914281468
PTBXL	12442	SG	150	True	0.1058711622962404	0.001643121890143128	0.010257552895254523	0.10254923038631965
PTBXL	12442	SG0SPEC	150	True	0.10370772145380976	0.0016374507577002707	0.010268374647873463	0.10239265195645982
PTBXL	12442	SPEC	150	True	0.10411764509618156	0.0016455588400980724	0.010244835633435498	0.10238686035332582
PTBXL	12442	TIK	40	False	0.1458638351985335	0.002352703272117489	0.012247460433199686	0.11031640802458764
PTBXL	12442	TIK	100	False	0.1748745120190388	0.0025036864343786517	0.012170568870355848	0.1069155564608412
PTBXL	12442	TIK	150	False	0.18114288182684038	0.002503964572977659	0.012170549549352098	0.10686694158086107
PTBXL	12442	TIK	150	True	0.10440172681317962	0.0016278143228405442	0.010277439610109705	0.10321794491451791
PTBXL	12443	FD	150	True	0.116098253269174	0.0037223765128120033	0.02070507818313912	0.05091474467908075
PTBXL	12443	SG	150	True	0.11486598202015172	0.0037188565648273893	0.02072509134060542	0.05103116808174221
PTBXL	12443	SG0SPEC	150	True	0.10669059602429365	0.0037099109942511474	0.02074207673567081	0.051201488698527226
PTBXL	12443	SPEC	150	True	0.1161368331533052	0.003722446477156734	0.02070499220989208	0.05091334240774262
PTBXL	12443	TIK	40	False	0.15771077476513856	0.005279851486491731	0.025495968825907767	0.05068924559937668
PTBXL	12443	TIK	100	False	0.16038653292186075	0.005491301489983261	0.0255743813291764	0.0474640178830949
PTBXL	12443	TIK	150	False	0.16120085599011524	0.005491985094506429	0.025573696493330585	0.047422714531690266
PTBXL	12443	TIK	150	True	0.09990496044836067	0.003694650589388887	0.02075929451041427	0.05140859011614868
PTBXL	12493	FD	150	True	0.1036471980730688	0.002674634351140776	0.011353351842350166	0.015514488546348855
PTBXL	12493	SG	150	True	0.11050290836472304	0.0026703402201974317	0.011351028794299715	0.015420285581439826
PTBXL	12493	SG0SPEC	150	True	0.10140028190605593	0.00266103475537544	0.011346351959468167	0.013967184061545677
PTBXL	12493	SPEC	150	True	0.10356962035013634	0.0026747146466537344	0.011353399509886734	0.01552602734876032
PTBXL	12493	TIK	40	False	0.15244337749486447	0.0038680978184051492	0.014470052090752823	0.015621262687891234
PTBXL	12493	TIK	100	False	0.17019475009862067	0.004016251688165787	0.014676047009491076	0.03272951235368496
PTBXL	12493	TIK	150	False	0.17023079011818132	0.004017262586095382	0.014675889071440448	0.03282939952602383
PTBXL	12493	TIK	150	True	0.12431490319132421	0.0026457733076525945	0.011317612810235706	0.01147921373809348
PTBXL	12500	FD	150	True	0.09331151780619587	0.0015024653427570906	0.012511954417566902	0.05450148828485271
PTBXL	12500	SG	150	True	0.09320750735320107	0.0015024768352283994	0.012521397117234588	0.05453139787741502
PTBXL	12500	SG0SPEC	150	True	0.09451980432223364	0.0015024546609567987	0.012529442418455133	0.054458095826995595
PTBXL	12500	SPEC	150	True	0.09333823300220127	0.0015024659120299656	0.012511916955398293	0.05450208034787268
PTBXL	12500	TIK	40	False	0.12928158934880324	0.002051184714531011	0.0151994217777487	0.05712578547802054
PTBXL	12500	TIK	100	False	0.14180640317332338	0.0020861696834601658	0.015255893076007214	0.05728074212246089
PTBXL	12500	TIK	150	False	0.14228835073727797	0.0020860497344317797	0.015254952930316566	0.057277825286915884
PTBXL	12500	TIK	150	True	0.09954295104293749	0.0015017696870846214	0.012522617336475831	0.054515123896583306
PTBXL	12506	FD	150	True	0.0999923468916634	0.001538330191526931	0.013910234963292432	0.07504623844339878
PTBXL	12506	SG	150	True	0.09556405100162377	0.0015375625017150312	0.01392206694097752	0.07498466620503055
PTBXL	12506	SG0SPEC	150	True	0.09888382277863962	0.0015365242478332744	0.013932451928338693	0.07449322864834579
PTBXL	12506	SPEC	150	True	0.10000823273151335	0.001538344032697596	0.013910194777298695	0.07505039209769387
PTBXL	12506	TIK	40	False	0.12111629419033804	0.0020165451767551364	0.015683813024129765	0.08536245363273667
PTBXL	12506	TIK	100	False	0.13799559460991212	0.0020824944826474076	0.01565633097539779	0.08748014578754029
PTBXL	12506	TIK	150	False	0.13765801121430873	0.0020828672675258413	0.01565661891406551	0.08737260174380682
PTBXL	12506	TIK	150	True	0.09898407953640238	0.0015322322303169753	0.013926208723633503	0.07403711521522531
PTBXL	12517	FD	150	True	0.09088250238026885	0.0014489511763737502	0.023627017969693825	0.04216842025435641
PTBXL	12517	SG	150	True	0.09131364523959701	0.0014429344756754542	0.023612585660937633	0.04236813482801627
PTBXL	12517	SG0SPEC	150	True	0.09334996491295473	0.0014301965575500993	0.023601706015571478	0.04154108919310184
PTBXL	12517	SPEC	150	True	0.09085861080855807	0.0014490703943014524	0.02362710958779397	0.04217704417093681
PTBXL	12517	TIK	40	False	0.1145959882850438	0.0017688429970699373	0.024822692167155443	0.04656267893851456
PTBXL	12517	TIK	100	False	0.158469471712694	0.002063190083301287	0.025302770547418838	0.05694349779793863
PTBXL	12517	TIK	150	False	0.16153807991286084	0.0020619000328291376	0.02530338032247412	0.056650478899959535
PTBXL	12517	TIK	150	True	0.08726853003202974	0.0014097150256484447	0.02354465783391759	0.04032590929568381
PTBXL	12580	FD	150	True	0.09720537272591204	0.0028149880663803795	0.020776545089841756	0.025800656358133257
PTBXL	12580	SG	150	True	0.09794063089575067	0.0028115349494151104	0.020787022103206394	0.025848089230547426
PTBXL	12580	SG0SPEC	150	True	0.09953458830220221	0.0028051215771214867	0.020791828161353502	0.026076208258857238
PTBXL	12580	SPEC	150	True	0.09723852232989628	0.0028150517566754834	0.020776530777722402	0.025804262936835694
PTBXL	12580	TIK	40	False	0.1390006376123187	0.003904719757295853	0.02446999877912229	0.023732796567066526
PTBXL	12580	TIK	100	False	0.1515496360398926	0.004003783816408179	0.024750203080823353	0.023812654130894423
PTBXL	12580	TIK	150	False	0.15810183733177066	0.004003858857485654	0.024749910634918788	0.023955741134027472
PTBXL	12580	TIK	150	True	0.11124094929468978	0.0027955947621057	0.020759358329862865	0.026169964162899236
PTBXL	12644	FD	150	True	0.10127201359506238	0.0022918120278993498	0.015447869336356822	0.029677083427627173
PTBXL	12644	SG	150	True	0.10470152936512155	0.0022896853170997354	0.015461845873069424	0.029115323886758096
PTBXL	12644	SG0SPEC	150	True	0.10280182252319635	0.0022830307644083215	0.015474044068543616	0.02605761488563184
PTBXL	12644	SPEC	150	True	0.10127605911727895	0.002291856209477373	0.015447814514144762	0.029705720466313784
PTBXL	12644	TIK	40	False	0.15330574686322787	0.0033138134967587384	0.019648675507635945	0.02744207766433206
PTBXL	12644	TIK	100	False	0.17339118292440378	0.0034562272772973588	0.019629127609465995	0.04914793080268044
PTBXL	12644	TIK	150	False	0.1703254167030826	0.0034568686889060478	0.019628982383041407	0.04912758951641842
PTBXL	12644	TIK	150	True	0.09242642926377505	0.0022743042241441113	0.015496947882844768	0.021070669534944325
PTBXL	12734	FD	150	True	0.09270292850657105	0.002042829640055969	0.013046081292511337	0.09550454368533194
PTBXL	12734	SG	150	True	0.09770476583954534	0.002041313013898705	0.013052480668125463	0.09582158270868446
PTBXL	12734	SG0SPEC	150	True	0.09381413753478839	0.002037930354867387	0.013058273802529675	0.09653850914833209
PTBXL	12734	SPEC	150	True	0.09265059329289055	0.002042859325781154	0.013046065792521318	0.09549822137680893
PTBXL	12734	TIK	40	False	0.15096919031516284	0.0028918812808446125	0.01611755578082728	0.10088291545198373
PTBXL	12734	TIK	100	False	0.15209394523708003	0.0029762613537250558	0.016311880339120087	0.08714761458001023
PTBXL	12734	TIK	150	False	0.1605658618168928	0.002977045501353461	0.016313045970647512	0.08711882400583215
PTBXL	12734	TIK	150	True	0.10003913185954469	0.002032446321114348	0.013051560036496157	0.09785229620665732
PTBXL	12745	FD	150	True	0.1123066073215389	0.0013313862541259683	0.009613271495425863	0.05228546753420458
PTBXL	12745	SG	150	True	0.11058736827879215	0.0013292286710689016	0.009604309252776286	0.05215686544940109
PTBXL	12745	SG0SPEC	150	True	0.09622010484296985	0.0013250098226471252	0.009598694085966773	0.05200850823178244
PTBXL	12745	SPEC	150	True	0.11236461978034273	0.0013314276534221918	0.00961332636740054	0.052304830527754254
PTBXL	12745	TIK	40	False	0.16531609910466719	0.0017770945730738665	0.011444803144747969	0.04902348097017514
PTBXL	12745	TIK	100	False	0.1478347300883523	0.0019466722197629255	0.011948247187133191	0.07226903211559098
PTBXL	12745	TIK	150	False	0.14927959831525062	0.0019476692939934444	0.011951027383973831	0.07257972567864128
PTBXL	12745	TIK	150	True	0.0985360528091827	0.0013170927862989111	0.009556580090734635	0.04983071939591875
PTBXL	12772	FD	150	True	0.10841750339349487	0.0012770654831492634	0.006698048758549005	0.04762395311356734
PTBXL	12772	SG	150	True	0.1128380567861143	0.0012748740232289251	0.0066958969160051925	0.04835237939636162
PTBXL	12772	SG0SPEC	150	True	0.10687933639755992	0.0012663345867959604	0.006691040065969222	0.05014277772360276
PTBXL	12772	SPEC	150	True	0.10836267908660142	0.0012771163120369553	0.0066980872317959845	0.047607063597341424
PTBXL	12772	TIK	40	False	0.17926218977845337	0.0020256587079541337	0.008658063074031549	0.050744931731615386
PTBXL	12772	TIK	100	False	0.18623807197581813	0.0021535281131697683	0.008816752169758989	0.02932128469050177
PTBXL	12772	TIK	150	False	0.1990250839514656	0.0021533506126173983	0.008817626672751855	0.029270910275494222
PTBXL	12772	TIK	150	True	0.11608113657228052	0.0012554879219138998	0.006675924854734418	0.05309686079553645
PTBXL	12853	FD	150	True	0.11105680408095836	0.002424800393431315	0.014168806359498907	0.04751150474447358
PTBXL	12853	SG	150	True	0.10946330837534365	0.0024179332262826755	0.014193608866400403	0.04763881440938577
PTBXL	12853	SG0SPEC	150	True	0.1065180172543316	0.002405546789328648	0.014216006816568335	0.048010353818854636
PTBXL	12853	SPEC	150	True	0.11112138972453874	0.0024249258846087	0.014168701203392942	0.04751659220052449
PTBXL	12853	TIK	40	False	0.14906667963348097	0.0034162593079447787	0.016462590679251377	0.045803396457521864
PTBXL	12853	TIK	100	False	0.203796195464781	0.0036569870582755107	0.016213076676400054	0.047090171359773406
PTBXL	12853	TIK	150	False	0.20509527969719127	0.003659681379333187	0.01621426200719915	0.04714392911579503
PTBXL	12853	TIK	150	True	0.1059507331310353	0.002386002971372989	0.014251662811484402	0.04900019109745449
PTBXL	12854	FD	150	True	0.13112652590157278	0.0033003117386634535	0.015211438710519973	0.02467623047216798
PTBXL	12854	SG	150	True	0.13512706332029797	0.0032924200968002058	0.01520868903252159	0.023901827423389234
PTBXL	12854	SG0SPEC	150	True	0.1346399567835211	0.0032756018128562337	0.015203038135496394	0.020461270743743015
PTBXL	12854	SPEC	150	True	0.1310208613025923	0.00330046404892131	0.015211473075678217	0.024722836313055538
PTBXL	12854	TIK	40	False	0.1414237115096183	0.00490333883630243	0.020971769576439717	0.011998628452575322
PTBXL	12854	TIK	100	False	0.15094551670242165	0.005270934710305709	0.02136631448601591	0.03746755341323879
PTBXL	12854	TIK	150	False	0.15199384674754352	0.005274283686402431	0.021366048565702005	0.0375910536733733
PTBXL	12854	TIK	150	True	0.1269627835342283	0.003259118341860432	0.015191574009054083	0.017711326536815272
PTBXL	12862	FD	150	True	0.10022608459923327	0.0023769577664173322	0.010626107992083824	0.05922231244253571
PTBXL	12862	SG	150	True	0.10358486739408776	0.0023734826843575304	0.010656707463712627	0.059494571845872854
PTBXL	12862	SG0SPEC	150	True	0.10190332532390817	0.0023672617952063563	0.010681216867632959	0.060216661214350306
PTBXL	12862	SPEC	150	True	0.10018676169410765	0.00237702207875837	0.010625938901529505	0.059218216198559694
PTBXL	12862	TIK	40	False	0.14283357521388484	0.003398934475678626	0.013599416815366371	0.05471742732421012
PTBXL	12862	TIK	100	False	0.16170255867109848	0.0035640344405531823	0.01349509646803895	0.05675518858840975
PTBXL	12862	TIK	150	False	0.16009460597609199	0.003565522366773823	0.013492520161360846	0.057294342771246745
PTBXL	12862	TIK	150	True	0.1029785038996721	0.0023593596231747923	0.01073630711315188	0.0615380190177533
PTBXL	12900	FD	150	True	0.10559909426498265	0.0016435684545528526	0.009870697964025506	0.0743900448190937
PTBXL	12900	SG	150	True	0.10993736970724118	0.0016403883750133136	0.00987000645722409	0.07464234908373317
PTBXL	12900	SG0SPEC	150	True	0.1082931640261815	0.0016308372609536276	0.009868801734456704	0.07496003862711251
PTBXL	12900	SPEC	150	True	0.10562166169517093	0.0016436346198249736	0.009870715401978643	0.07439381501830597
PTBXL	12900	TIK	40	False	0.16062791818355598	0.00251110140792927	0.012067952240262685	0.07327750345236438
PTBXL	12900	TIK	100	False	0.18634048027895028	0.0027065813757998184	0.012237730055401196	0.07507847931763868
PTBXL	12900	TIK	150	False	0.1832609550298505	0.0027069801439836413	0.012237672797129319	0.07517249284428225
PTBXL	12900	TIK	150	True	0.11393985254384353	0.001618697476530269	0.009856898953163305	0.076648904396568
PTBXL	12916	FD	150	True	0.10989327503282063	0.0011722475111588665	0.016570710491883356	0.03426220441005004
PTBXL	12916	SG	150	True	0.10669706060582104	0.001170970220238919	0.016583326291079625	0.034298891375776915
PTBXL	12916	SG0SPEC	150	True	0.10208773126057359	0.0011682317828607357	0.01659397923362026	0.0339758623513747
PTBXL	12916	SPEC	150	True	0.10990419477649706	0.0011722726401202283	0.016570665675276867	0.0342634691535838
PTBXL	12916	TIK	40	False	0.1390799372701194	0.0014393792763973525	0.01752955593274634	0.02999937254503674
PTBXL	12916	TIK	100	False	0.16099192049226616	0.00155662847737032	0.01759346462868338	0.043439091304009095
PTBXL	12916	TIK	150	False	0.16071942456451352	0.0015567815439951416	0.017593692826341635	0.043631326012407
PTBXL	12916	TIK	150	True	0.10779996525778504	0.0011616823209776213	0.016592316015143643	0.03335422879059816
PTBXL	12929	FD	150	True	0.1079411835354177	0.001548048452161854	0.013089870993788754	0.038532642281956304
PTBXL	12929	SG	150	True	0.10586429077935997	0.0015451066768621116	0.013106712759105105	0.037627817248750375
PTBXL	12929	SG0SPEC	150	True	0.10087679132462055	0.0015391591737506508	0.01311981567727829	0.035069695902426146
PTBXL	12929	SPEC	150	True	0.10803837144813312	0.001548104516596796	0.01308981689976451	0.03858708334679025
PTBXL	12929	TIK	40	False	0.1429978466627754	0.0020316094496782107	0.015005802370076003	0.03172534544394333
PTBXL	12929	TIK	100	False	0.16974606780044	0.0022659846304243962	0.014901100185903321	0.05765089567362737
PTBXL	12929	TIK	150	False	0.17111740662607344	0.0022660419328793687	0.014901370200933224	0.05848892969187334
PTBXL	12929	TIK	150	True	0.10072281940378794	0.0015267455644428173	0.013125557751285707	0.03328425105397111
PTBXL	12971	FD	150	True	0.10487369784547851	0.0015863528098132497	0.011017209801305737	0.0636539300217095
PTBXL	12971	SG	150	True	0.10603342858002987	0.0015860189722174288	0.01103537370430643	0.06394875443580456
PTBXL	12971	SG0SPEC	150	True	0.10270747805478064	0.001584516630746658	0.011050251211274332	0.06449945168730059
PTBXL	12971	SPEC	150	True	0.10487915129325749	0.0015863612743889158	0.011017134563765886	0.06364457399455034
PTBXL	12971	TIK	40	False	0.14131988800472384	0.0021650642122348963	0.013005296340194619	0.058756622455481924
PTBXL	12971	TIK	100	False	0.16558448727454206	0.002230632040956535	0.013135812207263429	0.05416967873587243
PTBXL	12971	TIK	150	False	0.16364078949387975	0.002230470636346853	0.01313538482175853	0.054253072952938734
PTBXL	12971	TIK	150	True	0.09820736486916479	0.0015795659562658267	0.011072804245130002	0.06545220395204629
PTBXL	12973	FD	150	True	0.11443752031940377	0.0013880067704228015	0.007311843666931018	0.025177225057881832
PTBXL	12973	SG	150	True	0.1120415597910606	0.0013865232056123754	0.007312086095975314	0.024823519834362318
PTBXL	12973	SG0SPEC	150	True	0.1134112611752318	0.0013826298679437187	0.007311589863992316	0.022312439258061697
PTBXL	12973	SPEC	150	True	0.1146239073925333	0.001388036919871663	0.007311863440405503	0.025206074736573474
PTBXL	12973	TIK	40	False	0.12783523775391048	0.0018719582839387405	0.008140050593898485	0.017947331796973227
PTBXL	12973	TIK	100	False	0.1582930680654191	0.00206444588189712	0.008259224984337656	0.04266522011308877
PTBXL	12973	TIK	150	False	0.15840262843900962	0.002065362444607599	0.008259460408004423	0.04275335654998546
PTBXL	12973	TIK	150	True	0.11512115042395664	0.001374087812852061	0.0072940251596649635	0.023612569774151153
PTBXL	12998	FD	150	True	0.10444212161682512	0.002727884797713437	0.014819773734768449	0.03723608240916129
PTBXL	12998	SG	150	True	0.10565709618739635	0.0027282823937497297	0.014831911148258662	0.037043669012533045
PTBXL	12998	SG0SPEC	150	True	0.10362434231466022	0.002731139325356057	0.014844906843716612	0.0365997338291562
PTBXL	12998	SPEC	150	True	0.10448173301884162	0.002727877289288634	0.014819700818256778	0.03724408039283224
PTBXL	12998	TIK	40	False	0.1342651798379595	0.00349765694615384	0.016694670578672632	0.04189255956252399
PTBXL	12998	TIK	100	False	0.1576490295170299	0.003613606511435769	0.016737802930106967	0.054075105591493026
PTBXL	12998	TIK	150	False	0.1572470274506334	0.003615333878802958	0.016737592425281632	0.054111671707506484
PTBXL	12998	TIK	150	True	0.09898022299916491	0.0027314949881562306	0.014843054159709473	0.03598883353263849
PTBXL	13000	FD	150	True	0.10798045502097578	0.0026381211197316983	0.010464631924496195	0.035912284085617655
PTBXL	13000	SG	150	True	0.1073943994645701	0.0026344108785732894	0.010467761502211792	0.036430862578373274
PTBXL	13000	SG0SPEC	150	True	0.11018491786405422	0.002622881979116854	0.010466851766382984	0.0380427148222062
PTBXL	13000	SPEC	150	True	0.10803288387372183	0.00263819897045233	0.010464660938831104	0.03589839188873856
PTBXL	13000	TIK	40	False	0.15959775507712678	0.003981755652216268	0.013538627458177549	0.03574385270273141
PTBXL	13000	TIK	100	False	0.17765384626157515	0.0041272204383733906	0.01376760288220823	0.025187919850455005
PTBXL	13000	TIK	150	False	0.17097327963321643	0.00412606232114305	0.01376758085003153	0.025157837280081974
PTBXL	13000	TIK	150	True	0.11161189206659525	0.0026091252423397064	0.0104708352778354	0.040578571029060186
PTBXL	13052	FD	150	True	0.1113061565120925	0.0009193961122648015	0.007947415774717395	0.03372399366297526
PTBXL	13052	SG	150	True	0.11671996173705751	0.0009190192331354414	0.007958753021352948	0.03392793562023791
PTBXL	13052	SG0SPEC	150	True	0.11340989412706973	0.000918106968761187	0.007968280116637428	0.034683041415501395
PTBXL	13052	SPEC	150	True	0.1112683684362082	0.0009194043932846855	0.007947369042986532	0.033723508884735215
PTBXL	13052	TIK	40	False	0.1226336303595916	0.0012223632031631985	0.009276415902449037	0.02833931357044705
PTBXL	13052	TIK	100	False	0.1853698602051659	0.0012572360416673255	0.009202728022453373	0.026542679280790415
PTBXL	13052	TIK	150	False	0.19190673535591554	0.0012574399901110643	0.009201693554431248	0.026538307630132884
PTBXL	13052	TIK	150	True	0.09840671942204683	0.0009151023834094727	0.007977266367714541	0.03618606950974308
PTBXL	13082	FD	150	True	0.1145931906458657	0.0027080532226794168	0.01801910838050393	0.03776305005378734
PTBXL	13082	SG	150	True	0.1131649121025897	0.0027070312988204154	0.018024557906982833	0.03754403830118553
PTBXL	13082	SG0SPEC	150	True	0.11190592958178622	0.0026981674539868546	0.0180267493446147	0.03591356411372541
PTBXL	13082	SPEC	150	True	0.11464753766677338	0.002708086674730819	0.01801913263074085	0.03777762351039686
PTBXL	13082	TIK	40	False	0.18209396916905762	0.004126895625378749	0.02255891733583973	0.040231869686968715
PTBXL	13082	TIK	100	False	0.18564063796080188	0.0042742057219459	0.02271382241049956	0.05243866619159322
PTBXL	13082	TIK	150	False	0.18138246415693354	0.004274288849914567	0.022714992238288698	0.05256042459133589
PTBXL	13082	TIK	150	True	0.11657230853031667	0.002687007469122227	0.018009825608734716	0.033088122287136215
PTBXL	13098	FD	150	True	0.11867741776127873	0.001665893906518306	0.011670599120141633	0.05393970194439223
PTBXL	13098	SG	150	True	0.11946267790209153	0.0016635389748873774	0.01168112249978275	0.05383049905742812
PTBXL	13098	SG0SPEC	150	True	0.11064604158962246	0.0016589492333756676	0.01168907192878373	0.05321806220242106
PTBXL	13098	SPEC	150	True	0.11865017267030188	0.0016659380281241012	0.011670564288667777	0.05394574955331241
PTBXL	13098	TIK	40	False	0.15915389396993526	0.0023300174733770123	0.014224424013086883	0.059268187326868234
PTBXL	13098	TIK	100	False	0.15933176668499446	0.0024189424254152797	0.01424032386924867	0.06429168803998843
PTBXL	13098	TIK	150	False	0.16250132119025876	0.002419148026652751	0.014238907787735653	0.06435390303630859
PTBXL	13098	TIK	150	True	0.11189570188420599	0.0016519507498064029	0.01168966674313338	0.05271058711529997
PTBXL	13108	FD	150	True	0.11181858034377463	0.0019656692150091444	0.009058518797455038	0.06050155725467429
PTBXL	13108	SG	150	True	0.11664022504514668	0.0019622771137975674	0.0090686416958351	0.06068730183350767
PTBXL	13108	SG0SPEC	150	True	0.11809456269812735	0.0019557392275723405	0.00907598456947923	0.06117589473987693
PTBXL	13108	SPEC	150	True	0.11174388866936502	0.0019657316340684207	0.00905847087624766	0.060499209036899024
PTBXL	13108	TIK	40	False	0.1603128585620902	0.002893091939866127	0.011798252305298514	0.05736383995277342
PTBXL	13108	TIK	100	False	0.17080896352211966	0.0029883454279776974	0.011663231928160118	0.06097337234613862
PTBXL	13108	TIK	150	False	0.17047413684435836	0.002989130155680069	0.011661457860675203	0.06105163230825806
PTBXL	13108	TIK	150	True	0.12074727364288929	0.0019489096887994062	0.009084908081069626	0.06219283907107602
PTBXL	13131	FD	150	True	0.12030396250024239	0.0015909109123912193	0.009950971093409923	0.08999197232918175
PTBXL	13131	SG	150	True	0.11518164075525494	0.001589424268544762	0.009954360600723145	0.09032031997335084
PTBXL	13131	SG0SPEC	150	True	0.11598103273748817	0.0015851115398796008	0.009957237474871154	0.09067743737835343
PTBXL	13131	SPEC	150	True	0.12037099769970117	0.0015909422365243502	0.009950976878437816	0.08998855345550348
PTBXL	13131	TIK	40	False	0.16574639826011267	0.002300940655109866	0.011970315010854419	0.09480465833894597
PTBXL	13131	TIK	100	False	0.1785607333386026	0.00241081469209426	0.01204239465695776	0.08869630058041586
PTBXL	13131	TIK	150	False	0.17981958244798812	0.002411286453234408	0.012042606523287598	0.0887455053195707
PTBXL	13131	TIK	150	True	0.11331558029962552	0.0015786262645020228	0.009946652065460363	0.09146536994846861
PTBXL	13134	FD	150	True	0.11619082772687464	0.001562065841227179	0.005360531177050869	0.049837899379533465
PTBXL	13134	SG	150	True	0.12024530983831874	0.0015622734458368738	0.005368284413018114	0.04976648426343129
PTBXL	13134	SG0SPEC	150	True	0.1164297954823406	0.0015635317131788913	0.0053759302764821385	0.049385270446591356
PTBXL	13134	SPEC	150	True	0.11624398958916866	0.0015620615363935947	0.0053604943334638	0.04984071806568732
PTBXL	13134	TIK	40	False	0.1512904931553533	0.0020591183777772647	0.006555976290099792	0.05782617908598641
PTBXL	13134	TIK	100	False	0.150712435444105	0.002073828993983819	0.006537136968832921	0.06023066580617853
PTBXL	13134	TIK	150	False	0.1482690264955685	0.00207379018058735	0.0065378579132336564	0.060475189222382514
PTBXL	13134	TIK	150	True	0.11569777300294384	0.001562257774916192	0.005381857418217463	0.04905659748075141
PTBXL	13157	FD	150	True	0.07960355092341573	0.0022701721833007266	0.015398906179784441	0.06993455561468842
PTBXL	13157	SG	150	True	0.07964942762501041	0.0022694609683604873	0.015422358047921463	0.0702370924294689
PTBXL	13157	SG0SPEC	150	True	0.08263859763868887	0.002265558289162737	0.015442338325114484	0.0710121993134113
PTBXL	13157	SPEC	150	True	0.07960349597867772	0.002270192118697421	0.015398803236409828	0.06993376691079661
PTBXL	13157	TIK	40	False	0.12941075142415132	0.003262770596053904	0.018286516949028733	0.06871305368626515
PTBXL	13157	TIK	100	False	0.14142305212952838	0.0033570642438862162	0.018184749861727606	0.06267357698445623
PTBXL	13157	TIK	150	False	0.1424344940692886	0.0033563758593424015	0.018183343560425815	0.06269596427396452
PTBXL	13157	TIK	150	True	0.09087995042606786	0.002259190070478579	0.01547216961140649	0.072235998239665
PTBXL	13219	FD	150	True	0.11588988403609628	0.0014245325172952393	0.011171764935016842	0.10803737603600619
PTBXL	13219	SG	150	True	0.11679249009821101	0.0014235362517995784	0.011187164183997428	0.1082400305014515
PTBXL	13219	SG0SPEC	150	True	0.11559366794863096	0.0014209116322693462	0.011200606586538146	0.10845867679528454
PTBXL	13219	SPEC	150	True	0.11600071517084166	0.00142455297566945	0.011171704953557723	0.10803551270325096
PTBXL	13219	TIK	40	False	0.1490019978793728	0.0020074018153916897	0.013423834421505368	0.11803516851084722
PTBXL	13219	TIK	100	False	0.1643384235714037	0.002064404544716944	0.013348297134783912	0.10865774740593015
PTBXL	13219	TIK	150	False	0.16069361682891636	0.0020652509304081596	0.013349739569658833	0.10858589091866201
PTBXL	13219	TIK	150	True	0.12057963945052315	0.00141683257102994	0.011223852989739033	0.10929474132110131
PTBXL	13229	FD	150	True	0.08227562304123984	0.0030692635835055776	0.010902635275550823	0.015318151821948674
PTBXL	13229	SG	150	True	0.08012611396416912	0.0030646266652452616	0.010883978366687582	0.014551421657773343
PTBXL	13229	SG0SPEC	150	True	0.07755888469813783	0.003048083841101045	0.010866870354069552	0.011817370341600844
PTBXL	13229	SPEC	150	True	0.08231680032002586	0.0030693568295515803	0.01090278752552375	0.015350018226165064
PTBXL	13229	TIK	40	False	0.14710131860817782	0.004582056351081568	0.014161148814725142	0.013977867897247755
PTBXL	13229	TIK	100	False	0.16255540694975965	0.004871240975910412	0.014797130275315987	0.03183156763610748
PTBXL	13229	TIK	150	False	0.1627261619376303	0.004873560690101702	0.014798628365865391	0.03213496422138891
PTBXL	13229	TIK	150	True	0.0818493482893919	0.0030344655777712185	0.01079747711741796	0.01019807670084139
PTBXL	13306	FD	150	True	0.12145907082213321	0.002412689189224425	0.013782322880092599	0.08089673561230526
PTBXL	13306	SG	150	True	0.12457273114613188	0.002410167588261403	0.013795308057433703	0.08113700364169747
PTBXL	13306	SG0SPEC	150	True	0.12130886958555817	0.002402150932923882	0.013805119789768557	0.08128419625250038
PTBXL	13306	SPEC	150	True	0.12135018358230935	0.002412742698906108	0.013782264629014815	0.08089561337275221
PTBXL	13306	TIK	40	False	0.16276174746782515	0.0035990197675179456	0.01745514743702295	0.08754900649266134
PTBXL	13306	TIK	100	False	0.17352340078435027	0.0036874601058118745	0.017438022116130394	0.08039775612572195
PTBXL	13306	TIK	150	False	0.17392803627070047	0.0036869088730034968	0.01743622009527756	0.08038462585957926
PTBXL	13306	TIK	150	True	0.12722496131317296	0.002392183340256749	0.013814223301837035	0.0819186693603351
PTBXL	13309	FD	150	True	0.10042309054758287	0.0017197427894768721	0.011125900379759239	0.10339617903392928
PTBXL	13309	SG	150	True	0.10056478257205645	0.0017174833137904256	0.011122544572613195	0.10330622900086478
PTBXL	13309	SG0SPEC	150	True	0.10524764814372684	0.00170977601728213	0.011120405654060235	0.10189732990512532
PTBXL	13309	SPEC	150	True	0.10048698179931728	0.0017197909523106146	0.011125929915613238	0.10340879713846782
PTBXL	13309	TIK	40	False	0.19181344646270942	0.0025927675686764993	0.013703524828698299	0.1141984784903405
PTBXL	13309	TIK	100	False	0.18180654907833782	0.002694411880823998	0.01377724612897925	0.12345857012472186
PTBXL	13309	TIK	150	False	0.17874029742785102	0.0026944495504727635	0.013777703031342004	0.12345406863821506
PTBXL	13309	TIK	150	True	0.11241529376491899	0.0016989246376410663	0.011092882396803219	0.10022106012599369
PTBXL	13358	FD	150	True	0.10240347332804654	0.0013888728753791862	0.01095326567720995	0.06688871078628449
PTBXL	13358	SG	150	True	0.10053766766540782	0.0013880815170930101	0.010946497449153044	0.06686858814181472
PTBXL	13358	SG0SPEC	150	True	0.10190650248427514	0.0013866949744545326	0.010941181805848542	0.06639991807880827
PTBXL	13358	SPEC	150	True	0.1024254536084335	0.001388888246944779	0.01095331918750042	0.06689207935031387
PTBXL	13358	TIK	40	False	0.12748241841198832	0.001875247989042164	0.012213714827430906	0.0754541886943832
PTBXL	13358	TIK	100	False	0.16008269508614484	0.0019329738037253844	0.012460648344603517	0.07968815477704567
PTBXL	13358	TIK	150	False	0.1621278867840689	0.0019330959943638286	0.012462203933073025	0.07959541156448517
PTBXL	13358	TIK	150	True	0.09937214727785851	0.0013842038467942385	0.010911637822982883	0.0659493158419495
PTBXL	13373	FD	150	True	0.08507020653470468	0.0022454837336606656	0.010623771419472686	0.0186616969580567
PTBXL	13373	SG	150	True	0.08761409418038653	0.0022407842309724087	0.010621872969106506	0.018294189784775032
PTBXL	13373	SG0SPEC	150	True	0.10378822617400155	0.0022314649743850512	0.010618904971583385	0.016324815612389024
PTBXL	13373	SPEC	150	True	0.08510700474959945	0.00224556983948065	0.010623793182597187	0.018683428765687383
PTBXL	13373	TIK	40	False	0.1319496480642292	0.003245834214484058	0.012860124634717168	0.01540776740296836
PTBXL	13373	TIK	100	False	0.16293372080204943	0.0033993050584250734	0.013094050774952024	0.03974870171709148
PTBXL	13373	TIK	150	False	0.16179140501523498	0.0034008992452383385	0.013093180274662466	0.03977997338746012
PTBXL	13373	TIK	150	True	0.11319561056877261	0.00221922294717275	0.010585308155594185	0.01406272854343257
PTBXL	13387	FD	150	True	0.10159267850858675	0.0015264700267006524	0.008888236720456215	0.04851433072392047
PTBXL	13387	SG	150	True	0.10087074296247994	0.0015233142116919487	0.008894254115745511	0.049400887833385074
PTBXL	13387	SG0SPEC	150	True	0.09526971971255488	0.001512551285504349	0.008897869078122197	0.051953054034113606
PTBXL	13387	SPEC	150	True	0.1016306484236626	0.0015265395213793715	0.008888234139716535	0.04849125302124222
PTBXL	13387	TIK	40	False	0.14670992078683665	0.0022576683155629282	0.010824135104170629	0.04161890787831028
PTBXL	13387	TIK	100	False	0.17369247913038305	0.0024509118591588596	0.010920724284748478	0.026701509332514785
PTBXL	13387	TIK	150	False	0.1716935757990602	0.00245076440018974	0.010919831141253306	0.026678594453264797
PTBXL	13387	TIK	150	True	0.10117162948431752	0.0014944884430322116	0.0088991631898824	0.05586244768299822
PTBXL	13393	FD	150	True	0.10053978554695679	0.0013038291114476676	0.012448706444851871	0.04789564619593122
PTBXL	13393	SG	150	True	0.10170121466806147	0.0013034859276665044	0.01246036326668486	0.04851078575317807
PTBXL	13393	SG0SPEC	150	True	0.10939708168495757	0.001302419761882846	0.012469783935308593	0.049841234990393994
PTBXL	13393	SPEC	150	True	0.10059861053353619	0.0013038383640717817	0.012448669924760618	0.0478784503839513
PTBXL	13393	TIK	40	False	0.1306233764430007	0.0017706812631309206	0.014515932034365865	0.057670120563224944
PTBXL	13393	TIK	100	False	0.16886539633085065	0.0018610246234211346	0.014532101280452804	0.04221764193035622
PTBXL	13393	TIK	150	False	0.16793896563319374	0.0018609803918723758	0.014532491101746804	0.0421594420656732
PTBXL	13393	TIK	150	True	0.10502574508391603	0.0013002287657687282	0.012466555712153384	0.05164986602650857
PTBXL	13400	FD	150	True	0.07793790508319558	0.0011940441291851279	0.0179754196191491	0.03474091926338196
PTBXL	13400	SG	150	True	0.07755630889378373	0.001193649523126274	0.017988871618082228	0.0346642132611106
PTBXL	13400	SG0SPEC	150	True	0.07828958375950816	0.0011937406353672603	0.018000140751512368	0.033630509519797284
PTBXL	13400	SPEC	150	True	0.07794899653142141	0.0011940519323058614	0.017975362607359827	0.03474747370194701
PTBXL	13400	TIK	40	False	0.1150242372966783	0.001390201231995138	0.01878135671133026	0.04167697444065255
PTBXL	13400	TIK	100	False	0.13641900025577017	0.0014456832693639453	0.01864887754461336	0.05311658099537531
PTBXL	13400	TIK	150	False	0.14045549222683568	0.0014459152493220206	0.01864844557569185	0.053103958906362124
PTBXL	13400	TIK	150	True	0.07773780121648062	0.0011923138637694019	0.018008506319065025	0.03228776195531175
PTBXL	13457	FD	150	True	0.08783686234235952	0.001870734977683244	0.011147554845591724	0.09108456606610835
PTBXL	13457	SG	150	True	0.08912994891512378	0.001869294214376507	0.011158188936243865	0.09118055393446199
PTBXL	13457	SG0SPEC	150	True	0.09297731694253697	0.0018673659659910274	0.011167374713183088	0.0911792985575943
PTBXL	13457	SPEC	150	True	0.08783821757630232	0.0018707603888942668	0.011147502926502757	0.09108464162470407
PTBXL	13457	TIK	40	False	0.13565199949238987	0.0025977917846380194	0.013617906392095591	0.09448083351611748
PTBXL	13457	TIK	100	False	0.15241792216408775	0.00264505960870131	0.013587080989996248	0.0948099451264302
PTBXL	13457	TIK	150	False	0.15275176268794416	0.002646042950094185	0.013586160018840651	0.09483837595215927
PTBXL	13457	TIK	150	True	0.09938906446763976	0.0018645812266988475	0.011168130958249015	0.09129330964346587
PTBXL	13471	FD	150	True	0.08699360681722201	0.002136777440234219	0.020426805812204914	0.06077456829151977
PTBXL	13471	SG	150	True	0.08640377732891584	0.002137373054315041	0.02043576461697688	0.06090021393799108
PTBXL	13471	SG0SPEC	150	True	0.08438091134014168	0.0021392962129430475	0.020444361323575605	0.06097737916303203
PTBXL	13471	SPEC	150	True	0.08700928637248309	0.002136767004334271	0.020426777251196116	0.06077488599687769
PTBXL	13471	TIK	40	False	0.1011077760431932	0.0027504588095556733	0.023210683795957372	0.061943799511349346
PTBXL	13471	TIK	100	False	0.13082967517836458	0.0028494562916341723	0.023453170279531532	0.06828774612743269
PTBXL	13471	TIK	150	False	0.1304136766813025	0.002848902518521025	0.023454205079880483	0.06832677412804544
PTBXL	13471	TIK	150	True	0.08172398308561105	0.0021392707592743938	0.0204156870052857	0.06151111917714278
PTBXL	13554	FD	150	True	0.10491287128273796	0.0017260048065159451	0.012702368275432788	0.07926587154255439
PTBXL	13554	SG	150	True	0.10423439139199923	0.0017231483914450707	0.012705091071750474	0.07993414931659178
PTBXL	13554	SG0SPEC	150	True	0.10222938388041382	0.0017174518373412214	0.012707733003910501	0.08166338369297313
PTBXL	13554	SPEC	150	True	0.10493984220395511	0.0017260577394877354	0.012702360982635351	0.0792485935476208
PTBXL	13554	TIK	40	False	0.16906289969550534	0.0024309087330702437	0.015271473034140351	0.08871159853826119
PTBXL	13554	TIK	100	False	0.1832839497868865	0.0025365481850939033	0.015570074194286406	0.05969839468224521
PTBXL	13554	TIK	150	False	0.183256647896189	0.0025367161714708276	0.015568711054756483	0.05964773651464765
PTBXL	13554	TIK	150	True	0.09732103773868052	0.0017088566501872481	0.012681997490659092	0.08455459520111731
PTBXL	13573	FD	150	True	0.10919752710152025	0.0016280714365567977	0.011615196980063986	0.04337522653007139
PTBXL	13573	SG	150	True	0.1104750632338665	0.001626663965126878	0.011619216852991237	0.04382661953962312
PTBXL	13573	SG0SPEC	150	True	0.10820680858888991	0.001622000615032149	0.011622111810102538	0.04525799792687892
PTBXL	13573	SPEC	150	True	0.10901745907499605	0.001628102079684921	0.011615205908418186	0.04336326717415275
PTBXL	13573	TIK	40	False	0.17529829276172085	0.002427166249208093	0.014206942883094577	0.03811251182756173
PTBXL	13573	TIK	100	False	0.17659823566338512	0.00253792812869734	0.014352257681603548	0.027440103575419726
PTBXL	13573	TIK	150	False	0.17748270438787805	0.0025380283628724932	0.014353105684264504	0.028021939630736632
PTBXL	13573	TIK	150	True	0.10680690529828399	0.0016172562326585574	0.011617478060073414	0.04750069831117702
PTBXL	13576	FD	150	True	0.11460735436904948	0.0021227378157512157	0.014303701246882523	0.09297907093918736
PTBXL	13576	SG	150	True	0.10978308330173153	0.0021216913880462897	0.014316744335925558	0.09319797660302453
PTBXL	13576	SG0SPEC	150	True	0.1142465485271432	0.002116683283773285	0.01432627711128523	0.09307489633671756
PTBXL	13576	SPEC	150	True	0.11459876621882177	0.00212276307819158	0.0143036574575251	0.09297726118505129
PTBXL	13576	TIK	40	False	0.16119172394015083	0.0031393555652420558	0.018180435647547503	0.10088475510244913
PTBXL	13576	TIK	100	False	0.16317148760382874	0.0032212940721520755	0.01815702752759469	0.09187093281288128
PTBXL	13576	TIK	150	False	0.16414353195218664	0.0032208562813970647	0.018156421845469048	0.09183408343530523
PTBXL	13576	TIK	150	True	0.11515701285711882	0.0021116711750341927	0.014329145294791047	0.09333265136340599
PTBXL	13595	FD	150	True	0.10791987753241244	0.001313399295233167	0.012438393289100728	0.04766330510799843
PTBXL	13595	SG	150	True	0.10494875971513348	0.0013122332104154918	0.012430096463152521	0.047750030258120295
PTBXL	13595	SG0SPEC	150	True	0.11068353788298443	0.0013088238988170756	0.012421678760114161	0.04631853215070844
PTBXL	13595	SPEC	150	True	0.10824875730956196	0.0013134276480797791	0.012438451548096361	0.04767385382930563
PTBXL	13595	TIK	40	False	0.15044120302989863	0.0017897407279763827	0.01412646384737308	0.04199827546008172
PTBXL	13595	TIK	100	False	0.19093929901136067	0.001972122011210495	0.014499376107564512	0.060314892453303265
PTBXL	13595	TIK	150	False	0.19414096133345204	0.0019722873159904435	0.014499632445967166	0.06025885049121904
PTBXL	13595	TIK	150	True	0.11020913093211433	0.0013032318683407667	0.012377165782669612	0.045674560914769874
PTBXL	13629	FD	150	True	0.1340044250240052	0.0016559047104601782	0.011518279968151348	0.10429132014461391
PTBXL	13629	SG	150	True	0.13583305268188656	0.0016509018625970686	0.011515554700620148	0.1041069998695982
PTBXL	13629	SG0SPEC	150	True	0.1330378640726736	0.0016381488574070224	0.011514739882189862	0.10189611654754042
PTBXL	13629	SPEC	150	True	0.1341760457863283	0.0016560054821250295	0.01151830173844243	0.10431107256267132
PTBXL	13629	TIK	40	False	0.16772710617089068	0.0025351870185054827	0.014275495308939725	0.11642562272270868
PTBXL	13629	TIK	100	False	0.2129163245397074	0.0028082423022450266	0.014277610664535607	0.13186709381706285
PTBXL	13629	TIK	150	False	0.2120605882492506	0.0028094477827244795	0.014276269254125796	0.1318336459191158
PTBXL	13629	TIK	150	True	0.13491311494243036	0.001624510237119598	0.01148889945246823	0.09892278009092191
PTBXL	13640	FD	150	True	0.12061700423483424	0.0011378542836891826	0.010030200430372286	0.10162335431164954
PTBXL	13640	SG	150	True	0.11457989521415232	0.001134761646968295	0.010028383830646935	0.101528994115638
PTBXL	13640	SG0SPEC	150	True	0.1158878061296789	0.0011269335654871602	0.010026643356794592	0.10002517906269182
PTBXL	13640	SPEC	150	True	0.12065690491651049	0.001137915530937015	0.010030218684350556	0.10163656243998927
PTBXL	13640	TIK	40	False	0.16443513672100996	0.0016335361969334146	0.011172260866114218	0.11609229121918724
PTBXL	13640	TIK	100	False	0.18220245915413125	0.0018050382128051593	0.011296222854028462	0.12544459602702077
PTBXL	13640	TIK	150	False	0.18896005677376393	0.0018057724149128712	0.011296315232150772	0.12549310248205825
PTBXL	13640	TIK	150	True	0.12201658612356775	0.001117945132750799	0.010006598722106859	0.09833711192004517
PTBXL	13648	FD	150	True	0.1010459678097128	0.0022393659496313142	0.01907029663820572	0.01988534929586145
PTBXL	13648	SG	150	True	0.0925479156853862	0.002235883673877181	0.019086945444621424	0.019306811763194848
PTBXL	13648	SG0SPEC	150	True	0.08410085194796545	0.0022303252027960157	0.019099888000716204	0.01675460456983202
PTBXL	13648	SPEC	150	True	0.1011330544108474	0.0022394298759099308	0.019070236920062895	0.019916195142831154
PTBXL	13648	TIK	40	False	0.1183492081638821	0.0030990333741833134	0.02263270686991771	0.014809844655843845
PTBXL	13648	TIK	100	False	0.14795346666988918	0.0032301251512485947	0.022498338758336553	0.03362766949600633
PTBXL	13648	TIK	150	False	0.14764196694659526	0.003230770545630062	0.02249733398632113	0.03364725805754575
PTBXL	13648	TIK	150	True	0.09503935368518632	0.00222176732670791	0.01910808140641162	0.013608410730803327
PTBXL	13652	FD	150	True	0.11355313380225407	0.0038753691612611555	0.025140502504338153	0.05621664432220999
PTBXL	13652	SG	150	True	0.1179391867772667	0.0038706332513746295	0.025146649227962753	0.05580806844770858
PTBXL	13652	SG0SPEC	150	True	0.11817779892665824	0.003858491705909341	0.025144385903106345	0.05312729626516288
PTBXL	13652	SPEC	150	True	0.1136010676450368	0.0038754681802093557	0.02514057951884753	0.056243968786758594
PTBXL	13652	TIK	40	False	0.15529513370700893	0.0056610999051674785	0.029708086437124668	0.05196813188306492
PTBXL	13652	TIK	100	False	0.18036107163459586	0.0059368379285875995	0.030129590820736567	0.0705908804051002
PTBXL	13652	TIK	150	False	0.1814691615706187	0.00593727302758466	0.030130638921793365	0.07062344707831893
PTBXL	13652	TIK	150	True	0.11329340981986269	0.0038460045349803197	0.025093200861308933	0.0504890301601951
PTBXL	13671	FD	150	True	0.10976176240769808	0.0016551307313606692	0.0070865302385520615	0.027717149860749232
PTBXL	13671	SG	150	True	0.11553123140101744	0.0016534030495181419	0.007088217240164852	0.02809393553511871
PTBXL	13671	SG0SPEC	150	True	0.10773941822027862	0.0016478314552808274	0.007087482719431826	0.027668016173770273
PTBXL	13671	SPEC	150	True	0.10968515256819074	0.0016551670448618514	0.007086550817374201	0.027710457307460166
PTBXL	13671	TIK	40	False	0.1812961176620601	0.002489349622728817	0.00861037866295568	0.026746540477433953
PTBXL	13671	TIK	100	False	0.19075294743850016	0.002615569297582435	0.00879957759893595	0.038576771328808386
PTBXL	13671	TIK	150	False	0.19225508895166973	0.002615671041447428	0.00880073564928142	0.03887369235156958
PTBXL	13671	TIK	150	True	0.11470642087488554	0.0016408298554579281	0.007080917521851402	0.026439499258522976
PTBXL	13678	FD	150	True	0.0951485600839656	0.0013585757291524302	0.012173861290748964	0.021756711772187104
PTBXL	13678	SG	150	True	0.10151392511004459	0.001357647894425852	0.012180139001342502	0.021470780183543387
PTBXL	13678	SG0SPEC	150	True	0.10205056728026123	0.0013544963632334344	0.012188329515759362	0.01983605538118648
PTBXL	13678	SPEC	150	True	0.09511020043154648	0.0013585961316826714	0.012173842191893417	0.02177275729278176
PTBXL	13678	TIK	40	False	0.16292004376125335	0.0017915245634706858	0.013903234535873481	0.021462247244733293
PTBXL	13678	TIK	100	False	0.19609491870990509	0.0019489343360191826	0.014033987877568472	0.03974195089988042
PTBXL	13678	TIK	150	False	0.18433443408696623	0.0019483320532169821	0.014034627117469084	0.03984478008161364
PTBXL	13678	TIK	150	True	0.0831553485536484	0.0013471814805354513	0.01219022581865036	0.017400798299770877
PTBXL	13679	FD	150	True	0.1467975646986308	0.0017332820758382975	0.028554847872646658	0.04960096933998899
PTBXL	13679	SG	150	True	0.14175193471993497	0.0017224216783115953	0.028561016980298084	0.04858588466083347
PTBXL	13679	SG0SPEC	150	True	0.13247773741783755	0.0016971394222799455	0.02856737218780201	0.04333650211748908
PTBXL	13679	SPEC	150	True	0.14692866254652368	0.001733501610784221	0.028554826157894803	0.04966249228432639
PTBXL	13679	TIK	40	False	0.16645115472888672	0.0023233047995929947	0.03194678164733076	0.05052779345134424
PTBXL	13679	TIK	100	False	0.22702913419612372	0.0031555306695916965	0.03248837757168528	0.0921736755050185
PTBXL	13679	TIK	150	False	0.22862285117952993	0.0031705154802717807	0.03248584592084764	0.09248635932009408
PTBXL	13679	TIK	150	True	0.12399835562128243	0.0016633245541075473	0.028570657115162563	0.03894750608078592
PTBXL	13689	FD	150	True	0.09771703777758314	0.0019240557308108416	0.01153465616454455	0.025230359276162486
PTBXL	13689	SG	150	True	0.09787566274281977	0.00192333497048806	0.011539999923431445	0.025623339623190813
PTBXL	13689	SG0SPEC	150	True	0.09615746725370686	0.0019200136479341058	0.011543357658679516	0.027396013704563727
PTBXL	13689	SPEC	150	True	0.09778285295820573	0.0019240736823693085	0.011534661138261404	0.025219165815652957
PTBXL	13689	TIK	40	False	0.13881992842824792	0.0027901209818435397	0.013707543306060003	0.01553352857063704
PTBXL	13689	TIK	100	False	0.17035529747831438	0.00286833946242363	0.013923323743210475	0.016168125354011093
PTBXL	13689	TIK	150	False	0.17010234553165837	0.002869079677324159	0.013923024345641754	0.0166776207017783
PTBXL	13689	TIK	150	True	0.09696226187288595	0.001916040441142856	0.011534304206847276	0.030006479470043534
PTBXL	13701	FD	150	True	0.08876121028930425	0.0015946828225257086	0.01518016464138166	0.05578817764615393
PTBXL	13701	SG	150	True	0.08830296207021814	0.0015918721452465655	0.015194113796511819	0.05572098987647537
PTBXL	13701	SG0SPEC	150	True	0.08683370783325313	0.0015863401169702034	0.015205879292273286	0.054746971938242454
PTBXL	13701	SPEC	150	True	0.08878244140909393	0.0015947352562033653	0.015180108834567232	0.05579782227347644
PTBXL	13701	TIK	40	False	0.13329057651022935	0.0019855344952184654	0.016882756918393627	0.05822085102443448
PTBXL	13701	TIK	100	False	0.17327375182740784	0.002166087133211246	0.016820582827544787	0.07018920134771965
PTBXL	13701	TIK	150	False	0.17887162149076774	0.002166473039352005	0.016819174162977856	0.07033444060133483
PTBXL	13701	TIK	150	True	0.08869420173584495	0.0015724166196277786	0.015201937393540902	0.05491751007758921
PTBXL	13703	FD	150	True	0.12015802054436739	0.0010231620326235057	0.005739398349571302	0.03036835671051688
PTBXL	13703	SG	150	True	0.11633495651085689	0.0010191813805212123	0.005725284830659653	0.029929467886060886
PTBXL	13703	SG0SPEC	150	True	0.12384081896656358	0.001007372182769806	0.005712455775854333	0.026847307319146047
PTBXL	13703	SPEC	150	True	0.12026398713795122	0.0010232430592245116	0.0057394832016377535	0.030393640903371984
PTBXL	13703	TIK	40	False	0.16465686171207145	0.0015214915867503205	0.0070268930332001295	0.02738310994943306
PTBXL	13703	TIK	100	False	0.18348032690211794	0.0016806427934601214	0.0073410090146188295	0.03602613142274167
PTBXL	13703	TIK	150	False	0.1865891893416075	0.0016811336031867605	0.007341751707339958	0.03650223112766637
PTBXL	13703	TIK	150	True	0.1286400557339196	0.000993176150686581	0.005674280843344361	0.025775313414086194
PTBXL	13744	FD	150	True	0.09776067358354454	0.0013863951744045875	0.011745448117017087	0.04817553112576381
PTBXL	13744	SG	150	True	0.0974904171304814	0.001384708061131751	0.011752606819493805	0.048445893461680434
PTBXL	13744	SG0SPEC	150	True	0.10749123355485277	0.0013816632254631108	0.01175881946483923	0.04913697461593352
PTBXL	13744	SPEC	150	True	0.09774672770738556	0.001386425968041032	0.011745431386272218	0.04816859680646525
PTBXL	13744	TIK	40	False	0.1392685978365176	0.0018575773814382439	0.013465315538289247	0.04820974579525391
PTBXL	13744	TIK	100	False	0.15765640108112328	0.0019356323841668358	0.01367498136462606	0.04341615186710264
PTBXL	13744	TIK	150	False	0.16312093426778734	0.0019363926518941833	0.013675417161768339	0.043396155948152784
PTBXL	13744	TIK	150	True	0.11017699466334181	0.0013750588675062914	0.011744029038131848	0.05012595652240606
PTBXL	13759	FD	150	True	0.11602006891716525	0.002594041382792167	0.005864920607613105	0.028138472843363044
PTBXL	13759	SG	150	True	0.11554586989742724	0.002591639976658418	0.005862785495731991	0.02835435534779719
PTBXL	13759	SG0SPEC	150	True	0.12556591549662044	0.0025845943881341736	0.005856472349522968	0.028470317410720043
PTBXL	13759	SPEC	150	True	0.11601667392379228	0.002594091334814793	0.0058649795784927895	0.028133956450987242
PTBXL	13759	TIK	40	False	0.161944192004696	0.003805529409706957	0.0072539900478748275	0.03132812389118628
PTBXL	13759	TIK	100	False	0.16969365214961357	0.003947034571533852	0.007481253428800301	0.028736117892976032
PTBXL	13759	TIK	150	False	0.1702872439479594	0.003947438849579916	0.00748082763545947	0.02897257253799264
PTBXL	13759	TIK	150	True	0.14203522009237107	0.002576741124592001	0.005845520623047585	0.028498722498152516
PTBXL	13776	FD	150	True	0.08889316859695745	0.0017461047119448337	0.009480303104681004	0.018305625645077782
PTBXL	13776	SG	150	True	0.09040873023209943	0.0017426483280757528	0.00950051471732764	0.018481089344183108
PTBXL	13776	SG0SPEC	150	True	0.09065095410118776	0.0017349995486033011	0.009515389189723127	0.01918946479588812
PTBXL	13776	SPEC	150	True	0.0889078975703998	0.0017461697026272434	0.00948022622788545	0.01830074573140693
PTBXL	13776	TIK	40	False	0.1559345021787303	0.0024799354193125586	0.012259945727988103	0.014853421938086062
PTBXL	13776	TIK	100	False	0.1332431799617661	0.00258179835434156	0.01232097353603373	0.011791828965011096
PTBXL	13776	TIK	150	False	0.13747885668327553	0.002582883442532028	0.012320414133973417	0.011792156927314515
PTBXL	13776	TIK	150	True	0.10812701058594863	0.0017250797309718419	0.00953944611854545	0.020074706846393307
PTBXL	13777	FD	150	True	0.10387297582016447	0.0018267391962655767	0.015358327138661032	0.0878485780176987
PTBXL	13777	SG	150	True	0.0986771547840278	0.0018263798532080708	0.015362498384551053	0.08867022262219193
PTBXL	13777	SG0SPEC	150	True	0.09220739718115789	0.0018262410036605928	0.015367535929117476	0.09050428167621434
PTBXL	13777	SPEC	150	True	0.10370667728333754	0.001826748141405318	0.015358332201709696	0.0878274997417377
PTBXL	13777	TIK	40	False	0.12873129531637867	0.002436964516929564	0.017621244021123184	0.1010371232582678
PTBXL	13777	TIK	100	False	0.13474622109982193	0.002516399417700779	0.01779065952554277	0.06641539704755063
PTBXL	13777	TIK	150	False	0.13707135417086902	0.0025158954538246894	0.017791241624566936	0.0659831933605988
PTBXL	13777	TIK	150	True	0.09798254582953957	0.0018255987436407413	0.01534875404922396	0.09322444880156129
PTBXL	13781	FD	150	True	0.11729141210046427	0.00240176934672706	0.01461807955502876	0.04553350639026996
PTBXL	13781	SG	150	True	0.1260989173211175	0.0023994871382640886	0.014636022698968599	0.04571907683976475
PTBXL	13781	SG0SPEC	150	True	0.11324119415840239	0.002390378402404191	0.014651094523611326	0.046774388228786754
PTBXL	13781	SPEC	150	True	0.11733662567451435	0.0024018211503387993	0.014617996921874503	0.045535722695438235
PTBXL	13781	TIK	40	False	0.16768574203636563	0.0035158756096088776	0.01817004427112769	0.047881498344011474
PTBXL	13781	TIK	100	False	0.1909101996560926	0.0037221481580549053	0.018430485622549456	0.04839548256349253
PTBXL	13781	TIK	150	False	0.18330784228341057	0.003721260874205888	0.018430538480187077	0.04874844799666609
PTBXL	13781	TIK	150	True	0.1119126778649726	0.002375021559982897	0.014681589339899546	0.04886919543960655
PTBXL	13841	FD	150	True	0.12742420483734251	0.0012656174527196134	0.01124131560563449	0.03413250841312839
PTBXL	13841	SG	150	True	0.11961626290889259	0.0012643617920327238	0.011253052730711855	0.034521663697049974
PTBXL	13841	SG0SPEC	150	True	0.10593082969400176	0.0012606145262814838	0.011261616006918463	0.03532768672847583
PTBXL	13841	SPEC	150	True	0.12687146007763897	0.0012656439153710093	0.01124128089940007	0.03412767267822844
PTBXL	13841	TIK	40	False	0.16903755073161356	0.0017906550697686444	0.012997025648092086	0.036395796911026734
PTBXL	13841	TIK	100	False	0.16209548989660602	0.001919806335095906	0.013010235450882335	0.028869767150805584
PTBXL	13841	TIK	150	False	0.1626850571459903	0.0019199030227028215	0.01301026048983466	0.028747065190544138
PTBXL	13841	TIK	150	True	0.09723700197565537	0.0012529736823601678	0.011260538339767362	0.03858171051275209
PTBXL	13868	FD	150	True	0.1053369156606848	0.0012432124731427314	0.0067484931950257876	0.09420236536949528
PTBXL	13868	SG	150	True	0.10784922606921256	0.0012416076781745337	0.006752449296576806	0.09416603420579275
PTBXL	13868	SG0SPEC	150	True	0.10624328782853079	0.0012367873659840406	0.006754217074557862	0.09338407877759314
PTBXL	13868	SPEC	150	True	0.10528592711927749	0.001243245743273394	0.006748492665308703	0.09420782614931558
PTBXL	13868	TIK	40	False	0.15742715054925013	0.0017905489135885608	0.007686625649367205	0.1063187712555558
PTBXL	13868	TIK	100	False	0.17723257821633592	0.0018225037762977776	0.007770653417464092	0.11285491397735488
PTBXL	13868	TIK	150	False	0.1750498921421364	0.0018225231786309403	0.007770897877578878	0.11282890596980402
PTBXL	13868	TIK	150	True	0.1135326744511091	0.0012323590215658924	0.006748321936485436	0.09254561890571172
PTBXL	13870	FD	150	True	0.1033899119098633	0.0037916675678751535	0.016068942181554725	0.02266157330459046
PTBXL	13870	SG	150	True	0.10355045728906469	0.003786145422056593	0.01608859811106237	0.022604096695467483
PTBXL	13870	SG0SPEC	150	True	0.10462555293424308	0.0037725457481900438	0.016102851108983657	0.022738383605423504
PTBXL	13870	SPEC	150	True	0.10340697572903604	0.0037917772179745044	0.016068872135653944	0.022681936132394317
PTBXL	13870	TIK	40	False	0.12161650065413074	0.005297407212796689	0.02043361686459997	0.017787068031565843
PTBXL	13870	TIK	100	False	0.14518131613930257	0.005664400858667021	0.02043151835955041	0.027117345582003276
PTBXL	13870	TIK	150	False	0.14538371749770895	0.005664611406773264	0.02043175950478703	0.027373471099126464
PTBXL	13870	TIK	150	True	0.10130707253263532	0.0037489653428352775	0.016120600667013714	0.02324451925252235
PTBXL	13884	FD	150	True	0.09681638431885224	0.0020563550791426644	0.00999358180536022	0.10260773098064731
PTBXL	13884	SG	150	True	0.09631438282289545	0.0020545299179815903	0.010000152719242712	0.10267521151889594
PTBXL	13884	SG0SPEC	150	True	0.09938634124176979	0.0020496098852340948	0.01000776365257368	0.10201199983370961
PTBXL	13884	SPEC	150	True	0.09682312118762194	0.0020563920266508727	0.009993577171447152	0.10261239011478135
PTBXL	13884	TIK	40	False	0.14376793355958267	0.002894801902283484	0.012276415934304244	0.11164112352653054
PTBXL	13884	TIK	100	False	0.15154536762557044	0.002990483091217833	0.012370488734220796	0.11323377862572662
PTBXL	13884	TIK	150	False	0.15236478131844192	0.002990323082240826	0.012370595121315369	0.11321010573566884
PTBXL	13884	TIK	150	True	0.09837502335183033	0.0020396810629195053	0.010002535894343974	0.1011405129845075
PTBXL	13886	FD	150	True	0.13170996527015816	0.002213404534782136	0.007058657868742352	0.06403650670128352
PTBXL	13886	SG	150	True	0.13400647841089197	0.0022095549550242366	0.007058923191824391	0.06398118631206531
PTBXL	13886	SG0SPEC	150	True	0.13133590941150367	0.0021990874967530126	0.007057167634919969	0.06276042799096997
PTBXL	13886	SPEC	150	True	0.13172039054449228	0.002213481089034279	0.007058682676469984	0.06404543424686919
PTBXL	13886	TIK	40	False	0.1465323974272737	0.003329217180648581	0.00948063031220292	0.07282079231770122
PTBXL	13886	TIK	100	False	0.17515305871434372	0.003517115436457655	0.009667836385742102	0.0761741931599581
PTBXL	13886	TIK	150	False	0.1754029264354196	0.003516581075307259	0.00966849186848188	0.0761336493415911
PTBXL	13886	TIK	150	True	0.12870167179929945	0.0021860060412945783	0.007058713479740516	0.06113774386724438
PTBXL	13887	FD	150	True	0.09046501259986336	0.002465916412559155	0.026791482758622403	0.04755719408054667
PTBXL	13887	SG	150	True	0.08987478276793893	0.0024642016250340315	0.02679634487734134	0.047096690400204054
PTBXL	13887	SG0SPEC	150	True	0.08921216478472156	0.0024595773001307906	0.026801305441656195	0.043743833589173435
PTBXL	13887	SPEC	150	True	0.09048278981997315	0.002465952758166687	0.02679149416609869	0.047589526020167056
PTBXL	13887	TIK	40	False	0.10416700295326481	0.0031244238037878838	0.030202682084722935	0.05359756018754447
PTBXL	13887	TIK	100	False	0.14161537277474842	0.0033345112977109428	0.030625594007952006	0.0736759254991853
PTBXL	13887	TIK	150	False	0.14122559089287862	0.0033347802907258074	0.03062702989843787	0.07378114296251936
PTBXL	13887	TIK	150	True	0.08906113441564803	0.002441008365172004	0.026740794636630722	0.040948211223272885
PTBXL	13920	FD	150	True	0.11877701024911924	0.001776276385187513	0.008809429505106908	0.09946796246158264
PTBXL	13920	SG	150	True	0.11842333180903593	0.001774531334304351	0.008802235572580846	0.09942593353896391
PTBXL	13920	SG0SPEC	150	True	0.1189665498986738	0.0017677892528945916	0.008795653127117489	0.09866345811085711
PTBXL	13920	SPEC	150	True	0.11871694193840214	0.001776315514986416	0.00880947440739225	0.09947602703356104
PTBXL	13920	TIK	40	False	0.17808688699069097	0.0026002639267863575	0.010384034737100034	0.10301511700561172
PTBXL	13920	TIK	100	False	0.17205796290553574	0.002689041023168927	0.010567892635857359	0.10962503075070755
PTBXL	13920	TIK	150	False	0.171189665473097	0.002688796494579885	0.01056723845467389	0.10965904309356717
PTBXL	13920	TIK	150	True	0.11220916896354124	0.0017568908963275574	0.008761433980853337	0.09781556208182882
PTBXL	13925	FD	150	True	0.10695872373533435	0.002581928083024847	0.01583426775708738	0.07491911794971337
PTBXL	13925	SG	150	True	0.10670098610015145	0.002580661472362725	0.015836544909700427	0.07502641921629025
PTBXL	13925	SG0SPEC	150	True	0.10881980990211643	0.002576305298134747	0.015838067017266932	0.07475420467963789
PTBXL	13925	SPEC	150	True	0.10695019216059028	0.002581956250829783	0.015834286700733887	0.0749205820496495
PTBXL	13925	TIK	40	False	0.14897930221604103	0.003695368751112793	0.01970939605394143	0.08326499474143785
PTBXL	13925	TIK	100	False	0.17016376335419503	0.003816368524176435	0.019872606711647523	0.08121354699398335
PTBXL	13925	TIK	150	False	0.1716023405988711	0.0038164945665050964	0.01987461784646421	0.0811685628965492
PTBXL	13925	TIK	150	True	0.10784841531658376	0.002568010669303163	0.015817508697893317	0.0745534959085693
PTBXL	13937	FD	150	True	0.09721905301489613	0.0018449958977572148	0.01505760734279901	0.037357576054930695
PTBXL	13937	SG	150	True	0.0955078344042371	0.0018435388439336214	0.015077668046550849	0.03723071367027171
PTBXL	13937	SG0SPEC	150	True	0.09214728596347659	0.0018408713330234725	0.015094933224540301	0.03609639469076085
PTBXL	13937	SPEC	150	True	0.09726143036949006	0.001845022852884995	0.01505752005436001	0.03736646808911159
PTBXL	13937	TIK	40	False	0.12932281845363486	0.0025075546271963157	0.017771475475700776	0.04647907870102139
PTBXL	13937	TIK	100	False	0.1390364817138162	0.0025543295672835445	0.017782892510616103	0.052779485608476555
PTBXL	13937	TIK	150	False	0.1373035830006653	0.0025551406352113345	0.017783252492775552	0.052869410075030654
PTBXL	13937	TIK	150	True	0.08923956251696415	0.0018367351976025547	0.015110056820393842	0.035002008623740075
PTBXL	13944	FD	150	True	0.10585055269915862	0.0011382118437677615	0.012012920220187828	0.0632942208920855
PTBXL	13944	SG	150	True	0.10538054100755004	0.0011377393222937622	0.012018059928261417	0.06302775882014178
PTBXL	13944	SG0SPEC	150	True	0.10234893224191119	0.0011361860401726083	0.012023009808524712	0.06144284056647903
PTBXL	13944	SPEC	150	True	0.10588930725389481	0.0011382230444361083	0.012012911870119346	0.06330890929425818
PTBXL	13944	TIK	40	False	0.15365882911124124	0.001572054040316396	0.013979451809712787	0.07606534499818893
PTBXL	13944	TIK	100	False	0.18330995640269054	0.001669461379378111	0.014128636990243248	0.10118190529517776
PTBXL	13944	TIK	150	False	0.18034065332347732	0.0016700283425329	0.0141289226407138	0.10132923651751816
PTBXL	13944	TIK	150	True	0.10146525500978448	0.0011335787644686157	0.012009852386031831	0.05935706092094991
PTBXL	13952	FD	150	True	0.09066887822881314	0.0022635508446450896	0.01214583736906246	0.02254012065901534
PTBXL	13952	SG	150	True	0.09560448243345311	0.0022576510465802386	0.012149843374206916	0.02224365735264678
PTBXL	13952	SG0SPEC	150	True	0.09151132622977856	0.002245447376740437	0.012149684760580972	0.02015488027796521
PTBXL	13952	SPEC	150	True	0.09071738428116297	0.002263659709851503	0.012145841360173076	0.02256187399460794
PTBXL	13952	TIK	40	False	0.17447607797101694	0.0034576296508566956	0.015693869371427926	0.014434521543344528
PTBXL	13952	TIK	100	False	0.1550083315583785	0.003627798912646748	0.015864222253389175	0.04297163211168368
PTBXL	13952	TIK	150	False	0.1704543402168009	0.0036294758234909144	0.015861890030868655	0.04301854392149848
PTBXL	13952	TIK	150	True	0.0996797785834116	0.0022332424150352283	0.012140622512913276	0.016518243581907927
PTBXL	13965	FD	150	True	0.12089060700933421	0.001990040138045385	0.013966555851054824	0.06127526325514682
PTBXL	13965	SG	150	True	0.12476067603121604	0.001983485463675434	0.013948307140751182	0.06090170253511138
PTBXL	13965	SG0SPEC	150	True	0.12717746910647837	0.001966353467785371	0.013935573266363611	0.058290443307727695
PTBXL	13965	SPEC	150	True	0.12082889899999805	0.001990173200364317	0.013966667163244488	0.061300428774993594
PTBXL	13965	TIK	40	False	0.19478934808739634	0.002876882799182066	0.01660882499471312	0.0634752028946584
PTBXL	13965	TIK	100	False	0.203242331960326	0.0032235232009358316	0.017345915922423356	0.08119709587697493
PTBXL	13965	TIK	150	False	0.20157561702713095	0.003224243640841346	0.017347477384526487	0.08125899040239368
PTBXL	13965	TIK	150	True	0.12675016004139106	0.001936114683912697	0.01386518544642829	0.0545249054571109
PTBXL	14010	FD	150	True	0.09204883217831408	0.0019081055074493813	0.01591982809445354	0.06161145906017389
PTBXL	14010	SG	150	True	0.09145754286221632	0.001906212942125714	0.01593479657710662	0.06133963117386508
PTBXL	14010	SG0SPEC	150	True	0.09074059245597052	0.001902078503980491	0.015947057362722224	0.05972304972011024
PTBXL	14010	SPEC	150	True	0.09213629916057987	0.0019081424632241886	0.015919765733263976	0.061627126511607115
PTBXL	14010	TIK	40	False	0.16402294321898517	0.0027236839503418362	0.019025840954961775	0.06966468719481597
PTBXL	14010	TIK	100	False	0.12914239285041776	0.002798528519060716	0.019121073234604376	0.0879940345166678
PTBXL	14010	TIK	150	False	0.1295135278574755	0.002798470408004549	0.019120239278026235	0.0880515795778926
PTBXL	14010	TIK	150	True	0.0950413951948193	0.0018968138299180419	0.01594292262603794	0.058037456518368356
PTBXL	14039	FD	150	True	0.09331502277946138	0.0010703911600304485	0.008246050494401472	0.024041136623485934
PTBXL	14039	SG	150	True	0.09695385138809007	0.0010678710662013877	0.008252534900490582	0.024149590385049997
PTBXL	14039	SG0SPEC	150	True	0.09225370204146383	0.001063508991969239	0.008258553028094523	0.023616655454199213
PTBXL	14039	SPEC	150	True	0.0932825908906886	0.0010704374586334952	0.008246019745682754	0.02404293994360516
PTBXL	14039	TIK	40	False	0.12756050530940374	0.0014914949270317765	0.010027181759160432	0.023166539011651235
PTBXL	14039	TIK	100	False	0.15337092990430154	0.0015907530841411572	0.009978846853210988	0.0326443012272689
PTBXL	14039	TIK	150	False	0.15105435941592826	0.0015919592285327912	0.009977610798893293	0.032443634690778725
PTBXL	14039	TIK	150	True	0.0964458188220198	0.001057612921009408	0.008261587018193739	0.022621375373093753
PTBXL	14041	FD	150	True	0.1332562007108983	0.0015087765202474689	0.006823823752387715	0.07339344053718949
PTBXL	14041	SG	150	True	0.13257075968962626	0.001504063698364861	0.006797175621865045	0.07407385244300885
PTBXL	14041	SG0SPEC	150	True	0.1317533020719592	0.0014908830297180578	0.006774040884675409	0.07464086365445569
PTBXL	14041	SPEC	150	True	0.13328471151214089	0.0015088726571549995	0.006823951146672555	0.07338739081547403
PTBXL	14041	TIK	40	False	0.15348495221211103	0.002307766733118292	0.01005586185620457	0.07773588667699523
PTBXL	14041	TIK	100	False	0.15519732667450317	0.002552607399097591	0.010614600021897288	0.055884987165375315
PTBXL	14041	TIK	150	False	0.1577281094841822	0.0025551576620728676	0.01061421163258421	0.05609499965060104
PTBXL	14041	TIK	150	True	0.12898076962413224	0.0014723548423675652	0.006736671257432049	0.0753143790118095
PTBXL	14055	FD	150	True	0.10309770159632757	0.0012123614756800215	0.006304844351097882	0.051539607962520884
PTBXL	14055	SG	150	True	0.10346524805060889	0.0012112169464080157	0.006314329498078873	0.051523810619055165
PTBXL	14055	SG0SPEC	150	True	0.09979339590823584	0.0012100184856705062	0.006322465973165947	0.05170801926294192
PTBXL	14055	SPEC	150	True	0.10315067155826725	0.0012123812149672044	0.006304803958875302	0.05154522005861996
PTBXL	14055	TIK	40	False	0.12120396464210388	0.001520201265565876	0.007277485908136194	0.05690422152335368
PTBXL	14055	TIK	100	False	0.14369708103354442	0.0015931995381416118	0.007196873753806155	0.0628323047845489
PTBXL	14055	TIK	150	False	0.1454353688119467	0.0015935078567020685	0.007197065864242671	0.06286968315387838
PTBXL	14055	TIK	150	True	0.09835334220037431	0.0012076685832302886	0.006333113000447366	0.05179541217940401
PTBXL	14081	FD	150	True	0.11572287039801935	0.0029484789257112945	0.01294800430788839	0.05302705218058427
PTBXL	14081	SG	150	True	0.11555668404691084	0.002945578366054573	0.012952724615779775	0.053402472659897345
PTBXL	14081	SG0SPEC	150	True	0.11079882269022966	0.002936651742000065	0.01295467055921215	0.054109058970749885
PTBXL	14081	SPEC	150	True	0.11568690733819514	0.0029485422007151816	0.012947996199060497	0.053022778123389444
PTBXL	14081	TIK	40	False	0.16839149568763395	0.004310507853320124	0.01575157206598357	0.048450642105641525
PTBXL	14081	TIK	100	False	0.1636396563914251	0.004637499113571766	0.01589600395996265	0.045077817576591066
PTBXL	14081	TIK	150	False	0.16466319382617245	0.004637838578608369	0.015894424029444607	0.04521568128666816
PTBXL	14081	TIK	150	True	0.12076179129745732	0.002923375678774216	0.012931977371104878	0.055867403467849186
PTBXL	14163	FD	150	True	0.12732507621731926	0.001354484853090238	0.010806512120083189	0.04203341779782293
PTBXL	14163	SG	150	True	0.13069641511122923	0.0013479827788005952	0.010816685762415285	0.041650948098213805
PTBXL	14163	SG0SPEC	150	True	0.12145224028800324	0.0013330059047308503	0.010825742425781782	0.03977212943919697
PTBXL	14163	SPEC	150	True	0.1274916109675128	0.001354608513469655	0.010806469891836293	0.04205414953947858
PTBXL	14163	TIK	40	False	0.16794989344992955	0.0019466776871323284	0.013412777924704692	0.04816175874700198
PTBXL	14163	TIK	100	False	0.20295758423114593	0.002304615206576902	0.01374164593066398	0.058705600978314294
PTBXL	14163	TIK	150	False	0.20212133929608045	0.002304812309785331	0.013742304088944144	0.05899078437430445
PTBXL	14163	TIK	150	True	0.1316737601833674	0.0013088583693347433	0.010845195214994692	0.03749048026650268
PTBXL	14170	FD	150	True	0.11522755102999611	0.002305928857698731	0.006845017523484184	0.020051022087259045
PTBXL	14170	SG	150	True	0.11423047794210663	0.002297161960769515	0.006840801093378035	0.020692037223532037
PTBXL	14170	SG0SPEC	150	True	0.11398529466134925	0.0022818202821212144	0.006829779882561293	0.02152114177716504
PTBXL	14170	SPEC	150	True	0.11524223261997965	0.0023060864344953847	0.006845121789405767	0.020032913222395976
PTBXL	14170	TIK	40	False	0.1455847672793344	0.003467552571428756	0.00901314968842702	0.02095052376410838
PTBXL	14170	TIK	100	False	0.13440876456743428	0.0037191657993075845	0.009355304103316246	0.013587098285779652
PTBXL	14170	TIK	150	False	0.13584905810443745	0.003723898444551964	0.009355005573976225	0.013482913177836158
PTBXL	14170	TIK	150	True	0.11459726969104775	0.0022627632859669564	0.006795615032002863	0.024435030455521853
PTBXL	14180	FD	150	True	0.11415874534814645	0.0025483994168976508	0.01825004776413557	0.10341712307295514
PTBXL	14180	SG	150	True	0.11329895785719543	0.002545398503096423	0.018241687533398183	0.10393797016268048
PTBXL	14180	SG0SPEC	150	True	0.11783347535042715	0.002536945076221879	0.01823621910731769	0.10515096786527497
PTBXL	14180	SPEC	150	True	0.11420005181357938	0.0025484613030714526	0.018250103920851853	0.10340851105122638
PTBXL	14180	TIK	40	False	0.15608191426114526	0.0037050500514040218	0.022280544879615324	0.11697352276776653
PTBXL	14180	TIK	100	False	0.17250520057380933	0.0038611134661620744	0.022900735527576963	0.09273300777331721
PTBXL	14180	TIK	150	False	0.17038845366136415	0.0038619131964289476	0.02290439284116691	0.09273735966092618
PTBXL	14180	TIK	150	True	0.1228972723956721	0.0025261824799094196	0.018208734583043	0.10750459665952519
PTBXL	14183	FD	150	True	0.12558267695315375	0.0017640064110013942	0.006488415217758149	0.02314058887761296
PTBXL	14183	SG	150	True	0.12432527306575261	0.0017599135002369058	0.006482672130313305	0.02305147277435628
PTBXL	14183	SG0SPEC	150	True	0.12527725657204464	0.0017509845916514493	0.006476413547505443	0.021603715331310374
PTBXL	14183	SPEC	150	True	0.1256176958672817	0.00176408296974676	0.006488430865693383	0.02314927787865552
PTBXL	14183	TIK	40	False	0.16651700031521544	0.0027788343373777273	0.009672560880174468	0.0196914180341296
PTBXL	14183	TIK	100	False	0.1534721100566357	0.0029079942936493654	0.009854194965072345	0.033873511233986395
PTBXL	14183	TIK	150	False	0.1493308760645667	0.002909218061850784	0.009853612107002068	0.033966258200078266
PTBXL	14183	TIK	150	True	0.12340864473965293	0.0017435947929166772	0.006463307875574356	0.02033207384930972
PTBXL	14184	FD	150	True	0.0884048284691444	0.002521760924236739	0.015633262016180066	0.04278262693745823
PTBXL	14184	SG	150	True	0.09051661998012464	0.002520432166638372	0.015638205079318956	0.043058982610861066
PTBXL	14184	SG0SPEC	150	True	0.10416658739972605	0.0025137999762730075	0.015640849362055162	0.04393929177488015
PTBXL	14184	SPEC	150	True	0.08838175237463176	0.0025217938587358524	0.01563326783235006	0.0427761918065813
PTBXL	14184	TIK	40	False	0.1506756782340306	0.0037821264808766083	0.019830662122699412	0.03920483965372663
PTBXL	14184	TIK	100	False	0.14343759221228278	0.003910893287902666	0.01994784081519148	0.02970206211340915
PTBXL	14184	TIK	150	False	0.1449851028332155	0.003911704104447347	0.019949992654830866	0.029677148093164244
PTBXL	14184	TIK	150	True	0.10830918737608206	0.002506787286432244	0.01563565798274023	0.04543830139542526
PTBXL	14190	FD	150	True	0.10809014580755286	0.0022017826434621492	0.010629913385748622	0.019906799317889076
PTBXL	14190	SG	150	True	0.1085086473318222	0.002197423749857245	0.010643736929959	0.01983599641558416
PTBXL	14190	SG0SPEC	150	True	0.10965131108492673	0.002189017670435678	0.010654258530991612	0.01968469310365308
PTBXL	14190	SPEC	150	True	0.10815980378150222	0.0022018635465889183	0.010629848696575909	0.019920998771681842
PTBXL	14190	TIK	40	False	0.17409501060520094	0.003239053379705846	0.01345846682165798	0.013163137917869463
PTBXL	14190	TIK	100	False	0.16452484122349212	0.0033366022785947416	0.013390037819121183	0.020728004067673576
PTBXL	14190	TIK	150	False	0.16595143786362954	0.0033371472939712665	0.013388980158283915	0.020811420816866478
PTBXL	14190	TIK	150	True	0.11155867374846638	0.002178495337001099	0.010673419847399137	0.020056524053528382
PTBXL	14195	FD	150	True	0.08916156630678507	0.0014981286251886182	0.015011426420583682	0.07739051961063824
PTBXL	14195	SG	150	True	0.08906008185930947	0.00149750013903188	0.015034604898988882	0.0775080983787395
PTBXL	14195	SG0SPEC	150	True	0.08815504090396252	0.0014954024465721832	0.01505404074677398	0.07748546469684364
PTBXL	14195	SPEC	150	True	0.08915706301336612	0.0014981425027853297	0.015011325832600758	0.07739133598735726
PTBXL	14195	TIK	40	False	0.113943446016818	0.0019063663389285097	0.016520529386527084	0.08304186521117754
PTBXL	14195	TIK	100	False	0.11964922776911675	0.0020216031180381893	0.016234147100374234	0.08128036585481874
PTBXL	14195	TIK	150	False	0.12479443061940913	0.0020219272319453936	0.01623325988478902	0.08130732160946891
PTBXL	14195	TIK	150	True	0.08673927815042143	0.0014864545331578847	0.015066732387303954	0.07767185178089143
PTBXL	14213	FD	150	True	0.09925016524877635	0.0026047932122122684	0.013859336115956727	0.06774887662631159
PTBXL	14213	SG	150	True	0.1017941508799288	0.0026023093392550075	0.013858090122809393	0.0680490920071942
PTBXL	14213	SG0SPEC	150	True	0.1058537305793032	0.002595382346320154	0.013855763578107768	0.06876053123602616
PTBXL	14213	SPEC	150	True	0.09923789090568473	0.002604843559046492	0.013859380110035293	0.06774362686723596
PTBXL	14213	TIK	40	False	0.1538699511641546	0.003721204612774679	0.016881265922738677	0.06833578841285239
PTBXL	14213	TIK	100	False	0.15085548112610658	0.0038700410864566295	0.017090952599904022	0.057676044291386445
PTBXL	14213	TIK	150	False	0.14679918406925518	0.0038706733505748125	0.017091093605985513	0.05766122280200843
PTBXL	14213	TIK	150	True	0.10595604956406832	0.0025836472952359374	0.013809729692229362	0.06989189532870904
PTBXL	14247	FD	150	True	0.09038282472414122	0.0016813653617880927	0.01449302913530874	0.03518300142147968
PTBXL	14247	SG	150	True	0.09007420921690455	0.0016786981496656997	0.014522160485335894	0.03537968960796387
PTBXL	14247	SG0SPEC	150	True	0.08571845246899946	0.0016739081712176006	0.01454710881753938	0.036262145779698954
PTBXL	14247	SPEC	150	True	0.09043692455569223	0.0016814140929534932	0.014492894677562389	0.03518007762925705
PTBXL	14247	TIK	40	False	0.13641795779021737	0.0021759163571264785	0.016940822249092248	0.03272848042899043
PTBXL	14247	TIK	100	False	0.16297099543631993	0.0022676244060727928	0.0165989927692849	0.035838323485971185
PTBXL	14247	TIK	150	False	0.16469991989121324	0.002267721483678276	0.016598771481256186	0.03626242388621567
PTBXL	14247	TIK	150	True	0.09358067841240968	0.0016622481647966445	0.014585582991972467	0.037617797630122685
PTBXL	14284	FD	150	True	0.10601069753727804	0.0012142290264752246	0.005620763058743153	0.0691978605904888
PTBXL	14284	SG	150	True	0.1067936294539786	0.0012129715019810086	0.005618919313835619	0.06949516374348769
PTBXL	14284	SG0SPEC	150	True	0.10751697219975714	0.0012110796827202227	0.005616546559665849	0.07002989279499769
PTBXL	14284	SPEC	150	True	0.10603375830976253	0.0012142521977389104	0.005620795355347123	0.0691913132971967
PTBXL	14284	TIK	40	False	0.14644635788698138	0.0016216679731654417	0.0065293171644961465	0.0707490311484881
PTBXL	14284	TIK	100	False	0.16689334698207653	0.001679896464756103	0.006690348785101544	0.07605075215103746
PTBXL	14284	TIK	150	False	0.16477844337046788	0.0016802297997728982	0.006690131343769977	0.07651764474067307
PTBXL	14284	TIK	150	True	0.1088982344837572	0.0012061628656243183	0.005599951696304711	0.07076922293690152
PTBXL	14287	FD	150	True	0.1190192973295691	0.0039849612334808444	0.025503740393812747	0.026885563383189603
PTBXL	14287	SG	150	True	0.11862502918807315	0.003987440632936277	0.025507217037297254	0.026534920700619066
PTBXL	14287	SG0SPEC	150	True	0.08897177379117528	0.003989389405511973	0.025511867517907405	0.024980701895829557
PTBXL	14287	SPEC	150	True	0.11904596557214255	0.003984898371863472	0.025503783967542108	0.02690145760954438
PTBXL	14287	TIK	40	False	0.13594346806765972	0.005722436679347354	0.03223439229528204	0.030521589360819286
PTBXL	14287	TIK	100	False	0.17290653921450597	0.005828773528942062	0.0329408210239285	0.04242562031282151
PTBXL	14287	TIK	150	False	0.17801033534244767	0.00582921828660349	0.03294414550331288	0.04256773628484213
PTBXL	14287	TIK	150	True	0.0691739230686358	0.003993474855112879	0.02545921108235418	0.022488631340309494
PTBXL	14291	FD	150	True	0.10647187836699402	0.0007087352495160785	0.00510193014168697	0.0770792788321016
PTBXL	14291	SG	150	True	0.10648720391646632	0.0007082053627727947	0.005101654322422995	0.0769215843576815
PTBXL	14291	SG0SPEC	150	True	0.11010417145783885	0.0007059345220298771	0.005101427542087596	0.07594173992450602
PTBXL	14291	SPEC	150	True	0.10647539231378174	0.0007087482990731569	0.0051019378689505755	0.07709509339735159
PTBXL	14291	TIK	40	False	0.1622575888093923	0.0010238053480994466	0.006106369553499188	0.08164681707943751
PTBXL	14291	TIK	100	False	0.1605315946701592	0.0010969602521431082	0.006127911535874572	0.09544604066809485
PTBXL	14291	TIK	150	False	0.15619135598399264	0.0010968890269267072	0.006128012045276962	0.09535569187481337
PTBXL	14291	TIK	150	True	0.10058685156939323	0.0007021989036076183	0.005088421613232594	0.0753381807085312
PTBXL	14296	FD	150	True	0.11413548802012391	0.0025936338094805327	0.007719900787542303	0.05158656389471669
PTBXL	14296	SG	150	True	0.1132882254152668	0.002589091037884921	0.007721397346393537	0.05176858597821525
PTBXL	14296	SG0SPEC	150	True	0.11669761114762098	0.0025752875232186584	0.007717861560007542	0.051693664959706634
PTBXL	14296	SPEC	150	True	0.1141775579664615	0.0025937280346444236	0.007719937313004218	0.05158932864032888
PTBXL	14296	TIK	40	False	0.15933267768588155	0.003864023255978096	0.009588630296026631	0.05462040450505791
PTBXL	14296	TIK	100	False	0.1883577475750579	0.00406625337788929	0.009986901841904433	0.052521171317709246
PTBXL	14296	TIK	150	False	0.1851067513816789	0.004065483080644744	0.009986413364021104	0.05237894392938282
PTBXL	14296	TIK	150	True	0.12243630125227103	0.002554524982858437	0.007701861015436636	0.052275978114027094
PTBXL	14309	FD	150	True	0.10482361764126463	0.0031057644894280046	0.01986388404708165	0.10377751844093892
PTBXL	14309	SG	150	True	0.10550038625505605	0.003101375616885892	0.019900236529866697	0.10428376178746775
PTBXL	14309	SG0SPEC	150	True	0.11112348563242523	0.0030905259693531947	0.019928568726495854	0.10495514423050877
PTBXL	14309	SPEC	150	True	0.10482776393403036	0.0031058522892671034	0.01986369086051632	0.10377178941223193
PTBXL	14309	TIK	40	False	0.15448512094506747	0.004464597377457866	0.025088621020107272	0.11409097746927947
PTBXL	14309	TIK	100	False	0.17311526576537448	0.004750280492896919	0.025083890262305508	0.09867787022333545
PTBXL	14309	TIK	150	False	0.1694819490108027	0.004750912149705024	0.025082826740792163	0.0986077838907008
PTBXL	14309	TIK	150	True	0.11888436582895467	0.003075514309765802	0.019988242675666464	0.10658921965532413
PTBXL	14328	FD	150	True	0.11927110953294291	0.0011735238315782966	0.010085838076236529	0.047379632895553074
PTBXL	14328	SG	150	True	0.11885509805545669	0.0011697428407334764	0.010099609639362992	0.04680305910644201
PTBXL	14328	SG0SPEC	150	True	0.117291037914225	0.0011632906024512245	0.010110880550627283	0.04350937539492381
PTBXL	14328	SPEC	150	True	0.11932706633211336	0.001173593181792392	0.010085788732800317	0.047419082245199966
PTBXL	14328	TIK	40	False	0.151197381735244	0.001517644311445877	0.011611823456650237	0.03505954541127715
PTBXL	14328	TIK	100	False	0.15393519217095875	0.0016628029242059584	0.011577207002212835	0.06938132252237023
PTBXL	14328	TIK	150	False	0.1562160226045497	0.0016635862379339882	0.011576719203927414	0.06949266548217176
PTBXL	14328	TIK	150	True	0.10466788415933208	0.0011511722145349109	0.010120324284953755	0.03716141532906187
PTBXL	14375	FD	150	True	0.12898850114987787	0.00216755040152888	0.010741522467475574	0.03231641298665017
PTBXL	14375	SG	150	True	0.13360883540313845	0.0021653812654681558	0.010726468753562122	0.03226536403614541
PTBXL	14375	SG0SPEC	150	True	0.13765042163976784	0.002155014461137058	0.010714263135436636	0.031140280952415694
PTBXL	14375	SPEC	150	True	0.1289761774290605	0.002167603033634443	0.010741599430903852	0.032321683969787324
PTBXL	14375	TIK	40	False	0.20184385131434296	0.003455420745591768	0.014773749419604049	0.027483752774610765
PTBXL	14375	TIK	100	False	0.22612034613470688	0.003607691536089445	0.01500407608562462	0.04236726703705403
PTBXL	14375	TIK	150	False	0.22550347450364194	0.0036068610428426646	0.01500369769168786	0.04238644444494773
PTBXL	14375	TIK	150	True	0.14768624285289017	0.002144963883377131	0.010684510236382703	0.030250965274555508
PTBXL	14388	FD	150	True	0.10411041451567386	0.0012468660172478803	0.010313090844937159	0.10303140685172088
PTBXL	14388	SG	150	True	0.10258964820739364	0.0012463083399766126	0.010315664886838532	0.10305912069167567
PTBXL	14388	SG0SPEC	150	True	0.09813894890248628	0.00124525858874717	0.010318244516569744	0.10232392214892508
PTBXL	14388	SPEC	150	True	0.10405300464216878	0.001246877285533863	0.010313079848363584	0.10303682571208747
PTBXL	14388	TIK	40	False	0.12780569382675477	0.0016638127240388085	0.011688633387035057	0.1182253115668497
PTBXL	14388	TIK	100	False	0.1395057416910998	0.0017067252993640597	0.011814791901374012	0.12064486858963297
PTBXL	14388	TIK	150	False	0.14173953876558504	0.0017069701230577028	0.011814910003645852	0.12061797060279131
PTBXL	14388	TIK	150	True	0.09094320226510647	0.0012428340450587093	0.010298779955314773	0.10175488226343227
PTBXL	14400	FD	150	True	0.13384791860856737	0.00169338268067807	0.005523988108398476	0.07710532816572352
PTBXL	14400	SG	150	True	0.13273903260565778	0.0016909364115691176	0.005517112900368779	0.07673720661113441
PTBXL	14400	SG0SPEC	150	True	0.13145779467407892	0.0016826133722255198	0.005511867302299276	0.07385963767077541
PTBXL	14400	SPEC	150	True	0.13385966568139773	0.001693436870108349	0.005524007855876152	0.07713561677730874
PTBXL	14400	TIK	40	False	0.16109036572735738	0.0025783259181047487	0.007939683477401623	0.07908821369737823
PTBXL	14400	TIK	100	False	0.16776412590677703	0.002745787291868177	0.008163942098014805	0.09983879676043678
PTBXL	14400	TIK	150	False	0.16861822901560825	0.0027455567329409325	0.008163630404215555	0.10000567720077218
PTBXL	14400	TIK	150	True	0.13257563148065032	0.0016715064252203118	0.0054921780029011085	0.07052501767205269
PTBXL	14447	FD	150	True	0.10062369370929802	0.0016608420051644917	0.01370474704598246	0.09742160381868038
PTBXL	14447	SG	150	True	0.09580982559430774	0.0016600758265190466	0.013714675362193672	0.09757488002756892
PTBXL	14447	SG0SPEC	150	True	0.09881376491992369	0.0016592337301517587	0.013723240671248704	0.09793493435924622
PTBXL	14447	SPEC	150	True	0.10064384799618915	0.0016608556859314316	0.013704713547576403	0.09741870659517102
PTBXL	14447	TIK	40	False	0.1300471550273472	0.0022370640216928524	0.015790404385827735	0.10031958077115936
PTBXL	14447	TIK	100	False	0.12569024373600984	0.0022939757564739227	0.015839904200717403	0.0924028571046965
PTBXL	14447	TIK	150	False	0.12468589694457655	0.0022944574763318817	0.015839255888471383	0.09236159099530127
PTBXL	14447	TIK	150	True	0.0820360840714206	0.001656661095830097	0.013713189558367164	0.09875904531520621
PTBXL	14449	FD	150	True	0.12527409374675166	0.002427436282022404	0.02076260573244166	0.045903186541348506
PTBXL	14449	SG	150	True	0.11611816845749509	0.0024244963829897852	0.02080769701363007	0.04551721727854714
PTBXL	14449	SG0SPEC	150	True	0.11781324223856313	0.0024162397459714866	0.020844219303553853	0.04298429056247885
PTBXL	14449	SPEC	150	True	0.125477584109661	0.0024274957195811685	0.020762423339432123	0.04592616356149248
PTBXL	14449	TIK	40	False	0.15366716262895713	0.0034056269270878103	0.02504723983869727	0.049143615118581695
PTBXL	14449	TIK	100	False	0.16871457330903447	0.0036166115528103314	0.024741940114260688	0.07019769292925238
PTBXL	14449	TIK	150	False	0.16702820882876385	0.003617274386161856	0.024741829524800488	0.0702400111074401
PTBXL	14449	TIK	150	True	0.12603261386810843	0.0024019153066762037	0.020933812922572893	0.03873356487156947
PTBXL	14460	FD	150	True	0.09715483846750415	0.003304490209590733	0.020607462829423953	0.022714994033616025
PTBXL	14460	SG	150	True	0.09140761036133663	0.0032946587447703042	0.020599830153180912	0.022409410466974467
PTBXL	14460	SG0SPEC	150	True	0.09372176480509609	0.0032730383496195185	0.020592920191804334	0.020866998707192365
PTBXL	14460	SPEC	150	True	0.09721256568558928	0.003304673144339614	0.020607525530262245	0.022732445021433616
PTBXL	14460	TIK	40	False	0.15936582710023237	0.0046782429050559095	0.024560767289559096	0.02020336297797955
PTBXL	14460	TIK	100	False	0.16603256330473642	0.004991982314956303	0.024843123775527803	0.032258128783007906
PTBXL	14460	TIK	150	False	0.17197953471871197	0.004993064647813775	0.024843459873932085	0.03231768387245991
PTBXL	14460	TIK	150	True	0.09589029386709041	0.003240420409008163	0.020555099125422433	0.01878756342255809
PTBXL	14515	FD	150	True	0.11682600344637942	0.001337918612801949	0.007788756897487582	0.12560228298136406
PTBXL	14515	SG	150	True	0.11813159925012076	0.0013365318069468257	0.007786742963268149	0.1257626951920795
PTBXL	14515	SG0SPEC	150	True	0.11704851815329109	0.0013326668223535075	0.007784005827759266	0.12542452152144545
PTBXL	14515	SPEC	150	True	0.11683434810182405	0.0013379467275555436	0.007788783660591058	0.1256041801925638
PTBXL	14515	TIK	40	False	0.1783568583688485	0.001977214767410948	0.009722776059862699	0.13580970406626708
PTBXL	14515	TIK	100	False	0.1828807901158406	0.0020406444643772483	0.009916342706687183	0.13393799343683105
PTBXL	14515	TIK	150	False	0.1800712552890319	0.0020409533104728157	0.009916588492633573	0.13382296509358305
PTBXL	14515	TIK	150	True	0.13149543992547957	0.0013280866279303024	0.0077670125971644605	0.1252782017878713
PTBXL	14516	FD	150	True	0.11452456405448715	0.002381216380045601	0.013637384915430551	0.05424226794123571
PTBXL	14516	SG	150	True	0.11798148783578218	0.0023810559837392532	0.013658319540513079	0.05440262123449799
PTBXL	14516	SG0SPEC	150	True	0.11150455085877091	0.0023809336715148663	0.013675762861756568	0.05493352791617892
PTBXL	14516	SPEC	150	True	0.11446222177131073	0.0023812108514749963	0.013637299019384938	0.054238299357784785
PTBXL	14516	TIK	40	False	0.14320729165949023	0.003215981535362103	0.015911514683213186	0.047943990133528826
PTBXL	14516	TIK	100	False	0.15617915634731647	0.0032808506345213457	0.015722169820882776	0.05177448081147912
PTBXL	14516	TIK	150	False	0.1578174156403938	0.0032810990767430945	0.01572202248424269	0.051857123587115674
PTBXL	14516	TIK	150	True	0.11864915957298923	0.0023790531216712654	0.013695665476543726	0.05561153763046687
PTBXL	14559	FD	150	True	0.07980555003730196	0.001889464568259837	0.013366283090655089	0.032385650817800114
PTBXL	14559	SG	150	True	0.07903567501408786	0.001888960750991844	0.013371477318443693	0.03247796229637027
PTBXL	14559	SG0SPEC	150	True	0.08231225492631689	0.0018879241289687931	0.013375747010424774	0.03258144578452716
PTBXL	14559	SPEC	150	True	0.07983103854151147	0.0018894747329064698	0.013366267991159397	0.03238514505005057
PTBXL	14559	TIK	40	False	0.13127078815758328	0.00249163688456578	0.014578312640977052	0.02670603497060321
PTBXL	14559	TIK	100	False	0.16482600935109795	0.0025714427992889906	0.014622324015624957	0.029904831128839092
PTBXL	14559	TIK	150	False	0.15436480409407377	0.002571596522025461	0.01462276551501514	0.02996443904030799
PTBXL	14559	TIK	150	True	0.08021168563790836	0.0018839429314304107	0.01336865060185684	0.032854956529795185
PTBXL	14560	FD	150	True	0.1216005301182321	0.002311173356095519	0.011419892771176072	0.06248084210320815
PTBXL	14560	SG	150	True	0.1255772137238662	0.002306323988395009	0.011411535352837168	0.06258606211098192
PTBXL	14560	SG0SPEC	150	True	0.11591251137105749	0.002294523959522505	0.011403307877443623	0.062427880746849025
PTBXL	14560	SPEC	150	True	0.12163819061153809	0.0023112676513937047	0.011419957029891842	0.062482837289817524
PTBXL	14560	TIK	40	False	0.17692452757385835	0.003542403464125427	0.014568744597435958	0.06519226517782381
PTBXL	14560	TIK	100	False	0.1824398301418107	0.003703878224847896	0.014866831182857481	0.06541977189553831
PTBXL	14560	TIK	150	False	0.18365872118379983	0.0037059749672534526	0.014867580294337665	0.06540755262963927
PTBXL	14560	TIK	150	True	0.11967300818013069	0.002281967237504649	0.01136828648279869	0.0623896295976255
PTBXL	14659	FD	150	True	0.09565975952225242	0.0013440626364042934	0.009215218693750197	0.10971930260051437
PTBXL	14659	SG	150	True	0.09744275461729755	0.0013410843165201757	0.009247030109779765	0.10951974683440048
PTBXL	14659	SG0SPEC	150	True	0.09538008716460614	0.0013319040617658566	0.009272369234722683	0.1073108534237895
PTBXL	14659	SPEC	150	True	0.09565312100004088	0.0013441262443860743	0.009215072824105199	0.10974019379853427
PTBXL	14659	TIK	40	False	0.15803213263232485	0.0019334984652713315	0.011037672809199038	0.11482912592557708
PTBXL	14659	TIK	100	False	0.20959028024542392	0.0021635038156590583	0.010971074064967718	0.1384320229161804
PTBXL	14659	TIK	150	False	0.21121676148393032	0.002163336475105074	0.010970128713823767	0.13842919208596421
PTBXL	14659	TIK	150	True	0.10798402365792327	0.0013152613786128406	0.009334027653371742	0.10440219007577618
PTBXL	14661	FD	150	True	0.11896217748008553	0.001666623290169642	0.012652107093031937	0.02498862456459961
PTBXL	14661	SG	150	True	0.1130855903024466	0.0016674713435985743	0.012651271265749268	0.02499265653570229
PTBXL	14661	SG0SPEC	150	True	0.11529486432670773	0.001665144149076561	0.012650355609312824	0.023925082708011518
PTBXL	14661	SPEC	150	True	0.11924040610737169	0.0016666195270792377	0.012652153573625478	0.024994318142875283
PTBXL	14661	TIK	40	False	0.15696301800904366	0.00246052357311772	0.015527001365635121	0.028743370972814833
PTBXL	14661	TIK	100	False	0.17479904283494824	0.0026384300852990124	0.015779655378341282	0.053700037430137716
PTBXL	14661	TIK	150	False	0.17563345208187756	0.0026385264386385543	0.01578055622201737	0.0537327637938825
PTBXL	14661	TIK	150	True	0.10409142436687824	0.0016637129005697194	0.012633015298049666	0.021879066650427118
PTBXL	14696	FD	150	True	0.08087821193842525	0.003827927293349665	0.026776332277489802	0.036659451231862594
PTBXL	14696	SG	150	True	0.08393466018546732	0.0038195521804794364	0.02678130161286659	0.036233351827648634
PTBXL	14696	SG0SPEC	150	True	0.08427197063961622	0.003798612827082779	0.026782433226732485	0.03413122479002158
PTBXL	14696	SPEC	150	True	0.08093730305595076	0.0038280903705485677	0.02677633762938922	0.036681349491641396
PTBXL	14696	TIK	40	False	0.16853997251662403	0.005757156841074232	0.03218019440845857	0.03557989170231108
PTBXL	14696	TIK	100	False	0.21332446935630328	0.005936396809171123	0.031670935175498155	0.05538280118432265
PTBXL	14696	TIK	150	False	0.21655393955389163	0.005935988024957456	0.03167119722575114	0.05564013367219596
PTBXL	14696	TIK	150	True	0.08643832896350745	0.00377149051281854	0.026756555101861083	0.03140220026740284
PTBXL	14698	FD	150	True	0.12868812084497472	0.001122594419218697	0.004313476173350384	0.03331530803786485
PTBXL	14698	SG	150	True	0.1300767737141517	0.0011194972756039144	0.00431680287693641	0.03347399601052275
PTBXL	14698	SG0SPEC	150	True	0.11968981986072393	0.0011104638134508764	0.004318287060525389	0.031873479291711554
PTBXL	14698	SPEC	150	True	0.1287163104795216	0.001122658131035078	0.004313470407489278	0.03331766027521579
PTBXL	14698	TIK	40	False	0.1670780241966775	0.0016543685522853531	0.005141497483751509	0.02732536206784586
PTBXL	14698	TIK	100	False	0.18396334689153165	0.0018339970019653198	0.005325785192834923	0.03889622740162954
PTBXL	14698	TIK	150	False	0.17287166783896407	0.0018347493920688681	0.005325995727434025	0.039958839576596586
PTBXL	14698	TIK	150	True	0.11931846213300666	0.0010948347592605564	0.00431456014624566	0.031039981667842775
PTBXL	14702	FD	150	True	0.10359891930994304	0.0017355922887972754	0.009443375659317712	0.02310002120483097
PTBXL	14702	SG	150	True	0.10660962066528272	0.0017328513664737772	0.009448405719789332	0.02304551388412098
PTBXL	14702	SG0SPEC	150	True	0.10872591364156878	0.001725780540818552	0.009449568096284913	0.022467811185499884
PTBXL	14702	SPEC	150	True	0.10360807160786861	0.001735646370152257	0.00944339091187227	0.023112607217078696
PTBXL	14702	TIK	40	False	0.17077600618434147	0.002588019380800676	0.011454886325204385	0.014583608922276274
PTBXL	14702	TIK	100	False	0.17593752886311836	0.0027416013045240516	0.011563786480220224	0.02413137217226791
PTBXL	14702	TIK	150	False	0.175966321561074	0.002741869131850803	0.011563783385390648	0.02403009165708947
PTBXL	14702	TIK	150	True	0.10456008080107793	0.0017160445369734105	0.009439182285983644	0.024266790565260012
PTBXL	14750	FD	150	True	0.11840874943495422	0.001329355589416956	0.010521035154532895	0.03984736335784857
PTBXL	14750	SG	150	True	0.1157830693284894	0.0013275327476817637	0.010523089243855113	0.03958624794482402
PTBXL	14750	SG0SPEC	150	True	0.11527872592757687	0.00132324210248236	0.010523191351414815	0.03801548901457783
PTBXL	14750	SPEC	150	True	0.11808664309276909	0.001329390858637558	0.010521040749185674	0.03986284760475754
PTBXL	14750	TIK	40	False	0.13448971650992547	0.0018151141743809763	0.01182716416511435	0.041688733816910586
PTBXL	14750	TIK	100	False	0.16417271671654493	0.0019049009202779439	0.011948141870968137	0.05551402903600085
PTBXL	14750	TIK	150	False	0.16205066077914063	0.0019055905504661514	0.011947339883783104	0.05561287007258567
PTBXL	14750	TIK	150	True	0.11576398336305707	0.0013173204080669729	0.010505808252428785	0.03533270507575701
PTBXL	14800	FD	150	True	0.10282969538060954	0.0015233343328024402	0.027727256875898172	0.022493921908204758
PTBXL	14800	SG	150	True	0.10079771241309739	0.0015236405775830631	0.027754217595381162	0.022367714347039772
PTBXL	14800	SG0SPEC	150	True	0.09322585382740707	0.0015241181195450682	0.02777684913970791	0.021666077315139753
PTBXL	14800	SPEC	150	True	0.10279451935169098	0.0015233303278941646	0.027727148785986526	0.02249832767335203
PTBXL	14800	TIK	40	False	0.12758124374162608	0.0018872610673071914	0.029708650536787694	0.024594389466101752
PTBXL	14800	TIK	100	False	0.15045904384310432	0.0019540833386280515	0.029799999920114426	0.03150534353093669
PTBXL	14800	TIK	150	False	0.1539601753824497	0.0019542524250815946	0.02980039440573284	0.03160481770981538
PTBXL	14800	TIK	150	True	0.09296073009983734	0.0015242599988182924	0.027792391311594656	0.020828654574888143
PTBXL	14803	FD	150	True	0.12057947995883678	0.0019527029654349912	0.01218575106579892	0.01821559113265773
PTBXL	14803	SG	150	True	0.1201629081704067	0.001951319062649805	0.012188611175785027	0.017908861713448625
PTBXL	14803	SG0SPEC	150	True	0.1238866563021697	0.0019478315687542084	0.012190755261477004	0.0156775867503008
PTBXL	14803	SPEC	150	True	0.120794283148459	0.001952735758800507	0.012185750624969583	0.018231603075666007
PTBXL	14803	TIK	40	False	0.14697332392986717	0.0028185585886521722	0.01497969307280678	0.02296431334264435
PTBXL	14803	TIK	100	False	0.1869291233271454	0.002905850738888602	0.01514187812350298	0.03636406423875567
PTBXL	14803	TIK	150	False	0.17790324845666922	0.002905360840683909	0.015141869646163764	0.03648735016377415
PTBXL	14803	TIK	150	True	0.11893363304835144	0.0019431967544633654	0.01217478052042811	0.013408621233261201
PTBXL	14826	FD	150	True	0.09842817311602615	0.0013371399259757579	0.013776723552377496	0.06583922149051422
PTBXL	14826	SG	150	True	0.10014844409704365	0.0013366586754832547	0.013783058207050782	0.06592836123889549
PTBXL	14826	SG0SPEC	150	True	0.10063367592174813	0.0013357510251058471	0.013789027080555676	0.0655480666999974
PTBXL	14826	SPEC	150	True	0.0984500027526037	0.001337149802667682	0.013776705160876155	0.0658403364497652
PTBXL	14826	TIK	40	False	0.135054984685531	0.0018176111008151332	0.0158786956219676	0.08075161345217174
PTBXL	14826	TIK	100	False	0.14340210091298639	0.0018638063443403344	0.01603003963249992	0.07284509713941006
PTBXL	14826	TIK	150	False	0.14443300093634062	0.001863890228559657	0.016030120383706315	0.07303846442597822
PTBXL	14826	TIK	150	True	0.12210744565085851	0.001334299539335164	0.013770928676021128	0.06518908377650519
PTBXL	14855	FD	150	True	0.11203192052503072	0.001547331160004347	0.007681732043036177	0.0456335688025889
PTBXL	14855	SG	150	True	0.1175211377816454	0.001545546015300073	0.00767446214972162	0.04602610615685787
PTBXL	14855	SG0SPEC	150	True	0.11194818381141197	0.001540802730773341	0.007666590460268298	0.04660943150019799
PTBXL	14855	SPEC	150	True	0.11208606683186298	0.001547367161589812	0.007681789369976252	0.04562615022316316
PTBXL	14855	TIK	40	False	0.15964844842546752	0.0022739579189021697	0.009171363474722676	0.04890551920516527
PTBXL	14855	TIK	100	False	0.17588371533902447	0.0023744254662543965	0.009458203000307681	0.03750450454366845
PTBXL	14855	TIK	150	False	0.1726525319665081	0.0023747913910091203	0.009458027651661698	0.037455174897387415
PTBXL	14855	TIK	150	True	0.11854595061428415	0.0015346202140266874	0.007625091191067799	0.04746912115660626
PTBXL	14931	FD	150	True	0.10972435599396163	0.001108079217875326	0.007868946912693294	0.07758286329775768
PTBXL	14931	SG	150	True	0.1102470015018778	0.0011057437665769462	0.007874689032658356	0.0776288924919668
PTBXL	14931	SG0SPEC	150	True	0.11315719522316284	0.001101209161915884	0.00787757069041815	0.07705546008813399
PTBXL	14931	SPEC	150	True	0.10975862654482951	0.0011081237007605728	0.007868950865093538	0.07760011334855012
PTBXL	14931	TIK	40	False	0.1436088090874877	0.0015460984272226688	0.009115760601406888	0.0757434238151137
PTBXL	14931	TIK	100	False	0.17323302089186116	0.0017007493287597758	0.00923630887642171	0.08039899294910405
PTBXL	14931	TIK	150	False	0.17561238453657588	0.001701622578695368	0.009236426212804513	0.08050059779356647
PTBXL	14931	TIK	150	True	0.11231293118520495	0.001094376751253498	0.007873433964568737	0.0763552733655162
PTBXL	14940	FD	150	True	0.09292891199933453	0.0015465709028212493	0.007675084948420599	0.0160183308600091
PTBXL	14940	SG	150	True	0.0938473188127967	0.00154337247336641	0.007681453307923213	0.01554257306128241
PTBXL	14940	SG0SPEC	150	True	0.08939706135796846	0.0015369883818035968	0.007686130607837604	0.013223520580320471
PTBXL	14940	SPEC	150	True	0.0929536799321184	0.0015466298947611526	0.007675060819573198	0.01603814362333863
PTBXL	14940	TIK	40	False	0.13659342070599723	0.002157004731492541	0.009726521202983767	0.018323587621274694
PTBXL	14940	TIK	100	False	0.16035404362900024	0.0022580725101777905	0.009792815092639854	0.03332668185628794
PTBXL	14940	TIK	150	False	0.16272458811788104	0.0022585300420673964	0.009792814612642888	0.03344476446090473
PTBXL	14940	TIK	150	True	0.08565719073695788	0.0015261496018923958	0.007682377262539213	0.009431118107023143
PTBXL	14943	FD	150	True	0.11423202524700811	0.0022654949766327593	0.012022531876857232	0.07886712671528226
PTBXL	14943	SG	150	True	0.11540730085029016	0.002262608990311961	0.012033455944110046	0.07932433422490562
PTBXL	14943	SG0SPEC	150	True	0.11486832726047733	0.002254354924748495	0.012040495820012102	0.08020664299358898
PTBXL	14943	SPEC	150	True	0.11426158544082987	0.00226555329847108	0.012022488658021066	0.07885937374230687
PTBXL	14943	TIK	40	False	0.1742172518383972	0.003431323315286933	0.015437238922978134	0.0841222390621551
PTBXL	14943	TIK	100	False	0.16899265038053662	0.003537005563686517	0.015531011169649934	0.0700101803462275
PTBXL	14943	TIK	150	False	0.1687833346966238	0.00353732086477864	0.01553053183594447	0.0699700333639402
PTBXL	14943	TIK	150	True	0.11710801705183752	0.002245788422485892	0.012050410179845986	0.08189019706370959
PTBXL	14952	FD	150	True	0.14264700744296582	0.002381946365526317	0.01265550001311408	0.021144414989017393
PTBXL	14952	SG	150	True	0.14240572815759292	0.0023773235235537028	0.012641508764311589	0.021077661369268644
PTBXL	14952	SG0SPEC	150	True	0.13960367724029837	0.002365122217264587	0.012627757448528776	0.020681522239751535
PTBXL	14952	SPEC	150	True	0.14274080494046354	0.0023820384753794697	0.012655610901867417	0.021153829240880988
PTBXL	14952	TIK	40	False	0.16658497459208596	0.0036803635115985694	0.015734235724430924	0.02082260118657816
PTBXL	14952	TIK	100	False	0.20484489626371105	0.003823820312441844	0.01598268380789989	0.02412663850752369
PTBXL	14952	TIK	150	False	0.2094750726682163	0.0038241251101531317	0.015983058097379238	0.02438936541075997
PTBXL	14952	TIK	150	True	0.14001555643013383	0.0023499410775603643	0.012565959993408881	0.02131648110460313
PTBXL	14957	FD	150	True	0.12315161049624596	0.0014537264765682903	0.007144631912212098	0.06751153188408257
PTBXL	14957	SG	150	True	0.1233479430322221	0.0014536710864400267	0.0071493005578317	0.06761940756340445
PTBXL	14957	SG0SPEC	150	True	0.1220366364013563	0.0014532849591833612	0.007153870604082528	0.06776981886672082
PTBXL	14957	SPEC	150	True	0.12312714391069932	0.0014537289573666634	0.007144618536208061	0.0675095759108577
PTBXL	14957	TIK	40	False	0.14164724059872708	0.002025786476467108	0.009292325269201852	0.0740718339784864
PTBXL	14957	TIK	100	False	0.1459414228246678	0.002069384352587091	0.009397217389062183	0.07105241952481758
PTBXL	14957	TIK	150	False	0.14546536009118607	0.0020693800080898235	0.009397869884415521	0.07110295046831842
PTBXL	14957	TIK	150	True	0.1233363167600304	0.0014518705628800417	0.00715592675217217	0.06817423146367468
PTBXL	14975	FD	150	True	0.10470039304276865	0.0018147122871486495	0.013265171966568234	0.048182602954296994
PTBXL	14975	SG	150	True	0.10526909062276239	0.001811144351982286	0.013277771006733287	0.04822102313295144
PTBXL	14975	SG0SPEC	150	True	0.10499818877859435	0.0018050382378670964	0.013289118521789524	0.04829674358848177
PTBXL	14975	SPEC	150	True	0.10473356182987507	0.0018147763828617776	0.013265114392054411	0.04818395268418271
PTBXL	14975	TIK	40	False	0.15487281181151286	0.0025282354650438352	0.01602682460854576	0.05005491934741793
PTBXL	14975	TIK	100	False	0.18181159346222642	0.0026518485598347914	0.01596463658878567	0.049204727374194054
PTBXL	14975	TIK	150	False	0.18511785968473185	0.0026525082366634844	0.01596403435683132	0.049192345729143376
PTBXL	14975	TIK	150	True	0.11318338107054911	0.0017962003320496343	0.0132985094781156	0.048280040223617274
PTBXL	15023	FD	150	True	0.12188478996732502	0.0016847145191252835	0.018477350400815003	0.04866503279263156
PTBXL	15023	SG	150	True	0.09160432163963717	0.0016855710497356863	0.01847614332111722	0.04858124187773565
PTBXL	15023	SG0SPEC	150	True	0.09878206756112623	0.0016875881479872774	0.018474665895213044	0.046929123956072336
PTBXL	15023	SPEC	150	True	0.12188815865969882	0.001684700583775952	0.018477378806414934	0.04867000953772054
PTBXL	15023	TIK	40	False	0.14149802714385837	0.002211745174501811	0.02033232930900189	0.06129343229225207
PTBXL	15023	TIK	100	False	0.148697055448448	0.0022730463022191524	0.02055018873978561	0.06871143224676773
PTBXL	15023	TIK	150	False	0.14812482600696597	0.002273112176931685	0.02055048161804266	0.06868533723452125
PTBXL	15023	TIK	150	True	0.1015438134460403	0.0016909919411190143	0.018437541531030135	0.04574867788637701
PTBXL	15029	FD	150	True	0.14627916183752918	0.002225627666855234	0.014881765490263597	0.032672319320432075
PTBXL	15029	SG	150	True	0.14042269719936162	0.002222941267579333	0.01487891934668519	0.03243937177082166
PTBXL	15029	SG0SPEC	150	True	0.13505084403094908	0.00220715231684677	0.014874816097501888	0.028878932821973832
PTBXL	15029	SPEC	150	True	0.14628443571484737	0.002225683374325092	0.014881823266586377	0.03268559890499091
PTBXL	15029	TIK	40	False	0.16084091750704155	0.0031262675019613747	0.01801736431011961	0.025635028192601543
PTBXL	15029	TIK	100	False	0.18623616966893686	0.003461588396776806	0.01838171673215339	0.04723708692314361
PTBXL	15029	TIK	150	False	0.1873353915960424	0.0034634271212042574	0.018383163720065085	0.04686309324760855
PTBXL	15029	TIK	150	True	0.13529190478007067	0.0022026211121094347	0.014864321514620896	0.028666824801575445
PTBXL	15056	FD	150	True	0.13279540197148734	0.0006677406854730063	0.009116496592974262	0.05163353107819592
PTBXL	15056	SG	150	True	0.1358107536806038	0.0006627472378867734	0.009108044937115992	0.051512305900433555
PTBXL	15056	SG0SPEC	150	True	0.12669252767398026	0.0006523479953511788	0.00910161285020236	0.049469498945629256
PTBXL	15056	SPEC	150	True	0.13277025693789868	0.0006678357300317812	0.009116559310512248	0.05165515824670201
PTBXL	15056	TIK	40	False	0.13874377653846262	0.000881024292233664	0.00989647359241207	0.05369543651698379
PTBXL	15056	TIK	100	False	0.19777635331362653	0.0010751637841718508	0.010196321605377534	0.06617827790582634
PTBXL	15056	TIK	150	False	0.19873463253595516	0.0010739862756087566	0.010203447165356778	0.06516318263116107
PTBXL	15056	TIK	150	True	0.11499693697393391	0.0006345231619217483	0.009076667741422566	0.04662617452264985
PTBXL	15057	FD	150	True	0.1103068541396798	0.002215890032859326	0.016449884710984505	0.07574684329469529
PTBXL	15057	SG	150	True	0.10973464444862076	0.0022155573275107737	0.016442134498812152	0.0759592406970034
PTBXL	15057	SG0SPEC	150	True	0.11079659755996657	0.002211553055607056	0.016437104220941443	0.07616888260359708
PTBXL	15057	SPEC	150	True	0.11034049537252208	0.0022159034093745334	0.016449940024868093	0.07574416321784658
PTBXL	15057	TIK	40	False	0.16298839885062524	0.0032617678989793767	0.02097108778783317	0.08343294074039434
PTBXL	15057	TIK	100	False	0.15645723806250697	0.0033454561008378447	0.02134921990730869	0.07727909472869239
PTBXL	15057	TIK	150	False	0.15516501156757542	0.003344932532175826	0.021350429749023587	0.0772561738629247
PTBXL	15057	TIK	150	True	0.10566079734034499	0.002207040767008526	0.01640175736534902	0.076521189713729
PTBXL	15109	FD	150	True	0.09428726668650436	0.002001954299262064	0.015435816048999913	0.056588662617576585
PTBXL	15109	SG	150	True	0.09976282364807365	0.0020006882098796627	0.015452452438545271	0.057137402458269856
PTBXL	15109	SG0SPEC	150	True	0.0933355074333225	0.0019977842639335346	0.01546571458779671	0.05913832319336643
PTBXL	15109	SPEC	150	True	0.09415038531894171	0.0020019795818760023	0.015435769740325673	0.05657256809573154
PTBXL	15109	TIK	40	False	0.14943796351000832	0.0027127511974272553	0.01804095909146973	0.04997015000643859
PTBXL	15109	TIK	100	False	0.1593198638311173	0.0028130046286247287	0.017926256450471977	0.029796027261958256
PTBXL	15109	TIK	150	False	0.16053387678879538	0.0028128051911164974	0.017925625765975138	0.029774966077519012
PTBXL	15109	TIK	150	True	0.11203622282093059	0.00199101833472364	0.01547364484453537	0.06233525213724819
PTBXL	15115	FD	150	True	0.07706544104603291	0.0015113943747457254	0.007207114547497453	0.04060660006664549
PTBXL	15115	SG	150	True	0.07637958646790485	0.0015120875838004273	0.00721221543226735	0.040794220216117213
PTBXL	15115	SG0SPEC	150	True	0.07465982271835285	0.0015125531182252623	0.007215028077249875	0.041028165401665415
PTBXL	15115	SPEC	150	True	0.07708601540242041	0.0015113840979490527	0.007207111461944259	0.040604121577491936
PTBXL	15115	TIK	40	False	0.10944864628260823	0.0019212543649378318	0.00793937227360193	0.03940100893872889
PTBXL	15115	TIK	100	False	0.13888218066199198	0.0019947814231349855	0.007936581297929509	0.03461641110049658
PTBXL	15115	TIK	150	False	0.13938698829645846	0.0019950705043398353	0.007937190283815284	0.03454840364689702
PTBXL	15115	TIK	150	True	0.07337991352948603	0.001510181389619805	0.007209785344552264	0.041334435569849316
PTBXL	15286	FD	150	True	0.0970673768114845	0.0033987362143822275	0.02059426419881181	0.028338461208590904
PTBXL	15286	SG	150	True	0.10133089530312203	0.0033948246672500164	0.020598385186722537	0.02865056826390113
PTBXL	15286	SG0SPEC	150	True	0.09969778823024922	0.0033839962151754805	0.020599147920842935	0.029882147211455864
PTBXL	15286	SPEC	150	True	0.0970078707759672	0.003398816514201459	0.02059428237031237	0.02833013157606425
PTBXL	15286	TIK	40	False	0.18074563067916646	0.00502480962822326	0.02510240978280944	0.023102489522867718
PTBXL	15286	TIK	100	False	0.14911376959188022	0.0052193677939682435	0.02530992467324273	0.021980124738845867
PTBXL	15286	TIK	150	False	0.15994944485093804	0.005220078785167167	0.02530809589108548	0.022316444665699084
PTBXL	15286	TIK	150	True	0.10725967673525805	0.0033690324983723045	0.020567817481537777	0.03192051578264505
PTBXL	15291	FD	150	True	0.10907216755314648	0.0017033549689884123	0.010763390654640577	0.12313078452142731
PTBXL	15291	SG	150	True	0.10863109930098033	0.0016998780858400442	0.010773532894823632	0.12322313305756777
PTBXL	15291	SG0SPEC	150	True	0.10816922836171085	0.0016933122358966394	0.010780477166463602	0.12259312209431708
PTBXL	15291	SPEC	150	True	0.10907695800344563	0.001703419062687244	0.01076335883475541	0.12313587168351506
PTBXL	15291	TIK	40	False	0.16258161834545662	0.0024814162229119096	0.013408943792870321	0.1366380869825415
PTBXL	15291	TIK	100	False	0.16846533148113088	0.0025760900946911365	0.013368664082031237	0.13648123444128799
PTBXL	15291	TIK	150	False	0.16807940007547273	0.0025766842542156543	0.01336932480626694	0.13647225310530728
PTBXL	15291	TIK	150	True	0.11360500503076428	0.0016835737293576895	0.010783914705327814	0.12213383032025625
PTBXL	15293	FD	150	True	0.09231231519141196	0.001614554097788236	0.016766706270076717	0.03760730153308974
PTBXL	15293	SG	150	True	0.09214857384317289	0.0016123931783770873	0.016780125897485773	0.0374706751952146
PTBXL	15293	SG0SPEC	150	True	0.08713412519362553	0.0016079967736320688	0.016791505723203527	0.03682047159439681
PTBXL	15293	SPEC	150	True	0.09237241836786855	0.0016145939266914576	0.01676664765170305	0.03761362764509768
PTBXL	15293	TIK	40	False	0.12649055847842222	0.001993293145182463	0.018307193122155896	0.04311406999986595
PTBXL	15293	TIK	100	False	0.1554747175883894	0.002093636625125993	0.01813433540736505	0.05540069820550722
PTBXL	15293	TIK	150	False	0.15587323327953456	0.0020936840645097887	0.01813379972823895	0.055468438203083247
PTBXL	15293	TIK	150	True	0.09084703366763702	0.0015959452070153442	0.01680046346085535	0.03564632548703642
PTBXL	15294	FD	150	True	0.08125253363223989	0.004384333502041598	0.03341217605904557	0.07916020386772672
PTBXL	15294	SG	150	True	0.07968504118488169	0.004383175668265566	0.0334291402143669	0.07926059509694187
PTBXL	15294	SG0SPEC	150	True	0.08270077749398755	0.004378445272882052	0.033444469587763474	0.07938057186627968
PTBXL	15294	SPEC	150	True	0.08123732356294973	0.004384361086022859	0.033412117462704186	0.07915958189233457
PTBXL	15294	TIK	40	False	0.16544997825259497	0.006224311347093801	0.04073907583848356	0.08210256839569292
PTBXL	15294	TIK	100	False	0.1784458386571175	0.006305125309019616	0.04062946885943584	0.0781476244725775
PTBXL	15294	TIK	150	False	0.18082497721133634	0.006304235297664046	0.040630336335825336	0.07814983465357733
PTBXL	15294	TIK	150	True	0.0964234853477908	0.004369151166190273	0.033418780150784276	0.07978178521873217
PTBXL	15306	FD	150	True	0.12231565090029897	0.0010262456161070832	0.008554909240708623	0.024560826300003176
PTBXL	15306	SG	150	True	0.12004883209453857	0.0010261697422394981	0.00855777573009695	0.02443951796927058
PTBXL	15306	SG0SPEC	150	True	0.11291016464965482	0.001025709184832694	0.008560471940220806	0.02391031758998457
PTBXL	15306	SPEC	150	True	0.12222978750886579	0.0010262485294008183	0.008554910186750062	0.024567842492872416
PTBXL	15306	TIK	40	False	0.16123257477870506	0.0014094617680935704	0.010169919664387935	0.02655656303351757
PTBXL	15306	TIK	100	False	0.17011009675053707	0.0014549573276261918	0.010272097408710854	0.03437027771529283
PTBXL	15306	TIK	150	False	0.16933761912299305	0.0014553191949379205	0.010272201041379592	0.03449832069586272
PTBXL	15306	TIK	150	True	0.10724218206999293	0.0010250694055702722	0.008550242235359242	0.02264043418787048
PTBXL	15322	FD	150	True	0.0867421003413933	0.0011751346727342316	0.009609555412101702	0.0614857025779402
PTBXL	15322	SG	150	True	0.08631298563328493	0.0011739412383819266	0.009620192944019746	0.062009978332710845
PTBXL	15322	SG0SPEC	150	True	0.09055283721122746	0.0011717390220176967	0.009630324787631529	0.06339770391046501
PTBXL	15322	SPEC	150	True	0.08677064280406341	0.0011751572161687335	0.009609512637667465	0.06147188673686325
PTBXL	15322	TIK	40	False	0.13122386727328111	0.001601038078904323	0.011293118436566026	0.06605089747281974
PTBXL	15322	TIK	100	False	0.13900437450275152	0.0016548746878470267	0.01126253173234496	0.05029193817112056
PTBXL	15322	TIK	150	False	0.13839783852038492	0.0016547034417001409	0.011263516624728236	0.05009999884931004
PTBXL	15322	TIK	150	True	0.09281912891253448	0.0011669320823843143	0.009638649125800071	0.06571313948980356
PTBXL	15353	FD	150	True	0.1264016528723986	0.0014276074331504133	0.014061453223259492	0.0461436529298133
PTBXL	15353	SG	150	True	0.12602842459077365	0.0014262697583324626	0.014067846856518006	0.046302780785530635
PTBXL	15353	SG0SPEC	150	True	0.12632788296399008	0.001422966843857979	0.014073202497950101	0.046750949077406595
PTBXL	15353	SPEC	150	True	0.12641894033958356	0.001427637248767398	0.014061426024112565	0.04614174190854465
PTBXL	15353	TIK	40	False	0.15189531930578998	0.0020195769473214894	0.015956798714763267	0.050931072177419594
PTBXL	15353	TIK	100	False	0.19730235357566464	0.002119056855616616	0.016214371690086278	0.04850473565272195
PTBXL	15353	TIK	150	False	0.18565714270365943	0.002119471850343296	0.01621364686716671	0.04833622675333892
PTBXL	15353	TIK	150	True	0.12735753328908914	0.0014200778743829678	0.014046421910216881	0.04782241210419471
PTBXL	15371	FD	150	True	0.1097145341162127	0.001314013009157937	0.007205163484883801	0.05128475927250076
PTBXL	15371	SG	150	True	0.10909583065769167	0.0013135070368426689	0.0072116321779872265	0.051570086994483205
PTBXL	15371	SG0SPEC	150	True	0.10595991695471671	0.0013114929219485076	0.007218153370160071	0.05255100681325957
PTBXL	15371	SPEC	150	True	0.1097465690022698	0.0013140260986332318	0.007205131630663513	0.05127854914167931
PTBXL	15371	TIK	40	False	0.13687395000548108	0.0018541873801216683	0.008719397747902702	0.046272013405393914
PTBXL	15371	TIK	100	False	0.19229339884475832	0.0019337745821348118	0.008704052527701067	0.04186587380225194
PTBXL	15371	TIK	150	False	0.19244993157613804	0.0019335327768799557	0.00870414155124729	0.04209790765862353
PTBXL	15371	TIK	150	True	0.10486943299433005	0.0013087527706380122	0.007223988346613021	0.05427172506189969
PTBXL	15411	FD	150	True	0.10059308765001354	0.004406679142638086	0.011637294502325124	0.011700333129823577
PTBXL	15411	SG	150	True	0.10015536255196139	0.004400313006827302	0.011649307370019943	0.011761974982881509
PTBXL	15411	SG0SPEC	150	True	0.10301641375694826	0.004386513077295566	0.011660383015534407	0.011920321787215294
PTBXL	15411	SPEC	150	True	0.10062559189600226	0.0044067974855952815	0.01163723583483683	0.011698763458044865
PTBXL	15411	TIK	40	False	0.14982589124906648	0.006000811723441845	0.01520643772574249	0.011615681216698755
PTBXL	15411	TIK	100	False	0.1190913309305847	0.006283796134820781	0.015285625266271512	0.013570263552624596
PTBXL	15411	TIK	150	False	0.11970477553310825	0.006284831639817105	0.015284666890571997	0.013733683945376145
PTBXL	15411	TIK	150	True	0.10830215472965254	0.0043567898562087235	0.011667845520901318	0.0121566437956703
PTBXL	15439	FD	150	True	0.10490824842778058	0.0022171475737696707	0.013858589263135324	0.063755958188862
PTBXL	15439	SG	150	True	0.10533596398520433	0.002214924224211357	0.01387879364673627	0.0641199229062167
PTBXL	15439	SG0SPEC	150	True	0.09658830274288373	0.0022099179383227767	0.013894700981984042	0.06530875739527382
PTBXL	15439	SPEC	150	True	0.10491172887102004	0.00221718985886792	0.013858498858365218	0.06374735161240837
PTBXL	15439	TIK	40	False	0.15829331931268825	0.0032077567709146854	0.017465502367270583	0.062417298763420774
PTBXL	15439	TIK	100	False	0.16598421386680282	0.0033043840220194506	0.01728511744444915	0.05245053547824931
PTBXL	15439	TIK	150	False	0.1680151498823879	0.003304754836445926	0.01728359778683888	0.05227347778567811
PTBXL	15439	TIK	150	True	0.11007055090812878	0.0022045239239047443	0.013918785239967871	0.06721064378636839
PTBXL	15487	FD	150	True	0.11349031919219565	0.0033507525976446354	0.010915427462900706	0.02468705791203149
PTBXL	15487	SG	150	True	0.11481166605049917	0.0033492180883368857	0.010901941321855598	0.024442166462732857
PTBXL	15487	SG0SPEC	150	True	0.1129307719302032	0.003340675834741353	0.010888348554676464	0.023335441029570532
PTBXL	15487	SPEC	150	True	0.11342222761374622	0.003350792112724065	0.010915522804777998	0.02469757473655386
PTBXL	15487	TIK	40	False	0.13885788372381647	0.004967909217221159	0.014650638748329808	0.03159711444900752
PTBXL	15487	TIK	100	False	0.15510101254332354	0.005077043374843196	0.015052458498153728	0.03721578981419871
PTBXL	15487	TIK	150	False	0.15517095011378063	0.0050773398490712544	0.015053194116683573	0.037248223745371706
PTBXL	15487	TIK	150	True	0.09903064526381672	0.0033290093476203036	0.010858048351480914	0.021942011037578847
PTBXL	15548	FD	150	True	0.11344362709273101	0.0010071173194980934	0.006584945984172677	0.11939513903872265
PTBXL	15548	SG	150	True	0.1075846496049985	0.0010053054154473193	0.006585073038127272	0.1193812330466857
PTBXL	15548	SG0SPEC	150	True	0.10199748204146748	0.0010009942714621818	0.00658588328307899	0.11781951287019365
PTBXL	15548	SPEC	150	True	0.11348335827277742	0.0010071527675452902	0.006584952019519812	0.11940887393934253
PTBXL	15548	TIK	40	False	0.1471948048937122	0.0014227883358349706	0.007807791274799548	0.12881583747449554
PTBXL	15548	TIK	100	False	0.15744777069515353	0.0015051075439585493	0.007855830622965711	0.14368921665257894
PTBXL	15548	TIK	150	False	0.16032989498978448	0.0015051697214795638	0.007856053047747877	0.14375039047714286
PTBXL	15548	TIK	150	True	0.10209415420394796	0.0009933508340384113	0.006572213870239267	0.11564623319368242
PTBXL	15583	FD	150	True	0.1069381025352684	0.0028067436522437924	0.021524276881775686	0.06605121182336152
PTBXL	15583	SG	150	True	0.10496837805870403	0.0028050681274680764	0.02149285728883897	0.06598549686813968
PTBXL	15583	SG0SPEC	150	True	0.10190580167249427	0.00279716947980281	0.021468741898689702	0.06502365974122688
PTBXL	15583	SPEC	150	True	0.10698794652717317	0.0028067847923469707	0.021524451972378483	0.066058907932284
PTBXL	15583	TIK	40	False	0.19372871136528766	0.004116102951803817	0.026028966397313964	0.07629423052519257
PTBXL	15583	TIK	100	False	0.20115176021014802	0.004197600029766131	0.026349784965600552	0.08195624231251872
PTBXL	15583	TIK	150	False	0.18185322113871535	0.0041972810821084205	0.026352421758533154	0.08191106518272276
PTBXL	15583	TIK	150	True	0.10397020566480583	0.0027838111758675386	0.02136381487021115	0.06430000256995806
PTBXL	15592	FD	150	True	0.08395017207178485	0.0018977925939276607	0.030211516033674734	0.03761278921950558
PTBXL	15592	SG	150	True	0.08376379451452157	0.0018982166828120021	0.03023118787698623	0.03739045233127937
PTBXL	15592	SG0SPEC	150	True	0.08275321214817748	0.0019004610002521577	0.03024787741782488	0.03614967020866433
PTBXL	15592	SPEC	150	True	0.08395739599689712	0.0018977835599168701	0.03021144150245242	0.037624484373625394
PTBXL	15592	TIK	40	False	0.10499535522678588	0.0022360224242255347	0.03161334527273738	0.04539947453494658
PTBXL	15592	TIK	100	False	0.11723430667244494	0.0022852631358676757	0.03163536086062209	0.05671427366329011
PTBXL	15592	TIK	150	False	0.11706843192225602	0.002285148829896948	0.031635830922788086	0.05676232726454836
PTBXL	15592	TIK	150	True	0.08037942303342416	0.0019010819410919906	0.03024371709684503	0.03500049305834026
PTBXL	15619	FD	150	True	0.10886205264512944	0.0024619449439061583	0.013648698951825682	0.06800493291889252
PTBXL	15619	SG	150	True	0.11303727605076697	0.0024588692236760116	0.013637495014812005	0.06791726739941718
PTBXL	15619	SG0SPEC	150	True	0.11080900859979682	0.0024534482709211275	0.013627618420944934	0.06715313219387589
PTBXL	15619	SPEC	150	True	0.10883773872058958	0.002462002092969136	0.01364877634953797	0.06801196723476732
PTBXL	15619	TIK	40	False	0.1479434390350303	0.0033537634841817997	0.016396067516801092	0.07678474119582195
PTBXL	15619	TIK	100	False	0.15076634256211166	0.0034587687567239358	0.01681294359658462	0.07649690795700069
PTBXL	15619	TIK	150	False	0.14396492146976358	0.0034602422387531506	0.016812684784399422	0.07650739206321602
PTBXL	15619	TIK	150	True	0.1098815968490451	0.0024434797194306753	0.013564638000329969	0.06632238320021473
PTBXL	15640	FD	150	True	0.1264819201743293	0.00230750670963627	0.013475715146674868	0.07570871853878992
PTBXL	15640	SG	150	True	0.126814149555254	0.0023018102323842543	0.013466908218553493	0.07630906765037683
PTBXL	15640	SG0SPEC	150	True	0.12780932285053057	0.0022835332974899115	0.013457055837998073	0.07729633376467532
PTBXL	15640	SPEC	150	True	0.12648018961804758	0.0023076334826221453	0.013475804119222053	0.07570810641636745
PTBXL	15640	TIK	40	False	0.17660401551921082	0.0037508102145339607	0.018132575851636266	0.0807288171046405
PTBXL	15640	TIK	100	False	0.189443552713074	0.004086552076283272	0.01847625233025941	0.06984962395038762
PTBXL	15640	TIK	150	False	0.18566848689614232	0.004086241874501824	0.01847574665755124	0.06986167240207244
PTBXL	15640	TIK	150	True	0.12788620205510406	0.0022622616174196052	0.013425933232391466	0.07998585864248861
PTBXL	15666	FD	150	True	0.10382238779712818	0.0011193632098510575	0.007891487131821289	0.04152112380396362
PTBXL	15666	SG	150	True	0.09968299590672641	0.001118878343554822	0.00790710572995494	0.04147858709422193
PTBXL	15666	SG0SPEC	150	True	0.09425107873104649	0.0011164274613947149	0.007921796300909407	0.04106262924880325
PTBXL	15666	SPEC	150	True	0.10385348728438906	0.001119376792651729	0.007891405448038256	0.041527582433975835
PTBXL	15666	TIK	40	False	0.14416081394433156	0.0015950400184867168	0.009190824223319141	0.035576398767407494
PTBXL	15666	TIK	100	False	0.193962213449763	0.0016724894211390651	0.009072676711970172	0.04532442563476308
PTBXL	15666	TIK	150	False	0.19662084247774264	0.001671746746698941	0.009071553154702127	0.04537942208916962
PTBXL	15666	TIK	150	True	0.10243680401317924	0.0011115844162421988	0.007945528814022648	0.040385361800542224
PTBXL	15706	FD	150	True	0.10078765875186188	0.0013834654461269066	0.011772080957614645	0.03973971166945911
PTBXL	15706	SG	150	True	0.09639693221821118	0.0013830577544199057	0.01179248790055158	0.040192097863039934
PTBXL	15706	SG0SPEC	150	True	0.10126763250657457	0.00138242152370917	0.011809785012620724	0.04092326362030366
PTBXL	15706	SPEC	150	True	0.10090507688183643	0.0013834730083678015	0.01177199557100632	0.039725717891415234
PTBXL	15706	TIK	40	False	0.1360049178932487	0.0018807410910470067	0.013400334697921191	0.03368331113620581
PTBXL	15706	TIK	100	False	0.15120484720409907	0.0019174763406832687	0.013319916008831274	0.052125532858835116
PTBXL	15706	TIK	150	False	0.14640347627610154	0.0019178962808293711	0.013319897623221107	0.05207250655336084
PTBXL	15706	TIK	150	True	0.09400146695931572	0.00138019147648264	0.011829445596727649	0.04173821713074402
PTBXL	15716	FD	150	True	0.10776057933197133	0.0008511534125942729	0.004748208084550446	0.03517347333810746
PTBXL	15716	SG	150	True	0.1090457220790096	0.0008482970820679239	0.004748294057297169	0.03437981326598326
PTBXL	15716	SG0SPEC	150	True	0.11459327937760574	0.0008411113032678742	0.004748590485566597	0.0317283837067623
PTBXL	15716	SPEC	150	True	0.1077588289010018	0.0008512094001967719	0.004748217000402484	0.0352132362445081
PTBXL	15716	TIK	40	False	0.1361176864583838	0.0012554668113424255	0.0058707936651380375	0.04071818675838079
PTBXL	15716	TIK	100	False	0.19560963823203875	0.001389166487049304	0.006076547167760345	0.0707286823427132
PTBXL	15716	TIK	150	False	0.1965687441205493	0.0013898939676837245	0.006076670031254899	0.07089149870845309
PTBXL	15716	TIK	150	True	0.11506832542223866	0.000830389915077455	0.004746588334443575	0.029462265430857067
PTBXL	15735	FD	150	True	0.10508929014868966	0.0010919818832145437	0.007797888669111698	0.06508504000120205
PTBXL	15735	SG	150	True	0.10542761893065965	0.0010883334980892403	0.007814804961066492	0.06352999977233466
PTBXL	15735	SG0SPEC	150	True	0.10303931659091449	0.0010804729922535585	0.007827715587647976	0.05730157480764079
PTBXL	15735	SPEC	150	True	0.10511835431949278	0.001092052030785242	0.007797821096847841	0.06515186489586383
PTBXL	15735	TIK	40	False	0.1369245454176056	0.0015189304716248765	0.009388703571684545	0.06904484988390809
PTBXL	15735	TIK	100	False	0.17732236901034107	0.0017587250692554883	0.009252456614183727	0.11813269586644833
PTBXL	15735	TIK	150	False	0.17175254941550036	0.001759371196093728	0.009250794050252427	0.1183114135362063
PTBXL	15735	TIK	150	True	0.10503096615364806	0.0010590748406121443	0.00785618108745455	0.04833751417701967
PTBXL	15762	FD	150	True	0.09440897724773283	0.0017406612972797767	0.011023858562926061	0.03748077907259785
PTBXL	15762	SG	150	True	0.09375208007727968	0.001738974635263262	0.01102959788109127	0.03761233225662491
PTBXL	15762	SG0SPEC	150	True	0.09343322174917362	0.0017348141365529774	0.011034508435611726	0.037997709362977965
PTBXL	15762	SPEC	150	True	0.09441158844992778	0.0017406942529120946	0.01102384031991053	0.03747789040603676
PTBXL	15762	TIK	40	False	0.1452367900424436	0.0024759159493848867	0.013410819268102801	0.036039035247327114
PTBXL	15762	TIK	100	False	0.16140240375607254	0.002536310055606714	0.013505480567780549	0.03297700702065953
PTBXL	15762	TIK	150	False	0.1623437991504819	0.002536804625375122	0.01350498432611351	0.0328590840493931
PTBXL	15762	TIK	150	True	0.10570802912444942	0.0017303501159562998	0.011023823280712943	0.03866128592073842
PTBXL	15768	FD	150	True	0.10926574252928209	0.0020696032319164046	0.01678985325763096	0.034735781965284034
PTBXL	15768	SG	150	True	0.10767474388898454	0.0020678773098734607	0.016814318269780377	0.034352904843239
PTBXL	15768	SG0SPEC	150	True	0.10838356225662635	0.002063962680059867	0.01683466488210726	0.0321908171197992
PTBXL	15768	SPEC	150	True	0.11001151543416761	0.002069636454452894	0.016789748217244223	0.03475485932213102
PTBXL	15768	TIK	40	False	0.17714801298568542	0.0028161333246732334	0.019554097282447547	0.041744813220956724
PTBXL	15768	TIK	100	False	0.1795139927955484	0.0028923612339756687	0.01934808607028052	0.0618782364135247
PTBXL	15768	TIK	150	False	0.1765380519972075	0.002891860293683176	0.019347778374657947	0.06200832909576911
PTBXL	15768	TIK	150	True	0.11400339073105321	0.0020548776114469856	0.01686675930134928	0.02914605612399181
PTBXL	15813	FD	150	True	0.11088675908484702	0.0018696058871048443	0.016391543460309216	0.07865262425150274
PTBXL	15813	SG	150	True	0.11090805630938179	0.0018654058583541253	0.01640919479890751	0.07815914148851219
PTBXL	15813	SG0SPEC	150	True	0.11111403650442328	0.001855585005944058	0.016424993979126314	0.07532497028839934
PTBXL	15813	SPEC	150	True	0.11082267552337349	0.0018696865514230428	0.01639145889139494	0.07867701745799233
PTBXL	15813	TIK	40	False	0.13818094842920114	0.002556661756336326	0.01967910889551326	0.08890537737750268
PTBXL	15813	TIK	100	False	0.16897691583909547	0.002758251505335284	0.019591396963968277	0.11289919506316135
PTBXL	15813	TIK	150	False	0.16980905236273972	0.002758780714621804	0.019589827571569213	0.11285431077148647
PTBXL	15813	TIK	150	True	0.10701221745966064	0.0018369011934972017	0.016437307069929588	0.07105241494164037
PTBXL	15828	FD	150	True	0.10676382298525501	0.0018806403170129186	0.010620564519159157	0.11430785835146738
PTBXL	15828	SG	150	True	0.10661929335529961	0.0018785622485060762	0.010621965458402754	0.11455437316347579
PTBXL	15828	SG0SPEC	150	True	0.10559261262646273	0.001873368866835429	0.010624672066489326	0.11332326307436176
PTBXL	15828	SPEC	150	True	0.1067769301938407	0.0018806824111730607	0.010620561913592173	0.11431124980971775
PTBXL	15828	TIK	40	False	0.13986559385478847	0.002583137596748931	0.013340674463800556	0.1250873529454147
PTBXL	15828	TIK	100	False	0.16560185031334473	0.0027895128692320137	0.01355126597883558	0.12620433198101388
PTBXL	15828	TIK	150	False	0.1672611868549884	0.0027894505683431275	0.013550947247286478	0.12614920143658315
PTBXL	15828	TIK	150	True	0.10825265705547156	0.001862685123688105	0.010599007360985452	0.11198416121640191
PTBXL	15897	FD	150	True	0.0924091795958529	0.0019584567105656314	0.01428421287936901	0.04264185146540308
PTBXL	15897	SG	150	True	0.09285210437717292	0.0019556240734701705	0.014292152893411705	0.04279338472656106
PTBXL	15897	SG0SPEC	150	True	0.09300175625306997	0.0019484610063590104	0.014298268443762325	0.04316279813029848
PTBXL	15897	SPEC	150	True	0.09241235699722443	0.0019585102897661964	0.01428419834113507	0.04263822208912379
PTBXL	15897	TIK	40	False	0.12165948652136108	0.0025606557989604115	0.01586704470073462	0.04302063552070674
PTBXL	15897	TIK	100	False	0.15669032586047024	0.0026860039482806764	0.015914381968288805	0.040101462938902585
PTBXL	15897	TIK	150	False	0.15306626193922646	0.0026862941384675886	0.015915008734794393	0.0400623258734541
PTBXL	15897	TIK	150	True	0.0950667014521474	0.0019349909794451282	0.014295959337820446	0.043693890321797546
PTBXL	15917	FD	150	True	0.0907646049825246	0.0010672017916378363	0.007432307198905543	0.11178774430996752
PTBXL	15917	SG	150	True	0.09127285237216087	0.0010657957565327987	0.007425487849879156	0.11165238009956503
PTBXL	15917	SG0SPEC	150	True	0.09683152931508228	0.0010613705705419482	0.007419650912105071	0.11002289646658296
PTBXL	15917	SPEC	150	True	0.09088810183894791	0.0010672310268863452	0.0074323434347266844	0.11180200687626761
PTBXL	15917	TIK	40	False	0.15370876173161158	0.00159138689026847	0.0086946409321891	0.1246309841402396
PTBXL	15917	TIK	100	False	0.17233517270467444	0.0016479408685744082	0.008812348769649257	0.1369708911312916
PTBXL	15917	TIK	150	False	0.17318802698851682	0.001648411708310257	0.008812030032538914	0.1369993986902549
PTBXL	15917	TIK	150	True	0.1076475134124607	0.0010554957128720958	0.00739403462760702	0.10803928369414108
PTBXL	15951	FD	150	True	0.11187356443539352	0.0017475191021296044	0.0070080185105855	0.020772678321880927
PTBXL	15951	SG	150	True	0.11300201806246524	0.001745702169756763	0.007008352403590591	0.02064948449805103
PTBXL	15951	SG0SPEC	150	True	0.11510229303552749	0.0017419762556423364	0.007009217968580825	0.019954913233431446
PTBXL	15951	SPEC	150	True	0.11186792659908279	0.0017475532348412114	0.007008018551075724	0.0207797609061549
PTBXL	15951	TIK	40	False	0.1468082518302905	0.002450052101281278	0.008820054099089397	0.022730677354874117
PTBXL	15951	TIK	100	False	0.1595416982168533	0.002488368883522399	0.008846934391061784	0.029922822968958068
PTBXL	15951	TIK	150	False	0.15919252378306606	0.0024885746502193136	0.008847032821082058	0.029959143897783185
PTBXL	15951	TIK	150	True	0.1234684215084833	0.001735004789458813	0.006995800299585164	0.01878384050916752
PTBXL	15960	FD	150	True	0.08998813560092911	0.001794669180019152	0.011449494468853277	0.02006277425033364
PTBXL	15960	SG	150	True	0.08923807992988925	0.0017915106905814784	0.01146350123376501	0.019881383891170966
PTBXL	15960	SG0SPEC	150	True	0.09013944187698505	0.0017845551484887198	0.011473915056626573	0.019054026203744218
PTBXL	15960	SPEC	150	True	0.09002993923970296	0.0017947295872614737	0.0114494474308819	0.02008064356658318
PTBXL	15960	TIK	40	False	0.12875954197741152	0.00257352821267999	0.013987558190946495	0.01370102386175492
PTBXL	15960	TIK	100	False	0.16624576856931136	0.00270512426433214	0.013971088493608765	0.024676162436350155
PTBXL	15960	TIK	150	False	0.167824870348586	0.0027052494938250016	0.013971013053665268	0.024678494263696858
PTBXL	15960	TIK	150	True	0.09310366086630366	0.0017751120549686595	0.011487573885222218	0.019051677071824293
PTBXL	15991	FD	150	True	0.10884034052359881	0.0022974142666634585	0.0172576071459516	0.06584386060909209
PTBXL	15991	SG	150	True	0.10980734126412804	0.0022912411034618253	0.017275554213884693	0.06608335635037647
PTBXL	15991	SG0SPEC	150	True	0.11133257507320615	0.0022799668540512755	0.01729074818163346	0.06587909368412923
PTBXL	15991	SPEC	150	True	0.10890788231774545	0.0022975268946488388	0.01725751447530594	0.06584138277566721
PTBXL	15991	TIK	40	False	0.15430806856985282	0.003309215074610318	0.02172799308241729	0.07896743209642908
PTBXL	15991	TIK	100	False	0.17734363987031898	0.0034934100512482072	0.021723638471874397	0.07282320554304397
PTBXL	15991	TIK	150	False	0.1761466147053597	0.0034950198639191413	0.021724717907349964	0.07273250395813016
PTBXL	15991	TIK	150	True	0.1129681430110484	0.002266542170454892	0.01730519521647049	0.06557834315491236
PTBXL	15999	FD	150	True	0.09402354780937125	0.0018973861767922254	0.011998521812796602	0.07748359668872268
PTBXL	15999	SG	150	True	0.08232758361893633	0.001895251319982645	0.012016784285888068	0.0777424101406038
PTBXL	15999	SG0SPEC	150	True	0.09149985783094852	0.0018877739421100386	0.012029596644513304	0.07792674767829555
PTBXL	15999	SPEC	150	True	0.09400918145692391	0.001897433634357886	0.011998467923008379	0.07748488590208798
PTBXL	15999	TIK	40	False	0.14691722230303159	0.002738511669711228	0.013908276217928828	0.07688309952821423
PTBXL	15999	TIK	100	False	0.15855910053009475	0.002894831058627487	0.013889074342531872	0.07208814557235516
PTBXL	15999	TIK	150	False	0.15586926009973168	0.0028939659585967914	0.013887954696221137	0.07211061952803788
PTBXL	15999	TIK	150	True	0.09103055010278865	0.0018746102091822484	0.01204250973401897	0.07900166332685238
PTBXL	16014	FD	150	True	0.09767797742139957	0.002224224258932352	0.0206223636546402	0.06143134829692211
PTBXL	16014	SG	150	True	0.0986814912308827	0.002221558961821625	0.020634055924396218	0.06143861002915696
PTBXL	16014	SG0SPEC	150	True	0.09532489983048437	0.002215690504969799	0.020644004701923603	0.06098423487803556
PTBXL	16014	SPEC	150	True	0.09765509070752168	0.002224274313624917	0.02062231545050662	0.06143435395536961
PTBXL	16014	TIK	40	False	0.1409235627599847	0.0030746931226866897	0.02444331093831008	0.07153440788580603
PTBXL	16014	TIK	100	False	0.14847875150730672	0.0031809070118009953	0.024501290185667858	0.0744194300370887
PTBXL	16014	TIK	150	False	0.14754099370782606	0.0031812923384132805	0.024501884038965367	0.07435853692901924
PTBXL	16014	TIK	150	True	0.0918129736560201	0.0022065284093148556	0.02063264681710436	0.06058655492625238
PTBXL	16023	FD	150	True	0.12110575845668937	0.0021731278723480666	0.018836466099645344	0.04449229304785769
PTBXL	16023	SG	150	True	0.1230017363569999	0.002172944702093267	0.018854503481863093	0.044172911570088645
PTBXL	16023	SG0SPEC	150	True	0.12618728843877303	0.002171136072126282	0.018868906230812787	0.04220117516694136
PTBXL	16023	SPEC	150	True	0.12133656574019733	0.0021731375966457223	0.018836421473978234	0.04451004348942557
PTBXL	16023	TIK	40	False	0.1581145925309599	0.0030494776077711998	0.021846239015128683	0.049772167630884295
PTBXL	16023	TIK	100	False	0.1731647029535791	0.0032200732745657	0.022033918687228742	0.06529856038645071
PTBXL	16023	TIK	150	False	0.17923482952374986	0.003220389999208958	0.02203526835269689	0.06543308799590737
PTBXL	16023	TIK	150	True	0.12351839600494716	0.002171219636312677	0.018877219622112397	0.03917517287569018
PTBXL	16042	FD	150	True	0.09487225875058847	0.0016414431583592582	0.011789487382172208	0.1239122367496234
PTBXL	16042	SG	150	True	0.09920446025280172	0.0016389001350974128	0.011794117786818492	0.12409743156377415
PTBXL	16042	SG0SPEC	150	True	0.09508623908260944	0.0016316825362063204	0.01179839893433099	0.12338217675840313
PTBXL	16042	SPEC	150	True	0.09493188801469699	0.0016414949749798875	0.011789484265077785	0.12391754003083277
PTBXL	16042	TIK	40	False	0.1674555836742656	0.0024654505268629735	0.014427646065592954	0.13798333135890578
PTBXL	16042	TIK	100	False	0.20639420385376564	0.002577922678861328	0.014423751801767522	0.13506979105850556
PTBXL	16042	TIK	150	False	0.20699966100980444	0.002578538827907916	0.014423171125751368	0.13507151347940338
PTBXL	16042	TIK	150	True	0.10064894646618112	0.0016224591902424383	0.011789338977009348	0.12291800933670952
PTBXL	16049	FD	150	True	0.10601401852212569	0.0011806105782943732	0.008024811762350276	0.13771531897619543
PTBXL	16049	SG	150	True	0.10670197050918279	0.001178363785489758	0.00800948926611352	0.13758059571243123
PTBXL	16049	SG0SPEC	150	True	0.11112953957899563	0.0011712664427150712	0.00799714576972018	0.1350964204366072
PTBXL	16049	SPEC	150	True	0.1060401885913807	0.0011806593483500122	0.008024897613202582	0.13773933983523545
PTBXL	16049	TIK	40	False	0.1649594989345451	0.001762040202513171	0.00961947903663742	0.1482450291668136
PTBXL	16049	TIK	100	False	0.17512679122211688	0.0019316294283159782	0.009874450130684198	0.16494545751983636
PTBXL	16049	TIK	150	False	0.17180254726477306	0.0019318656883207195	0.009875245825606827	0.1649359039535146
PTBXL	16049	TIK	150	True	0.11084874000114298	0.0011616857347837523	0.007954203063005903	0.13215199168363967
PTBXL	16092	FD	150	True	0.10022402477581674	0.002181938188322132	0.017636106740329532	0.03018480040462925
PTBXL	16092	SG	150	True	0.10173925824972846	0.0021800244504656587	0.017631898000412392	0.030392065426384358
PTBXL	16092	SG0SPEC	150	True	0.10131891087582032	0.0021753171878647576	0.017627966621745508	0.030990407893379923
PTBXL	16092	SPEC	150	True	0.10028461315621824	0.002181976751108936	0.017636158812120523	0.030179742404570324
PTBXL	16092	TIK	40	False	0.14667046405803802	0.0031701026411659135	0.021189218823129026	0.027110104372138615
PTBXL	16092	TIK	100	False	0.16619702244399318	0.003279704037491999	0.021560893715655564	0.02109441617928105
PTBXL	16092	TIK	150	False	0.16788864070077716	0.0032809742772518715	0.021560680954334818	0.021206015685726547
PTBXL	16092	TIK	150	True	0.10440538177433648	0.002170087263905718	0.01758035032524185	0.031893788297318225
PTBXL	16111	FD	150	True	0.11570496751250132	0.001658839445931809	0.0065963318656740485	0.061254068292674754
PTBXL	16111	SG	150	True	0.1172473716907607	0.0016537034667018034	0.006601348210684435	0.06068565748281719
PTBXL	16111	SG0SPEC	150	True	0.11471863205039949	0.0016423922326148348	0.006603180056483226	0.05652512681299103
PTBXL	16111	SPEC	150	True	0.11569629790087563	0.0016589362685546186	0.006596340871064701	0.06129005618326967
PTBXL	16111	TIK	40	False	0.17563535428054977	0.002391923074009702	0.007977141054884035	0.05787278283413069
PTBXL	16111	TIK	100	False	0.1824052953388463	0.0025910297718600163	0.008218514828406452	0.09052841802544095
PTBXL	16111	TIK	150	False	0.1880415271778394	0.0025912211068055023	0.008218707067000761	0.0905648921423042
PTBXL	16111	TIK	150	True	0.1380027859718474	0.0016259263475428012	0.006613495439919709	0.04931774453526204
PTBXL	16127	FD	150	True	0.11458949570861096	0.0024476045932397008	0.009515928273596092	0.05668734748809321
PTBXL	16127	SG	150	True	0.11508780608124854	0.0024421430448352504	0.009498335677986613	0.056971016284762095
PTBXL	16127	SG0SPEC	150	True	0.11445389558573645	0.0024244310632338915	0.009479966113642263	0.0568941903734196
PTBXL	16127	SPEC	150	True	0.11457528658726779	0.0024477243880352863	0.009516038000875025	0.05668802329700541
PTBXL	16127	TIK	40	False	0.15532197535027414	0.0037922680049015407	0.013099492473076006	0.05679173261786668
PTBXL	16127	TIK	100	False	0.1587525317278699	0.0041221097601811755	0.01378675533769849	0.055045208004025466
PTBXL	16127	TIK	150	False	0.15872971209663486	0.004123347270412398	0.013784959972661366	0.055009918127474994
PTBXL	16127	TIK	150	True	0.1166592731758363	0.0023998338027272684	0.009425606695190481	0.05694694369630255
PTBXL	16196	FD	150	True	0.14523822245631351	0.0011120298814151037	0.00854367497143434	0.016807738119175096
PTBXL	16196	SG	150	True	0.13798488186795413	0.0010979816417422354	0.00852514437742517	0.016818631236039595
PTBXL	16196	SG0SPEC	150	True	0.1343177174442151	0.001066938511726209	0.008494363573757734	0.01613998402394567
PTBXL	16196	SPEC	150	True	0.14302818456786856	0.0011123384050726326	0.00854393923542969	0.01682146918177821
PTBXL	16196	TIK	40	False	0.14110299910457874	0.0017766217626923263	0.009765889806714414	0.015379658842012527
PTBXL	16196	TIK	100	False	0.19023667762579732	0.0024051616987721923	0.010321653146362533	0.018021624134712692
PTBXL	16196	TIK	150	False	0.18009668184569944	0.00239308712743835	0.01031973103820227	0.01813808658412009
PTBXL	16196	TIK	150	True	0.11781470773508779	0.0010305801620833588	0.008440586635121051	0.01574962135837582
PTBXL	16197	FD	150	True	0.1002625100807924	0.0018807081439738433	0.014714018171604466	0.0850216647255565
PTBXL	16197	SG	150	True	0.10148681042777791	0.001880072475229266	0.014736611753602885	0.08505116202432345
PTBXL	16197	SG0SPEC	150	True	0.10130389079778487	0.0018778832588241588	0.014755333288544937	0.08477050735176016
PTBXL	16197	SPEC	150	True	0.10028971578356836	0.0018807224442263736	0.014713916655062574	0.08502511114005934
PTBXL	16197	TIK	40	False	0.12893661949873236	0.0025631700465275535	0.01757973796951956	0.08919928402400921
PTBXL	16197	TIK	100	False	0.15621434078628532	0.0026316048795270146	0.017406547118574943	0.08915508876245326
PTBXL	16197	TIK	150	False	0.14707787025085498	0.0026312401590031283	0.01740577905275411	0.08914855841138467
PTBXL	16197	TIK	150	True	0.10468024743823195	0.001870392686300148	0.014772009426433502	0.08488182828345198
PTBXL	16204	FD	150	True	0.09317804330287352	0.0015912231416251677	0.008562248751956408	0.05475278217898421
PTBXL	16204	SG	150	True	0.09299692992759916	0.0015915903686374265	0.008583280260397452	0.055138383687036274
PTBXL	16204	SG0SPEC	150	True	0.10716722055578698	0.0015891283158354598	0.008600622934991174	0.056279556703905956
PTBXL	16204	SPEC	150	True	0.09318720110485862	0.001591224635875845	0.00856213526704783	0.05474465464959478
PTBXL	16204	TIK	40	False	0.16755288079561267	0.002346530124154333	0.010445715320235277	0.05651389863546278
PTBXL	16204	TIK	100	False	0.16386100943432438	0.0024060838516797977	0.010408734237425487	0.04265716743969158
PTBXL	16204	TIK	150	False	0.15914459602455988	0.002404600714832039	0.010407958716471124	0.042576586246923905
PTBXL	16204	TIK	150	True	0.10178698925826776	0.0015862342004545798	0.008640914934409286	0.05863332780798926
PTBXL	16264	FD	150	True	0.10217781998929346	0.0016679593177881518	0.011482633634999283	0.018090758903173
PTBXL	16264	SG	150	True	0.10378254668157091	0.0016653398146102938	0.011484325904119366	0.01803940108486443
PTBXL	16264	SG0SPEC	150	True	0.11201144208338973	0.001658796146371393	0.011484780791565927	0.017191916636233234
PTBXL	16264	SPEC	150	True	0.10221375691351268	0.001668011057340253	0.011482646905953676	0.018099479712117818
PTBXL	16264	TIK	40	False	0.12838856050570524	0.0023955871132935	0.014247856011640279	0.015156438585488556
PTBXL	16264	TIK	100	False	0.20173380365554616	0.002537658380804413	0.01438891189149226	0.03296300018721272
PTBXL	16264	TIK	150	False	0.22754007709673368	0.002538219929795117	0.014389153868396273	0.03298636875603346
PTBXL	16264	TIK	150	True	0.1155149443053333	0.0016500250372518724	0.011467767194290747	0.01569935963570633
PTBXL	16307	FD	150	True	0.09185695945650083	0.0017629778061245241	0.014088138408346664	0.03939300341771033
PTBXL	16307	SG	150	True	0.09136721519944122	0.0017636937977293053	0.014100502081540348	0.039471615093033076
PTBXL	16307	SG0SPEC	150	True	0.09351038831324887	0.0017636771000216342	0.014111369832968996	0.039477952147409734
PTBXL	16307	SPEC	150	True	0.0918097800933689	0.0017629682688454123	0.014088089171052993	0.0393903153659059
PTBXL	16307	TIK	40	False	0.15944170611275074	0.0024996802407550615	0.017649523040076876	0.04373457499542018
PTBXL	16307	TIK	100	False	0.16483586999759534	0.0025000511616276905	0.017613711918808457	0.04287847997850596
PTBXL	16307	TIK	150	False	0.18383198796251593	0.002499646469698005	0.017613594401980244	0.042981270487084125
PTBXL	16307	TIK	150	True	0.10065311359986535	0.0017647472404928382	0.014129594326329306	0.03974852102329664
PTBXL	16319	FD	150	True	0.09540451136659085	0.0018505917723088683	0.019572708915354585	0.028152939041209933
PTBXL	16319	SG	150	True	0.08808761968870198	0.0018514763334115726	0.01956507352295073	0.028091725844014512
PTBXL	16319	SG0SPEC	150	True	0.09864623660628824	0.001853144901924044	0.019561138997225277	0.027600181101444604
PTBXL	16319	SPEC	150	True	0.09547439366049522	0.0018505784991997315	0.01957277280529136	0.028155627233431475
PTBXL	16319	TIK	40	False	0.13069918940434058	0.002429021115924778	0.022368268944831526	0.028431786135096306
PTBXL	16319	TIK	100	False	0.16967771239874926	0.0025005104655081286	0.0228196453577676	0.04753919474918688
PTBXL	16319	TIK	150	False	0.17235065616247897	0.002500064095579159	0.022822228039390553	0.0479205330448243
PTBXL	16319	TIK	150	True	0.09055732633993488	0.0018533360340201904	0.01949667267322357	0.026780518169810894
PTBXL	16325	FD	150	True	0.10394688342411164	0.002749341819847249	0.013497332491998332	0.011422319829205298
PTBXL	16325	SG	150	True	0.1257405386398936	0.0027478919167243715	0.013511960414396208	0.011337428559771549
PTBXL	16325	SG0SPEC	150	True	0.12576958890613457	0.002745774555567295	0.013525350612058243	0.011046581189301838
PTBXL	16325	SPEC	150	True	0.10443882107909491	0.002749369022741555	0.013497273087363648	0.011427745975579828
PTBXL	16325	TIK	40	False	0.13021767574336063	0.003820077697431646	0.016835424721359897	0.016201096817252278
PTBXL	16325	TIK	100	False	0.148152200312827	0.0038693798924804455	0.016685335723494874	0.018142599756514645
PTBXL	16325	TIK	150	False	0.1468899693007022	0.0038691340408352317	0.016684542875967816	0.018294988033289866
PTBXL	16325	TIK	150	True	0.1177427515200665	0.0027428849824516722	0.013533731275104053	0.010827980118658709
PTBXL	16354	FD	150	True	0.11103635917414786	0.002620460075036639	0.008298622011506215	0.03736960541622934
PTBXL	16354	SG	150	True	0.11010627086743616	0.002618605624188524	0.008300345855071237	0.03778600800052613
PTBXL	16354	SG0SPEC	150	True	0.10780387048915352	0.002611642301649208	0.00829573133556529	0.039123346687765445
PTBXL	16354	SPEC	150	True	0.11104562992379141	0.0026205021114902396	0.008298670788941566	0.03735837291214199
PTBXL	16354	TIK	40	False	0.1434145139544473	0.0037274230770342337	0.009933487617728873	0.03548354598610626
PTBXL	16354	TIK	100	False	0.15727358156771515	0.00391522526160866	0.010127404898407657	0.023543252530918504
PTBXL	16354	TIK	150	False	0.15538541448197177	0.003914788545005866	0.010127358730141256	0.02354978503801792
PTBXL	16354	TIK	150	True	0.11046818299944255	0.0025974332423035194	0.008280960819379533	0.041355435028527836
PTBXL	16365	FD	150	True	0.09077497678869724	0.0016952547472236191	0.01270183434591739	0.12934674765805892
PTBXL	16365	SG	150	True	0.09159176044991993	0.0016921855462125842	0.01272657248648318	0.12909217759232203
PTBXL	16365	SG0SPEC	150	True	0.09350989962569262	0.0016850409368828643	0.012744070998664196	0.12684943119995273
PTBXL	16365	SPEC	150	True	0.09081476977660705	0.0016953144037390902	0.012701741747240721	0.1293700936591508
PTBXL	16365	TIK	40	False	0.14610266908974706	0.002458282969795564	0.015382778031792523	0.14284171433796183
PTBXL	16365	TIK	100	False	0.1510647330877007	0.0025933704034956095	0.015290690004059415	0.1614508090055029
PTBXL	16365	TIK	150	False	0.15058532445390377	0.002593567877281973	0.01529083510678692	0.16146192518204175
PTBXL	16365	TIK	150	True	0.097040307054239	0.0016728209201296142	0.012780076729938214	0.12431899320681848
PTBXL	16366	FD	150	True	0.10727843102892498	0.0028683333234672224	0.019240478353772017	0.03999064821707882
PTBXL	16366	SG	150	True	0.10605392970535432	0.002864298631310625	0.019258893663581744	0.0393500749283078
PTBXL	16366	SG0SPEC	150	True	0.10365899048825594	0.0028562005789398697	0.019272306848047586	0.037977808920118074
PTBXL	16366	SPEC	150	True	0.10748331993414344	0.002868413595887571	0.019240434075267356	0.04002769226026242
PTBXL	16366	TIK	40	False	0.1459903211526532	0.0040692781373113315	0.02354457427324405	0.041971830141667596
PTBXL	16366	TIK	100	False	0.17678046045439472	0.004190061745812077	0.023656574278838535	0.07317295746194918
PTBXL	16366	TIK	150	False	0.1759616092925646	0.004190983483908226	0.02365595778348508	0.07328530365680672
PTBXL	16366	TIK	150	True	0.10537783646896198	0.0028437225780969166	0.019263923654322775	0.03690482296829453
PTBXL	16372	FD	150	True	0.09345776566698448	0.0022318168683533265	0.023707693812462974	0.04334212280319765
PTBXL	16372	SG	150	True	0.09515601419577314	0.002230844984342478	0.023719763188768405	0.04332171658266561
PTBXL	16372	SG0SPEC	150	True	0.10052424903986308	0.0022301128057030956	0.023729549182527166	0.04208197297437705
PTBXL	16372	SPEC	150	True	0.09345679004214157	0.0022318343315303074	0.02370766267163871	0.04335206771220291
PTBXL	16372	TIK	40	False	0.14253673468914205	0.002707737881403642	0.025691761653147585	0.04918194809985474
PTBXL	16372	TIK	100	False	0.15398405183232416	0.0028172119102484548	0.02565146137952636	0.05748299610969714
PTBXL	16372	TIK	150	False	0.15565032716720126	0.0028174550144069196	0.025651503738469902	0.057381947320085565
PTBXL	16372	TIK	150	True	0.09969496975883946	0.002223355893223812	0.023715047466137902	0.041828990608824015
PTBXL	16374	FD	150	True	0.1071461191915249	0.0009826005759217317	0.005997831243320325	0.09308609824662152
PTBXL	16374	SG	150	True	0.10936682484876531	0.0009799549128838919	0.005987924743118793	0.0935455994871779
PTBXL	16374	SG0SPEC	150	True	0.10686482170224271	0.0009734748842318355	0.005980615463902513	0.09229768473778549
PTBXL	16374	SPEC	150	True	0.10715147645626852	0.000982652432007996	0.005997879252360694	0.093087613093196
PTBXL	16374	TIK	40	False	0.1433240896653896	0.0012919311927764461	0.006727155903258115	0.11129975871115945
PTBXL	16374	TIK	100	False	0.1585927586073512	0.0014377110797561	0.007077101787171561	0.10663013443004235
PTBXL	16374	TIK	150	False	0.1561299840677734	0.001437990406387863	0.007077497896235268	0.10681753530626702
PTBXL	16374	TIK	150	True	0.10806288275389646	0.0009625125542517763	0.005950447943568812	0.09022730137299044
PTBXL	16384	FD	150	True	0.12735082317070517	0.0014467029872236553	0.003750146580599293	0.023087686284093217
PTBXL	16384	SG	150	True	0.1202774959244867	0.0014436999177844774	0.003739973703888691	0.02274708206187121
PTBXL	16384	SG0SPEC	150	True	0.11784204500452253	0.0014353041232017865	0.0037270834314507705	0.02122093703575989
PTBXL	16384	SPEC	150	True	0.12753592251444157	0.0014467628156614044	0.003750225071461535	0.023104319087885357
PTBXL	16384	TIK	40	False	0.13873021391527174	0.0022174763722396023	0.004838592779343244	0.027857101273371945
PTBXL	16384	TIK	100	False	0.18155031461992252	0.0023233181313581444	0.0051072466532181135	0.03663903462086924
PTBXL	16384	TIK	150	False	0.18094435701843184	0.0023237315607717106	0.005106923220220372	0.03678496552447211
PTBXL	16384	TIK	150	True	0.11651578645444638	0.0014244412409745004	0.0037066346897541565	0.01961152517854343
PTBXL	16394	FD	150	True	0.11524671465766331	0.0018015256179567509	0.011010929094805066	0.07270744923394713
PTBXL	16394	SG	150	True	0.10083315163779016	0.0018008242967181543	0.01101133916336654	0.07272306641616769
PTBXL	16394	SG0SPEC	150	True	0.1111426796572697	0.0017995466399855122	0.011011745288685038	0.07236808006208709
PTBXL	16394	SPEC	150	True	0.11496547004689166	0.0018015392384689668	0.011010947610148652	0.07271050118036085
PTBXL	16394	TIK	40	False	0.1510645515681199	0.0024971129424409292	0.012762837163803279	0.07925991699987953
PTBXL	16394	TIK	100	False	0.16470407513024832	0.002541601011230736	0.012981446460441186	0.0806755755232581
PTBXL	16394	TIK	150	False	0.16389853757683864	0.0025420952353165886	0.012981657425468014	0.08068447582147409
PTBXL	16394	TIK	150	True	0.10363577296238415	0.0017979557873199121	0.010983387752523095	0.07202413985611783
PTBXL	16405	FD	150	True	0.11695025691183725	0.0015890739521277125	0.010832476108377386	0.08068412264139571
PTBXL	16405	SG	150	True	0.11580881204246253	0.0015873095531842452	0.010839111560933631	0.081107518361809
PTBXL	16405	SG0SPEC	150	True	0.11397628792883112	0.0015830925993362249	0.010843179990760326	0.08192482673602315
PTBXL	16405	SPEC	150	True	0.11695175774038719	0.0015891088578883846	0.010832474401368147	0.08067693873595615
PTBXL	16405	TIK	40	False	0.16266341883940028	0.0022385676040084295	0.012451321548947868	0.08958761386461916
PTBXL	16405	TIK	100	False	0.17997961299660012	0.002355582204182048	0.012566350595635198	0.0712082728214845
PTBXL	16405	TIK	150	False	0.1677982735203225	0.002356694140065412	0.012566509801009873	0.07112126590486355
PTBXL	16405	TIK	150	True	0.10296289369258749	0.0015766728654038416	0.010828667313033944	0.08350609193473602
PTBXL	16426	FD	150	True	0.09423410969697296	0.0009761890632996864	0.010040171284130806	0.02752559355752692
PTBXL	16426	SG	150	True	0.09164439364841218	0.000974456791491065	0.01004775865830099	0.02743355444884115
PTBXL	16426	SG0SPEC	150	True	0.09314995373859516	0.0009709684942540151	0.010054070491037966	0.026153202941257975
PTBXL	16426	SPEC	150	True	0.09432256097663944	0.0009762210587480483	0.010040136220898482	0.02753427048202499
PTBXL	16426	TIK	40	False	0.15080583057707914	0.0012810416275439353	0.011263662788431156	0.034905277313333094
PTBXL	16426	TIK	100	False	0.1565890325716105	0.0013448687532045729	0.011242272683749518	0.04760771154913127
PTBXL	16426	TIK	150	False	0.1576284117074484	0.0013452448427104004	0.011241992466998946	0.0476542563775062
PTBXL	16426	TIK	150	True	0.10344761272399422	0.0009643114844865725	0.01005367495196603	0.024307502727882686
PTBXL	16463	FD	150	True	0.11360548413315938	0.001824379487915782	0.010893436779460652	0.0199101209955855
PTBXL	16463	SG	150	True	0.11128635888034885	0.001822490052965559	0.010899438179471291	0.01977342215484576
PTBXL	16463	SG0SPEC	150	True	0.11167222863459417	0.001818831475737156	0.010904447333371942	0.01906284758794606
PTBXL	16463	SPEC	150	True	0.11367836891126433	0.0018244145299078308	0.010893418211881603	0.01991951608321125
PTBXL	16463	TIK	40	False	0.15535876433857765	0.002529038229406145	0.012957664733534454	0.023495034582928398
PTBXL	16463	TIK	100	False	0.18821629025732742	0.002599423181823036	0.013072413283820264	0.02692103258934224
PTBXL	16463	TIK	150	False	0.1896192671911167	0.002599741214512878	0.013072475555011984	0.027216662647026296
PTBXL	16463	TIK	150	True	0.10980231667379185	0.0018131026572504993	0.010891881053575926	0.018595079294069537
PTBXL	16474	FD	150	True	0.0901587621769712	0.0045096737264182455	0.03562335070698755	0.026618490974972615
PTBXL	16474	SG	150	True	0.09194278624598654	0.0045076556342668	0.035647564597679086	0.026409789789960367
PTBXL	16474	SG0SPEC	150	True	0.08940506140260407	0.004504848026100195	0.0356701486640125	0.025089366196719434
PTBXL	16474	SPEC	150	True	0.0902044526877218	0.004509710508619888	0.0356232385896631	0.026630499550209193
PTBXL	16474	TIK	40	False	0.1614069172941845	0.006090783961535489	0.04377633879502546	0.021225818731654682
PTBXL	16474	TIK	100	False	0.17050923554404707	0.006185673052032194	0.04394135333137658	0.033073143483948964
PTBXL	16474	TIK	150	False	0.1719986697518577	0.006186232054701378	0.0439362038116705	0.033016909771096226
PTBXL	16474	TIK	150	True	0.08611086944041801	0.00449700365514534	0.03567249301143695	0.02342569829272773
PTBXL	16492	FD	150	True	0.1251802774449306	0.0008562410890682812	0.012580343672856206	0.04570979263836134
PTBXL	16492	SG	150	True	0.12532169015002417	0.0008542912195970379	0.012586168467509777	0.04585468495210976
PTBXL	16492	SG0SPEC	150	True	0.1361542708225402	0.0008491346906941702	0.01259140529035892	0.04555295930909076
PTBXL	16492	SPEC	150	True	0.1252059187699166	0.0008562807484216294	0.012580325591537777	0.04570918822897174
PTBXL	16492	TIK	40	False	0.16697886512872867	0.0012302689762152504	0.01342022082570277	0.06075618507224295
PTBXL	16492	TIK	100	False	0.18041212337455195	0.0013133084466454212	0.0134083139999656	0.05675182875699432
PTBXL	16492	TIK	150	False	0.17165775419626966	0.0013137577550448663	0.013408101114875134	0.05656207903774279
PTBXL	16492	TIK	150	True	0.12632889693427243	0.0008428053639186073	0.012582272460271746	0.04470465105329612
PTBXL	16510	FD	150	True	0.10414540110790392	0.0027893632817575604	0.015921191610620992	0.03642392407845278
PTBXL	16510	SG	150	True	0.10174851066168578	0.002789861690637587	0.01592162598821087	0.03644152661910429
PTBXL	16510	SG0SPEC	150	True	0.1012734863221747	0.0027896943340984704	0.015920690773419142	0.03630670177985463
PTBXL	16510	SPEC	150	True	0.10421667067913405	0.002789351852245082	0.015921226865586717	0.0364251020824679
PTBXL	16510	TIK	40	False	0.16261737580570654	0.003954066409605424	0.018702687125693913	0.03754718393114124
PTBXL	16510	TIK	100	False	0.18694965102437547	0.00397231609625952	0.018935040370090077	0.039291935050511186
PTBXL	16510	TIK	150	False	0.18404437814211852	0.003971368324669445	0.01893710710664402	0.03929904524101015
PTBXL	16510	TIK	150	True	0.11936469119013636	0.002788577164792208	0.015882197874099835	0.03614243947322298
PTBXL	16512	FD	150	True	0.11672976416420805	0.002559336203002139	0.018114932743629214	0.041233794537694844
PTBXL	16512	SG	150	True	0.1166507975512673	0.0025577728260879925	0.018113906191189192	0.04146066054355329
PTBXL	16512	SG0SPEC	150	True	0.11641639505755379	0.0025494877202125663	0.01811290679435403	0.04185550796826064
PTBXL	16512	SPEC	150	True	0.11671935294262564	0.002559377101985917	0.018114961191530613	0.04123018241956834
PTBXL	16512	TIK	40	False	0.15725045256685777	0.0038612639542862552	0.023612567980021842	0.045571918447214074
PTBXL	16512	TIK	100	False	0.1675459055705015	0.004050200620134906	0.02391178857412358	0.039945287802799476
PTBXL	16512	TIK	150	False	0.1682855712925027	0.004050562468499232	0.02391242976821238	0.039966023247063845
PTBXL	16512	TIK	150	True	0.12221463494388585	0.002542001876923333	0.01810135614998105	0.04223891129448866
PTBXL	16522	FD	150	True	0.11717856246934268	0.0024002205670259234	0.01622469334637017	0.03417164396958798
PTBXL	16522	SG	150	True	0.11704091199380992	0.00239362703851123	0.016244381236960447	0.03394591483452011
PTBXL	16522	SG0SPEC	150	True	0.11746292816650457	0.002379494947823107	0.016260349559147527	0.03207707018895229
PTBXL	16522	SPEC	150	True	0.11719045598027172	0.0024003438769729687	0.016224614335587355	0.034187790980705846
PTBXL	16522	TIK	40	False	0.15134045375634203	0.003409391070903263	0.020056104993757866	0.02784077454584471
PTBXL	16522	TIK	100	False	0.168569867001496	0.0036084660165151515	0.019967626803958066	0.045044894310808
PTBXL	16522	TIK	150	False	0.16171050405205742	0.003611169059809458	0.019967246692523817	0.04523824949562496
PTBXL	16522	TIK	150	True	0.11506382948475712	0.002357284353198695	0.016272448201625732	0.02846434217322436
PTBXL	16526	FD	150	True	0.10323709694001931	0.0017895197646805735	0.010777702615339578	0.07829855476002973
PTBXL	16526	SG	150	True	0.1124814730291594	0.0017855756143247746	0.010773205525856217	0.07988789568208192
PTBXL	16526	SG0SPEC	150	True	0.0989668586995043	0.001776736082804391	0.010766388892393182	0.08320310311551044
PTBXL	16526	SPEC	150	True	0.1032079351792601	0.0017895968808746875	0.010777786910093269	0.07825741631590655
PTBXL	16526	TIK	40	False	0.16961215865587237	0.002549140765934997	0.012496103288603424	0.08946366056395068
PTBXL	16526	TIK	100	False	0.17946774090955647	0.002747697328697357	0.01285351496024346	0.04870848552107215
PTBXL	16526	TIK	150	False	0.18072214428724942	0.0027480801830741643	0.0128539707954641	0.048868135462523506
PTBXL	16526	TIK	150	True	0.11240479932692013	0.0017628714289684168	0.010727645897508275	0.08930530369584899
PTBXL	16559	FD	150	True	0.1218516547134779	0.0014247636799299764	0.00691439003079281	0.035315190817516676
PTBXL	16559	SG	150	True	0.12064727499899007	0.001423205373037561	0.006903226547155797	0.03517077470060327
PTBXL	16559	SG0SPEC	150	True	0.11774120815584734	0.0014168911626826035	0.006894112864245586	0.034204488187287954
PTBXL	16559	SPEC	150	True	0.12188486387000802	0.0014247997885976857	0.006914460211540298	0.03533817770525491
PTBXL	16559	TIK	40	False	0.13154651776821594	0.002129791976349492	0.008940235734748631	0.04295488326788635
PTBXL	16559	TIK	100	False	0.2044732050825705	0.0022548212545672576	0.009299564130821909	0.052562613890433214
PTBXL	16559	TIK	150	False	0.20374667294282328	0.002254650154125516	0.009300526820388033	0.052786881210938566
PTBXL	16559	TIK	150	True	0.12407859408305005	0.0014075947823376106	0.006863514306420092	0.03192500283185547
PTBXL	16593	FD	150	True	0.09375737845964022	0.0028131560607412716	0.01938221134543098	0.021917730677520637
PTBXL	16593	SG	150	True	0.09108098787273483	0.0028115997410073914	0.019372880855613152	0.022063272533852925
PTBXL	16593	SG0SPEC	150	True	0.09413966495466294	0.002808486463206808	0.019363795200468346	0.02252218491949462
PTBXL	16593	SPEC	150	True	0.09403483502408513	0.0028131859377798817	0.019382293568995852	0.021914600390310485
PTBXL	16593	TIK	40	False	0.1447643116461031	0.003931316624487077	0.023177296144886374	0.021443965349970014
PTBXL	16593	TIK	100	False	0.16228787356038452	0.003992516675545468	0.023731343721956785	0.017879670501234964
PTBXL	16593	TIK	150	False	0.16432976972972121	0.00399370336512664	0.023731106608841507	0.0180134729064316
PTBXL	16593	TIK	150	True	0.10416255971622522	0.002804399384521809	0.01929206048904046	0.023206980904923576
PTBXL	16625	FD	150	True	0.09764962899817507	0.0014337890207616047	0.007614696549400607	0.02943353427193483
PTBXL	16625	SG	150	True	0.09680250016184941	0.0014317130534588413	0.007619809244235004	0.028237908125349754
PTBXL	16625	SG0SPEC	150	True	0.09756868548649861	0.0014239026455027184	0.007622750192679688	0.025322685551120598
PTBXL	16625	SPEC	150	True	0.09768704396539135	0.0014338373343681082	0.007614686571290986	0.029481671239269924
PTBXL	16625	TIK	40	False	0.14293225332811535	0.0021663125620005274	0.009870420693826296	0.02591613932460405
PTBXL	16625	TIK	100	False	0.1623431771062107	0.002340366823603335	0.010048986862872738	0.05609547915631284
PTBXL	16625	TIK	150	False	0.15991361084625255	0.0023406667675401876	0.010048573875624451	0.05620064407338522
PTBXL	16625	TIK	150	True	0.1029555517934902	0.001415132855544098	0.007630822148664569	0.02332085554273422
PTBXL	16635	FD	150	True	0.11490335069548706	0.001087096951855726	0.003887324323386368	0.07161442980134733
PTBXL	16635	SG	150	True	0.11836177220730187	0.001085898170182156	0.003892016173170209	0.07181962310004013
PTBXL	16635	SG0SPEC	150	True	0.11536387064095406	0.0010818538047768474	0.003894409525268977	0.07169219478472699
PTBXL	16635	SPEC	150	True	0.11492348936618439	0.001087123201359293	0.0038873164062502314	0.0716148255890556
PTBXL	16635	TIK	40	False	0.17926276942590047	0.0016225297040051072	0.004747169724799078	0.07707223081288762
PTBXL	16635	TIK	100	False	0.18251099805405427	0.0017396344286556154	0.004794487611827459	0.07659019037175831
PTBXL	16635	TIK	150	False	0.1746807461116095	0.0017401002128957098	0.004794148398104051	0.07658101603676636
PTBXL	16635	TIK	150	True	0.11539227522643553	0.001076976429259718	0.0038984824848972543	0.07168390013631964
PTBXL	16677	FD	150	True	0.09363861601697435	0.002109047055693084	0.016553884619064638	0.09472407728212817
PTBXL	16677	SG	150	True	0.09396162276001828	0.002106675295760701	0.016573474646960892	0.09485846180826657
PTBXL	16677	SG0SPEC	150	True	0.08903684654169156	0.002103099115784027	0.016590097990200007	0.09496663786145362
PTBXL	16677	SPEC	150	True	0.0936466332087243	0.002109089682973917	0.016553797814651244	0.09472405745133296
PTBXL	16677	TIK	40	False	0.13233096671775624	0.002762370060352139	0.01946128044181252	0.10120791427084994
PTBXL	16677	TIK	100	False	0.14510049386467963	0.0028831252621269758	0.019539258922508088	0.09624583554892033
PTBXL	16677	TIK	150	False	0.14866265825086433	0.002883724610770539	0.019539086112640998	0.0962398448209846
PTBXL	16677	TIK	150	True	0.09631510292822762	0.002093792950564689	0.016595352764593785	0.09545685128159814
PTBXL	16693	FD	150	True	0.11045031422478048	0.0011825586597758522	0.008910111065611391	0.06824869221786035
PTBXL	16693	SG	150	True	0.1115678618081386	0.0011809833282220657	0.008911329846990432	0.0694806730441797
PTBXL	16693	SG0SPEC	150	True	0.10880386511525218	0.0011769793916221413	0.008911875593900595	0.07232770913833246
PTBXL	16693	SPEC	150	True	0.11048220882323007	0.0011825904861907518	0.008910113240792744	0.06821421635416497
PTBXL	16693	TIK	40	False	0.1408406837519529	0.001621760974506706	0.01025789285041978	0.0669901398539785
PTBXL	16693	TIK	100	False	0.20393343373246092	0.0017378009300966612	0.010518688296627785	0.06468426152831916
PTBXL	16693	TIK	150	False	0.20429819221907666	0.0017373849363563362	0.010518822385096086	0.06505692937615759
PTBXL	16693	TIK	150	True	0.1116101627039311	0.0011694272054466996	0.008888503241567114	0.07687677281751225
PTBXL	16715	FD	150	True	0.0901256622272715	0.0036450970485422413	0.01980918939131306	0.09147169812669637
PTBXL	16715	SG	150	True	0.09113942726851804	0.0036415910230073074	0.019821372947189796	0.09202148156876994
PTBXL	16715	SG0SPEC	150	True	0.09312907162422718	0.0036317193773029222	0.019825063099825443	0.09324456827054739
PTBXL	16715	SPEC	150	True	0.09011666835260579	0.003645169427038108	0.019809194605481112	0.09146077959504925
PTBXL	16715	TIK	40	False	0.16224875177196724	0.0050364192890442125	0.023944062493074656	0.10036383008816349
PTBXL	16715	TIK	100	False	0.15289851208052738	0.005287716859151524	0.024044756500046633	0.08248582072683061
PTBXL	16715	TIK	150	False	0.15036825633182213	0.0052869668158552485	0.02404430930864659	0.0824556774963969
PTBXL	16715	TIK	150	True	0.0882185189881419	0.0036100606525539857	0.019803617764056085	0.09567894710376859
PTBXL	16718	FD	150	True	0.10275869038384433	0.003682742081001025	0.02701343410316557	0.07539897577602306
PTBXL	16718	SG	150	True	0.10436121951889182	0.003680470397165317	0.02702175008183489	0.0755855621872717
PTBXL	16718	SG0SPEC	150	True	0.10561350498507627	0.003675258984163243	0.027029896249781145	0.07607132878077641
PTBXL	16718	SPEC	150	True	0.10274819522008238	0.0036827887126245785	0.02701341982941355	0.0753982642020769
PTBXL	16718	TIK	40	False	0.14453789465535377	0.00506431086571685	0.032615634527163	0.07845229228116418
PTBXL	16718	TIK	100	False	0.15494106139731811	0.005253973852257782	0.032708069978135586	0.08080358282197818
PTBXL	16718	TIK	150	False	0.15545564198405615	0.005255098986239073	0.032710161186480124	0.08070395505444211
PTBXL	16718	TIK	150	True	0.11127469422240743	0.003665049800650573	0.02699670351935823	0.07711194427939888
PTBXL	16721	FD	150	True	0.12376640095770733	0.0018886056021322644	0.02244254993642742	0.04784928847937968
PTBXL	16721	SG	150	True	0.12682601801052612	0.001882783616180528	0.022447988064513737	0.04775378063165776
PTBXL	16721	SG0SPEC	150	True	0.11958228059046162	0.0018679828457936246	0.022452747877239082	0.04629436346076664
PTBXL	16721	SPEC	150	True	0.12359094764191608	0.0018887204810004322	0.022442566561613118	0.047858890661277464
PTBXL	16721	TIK	40	False	0.1793120392481063	0.0027131534608148883	0.02475911021551043	0.04979844177848562
PTBXL	16721	TIK	100	False	0.16527391997272273	0.0030063565942951907	0.024793123937202764	0.05844791825723402
PTBXL	16721	TIK	150	False	0.1665752017783645	0.003004797718217865	0.024797791030470823	0.058539969379164614
PTBXL	16721	TIK	150	True	0.1139583495517447	0.001847781065623265	0.02244495757736665	0.04224051810084047
PTBXL	16734	FD	150	True	0.10242396140404218	0.0011733084195991918	0.006673718958029627	0.03965088321688294
PTBXL	16734	SG	150	True	0.09491893173316754	0.001170796669531455	0.006680407863195109	0.03906308112628092
PTBXL	16734	SG0SPEC	150	True	0.10011906418118145	0.001165701552862674	0.006687070290374862	0.036268439041088917
PTBXL	16734	SPEC	150	True	0.10243326011143268	0.0011733552832728076	0.0066736833581732295	0.03967633661077
PTBXL	16734	TIK	40	False	0.13028084531849335	0.0014962332624409733	0.007836191159372638	0.04853453632975425
PTBXL	16734	TIK	100	False	0.15467635714869132	0.0016123951970883105	0.0077998877469270525	0.07637677550187524
PTBXL	16734	TIK	150	False	0.15725676800904587	0.0016132532163273031	0.007799638774033845	0.07674298276077464
PTBXL	16734	TIK	150	True	0.09223069661013908	0.0011529504287885843	0.0066877304989937355	0.03233302299755126
PTBXL	16747	FD	150	True	0.11305078230916804	0.0022474613041465466	0.015562083114493483	0.08949972123979374
PTBXL	16747	SG	150	True	0.12708974436804304	0.00224442965127834	0.015571005163315632	0.08964435301484494
PTBXL	16747	SG0SPEC	150	True	0.12760634871794302	0.0022375673199969666	0.015577847872175626	0.0895512930929277
PTBXL	16747	SPEC	150	True	0.11300734449208022	0.002247519382411799	0.015562065830746392	0.08950096437699079
PTBXL	16747	TIK	40	False	0.15393127344861224	0.003244341535227439	0.01886558874968578	0.0961004194266418
PTBXL	16747	TIK	100	False	0.1580118382357476	0.003369612497430922	0.01904611428903006	0.09061248904313834
PTBXL	16747	TIK	150	False	0.1572141024620472	0.003371376048164958	0.01904693328922085	0.09060502955771141
PTBXL	16747	TIK	150	True	0.11980253752803718	0.0022286497161383345	0.01556790421067895	0.08979027605694975
PTBXL	16771	FD	150	True	0.09954968357876418	0.0019516294643732168	0.014643198394154044	0.0931237791329288
PTBXL	16771	SG	150	True	0.10167660636441088	0.0019483721111397119	0.014672485298235826	0.09336185883651618
PTBXL	16771	SG0SPEC	150	True	0.10382392706303586	0.001940958617868004	0.014695933705860132	0.09343579737031721
PTBXL	16771	SPEC	150	True	0.09952751867031351	0.001951691808394223	0.014643076452913524	0.09312131476932324
PTBXL	16771	TIK	40	False	0.15171425851996398	0.0026900656264097515	0.016687518000931326	0.09998402259893276
PTBXL	16771	TIK	100	False	0.16119938377967377	0.0028489706254547927	0.016501819817489206	0.09677745815300239
PTBXL	16771	TIK	150	False	0.16196066593229727	0.002849187050310799	0.016500704898846474	0.09693197356418878
PTBXL	16771	TIK	150	True	0.09152616780485336	0.0019276165549524898	0.01472587619042448	0.09331528365921857
PTBXL	16830	FD	150	True	0.12331676135499156	0.0015943379318903326	0.008026316624985303	0.021091823071055577
PTBXL	16830	SG	150	True	0.12762913253479197	0.001591222625701151	0.00803365407396317	0.020554074557483502
PTBXL	16830	SG0SPEC	150	True	0.12162549776695085	0.001584728246862102	0.008039059752336274	0.017838515761006448
PTBXL	16830	SPEC	150	True	0.12329745998293436	0.0015943961377303043	0.008026292208960773	0.021121710460104002
PTBXL	16830	TIK	40	False	0.166617153881484	0.002283851866747546	0.010008656325254177	0.017076422135251183
PTBXL	16830	TIK	100	False	0.16992726415694287	0.0023775916150333516	0.00993666610502087	0.037623631092612526
PTBXL	16830	TIK	150	False	0.17055714899181057	0.0023777933690434985	0.009936063772100302	0.037813036391447626
PTBXL	16830	TIK	150	True	0.12088373681913003	0.0015737451888307957	0.008042313999619377	0.014705105981968955
PTBXL	16839	FD	150	True	0.10811925042001647	0.0010761517322442032	0.009719517431322317	0.031494864375645304
PTBXL	16839	SG	150	True	0.10710997810534058	0.0010734935891977362	0.009731221766292658	0.031731607265967694
PTBXL	16839	SG0SPEC	150	True	0.11622324588755388	0.001068497274715177	0.009741592139469056	0.03226402032554202
PTBXL	16839	SPEC	150	True	0.10814770164240922	0.0010762014748355296	0.009719465977723198	0.03148884748196984
PTBXL	16839	TIK	40	False	0.14318457795020734	0.001408480966384582	0.011543453632872824	0.03840264042242503
PTBXL	16839	TIK	100	False	0.14601047180249635	0.0015318769691994348	0.011511675603937302	0.0352442897704855
PTBXL	16839	TIK	150	False	0.15159075199686084	0.0015326428686229339	0.011512741806076721	0.03542853453605279
PTBXL	16839	TIK	150	True	0.1133952596944863	0.0010581374113207897	0.009750938696080078	0.03308201621164353
PTBXL	16861	FD	150	True	0.11592688651818644	0.0026044366889740596	0.012688938865407296	0.02256838544089023
PTBXL	16861	SG	150	True	0.11545037018481583	0.0026036539155656173	0.012680094361886345	0.022388720119136347
PTBXL	16861	SG0SPEC	150	True	0.1169218339800649	0.002600824422996041	0.01267442019698623	0.021690328023771143
PTBXL	16861	SPEC	150	True	0.11594941864245387	0.0026044539504236296	0.012688977493173543	0.02258178152151793
PTBXL	16861	TIK	40	False	0.13762808422776776	0.003775190124061121	0.017566950596827228	0.01766710486901751
PTBXL	16861	TIK	100	False	0.15170574846309098	0.0038898099594341278	0.017809791854770184	0.02798416248711556
PTBXL	16861	TIK	150	False	0.1514112739068948	0.0038897198464005875	0.01780886266980266	0.028039202133621995
PTBXL	16861	TIK	150	True	0.10788943837089073	0.002598779225059627	0.012657322117095788	0.02034276671850541
PTBXL	16862	FD	150	True	0.09916372256173665	0.0012292486054878964	0.006653478586298201	0.06745400187822724
PTBXL	16862	SG	150	True	0.10016719934193322	0.0012264486313098716	0.006655478474276166	0.06792722706986885
PTBXL	16862	SG0SPEC	150	True	0.10243923305132482	0.0012187510825562538	0.006655158326994419	0.0687874582553253
PTBXL	16862	SPEC	150	True	0.09917829700756634	0.0012293044009758455	0.006653492940702919	0.06744844262597974
PTBXL	16862	TIK	40	False	0.17480739274799934	0.0018753486916207518	0.008480512759350807	0.06755270578141173
PTBXL	16862	TIK	100	False	0.1656153447380434	0.002026685762233881	0.008541203082120197	0.057705880553124034
PTBXL	16862	TIK	150	False	0.15796108561411806	0.0020273674879158665	0.008540665393425366	0.057727847246249284
PTBXL	16862	TIK	150	True	0.11863309007065856	0.0012069347390445643	0.006650054747959529	0.07064621934965498
PTBXL	16869	FD	150	True	0.11243917033669268	0.0016522052954972462	0.011582633502433255	0.06266355594037311
PTBXL	16869	SG	150	True	0.11307717290124085	0.0016523754094124698	0.011603369080350012	0.06304483675985152
PTBXL	16869	SG0SPEC	150	True	0.11293361344847212	0.001652423066913633	0.011620236061567707	0.06430544245174678
PTBXL	16869	SPEC	150	True	0.11243770894776184	0.0016522038211963413	0.011582553988633514	0.06265336403195468
PTBXL	16869	TIK	40	False	0.14065404555829877	0.002274922402631724	0.013748571389354071	0.05712534651653171
PTBXL	16869	TIK	100	False	0.15159860800458064	0.0023118532158761473	0.013626248697976255	0.053866915733085344
PTBXL	16869	TIK	150	False	0.15186404448062588	0.0023113196589136325	0.013626772137414814	0.053841414900419535
PTBXL	16869	TIK	150	True	0.11328744862727672	0.001651382906810713	0.011649210787526983	0.06616960583106044
PTBXL	16870	FD	150	True	0.11851949936718059	0.0017034092025768016	0.014575021818317883	0.026992498599960012
PTBXL	16870	SG	150	True	0.12104839785231637	0.0016989118818240456	0.014549318661053502	0.027533849026125965
PTBXL	16870	SG0SPEC	150	True	0.11375145680932966	0.0016816973475834772	0.014529563389499001	0.0290023109670414
PTBXL	16870	SPEC	150	True	0.1183772446674774	0.0017035135712298926	0.014575182632444474	0.02698089229041271
PTBXL	16870	TIK	40	False	0.15943753871944039	0.0024847975183306748	0.0174740464407815	0.028750629240487994
PTBXL	16870	TIK	100	False	0.18845325461437318	0.0026779170964161937	0.018123299224441513	0.01882766365400288
PTBXL	16870	TIK	150	False	0.18883782430040552	0.0026768873649876553	0.01812652346178741	0.018782467521211207
PTBXL	16870	TIK	150	True	0.11089120011224744	0.001658721840370551	0.014434450621931183	0.03162010106937272
PTBXL	16874	FD	150	True	0.12037850936568047	0.002051551218218933	0.006883665921347087	0.03971578840028749
PTBXL	16874	SG	150	True	0.10700942846950916	0.002051163769762654	0.006880280074823123	0.03950809208333157
PTBXL	16874	SG0SPEC	150	True	0.12292408951002506	0.002051273305133401	0.006877877528691863	0.03832301576385308
PTBXL	16874	SPEC	150	True	0.12034062669477871	0.002051559289954587	0.006883687533737631	0.039725912752865154
PTBXL	16874	TIK	40	False	0.13807823511582593	0.002796019157036625	0.008387546413732043	0.04699683035339952
PTBXL	16874	TIK	100	False	0.1650402426733861	0.002842837539226631	0.008593732517455812	0.05623176824865388
PTBXL	16874	TIK	150	False	0.16996254794401264	0.0028430879660623523	0.008593905803359001	0.05622057377874178
PTBXL	16874	TIK	150	True	0.10212885766894389	0.002049391106154777	0.006855357259672204	0.03684875792500408
PTBXL	16921	FD	150	True	0.10666802941024513	0.0018208959238366121	0.008344617578968106	0.038060962440657806
PTBXL	16921	SG	150	True	0.106888368912908	0.0018196222054129602	0.008343858032918707	0.03831051557013932
PTBXL	16921	SG0SPEC	150	True	0.10654099129200058	0.001815058980252866	0.008340214521963504	0.038838541063275986
PTBXL	16921	SPEC	150	True	0.1066896590699153	0.0018209242393939988	0.00834465508781362	0.03805506933136622
PTBXL	16921	TIK	40	False	0.15929128366335824	0.002567396903488208	0.00933177737063569	0.04193877110531033
PTBXL	16921	TIK	100	False	0.16573678088115124	0.0026522764249332495	0.009426819401887578	0.03773047947905371
PTBXL	16921	TIK	150	False	0.16766842222199924	0.0026529724912603176	0.009427369951653448	0.03778380730216692
PTBXL	16921	TIK	150	True	0.10608973003751976	0.0018092499434715968	0.008327164739598124	0.039544998424750934
PTBXL	16937	FD	150	True	0.09608057248115837	0.0014379678664602753	0.016146293308213894	0.07220020133028422
PTBXL	16937	SG	150	True	0.09655484439570035	0.001437257887073884	0.016145977928890994	0.07215037948631894
PTBXL	16937	SG0SPEC	150	True	0.09201910988592304	0.0014362322350132005	0.016146191402899607	0.07144351400973885
PTBXL	16937	SPEC	150	True	0.09611359708280573	0.0014379823108289793	0.0161463037460383	0.07220704902277801
PTBXL	16937	TIK	40	False	0.15206163929987226	0.0018507301009944737	0.017547928139110405	0.07812451258152191
PTBXL	16937	TIK	100	False	0.17755059150382327	0.0019592519911339613	0.017673885904181858	0.08416442698171518
PTBXL	16937	TIK	150	False	0.17653884483299503	0.001959450543728081	0.017673836493951853	0.08423858229736048
PTBXL	16937	TIK	150	True	0.08496154681118251	0.0014339561850487252	0.016122964109244717	0.07089085146733118
PTBXL	16950	FD	150	True	0.09593097740135201	0.0018695515612880136	0.012834912513071423	0.027302745992409647
PTBXL	16950	SG	150	True	0.09464284251200894	0.001867501063386327	0.012841205567280967	0.02718332995385587
PTBXL	16950	SG0SPEC	150	True	0.0967110006066079	0.001863828283254862	0.012846910086232809	0.02637887263913414
PTBXL	16950	SPEC	150	True	0.09604240202527564	0.0018695891262520757	0.012834898696373824	0.027309305372701903
PTBXL	16950	TIK	40	False	0.13003796619280472	0.0025100097921704227	0.014838629415295927	0.03436656150581335
PTBXL	16950	TIK	100	False	0.13824496529448857	0.0025883874686174636	0.014955033376664345	0.04130134874588805
PTBXL	16950	TIK	150	False	0.139592154772992	0.0025891478165833114	0.014954935978732521	0.04131133254389156
PTBXL	16950	TIK	150	True	0.10472960542956966	0.0018570513018333233	0.01282826243271628	0.025289329149550087
PTBXL	16997	FD	150	True	0.09800980302551794	0.002576290243871701	0.025003345504268224	0.013981674093637729
PTBXL	16997	SG	150	True	0.0940075391534239	0.002574772655352986	0.025007594704229138	0.013744183929973827
PTBXL	16997	SG0SPEC	150	True	0.0971947484626269	0.0025726722185691084	0.025011595481369914	0.012722800023198052
PTBXL	16997	SPEC	150	True	0.09795720084875678	0.0025763201086064715	0.025003346925238562	0.013991391944006313
PTBXL	16997	TIK	40	False	0.1625359677570067	0.003439247469071384	0.028457609259796186	0.01715113765497406
PTBXL	16997	TIK	100	False	0.14710480715498314	0.003543157512654371	0.028742543884623627	0.026814036208741843
PTBXL	16997	TIK	150	False	0.14062255242444674	0.0035431233160903397	0.028743748763729225	0.026867320292072776
PTBXL	16997	TIK	150	True	0.08530192040983992	0.0025696546333479403	0.02496680688405731	0.01119938648105154
PTBXL	17008	FD	150	True	0.11737231279220502	0.0008873995527052048	0.00795914714892732	0.0545728781906208
PTBXL	17008	SG	150	True	0.11721897564292483	0.0008855450853524148	0.007972973958313204	0.054812372871779
PTBXL	17008	SG0SPEC	150	True	0.118666564958062	0.000879534755805872	0.007983910246385291	0.05495154245665726
PTBXL	17008	SPEC	150	True	0.11738582279470992	0.0008874384636958208	0.007959096988681549	0.05457371389524609
PTBXL	17008	TIK	40	False	0.15219594756289803	0.0012722676746569	0.0085544881754154	0.05057169489152542
PTBXL	17008	TIK	100	False	0.1751079983416446	0.0013829803241436874	0.00863185964813094	0.054248522284774614
PTBXL	17008	TIK	150	False	0.17596979861923434	0.0013826271065147788	0.008631457744635135	0.05455356500504162
PTBXL	17008	TIK	150	True	0.1141444914229834	0.00086966510250675	0.007997375023730682	0.05524145459660003
PTBXL	17025	FD	150	True	0.10030536148710642	0.0016790206062950559	0.013139485224513745	0.10574147651069708
PTBXL	17025	SG	150	True	0.10339557984747073	0.001678345784245031	0.013142495940327823	0.10572139761046155
PTBXL	17025	SG0SPEC	150	True	0.10430719377967991	0.0016762961361494054	0.01314615762045248	0.10503781700364914
PTBXL	17025	SPEC	150	True	0.10012709772320899	0.0016790353373302483	0.013139471504480861	0.10574655700983412
PTBXL	17025	TIK	40	False	0.14454474759770405	0.002296629870555244	0.014952902373752729	0.12053085420951472
PTBXL	17025	TIK	100	False	0.1718024520933437	0.0023522082195820003	0.01516741487863623	0.1264287223226146
PTBXL	17025	TIK	150	False	0.1763053498393915	0.0023521288010244896	0.015168073323369441	0.12646810846088763
PTBXL	17025	TIK	150	True	0.09976205006969723	0.0016736613447690507	0.01312257937933004	0.10433261443172681
PTBXL	17038	FD	150	True	0.10405125913056062	0.0012506273560716251	0.005704235625727449	0.03981743526082007
PTBXL	17038	SG	150	True	0.10202761836852486	0.0012507124929718887	0.0057129008879599884	0.040146625077340764
PTBXL	17038	SG0SPEC	150	True	0.09768086054712094	0.0012492268777164423	0.005719554659829597	0.040814460572569294
PTBXL	17038	SPEC	150	True	0.10409927283950815	0.0012506298710380746	0.005704207009975195	0.039807923452819007
PTBXL	17038	TIK	40	False	0.15142028877888292	0.0017891197621909306	0.0064913720956871895	0.040274249713302776
PTBXL	17038	TIK	100	False	0.19662376380959526	0.0018408911269855214	0.006483755077375022	0.03691409497062953
PTBXL	17038	TIK	150	False	0.1966610579227546	0.0018407188658282393	0.00648388926221117	0.036996649733994955
PTBXL	17038	TIK	150	True	0.10079507360780282	0.001247150574509579	0.005728474271601208	0.04156023618568213
PTBXL	17065	FD	150	True	0.11288016493155148	0.0010264009967490089	0.0059427552499716355	0.018577182707717778
PTBXL	17065	SG	150	True	0.12125612275156256	0.0010244239144509106	0.005946760566783506	0.018480133214255904
PTBXL	17065	SG0SPEC	150	True	0.11388493833269403	0.0010198671441369663	0.005948965245931533	0.017212990336179797
PTBXL	17065	SPEC	150	True	0.11276470073913732	0.0010264400702179864	0.0059427560093278245	0.01859188439924256
PTBXL	17065	TIK	40	False	0.14293891402520958	0.0014806105889745148	0.007277445405128391	0.016941568967333752
PTBXL	17065	TIK	100	False	0.1883812763907387	0.001607006722231541	0.00727236258284078	0.042550528885442765
PTBXL	17065	TIK	150	False	0.18725510715343618	0.001607591954550539	0.0072718415574646	0.042608694249466485
PTBXL	17065	TIK	150	True	0.11582526711180471	0.001014345043600551	0.005951193500943818	0.015594615999205856
PTBXL	17070	FD	150	True	0.12608812545898132	0.0013939780474462454	0.008957015291308892	0.09453993170478912
PTBXL	17070	SG	150	True	0.12338806830900935	0.0013934312042003473	0.008970063965863972	0.09462846761102182
PTBXL	17070	SG0SPEC	150	True	0.11134545748629668	0.0013923058975076573	0.008980330565060143	0.09433748625890542
PTBXL	17070	SPEC	150	True	0.12622439400633817	0.001393989291998202	0.008956956333743897	0.0945408453417811
PTBXL	17070	TIK	40	False	0.14589078254105953	0.001920547916149832	0.010673157849967842	0.0999265367247883
PTBXL	17070	TIK	100	False	0.1682805412559953	0.0019569019639970823	0.010715970540825879	0.1018857386661911
PTBXL	17070	TIK	150	False	0.16896374716515494	0.0019571668207821256	0.010715739826573003	0.10180674496948569
PTBXL	17070	TIK	150	True	0.11539817247582937	0.0013894970067915332	0.008989150060421388	0.09416717166865726
PTBXL	17076	FD	150	True	0.11132673614662873	0.0012940338824758433	0.012157432528528285	0.08201045762082036
PTBXL	17076	SG	150	True	0.11594450189178693	0.001291210094726243	0.012192840195173105	0.08239445567662551
PTBXL	17076	SG0SPEC	150	True	0.10226167086613136	0.0012840494609322273	0.012221771968253132	0.0822658181422346
PTBXL	17076	SPEC	150	True	0.1114579496933439	0.001294090394306166	0.01215728773248662	0.08200977117845375
PTBXL	17076	TIK	40	False	0.14466250079157308	0.0017847247213727917	0.013526847137966364	0.09693059637086979
PTBXL	17076	TIK	100	False	0.14443791160446964	0.001954202289248569	0.013269898901609716	0.08976595384039346
PTBXL	17076	TIK	150	False	0.14571346939928823	0.001954029424264075	0.01326900876483194	0.08970701244080379
PTBXL	17076	TIK	150	True	0.09400756501819518	0.0012706839993720396	0.012285473077259156	0.08341483123969319
PTBXL	17083	FD	150	True	0.10586415376365063	0.002426171459197713	0.017334672096310875	0.022863110344996117
PTBXL	17083	SG	150	True	0.11302518014386204	0.0024250226790923624	0.017347714747709207	0.022923708285735832
PTBXL	17083	SG0SPEC	150	True	0.11520506129939498	0.002421124727927009	0.017357689851631747	0.022627395040042502
PTBXL	17083	SPEC	150	True	0.10575860441669183	0.0024261967954515517	0.01733464522168919	0.022864826625668806
PTBXL	17083	TIK	40	False	0.139638605437563	0.003429266165747219	0.020507706091601505	0.025554059768420526
PTBXL	17083	TIK	100	False	0.17324718765480554	0.0034959852074135708	0.02058251759884637	0.02813875753083865
PTBXL	17083	TIK	150	False	0.17288847544137165	0.0034973237683475723	0.020581500060142737	0.028349217448630313
PTBXL	17083	TIK	150	True	0.10620691426008104	0.002414135705447962	0.017333064089809683	0.02222053242782717
PTBXL	17124	FD	150	True	0.10522075725608196	0.0021886574297691206	0.011770844271988759	0.03671662280090569
PTBXL	17124	SG	150	True	0.10670843270744354	0.0021845046040731156	0.011777313654772692	0.03685921464800716
PTBXL	17124	SG0SPEC	150	True	0.11092749941747398	0.002173846061021472	0.01177938876136663	0.036679770786866045
PTBXL	17124	SPEC	150	True	0.10524184447356678	0.0021887401499724067	0.011770872830198044	0.03672500579331746
PTBXL	17124	TIK	40	False	0.1484292653158058	0.0032926601487529537	0.014493964422427893	0.033325426475451225
PTBXL	17124	TIK	100	False	0.16032894908220097	0.003553286429379258	0.014941111693379671	0.05222564815694031
PTBXL	17124	TIK	150	False	0.15976224534948646	0.0035541753270842804	0.0149420930057126	0.051973201088472885
PTBXL	17124	TIK	150	True	0.11116719612848888	0.0021588317856007944	0.011776150893273014	0.03533657392325862
PTBXL	17141	FD	150	True	0.11349340435606933	0.0017907495352673009	0.006973450718048976	0.018177680030914214
PTBXL	17141	SG	150	True	0.11962025489212952	0.0017887747483762671	0.0069622122931333255	0.01806741497562131
PTBXL	17141	SG0SPEC	150	True	0.13707140791229266	0.0017826779294855821	0.0069511943288161245	0.016601062406456073
PTBXL	17141	SPEC	150	True	0.11345982585738944	0.0017907909752748691	0.006973528240396608	0.01818764927508096
PTBXL	17141	TIK	40	False	0.15031413043896075	0.0027458339100469805	0.00910915377326474	0.013998771537302362
PTBXL	17141	TIK	100	False	0.1667570123769568	0.0029241839210415723	0.009505183805235743	0.027088409528610517
PTBXL	17141	TIK	150	False	0.16881212832355802	0.0029263499400144265	0.009503719821816267	0.027057139021773143
PTBXL	17141	TIK	150	True	0.12585525999661995	0.0017777905799365834	0.0069059400791987345	0.016866983071997906
PTBXL	17162	FD	150	True	0.1061122429860714	0.0015732306106216252	0.008202250762490038	0.028987968631003756
PTBXL	17162	SG	150	True	0.1058656438331402	0.0015698145813164853	0.008211767783136335	0.0287230704127484
PTBXL	17162	SG0SPEC	150	True	0.10428391753161914	0.0015622891229633224	0.008217955187352993	0.027123987063519567
PTBXL	17162	SPEC	150	True	0.1061499312771555	0.001573294963724909	0.008202229917755165	0.02902042107187547
PTBXL	17162	TIK	40	False	0.16013243144222383	0.0023117509191546938	0.009685496022553952	0.024383575597465804
PTBXL	17162	TIK	100	False	0.17249916264616222	0.0024651860654623763	0.009826323190858025	0.05025114401013163
PTBXL	17162	TIK	150	False	0.1727638668971937	0.0024655631216570625	0.009825846931153131	0.050251163032082866
PTBXL	17162	TIK	150	True	0.10386513350969245	0.0015525959597397902	0.008222136536254112	0.02502211306596315
PTBXL	17181	FD	150	True	0.10385567920790588	0.0008461919517403619	0.01624990627723905	0.04036142659086421
PTBXL	17181	SG	150	True	0.10513943389855149	0.0008442692890670781	0.016252375544902463	0.04003676384375468
PTBXL	17181	SG0SPEC	150	True	0.10033829956195453	0.0008398474528927114	0.016254467148855208	0.037864382573543055
PTBXL	17181	SPEC	150	True	0.10387038340407057	0.0008462305067193866	0.016249903138506036	0.040383176541721175
PTBXL	17181	TIK	40	False	0.11666245028073725	0.0009965643334760251	0.01660429192767129	0.05186372732727114
PTBXL	17181	TIK	100	False	0.16251781026617304	0.0011110754332930343	0.016665289369611425	0.06758798776383118
PTBXL	17181	TIK	150	False	0.16451959402303717	0.001111008609549657	0.016665227993435228	0.06772121811609158
PTBXL	17181	TIK	150	True	0.08797128995670479	0.0008311326569204927	0.016242302983702588	0.03512312987997071
PTBXL	17184	FD	150	True	0.10662424713659019	0.0024759053844863664	0.030539327020679522	0.03158512835908466
PTBXL	17184	SG	150	True	0.10567941175822892	0.0024758067536918434	0.030550956051058172	0.031159137259767825
PTBXL	17184	SG0SPEC	150	True	0.1081551467496815	0.002479865197055667	0.030562145761424065	0.029815718051534594
PTBXL	17184	SPEC	150	True	0.10668461816595555	0.0024759022643620204	0.030539296541992746	0.031603105738107776
PTBXL	17184	TIK	40	False	0.11935995054161903	0.0030808838833604976	0.03408522073733593	0.04051109330778062
PTBXL	17184	TIK	100	False	0.14989832413217344	0.003157365865958316	0.03446432679802701	0.058097422470508135
PTBXL	17184	TIK	150	False	0.15502722071135688	0.0031595283445517664	0.034464213506433784	0.058657660205699375
PTBXL	17184	TIK	150	True	0.09904392236871776	0.0024845836784478706	0.03051841024961198	0.028516837478490133
PTBXL	17216	FD	150	True	0.12328610551784233	0.0028862240853430284	0.02825969853905079	0.022864633274685492
PTBXL	17216	SG	150	True	0.12166181367052534	0.0028820847868145424	0.02829808951076024	0.02281000532441276
PTBXL	17216	SG0SPEC	150	True	0.11513900750474054	0.0028750346577876363	0.028331020295738085	0.02222859199489854
PTBXL	17216	SPEC	150	True	0.12333262360049926	0.002886299095724109	0.02825955025124989	0.02287004343532239
PTBXL	17216	TIK	40	False	0.1389902636178528	0.0038580216093119296	0.033608388957456554	0.02695479276684882
PTBXL	17216	TIK	100	False	0.16968399041320542	0.004080169656474423	0.03336440911471405	0.030990570552124962
PTBXL	17216	TIK	150	False	0.172280998538072	0.00408191160462233	0.033365925006189096	0.030908181753855984
PTBXL	17216	TIK	150	True	0.11184326877415002	0.002862853141519275	0.02838863769885627	0.02145721799201051
PTBXL	17218	FD	150	True	0.0877430719164703	0.00219608888015861	0.01168951070432578	0.048692224695378566
PTBXL	17218	SG	150	True	0.08704946628984758	0.002197074642240904	0.011700791278473364	0.04879920363912944
PTBXL	17218	SG0SPEC	150	True	0.09068961153365535	0.0021983183805098683	0.01171034565272679	0.04922587472777348
PTBXL	17218	SPEC	150	True	0.08774893228464099	0.002196073256047534	0.011689467647417535	0.04868967110497767
PTBXL	17218	TIK	40	False	0.13216228702160568	0.0030103842748729426	0.013628412584708382	0.042813327782880245
PTBXL	17218	TIK	100	False	0.1452966272558511	0.0030503417177411866	0.013650073951461233	0.03946447324049292
PTBXL	17218	TIK	150	False	0.14502381776824458	0.0030506959072191904	0.013649322067419187	0.03952550076981734
PTBXL	17218	TIK	150	True	0.09644358772615944	0.002198712562110053	0.011710562489283989	0.049831729152052855
PTBXL	17225	FD	150	True	0.1160738717690518	0.0022952568232935955	0.014541132172713871	0.06336850732635693
PTBXL	17225	SG	150	True	0.11531469770991587	0.0022906410626972996	0.014548629114848291	0.0634949274442286
PTBXL	17225	SG0SPEC	150	True	0.11570117065563042	0.0022798270513554706	0.014552271995254922	0.06330282105106012
PTBXL	17225	SPEC	150	True	0.11607770568509737	0.002295345812023534	0.014541154850838359	0.06337125429627208
PTBXL	17225	TIK	40	False	0.15942916854663813	0.0034742514243408713	0.01898927174131251	0.06982001424370242
PTBXL	17225	TIK	100	False	0.13841325814951516	0.0036486128819241083	0.0190850060686102	0.06848219990463943
PTBXL	17225	TIK	150	False	0.1368882656828837	0.0036503757817913625	0.019085020096469216	0.068555653810112
PTBXL	17225	TIK	150	True	0.1266157937180564	0.002263800910409089	0.014528779140762066	0.06344347124682628
PTBXL	17294	FD	150	True	0.10847025278671099	0.001328143580883618	0.01634913916328356	0.022296080562967936
PTBXL	17294	SG	150	True	0.09877717811202902	0.0013283368736841585	0.016360121384666592	0.022036059099588716
PTBXL	17294	SG0SPEC	150	True	0.08463562033872857	0.0013286318311715238	0.016370225104984943	0.02067411868074488
PTBXL	17294	SPEC	150	True	0.10863046777480351	0.0013281411731440348	0.016349109555342765	0.022310857945071642
PTBXL	17294	TIK	40	False	0.13099614607945334	0.001657795745609844	0.017816619763053675	0.029210780172353665
PTBXL	17294	TIK	100	False	0.1476704627077845	0.001700194404994386	0.017914053473093248	0.0448961482619209
PTBXL	17294	TIK	150	False	0.14706519081640523	0.0017002118274169762	0.017914088400340818	0.04491097722089976
PTBXL	17294	TIK	150	True	0.0991964680994339	0.0013269690059441403	0.016357416824335478	0.019268471036022736
PTBXL	17332	FD	150	True	0.10325669723137132	0.0010476892303842066	0.008141792183552862	0.04043365040024896
PTBXL	17332	SG	150	True	0.10104438419214612	0.0010464868186335183	0.008156937235603361	0.04024896456731851
PTBXL	17332	SG0SPEC	150	True	0.10092908529748468	0.0010440261050422544	0.00816910943857821	0.03885101686497634
PTBXL	17332	SPEC	150	True	0.1032920963347931	0.0010477137134298061	0.00814172633991523	0.04045480442673802
PTBXL	17332	TIK	40	False	0.14033650245818413	0.0014280204876663967	0.009680647664318386	0.035617324251872105
PTBXL	17332	TIK	100	False	0.17996877347345758	0.001502756063189311	0.009587126628279652	0.06274760782755212
PTBXL	17332	TIK	150	False	0.1776129584224994	0.0015029624662945159	0.00958708483668538	0.06288646879024487
PTBXL	17332	TIK	150	True	0.11252834839428941	0.0010399103396408012	0.008187008090509507	0.0370001390025391
PTBXL	17339	FD	150	True	0.11789154212750057	0.002658210104740864	0.007837629717050805	0.04049468372980726
PTBXL	17339	SG	150	True	0.11754463984365025	0.0026560952507155887	0.007840939680589387	0.04071395588517667
PTBXL	17339	SG0SPEC	150	True	0.12694198939671217	0.0026472546207980414	0.007841105117504774	0.04081998699111864
PTBXL	17339	SPEC	150	True	0.11789233654527097	0.0026582621906910075	0.007837644548035757	0.040492239882936126
PTBXL	17339	TIK	40	False	0.15069304355977742	0.003986444847053491	0.010102405461037096	0.04201901139835037
PTBXL	17339	TIK	100	False	0.17416785623411374	0.004203451865690809	0.0102141754148134	0.03667104172033095
PTBXL	17339	TIK	150	False	0.17617625408132556	0.004205677105435082	0.010214388847896404	0.03658315363747081
PTBXL	17339	TIK	150	True	0.12776636909520284	0.002633147960077086	0.007839576857535792	0.04106735009947263
PTBXL	17347	FD	150	True	0.12227447011473755	0.0019267826360914128	0.01642064481897345	0.0726578763713727
PTBXL	17347	SG	150	True	0.12183620953680765	0.0019226496095845333	0.016443915884219243	0.07215090181720643
PTBXL	17347	SG0SPEC	150	True	0.1191526267878787	0.0019135531524899652	0.016457699079641133	0.06876829807970222
PTBXL	17347	SPEC	150	True	0.12232284943943925	0.001926867451653342	0.01642058308877989	0.07269021556215505
PTBXL	17347	TIK	40	False	0.17912859955063723	0.0029544698745976035	0.020145425616947293	0.06965724825960007
PTBXL	17347	TIK	100	False	0.2035453863474664	0.0031486371532908697	0.02002006561832144	0.09227515900129393
PTBXL	17347	TIK	150	False	0.20466320222731407	0.0031487019897428322	0.020020554870882765	0.09215411861943
PTBXL	17347	TIK	150	True	0.11953855049453366	0.001900455791118388	0.016470258705684825	0.06365075870859353
PTBXL	17394	FD	150	True	0.10042280670590542	0.0021368031587459375	0.019933663705925187	0.02260926343661859
PTBXL	17394	SG	150	True	0.09859953324548991	0.0021372947043341584	0.0199294815680722	0.02260737679558562
PTBXL	17394	SG0SPEC	150	True	0.11142587281789004	0.002137135850326563	0.01992655275616807	0.022494970256005848
PTBXL	17394	SPEC	150	True	0.10046265499228388	0.002136797159233055	0.01993370694869422	0.0226105224897057
PTBXL	17394	TIK	40	False	0.1307367540662627	0.002857055867770513	0.02284732659281276	0.026426110274788864
PTBXL	17394	TIK	100	False	0.13696021117659615	0.002916999421270445	0.023168643823106544	0.025635088219457872
PTBXL	17394	TIK	150	False	0.13846940612330552	0.002917070325641967	0.02317065680501994	0.025664871962312603
PTBXL	17394	TIK	150	True	0.10806037536265813	0.0021336426922373914	0.019869311998533968	0.022485527550259062
PTBXL	17406	FD	150	True	0.12197980182725669	0.00207722721630129	0.012861199093957911	0.025658611555124153
PTBXL	17406	SG	150	True	0.12299035189114343	0.0020726971115395732	0.012875578479475422	0.025604469017980205
PTBXL	17406	SG0SPEC	150	True	0.12163723313001341	0.002064936991141201	0.01288678165295953	0.024153182084411515
PTBXL	17406	SPEC	150	True	0.12199381722835806	0.0020773093321018207	0.012861126895280727	0.025671243177018833
PTBXL	17406	TIK	40	False	0.16586384316447014	0.003013228766609192	0.016505804220295697	0.018258411330038686
PTBXL	17406	TIK	100	False	0.18050562079691498	0.003112184564172639	0.016454331315849106	0.031086172363930867
PTBXL	17406	TIK	150	False	0.1813590410475599	0.0031138038584560975	0.016452973803914406	0.030961889282129392
PTBXL	17406	TIK	150	True	0.13189388779989528	0.002057171297180628	0.012892706251996962	0.022284049258361305
PTBXL	17409	FD	150	True	0.10019561291235507	0.0019033089405194803	0.03014726101406908	0.029380964355602467
PTBXL	17409	SG	150	True	0.10243412711589675	0.001902519569798868	0.030159885562979633	0.029387791461048484
PTBXL	17409	SG0SPEC	150	True	0.1106032109784322	0.0019008149362074415	0.030170257996670405	0.029119033844777507
PTBXL	17409	SPEC	150	True	0.10023157304199565	0.0019033260927047795	0.03014720661977935	0.02938271702169832
PTBXL	17409	TIK	40	False	0.1445305894798457	0.002460183738522893	0.032010657179812455	0.039829535253532354
PTBXL	17409	TIK	100	False	0.14991440852208748	0.002525306058015284	0.032036708823430654	0.04085841397573388
PTBXL	17409	TIK	150	False	0.15086921526210045	0.002525385480959057	0.03203630046087139	0.040841861351282205
PTBXL	17409	TIK	150	True	0.10665718405586655	0.0018977308945983674	0.03016212780968771	0.028959925314517316
PTBXL	17414	FD	150	True	0.09373895785384095	0.0015801316260483553	0.011919757537548172	0.054091895826447495
PTBXL	17414	SG	150	True	0.09502285247926925	0.0015785271535143288	0.011928279137519529	0.054263157977928335
PTBXL	17414	SG0SPEC	150	True	0.09189032918034509	0.0015759778698994074	0.011935629009864954	0.05476335926710822
PTBXL	17414	SPEC	150	True	0.09375533129309849	0.001580160682495123	0.011919733029213486	0.054088081972303
PTBXL	17414	TIK	40	False	0.1464305152636124	0.002183229138225232	0.014099749844360718	0.05235870146621305
PTBXL	17414	TIK	100	False	0.1401719311185773	0.002255596714513081	0.01415173014412802	0.04856002861110578
PTBXL	17414	TIK	150	False	0.13947147278049715	0.0022565592264916423	0.01415130640366367	0.048694680622072
PTBXL	17414	TIK	150	True	0.09185026031408804	0.0015725508584982	0.011930146401302064	0.05561360331203954
PTBXL	17427	FD	150	True	0.11220612806346941	0.0015697311605333592	0.0120882452240793	0.08313392566499753
PTBXL	17427	SG	150	True	0.11343296333598224	0.0015655744908953096	0.012112224686604419	0.08314075519888978
PTBXL	17427	SG0SPEC	150	True	0.12490096877314626	0.0015575973800523116	0.01213247709477489	0.08260656486413707
PTBXL	17427	SPEC	150	True	0.11257417051198386	0.0015698067934340032	0.012088131364560628	0.0831384968014149
PTBXL	17427	TIK	40	False	0.15296007163379483	0.0022260678759487428	0.01509459049478426	0.08850378441358077
PTBXL	17427	TIK	100	False	0.1636280905128237	0.0023400816872244518	0.014749295260301611	0.08946446372302023
PTBXL	17427	TIK	150	False	0.1644137348424591	0.0023404699954235764	0.01474904247087646	0.08945782294421577
PTBXL	17427	TIK	150	True	0.11601923097787696	0.0015452913453218775	0.012175199127220683	0.08139251619736779
PTBXL	17430	FD	150	True	0.11241834018285579	0.00142944107903839	0.00502274808879259	0.014755128086528867
PTBXL	17430	SG	150	True	0.11555655578037984	0.0014260915711866071	0.005020802793217916	0.014831322875833643
PTBXL	17430	SG0SPEC	150	True	0.11838593253532809	0.0014179126331926501	0.005015180074015638	0.01495596406422513
PTBXL	17430	SPEC	150	True	0.11271935867638108	0.001429505790153805	0.005022792470538293	0.014755968830234669
PTBXL	17430	TIK	40	False	0.19736630596096427	0.0021595699823203007	0.005964176019407862	0.013566840283402071
PTBXL	17430	TIK	100	False	0.16509111507571828	0.0022596352958300417	0.006077244033778698	0.02052081165080525
PTBXL	17430	TIK	150	False	0.16860693432657337	0.0022604534574628497	0.0060774539902462305	0.0206687493784237
PTBXL	17430	TIK	150	True	0.11240284538801643	0.0014063388562577026	0.005000500346261481	0.015269752635225557
PTBXL	17431	FD	150	True	0.12061194570911586	0.002520025766144316	0.01085716571522481	0.04830233711614849
PTBXL	17431	SG	150	True	0.11844922008364364	0.002520462626115774	0.010845449663880248	0.04843629087956019
PTBXL	17431	SG0SPEC	150	True	0.11589522933880039	0.002517671216068579	0.010835288512113057	0.048569852277795644
PTBXL	17431	SPEC	150	True	0.12066899661262465	0.00252002634037177	0.010857252734829322	0.048300936791528956
PTBXL	17431	TIK	40	False	0.17746109127777437	0.003826030799778258	0.013899384405822838	0.0510686580150598
PTBXL	17431	TIK	100	False	0.1818629862653932	0.003867496002330837	0.014204481680179973	0.047633837731242454
PTBXL	17431	TIK	150	False	0.17986857519337965	0.0038665020348905973	0.014205774633264818	0.0475141429963531
PTBXL	17431	TIK	150	True	0.12060486493391596	0.002515932339040324	0.010802205244623731	0.04887167897856113
PTBXL	17456	FD	150	True	0.09725766601935673	0.0026584619306121637	0.015393820560127731	0.020131485592358216
PTBXL	17456	SG	150	True	0.09748072855195433	0.0026538077625344186	0.015395026912267112	0.02001293303451969
PTBXL	17456	SG0SPEC	150	True	0.09477164639952827	0.0026447221913103855	0.015393971339835793	0.019751003515943
PTBXL	17456	SPEC	150	True	0.09728725649152911	0.0026585472652236567	0.015393844580474637	0.020135770781973743
PTBXL	17456	TIK	40	False	0.1271881682478841	0.003595527516106857	0.017382329163020092	0.01595538964572944
PTBXL	17456	TIK	100	False	0.16013979681050006	0.0037773393326235626	0.017495070148275393	0.02519298023616524
PTBXL	17456	TIK	150	False	0.16330864878061171	0.003779655516327214	0.01749478955861211	0.025441833244580943
PTBXL	17456	TIK	150	True	0.097586030022103	0.0026283227920464044	0.015368818265578434	0.019970561560700168
PTBXL	17488	FD	150	True	0.12107636032993091	0.0018937366025398251	0.010489273726556753	0.04841138894785491
PTBXL	17488	SG	150	True	0.12867458064839205	0.0018883325386572975	0.010498427858804331	0.04811184360574382
PTBXL	17488	SG0SPEC	150	True	0.12025493960947617	0.0018765654281987325	0.010500537656479299	0.04565962515947438
PTBXL	17488	SPEC	150	True	0.12099769941344968	0.00189384053013998	0.010489281729207737	0.04843592463660698
PTBXL	17488	TIK	40	False	0.16527956461412469	0.0027575761398113754	0.012299641491581794	0.046666057747578454
PTBXL	17488	TIK	100	False	0.18341866762646214	0.0030307722077287757	0.012473078583928734	0.05858929837091067
PTBXL	17488	TIK	150	False	0.19242064363475483	0.0030326255988947356	0.012473039813201293	0.05855352326030622
PTBXL	17488	TIK	150	True	0.1160342214513013	0.00186147464962895	0.01048937366381912	0.04235967266212848
PTBXL	17490	FD	150	True	0.09643171125730078	0.002579154345313203	0.014697447032659596	0.07319602372359894
PTBXL	17490	SG	150	True	0.09584265687165436	0.002578142807196201	0.014689761868710464	0.07311920023037036
PTBXL	17490	SG0SPEC	150	True	0.09671523409273713	0.002575179684973063	0.01468431575257392	0.0723714046488508
PTBXL	17490	SPEC	150	True	0.09643510807430233	0.0025791763015087627	0.014697511237939253	0.07320249767123214
PTBXL	17490	TIK	40	False	0.1389278387905272	0.0036133183580007995	0.017861775103795684	0.08214512169040279
PTBXL	17490	TIK	100	False	0.1435598365564271	0.0037027402739756242	0.018119444941560807	0.08685853103047361
PTBXL	17490	TIK	150	False	0.1445701362492553	0.003702956556511507	0.018120558759140797	0.08685287817922376
PTBXL	17490	TIK	150	True	0.09883500066278789	0.0025687955456299826	0.014625446137209048	0.07163159349911861
PTBXL	17507	FD	150	True	0.1078343933106452	0.0027490915309336577	0.015099321110851445	0.013175381235939369
PTBXL	17507	SG	150	True	0.1079501492491073	0.0027469814766351032	0.01509091982725232	0.013051437987096196
PTBXL	17507	SG0SPEC	150	True	0.10729421125860414	0.002741225592321256	0.015082587282915295	0.011761182034993625
PTBXL	17507	SPEC	150	True	0.10780358688766135	0.002749143229669759	0.015099413598788382	0.013189186023598812
PTBXL	17507	TIK	40	False	0.1419151607921617	0.003984940548104856	0.018543228715073443	0.014889139526114465
PTBXL	17507	TIK	100	False	0.14916270536685	0.004183186380823982	0.018929383067598234	0.03486456810598587
PTBXL	17507	TIK	150	False	0.151805379632158	0.004182576488027702	0.0189309162228032	0.03490473244849434
PTBXL	17507	TIK	150	True	0.10395325624586427	0.0027316773676254883	0.015025568840960887	0.009795085645361436
PTBXL	17523	FD	150	True	0.11718780447487052	0.0014399237531482407	0.006065169229463986	0.04340482704326006
PTBXL	17523	SG	150	True	0.12460978295519515	0.001437471065805316	0.006072243393843468	0.042913654630183456
PTBXL	17523	SG0SPEC	150	True	0.11867016106659067	0.001430797303301745	0.006076167526210633	0.04118694208145121
PTBXL	17523	SPEC	150	True	0.11714227057041979	0.0014399678309913783	0.006065153273492887	0.04342866904744419
PTBXL	17523	TIK	40	False	0.13890458450289123	0.0020263085675731106	0.007465068774826477	0.05081240576818254
PTBXL	17523	TIK	100	False	0.16850840178957244	0.002134964726595999	0.00746949820601867	0.0685658833853339
PTBXL	17523	TIK	150	False	0.17819089347044026	0.0021352229768837965	0.007469534199356163	0.06870781560090901
PTBXL	17523	TIK	150	True	0.1272656658237371	0.0014181352553175746	0.006078943974579204	0.04024198068909789
PTBXL	17537	FD	150	True	0.1193382163646096	0.001382116560647636	0.012415988971279882	0.07488272177827815
PTBXL	17537	SG	150	True	0.12188184632709509	0.0013802236645551556	0.012409133228153825	0.07544967902324437
PTBXL	17537	SG0SPEC	150	True	0.12441109042415922	0.0013741135831890675	0.012404192593701301	0.07677097281096025
PTBXL	17537	SPEC	150	True	0.11937611769951217	0.0013821561750726945	0.012416039446721051	0.07487056445160076
PTBXL	17537	TIK	40	False	0.14438830883825643	0.0019637465477287007	0.014547251179677161	0.09037763702238324
PTBXL	17537	TIK	100	False	0.1611508222273444	0.002106203110339173	0.014784193594702226	0.07371111818069094
PTBXL	17537	TIK	150	False	0.16146105531527394	0.0021059006467371386	0.014785556220489441	0.07373687470763679
PTBXL	17537	TIK	150	True	0.14059482909431945	0.0013657897858765048	0.01236329631111889	0.07899149247526263
PTBXL	17570	FD	150	True	0.09599867321763866	0.00132210150584452	0.0222293811945272	0.02313029348716471
PTBXL	17570	SG	150	True	0.09500511725047048	0.0013195481914167174	0.022243139002995092	0.02301146110730337
PTBXL	17570	SG0SPEC	150	True	0.09062846448467832	0.0013149008272738722	0.022254670321874406	0.022361074558313477
PTBXL	17570	SPEC	150	True	0.09602408793109402	0.0013221488878182594	0.022229321654833222	0.023138082759900258
PTBXL	17570	TIK	40	False	0.11637863209290172	0.0015851683800608167	0.023401813162380873	0.029122607569751387
PTBXL	17570	TIK	100	False	0.16519884621364286	0.0017092594476053554	0.023340699200784024	0.04066345549897729
PTBXL	17570	TIK	150	False	0.17014045053276652	0.0017094121989019604	0.023339843630466463	0.04079535049331587
PTBXL	17570	TIK	150	True	0.1004175419087623	0.0013043319816474124	0.022253435699160707	0.021745366343029413
PTBXL	17595	FD	150	True	0.10431216051047502	0.002099376786537392	0.013320437777258741	0.08100187140628151
PTBXL	17595	SG	150	True	0.10389872031977533	0.0020993881043923687	0.01332989005819445	0.08101101678495208
PTBXL	17595	SG0SPEC	150	True	0.10354959841239422	0.002097571310045385	0.01333850897748579	0.08076395284927759
PTBXL	17595	SPEC	150	True	0.10417742949060688	0.0020993823713426505	0.013320392597353617	0.08100564623802092
PTBXL	17595	TIK	40	False	0.150391915856695	0.0030015023781370096	0.01637201544268719	0.0840762382290532
PTBXL	17595	TIK	100	False	0.15502977666403367	0.0030598396491405802	0.016408750745740452	0.08533416453551212
PTBXL	17595	TIK	150	False	0.1569819817793516	0.003059314328517511	0.01640673506338856	0.08535682868580367
PTBXL	17595	TIK	150	True	0.11586494191607008	0.002094895813635234	0.01333995426687476	0.08085284718512249
PTBXL	17620	FD	150	True	0.09935115669284092	0.0013246205098615318	0.006280629176260386	0.04905191550270982
PTBXL	17620	SG	150	True	0.09813175191358608	0.0013216791238819248	0.0062809101538915954	0.04944405396695857
PTBXL	17620	SG0SPEC	150	True	0.10275267821673739	0.001316688949675464	0.006279769146017682	0.05045406823309874
PTBXL	17620	SPEC	150	True	0.09938840035629237	0.0013246728532855907	0.0062806524893328965	0.04904242695342858
PTBXL	17620	TIK	40	False	0.1554584884604961	0.0019028591829165886	0.007396177809322099	0.050650488068472985
PTBXL	17620	TIK	100	False	0.17705406031487234	0.001964401587495832	0.007554998257778179	0.035088567934473916
PTBXL	17620	TIK	150	False	0.1783607727901761	0.0019654518752995013	0.007555024452936606	0.03522447986643296
PTBXL	17620	TIK	150	True	0.09321378691834667	0.0013103163091609754	0.006261424233497497	0.05219100926152242
PTBXL	17639	FD	150	True	0.10622480469626333	0.002266758231495051	0.01616996297220726	0.10808646082363188
PTBXL	17639	SG	150	True	0.1065881397788764	0.0022647888904414517	0.016193497872476544	0.10852388388071538
PTBXL	17639	SG0SPEC	150	True	0.10902640559022948	0.0022592246857919126	0.01621201434683052	0.10906996087612944
PTBXL	17639	SPEC	150	True	0.10620979322929279	0.002266798976599568	0.016169871592761398	0.10807928974213901
PTBXL	17639	TIK	40	False	0.1441281666841114	0.0032976071637418765	0.019704794669986023	0.11984973930472964
PTBXL	17639	TIK	100	False	0.1628306256415959	0.0034359661472307956	0.01951434423213088	0.10322729980652487
PTBXL	17639	TIK	150	False	0.16265789771521827	0.0034362312489075587	0.019513932035003678	0.10318481322178133
PTBXL	17639	TIK	150	True	0.12033243896098508	0.0022520183855777604	0.016236018178718954	0.11054904699412041
PTBXL	17641	FD	150	True	0.1196968724731365	0.001519008093814108	0.01040294880036732	0.023047650843462057
PTBXL	17641	SG	150	True	0.11934513517451885	0.001513707741829005	0.010407827519809967	0.022905834682324367
PTBXL	17641	SG0SPEC	150	True	0.11253408499969406	0.0015026791136721809	0.010410318590674608	0.02170060887188795
PTBXL	17641	SPEC	150	True	0.11977156174077795	0.0015191066212285156	0.010402959956410976	0.02305806765637269
PTBXL	17641	TIK	40	False	0.13905151553722148	0.0020402133982825674	0.011595845215899818	0.023292584475478186
PTBXL	17641	TIK	100	False	0.1555399369531489	0.002207330956632606	0.011635299290702098	0.02980403620182625
PTBXL	17641	TIK	150	False	0.15410518805890475	0.0022074723893096343	0.011635395523055397	0.030037339211869803
PTBXL	17641	TIK	150	True	0.10868330218773187	0.0014820305649177249	0.010406507970644447	0.02151129710648727
PTBXL	17663	FD	150	True	0.10912989910971328	0.001574317429582646	0.008839218366820126	0.08688459393574041
PTBXL	17663	SG	150	True	0.10757919859233382	0.0015719100459049673	0.00883522762713269	0.0880468937920488
PTBXL	17663	SG0SPEC	150	True	0.10786575799008892	0.0015650516407156498	0.008830784949813333	0.09098517093770046
PTBXL	17663	SPEC	150	True	0.10917860334695054	0.001574367877198083	0.008839264806746908	0.08685571757141722
PTBXL	17663	TIK	40	False	0.15785342540199135	0.0023234983272416103	0.010753688890123916	0.09244106730473374
PTBXL	17663	TIK	100	False	0.16903084075649227	0.0024663153764129	0.011035964089996422	0.05494022364790563
PTBXL	17663	TIK	150	False	0.16182491889703576	0.002467240228556624	0.011035869230021783	0.05467468796475215
PTBXL	17663	TIK	150	True	0.11859842146987731	0.001556570245722989	0.00880921423066802	0.09578867953645734
PTBXL	17691	FD	150	True	0.11738202405555549	0.0017949816936311752	0.008647926813197189	0.11454284649530543
PTBXL	17691	SG	150	True	0.11826393999494736	0.0017926707465134098	0.008655610473230468	0.11453982081762074
PTBXL	17691	SG0SPEC	150	True	0.11422709010471811	0.001786540805886616	0.008658407887302655	0.11326234165235576
PTBXL	17691	SPEC	150	True	0.1177581293493044	0.0017950284839031415	0.008647912594396448	0.11455423281048538
PTBXL	17691	TIK	40	False	0.16348645037484166	0.0026611713256442563	0.011245047247361445	0.12115654516054405
PTBXL	17691	TIK	100	False	0.1560856909642027	0.0027739054490776337	0.011346729090524903	0.1311156914412156
PTBXL	17691	TIK	150	False	0.15958018065313473	0.00277396640074631	0.01134624310628693	0.13108965343992654
PTBXL	17691	TIK	150	True	0.11920359983890656	0.0017787404992836312	0.008660743576201125	0.11171838499831892
PTBXL	17697	FD	150	True	0.10887188843716021	0.0013163971857843046	0.007851015744093795	0.03817041096887494
PTBXL	17697	SG	150	True	0.10392740147558102	0.0013141448585128786	0.007858454050219489	0.037611140358312235
PTBXL	17697	SG0SPEC	150	True	0.10041873030000278	0.001306413997572549	0.007863002617505633	0.0348545147665809
PTBXL	17697	SPEC	150	True	0.10899167622494024	0.001316446670334474	0.007850987213311008	0.03820110803601218
PTBXL	17697	TIK	40	False	0.14227457454503584	0.001851623384017738	0.008806865615895474	0.03344819533551865
PTBXL	17697	TIK	100	False	0.1739127614073071	0.0020933781765201226	0.008889455218141206	0.051685238596103945
PTBXL	17697	TIK	150	False	0.17460022338696884	0.002093745095030637	0.00888981151502393	0.05217121917204895
PTBXL	17697	TIK	150	True	0.10271407460805974	0.0012929754319753847	0.007861830674520521	0.03147826434433229
PTBXL	17722	FD	150	True	0.11260863422930449	0.0013391892718317502	0.008312338996981718	0.023822585121613678
PTBXL	17722	SG	150	True	0.11238944902852442	0.0013412800663652517	0.008310530001417373	0.023462938386044584
PTBXL	17722	SG0SPEC	150	True	0.1160617899608575	0.001343254542321981	0.008308598372055664	0.021981504561339647
PTBXL	17722	SPEC	150	True	0.11266296636977871	0.001339157613949035	0.008312380598588825	0.023840898626837845
PTBXL	17722	TIK	40	False	0.14231762545538554	0.001869054860315837	0.009854497983138397	0.019399382335934138
PTBXL	17722	TIK	100	False	0.1931349521183457	0.0019096230101584833	0.01005531161914399	0.03694486476722861
PTBXL	17722	TIK	150	False	0.18529313841353603	0.001909368916257865	0.010057073417973648	0.037218423621111954
PTBXL	17722	TIK	150	True	0.1122828656483171	0.0013451471343528976	0.00828914104586715	0.021143996179528113
PTBXL	17730	FD	150	True	0.1185506782702152	0.002089843263388419	0.014229564204531454	0.027648575525319387
PTBXL	17730	SG	150	True	0.11720870337240336	0.002085018916865798	0.014236148512303898	0.027650837226048906
PTBXL	17730	SG0SPEC	150	True	0.11622664327203924	0.0020770344693498187	0.014243554620669036	0.028010099122416903
PTBXL	17730	SPEC	150	True	0.11851607028460298	0.0020899290373888046	0.014229545482255052	0.027659191113514718
PTBXL	17730	TIK	40	False	0.1345007418543625	0.002850762597311489	0.018043169097424636	0.028260134077290146
PTBXL	17730	TIK	100	False	0.15860360290759473	0.00303087162207495	0.01815426155259305	0.032824197376654304
PTBXL	17730	TIK	150	False	0.15896602199003995	0.00303283432161326	0.018155778518435726	0.03321121929806127
PTBXL	17730	TIK	150	True	0.10866653370479101	0.0020629640905444986	0.014225253293184383	0.02907843139673934
PTBXL	17745	FD	150	True	0.0930668711529308	0.0031715638676280238	0.023631015860629618	0.04290515869645918
PTBXL	17745	SG	150	True	0.09364312623959478	0.003168359355746542	0.023656492770603763	0.04316445270446928
PTBXL	17745	SG0SPEC	150	True	0.0961827399713028	0.003163604319432252	0.023677999703363484	0.04406342078956601
PTBXL	17745	SPEC	150	True	0.0930924402321851	0.0031716212684844507	0.023630898266569736	0.04289787969449841
PTBXL	17745	TIK	40	False	0.137870668850745	0.004378818690583851	0.028814410713046093	0.037276810635533175
PTBXL	17745	TIK	100	False	0.14873310974668275	0.004503578208907013	0.028696629589488314	0.036935383700641686
PTBXL	17745	TIK	150	False	0.15104434804054323	0.004505209805679519	0.028693524517489806	0.03678832749851815
PTBXL	17745	TIK	150	True	0.10532054491862579	0.0031578640538782836	0.023684996376633738	0.04534608126867247
PTBXL	17746	FD	150	True	0.1027193860311727	0.003569906337387535	0.011141174714489145	0.055174483240080605
PTBXL	17746	SG	150	True	0.10194565964875249	0.0035694567356843463	0.011152399529525833	0.05509086812397465
PTBXL	17746	SG0SPEC	150	True	0.10441533364224734	0.003568468899050197	0.01116165717168218	0.05457227720766279
PTBXL	17746	SPEC	150	True	0.10275509392201246	0.0035699162449322405	0.011141142898726761	0.055178813940175396
PTBXL	17746	TIK	40	False	0.12271432187610246	0.00482115752516098	0.013948066023191964	0.06247832464489032
PTBXL	17746	TIK	100	False	0.12744058973718178	0.004917658671402882	0.014012046362178593	0.06687258784885301
PTBXL	17746	TIK	150	False	0.12662773701863142	0.004917309136428348	0.014012588744838735	0.06686989171491817
PTBXL	17746	TIK	150	True	0.10395028345297877	0.00356190828317274	0.011157501140710168	0.053983107437864275
PTBXL	17748	FD	150	True	0.11095292085396788	0.002119330392353575	0.010227501647929512	0.0354545359803194
PTBXL	17748	SG	150	True	0.1108561963682054	0.0021160974841276936	0.010209002401848412	0.035113729421171
PTBXL	17748	SG0SPEC	150	True	0.11031725580048907	0.0021060142700261167	0.010195409223606004	0.03315663789506453
PTBXL	17748	SPEC	150	True	0.11096878233645022	0.002119398320871204	0.01022760389691164	0.03547307472137467
PTBXL	17748	TIK	40	False	0.16196428632900778	0.0030879815335908972	0.013397832924642583	0.04311051784578254
PTBXL	17748	TIK	100	False	0.1489145577371288	0.0033086308419592826	0.014035810331679013	0.05760164334028921
PTBXL	17748	TIK	150	False	0.1581417850601756	0.003308894474349263	0.01403584037827054	0.05795118411921475
PTBXL	17748	TIK	150	True	0.1090737307778642	0.0020899261908211677	0.010133264380160503	0.03039271205689725
PTBXL	17772	FD	150	True	0.11273688827922691	0.001712053993923619	0.012046372171741763	0.043091356862570054
PTBXL	17772	SG	150	True	0.10745302244814117	0.0017103390969957903	0.012046407429594959	0.04333519911695649
PTBXL	17772	SG0SPEC	150	True	0.11260301437155017	0.0017059089818968558	0.01204553603065598	0.04390220978971482
PTBXL	17772	SPEC	150	True	0.11289000859018467	0.0017120884052373919	0.012046394048577018	0.043086215615054636
PTBXL	17772	TIK	40	False	0.15756144485166507	0.002514240361840458	0.014370704634037482	0.0438124438642976
PTBXL	17772	TIK	100	False	0.18226112399771688	0.002602302313425071	0.014525809984748814	0.034202286991026065
PTBXL	17772	TIK	150	False	0.1816099447829837	0.0026031907497045623	0.014525925274224203	0.034194119501040066
PTBXL	17772	TIK	150	True	0.11014656555511235	0.00170050086775973	0.012013404440082625	0.0448442682437545
PTBXL	17799	FD	150	True	0.08931707618817528	0.002367860305780399	0.014558384552924478	0.0736148410560763
PTBXL	17799	SG	150	True	0.08947707235097258	0.0023639771658992476	0.014594412754711664	0.07446630427643097
PTBXL	17799	SG0SPEC	150	True	0.09194482828472174	0.00235600651412353	0.014620944004328057	0.07675775075666191
PTBXL	17799	SPEC	150	True	0.08931171772868876	0.002367933874519285	0.014558239141665387	0.07359360664682134
PTBXL	17799	TIK	40	False	0.16623774473114242	0.0034184032514437343	0.018071987662942452	0.07143403097212661
PTBXL	17799	TIK	100	False	0.14685872285619458	0.0035921340348819553	0.01757596114357233	0.07143447665508562
PTBXL	17799	TIK	150	False	0.15907296075715358	0.0035939462691145724	0.017575888096541925	0.07198692733618704
PTBXL	17799	TIK	150	True	0.09872239979831395	0.0023457201301929193	0.014683887856153197	0.08020983253935972
PTBXL	17805	FD	150	True	0.1307407358624656	0.0018375022824436435	0.010270785395858547	0.04364740893464697
PTBXL	17805	SG	150	True	0.13261561066077523	0.0018353442189993385	0.010260614998056203	0.0436031380615821
PTBXL	17805	SG0SPEC	150	True	0.11837201441626824	0.001829338668302624	0.010250617940453358	0.04297418962786566
PTBXL	17805	SPEC	150	True	0.13015154668668755	0.0018375467963145714	0.010270868955276171	0.04365199818351514
PTBXL	17805	TIK	40	False	0.15150512957205503	0.0026312931684323183	0.01221682540184118	0.05054994782922745
PTBXL	17805	TIK	100	False	0.16637966413824823	0.0027374933843440983	0.012541809489377137	0.0533242527025415
PTBXL	17805	TIK	150	False	0.16800929422842314	0.0027379286810820316	0.01254330343743732	0.053318635658294755
PTBXL	17805	TIK	150	True	0.1240653191209902	0.0018193099177463638	0.01020139344669866	0.04213425862676182
PTBXL	17863	FD	150	True	0.12075886911074357	0.002449191763407591	0.010363683791388096	0.038419369641360966
PTBXL	17863	SG	150	True	0.1209300205089197	0.0024432809125796767	0.01038511253119224	0.0381285662866597
PTBXL	17863	SG0SPEC	150	True	0.10881081939234713	0.002431557675494849	0.010397130101432025	0.035712017670617276
PTBXL	17863	SPEC	150	True	0.12073510493672085	0.002449300141265529	0.010363621000223457	0.038439700122657634
PTBXL	17863	TIK	40	False	0.1562039372219103	0.003579657271250071	0.013211889801335742	0.042431015442640704
PTBXL	17863	TIK	100	False	0.1673074044029072	0.003721637943063127	0.013162147776245138	0.05509590086368966
PTBXL	17863	TIK	150	False	0.166801149867461	0.0037223315869728225	0.013161633829224115	0.05488043496378637
PTBXL	17863	TIK	150	True	0.11987734037388142	0.002415985795318453	0.010427146274153608	0.03250139817173725
PTBXL	17895	FD	150	True	0.08999815538797828	0.0015728154313922435	0.011878435666928824	0.08239172923395542
PTBXL	17895	SG	150	True	0.09087052651057778	0.001572511478289257	0.011870236431674449	0.0820675495731927
PTBXL	17895	SG0SPEC	150	True	0.09669642023294103	0.0015690898457298417	0.011862886693048559	0.07999194070572252
PTBXL	17895	SPEC	150	True	0.08998442275572568	0.0015728291062589712	0.011878499188032207	0.08241107797738187
PTBXL	17895	TIK	40	False	0.14507474368512369	0.0022271756596789006	0.013852745676884257	0.0925502302761011
PTBXL	17895	TIK	100	False	0.16116635306826255	0.0024020621738101064	0.01430191158839008	0.11268642407579994
PTBXL	17895	TIK	150	False	0.1628113318875014	0.0024020046351032782	0.014302562849113427	0.11275072359338979
PTBXL	17895	TIK	150	True	0.10283578041690189	0.0015642534689834062	0.011809618237834512	0.07766317624383945
PTBXL	17915	FD	150	True	0.09121978832987093	0.0024193886351355416	0.01459279118184358	0.03915482563296412
PTBXL	17915	SG	150	True	0.0911045003920469	0.002417432464921824	0.014609571098077295	0.03906217523193718
PTBXL	17915	SG0SPEC	150	True	0.08816971168432386	0.002414741709266737	0.014622410851789294	0.03804411894419297
PTBXL	17915	SPEC	150	True	0.0912303621127021	0.002419423566672941	0.01459274693629935	0.0391688645972456
PTBXL	17915	TIK	40	False	0.14720738160486058	0.0032320390505913895	0.016542075695796903	0.025041561888596107
PTBXL	17915	TIK	100	False	0.15629247128098905	0.0033301760921327973	0.01652363444854233	0.040031129984538776
PTBXL	17915	TIK	150	False	0.15925515637189958	0.003330842936903635	0.01652386248825313	0.03993440689427909
PTBXL	17915	TIK	150	True	0.09519098750741836	0.002408165800879848	0.014625342507544579	0.037618291933940284
PTBXL	17929	FD	150	True	0.11013227141660303	0.0017641200381609684	0.006476850275754625	0.07886683052919988
PTBXL	17929	SG	150	True	0.11016531544494854	0.0017610150683384884	0.006481818284653867	0.07926210452101065
PTBXL	17929	SG0SPEC	150	True	0.1065040024263986	0.0017536467741350898	0.006483983258610492	0.0801724768399002
PTBXL	17929	SPEC	150	True	0.11014770107449712	0.0017641801630851192	0.006476853416466574	0.07886074582168529
PTBXL	17929	TIK	40	False	0.15445577306625535	0.002588901467423941	0.008437351915980953	0.08243175352796002
PTBXL	17929	TIK	100	False	0.1579068645772307	0.0027355372501184955	0.008575567460886621	0.06897192280263872
PTBXL	17929	TIK	150	False	0.15836220426555614	0.002735551620728567	0.008576029880730215	0.06887115300295042
PTBXL	17929	TIK	150	True	0.11013302448604123	0.001743144267375984	0.0064810965129242434	0.08221149902107576
PTBXL	17939	FD	150	True	0.12672269681726456	0.0015119566956763755	0.008124311424025518	0.07553810939469362
PTBXL	17939	SG	150	True	0.12322303143596791	0.001509924695934426	0.008119868583530475	0.07534798325131367
PTBXL	17939	SG0SPEC	150	True	0.12151722083527261	0.00150533084251951	0.008114935203649247	0.07377247843281234
PTBXL	17939	SPEC	150	True	0.1267152057549052	0.0015119978073169108	0.008124363562713777	0.07555591156105486
PTBXL	17939	TIK	40	False	0.15614308640503774	0.0020535387988402007	0.009084276341792112	0.08263184475663904
PTBXL	17939	TIK	100	False	0.20767222344177927	0.0022831682798844745	0.00944419418590984	0.09137190347416646
PTBXL	17939	TIK	150	False	0.2094845484228491	0.002283855529726829	0.009444733198549314	0.09160920498657942
PTBXL	17939	TIK	150	True	0.11278722306549627	0.0014956187776369498	0.008089505251897269	0.0734726259093527
PTBXL	17969	FD	150	True	0.11236867368236018	0.002083775720367595	0.008069942590026542	0.03892266219354619
PTBXL	17969	SG	150	True	0.11159779559525025	0.0020815846158913315	0.008073679929890455	0.038821644278692856
PTBXL	17969	SG0SPEC	150	True	0.1117746092930412	0.002077271208222377	0.008075450963514653	0.03817155957721917
PTBXL	17969	SPEC	150	True	0.11234781423942375	0.0020838167992731425	0.00806994508676735	0.038929902698428456
PTBXL	17969	TIK	40	False	0.1451955352283892	0.002883021805073675	0.009455720579608733	0.030722972746604682
PTBXL	17969	TIK	100	False	0.1623642545881662	0.0030146530234484684	0.009585763800488168	0.033347071713454614
PTBXL	17969	TIK	150	False	0.16238057196404437	0.0030152935413415667	0.009586058032042854	0.03345672863155306
PTBXL	17969	TIK	150	True	0.1181192143039355	0.002070142906439702	0.008069208537260269	0.038416167349270836
PTBXL	17982	FD	150	True	0.08971530326847005	0.0016752226342680516	0.008542177589330829	0.01847711504835202
PTBXL	17982	SG	150	True	0.08694629019079086	0.0016735466995528797	0.008548138429444727	0.018210087006596355
PTBXL	17982	SG0SPEC	150	True	0.09402330258890827	0.0016685447296612339	0.008550667967119063	0.017094257280170902
PTBXL	17982	SPEC	150	True	0.0898291743651104	0.0016752570062910145	0.008542183516743596	0.018492093100040026
PTBXL	17982	TIK	40	False	0.1569628558595233	0.00235235916589098	0.010221188347258024	0.02216075951673152
PTBXL	17982	TIK	100	False	0.15758894949915053	0.0025029882461129757	0.010370805391492278	0.0432611995274694
PTBXL	17982	TIK	150	False	0.15794430302068035	0.0025023075904132795	0.010370846892428785	0.043271980361200856
PTBXL	17982	TIK	150	True	0.08767611208072267	0.001659124643529713	0.008546141978111793	0.015966469265031376
PTBXL	18001	FD	150	True	0.11326611658373627	0.0025360057775372694	0.01864408384509092	0.10372515774516347
PTBXL	18001	SG	150	True	0.10241449902327691	0.0025332892818962114	0.01865149579481587	0.10390439474387525
PTBXL	18001	SG0SPEC	150	True	0.1064891369194291	0.002523718502998757	0.01865688507040935	0.10334500978246039
PTBXL	18001	SPEC	150	True	0.1133560239946008	0.0025360652463832446	0.018644082967396967	0.10372892715757126
PTBXL	18001	TIK	40	False	0.16191618163486465	0.003761612247694189	0.02223963104800287	0.11570168474564438
PTBXL	18001	TIK	100	False	0.17185202566714078	0.0039333145276632875	0.022334741210352005	0.11009781677325074
PTBXL	18001	TIK	150	False	0.16823612759586318	0.003933911860218261	0.0223371942152726	0.1100308823830747
PTBXL	18001	TIK	150	True	0.11226240605251551	0.0025098968021097213	0.01863319616012875	0.10336697584059366
PTBXL	18033	FD	150	True	0.08824846882012438	0.0036378365587456307	0.026252261778231728	0.06118626419150948
PTBXL	18033	SG	150	True	0.08797173184550156	0.0036300378156551667	0.026314965764555755	0.06176520596441769
PTBXL	18033	SG0SPEC	150	True	0.08724501709101082	0.003608710719455999	0.026366791435793038	0.06321794613551215
PTBXL	18033	SPEC	150	True	0.08826323441923126	0.0036379943201174545	0.02625197937580235	0.06117431104044797
PTBXL	18033	TIK	40	False	0.15413934092112977	0.005274080224607777	0.031083507645005927	0.061982750959223266
PTBXL	18033	TIK	100	False	0.15989353466217204	0.0056558438968435255	0.030746357284226998	0.04345557515489888
PTBXL	18033	TIK	150	False	0.15407901065585383	0.005655509669640423	0.03074513472726758	0.043421403903111874
PTBXL	18033	TIK	150	True	0.1075862685629726	0.0035742696803997666	0.026469117984157745	0.06564087517918404
PTBXL	18056	FD	150	True	0.09224756334101922	0.002313413711850127	0.020554839979847115	0.0697196714474615
PTBXL	18056	SG	150	True	0.07989708551586845	0.0023117667379092778	0.020571809438657364	0.07010871084662372
PTBXL	18056	SG0SPEC	150	True	0.07887879070233697	0.002309449740320868	0.020585995097897884	0.07159735262554441
PTBXL	18056	SPEC	150	True	0.09268720447456527	0.00231344411092343	0.020554799243577542	0.06970998775427152
PTBXL	18056	TIK	40	False	0.12745432977757223	0.002957329802633327	0.022798516596960233	0.06954046693336596
PTBXL	18056	TIK	100	False	0.14666941083390206	0.003089477319841781	0.02295713227892757	0.06398818160311198
PTBXL	18056	TIK	150	False	0.14677040205269387	0.003089740787871325	0.02295779730955291	0.06379375812472002
PTBXL	18056	TIK	150	True	0.0782919894043142	0.0023015520017434575	0.0205720192268653	0.07398999751972715
PTBXL	18081	FD	150	True	0.11084981890631528	0.0024461949837324202	0.011993479356638664	0.021660320228287202
PTBXL	18081	SG	150	True	0.1155702179238732	0.0024443972387506972	0.01200347274912359	0.021837191446158973
PTBXL	18081	SG0SPEC	150	True	0.12249528439297809	0.0024384385412873515	0.012010802053647147	0.021749409657233668
PTBXL	18081	SPEC	150	True	0.11074829993025297	0.0024462326036601817	0.011993447622411288	0.02165554843694587
PTBXL	18081	TIK	40	False	0.1736115160337805	0.0036788655830783	0.014937977465678593	0.018599224897508704
PTBXL	18081	TIK	100	False	0.16919902979695234	0.0037495689961947977	0.014985247830421357	0.021133295439564288
PTBXL	18081	TIK	150	False	0.1694648192647348	0.0037497826287711533	0.014985961447527382	0.021181256355148205
PTBXL	18081	TIK	150	True	0.13475922405092752	0.0024346118150704627	0.012014174422707956	0.02288427174940903
PTBXL	18087	FD	150	True	0.10091337539686403	0.002124430548001378	0.01248903583217358	0.04103379303332442
PTBXL	18087	SG	150	True	0.09716664790844118	0.002123044618660178	0.012481412742024009	0.040740669683971165
PTBXL	18087	SG0SPEC	150	True	0.0975004719453983	0.0021196135105647747	0.012475893185800124	0.03874379271122651
PTBXL	18087	SPEC	150	True	0.10099235340838977	0.0021244586151262864	0.012489079299079291	0.04105367306583641
PTBXL	18087	TIK	40	False	0.14217625926797514	0.0029364685897149043	0.014552508623523247	0.060694108276508986
PTBXL	18087	TIK	100	False	0.14833987332943205	0.003064236833009414	0.014776984267237066	0.07940557326584674
PTBXL	18087	TIK	150	False	0.14547795874863298	0.0030649350541887867	0.014777802396406454	0.07939459159234254
PTBXL	18087	TIK	150	True	0.09932978634070065	0.0021135491479009377	0.01244318433604904	0.03681444906195364
PTBXL	18110	FD	150	True	0.09712038974175978	0.0011633694620885654	0.008573871933575117	0.0680698039102984
PTBXL	18110	SG	150	True	0.09655918024385166	0.0011629128025342056	0.008582066582196771	0.06837951525508904
PTBXL	18110	SG0SPEC	150	True	0.10046695754981197	0.00116164635731449	0.008588356388737936	0.06871378660613604
PTBXL	18110	SPEC	150	True	0.09720412173612153	0.0011633795930847102	0.008573838316942816	0.0680646804731752
PTBXL	18110	TIK	40	False	0.1502010877180941	0.0015732307081543885	0.009456871330831826	0.0721206157625936
PTBXL	18110	TIK	100	False	0.15933327555261395	0.0016295891631059002	0.009438518644033146	0.06080520408745358
PTBXL	18110	TIK	150	False	0.16588621080119173	0.0016297203893224136	0.009438732715740226	0.060596862990427755
PTBXL	18110	TIK	150	True	0.12053454451533008	0.0011590905239531823	0.008592435770309673	0.06925720737388263
PTBXL	18111	FD	150	True	0.11359117906819853	0.001900566033765809	0.010041908861634941	0.07151948174188799
PTBXL	18111	SG	150	True	0.10846625696111434	0.001898199979614793	0.01005983063467234	0.07188608776637255
PTBXL	18111	SG0SPEC	150	True	0.10926790673417354	0.0018936047533773394	0.010074109718212675	0.07287777987392137
PTBXL	18111	SPEC	150	True	0.11361136097615075	0.0019006102069203247	0.010041838594406877	0.0715117651882818
PTBXL	18111	TIK	40	False	0.14473260934317503	0.00268059267604245	0.012253203658017235	0.0730972968075982
PTBXL	18111	TIK	100	False	0.16607244963232884	0.0028227354610789557	0.01220381862950522	0.07206996881515194
PTBXL	18111	TIK	150	False	0.16547347735589463	0.002823937494974846	0.012204112286910858	0.07248065341664679
PTBXL	18111	TIK	150	True	0.10683385932896977	0.0018866502784776616	0.010101141220353712	0.07471406606497463
PTBXL	18112	FD	150	True	0.11506488315837683	0.00157893892215356	0.005154990105840736	0.05846513077100755
PTBXL	18112	SG	150	True	0.11614256596116115	0.001576531031900748	0.00514799203150861	0.05830552974235124
PTBXL	18112	SG0SPEC	150	True	0.11255450319729653	0.0015691932442198895	0.005140866575034467	0.05714586532242716
PTBXL	18112	SPEC	150	True	0.11499636850465815	0.001578986868225257	0.005155038698105711	0.05847557084315837
PTBXL	18112	TIK	40	False	0.17847316498472	0.002400572039367441	0.006492107017247837	0.06242274120215227
PTBXL	18112	TIK	100	False	0.1905772626609368	0.002512774437919742	0.006748570870016322	0.0742437410390904
PTBXL	18112	TIK	150	False	0.18528576163276148	0.00251309263316479	0.006749721530496473	0.07422705831522673
PTBXL	18112	TIK	150	True	0.10990546160543302	0.0015582186663164778	0.005116437131628913	0.055602313718142345
PTBXL	18133	FD	150	True	0.09873247202608539	0.002717632566789007	0.017504613637743034	0.020893891392114308
PTBXL	18133	SG	150	True	0.10319108433967551	0.002713761571450992	0.017523586460656944	0.02059587556348708
PTBXL	18133	SG0SPEC	150	True	0.1081472514787881	0.002706755223212986	0.017537904746102468	0.018963344128788796
PTBXL	18133	SPEC	150	True	0.0987405884528778	0.002717702395039023	0.017504548539322352	0.020909425806097195
PTBXL	18133	TIK	40	False	0.13809381698523215	0.003748299327246908	0.021053316115599224	0.01644709570076505
PTBXL	18133	TIK	100	False	0.1544785251706508	0.003868568189705331	0.020973750073091692	0.03041022084156884
PTBXL	18133	TIK	150	False	0.15393990177229352	0.0038691234458116276	0.02097333165104559	0.030303599505650904
PTBXL	18133	TIK	150	True	0.1022376894332633	0.0026952137121282055	0.01754609155637419	0.0160422052140601
PTBXL	18192	FD	150	True	0.11043157776155807	0.0017474773263581947	0.012192545363145672	0.10395654656938019
PTBXL	18192	SG	150	True	0.10839683153934851	0.0017440877214295277	0.012209362978208215	0.10367519783713605
PTBXL	18192	SG0SPEC	150	True	0.10807854545401469	0.0017363415961458178	0.012223429729972618	0.10193567130015531
PTBXL	18192	SPEC	150	True	0.11049123197920288	0.0017475428639005131	0.01219246596007748	0.10397706216001343
PTBXL	18192	TIK	40	False	0.1486990676198111	0.002494055445957601	0.015390893494105926	0.1180707105265881
PTBXL	18192	TIK	100	False	0.18102842032353095	0.002644516588273348	0.015294694774400814	0.14092140389327573
PTBXL	18192	TIK	150	False	0.18064266251417788	0.0026445788349783216	0.01529359862622768	0.14095502227560755
PTBXL	18192	TIK	150	True	0.11954117857881352	0.0017245999612027188	0.012244551044919057	0.09977881061956213
PTBXL	18246	FD	150	True	0.08587052151724983	0.0012196914072752957	0.01113120538477691	0.04164499608297775
PTBXL	18246	SG	150	True	0.08551889698800101	0.0012189863625847752	0.01113406499309115	0.041543624006035625
PTBXL	18246	SG0SPEC	150	True	0.08313724122906219	0.0012167517804756239	0.01113580000557917	0.04110271332647335
PTBXL	18246	SPEC	150	True	0.08589360521352284	0.0012197064472831585	0.011131207879330515	0.041652245920886996
PTBXL	18246	TIK	40	False	0.10935715055292286	0.0016639270013583895	0.012746318546162108	0.04323642131974918
PTBXL	18246	TIK	100	False	0.1477386606125134	0.001724655241589049	0.012796834275833193	0.0501717530996381
PTBXL	18246	TIK	150	False	0.1460898547533468	0.0017245214392668502	0.012796765275335785	0.05012378842886864
PTBXL	18246	TIK	150	True	0.0797313091908832	0.001213134375939153	0.011122562390788106	0.04061345602245592
PTBXL	18250	FD	150	True	0.10843922019101429	0.002906100062414029	0.020573259368887112	0.05546688879293809
PTBXL	18250	SG	150	True	0.10897445607684472	0.0029027777173694282	0.0206137044694419	0.05601076739646613
PTBXL	18250	SG0SPEC	150	True	0.10784560704519361	0.0028943822200264155	0.020646146924921185	0.057683356378129366
PTBXL	18250	SPEC	150	True	0.10846039091649996	0.002906166370913877	0.020573070505483806	0.05545313481555339
PTBXL	18250	TIK	40	False	0.1429173996880052	0.004115399313985843	0.025309205724659424	0.05800142175338291
PTBXL	18250	TIK	100	False	0.18287514037555547	0.004252413001133621	0.024832245847338622	0.04474900960285899
PTBXL	18250	TIK	150	False	0.18401281808150116	0.004252811395639947	0.02483015935196725	0.04476262021991072
PTBXL	18250	TIK	150	True	0.11737728539696346	0.002881497473902753	0.020705100101371193	0.06078989368244997
PTBXL	18252	FD	150	True	0.11231882752688568	0.0015406230930609817	0.015064499751465702	0.04699963607836934
PTBXL	18252	SG	150	True	0.11131382597401632	0.0015389969179395802	0.015082698583844542	0.04674024551210289
PTBXL	18252	SG0SPEC	150	True	0.10917348733619636	0.0015354605471352865	0.015097774301670011	0.04527230661586874
PTBXL	18252	SPEC	150	True	0.11235071042297246	0.0015406545569888784	0.015064439138017582	0.04701456048478655
PTBXL	18252	TIK	40	False	0.1306501117904749	0.002041573299754567	0.01789614698615305	0.06153027069103442
PTBXL	18252	TIK	100	False	0.1412545157386325	0.002155506925098953	0.01799386322335024	0.0669888315608934
PTBXL	18252	TIK	150	False	0.13996589571179352	0.002155621882011513	0.01799267182104815	0.06696516525321837
PTBXL	18252	TIK	150	True	0.1082374159631062	0.00152723776187357	0.015085040027528125	0.043816955700269354
PTBXL	18257	FD	150	True	0.11948139028057128	0.0015788042454663637	0.00824203816905748	0.047724228062723424
PTBXL	18257	SG	150	True	0.12123627265259113	0.0015757736799716182	0.00824525433326499	0.047929050751253394
PTBXL	18257	SG0SPEC	150	True	0.11119155711434571	0.0015684271589815198	0.008247628189853964	0.048145180685797116
PTBXL	18257	SPEC	150	True	0.11953486414759022	0.0015788642441033496	0.008242027010055313	0.047741910108579054
PTBXL	18257	TIK	40	False	0.16034255738856157	0.002247727475031743	0.009691058123717093	0.03822641336164225
PTBXL	18257	TIK	100	False	0.18118339674815498	0.0024413855609979637	0.009910173159408732	0.05774509447870274
PTBXL	18257	TIK	150	False	0.18573090290590094	0.0024413343522311248	0.009911417222636063	0.05810597362037067
PTBXL	18257	TIK	150	True	0.1129176904374833	0.0015562593918853165	0.008235053147202584	0.04966397094459052
PTBXL	18268	FD	150	True	0.11689124417295567	0.0011339530401951203	0.009434987855723649	0.11660458257929013
PTBXL	18268	SG	150	True	0.11763580580366703	0.0011328229074673945	0.009431450258390036	0.11661367288235694
PTBXL	18268	SG0SPEC	150	True	0.10977336224478759	0.0011292247826053714	0.009428922528560472	0.1155389561554706
PTBXL	18268	SPEC	150	True	0.11693070193226922	0.0011339772149595421	0.009435016577552588	0.11661344348342761
PTBXL	18268	TIK	40	False	0.15404625033592467	0.0015982874096479624	0.011031562389187292	0.13264283850578207
PTBXL	18268	TIK	100	False	0.17230117423552627	0.0017039391380360503	0.011256350106695644	0.14563335499353564
PTBXL	18268	TIK	150	False	0.1707574248315714	0.001704051795241088	0.011257238231553425	0.14565208998863519
PTBXL	18268	TIK	150	True	0.10211613313355197	0.001123367908829645	0.009397002249208749	0.11452727729898851
PTBXL	18277	FD	150	True	0.11373934728748329	0.001157513892618736	0.011846422955657314	0.07747116402745785
PTBXL	18277	SG	150	True	0.11347783636991922	0.0011574445903162328	0.011847728399919492	0.07733590737612146
PTBXL	18277	SG0SPEC	150	True	0.1098355756515051	0.0011584151642032197	0.011849256612662954	0.07642732825671059
PTBXL	18277	SPEC	150	True	0.11373918541665236	0.001157514824294243	0.011846423962678994	0.07747870775018428
PTBXL	18277	TIK	40	False	0.14280178815633204	0.001481651807246337	0.012846482906870587	0.09331821350902625
PTBXL	18277	TIK	100	False	0.16428436946992067	0.0015170018789102046	0.012911696286794306	0.10093397630126365
PTBXL	18277	TIK	150	False	0.16345021330274964	0.0015174883134406027	0.012912164365206497	0.10089895467801595
PTBXL	18277	TIK	150	True	0.10970503018866812	0.0011598485747171215	0.011831217104261214	0.07540070513570207
PTBXL	18304	FD	150	True	0.1014051248611858	0.0019022488143117153	0.012942876168775874	0.07551415396965186
PTBXL	18304	SG	150	True	0.10786165382284323	0.0019027127837577186	0.012954043587668329	0.07550108174276642
PTBXL	18304	SG0SPEC	150	True	0.10223587077170015	0.001903464136606273	0.012964042834346157	0.07513856483885722
PTBXL	18304	SPEC	150	True	0.10122272614735431	0.0019022425320737578	0.01294283088766617	0.07551809090725141
PTBXL	18304	TIK	40	False	0.1426374635440378	0.0025572217493428635	0.015678276246936025	0.07512912350491119
PTBXL	18304	TIK	100	False	0.1490359346286026	0.0026619371526276593	0.01570856420200686	0.08333856120467044
PTBXL	18304	TIK	150	False	0.15733316273651068	0.0026623110857296323	0.01570854713866888	0.08342300130390363
PTBXL	18304	TIK	150	True	0.09613050271193163	0.0019027084631137842	0.012962826336475664	0.07464672534284855
PTBXL	18313	FD	150	True	0.10508184539338425	0.0008416998899786639	0.005894853679816601	0.07463182210493456
PTBXL	18313	SG	150	True	0.10608616497356727	0.0008393248554029943	0.005900378519992571	0.07504655405950061
PTBXL	18313	SG0SPEC	150	True	0.1181324851334119	0.0008347097139592813	0.00590434345125729	0.0758972812372462
PTBXL	18313	SPEC	150	True	0.10508545642214012	0.0008417457215300373	0.005894837422743785	0.07462488215738111
PTBXL	18313	TIK	40	False	0.14841490196919482	0.0010892221034710756	0.006797073160740723	0.0730163707773186
PTBXL	18313	TIK	100	False	0.1841403291041413	0.0012130469699443876	0.006798812802074153	0.07513243114062165
PTBXL	18313	TIK	150	False	0.18384457937073587	0.0012135188056675325	0.0067989333502033265	0.07564113457747265
PTBXL	18313	TIK	150	True	0.10965756825037318	0.0008264786335513201	0.0059020854051228325	0.0779419140731696
PTBXL	18328	FD	150	True	0.0996349974133027	0.0021549494769141737	0.015863599530031133	0.060415056129183985
PTBXL	18328	SG	150	True	0.09819527778022827	0.0021516007802495065	0.015888804517297368	0.06060205358328813
PTBXL	18328	SG0SPEC	150	True	0.09747722972469605	0.002144107600851657	0.015911104311664603	0.060709837024881495
PTBXL	18328	SPEC	150	True	0.09968518023651224	0.002155013579783235	0.015863460125326384	0.06041577595659854
PTBXL	18328	TIK	40	False	0.13298781384995206	0.002836809896427729	0.018182050816800938	0.07316950074166056
PTBXL	18328	TIK	100	False	0.16272469906221415	0.002983191183159091	0.017726976463646592	0.06453745589306922
PTBXL	18328	TIK	150	False	0.16272384740293622	0.0029831114940378455	0.017725588859212896	0.06457387405790468
PTBXL	18328	TIK	150	True	0.09978338096983722	0.0021260153503632135	0.015938605561116037	0.061236368451987586
PTBXL	18333	FD	150	True	0.08868870870378831	0.0016243842541352215	0.011434017198923651	0.023504957499738854
PTBXL	18333	SG	150	True	0.08437888529672402	0.0016245254795010163	0.011446416123085989	0.02376200722317519
PTBXL	18333	SG0SPEC	150	True	0.08782242464932039	0.001623640951028217	0.011458769058925608	0.024353247946955262
PTBXL	18333	SPEC	150	True	0.08875986663210023	0.001624385706710534	0.011433970576946438	0.023499014006668997
PTBXL	18333	TIK	40	False	0.13315180225480747	0.0022072108005043965	0.01304638459168867	0.015683005945443168
PTBXL	18333	TIK	100	False	0.1580842148272136	0.0023053807203249977	0.013156597682295912	0.025793793173489805
PTBXL	18333	TIK	150	False	0.16268710730089983	0.0023059510154144675	0.013156554541901646	0.026319761573391033
PTBXL	18333	TIK	150	True	0.08992032460224242	0.0016205241834160397	0.011467270855635894	0.025276733907212676
PTBXL	18335	FD	150	True	0.13553597616416527	0.0014616235387007479	0.006364487527358259	0.037283111520251974
PTBXL	18335	SG	150	True	0.13867770661035106	0.0014591416874734622	0.006348650296206545	0.03704378978044167
PTBXL	18335	SG0SPEC	150	True	0.138832390987959	0.0014521396508798995	0.006334417247176313	0.03455600359112302
PTBXL	18335	SPEC	150	True	0.13548442614740336	0.0014617044973127891	0.006364588932708901	0.037312494449848535
PTBXL	18335	TIK	40	False	0.17447859853784517	0.0021841973455279935	0.008609320045508151	0.0406073598483192
PTBXL	18335	TIK	100	False	0.18805005779903375	0.002371859830144212	0.008980682160989096	0.06192669197789522
PTBXL	18335	TIK	150	False	0.18715746264293504	0.0023722495397435856	0.008981526020108743	0.061980095490345284
PTBXL	18335	TIK	150	True	0.13229785942004674	0.001440770504356367	0.0062908379402123096	0.029611233890826313
PTBXL	18375	FD	150	True	0.11065036174250939	0.0015529533220460879	0.010343338930334277	0.06134646394102157
PTBXL	18375	SG	150	True	0.10931135768294102	0.001550383378693438	0.010354589427375736	0.0617568122140404
PTBXL	18375	SG0SPEC	150	True	0.110009783865659	0.0015446666805949637	0.010363392147917552	0.06217512216776744
PTBXL	18375	SPEC	150	True	0.11067782321387908	0.0015530043811104888	0.01034331092067391	0.06134615738962161
PTBXL	18375	TIK	40	False	0.141691156892829	0.002139478077888916	0.012422406006307243	0.05314309343174693
PTBXL	18375	TIK	100	False	0.16881526190159135	0.0023471594517140083	0.012551175077626698	0.07092248858542993
PTBXL	18375	TIK	150	False	0.16670272422876367	0.0023467764896918	0.012553868349965585	0.07098654493545846
PTBXL	18375	TIK	150	True	0.10872196088302466	0.00153463021524147	0.010373526667478032	0.06331492545613204
PTBXL	18378	FD	150	True	0.10496778649702847	0.0020147142744558776	0.01183865070689619	0.03501237510242218
PTBXL	18378	SG	150	True	0.10685748152012592	0.00201243773827157	0.011822763528978094	0.03502123153912095
PTBXL	18378	SG0SPEC	150	True	0.10944048276117396	0.00200407606802005	0.011807966547862005	0.03472196203570889
PTBXL	18378	SPEC	150	True	0.10493286321453447	0.0020147646709756926	0.011838770292473901	0.0350156179317599
PTBXL	18378	TIK	40	False	0.17411089052444745	0.003012455679260077	0.014238506132222033	0.036227100313743224
PTBXL	18378	TIK	100	False	0.1799466431605351	0.0031402951278555764	0.014719023385826714	0.041203536519310316
PTBXL	18378	TIK	150	False	0.18145354459443308	0.0031393809062055422	0.014720466467953094	0.041195294466179325
PTBXL	18378	TIK	150	True	0.10664943656692671	0.001992090444194159	0.011739813854755948	0.03446277455571986
PTBXL	18409	FD	150	True	0.09693392002576384	0.0025029381106582566	0.01905477734819449	0.023696557474584486
PTBXL	18409	SG	150	True	0.09688319607041593	0.002497996937945283	0.019059572644482423	0.02345773914812305
PTBXL	18409	SG0SPEC	150	True	0.09573511985065972	0.0024870459730345546	0.01906317287325894	0.02084350698047274
PTBXL	18409	SPEC	150	True	0.09694424209458395	0.002503030198039842	0.019054759601770797	0.02372677885515373
PTBXL	18409	TIK	40	False	0.1559348280522895	0.0037698026244366626	0.02409211549491808	0.016264329361926563
PTBXL	18409	TIK	100	False	0.16368027020039894	0.003920953648977939	0.024203221016446383	0.026794694331518966
PTBXL	18409	TIK	150	False	0.16307602513401032	0.003922858405670757	0.02420131887143804	0.027419630267785666
PTBXL	18409	TIK	150	True	0.1013326642175445	0.0024727266120142637	0.01904565591205771	0.0221357487562603
PTBXL	18444	FD	150	True	0.09593700019596563	0.002886629294448595	0.021511834959469078	0.052023970080394374
PTBXL	18444	SG	150	True	0.09525483043477433	0.0028841874251344796	0.02152080423359079	0.05208833675279148
PTBXL	18444	SG0SPEC	150	True	0.09026357852131829	0.002880235510500937	0.021527971529886843	0.052274337150866254
PTBXL	18444	SPEC	150	True	0.09597497639128154	0.0028866732531842515	0.02151181496422062	0.05202324594594362
PTBXL	18444	TIK	40	False	0.14381741915707336	0.003929768934744075	0.025484415256841548	0.0505816347502708
PTBXL	18444	TIK	100	False	0.15515140481750692	0.0040446524016878775	0.025614504434792355	0.05111484425778315
PTBXL	18444	TIK	150	False	0.15618748433274404	0.004046117946872854	0.02561409462524747	0.05123294201357097
PTBXL	18444	TIK	150	True	0.09404601818735728	0.002872521291104221	0.021493513343984246	0.05256035941546126
PTBXL	18450	FD	150	True	0.09698423905609563	0.002033285063162314	0.006361590706135229	0.028822776415661288
PTBXL	18450	SG	150	True	0.09901638558842014	0.0020316047728438135	0.006359223059322344	0.028046013786037643
PTBXL	18450	SG0SPEC	150	True	0.1049099666921523	0.0020278001486674097	0.0063568885235729365	0.02510360084372998
PTBXL	18450	SPEC	150	True	0.09700498020520894	0.0020333184360224344	0.0063616136933914835	0.028863122254573808
PTBXL	18450	TIK	40	False	0.10905381243984161	0.002721682305096341	0.007516684080877753	0.029364142852038595
PTBXL	18450	TIK	100	False	0.13396514706310284	0.00284809000541607	0.007768983709516698	0.051231520794479644
PTBXL	18450	TIK	150	False	0.13427601311747195	0.0028480509124506723	0.007768945050739138	0.051429223814316395
PTBXL	18450	TIK	150	True	0.10237580160078147	0.0020190610518421056	0.006339561923900008	0.02036044369036111
PTBXL	18463	FD	150	True	0.13726587343493007	0.0009452228747967656	0.0064201452261850945	0.08059761964219458
PTBXL	18463	SG	150	True	0.1424904147153455	0.0009425233339613025	0.006415117960463388	0.0809525247481543
PTBXL	18463	SG0SPEC	150	True	0.12471261926250418	0.0009373246552076127	0.006411442562910914	0.08020352736073195
PTBXL	18463	SPEC	150	True	0.1372831972833659	0.0009452743469506349	0.006420176228546115	0.08060464836994599
PTBXL	18463	TIK	40	False	0.14947453451468762	0.001308736092496859	0.00793529579546492	0.09011764869060832
PTBXL	18463	TIK	100	False	0.18272483252275495	0.001453885521639206	0.008259015020399498	0.10019191442741486
PTBXL	18463	TIK	150	False	0.18348067872486906	0.0014550037613061007	0.008260774925508287	0.10102652890792227
PTBXL	18463	TIK	150	True	0.12190525834452545	0.0009290340955023729	0.006391287397384792	0.07988375732327137
PTBXL	18477	FD	150	True	0.13913272523776193	0.0017897204003132577	0.014891180351407374	0.014098600021884036
PTBXL	18477	SG	150	True	0.1518253245766961	0.0017910842903535007	0.014892186046263451	0.013882788376508585
PTBXL	18477	SG0SPEC	150	True	0.10706059146861147	0.0017933621799667966	0.014894059754291616	0.012874075122228093
PTBXL	18477	SPEC	150	True	0.13881865416720773	0.0017896980969480903	0.014891201252313215	0.014113524833689535
PTBXL	18477	TIK	40	False	0.14143040339109417	0.002486769129136546	0.01801702481255326	0.015140439624939026
PTBXL	18477	TIK	100	False	0.15646716059956733	0.0025065837265386562	0.01821535467339813	0.02332061559655384
PTBXL	18477	TIK	150	False	0.14700441529965635	0.002506389146259466	0.018215978573352356	0.023478095786910406
PTBXL	18477	TIK	150	True	0.1007797318046238	0.0017969615019914808	0.014872001758494013	0.01242032432442764
PTBXL	18502	FD	150	True	0.12396557837708233	0.0028033980838168553	0.009125232691807416	0.024110485383728262
PTBXL	18502	SG	150	True	0.11817231253254885	0.0027975873474192013	0.00911112701354829	0.023840040829284547
PTBXL	18502	SG0SPEC	150	True	0.11821107915742897	0.0027837649828976394	0.00909690767312922	0.022743439613959103
PTBXL	18502	SPEC	150	True	0.12406025171464825	0.0028035121947279284	0.009125351442193551	0.02413614445237099
PTBXL	18502	TIK	40	False	0.18156097084344536	0.004206461349726327	0.012494124652723263	0.021331644969269387
PTBXL	18502	TIK	100	False	0.1530826681894899	0.004494865323692295	0.012879170773705583	0.029279464763825678
PTBXL	18502	TIK	150	False	0.1526672724092012	0.004496552287323562	0.012879995417137975	0.029530185008658467
PTBXL	18502	TIK	150	True	0.12382068750038233	0.0027620024222387335	0.009070796175624434	0.022637358748312547
PTBXL	18505	FD	150	True	0.11790952113840283	0.00299920580910227	0.01649978001343462	0.018308258329497378
PTBXL	18505	SG	150	True	0.11366419400498022	0.002992833071017444	0.016504494436323826	0.017809366896259785
PTBXL	18505	SG0SPEC	150	True	0.11619710181456276	0.002977578702711062	0.01650271961383477	0.015537372341506012
PTBXL	18505	SPEC	150	True	0.11804197100099147	0.0029993284333113034	0.016499810851559948	0.01833484012295269
PTBXL	18505	TIK	40	False	0.14843006143173	0.004637250060125156	0.020771967759267512	0.013764306199624038
PTBXL	18505	TIK	100	False	0.1769988858792592	0.004855582139565838	0.021000299513214096	0.03263346358219708
PTBXL	18505	TIK	150	False	0.17887430188355144	0.004856785107925375	0.021000690338740167	0.032608845942840387
PTBXL	18505	TIK	150	True	0.10191980060119994	0.0029597393520670394	0.01648071363295795	0.012212702340739725
PTBXL	18520	FD	150	True	0.11865580827279826	0.0013256495693105635	0.010603728544483989	0.06890832940919614
PTBXL	18520	SG	150	True	0.12049697262769068	0.0013253724652419374	0.010615643513894884	0.06965479605554944
PTBXL	18520	SG0SPEC	150	True	0.11944625471695398	0.00132316224317624	0.010624605703499813	0.0714505402932876
PTBXL	18520	SPEC	150	True	0.11857283628832076	0.0013256603952601475	0.010603695039618595	0.06889085639824581
PTBXL	18520	TIK	40	False	0.14864122241216424	0.0019472024990531346	0.012754664762288032	0.0747537969104366
PTBXL	18520	TIK	100	False	0.17693119903298093	0.0020502742425455027	0.012828059400222724	0.04747605002981727
PTBXL	18520	TIK	150	False	0.17826447792857483	0.0020508129641075147	0.012828985407094939	0.04737833382654766
PTBXL	18520	TIK	150	True	0.12226538321315719	0.0013210394027060777	0.01063213282646618	0.074540882251662
PTBXL	18521	FD	150	True	0.11387108671723079	0.0016112681772366627	0.005645140802653069	0.01987044740448966
PTBXL	18521	SG	150	True	0.11157855366277976	0.0016093978751013562	0.0056488806866141	0.019999914738885943
PTBXL	18521	SG0SPEC	150	True	0.10380161753975341	0.0016022611767794834	0.005649805820454187	0.021559234521040492
PTBXL	18521	SPEC	150	True	0.1139252059496814	0.0016113094401661188	0.005645145298236772	0.019869157253098596
PTBXL	18521	TIK	40	False	0.16606133687334573	0.002328595330638493	0.006769676943004588	0.014232536875426317
PTBXL	18521	TIK	100	False	0.18372350105703647	0.0024439002841582223	0.006985175387229223	0.02176716718700338
PTBXL	18521	TIK	150	False	0.1880427872517444	0.002442750808029567	0.006984191707855048	0.021865107065802643
PTBXL	18521	TIK	150	True	0.09643788941836615	0.0015890363553749576	0.005645181505366775	0.022716587920100846
PTBXL	18530	FD	150	True	0.09549735512795114	0.0010449186401503344	0.009515626818379417	0.09393217138303749
PTBXL	18530	SG	150	True	0.0949289495922291	0.0010452545513442244	0.009509137988167736	0.09374316269009628
PTBXL	18530	SG0SPEC	150	True	0.09579971773324242	0.0010447048836845444	0.009504516993963104	0.09197165650160001
PTBXL	18530	SPEC	150	True	0.09548529748620997	0.001044916046427276	0.009515675168848995	0.0939468824487997
PTBXL	18530	TIK	40	False	0.14536573019868432	0.0015138921388136574	0.01117712946026473	0.10916439373560863
PTBXL	18530	TIK	100	False	0.14909912663327965	0.0015673362137268154	0.011418814761220008	0.12698859773017185
PTBXL	18530	TIK	150	False	0.15197526083682886	0.0015670576955241692	0.011418709132691496	0.12701322587733818
PTBXL	18530	TIK	150	True	0.10246314729628346	0.0010449200180276598	0.009468440101497439	0.08973953939114761
PTBXL	18534	FD	150	True	0.10396854056618382	0.0017720747728654858	0.010331972493354439	0.08133624608532199
PTBXL	18534	SG	150	True	0.11684212636827494	0.001770279831002557	0.010338818489066492	0.08156448202978173
PTBXL	18534	SG0SPEC	150	True	0.11549042460059356	0.0017663037453086703	0.01034405353046766	0.08188873507136794
PTBXL	18534	SPEC	150	True	0.10373225461992708	0.001772108933914059	0.010331948642582148	0.0813343975498502
PTBXL	18534	TIK	40	False	0.14171303640556066	0.0025405569631334283	0.012696186182252597	0.08209836185925853
PTBXL	18534	TIK	100	False	0.18796841512820267	0.002613906263993539	0.01270845459267505	0.07617629133648651
PTBXL	18534	TIK	150	False	0.19099424642895357	0.0026135825085491613	0.012707721195155421	0.07614057436825293
PTBXL	18534	TIK	150	True	0.1081308430224159	0.001760463509803193	0.010338321593061502	0.08254614844562491
PTBXL	18540	FD	150	True	0.1213348693148198	0.0036983128255184865	0.009497093927755287	0.01671749063913809
PTBXL	18540	SG	150	True	0.126243960312085	0.0036875322185396884	0.009480899393745466	0.01682952598412027
PTBXL	18540	SG0SPEC	150	True	0.13272181625540955	0.0036572963839741784	0.009456783532555017	0.016884610328803423
PTBXL	18540	SPEC	150	True	0.12129189476677885	0.003698538839959616	0.009497307666696563	0.016716238633003817
PTBXL	18540	TIK	40	False	0.136702968585481	0.005603032117583304	0.012954042221140969	0.01802279874776825
PTBXL	18540	TIK	100	False	0.17008327864680392	0.006056831244877899	0.013283057601924837	0.015655483152710967
PTBXL	18540	TIK	150	False	0.17742948904282896	0.006059074593020072	0.013284613024887683	0.015637036884657417
PTBXL	18540	TIK	150	True	0.12506650600102692	0.003603828997173934	0.00940221222309474	0.016964816482719802
PTBXL	18542	FD	150	True	0.12319051357455299	0.0019478588052238277	0.007618760723904981	0.06471429017025168
PTBXL	18542	SG	150	True	0.12091072113148178	0.0019440581525584225	0.007606761359520965	0.06442082913097746
PTBXL	18542	SG0SPEC	150	True	0.12334886407826183	0.0019327582262325784	0.007592952321144843	0.062448056377954544
PTBXL	18542	SPEC	150	True	0.12321468264748264	0.0019479379964586598	0.007618867469538871	0.06473263336397334
PTBXL	18542	TIK	40	False	0.154751540948921	0.0028528883553876816	0.009344877049140637	0.06562775103939142
PTBXL	18542	TIK	100	False	0.17240632671678344	0.0030914252986835025	0.009829683193196775	0.08919560150052924
PTBXL	18542	TIK	150	False	0.17202955513532586	0.0030914217306940955	0.00983093489916513	0.08922005571791025
PTBXL	18542	TIK	150	True	0.1233679695285477	0.0019166152440450242	0.0075413434660629875	0.05956694371886816
PTBXL	18551	FD	150	True	0.11068128458618269	0.0011959963956100516	0.010358075474153499	0.02547026917409554
PTBXL	18551	SG	150	True	0.11348530390671947	0.0011914606485789207	0.0103701547692411	0.025280311074344038
PTBXL	18551	SG0SPEC	150	True	0.10768776495209781	0.0011816075037314805	0.01037974287310342	0.024028016890536533
PTBXL	18551	SPEC	150	True	0.11064585687620702	0.0011960812843794303	0.010358026654302438	0.025480992235928063
PTBXL	18551	TIK	40	False	0.15368192641310963	0.0016492720320490455	0.011143781741230725	0.029055174218255476
PTBXL	18551	TIK	100	False	0.16729411750312917	0.0017974874588009072	0.011005575851719867	0.04061214755360734
PTBXL	18551	TIK	150	False	0.16772904622159368	0.0017976989655637595	0.011005468240304161	0.04075220098712785
PTBXL	18551	TIK	150	True	0.12184062141903351	0.0011649226618549746	0.01040039049783472	0.02126143175283729
PTBXL	18552	FD	150	True	0.1067922442735056	0.0019984759945984344	0.01218213246027192	0.03765253200191485
PTBXL	18552	SG	150	True	0.10465815103312662	0.0019969010558298123	0.012188718471601342	0.03764822796959692
PTBXL	18552	SG0SPEC	150	True	0.10343896180022705	0.0019940103406794144	0.012193895626455602	0.03754070281380652
PTBXL	18552	SPEC	150	True	0.10682275893370903	0.0019985050283643146	0.012182115057465564	0.03765363174287113
PTBXL	18552	TIK	40	False	0.16375722211372273	0.002789373784759023	0.014771274461857003	0.0355500458677727
PTBXL	18552	TIK	100	False	0.17304511658285832	0.0028396420748614715	0.014815315176318497	0.041918617108592994
PTBXL	18552	TIK	150	False	0.18057228909385378	0.0028394535496115915	0.014815291011510728	0.04213576512667135
PTBXL	18552	TIK	150	True	0.11063026892037328	0.001989440144013351	0.012182059516720533	0.03736388671495987
PTBXL	18595	FD	150	True	0.1120759284756526	0.002106883017712138	0.007645379469609937	0.01632423189177258
PTBXL	18595	SG	150	True	0.10563689050921479	0.002100785461274138	0.007628654925527745	0.015926109954885997
PTBXL	18595	SG0SPEC	150	True	0.11017554827755796	0.0020856574485277205	0.00760975924258865	0.013772419084651696
PTBXL	18595	SPEC	150	True	0.11213314138787485	0.0021070034957604983	0.007645513271392102	0.016343210480820575
PTBXL	18595	TIK	40	False	0.18239908797815413	0.003291005142853848	0.010172246936003777	0.01512328490168699
PTBXL	18595	TIK	100	False	0.1858477212040035	0.0035299050320667918	0.010576287987842728	0.03363403427721823
PTBXL	18595	TIK	150	False	0.18690975108921742	0.003532295121393175	0.010575616720471474	0.033603561099490746
PTBXL	18595	TIK	150	True	0.10482961330676879	0.0020662301694914557	0.0075646190837289785	0.011835641468566695
PTBXL	18676	FD	150	True	0.1102776192284833	0.0020257289600937203	0.009726445026536024	0.024166941357789413
PTBXL	18676	SG	150	True	0.11217852826090474	0.0020188281305951812	0.009745587304800761	0.023649747381925296
PTBXL	18676	SG0SPEC	150	True	0.11484800830030581	0.0020066059554701447	0.009761593314437475	0.021523227315595497
PTBXL	18676	SPEC	150	True	0.11027845754448576	0.0020258517766372753	0.009726348895015174	0.024191920582738273
PTBXL	18676	TIK	40	False	0.1722867312606347	0.002849493078757789	0.011903727870813945	0.024694697848714878
PTBXL	18676	TIK	100	False	0.18368394166196328	0.003044040419818042	0.011754601420383714	0.04561546691511138
PTBXL	18676	TIK	150	False	0.18673142868785025	0.0030462927299948614	0.011754239606749692	0.04557231551238089
PTBXL	18676	TIK	150	True	0.11970050538526213	0.001985661962441745	0.009790069774002772	0.018559540681513644
PTBXL	18701	FD	150	True	0.09511538361917406	0.002057880828673039	0.015619062489053787	0.027801888279599028
PTBXL	18701	SG	150	True	0.09120147949763859	0.0020576176294940887	0.015633459903550095	0.027723160748556838
PTBXL	18701	SG0SPEC	150	True	0.09502462083502916	0.0020549409313917184	0.01564438943292646	0.027428720371819895
PTBXL	18701	SPEC	150	True	0.09428736916466077	0.002057890524194285	0.015619008869892061	0.02780790149059683
PTBXL	18701	TIK	40	False	0.15116697753198852	0.002946248801284244	0.018663800790858335	0.029515952513941762
PTBXL	18701	TIK	100	False	0.15441282342834162	0.0030093118385851915	0.018729711687762864	0.03629980217270116
PTBXL	18701	TIK	150	False	0.1540616891268573	0.0030088446843689154	0.01872939056284026	0.03629772649559421
PTBXL	18701	TIK	150	True	0.11274782213101237	0.002052127821962137	0.015643736495575433	0.026341068998205645
PTBXL	18719	FD	150	True	0.10124665655620865	0.0021224070678833628	0.011018305885263844	0.09341954255668267
PTBXL	18719	SG	150	True	0.10424798375144366	0.0021201305903921306	0.011021219638073109	0.09347427425306934
PTBXL	18719	SG0SPEC	150	True	0.1014253512110111	0.0021133023330299995	0.011023153217780801	0.09281340845318194
PTBXL	18719	SPEC	150	True	0.101153830654651	0.002122454628908267	0.011018312593372433	0.09342579229721215
PTBXL	18719	TIK	40	False	0.1656551801323282	0.003063460069485471	0.013457483623843913	0.10123051328237104
PTBXL	18719	TIK	100	False	0.17685553478664123	0.0031685742262569133	0.013588522055574212	0.10300792603581287
PTBXL	18719	TIK	150	False	0.1763953107951964	0.0031686014048169587	0.013588744617158532	0.10299339848512987
PTBXL	18719	TIK	150	True	0.11672091435399837	0.002102561002989516	0.01101088277160356	0.0922023295437672
PTBXL	18739	FD	150	True	0.12304224358161993	0.0023297428080978964	0.017419572717998176	0.05134263077533881
PTBXL	18739	SG	150	True	0.12320325180367594	0.0023268633182633833	0.01743010932960142	0.05157667785106087
PTBXL	18739	SG0SPEC	150	True	0.11674216406602378	0.0023212758729927578	0.017438313953155402	0.052131986898267375
PTBXL	18739	SPEC	150	True	0.12303968727430553	0.0023297964465396606	0.017419550119387426	0.05133729515190686
PTBXL	18739	TIK	40	False	0.1602179747036568	0.0033083285558550145	0.02086922154770416	0.05530819148690141
PTBXL	18739	TIK	100	False	0.16126132787009964	0.003414557991872936	0.020997425589601788	0.04738439817740341
PTBXL	18739	TIK	150	False	0.15986114305098223	0.0034165573247915246	0.02099688192891864	0.04730850055584668
PTBXL	18739	TIK	150	True	0.12293051884623045	0.0023140887865872963	0.017426229278776243	0.053186964029458605
PTBXL	18842	FD	150	True	0.10339736904724546	0.001507691649526745	0.009526847881574523	0.08005094350665799
PTBXL	18842	SG	150	True	0.10522137696293092	0.0015075202578929761	0.009540421459271187	0.08038696011180951
PTBXL	18842	SG0SPEC	150	True	0.10595567314475202	0.0015064567600776887	0.009552661429234362	0.08079252919678731
PTBXL	18842	SPEC	150	True	0.10339003710165219	0.001507697407378716	0.009526788411280712	0.08004519878301906
PTBXL	18842	TIK	40	False	0.13561954312245422	0.0020245999065606644	0.011274419958229783	0.08275566609221943
PTBXL	18842	TIK	100	False	0.1490229706660807	0.002105797577844336	0.011203891369637588	0.0823646232679233
PTBXL	18842	TIK	150	False	0.14985417500644452	0.0021060176188600474	0.011203798935304002	0.0823334619862816
PTBXL	18842	TIK	150	True	0.10673069624875184	0.0015020496677762144	0.009566644317473436	0.08083508730057072
PTBXL	18864	FD	150	True	0.0994935743481114	0.002791603268485099	0.018155111036644564	0.04971403507538705
PTBXL	18864	SG	150	True	0.10127090649100698	0.0027916082007299198	0.01815950336529462	0.04959945935737743
PTBXL	18864	SG0SPEC	150	True	0.10280540839155573	0.002789945588428896	0.01816326195834203	0.048823770630709015
PTBXL	18864	SPEC	150	True	0.09949318187072193	0.002791607619315452	0.018155115297288343	0.04972023844218973
PTBXL	18864	TIK	40	False	0.16128827064787005	0.003921102158327627	0.02182518716786834	0.05720921695546893
PTBXL	18864	TIK	100	False	0.16143209014348242	0.003976745386094834	0.02203553030496268	0.06649910938504405
PTBXL	18864	TIK	150	False	0.16269170857819712	0.003976491209384257	0.022035038499795094	0.06649325452898674
PTBXL	18864	TIK	150	True	0.11141893826555418	0.0027863652626476327	0.018130792775418014	0.04780754838589575
PTBXL	18897	FD	150	True	0.11884295229045844	0.001062840206269683	0.006410788253911944	0.04734679532686974
PTBXL	18897	SG	150	True	0.11409434490734549	0.0010607059831599494	0.0064259246434429035	0.04672377182113683
PTBXL	18897	SG0SPEC	150	True	0.11623591898762374	0.001053981784484612	0.006439333372150558	0.044410578482932644
PTBXL	18897	SPEC	150	True	0.11899835072866227	0.0010628767287306658	0.00641071490159974	0.04738376537503668
PTBXL	18897	TIK	40	False	0.140436403875537	0.0015008986203593371	0.007669032772201362	0.04502609916416483
PTBXL	18897	TIK	100	False	0.17903490087935917	0.0016435936246301103	0.007687928407352862	0.06313199259527516
PTBXL	18897	TIK	150	False	0.17135086488733153	0.0016443312416552463	0.0076880934579689406	0.06352636711259406
PTBXL	18897	TIK	150	True	0.11306566980827255	0.0010433392761716204	0.006466977168474272	0.0452703987578205
PTBXL	18905	FD	150	True	0.11576047399127054	0.001161337083503581	0.006463421223675626	0.10882671143364056
PTBXL	18905	SG	150	True	0.1091573327204195	0.001159610097144984	0.006470360635299449	0.1088444714182038
PTBXL	18905	SG0SPEC	150	True	0.09943816169833405	0.0011561954537084365	0.00647588757278887	0.10772996892600759
PTBXL	18905	SPEC	150	True	0.11580316647972286	0.0011613710539567763	0.006463376480877913	0.10883893807837962
PTBXL	18905	TIK	40	False	0.1470804415573274	0.0016724775982646818	0.008382672086534131	0.117835028598298
PTBXL	18905	TIK	100	False	0.17342594138203202	0.0017603632413835152	0.008439184974377578	0.12321603245613033
PTBXL	18905	TIK	150	False	0.17333787423453578	0.0017615690946085308	0.008438142477242231	0.12327485579606051
PTBXL	18905	TIK	150	True	0.10482200042510473	0.0011525421690254899	0.006486927037119134	0.10673768290809958
PTBXL	18960	FD	150	True	0.10906771341483597	0.0014703666426299589	0.0093844473422863	0.049562159626256784
PTBXL	18960	SG	150	True	0.11207465679092943	0.0014687486122218144	0.009383906270281683	0.05046637365546697
PTBXL	18960	SG0SPEC	150	True	0.11175716301679442	0.0014613119553247504	0.00938331952791586	0.05300641134417859
PTBXL	18960	SPEC	150	True	0.10909639516592212	0.0014704068507193269	0.009384460681691027	0.04954112761031546
PTBXL	18960	TIK	40	False	0.1663451872687081	0.002214155410793742	0.012398363171146577	0.050603597935577414
PTBXL	18960	TIK	100	False	0.16623483639224168	0.002401059461563598	0.01255065685160044	0.03564667618377601
PTBXL	18960	TIK	150	False	0.17715311638441053	0.002398377500034254	0.01255228881563938	0.03588667119536965
PTBXL	18960	TIK	150	True	0.11194590934454733	0.0014511159632279486	0.009380625227687166	0.05744215681081902
PTBXL	18995	FD	150	True	0.12211098905604821	0.0016986810097256403	0.00968123607777146	0.052281624507546164
PTBXL	18995	SG	150	True	0.12294827139645018	0.0016979116517611182	0.009682491069237405	0.05241189211030467
PTBXL	18995	SG0SPEC	150	True	0.1251110781176401	0.0016961716286770152	0.009681878390846301	0.052508444931589786
PTBXL	18995	SPEC	150	True	0.12184580321726665	0.001698696878434973	0.009681258766125708	0.05227994077176408
PTBXL	18995	TIK	40	False	0.14717052528370667	0.0023639573028901373	0.011392285139358697	0.05100801961213446
PTBXL	18995	TIK	100	False	0.16273895556702192	0.002443548564300587	0.01157918395855528	0.04785078718713259
PTBXL	18995	TIK	150	False	0.16311235932713633	0.0024438343935034986	0.01157914922130931	0.04784969209959551
PTBXL	18995	TIK	150	True	0.12409504987018694	0.0016925176991972241	0.009656267753519066	0.05257605853625559
PTBXL	19052	FD	150	True	0.10749761006795217	0.002064898392173804	0.010456864592548045	0.049287453535575364
PTBXL	19052	SG	150	True	0.1072680083982262	0.002061546308237089	0.010451827574762578	0.0493931733760046
PTBXL	19052	SG0SPEC	150	True	0.11092039018366878	0.002054603271869687	0.010446940058770665	0.04956374282187352
PTBXL	19052	SPEC	150	True	0.10867283361844046	0.0020649609823806246	0.010456901062558163	0.04928704055440861
PTBXL	19052	TIK	40	False	0.16250880722229682	0.0029379536025619948	0.012443955040484532	0.0549119055155451
PTBXL	19052	TIK	100	False	0.17695772583907166	0.003037179587517863	0.012638927618608164	0.051006487268327766
PTBXL	19052	TIK	150	False	0.18257904323960944	0.0030375178227196424	0.012637733657583639	0.0510173311421116
PTBXL	19052	TIK	150	True	0.11009695797990378	0.0020440666662640346	0.010404652345772165	0.05013866220807839
PTBXL	19057	FD	150	True	0.10292033779004708	0.002149323954809869	0.01428572493761536	0.02089706744086689
PTBXL	19057	SG	150	True	0.10723295867439855	0.0021466861506280474	0.014286723599053548	0.020761765263837065
PTBXL	19057	SG0SPEC	150	True	0.10171949011941753	0.002142266171948058	0.014287168352544153	0.01981608815102296
PTBXL	19057	SPEC	150	True	0.10289310415933825	0.002149371936194899	0.01428573385848177	0.020906028095089277
PTBXL	19057	TIK	40	False	0.12914466727400342	0.002781841091605964	0.016412735736247838	0.020276695733525654
PTBXL	19057	TIK	100	False	0.14797458699896482	0.002934708675975191	0.016710710826921358	0.03319891274671556
PTBXL	19057	TIK	150	False	0.14690125253206124	0.0029351188343849626	0.016710097924574605	0.033274519979990716
PTBXL	19057	TIK	150	True	0.09878130878081734	0.0021311542534549954	0.014249775921198922	0.019840795029300896
PTBXL	19059	FD	150	True	0.1065081026619076	0.0012238204130972257	0.00839684664554015	0.07500971818264318
PTBXL	19059	SG	150	True	0.10576139932483178	0.001222698506824457	0.008411555096829844	0.07515543977676709
PTBXL	19059	SG0SPEC	150	True	0.10518035018265656	0.0012202205684536504	0.008424496916765441	0.07524136911754314
PTBXL	19059	SPEC	150	True	0.10654906022479652	0.0012238427882011915	0.008396788647990549	0.07500940932876687
PTBXL	19059	TIK	40	False	0.15053559601123515	0.001720621539604414	0.009991798181473112	0.08364470732501307
PTBXL	19059	TIK	100	False	0.1814472269394637	0.0017907679040886416	0.009880675152265834	0.07650886045773088
PTBXL	19059	TIK	150	False	0.1806189121178552	0.0017909240263321137	0.009879755737606626	0.0764223985598507
PTBXL	19059	TIK	150	True	0.12146417831269601	0.0012161921941036867	0.008434599682859884	0.07582684688033134
PTBXL	19115	FD	150	True	0.13313660359867516	0.004900535087056833	0.016606710953046805	0.031202005405032117
PTBXL	19115	SG	150	True	0.13184399642599723	0.004901997813500268	0.01661291030147961	0.030980252128702302
PTBXL	19115	SG0SPEC	150	True	0.12852350008679203	0.004894362435292755	0.016615986946462612	0.029662534111970854
PTBXL	19115	SPEC	150	True	0.13310303680363114	0.004900534374384767	0.016606747252853698	0.031211984794657907
PTBXL	19115	TIK	40	False	0.16311950906890185	0.00735257351511552	0.022567623358133886	0.034943319556104926
PTBXL	19115	TIK	100	False	0.1468267552090427	0.00745091701238663	0.02265979937136862	0.04685932180007577
PTBXL	19115	TIK	150	False	0.1440913074382478	0.007450155661732758	0.022661128201943073	0.04690486212488422
PTBXL	19115	TIK	150	True	0.12192937956923901	0.0048831512664252825	0.01660444287615913	0.027470342861896167
PTBXL	19177	FD	150	True	0.09358540924115098	0.003225938236470372	0.02060244988920448	0.058240123803142065
PTBXL	19177	SG	150	True	0.09236345740166149	0.003225656925206509	0.020604607106037433	0.05863681648604807
PTBXL	19177	SG0SPEC	150	True	0.0893673268603197	0.003218540301815036	0.020607405816131803	0.05985986697612866
PTBXL	19177	SPEC	150	True	0.09360079199992205	0.003225959639549963	0.020602442504292426	0.05823134020792372
PTBXL	19177	TIK	40	False	0.14083427013826638	0.004731843530556337	0.026462015571436133	0.058813320690354
PTBXL	19177	TIK	100	False	0.16275124639927208	0.004905996477258704	0.026659531791405615	0.04786455632722769
PTBXL	19177	TIK	150	False	0.16541354143098014	0.004904595973146485	0.02666136391261617	0.04803533647840258
PTBXL	19177	TIK	150	True	0.08931218186585126	0.003209606520926299	0.02059448881416282	0.062208788851754404
PTBXL	19200	FD	150	True	0.1078710497570633	0.0030295187381456984	0.019679428164469985	0.01705420543476981
PTBXL	19200	SG	150	True	0.1036899960623411	0.0030241547069722167	0.01969045887123721	0.016952945341168518
PTBXL	19200	SG0SPEC	150	True	0.10074686129510485	0.0030131909922832003	0.019698524136510312	0.016125377052248008
PTBXL	19200	SPEC	150	True	0.10791726059199559	0.0030296174324894653	0.019679392298115283	0.017063708889175945
PTBXL	19200	TIK	40	False	0.15299663757208665	0.004419838045245651	0.024613498839617984	0.017125329842359937
PTBXL	19200	TIK	100	False	0.18724057611624662	0.004546590858977536	0.02470516399100513	0.022983449858526114
PTBXL	19200	TIK	150	False	0.1872367492249476	0.004548250507170094	0.024704154271959426	0.023183456508322205
PTBXL	19200	TIK	150	True	0.11469821177439782	0.003000607610728065	0.019680986766382365	0.014774847940306136
PTBXL	19220	FD	150	True	0.10079274666932526	0.0016182602335324942	0.012209377744421424	0.04358766496143962
PTBXL	19220	SG	150	True	0.1013491640333236	0.0016184309818546314	0.01220629884048942	0.04378715368145791
PTBXL	19220	SG0SPEC	150	True	0.1037086420685767	0.0016188439477162646	0.012203803615338212	0.04379003161769058
PTBXL	19220	SPEC	150	True	0.1008570959710819	0.0016182591483407545	0.012209402522607509	0.04358513231152516
PTBXL	19220	TIK	40	False	0.1315176069578213	0.002193689169785486	0.014281059825067558	0.04683146611885897
PTBXL	19220	TIK	100	False	0.16852285318762197	0.002287122565287215	0.014668916390447994	0.03850997219594687
PTBXL	19220	TIK	150	False	0.1660188582684543	0.002287707774408591	0.014668803882538939	0.038964039069990644
PTBXL	19220	TIK	150	True	0.10697022217469725	0.0016191889771492362	0.012157597269442637	0.04378331296313152
PTBXL	19224	FD	150	True	0.09144507846840932	0.0017112017172908301	0.011089767919106666	0.04279296342682248
PTBXL	19224	SG	150	True	0.09227219439308801	0.0017092526912132352	0.011094591939247948	0.04284042548861296
PTBXL	19224	SG0SPEC	150	True	0.09474665010048118	0.0017043303461336376	0.011098056528182038	0.04266617477348088
PTBXL	19224	SPEC	150	True	0.0914519455340949	0.0017112411469455144	0.011089767489998747	0.0427987588042308
PTBXL	19224	TIK	40	False	0.14126116298474112	0.002309671821253102	0.012523994898202318	0.03593280917262272
PTBXL	19224	TIK	100	False	0.16387323082694344	0.002477838848525849	0.012805767867282648	0.04488280839887647
PTBXL	19224	TIK	150	False	0.16502180795215293	0.0024785997606940904	0.012806012991594957	0.04485653720280802
PTBXL	19224	TIK	150	True	0.08990704684268468	0.0016942515622511323	0.011081594220262407	0.04335823645936364
PTBXL	19272	FD	150	True	0.08982882032147974	0.0014727756135520307	0.006446274982324447	0.06848590221127607
PTBXL	19272	SG	150	True	0.08987870182384658	0.0014715722252823939	0.006445910180123018	0.06877620469681543
PTBXL	19272	SG0SPEC	150	True	0.09253964527429909	0.0014675427059771856	0.006444969486208815	0.0690342629426779
PTBXL	19272	SPEC	150	True	0.08982510542726897	0.0014728026673546798	0.006446289410693208	0.06848171607260112
PTBXL	19272	TIK	40	False	0.14864424645695773	0.0020305338941794156	0.007770348252586979	0.07097854274511045
PTBXL	19272	TIK	100	False	0.16883488168368638	0.0021847525793653086	0.007835315876565635	0.06565401740670093
PTBXL	19272	TIK	150	False	0.1769083402157825	0.002184691847397985	0.007835342799439385	0.06564244528103655
PTBXL	19272	TIK	150	True	0.10959921445945442	0.0014586766459627936	0.006424557645405246	0.06925552594285314
PTBXL	19279	FD	150	True	0.10373144399427027	0.0014674828392282255	0.011735111131443824	0.0511346306923585
PTBXL	19279	SG	150	True	0.11267532352546429	0.0014653819321828227	0.011736943343320577	0.051289567452988995
PTBXL	19279	SG0SPEC	150	True	0.10329514079587968	0.001460866607940582	0.011738525702134586	0.05171758787706417
PTBXL	19279	SPEC	150	True	0.10376906158307989	0.0014675229140578047	0.01173511481889428	0.05113166386397835
PTBXL	19279	TIK	40	False	0.15253205099758355	0.0020665788012157638	0.014101744384736827	0.045439639967707494
PTBXL	19279	TIK	100	False	0.15583419647269622	0.0021617490652660804	0.01427161804962868	0.04882141269099285
PTBXL	19279	TIK	150	False	0.1546835093052256	0.0021624844008693695	0.014271413557916083	0.049028592292492096
PTBXL	19279	TIK	150	True	0.10902081291024633	0.0014541744984087912	0.011715362798643708	0.052411260429741965
PTBXL	19326	FD	150	True	0.11026623314389843	0.0021656022781808026	0.011046646990198746	0.029783921756598
PTBXL	19326	SG	150	True	0.10634997956187946	0.0021598629075129136	0.01105931665677093	0.029390245502866418
PTBXL	19326	SG0SPEC	150	True	0.09814463550413713	0.002148134212058088	0.011066987448644898	0.027499306890470507
PTBXL	19326	SPEC	150	True	0.11028314606886279	0.0021657071109782034	0.011046609728231044	0.02980216604671678
PTBXL	19326	TIK	40	False	0.17467419628086342	0.0032216648306935673	0.01356670296175012	0.04464149116940042
PTBXL	19326	TIK	100	False	0.17628610501232078	0.003348171640212503	0.013599775924565434	0.05179559783569045
PTBXL	19326	TIK	150	False	0.18323426657940065	0.0033485074107161583	0.013599730739792378	0.05180634727257876
PTBXL	19326	TIK	150	True	0.0995391028893162	0.0021325092779642466	0.011076763594773716	0.024816941526776576
PTBXL	19327	FD	150	True	0.10905596671072904	0.0015036387583300924	0.00526072833114859	0.04944074662447509
PTBXL	19327	SG	150	True	0.11039623461944549	0.0015014984039290248	0.005256222509657033	0.04880524481056753
PTBXL	19327	SG0SPEC	150	True	0.10717349642942627	0.001497980976581088	0.005250791404574427	0.046229506600286185
PTBXL	19327	SPEC	150	True	0.10909306403084715	0.0015036775237384508	0.005260771580641739	0.04947626803638692
PTBXL	19327	TIK	40	False	0.15651364539381987	0.0020538772438673542	0.0061976236288198115	0.042060060637428356
PTBXL	19327	TIK	100	False	0.1862027504300764	0.0021330907351431137	0.006459699090371623	0.07297107869926192
PTBXL	19327	TIK	150	False	0.19560652581098428	0.002133074173554803	0.00645968191793781	0.07347329078802933
PTBXL	19327	TIK	150	True	0.10428947576152067	0.0014912319423618153	0.005224408905081617	0.04439287444083764
PTBXL	19343	FD	150	True	0.1309244216220458	0.0020916394443694095	0.00813256051970449	0.056546698038262636
PTBXL	19343	SG	150	True	0.13374276292447	0.0020899597091879195	0.00811949629155263	0.05671853292105444
PTBXL	19343	SG0SPEC	150	True	0.1433646494809288	0.00207757681774991	0.008105410398039928	0.05670042436598408
PTBXL	19343	SPEC	150	True	0.130713944988005	0.0020916896979515996	0.008132663176231602	0.05655270314864955
PTBXL	19343	TIK	40	False	0.17209571682182118	0.0033420118669269497	0.011279653914684872	0.07496854326357831
PTBXL	19343	TIK	100	False	0.1687086440328965	0.003534061610002918	0.0118441349386648	0.06764081271419628
PTBXL	19343	TIK	150	False	0.16810858213831592	0.0035329985590650493	0.011845229318830874	0.06761350507926203
PTBXL	19343	TIK	150	True	0.1352589195730368	0.002063635288125315	0.00807381991508114	0.05703038409438094
PTBXL	19360	FD	150	True	0.11455727106432045	0.0013190920072218635	0.008935216950051086	0.07353856095194536
PTBXL	19360	SG	150	True	0.11693008512983047	0.0013173870290160898	0.008938935941424725	0.07354434809741281
PTBXL	19360	SG0SPEC	150	True	0.10941917295095671	0.0013140268515749241	0.008941920809601395	0.07312608100680482
PTBXL	19360	SPEC	150	True	0.11453737774091047	0.0013191238010835094	0.00893520957279208	0.07354183791739438
PTBXL	19360	TIK	40	False	0.15458047277789141	0.0019031376813807464	0.010934863798068926	0.07911606032566867
PTBXL	19360	TIK	100	False	0.18427671333656387	0.00196777309947515	0.010964537181069184	0.07928449688336682
PTBXL	19360	TIK	150	False	0.1901504169869384	0.0019685471972753213	0.010963861385487281	0.07933736073142625
PTBXL	19360	TIK	150	True	0.11361172333597264	0.0013110016008483754	0.008933699672383943	0.07294039076037534
PTBXL	19382	FD	150	True	0.09536744816070981	0.0013829075544790881	0.010961573882154385	0.07678499104956951
PTBXL	19382	SG	150	True	0.09567925088333708	0.0013812369961935032	0.010967224853878382	0.07693524413328445
PTBXL	19382	SG0SPEC	150	True	0.09803578876089938	0.001377547091045372	0.010972185495351373	0.07717048545287979
PTBXL	19382	SPEC	150	True	0.09538075125899623	0.0013829391361106	0.010961552657492567	0.07678404917769152
PTBXL	19382	TIK	40	False	0.15098585057017927	0.0019522711423482606	0.012914215829576399	0.08176706496549152
PTBXL	19382	TIK	100	False	0.17630572021759322	0.0020119634911045	0.012909943365248467	0.07680828376589849
PTBXL	19382	TIK	150	False	0.17656779159384567	0.0020125563229493283	0.012909677579682866	0.0768006927928695
PTBXL	19382	TIK	150	True	0.10255873066394952	0.0013715629703443973	0.010959578329407457	0.07791647643513112
PTBXL	19389	FD	150	True	0.11595349291073698	0.0035633079156318806	0.01851291373205692	0.03378028176337568
PTBXL	19389	SG	150	True	0.12662773106806358	0.0035561104691088827	0.01850241467577385	0.03347079891699718
PTBXL	19389	SG0SPEC	150	True	0.11651950146451678	0.0035434088957465412	0.018482826827686788	0.031215370777883802
PTBXL	19389	SPEC	150	True	0.11598104068834561	0.0035634435320301885	0.018513104866149918	0.03381054519211711
PTBXL	19389	TIK	40	False	0.1519744885553233	0.005310643674333253	0.021357299020907466	0.029050648919156038
PTBXL	19389	TIK	100	False	0.16530925509494682	0.0056877955962447435	0.022027419616254974	0.039249799255078044
PTBXL	19389	TIK	150	False	0.16197359579933268	0.00569213202596326	0.022027916242984794	0.03939753931224731
PTBXL	19389	TIK	150	True	0.12285638593586094	0.003533329796401475	0.01840373669468265	0.031232725616238053
PTBXL	19418	FD	150	True	0.10629270729529551	0.0031482538521781407	0.015623563825040623	0.039448279409096704
PTBXL	19418	SG	150	True	0.10657154768719534	0.0031400429849694845	0.01563902186347077	0.03973025518901288
PTBXL	19418	SG0SPEC	150	True	0.10913338207218673	0.003123639391144366	0.015648690473155487	0.040629268786302804
PTBXL	19418	SPEC	150	True	0.10626875730581284	0.0031484044044399924	0.015623494452887042	0.039441512351892326
PTBXL	19418	TIK	40	False	0.17388301479343765	0.004732302963740566	0.02022497562253526	0.03913738627923171
PTBXL	19418	TIK	100	False	0.18506614295482754	0.00485888155066878	0.020357663500662714	0.03312364324623964
PTBXL	19418	TIK	150	False	0.18646293544465786	0.0048608732300477134	0.02035708323554032	0.032906549683140635
PTBXL	19418	TIK	150	True	0.11515070520433215	0.003104759099092135	0.015658642828528253	0.042291043038269825
PTBXL	19420	FD	150	True	0.10826454246302536	0.0014186001010914682	0.02746851194557815	0.018166292398922344
PTBXL	19420	SG	150	True	0.10655515383234643	0.0014177013816797646	0.027496242877572262	0.01812962366860829
PTBXL	19420	SG0SPEC	150	True	0.09589248187015223	0.0014158452478278288	0.027519172531234783	0.01785302087127574
PTBXL	19420	SPEC	150	True	0.10833921404158064	0.0014186186843650442	0.02746839160387271	0.01817038260113009
PTBXL	19420	TIK	40	False	0.14403367408982382	0.001791582934708891	0.029180901012096642	0.026985637627833594
PTBXL	19420	TIK	100	False	0.17528036927250357	0.001992814376354619	0.02894817559208777	0.028465024543659796
PTBXL	19420	TIK	150	False	0.17349414934505264	0.0019935810032653705	0.028948006417869994	0.02861214254897561
PTBXL	19420	TIK	150	True	0.09815496247497285	0.0014091354253686658	0.027552399382222082	0.017807173099302822
PTBXL	19434	FD	150	True	0.10703647345947084	0.002479489172037627	0.01665571250710306	0.021526101674380738
PTBXL	19434	SG	150	True	0.10851547355139096	0.0024749087585494204	0.01665446411168743	0.021178011715226628
PTBXL	19434	SG0SPEC	150	True	0.11150496639729857	0.0024656813179560074	0.016652622803810167	0.019866373256393094
PTBXL	19434	SPEC	150	True	0.10704497887228578	0.0024795744597719857	0.01665573981531737	0.02155236538760756
PTBXL	19434	TIK	40	False	0.14603980755720236	0.0035466986085410023	0.020870224410234974	0.012930178457035188
PTBXL	19434	TIK	100	False	0.15461229769491133	0.0037300581847582387	0.021129183242687536	0.03456275622727503
PTBXL	19434	TIK	150	False	0.15510494808851444	0.003731430106825798	0.021128086249746478	0.03463085118426455
PTBXL	19434	TIK	150	True	0.11903252713785574	0.0024531549022678346	0.016614478200551962	0.018380146028777845
PTBXL	19439	FD	150	True	0.1342959602379925	0.0011006644067956335	0.006456752962694557	0.051143158166006134
PTBXL	19439	SG	150	True	0.13385786189837537	0.0010982277524651202	0.006443739692423232	0.05156500267386964
PTBXL	19439	SG0SPEC	150	True	0.12849571563654838	0.0010894488319606005	0.00643120874589423	0.05222000922514326
PTBXL	19439	SPEC	150	True	0.13433426198304257	0.0011007171671110598	0.006456844766478871	0.05114273954024339
PTBXL	19439	TIK	40	False	0.17121548848073775	0.001771463118777338	0.008013842594645295	0.04935380227524752
PTBXL	19439	TIK	100	False	0.19967065041092036	0.0019235873572147429	0.008365544309389948	0.04471209840965405
PTBXL	19439	TIK	150	False	0.197375086476523	0.0019225762247198242	0.00836635787710385	0.044631227256552455
PTBXL	19439	TIK	150	True	0.1346608341820335	0.0010793100980630945	0.0063927557001416035	0.053769757105444155
PTBXL	19457	FD	150	True	0.09998977586863123	0.002492922538654935	0.015984242610275406	0.12182648522386323
PTBXL	19457	SG	150	True	0.0996659640739712	0.002487836957287487	0.016017038869810877	0.12184958071582061
PTBXL	19457	SG0SPEC	150	True	0.09749737093143954	0.0024769839049706035	0.01604048926315961	0.12073968613576985
PTBXL	19457	SPEC	150	True	0.10001861208512543	0.0024930198991349973	0.015984125982010086	0.12183783128787175
PTBXL	19457	TIK	40	False	0.1612808605507691	0.003598719255554452	0.020030785024941378	0.1336759964700284
PTBXL	19457	TIK	100	False	0.17003077541630748	0.0038325739669997664	0.019975246854616352	0.14431021330775876
PTBXL	19457	TIK	150	False	0.1713260700877619	0.003832842598277698	0.019974389190935506	0.14416130867727095
PTBXL	19457	TIK	150	True	0.10486738843917841	0.0024623451027898885	0.016098992743366215	0.11987200132416972
PTBXL	19461	FD	150	True	0.09543263978650696	0.0026206294954824005	0.022011343374635117	0.04912701222238128
PTBXL	19461	SG	150	True	0.0954588234983895	0.0026219002885505107	0.02201992622428306	0.04925509163348258
PTBXL	19461	SG0SPEC	150	True	0.09500447469720828	0.0026234873321158985	0.02202643996838211	0.04948615076630593
PTBXL	19461	SPEC	150	True	0.09542506150974644	0.0026206102720186253	0.022011330578023527	0.0491246230010236
PTBXL	19461	TIK	40	False	0.13883202792568716	0.0035968315461199396	0.02642250909946456	0.049998896360017336
PTBXL	19461	TIK	100	False	0.14630240481711787	0.003660560696608209	0.026737102954203746	0.04565103431067593
PTBXL	19461	TIK	150	False	0.14471715199583696	0.003659303039940278	0.026738124633811897	0.045620695243899875
PTBXL	19461	TIK	150	True	0.09922815611262654	0.0026247774384152668	0.021996432301875316	0.049873860849863214
PTBXL	19468	FD	150	True	0.11300390834101658	0.0019070428440751482	0.01261738626675854	0.04715061378926793
PTBXL	19468	SG	150	True	0.1123952844552788	0.0019055354623106141	0.012630673209439749	0.04718442655218423
PTBXL	19468	SG0SPEC	150	True	0.11582000813873206	0.0019037101023150348	0.012642220990292028	0.04721468937806107
PTBXL	19468	SPEC	150	True	0.11416247708004235	0.001907069636805285	0.012617329855287445	0.0471512584672444
PTBXL	19468	TIK	40	False	0.14616798113081791	0.002480346185248213	0.014250874599436966	0.04785161680292206
PTBXL	19468	TIK	100	False	0.15928669345756125	0.0025488602481032355	0.014204063252887901	0.054609948978042507
PTBXL	19468	TIK	150	False	0.15708825459925102	0.002548934239567183	0.014202962995274418	0.054661693906745884
PTBXL	19468	TIK	150	True	0.11912979790820136	0.0018970778511882833	0.012641046523407475	0.0471960401291302
PTBXL	19477	FD	150	True	0.10048385676614838	0.002433270592951171	0.01732616157071526	0.018304330259958403
PTBXL	19477	SG	150	True	0.10921486335346524	0.0024339540861334557	0.017341153341781924	0.01821257599443115
PTBXL	19477	SG0SPEC	150	True	0.10527040645174986	0.0024371122101021813	0.01735302700334989	0.017378564085604977
PTBXL	19477	SPEC	150	True	0.10039622483323112	0.0024332565861498413	0.017326120409336416	0.018311946749054373
PTBXL	19477	TIK	40	False	0.14522373088977228	0.0031959965779886686	0.020222824301485996	0.022679634412301412
PTBXL	19477	TIK	100	False	0.1706358435409983	0.0032286734776966787	0.02033096508952368	0.029829055636123408
PTBXL	19477	TIK	150	False	0.17272749290978373	0.003229571624602296	0.020331803819509005	0.030044734767439785
PTBXL	19477	TIK	150	True	0.1031513858145654	0.0024408318530086638	0.01734814787065371	0.016044573441916572
PTBXL	19513	FD	150	True	0.10752599473873606	0.001344717668680306	0.0075253610405477634	0.08941734005182961
PTBXL	19513	SG	150	True	0.10741744557238249	0.0013442773992904345	0.0075231003623971145	0.08966539250901227
PTBXL	19513	SG0SPEC	150	True	0.11119454323113637	0.0013428592151621815	0.007521202509180475	0.08976513401795741
PTBXL	19513	SPEC	150	True	0.1075082678994823	0.0013447284823122272	0.007525382907572447	0.08941479974999396
PTBXL	19513	TIK	40	False	0.1435555192278426	0.0018150725218537037	0.008728388980113199	0.09436094522649574
PTBXL	19513	TIK	100	False	0.15179001494900365	0.0019136742782284132	0.00895995286909683	0.0919480732133156
PTBXL	19513	TIK	150	False	0.15324564431389268	0.0019134509262428365	0.00895982321112251	0.09192425287952893
PTBXL	19513	TIK	150	True	0.10816265057501423	0.0013388985953238452	0.00749668742599615	0.08952503195832415
PTBXL	19518	FD	150	True	0.09667116622422618	0.0020408042457259732	0.01850271019520301	0.044092221169154955
PTBXL	19518	SG	150	True	0.09644382600694415	0.0020388946116224453	0.01853671833409753	0.04433437754073616
PTBXL	19518	SG0SPEC	150	True	0.09439829774087857	0.0020361603230374826	0.018565871927795942	0.04519161881697951
PTBXL	19518	SPEC	150	True	0.09669348482576988	0.002040837602782747	0.018502568358336073	0.04408529476060794
PTBXL	19518	TIK	40	False	0.1320209057884564	0.0027063824385622133	0.021351060903833687	0.0422524834981037
PTBXL	19518	TIK	100	False	0.13006463386991485	0.002815393400157238	0.021082237188726274	0.03820279726195185
PTBXL	19518	TIK	150	False	0.13056211255593853	0.0028160834180074017	0.021083051115842306	0.038444745057058104
PTBXL	19518	TIK	150	True	0.09723036212394712	0.002028104218717006	0.018608267599667966	0.046568296942032426
PTBXL	19527	FD	150	True	0.0908484210321634	0.0022151754719058076	0.019273526720259157	0.04706489693978549
PTBXL	19527	SG	150	True	0.09112806105672347	0.002212886735278512	0.019318538802335833	0.04767033847952304
PTBXL	19527	SG0SPEC	150	True	0.09308461990970018	0.002207799470375977	0.01935513909110681	0.049648946560726194
PTBXL	19527	SPEC	150	True	0.09087911741746646	0.0022152197742784374	0.019273321849852768	0.047048035821867756
PTBXL	19527	TIK	40	False	0.14689052285457666	0.0029853531798802752	0.022439205911287223	0.04153183828329948
PTBXL	19527	TIK	100	False	0.14503909376390095	0.0030967811945954915	0.022032572825769738	0.03349705012460408
PTBXL	19527	TIK	150	False	0.14563431570093344	0.003096962047834542	0.022029975927441166	0.033870783397863036
PTBXL	19527	TIK	150	True	0.09795423668029621	0.002195539517648371	0.019420614513838457	0.052709041511927006
PTBXL	19578	FD	150	True	0.12771506703395755	0.000976648994209799	0.0033996900450798152	0.03088862092403538
PTBXL	19578	SG	150	True	0.12573399215348605	0.0009743309875333318	0.0033967902312911167	0.030669885774330708
PTBXL	19578	SG0SPEC	150	True	0.11761397373421809	0.0009704008543001448	0.0033938490150208795	0.02988570127502753
PTBXL	19578	SPEC	150	True	0.12760229879495738	0.0009766919152468952	0.003399717476604813	0.03091275495618021
PTBXL	19578	TIK	40	False	0.1449406402937316	0.0013929433922700305	0.004199454569429645	0.027407389762607037
PTBXL	19578	TIK	100	False	0.17597888943195295	0.0014813760761412758	0.004237498362204907	0.038162498234612166
PTBXL	19578	TIK	150	False	0.17851173345838206	0.001482738571181788	0.004238162863487844	0.0382069711709013
PTBXL	19578	TIK	150	True	0.14266005352442246	0.000964800931753244	0.0033845985870710367	0.029325679628605984
PTBXL	19600	FD	150	True	0.10506815244323855	0.0019170859164207553	0.016249730984353984	0.019509596506560707
PTBXL	19600	SG	150	True	0.10778833568416477	0.0019146167626509349	0.0162678406070442	0.019380767149496003
PTBXL	19600	SG0SPEC	150	True	0.10923672706073395	0.0019098455694043148	0.01628351059104637	0.018734453191931323
PTBXL	19600	SPEC	150	True	0.10501853732279622	0.0019171322081219494	0.016249652928403743	0.01951633015413647
PTBXL	19600	TIK	40	False	0.15304365488362032	0.002653472201403899	0.019583043851473834	0.027554434882561294
PTBXL	19600	TIK	100	False	0.12115818098821776	0.0027301346183990433	0.019482218206770357	0.02844668180817834
PTBXL	19600	TIK	150	False	0.1235892208551682	0.0027304520849815816	0.0194829213731302	0.028434963878554233
PTBXL	19600	TIK	150	True	0.10673289224872033	0.0019026099097516802	0.01629839472519877	0.017698919438998015
PTBXL	19636	FD	150	True	0.09154141330798454	0.0014087635630985651	0.008869011407170748	0.0209130456961118
PTBXL	19636	SG	150	True	0.09377200938688443	0.0014084078047616922	0.008870203854784865	0.02080757935781758
PTBXL	19636	SG0SPEC	150	True	0.09230706680873652	0.0014071481960480979	0.00887046013835282	0.019958282079138114
PTBXL	19636	SPEC	150	True	0.09156442661383826	0.0014087722811510772	0.008869032413631624	0.02093324093845888
PTBXL	19636	TIK	40	False	0.13173250249649593	0.0019218609118158486	0.010140846450599999	0.019568465296932132
PTBXL	19636	TIK	100	False	0.16088401425467036	0.0019986247568707276	0.010370184689125633	0.038502593223531965
PTBXL	19636	TIK	150	False	0.15826985804939286	0.0019986222683625234	0.010370897997099903	0.03895544330901179
PTBXL	19636	TIK	150	True	0.09484096764032808	0.001403195713523358	0.008848519761261683	0.021684046569295984
PTBXL	19654	FD	150	True	0.12901349462725142	0.0009115088395985502	0.012357336082586995	0.026483952886029834
PTBXL	19654	SG	150	True	0.13432631783752064	0.000905060604014057	0.01234172130289484	0.02742139158281159
PTBXL	19654	SG0SPEC	150	True	0.1030758383476485	0.0008884526204659172	0.012330547701334838	0.027073381106604625
PTBXL	19654	SPEC	150	True	0.12901127996883355	0.0009116449275243263	0.012357444308187427	0.02647555309875484
PTBXL	19654	TIK	40	False	0.11305383791533766	0.0012347728063297348	0.013382942342509804	0.02835277435066805
PTBXL	19654	TIK	100	False	0.1584830803887278	0.001604033870031687	0.01387119403977568	0.03480549499103742
PTBXL	19654	TIK	150	False	0.17942163690702848	0.0016035798292587927	0.013883278252594429	0.034705939533663084
PTBXL	19654	TIK	150	True	0.09597415850521428	0.0008594973247766423	0.012295390233262298	0.025903179093599238
PTBXL	19668	FD	150	True	0.09971712507199611	0.0020643446568829023	0.01511591448999321	0.07858009153301353
PTBXL	19668	SG	150	True	0.09940022330025772	0.0020621921243992175	0.015120974493629497	0.07922170969609241
PTBXL	19668	SG0SPEC	150	True	0.09692093686094239	0.002056687350061517	0.015125360560259645	0.0813573479539228
PTBXL	19668	SPEC	150	True	0.09975971839824639	0.0020643868494939896	0.015115907099253117	0.0785632747863449
PTBXL	19668	TIK	40	False	0.14550519554094482	0.0028802947373929664	0.017981293206193433	0.07766002929777222
PTBXL	19668	TIK	100	False	0.1562286381568666	0.0030088672731060735	0.018193957324904426	0.05571669473434708
PTBXL	19668	TIK	150	False	0.15673449700789419	0.0030085041237649136	0.018194011197155677	0.05584823543573632
PTBXL	19668	TIK	150	True	0.11128068461536485	0.002046956122046821	0.015098318532227116	0.08514238812666303
PTBXL	19670	FD	150	True	0.10709621803507421	0.0010431662090512389	0.0104656187663021	0.07083197848145656
PTBXL	19670	SG	150	True	0.10744625794747861	0.0010410949731785423	0.01047582132475297	0.07069108357068854
PTBXL	19670	SG0SPEC	150	True	0.10843443337766057	0.0010360647714154996	0.010484977544901707	0.06934057108713107
PTBXL	19670	SPEC	150	True	0.10717956254531151	0.0010432067227904558	0.010465585315232983	0.07084123658400318
PTBXL	19670	TIK	40	False	0.13717748023265253	0.0013773241009889877	0.012084845997864196	0.08440386827553761
PTBXL	19670	TIK	100	False	0.15109699177674807	0.0015362688399223911	0.012122417813596256	0.09574181082095688
PTBXL	19670	TIK	150	False	0.15231092688546433	0.0015363518448277486	0.012122308408869693	0.09583622005961615
PTBXL	19670	TIK	150	True	0.11472356844793917	0.0010261635959288276	0.010486609093259238	0.06738011567716642
PTBXL	19685	FD	150	True	0.10691822476954568	0.002545545611023879	0.015429903241281588	0.06353988317629033
PTBXL	19685	SG	150	True	0.10480715080970687	0.0025414335719025783	0.015416340246528963	0.06359484666024692
PTBXL	19685	SG0SPEC	150	True	0.109356595493626	0.002527501027386818	0.01540380703895531	0.06311394964808098
PTBXL	19685	SPEC	150	True	0.1069762046801964	0.002545633218883232	0.015430001697546391	0.06354509640414918
PTBXL	19685	TIK	40	False	0.17982650644911244	0.003990390384191236	0.020116216242040248	0.06520115396676902
PTBXL	19685	TIK	100	False	0.18735489579626652	0.004137505619935535	0.020475780876420355	0.06845418598747169
PTBXL	19685	TIK	150	False	0.18887440620684082	0.004137642366923983	0.02047694248165738	0.06853538710337753
PTBXL	19685	TIK	150	True	0.11131497297011884	0.0025101978652467233	0.01535600271902247	0.06238810777546667
PTBXL	19732	FD	150	True	0.09566602725873097	0.0012307629412339808	0.012769364440395205	0.029130677959029856
PTBXL	19732	SG	150	True	0.09854796806949101	0.0012289107920974546	0.012774087510559154	0.029223578346574304
PTBXL	19732	SG0SPEC	150	True	0.09652363250446032	0.00122380501232431	0.012779943048057203	0.0293563736190222
PTBXL	19732	SPEC	150	True	0.09553835072985159	0.0012308010668586036	0.012769357966633086	0.029132668531242578
PTBXL	19732	TIK	40	False	0.15325174871639252	0.001659106196478962	0.014832769848239103	0.04186965482888048
PTBXL	19732	TIK	100	False	0.1743522961340626	0.0017680236994958172	0.014761241175995608	0.039274982447453394
PTBXL	19732	TIK	150	False	0.1832389963802693	0.0017690896595808636	0.01476307415271753	0.03959453411888002
PTBXL	19732	TIK	150	True	0.11044671455028562	0.0012124657712826658	0.012775584672892307	0.03129391398107954
PTBXL	19734	FD	150	True	0.1051013212016903	0.002851426514454559	0.021290516547658577	0.08901365128101342
PTBXL	19734	SG	150	True	0.10371593375652355	0.0028476131234806755	0.021295407034602833	0.08915857362746396
PTBXL	19734	SG0SPEC	150	True	0.10357966121055494	0.002840778294347189	0.02130075075475857	0.08943327295598133
PTBXL	19734	SPEC	150	True	0.10512114743217521	0.0028514963042406464	0.02129052468744843	0.08901225446575085
PTBXL	19734	TIK	40	False	0.15495515553843225	0.003926874547539275	0.025487012321391528	0.08909795202152787
PTBXL	19734	TIK	100	False	0.15465880176913926	0.004081237429537695	0.025719146555864457	0.0889851904897813
PTBXL	19734	TIK	150	False	0.15373977964082575	0.004081750210247575	0.025722616439052777	0.08947063874828684
PTBXL	19734	TIK	150	True	0.10224421741035482	0.002828358450100208	0.021265054072656418	0.09016072026164328
PTBXL	19758	FD	150	True	0.13127150406170296	0.0016988214890798071	0.01202091892042202	0.10164827250238215
PTBXL	19758	SG	150	True	0.1294706921669532	0.0016959128271578816	0.012023795222639678	0.10196121688711773
PTBXL	19758	SG0SPEC	150	True	0.13639551271394248	0.0016874558672255813	0.01202613337882008	0.10194194791497249
PTBXL	19758	SPEC	150	True	0.13137780801015597	0.0016988812317682146	0.012020911060754255	0.10164884286335348
PTBXL	19758	TIK	40	False	0.15948655760127184	0.002514190362679578	0.014845596266954066	0.10797978198694905
PTBXL	19758	TIK	100	False	0.1817725542651255	0.0026373000017526314	0.014866091838776976	0.10343484609446055
PTBXL	19758	TIK	150	False	0.17943414345011427	0.0026381069540383816	0.014865646185943888	0.10345434012320297
PTBXL	19758	TIK	150	True	0.12809852173825784	0.001676571167083299	0.012018343096155334	0.10194728170802542
PTBXL	19760	FD	150	True	0.09851092533464288	0.0014382982119265774	0.006796220225634765	0.028446301188670368
PTBXL	19760	SG	150	True	0.09964184498137613	0.0014372486891822093	0.006795373337877418	0.028451133418974605
PTBXL	19760	SG0SPEC	150	True	0.10781791713085609	0.0014358460505644957	0.006794607944869071	0.028245796623373662
PTBXL	19760	SPEC	150	True	0.0985578078951396	0.0014383194196555462	0.006796243412016082	0.0284478026856231
PTBXL	19760	TIK	40	False	0.15800168427888364	0.002083479069444883	0.008438380236494097	0.028729429062734672
PTBXL	19760	TIK	100	False	0.1667415191129612	0.0021445485929682405	0.008612618544045363	0.034346634101487555
PTBXL	19760	TIK	150	False	0.17538969308999144	0.0021450391258604146	0.008612559364068866	0.034088858847710984
PTBXL	19760	TIK	150	True	0.1125708522499866	0.0014349932453692235	0.0067743849637687086	0.027782017363271076
PTBXL	19786	FD	150	True	0.09639404662454984	0.0012439942348886335	0.011531417077853823	0.0647655634846326
PTBXL	19786	SG	150	True	0.10032643606117378	0.0012400004436925768	0.011543102348423723	0.06470055286071685
PTBXL	19786	SG0SPEC	150	True	0.09472646799888658	0.0012293596868847062	0.01155136282499129	0.0635296873383063
PTBXL	19786	SPEC	150	True	0.09634478257302241	0.0012440665883773354	0.011531382339443685	0.06477807670649295
PTBXL	19786	TIK	40	False	0.1319945381086207	0.0017286511260116095	0.012772628527087234	0.06138142045209072
PTBXL	19786	TIK	100	False	0.15668755004442486	0.0019326140064062501	0.012767044749300311	0.0627484708537829
PTBXL	19786	TIK	150	False	0.16110747929822045	0.0019323896783955423	0.012767210371271653	0.0626602649121206
PTBXL	19786	TIK	150	True	0.09143628239189935	0.001212879957578909	0.011550381295082391	0.06258688621674555
PTBXL	19830	FD	150	True	0.09859585804341041	0.0017300344513280937	0.01927250993935086	0.06870391796971854
PTBXL	19830	SG	150	True	0.10099461156617494	0.0017302074335437774	0.019286101788719034	0.06871597685311408
PTBXL	19830	SG0SPEC	150	True	0.1026385144814517	0.0017291751984602453	0.01929846260237957	0.06846340762343771
PTBXL	19830	SPEC	150	True	0.09852182346610869	0.0017300353680774472	0.019272459804744294	0.06870576880903251
PTBXL	19830	TIK	40	False	0.14157490403739617	0.0024485576178430273	0.02232027905871938	0.08453078077455121
PTBXL	19830	TIK	100	False	0.18042313697910078	0.0025019292515885993	0.022351931915122525	0.08165067152893746
PTBXL	19830	TIK	150	False	0.18161529852613384	0.00250241067912471	0.022352576547328137	0.08166197487766892
PTBXL	19830	TIK	150	True	0.10352674028761609	0.001727147733019834	0.019304271421406928	0.06849626884812483
PTBXL	19831	FD	150	True	0.10979767136559426	0.001394941500334779	0.009411553360903638	0.05981642079243802
PTBXL	19831	SG	150	True	0.11200833342332445	0.0013931317247071905	0.00942543454451947	0.059865662914306526
PTBXL	19831	SG0SPEC	150	True	0.11122544028418738	0.001389315175818857	0.009437273695018417	0.05969042659445594
PTBXL	19831	SPEC	150	True	0.10982868251103627	0.0013949760307825475	0.009411484201849845	0.05981925846467879
PTBXL	19831	TIK	40	False	0.1521404865382161	0.001949794311018633	0.011662487557297764	0.06429040714667399
PTBXL	19831	TIK	100	False	0.16257162668009764	0.002030803235110924	0.011537669409278499	0.06383542384530301
PTBXL	19831	TIK	150	False	0.15999132518815987	0.0020309958827683192	0.011536520454115969	0.06365302386044866
PTBXL	19831	TIK	150	True	0.12094733389346081	0.001382935781358362	0.00945518432438858	0.059790503720575115
PTBXL	19860	FD	150	True	0.10930061526438192	0.0021581963369486307	0.013220009350297594	0.07040174618160118
PTBXL	19860	SG	150	True	0.09741613642785654	0.0021549069245676462	0.013243994512084108	0.07111975705975673
PTBXL	19860	SG0SPEC	150	True	0.10873483383198566	0.0021457815849387795	0.013261791644182598	0.07323489020649424
PTBXL	19860	SPEC	150	True	0.10930203686200524	0.0021582625926058084	0.01321991091597575	0.07038402622784576
PTBXL	19860	TIK	40	False	0.1636178468671046	0.003237517983128843	0.016737095005442962	0.07447613724793166
PTBXL	19860	TIK	100	False	0.17903868823934976	0.003370015332845273	0.01660233058113434	0.04657436665300196
PTBXL	19860	TIK	150	False	0.18094253755589307	0.0033705100680319518	0.01660194440507358	0.04641476924777624
PTBXL	19860	TIK	150	True	0.1086502794935567	0.00213601369813085	0.013306168872593383	0.077028073474089
PTBXL	19919	FD	150	True	0.08311538747880258	0.001923320286617433	0.027547027473465654	0.014199726490376131
PTBXL	19919	SG	150	True	0.08862014793399828	0.0019230465122192547	0.027584626146641426	0.013927329806965375
PTBXL	19919	SG0SPEC	150	True	0.08762852808973726	0.0019233607977966183	0.027616181656879544	0.0133782398805811
PTBXL	19919	SPEC	150	True	0.08299562492570407	0.0019233314535376626	0.02754687290738668	0.01421484344502007
PTBXL	19919	TIK	40	False	0.1289979570009307	0.002429859664376639	0.02972040706396817	0.018281818852256795
PTBXL	19919	TIK	100	False	0.17757087906414798	0.0025100122555619716	0.029646035011368768	0.02425286945998278
PTBXL	19919	TIK	150	False	0.17781805177019264	0.0025103642828966373	0.029645200271089193	0.02454896949338367
PTBXL	19919	TIK	150	True	0.07674007761284407	0.0019213524623834383	0.027635801547254046	0.012658184878220147
PTBXL	19940	FD	150	True	0.09431517218238669	0.001155307931732722	0.009422725244723044	0.04456830845281294
PTBXL	19940	SG	150	True	0.11205561506127727	0.0011555280680084726	0.009426422234486934	0.0444911905207269
PTBXL	19940	SG0SPEC	150	True	0.09172718258297871	0.001156631237444889	0.009429149624061231	0.0439370341177297
PTBXL	19940	SPEC	150	True	0.09455183768357339	0.0011553035363993348	0.009422713936699618	0.044573412355024794
PTBXL	19940	TIK	40	False	0.1415725530452485	0.0014624045558892722	0.01035850338753576	0.051169237600433716
PTBXL	19940	TIK	100	False	0.16448505476084008	0.0014974662491828987	0.010403071551195641	0.05940494185400288
PTBXL	19940	TIK	150	False	0.16092478638686872	0.0014978552492528937	0.010402911397122612	0.059517983245175
PTBXL	19940	TIK	150	True	0.10291110778367787	0.001157397835007686	0.009420935638632022	0.04342883570699374
PTBXL	19964	FD	150	True	0.09672621824497615	0.0017901038033054637	0.010161648783074427	0.05495175674320455
PTBXL	19964	SG	150	True	0.09725396439501785	0.0017853610134057783	0.010186917330777494	0.05546554933792574
PTBXL	19964	SG0SPEC	150	True	0.1039173201494397	0.0017761706961065434	0.010205890232200147	0.05600944270483052
PTBXL	19964	SPEC	150	True	0.09683500438304339	0.0017901908621931449	0.010161541834849347	0.054945018799662994
PTBXL	19964	TIK	40	False	0.14943055378089184	0.002648278708112404	0.012707243687314592	0.05441724482737353
PTBXL	19964	TIK	100	False	0.19293403197283018	0.002804691105866174	0.01272477635938418	0.06072319106185135
PTBXL	19964	TIK	150	False	0.1942907308022716	0.002806241898314524	0.012723481284794039	0.060707711345279004
PTBXL	19964	TIK	150	True	0.10389771005960463	0.0017650023843529142	0.010247868588042478	0.05926840543683399
PTBXL	19966	FD	150	True	0.14685711471560184	0.0016486759452446	0.008751941220218287	0.032624003805120906
PTBXL	19966	SG	150	True	0.14567429536346754	0.0016396914096942264	0.008735429280040952	0.031713992432006254
PTBXL	19966	SG0SPEC	150	True	0.1294902575197152	0.001624239597446665	0.008726488190048936	0.02720881716250009
PTBXL	19966	SPEC	150	True	0.14701997761254157	0.00164884869402237	0.008752057215579786	0.03267096792262785
PTBXL	19966	TIK	40	False	0.16050328373737538	0.0022274018180810894	0.010913686837182262	0.024721107915472915
PTBXL	19966	TIK	100	False	0.1831235644997825	0.0025825982209933688	0.011385336280651654	0.06225765319194625
PTBXL	19966	TIK	150	False	0.17773574324524039	0.0025834318541331875	0.011387103816709692	0.06233990185189848
PTBXL	19966	TIK	150	True	0.10525545764678493	0.0016024813791566935	0.008683716933726	0.01935665602297197
PTBXL	19996	FD	150	True	0.07355705404734665	0.0016191794255629474	0.012223059153604166	0.07659507878037582
PTBXL	19996	SG	150	True	0.07334759903452204	0.0016194165424045386	0.012247752357708443	0.07696812920459817
PTBXL	19996	SG0SPEC	150	True	0.07764021502061132	0.001619169308458495	0.01226791247975574	0.07800577460075792
PTBXL	19996	SPEC	150	True	0.07354431559199973	0.0016191775888106466	0.012222949393363507	0.07658567713905833
PTBXL	19996	TIK	40	False	0.14200297096853612	0.002146122867711123	0.014128639104011175	0.08140513262104007
PTBXL	19996	TIK	100	False	0.15543794348901877	0.0021877707013507742	0.013955868032827124	0.061355920306385744
PTBXL	19996	TIK	150	False	0.14717989357105626	0.0021872843938582644	0.013955209788134129	0.061317102611212156
PTBXL	19996	TIK	150	True	0.08772792995155576	0.0016156404065268575	0.012298110369741076	0.07981361567847572
PTBXL	20001	FD	150	True	0.1006751010415523	0.0028464569034184653	0.022042258580821813	0.04130246984172484
PTBXL	20001	SG	150	True	0.09996023558409944	0.002844482165017097	0.022049895619923363	0.041172832685746355
PTBXL	20001	SG0SPEC	150	True	0.0976090830659587	0.0028359212976723893	0.022051377927800396	0.039530931047361155
PTBXL	20001	SPEC	150	True	0.10067566438220768	0.0028465052838319398	0.022042273623271755	0.0413151803182726
PTBXL	20001	TIK	40	False	0.14987060359814436	0.003933352645642382	0.02461954951811609	0.0441682846362656
PTBXL	20001	TIK	100	False	0.17507966775398986	0.004169773412769729	0.02476569506066554	0.05440894528851346
PTBXL	20001	TIK	150	False	0.17611735278985804	0.004169786111861987	0.02476522873582566	0.05434168298524712
PTBXL	20001	TIK	150	True	0.10140829103680866	0.0028217052655051876	0.0220271929920865	0.03655963408786845
PTBXL	20021	FD	150	True	0.09402134873316417	0.0030628386643642806	0.0223096708003476	0.01824152885756944
PTBXL	20021	SG	150	True	0.09645384498841496	0.0030604356426487574	0.022338349641111224	0.01811626230716897
PTBXL	20021	SG0SPEC	150	True	0.09050144358941396	0.003055934603509779	0.02236180671184754	0.017095188249048557
PTBXL	20021	SPEC	150	True	0.0940886915399664	0.003062882820282227	0.022309550991174026	0.018248942884079
PTBXL	20021	TIK	40	False	0.16383885874087378	0.0042542021289032434	0.02725661099617563	0.017214465366593146
PTBXL	20021	TIK	100	False	0.16091813414811398	0.00439476221772683	0.02704982664162675	0.027607366801740373
PTBXL	20021	TIK	150	False	0.15434283775186372	0.004395303625924239	0.027049113595259685	0.02769559075075376
PTBXL	20021	TIK	150	True	0.09583273945043844	0.0030502350115995526	0.02238846193009302	0.015031882110232847
PTBXL	20027	FD	150	True	0.12343973062111206	0.0009553606654761752	0.01589008642809251	0.04976124649195866
PTBXL	20027	SG	150	True	0.13112768771669214	0.0009518499340412476	0.01589098079842952	0.04983627885815361
PTBXL	20027	SG0SPEC	150	True	0.1298783714936716	0.0009435182595592932	0.015891354220592985	0.04852067690632441
PTBXL	20027	SPEC	150	True	0.12326031895170297	0.0009554305833099047	0.01589009238946531	0.0497718941216489
PTBXL	20027	TIK	40	False	0.15562656719933454	0.0013024629889418907	0.017062567996206583	0.06565896730579243
PTBXL	20027	TIK	100	False	0.1934467373725315	0.0015430271571931803	0.01729446042168733	0.074228272422282
PTBXL	20027	TIK	150	False	0.19123424103918737	0.00154370634736497	0.01729375156028026	0.07429678993898853
PTBXL	20027	TIK	150	True	0.11365070561969207	0.0009356838427361327	0.015869835190729015	0.04906635440828458
PTBXL	20030	FD	150	True	0.08642076284697098	0.0013071640042096495	0.011485903212192547	0.08742398734527441
PTBXL	20030	SG	150	True	0.08644584803929738	0.0013064991020226816	0.011492235260915199	0.0877589926952009
PTBXL	20030	SG0SPEC	150	True	0.08740117662325546	0.0013049452326078926	0.011496935281786805	0.08828432408561623
PTBXL	20030	SPEC	150	True	0.08639960706961297	0.0013071784701033703	0.011485886154333293	0.08741932212774728
PTBXL	20030	TIK	40	False	0.11587982896388305	0.0017481842402466764	0.013084935297428156	0.10139002036505365
PTBXL	20030	TIK	100	False	0.1503658091084074	0.0018242123513119834	0.013146029495717427	0.08541166574924204
PTBXL	20030	TIK	150	False	0.1489456913347242	0.0018244894824813198	0.013145827715243441	0.08538197653258522
PTBXL	20030	TIK	150	True	0.08830708928727815	0.001302669854981222	0.011489236747910032	0.08939256867902365
PTBXL	20035	FD	150	True	0.12156197755945769	0.0037658776912253156	0.020946657261430576	0.062375027518229556
PTBXL	20035	SG	150	True	0.11805477067969167	0.0037604130812596507	0.020961182121662807	0.06274293395596489
PTBXL	20035	SG0SPEC	150	True	0.11835911014478279	0.003745369979131252	0.020970177978598462	0.06362507170832107
PTBXL	20035	SPEC	150	True	0.12166137923973294	0.003765987339601657	0.02094662195622864	0.06236818075694889
PTBXL	20035	TIK	40	False	0.16372369537673384	0.005719718895191385	0.02695141763653209	0.06502109481403323
PTBXL	20035	TIK	100	False	0.15967285840723003	0.0059238867254483	0.027260653013251937	0.05167440823031482
PTBXL	20035	TIK	150	False	0.16495249053891314	0.005924995012045292	0.027259614058539054	0.051669300192595635
PTBXL	20035	TIK	150	True	0.12216012347079794	0.003727338847855641	0.020956514324277416	0.06588504562416476
PTBXL	20048	FD	150	True	0.11382488146108212	0.003503882662789701	0.02448916965341714	0.08247214269363633
PTBXL	20048	SG	150	True	0.11456252024554428	0.003500321932246534	0.024508086914789666	0.08239149853675476
PTBXL	20048	SG0SPEC	150	True	0.11696036959260506	0.0034915006815026766	0.02452496607738736	0.0813148172782758
PTBXL	20048	SPEC	150	True	0.11384107407683794	0.0035039550262204303	0.02448911140710061	0.0824818532313425
PTBXL	20048	TIK	40	False	0.12807344181399738	0.004763127310337588	0.028844757340775004	0.08586227661477797
PTBXL	20048	TIK	100	False	0.16415565765508472	0.005043268471955605	0.02886847478719617	0.0987555197266881
PTBXL	20048	TIK	150	False	0.16489538005004867	0.005044601419196615	0.02886847078311488	0.09873181725951295
PTBXL	20048	TIK	150	True	0.10980155464423413	0.0034729171615425778	0.02451859107610042	0.07951015993651356
PTBXL	20057	FD	150	True	0.12983392347879483	0.0024694712968356424	0.010913158806431905	0.0794965283149282
PTBXL	20057	SG	150	True	0.12873351754640422	0.0024643859309998357	0.010918272572760089	0.08011165473240281
PTBXL	20057	SG0SPEC	150	True	0.12757579411902104	0.002447482930598967	0.010913688169460567	0.08144374820197596
PTBXL	20057	SPEC	150	True	0.1299352329586217	0.0024695798179054673	0.010913207700381993	0.07948627269188244
PTBXL	20057	TIK	40	False	0.1773730589623674	0.003977701751897167	0.01374479522957264	0.08100002404469349
PTBXL	20057	TIK	100	False	0.17305072913956732	0.004252440001306867	0.013930913884250943	0.07001150032292433
PTBXL	20057	TIK	150	False	0.17432281615288323	0.004252239950530845	0.013931066638337465	0.07015438761897404
PTBXL	20057	TIK	150	True	0.1355830775918424	0.0024312331406290914	0.010918195414434506	0.08412338921550984
PTBXL	20060	FD	150	True	0.10072894811065461	0.0016791098700283049	0.011067791773808427	0.09130191513360421
PTBXL	20060	SG	150	True	0.09900149765772412	0.0016784095482625903	0.011070375782077172	0.09147542354149255
PTBXL	20060	SG0SPEC	150	True	0.10226429391602851	0.0016781824567239007	0.011072905677192844	0.09190931632983546
PTBXL	20060	SPEC	150	True	0.10075040054446226	0.0016791220381479981	0.011067792866653662	0.09129887606835338
PTBXL	20060	TIK	40	False	0.13466389236071874	0.002195869230636187	0.012959827907221192	0.09380180288494462
PTBXL	20060	TIK	100	False	0.1458257571684558	0.002254142504593603	0.013157206787584166	0.0829049630084924
PTBXL	20060	TIK	150	False	0.14875096289348524	0.0022545238195734335	0.013157467745332753	0.08327874295380433
PTBXL	20060	TIK	150	True	0.10551327899837426	0.0016750199615280185	0.011048772112038897	0.09278463115994888
PTBXL	20068	FD	150	True	0.09934818261068405	0.0030129028041168343	0.02688294108649028	0.06011539724411439
PTBXL	20068	SG	150	True	0.09580412913413786	0.0030125746485803444	0.026909648797329423	0.060530885895964046
PTBXL	20068	SG0SPEC	150	True	0.09709053454363963	0.0030108588218811876	0.026930851350059095	0.06164909297363619
PTBXL	20068	SPEC	150	True	0.10004273955838727	0.003012915855560683	0.02688285675660208	0.060105932099620375
PTBXL	20068	TIK	40	False	0.15037100179109453	0.004044174565887228	0.031914557548451856	0.06568200831734661
PTBXL	20068	TIK	100	False	0.1772656278009864	0.0042748105115004075	0.03197190458767699	0.05759859693020127
PTBXL	20068	TIK	150	False	0.18674442269205396	0.004275388999219643	0.03197155667183344	0.05765548806805543
PTBXL	20068	TIK	150	True	0.10142987388300237	0.0030056010001089472	0.026939741754099068	0.06365740108904301
PTBXL	20107	FD	150	True	0.10133862879011735	0.0016814119584987264	0.007975259459306919	0.033917406570677135
PTBXL	20107	SG	150	True	0.09857000681454647	0.0016793179180678275	0.007968898123512681	0.033938292101355204
PTBXL	20107	SG0SPEC	150	True	0.09481339653301518	0.0016723632191687353	0.007961829072110568	0.03356001828099631
PTBXL	20107	SPEC	150	True	0.10143461043973946	0.0016814567703283731	0.007975306710113445	0.033919296120154346
PTBXL	20107	TIK	40	False	0.15450459864341942	0.002424559954157214	0.00934652885592661	0.037989285801925676
PTBXL	20107	TIK	100	False	0.17433660277905055	0.002536502010394387	0.009547894456221104	0.038573156633492645
PTBXL	20107	TIK	150	False	0.17896253622427177	0.0025360949778885956	0.009548388701229782	0.03855562823047151
PTBXL	20107	TIK	150	True	0.10204437266884009	0.0016613172229014333	0.007932418559858878	0.033021676543289316
PTBXL	20109	FD	150	True	0.11678928070317411	0.002114963954317194	0.012329264805139203	0.012016174762420192
PTBXL	20109	SG	150	True	0.10980994453840152	0.0021124136409957717	0.012318015018813133	0.012068441724041631
PTBXL	20109	SG0SPEC	150	True	0.11102879720613108	0.0021024644506567403	0.012306836401369927	0.011779998845978783
PTBXL	20109	SPEC	150	True	0.11680628321745831	0.0021150210588563706	0.012329354048512358	0.012010417370923246
PTBXL	20109	TIK	40	False	0.162172471029282	0.0032856515824679845	0.015626083503439157	0.00952951054168709
PTBXL	20109	TIK	100	False	0.15256121510192647	0.0034221848095752324	0.015890692400221302	0.018078140643032686
PTBXL	20109	TIK	150	False	0.15425151395558234	0.003422011238193	0.015891991387407416	0.018236356009843156
PTBXL	20109	TIK	150	True	0.11547350316192677	0.002086892265690036	0.012260948948241136	0.01349954616840732
PTBXL	20116	FD	150	True	0.09588885753514094	0.0015088716420816135	0.013479837518765601	0.07275924703740694
PTBXL	20116	SG	150	True	0.09033101919683635	0.0015083096756655211	0.013487499237461249	0.07299968299387935
PTBXL	20116	SG0SPEC	150	True	0.08856778705832381	0.0015063469166700055	0.013493897263500155	0.07362288002655831
PTBXL	20116	SPEC	150	True	0.09658893329961701	0.001508884404158241	0.013479810156519336	0.07275418647682529
PTBXL	20116	TIK	40	False	0.13818022246428635	0.002041904218588103	0.015160159518838007	0.07602573731387466
PTBXL	20116	TIK	100	False	0.14681212952584	0.002094242236663988	0.01502014467490718	0.0659651351803969
PTBXL	20116	TIK	150	False	0.14672646953507046	0.0020940297189072296	0.015019602179943185	0.0659398451706491
PTBXL	20116	TIK	150	True	0.09368157593668669	0.0015014914975694427	0.01349132392605985	0.07485037071304947
PTBXL	20185	FD	150	True	0.10686146804305802	0.002319498429850946	0.010426698001680012	0.029040993482380525
PTBXL	20185	SG	150	True	0.11123603952815926	0.002316922847021132	0.01042831293744926	0.028956656106007797
PTBXL	20185	SG0SPEC	150	True	0.11407704510281075	0.0023091330370203517	0.010426312437054282	0.028020430891525783
PTBXL	20185	SPEC	150	True	0.10687795969785224	0.002319552431659105	0.010426738424830915	0.029051440100984517
PTBXL	20185	TIK	40	False	0.16897068537529866	0.003371437057917874	0.012569886366355766	0.022031444717089614
PTBXL	20185	TIK	100	False	0.19189310291235645	0.0035581174695359166	0.012811252215897496	0.0372365294844995
PTBXL	20185	TIK	150	False	0.191595128279834	0.0035577783159713326	0.012810982474478094	0.0376215911057876
PTBXL	20185	TIK	150	True	0.10973115743588754	0.0022978882212590142	0.01040849695033241	0.026566982758546128
PTBXL	20190	FD	150	True	0.10116124095726846	0.0018651515008765353	0.012672537289576395	0.09356082616972633
PTBXL	20190	SG	150	True	0.10092723123832732	0.0018641061602549943	0.01266370290219497	0.09362784181256864
PTBXL	20190	SG0SPEC	150	True	0.10403699151942142	0.0018617942026498357	0.012656926655541929	0.09299454831708359
PTBXL	20190	SPEC	150	True	0.10114151267654486	0.00186517301423188	0.012672608610248968	0.09356547316588354
PTBXL	20190	TIK	40	False	0.14080327184731792	0.002571960775358421	0.014686185602813123	0.10676946401737385
PTBXL	20190	TIK	100	False	0.1402035113270842	0.0026302984813804256	0.015098600476513489	0.1035074432597825
PTBXL	20190	TIK	150	False	0.14274229325653426	0.0026306329948265284	0.015100003990718563	0.10336914483684473
PTBXL	20190	TIK	150	True	0.10535422347739368	0.001857807468723392	0.012605855382021873	0.0925191059395502
PTBXL	20214	FD	150	True	0.1337690364663115	0.0022655776440367466	0.008177207505389023	0.03676256071016248
PTBXL	20214	SG	150	True	0.13361448584484859	0.002261207844512067	0.008172924226849612	0.03748456918391335
PTBXL	20214	SG0SPEC	150	True	0.1374764097550271	0.0022468519132718633	0.008161955775240948	0.039646377778299775
PTBXL	20214	SPEC	150	True	0.1337765555295257	0.002265671165797395	0.008177302656949062	0.0367432620826369
PTBXL	20214	TIK	40	False	0.16303180308689852	0.0036000900702429063	0.010521941737798697	0.03729489976428608
PTBXL	20214	TIK	100	False	0.1899238747967195	0.003860356548601245	0.010674111499274313	0.02492619402499531
PTBXL	20214	TIK	150	False	0.1881679252328226	0.0038598650664797072	0.010674279606682359	0.02513350984317569
PTBXL	20214	TIK	150	True	0.13988813023432634	0.002234675502494822	0.008131709382665045	0.042859336152348715
PTBXL	20219	FD	150	True	0.10873887163492664	0.0026936531298196206	0.014727130539930161	0.023701201001438743
PTBXL	20219	SG	150	True	0.11226825588307587	0.002691133733478205	0.014745393359528033	0.023860996110470104
PTBXL	20219	SG0SPEC	150	True	0.10540036320240388	0.002686468973798935	0.014759919085373585	0.024386415508891236
PTBXL	20219	SPEC	150	True	0.10827751160084982	0.0026936989783453032	0.014727055492125139	0.02369897697235271
PTBXL	20219	TIK	40	False	0.1468981181987413	0.0037281526271328953	0.017841250996275405	0.016127192575707272
PTBXL	20219	TIK	100	False	0.16686040350381326	0.0038207655231800434	0.01780400255603495	0.018502986251611925
PTBXL	20219	TIK	150	False	0.16717849865448145	0.0038216452191301652	0.017804016153426548	0.01844527465168532
PTBXL	20219	TIK	150	True	0.10410976444057408	0.0026773562052326365	0.01477611989532368	0.02563125959248876
PTBXL	20227	FD	150	True	0.1229004813855212	0.0033166060256637517	0.012213564880560733	0.027925838329048585
PTBXL	20227	SG	150	True	0.13114705089214124	0.0033119254579571955	0.01220709906350666	0.027730776790705472
PTBXL	20227	SG0SPEC	150	True	0.11876394871471042	0.0032982975823388377	0.01220014968189302	0.026636243376169547
PTBXL	20227	SPEC	150	True	0.12292411611160094	0.0033167023669889027	0.012213619286888515	0.02793455708805561
PTBXL	20227	TIK	40	False	0.17613555417525067	0.004963270009667535	0.015797358105055163	0.03639176336579351
PTBXL	20227	TIK	100	False	0.18542520700739315	0.005076910932185627	0.0159091976358885	0.04588811965921209
PTBXL	20227	TIK	150	False	0.18540042975579432	0.005076997705681781	0.015909019259134398	0.04589617687451736
PTBXL	20227	TIK	150	True	0.11896930949886424	0.003286042990358787	0.012165332300077757	0.0250548724845749
PTBXL	20267	FD	150	True	0.11733865221275794	0.0017883178567064803	0.01504494614010927	0.048538762527861615
PTBXL	20267	SG	150	True	0.1155497557627497	0.001787166386415668	0.015057275590343859	0.04862050182464041
PTBXL	20267	SG0SPEC	150	True	0.1098679660237372	0.001784093009578088	0.015065785417170971	0.04696240505532726
PTBXL	20267	SPEC	150	True	0.11739682183399061	0.0017883420700502129	0.015044921272302567	0.048546660996341126
PTBXL	20267	TIK	40	False	0.1623236322895709	0.002529246020221147	0.01812029829958565	0.05335403801109964
PTBXL	20267	TIK	100	False	0.16811918817624424	0.002642874831746546	0.01810056588287511	0.06984190373741003
PTBXL	20267	TIK	150	False	0.1656230644240037	0.0026424556887349655	0.01810049430356053	0.06969491393021382
PTBXL	20267	TIK	150	True	0.1117896143663371	0.0017806440913405077	0.015061404446676249	0.04638250919908647
PTBXL	20283	FD	150	True	0.13172217774549175	0.0016345318425635617	0.005846827073959948	0.06755591909769695
PTBXL	20283	SG	150	True	0.1359720367123102	0.0016306163051043915	0.005840821708362873	0.06793709102218075
PTBXL	20283	SG0SPEC	150	True	0.1319233029404213	0.0016212788467751382	0.005833521892950185	0.06810366942475954
PTBXL	20283	SPEC	150	True	0.131796322018675	0.0016346084476138445	0.005846900989151237	0.06755169394960966
PTBXL	20283	TIK	40	False	0.16933988271711653	0.0024657952784123216	0.007421914263176738	0.07205476399230484
PTBXL	20283	TIK	100	False	0.17218513329343915	0.002604315661927333	0.007639793092682367	0.06683279898324199
PTBXL	20283	TIK	150	False	0.17256257893149757	0.0026057507160140905	0.007641224373397974	0.06678947968402493
PTBXL	20283	TIK	150	True	0.1238645472962151	0.0016090000246953627	0.005813080800557589	0.06843089632200114
PTBXL	20296	FD	150	True	0.08010991525207925	0.0026788231795224857	0.021539135764689632	0.09190826201764637
PTBXL	20296	SG	150	True	0.07882262524768593	0.002677564982203582	0.021581615201104458	0.09196902315286028
PTBXL	20296	SG0SPEC	150	True	0.08176370244672161	0.0026746357748222032	0.021615649139064982	0.09240233810904773
PTBXL	20296	SPEC	150	True	0.08009615202787586	0.0026788476792808918	0.02153895469845847	0.09190870265197666
PTBXL	20296	TIK	40	False	0.14026045429143463	0.003678390989536156	0.02524957366822277	0.09859650173305862
PTBXL	20296	TIK	100	False	0.14564566198096943	0.0037521549023546655	0.024781285873029482	0.09100205631913404
PTBXL	20296	TIK	150	False	0.15090075526609814	0.0037520697980569367	0.024779610378113194	0.09101133617192603
PTBXL	20296	TIK	150	True	0.08208511564478889	0.0026678066588446316	0.021668768247893107	0.09332873807744986
PTBXL	20306	FD	150	True	0.08486360962968899	0.001170408490801568	0.01641840258604619	0.03296022750902709
PTBXL	20306	SG	150	True	0.08719711960640576	0.001169739214353587	0.01642306534816265	0.03280235187912118
PTBXL	20306	SG0SPEC	150	True	0.089273156428837	0.0011679865736146909	0.016427244401090106	0.031872770928040785
PTBXL	20306	SPEC	150	True	0.0848323949866856	0.0011704218348205062	0.016418390646793672	0.03296982182019642
PTBXL	20306	TIK	40	False	0.14631859679032497	0.0013778029891150024	0.016898220869549074	0.040478792415739095
PTBXL	20306	TIK	100	False	0.1606323913953219	0.0014482740426251491	0.016913185517076483	0.046133152588208715
PTBXL	20306	TIK	150	False	0.15802862992818156	0.0014485762899865723	0.016913751082148598	0.04615331761263176
PTBXL	20306	TIK	150	True	0.08191115672787364	0.001162595870038401	0.016422201982306747	0.030716826584222028
PTBXL	20316	FD	150	True	0.11506948173949366	0.002176689809592678	0.009109577207556448	0.03463585372216158
PTBXL	20316	SG	150	True	0.12660191612902788	0.0021731596524952276	0.009106875000970325	0.03484465386947
PTBXL	20316	SG0SPEC	150	True	0.11251843393280202	0.0021642551264187708	0.00910275605567081	0.03548858398447695
PTBXL	20316	SPEC	150	True	0.11518731392318346	0.0021767584457149966	0.00910959414476048	0.03463142735813937
PTBXL	20316	TIK	40	False	0.16313361299455967	0.003412908969713256	0.012361783662354997	0.0323374048222541
PTBXL	20316	TIK	100	False	0.1783982004024195	0.003499404665043367	0.012475543639837824	0.024637672201998334
PTBXL	20316	TIK	150	False	0.17743485896080072	0.003499645103989789	0.0124746209146195	0.024623189824402675
PTBXL	20316	TIK	150	True	0.14289608607772677	0.002156668337884575	0.009096606115712037	0.03663250437503742
PTBXL	20368	FD	150	True	0.13377431640913118	0.002406191036994348	0.018970410242092724	0.05355356952197311
PTBXL	20368	SG	150	True	0.12845374860979414	0.0024024513052100546	0.018967281106610372	0.053427185919636314
PTBXL	20368	SG0SPEC	150	True	0.11640352345881329	0.0023911946178571475	0.018965925895532237	0.05251940574814016
PTBXL	20368	SPEC	150	True	0.13386885115701358	0.002406268707489479	0.01897045346101409	0.053562776564947644
PTBXL	20368	TIK	40	False	0.14075173527852752	0.0034729736294497548	0.023307450312675206	0.0566240424493472
PTBXL	20368	TIK	100	False	0.17044554213527616	0.003658571827155072	0.02367063011041256	0.06572224704097515
PTBXL	20368	TIK	150	False	0.17176685312108023	0.0036587548347801063	0.02367166638655358	0.06587586589760464
PTBXL	20368	TIK	150	True	0.1200025960924327	0.0023766688913303808	0.018921554926465623	0.05168381581420692
PTBXL	20386	FD	150	True	0.11152184740842243	0.0014725401879404907	0.007326035207605644	0.08964329911308677
PTBXL	20386	SG	150	True	0.1092328295602722	0.001470485241665639	0.007327966734763909	0.08975435861613676
PTBXL	20386	SG0SPEC	150	True	0.11443927592794752	0.0014642356308666024	0.0073289657876772305	0.08910188828846827
PTBXL	20386	SPEC	150	True	0.11155741041350911	0.0014725830385066033	0.007326030275198019	0.08964808260101007
PTBXL	20386	TIK	40	False	0.17353889863916255	0.002209435051465198	0.009352841726480463	0.09781096496934512
PTBXL	20386	TIK	100	False	0.18363912019258177	0.0023179929077742144	0.00945154735655228	0.09817644426783638
PTBXL	20386	TIK	150	False	0.18536434768637255	0.002318350003245955	0.009450359015565103	0.09816186539105531
PTBXL	20386	TIK	150	True	0.13153143549936785	0.0014564415513676566	0.007323357423631003	0.08846277971328895
PTBXL	20398	FD	150	True	0.09968413668207832	0.0016371455606460743	0.010868637265131858	0.056146253008217906
PTBXL	20398	SG	150	True	0.10200664171945463	0.0016335240824218748	0.010891820644895155	0.05732916812151215
PTBXL	20398	SG0SPEC	150	True	0.1079768358439663	0.0016228521188630545	0.01090918960201364	0.06092770068466674
PTBXL	20398	SPEC	150	True	0.09965171013798207	0.0016372205694666405	0.010868550426134063	0.056116528982558436
PTBXL	20398	TIK	40	False	0.1504533591106587	0.0024760092615870857	0.013310090308558684	0.059657146805672884
PTBXL	20398	TIK	100	False	0.18653032230849598	0.0027035537851747013	0.01315471735341333	0.035558048566391234
PTBXL	20398	TIK	150	False	0.18566469667122423	0.0027035009356663874	0.01315349649357515	0.03614124937270347
PTBXL	20398	TIK	150	True	0.10731083911356898	0.001608865298793706	0.010948831069454174	0.06788337974931297
PTBXL	20417	FD	150	True	0.09688571896707669	0.0017716520875151335	0.013328804957251543	0.07054965800941812
PTBXL	20417	SG	150	True	0.09747839465658488	0.0017693451752874693	0.013339579906087069	0.07086504345743092
PTBXL	20417	SG0SPEC	150	True	0.09121001419685526	0.0017653827943046804	0.013349370124921302	0.07168807108215709
PTBXL	20417	SPEC	150	True	0.09688499455839915	0.0017716938970466104	0.013328764314268968	0.07054277580074869
PTBXL	20417	TIK	40	False	0.13174892412332348	0.002486430618619151	0.016289588658515146	0.07850590997587849
PTBXL	20417	TIK	100	False	0.1625946108284707	0.0025759542173343945	0.01625694237840127	0.06813459393270865
PTBXL	20417	TIK	150	False	0.16064224057512672	0.002576401507892933	0.016256730866889828	0.0684834380826832
PTBXL	20417	TIK	150	True	0.09654723162883923	0.001759874974640643	0.013350695161269487	0.07337599197460938
PTBXL	20424	FD	150	True	0.1016424835610052	0.0011466793687301198	0.006913038812293581	0.04700609966462168
PTBXL	20424	SG	150	True	0.09978052119248923	0.00114425992479059	0.006921292986297524	0.046863600695370405
PTBXL	20424	SG0SPEC	150	True	0.10285326891252491	0.0011399097501925064	0.0069296766730644705	0.04495014873956686
PTBXL	20424	SPEC	150	True	0.10178941738592237	0.0011467235322121553	0.006913006036782779	0.04702649559086361
PTBXL	20424	TIK	40	False	0.13612972959842304	0.0015655666618799404	0.007954944495949053	0.03424576111699775
PTBXL	20424	TIK	100	False	0.18993036035841437	0.0016756468933381116	0.008055941271490029	0.055767400832335855
PTBXL	20424	TIK	150	False	0.1874385089556018	0.0016760964289530907	0.008055677755524557	0.055974529082149185
PTBXL	20424	TIK	150	True	0.10493235436484308	0.0011322734235686427	0.006937229233728596	0.042469221590825404
PTBXL	20430	FD	150	True	0.11846659126169608	0.0018162103424205216	0.014416739179949293	0.06261552881358562
PTBXL	20430	SG	150	True	0.11920631069349517	0.0018112007526031168	0.014435677778157525	0.06347098872648413
PTBXL	20430	SG0SPEC	150	True	0.11554644359164891	0.0017987768994228868	0.014451462239801136	0.06640225353369184
PTBXL	20430	SPEC	150	True	0.1185339300653957	0.0018163100720249847	0.014416684142077875	0.06259848870232283
PTBXL	20430	TIK	40	False	0.13502394749208735	0.002471320155922191	0.01699261469189975	0.06665352503793553
PTBXL	20430	TIK	100	False	0.17613553218945124	0.0028432470447584783	0.01703948393598053	0.04844126214078932
PTBXL	20430	TIK	150	False	0.1779843171373771	0.002843928354607287	0.01703883220450706	0.04876433505404392
PTBXL	20430	TIK	150	True	0.11351512048580355	0.0017751422342581103	0.014466149215947709	0.06905810828537934
PTBXL	20461	FD	150	True	0.1162540700593496	0.002224287812528908	0.01785719972661166	0.032006774846462596
PTBXL	20461	SG	150	True	0.10999011345474467	0.002220354191251006	0.017873141566627032	0.03165664228550725
PTBXL	20461	SG0SPEC	150	True	0.09590813350537801	0.002212888390814369	0.017886015570442143	0.03114481808483487
PTBXL	20461	SPEC	150	True	0.11644432118549734	0.0022243596574061855	0.017857143096269703	0.032029914098613846
PTBXL	20461	TIK	40	False	0.16206527577451776	0.003161642041331661	0.022016803478513716	0.031095965194124307
PTBXL	20461	TIK	100	False	0.16007050993743324	0.003318078012187978	0.022040450267667135	0.04407574608393934
PTBXL	20461	TIK	150	False	0.1598738931632936	0.00331835165686053	0.02203876547923576	0.04409305141877373
PTBXL	20461	TIK	150	True	0.09734691428195258	0.0022022994822926607	0.017892037915787303	0.031377665088145094
PTBXL	20468	FD	150	True	0.09898709831483427	0.001189275488626176	0.008962695316274319	0.025807031274012307
PTBXL	20468	SG	150	True	0.10132598661910053	0.0011891093366072321	0.008969264330188235	0.02599865563058127
PTBXL	20468	SG0SPEC	150	True	0.09081785405097995	0.0011871851046227054	0.008974973936205326	0.026199833595405134
PTBXL	20468	SPEC	150	True	0.09896281808941401	0.001189282822460187	0.008962678884023925	0.025813386904282292
PTBXL	20468	TIK	40	False	0.13806737133296382	0.0017270760641429155	0.010955535077881506	0.01968196373531215
PTBXL	20468	TIK	100	False	0.16220537328368542	0.0018186957652969195	0.011023933615544053	0.03172332011414235
PTBXL	20468	TIK	150	False	0.158709437237151	0.001818859434987987	0.011024295132827412	0.03172138995501256
PTBXL	20468	TIK	150	True	0.09997773356467349	0.0011850001942878088	0.008978463281154314	0.02816993230610714
PTBXL	20469	FD	150	True	0.11140015337517548	0.002618080698299452	0.014383505917424821	0.06906803991492291
PTBXL	20469	SG	150	True	0.10954864936848645	0.002616608544152659	0.01440374100504077	0.06933200084111588
PTBXL	20469	SG0SPEC	150	True	0.11000710429616918	0.0026128318909612	0.014419332614404937	0.07018783002981986
PTBXL	20469	SPEC	150	True	0.1114707126326803	0.0026181103526832115	0.014383437856571948	0.06906273137017177
PTBXL	20469	TIK	40	False	0.1531466349702299	0.0036920884973438315	0.01675071159902049	0.06233879577815195
PTBXL	20469	TIK	100	False	0.16049629581227545	0.003794194515475399	0.016552264112676823	0.0534691487885753
PTBXL	20469	TIK	150	False	0.15598698451337956	0.00379452123007258	0.016551722909963217	0.053493585563060796
PTBXL	20469	TIK	150	True	0.1147383305886665	0.0026058951902574274	0.014435340850609085	0.07163574002718884
PTBXL	20512	FD	150	True	0.14706262885728313	0.0017562458325593115	0.012712171426124097	0.02123969173614242
PTBXL	20512	SG	150	True	0.1380539624872865	0.0017546125044683974	0.012706762608355977	0.021039935231856238
PTBXL	20512	SG0SPEC	150	True	0.13912032465763347	0.0017480516987495723	0.01270257833232452	0.01970614087780859
PTBXL	20512	SPEC	150	True	0.14686058720698528	0.0017562828935560116	0.012712216499263426	0.021252142652462006
PTBXL	20512	TIK	40	False	0.15650782296295368	0.002498103179563185	0.014905168235631684	0.023311839446042166
PTBXL	20512	TIK	100	False	0.19117352443291674	0.002681685305669911	0.015163497103738861	0.031211207386202994
PTBXL	20512	TIK	150	False	0.192687387682469	0.002681417463843586	0.015164334493015692	0.031073505287690276
PTBXL	20512	TIK	150	True	0.12375683064079135	0.0017352239584966249	0.012658040094972902	0.01765268405621591
PTBXL	20550	FD	150	True	0.09698308198655715	0.0007485171253631664	0.006951578854523751	0.040781071402945505
PTBXL	20550	SG	150	True	0.09108152527968137	0.0007478916660977594	0.00695779205502466	0.04074550858112199
PTBXL	20550	SG0SPEC	150	True	0.09361397263150065	0.0007474123847458804	0.0069631064106975915	0.04027228245142839
PTBXL	20550	SPEC	150	True	0.09696278526202208	0.000748528157595174	0.006951561200399171	0.040790784337091594
PTBXL	20550	TIK	40	False	0.1397717598613238	0.0009228273417884034	0.007288041908849651	0.039659310332762855
PTBXL	20550	TIK	100	False	0.16128023494240656	0.0009810292269019313	0.007280756347655229	0.05813538262894046
PTBXL	20550	TIK	150	False	0.16258535006894803	0.0009812891707085339	0.007281020332555053	0.058405845975109096
PTBXL	20550	TIK	150	True	0.10218497918361016	0.0007456547409735167	0.006964523376506679	0.04005595246337273
PTBXL	20558	FD	150	True	0.10290872429493342	0.0015528238432950827	0.013680190987080992	0.06557539380559278
PTBXL	20558	SG	150	True	0.1014646243440029	0.001550715359221522	0.013685380827983595	0.06577320971544642
PTBXL	20558	SG0SPEC	150	True	0.09805547194660032	0.0015464077539375295	0.013689883758052412	0.06615669948582954
PTBXL	20558	SPEC	150	True	0.10302964270080871	0.0015528631383543061	0.013680167712776069	0.06557334648217188
PTBXL	20558	TIK	40	False	0.13719172247117298	0.0020713213652822264	0.015506438981185998	0.06483682304700114
PTBXL	20558	TIK	100	False	0.16332170324178985	0.0021779891105218174	0.015562282869448016	0.05668525908382426
PTBXL	20558	TIK	150	False	0.16848507894202946	0.0021780250610331582	0.01556200997404331	0.05671847560024625
PTBXL	20558	TIK	150	True	0.10554037124299208	0.0015379855753777684	0.013678736825960347	0.06684842867069893
PTBXL	20560	FD	150	True	0.11532226469321244	0.004329689634300421	0.019932383428060068	0.03345168851210339
PTBXL	20560	SG	150	True	0.11317132942822938	0.004323781543034323	0.01990999554197002	0.03349141683210698
PTBXL	20560	SG0SPEC	150	True	0.1122599749308794	0.004307334724632183	0.019889513072544877	0.03307959551426929
PTBXL	20560	SPEC	150	True	0.11536141567038224	0.004329808028102696	0.01993246202640757	0.033456682458133796
PTBXL	20560	TIK	40	False	0.1526204779972987	0.006645897688761167	0.029733974114650185	0.03316369765838627
PTBXL	20560	TIK	100	False	0.14152956812450573	0.006827833694381289	0.03013899914081943	0.03401822200989621
PTBXL	20560	TIK	150	False	0.14164268970254884	0.006827967335926819	0.030141225158883636	0.033936755459338046
PTBXL	20560	TIK	150	True	0.1171162005789954	0.00429638543030242	0.019847928879604997	0.032662366831165406
PTBXL	20584	FD	150	True	0.14081014761164032	0.0034810554437166843	0.017806121622836627	0.018284201122411668
PTBXL	20584	SG	150	True	0.11466414053846542	0.003474297228025564	0.017795365820371174	0.01827145990266407
PTBXL	20584	SG0SPEC	150	True	0.10919158314854793	0.0034543194608707825	0.017783605903050767	0.01784665172894999
PTBXL	20584	SPEC	150	True	0.13995474562112514	0.003481191758311569	0.0178062119850028	0.018288154299582943
PTBXL	20584	TIK	40	False	0.1714340179937394	0.005365430393330732	0.023331866011512655	0.019881120817564015
PTBXL	20584	TIK	100	False	0.21811617425179583	0.005690878829168562	0.0238781205876886	0.024179958608273603
PTBXL	20584	TIK	150	False	0.21469660582472797	0.005692903723402064	0.023878555217713142	0.02426288176187801
PTBXL	20584	TIK	150	True	0.10800500907611726	0.003431619786270249	0.017743748658088053	0.0174765766880809
PTBXL	20601	FD	150	True	0.10066122206955573	0.002552720335345491	0.015765610582956887	0.09770748573024443
PTBXL	20601	SG	150	True	0.10038362023400291	0.002549306740663042	0.01580132420314058	0.09804939831791615
PTBXL	20601	SG0SPEC	150	True	0.1007328190933741	0.002540400513266064	0.015832029756263157	0.09867721980105093
PTBXL	20601	SPEC	150	True	0.10064197538036297	0.002552788771731058	0.015765471620860887	0.09770605616143913
PTBXL	20601	TIK	40	False	0.139034916132823	0.0036041100350662518	0.01883446829284513	0.10158080599521206
PTBXL	20601	TIK	100	False	0.16450388441326488	0.003819893868820663	0.018610744396137587	0.09521337231810682
PTBXL	20601	TIK	150	False	0.16210317786798703	0.00382083174273444	0.01860954800796637	0.09505227045492444
PTBXL	20601	TIK	150	True	0.10062399123299302	0.0025242299657017844	0.015907319664618176	0.09998516878542488
PTBXL	20605	FD	150	True	0.11121098243025952	0.00178665258603344	0.010243352832873616	0.03035507238452427
PTBXL	20605	SG	150	True	0.11754546574741827	0.0017840639819162302	0.010250580624382473	0.029786906447132156
PTBXL	20605	SG0SPEC	150	True	0.12708295677210163	0.0017795098393819466	0.010255369977097101	0.0270499289942892
PTBXL	20605	SPEC	150	True	0.11119903453297708	0.0017867005527078047	0.010243337933420865	0.030389753421960035
PTBXL	20605	TIK	40	False	0.14531380542183173	0.0025376788562089855	0.012367164440661578	0.024865732296371987
PTBXL	20605	TIK	100	False	0.1605311155889827	0.002642873062829022	0.012435720797877624	0.039333532556734795
PTBXL	20605	TIK	150	False	0.16002281282212358	0.002643118450161853	0.012434879278053685	0.039265422866534574
PTBXL	20605	TIK	150	True	0.11508860473509111	0.0017729571859349475	0.01025144482937559	0.02471456434605327
PTBXL	20632	FD	150	True	0.10496672533356867	0.0024772788003183882	0.017657121803951306	0.055816937996572315
PTBXL	20632	SG	150	True	0.10910544647555723	0.0024732436654479896	0.017671818124475998	0.05650198920748854
PTBXL	20632	SG0SPEC	150	True	0.1076997867479332	0.0024621446682882844	0.017682350877101898	0.05843978206968303
PTBXL	20632	SPEC	150	True	0.10485691138175542	0.0024773607413869974	0.017657078874839267	0.05580001928429119
PTBXL	20632	TIK	40	False	0.1506167029773915	0.0037251553207668557	0.02238091927559497	0.05776731996172733
PTBXL	20632	TIK	100	False	0.16940127960856274	0.003926483330671151	0.022524865564870447	0.03600332297895993
PTBXL	20632	TIK	150	False	0.16835840828576076	0.003928784953840482	0.022523516421792993	0.03629561142981949
PTBXL	20632	TIK	150	True	0.10914707794547279	0.0024479377380878346	0.01770156687741504	0.06171378231585383
PTBXL	20643	FD	150	True	0.10153257167856938	0.0017333268464299713	0.00797020218634982	0.055386535392372545
PTBXL	20643	SG	150	True	0.10162361929150192	0.0017311340573821293	0.007977676506783913	0.05573399084736528
PTBXL	20643	SG0SPEC	150	True	0.1017906267457884	0.0017244621341943166	0.007979615974604906	0.055774209810494246
PTBXL	20643	SPEC	150	True	0.10154449928002492	0.001733372699558963	0.00797020850683382	0.05538910121849005
PTBXL	20643	TIK	40	False	0.17941358199036117	0.00258533964389852	0.00947176410449614	0.05537092322931442
PTBXL	20643	TIK	100	False	0.17202388604661567	0.0027549252540132307	0.009373085390619595	0.06639832027942384
PTBXL	20643	TIK	150	False	0.1718031746967842	0.0027551808199116064	0.009373112928624194	0.06630888029705725
PTBXL	20643	TIK	150	True	0.11424184245451631	0.0017156765146885637	0.007987965310973203	0.05540528294889838
PTBXL	20651	FD	150	True	0.13252379752158572	0.0012220125336688413	0.011240558977232236	0.06369124224727647
PTBXL	20651	SG	150	True	0.13014884949651864	0.0012172974896471336	0.011245624676912473	0.06403239615881276
PTBXL	20651	SG0SPEC	150	True	0.14337615473249818	0.0012113758278301336	0.011248673243718216	0.06372220036355039
PTBXL	20651	SPEC	150	True	0.13260664172607547	0.0012221016760475367	0.011240559069277683	0.06369126719312405
PTBXL	20651	TIK	40	False	0.15518023725995742	0.0016861509876296818	0.01273563945576357	0.07029340325754635
PTBXL	20651	TIK	100	False	0.17169320934994536	0.0019334202033368072	0.012848073043888585	0.06994307437061996
PTBXL	20651	TIK	150	False	0.17088010918178156	0.001936279020934791	0.012848582165789435	0.07035550627324545
PTBXL	20651	TIK	150	True	0.12389553379798969	0.0012042165591100511	0.011244825629064432	0.06333042850483346
PTBXL	20683	FD	150	True	0.11235522227774249	0.0017061621450284701	0.004093224690421269	0.0382777526942929
PTBXL	20683	SG	150	True	0.10986578338662559	0.0017052777623944287	0.004096048868124456	0.038400078510122754
PTBXL	20683	SG0SPEC	150	True	0.11285312639699796	0.0017018814137858419	0.004095396791191886	0.03873441386928721
PTBXL	20683	SPEC	150	True	0.11240495404557319	0.0017061822454675492	0.004093227436700344	0.03827582005177059
PTBXL	20683	TIK	40	False	0.17249510809261337	0.0025470813961459187	0.005158709128529223	0.0359737301777531
PTBXL	20683	TIK	100	False	0.1898643555206963	0.002594074033295931	0.005199876906251887	0.03429220685607788
PTBXL	20683	TIK	150	False	0.18897981834581615	0.0025941195421767685	0.0051998953242115755	0.03431117499712
PTBXL	20683	TIK	150	True	0.1212528274020978	0.0016986222402760904	0.004090940870406487	0.039359507598448015
PTBXL	20695	FD	150	True	0.11112950966189004	0.0021530481737300823	0.012422014348711798	0.01774799211969253
PTBXL	20695	SG	150	True	0.11191933612517727	0.002152995812229506	0.012425331510710309	0.01743448361357726
PTBXL	20695	SG0SPEC	150	True	0.11171319452785677	0.0021499996486736	0.012426473622345478	0.01599330893571144
PTBXL	20695	SPEC	150	True	0.11109290615076932	0.002153055681438286	0.01242203874596583	0.0177634424274849
PTBXL	20695	TIK	40	False	0.14970012772884828	0.0030555813015699816	0.01498159498096558	0.01853628094612701
PTBXL	20695	TIK	100	False	0.15160382193946897	0.003117218464007361	0.015121721626522975	0.033664187431365344
PTBXL	20695	TIK	150	False	0.15383701870688274	0.0031169652424673077	0.015123649495706524	0.0338291532430125
PTBXL	20695	TIK	150	True	0.11682655261755844	0.00214464671790461	0.012409057946970285	0.013841617318150402
PTBXL	20724	FD	150	True	0.10464451590272615	0.0008548324252322437	0.009515167982823721	0.0365413733840893
PTBXL	20724	SG	150	True	0.10084275095949528	0.0008530969313751662	0.009526195504768221	0.03636697246201441
PTBXL	20724	SG0SPEC	150	True	0.09859329633096019	0.0008500002011778697	0.009535974321858168	0.035108215520605314
PTBXL	20724	SPEC	150	True	0.10469058905657774	0.0008548642399122847	0.009515123804422678	0.03654973288776893
PTBXL	20724	TIK	40	False	0.14605802691020672	0.0011600603543232264	0.01101019692854922	0.04142347023576659
PTBXL	20724	TIK	100	False	0.16878361570593217	0.0012257748505837493	0.010897813838510118	0.056826841450189416
PTBXL	20724	TIK	150	False	0.16461357839049465	0.0012261017937105234	0.010897420580069582	0.05681698283154742
PTBXL	20724	TIK	150	True	0.09741222027731455	0.000843054514272755	0.009544137697462004	0.03289881822112802
PTBXL	20727	FD	150	True	0.11365137745801705	0.0024975438984785625	0.021956765479103805	0.07689844184646363
PTBXL	20727	SG	150	True	0.11560907304502455	0.002489766208597955	0.021980478372395383	0.07718658118433011
PTBXL	20727	SG0SPEC	150	True	0.1019726162437199	0.002470637529713977	0.021998732875099833	0.07730036828794348
PTBXL	20727	SPEC	150	True	0.113697278789952	0.0024976948227522122	0.021956664174109648	0.07689786137754426
PTBXL	20727	TIK	40	False	0.17784462671692905	0.0036104086206120594	0.02415645734229359	0.08438330891183034
PTBXL	20727	TIK	100	False	0.1736785490220928	0.0038550283920673785	0.023872622129176853	0.07493095897317709
PTBXL	20727	TIK	150	False	0.17535663730208184	0.003856315416605403	0.023872913987822104	0.07508831559268417
PTBXL	20727	TIK	150	True	0.10786907751410049	0.0024438525795504257	0.022024442504475848	0.07876833050046356
PTBXL	20739	FD	150	True	0.1043279114295664	0.0025995559430957048	0.01752012834325991	0.02521805855722098
PTBXL	20739	SG	150	True	0.10266487397571405	0.002598787743434144	0.01752767803827763	0.025444088836159926
PTBXL	20739	SG0SPEC	150	True	0.10186643489411812	0.002596777276092284	0.01753392573344384	0.026164698551844553
PTBXL	20739	SPEC	150	True	0.10434744249678025	0.002599571933350235	0.017520121680193693	0.025213390491170252
PTBXL	20739	TIK	40	False	0.13058357932436884	0.003550877471431093	0.020638835451336074	0.019240395983228596
PTBXL	20739	TIK	100	False	0.13914665277327942	0.00363699582639709	0.020947670029090183	0.022246029210294595
PTBXL	20739	TIK	150	False	0.14095648672049524	0.0036361277037674357	0.020947619547078647	0.022105185285649302
PTBXL	20739	TIK	150	True	0.1035515082415597	0.002590195024111888	0.017490738521500817	0.02760683058170226
PTBXL	20755	FD	150	True	0.11086829143185474	0.0018721923704612333	0.011775418105410195	0.1044545945575524
PTBXL	20755	SG	150	True	0.11087420536854332	0.0018701745051802282	0.011785783303891984	0.10444777781833915
PTBXL	20755	SG0SPEC	150	True	0.11772582343511055	0.0018647928675352497	0.011794236697124313	0.10343886303891768
PTBXL	20755	SPEC	150	True	0.11087883507352528	0.0018722324068116798	0.011775361252877639	0.1044638293971112
PTBXL	20755	TIK	40	False	0.150515894707497	0.0027672191465933815	0.014882044665188412	0.11408579777447793
PTBXL	20755	TIK	100	False	0.16102376630981033	0.00286307556078684	0.01498519299217166	0.12155315015041925
PTBXL	20755	TIK	150	False	0.16091279602172934	0.0028632450139002	0.014984177680393305	0.12150067525742032
PTBXL	20755	TIK	150	True	0.11680047875781081	0.0018594885900576087	0.011803903339149218	0.1023280620924701
PTBXL	20766	FD	150	True	0.11034817378857387	0.0011685326624211276	0.008964434715657119	0.035861620442668746
PTBXL	20766	SG	150	True	0.10353255309710765	0.001166085877271312	0.008970925300995088	0.03559488820561339
PTBXL	20766	SG0SPEC	150	True	0.11483782157164929	0.001158708394679235	0.008974633458976401	0.03362458908599632
PTBXL	20766	SPEC	150	True	0.11034398326963155	0.0011685824608334344	0.008964414559938488	0.035881489637427426
PTBXL	20766	TIK	40	False	0.12079824691376356	0.0016581321000892727	0.009919693661718664	0.037815486932176165
PTBXL	20766	TIK	100	False	0.162060461996836	0.0017874154929867058	0.0100797754930029	0.04821244525933004
PTBXL	20766	TIK	150	False	0.15470452619421368	0.001786913914826504	0.010080173780697421	0.048440392747951824
PTBXL	20766	TIK	150	True	0.10807808247894465	0.0011470125159583882	0.008981082532595107	0.03178518056802769
PTBXL	20776	FD	150	True	0.12570479826913059	0.001869040168752313	0.012085191308042625	0.0821943992403659
PTBXL	20776	SG	150	True	0.1348863737212315	0.0018670062613809974	0.012099393843421229	0.08276465391120291
PTBXL	20776	SG0SPEC	150	True	0.12855449984531148	0.001859903904190813	0.012110534422363779	0.08367605674877
PTBXL	20776	SPEC	150	True	0.1255391315578786	0.001869086495771674	0.012085129407672826	0.08218497270336045
PTBXL	20776	TIK	40	False	0.16293701772486457	0.00279373569975303	0.015251628853251922	0.08803985119897964
PTBXL	20776	TIK	100	False	0.20578582291701475	0.002936051334879223	0.0152385209298545	0.07481410591966073
PTBXL	20776	TIK	150	False	0.19824229665356885	0.0029358864041163753	0.015237873854010767	0.07476672208656729
PTBXL	20776	TIK	150	True	0.13052856550167546	0.0018524080912615225	0.01213198041909537	0.0852926093631835
PTBXL	20822	FD	150	True	0.1290345775972755	0.0008928693889049367	0.006868776852623533	0.059948937931373666
PTBXL	20822	SG	150	True	0.13429940901016932	0.0008887837805252097	0.006889121948505029	0.060457165102441104
PTBXL	20822	SG0SPEC	150	True	0.1274744365777758	0.0008770414755460816	0.0069055176538323215	0.058383371284683815
PTBXL	20822	SPEC	150	True	0.12910905817947066	0.0008929532781327344	0.006868685548436424	0.059942981215398115
PTBXL	20822	TIK	40	False	0.15686930002144037	0.0013151142911790427	0.008294902781492466	0.058116122034837285
PTBXL	20822	TIK	100	False	0.19159504020545232	0.00142321283350781	0.008264375188574483	0.0525006387131155
PTBXL	20822	TIK	150	False	0.1909283704326611	0.0014243305506912729	0.008263381348833294	0.052799013636015545
PTBXL	20822	TIK	150	True	0.12945120511604516	0.0008564912678682313	0.0069342673961750685	0.05652653145676537
PTBXL	20835	FD	150	True	0.09767614104478275	0.0026647303351437653	0.01046136103329568	0.04718661526938329
PTBXL	20835	SG	150	True	0.0996724132585475	0.002661102216584664	0.010457844124064645	0.047042682421761975
PTBXL	20835	SG0SPEC	150	True	0.10225436356262783	0.0026538234353999106	0.010452349433139736	0.04602095855645903
PTBXL	20835	SPEC	150	True	0.09758020166298641	0.0026647974781270393	0.010461423984414799	0.0471958969299545
PTBXL	20835	TIK	40	False	0.12922242038612355	0.003591135665962805	0.012028218807788189	0.050458821037099914
PTBXL	20835	TIK	100	False	0.14046289312395469	0.003690268454400474	0.01242535709034894	0.06269952112348275
PTBXL	20835	TIK	150	False	0.140115748557828	0.003689897369079349	0.01242514230513158	0.06271722793667692
PTBXL	20835	TIK	150	True	0.10247323987397199	0.0026360854702715836	0.01040868517720193	0.04450036220014824
PTBXL	20848	FD	150	True	0.12212326488882247	0.0021332426944816168	0.013736777884619826	0.025287211826453947
PTBXL	20848	SG	150	True	0.1230769803543851	0.002130092566408096	0.013725120642286193	0.024904137922224026
PTBXL	20848	SG0SPEC	150	True	0.11788440908458521	0.00212092351974646	0.013716998867445599	0.022312878730898822
PTBXL	20848	SPEC	150	True	0.12215658260459597	0.002133308113888516	0.013736852260350221	0.025307801953117128
PTBXL	20848	TIK	40	False	0.1625764793809028	0.0031017810169465783	0.01739808365624372	0.019567607802890248
PTBXL	20848	TIK	100	False	0.1915597093847758	0.0033253465575908635	0.017791839522060978	0.036796412286198545
PTBXL	20848	TIK	150	False	0.1911076056625083	0.0033260601551212817	0.017793552830265437	0.03668031269074308
PTBXL	20848	TIK	150	True	0.11476929764040283	0.002106468759195838	0.013684580770052504	0.021331760474176408
PTBXL	20877	FD	150	True	0.12005324536770534	0.001888306631619839	0.00952951498274027	0.06989814965126662
PTBXL	20877	SG	150	True	0.12252760063687233	0.0018861087290984351	0.00953583139288903	0.07025689858032975
PTBXL	20877	SG0SPEC	150	True	0.12018244910476814	0.001881290326569961	0.009539761538670857	0.07112202296314525
PTBXL	20877	SPEC	150	True	0.12004385378836616	0.0018883490985355843	0.009529509231014635	0.06989137067313171
PTBXL	20877	TIK	40	False	0.13761745014832655	0.002667947875139072	0.011564131162675795	0.06945579528147931
PTBXL	20877	TIK	100	False	0.1497011884388148	0.002775340288882537	0.011551498726326697	0.05863487057124097
PTBXL	20877	TIK	150	False	0.14974123614569046	0.002775876320878146	0.011551369853868785	0.05865682725095495
PTBXL	20877	TIK	150	True	0.11485693062924729	0.0018733269131133087	0.009536244149214964	0.07260078064795306
PTBXL	20886	FD	150	True	0.08166776657552866	0.0037168932072389077	0.031923274893943296	0.05550456219824573
PTBXL	20886	SG	150	True	0.08135136279204086	0.003712842187546018	0.03198066001840287	0.056096659401793814
PTBXL	20886	SG0SPEC	150	True	0.07915737444717294	0.0036996797641042876	0.032028591452179116	0.057554561019250265
PTBXL	20886	SPEC	150	True	0.0816879833731328	0.003716984327499129	0.031923059837627984	0.055492693850301644
PTBXL	20886	TIK	40	False	0.12336197053520462	0.005124453872130305	0.03715939664215917	0.05402631432582125
PTBXL	20886	TIK	100	False	0.14206823419315495	0.005604974901059524	0.03672714957959673	0.04393561978434646
PTBXL	20886	TIK	150	False	0.1407784395213279	0.005605802073287332	0.03672875254806995	0.043955838664638244
PTBXL	20886	TIK	150	True	0.07924106762959542	0.003674875234915751	0.03211404090851193	0.06054950059337352
PTBXL	20895	FD	150	True	0.10720879370590146	0.0020149433798172752	0.013416969511673621	0.018043736252016496
PTBXL	20895	SG	150	True	0.10537346827706011	0.002014320344203749	0.013400112673950733	0.01823406381342422
PTBXL	20895	SG0SPEC	150	True	0.10622314044770526	0.002009022038094167	0.013384961007626659	0.018843941925901712
PTBXL	20895	SPEC	150	True	0.10731734319213326	0.0020149667200221595	0.013417092813590409	0.01803922897031914
PTBXL	20895	TIK	40	False	0.16644385838010334	0.0029322065327027024	0.016102523907664156	0.016809614253378947
PTBXL	20895	TIK	100	False	0.17558930026785285	0.0030635415411429216	0.016358586033895183	0.014105373774960413
PTBXL	20895	TIK	150	False	0.1919547876535822	0.0030634827799562205	0.01635973421522957	0.014434107309994046
PTBXL	20895	TIK	150	True	0.11261004262061636	0.0020020198123349023	0.013307650911022411	0.01995069452692512
PTBXL	20898	FD	150	True	0.12295518114821566	0.0022023924519747667	0.012822228368293487	0.026270602344089698
PTBXL	20898	SG	150	True	0.12443606131196819	0.002202009870123616	0.012808171501031237	0.02659579097508731
PTBXL	20898	SG0SPEC	150	True	0.12394903337549257	0.0021965704611069505	0.012795787115710836	0.027673104952042275
PTBXL	20898	SPEC	150	True	0.12299138856089437	0.0022024111740571823	0.012822338188613606	0.02626193689166863
PTBXL	20898	TIK	40	False	0.16416759488979996	0.003260016450121641	0.015576741281594959	0.026565024710963066
PTBXL	20898	TIK	100	False	0.18232193780435424	0.0033668001394385645	0.015719981449645468	0.018147937379983995
PTBXL	20898	TIK	150	False	0.19215411778509417	0.0033655843974145965	0.015722368977776645	0.018459889701339022
PTBXL	20898	TIK	150	True	0.12338682412282267	0.0021901330504837876	0.01274512442757186	0.029632922331299216
PTBXL	20912	FD	150	True	0.09668774489041318	0.001541753926920234	0.013450201242009545	0.0636245366642692
PTBXL	20912	SG	150	True	0.09798569267896441	0.0015400271887569573	0.013462190724731581	0.06435729246658722
PTBXL	20912	SG0SPEC	150	True	0.0923512305751258	0.0015356988718735667	0.01347226186226242	0.06719119403490502
PTBXL	20912	SPEC	150	True	0.09670188265587842	0.0015417898546482727	0.013450157934294047	0.06360448479540914
PTBXL	20912	TIK	40	False	0.1563812744461729	0.0021191867899974354	0.015554285034988489	0.06839087047160303
PTBXL	20912	TIK	100	False	0.17905598355397226	0.0022495236497424393	0.015375269130303064	0.034182816771846335
PTBXL	20912	TIK	150	False	0.17465248954721285	0.0022496566078382017	0.01537466513050873	0.034478055943238294
PTBXL	20912	TIK	150	True	0.09690778658953111	0.0015286515099838418	0.013468844479933746	0.07139724909767528
PTBXL	20950	FD	150	True	0.13777208925215573	0.0013684116452974799	0.005716700168725583	0.06266046265381453
PTBXL	20950	SG	150	True	0.1324773637012744	0.001364193736966115	0.00570225308724536	0.06190105661250274
PTBXL	20950	SG0SPEC	150	True	0.1262039838208619	0.0013508468462559123	0.005688589404732913	0.05782756440134695
PTBXL	20950	SPEC	150	True	0.13806619893647093	0.0013685024790141855	0.005716810734127628	0.06270188702167499
PTBXL	20950	TIK	40	False	0.15469489295863267	0.002107566531851123	0.008074704952853829	0.056761159590289975
PTBXL	20950	TIK	100	False	0.17651405130287218	0.0024103965647719787	0.008337818728315077	0.09228345656725379
PTBXL	20950	TIK	150	False	0.17732443827934039	0.0024119963303752736	0.008338168884740451	0.0923230813066656
PTBXL	20950	TIK	150	True	0.1262168682364867	0.00133139970275475	0.005659462503683447	0.052305576800881506
PTBXL	20954	FD	150	True	0.13908325977428643	0.0007017793988068365	0.0035112993909390986	0.08661542249834497
PTBXL	20954	SG	150	True	0.13219764640847903	0.0007006567726582607	0.0035153189511306013	0.08683991480560235
PTBXL	20954	SG0SPEC	150	True	0.1243454939687844	0.0006976056183621995	0.00351835194323162	0.0874234829898943
PTBXL	20954	SPEC	150	True	0.13953648798101853	0.0007018026366924434	0.0035112852607426517	0.08662801471654147
PTBXL	20954	TIK	40	False	0.1609743399744763	0.0010216380836043032	0.004241055955641997	0.09081464743072479
PTBXL	20954	TIK	100	False	0.18714099339615997	0.0011019084525368853	0.004309544249155186	0.09434972179686625
PTBXL	20954	TIK	150	False	0.18981557745664002	0.0011021578749539317	0.004309767880281797	0.09441191606343133
PTBXL	20954	TIK	150	True	0.13081381554127267	0.0006926068016838024	0.0035219135083354716	0.08893580158549198
PTBXL	20964	FD	150	True	0.10614917221388212	0.0019600282704627663	0.019674852506753077	0.023251901379174825
PTBXL	20964	SG	150	True	0.10374803572083549	0.001955105691362248	0.019706902155309836	0.023146747898265915
PTBXL	20964	SG0SPEC	150	True	0.09917550150840228	0.0019444810860411675	0.01973439427763845	0.022336081678373004
PTBXL	20964	SPEC	150	True	0.10625006403136347	0.0019601204414329246	0.019674725943795844	0.0232576525064411
PTBXL	20964	TIK	40	False	0.1482110202549768	0.0025052840243526085	0.022396564814929035	0.01762724845125751
PTBXL	20964	TIK	100	False	0.1752916606894293	0.002697975369596084	0.022224125247142672	0.02840249499948002
PTBXL	20964	TIK	150	False	0.17674552751242653	0.0026993231078325007	0.022224029238962925	0.02839235967374374
PTBXL	20964	TIK	150	True	0.10520262972896688	0.001918473489070257	0.019762747297472374	0.021280137608037944
PTBXL	20966	FD	150	True	0.11112328673534559	0.0011695713187344701	0.008718738465308554	0.044963684991209604
PTBXL	20966	SG	150	True	0.11499611206758634	0.0011655041212732238	0.008706677241196465	0.044301325722149794
PTBXL	20966	SG0SPEC	150	True	0.10085028200896867	0.001156788113704987	0.0086977014630252	0.039320809655546726
PTBXL	20966	SPEC	150	True	0.11116058210794999	0.0011696489442518411	0.008718795780966586	0.04501082298622058
PTBXL	20966	TIK	40	False	0.18749276062259065	0.0016704595041983955	0.010242538702801098	0.03749774564451783
PTBXL	20966	TIK	100	False	0.20605120375451788	0.00184262543440297	0.010557994880417948	0.0708149386908557
PTBXL	20966	TIK	150	False	0.20812938711498508	0.0018443188141221477	0.010557279701706746	0.07038235015735317
PTBXL	20966	TIK	150	True	0.10381114448556955	0.001143239166346932	0.008659176248424683	0.03043385454867167
PTBXL	20999	FD	150	True	0.09428113076105658	0.0021133703616836507	0.011391232571790205	0.07388041931445241
PTBXL	20999	SG	150	True	0.09242444235436605	0.0021119160702464364	0.011411191888544633	0.07390677070264562
PTBXL	20999	SG0SPEC	150	True	0.10138406917952425	0.0021070617834851057	0.011426416607549847	0.07393644520148526
PTBXL	20999	SPEC	150	True	0.09433665555178364	0.002113401160162907	0.011391153629935123	0.07388563323584817
PTBXL	20999	TIK	40	False	0.16208818055272115	0.0030561245329675164	0.013946953159296442	0.0753945674985045
PTBXL	20999	TIK	100	False	0.17275254914422186	0.0031351957224854837	0.013988012026219456	0.07324617571330834
PTBXL	20999	TIK	150	False	0.18273868845082766	0.0031344035036078143	0.01398705973951453	0.0732686718760755
PTBXL	20999	TIK	150	True	0.10402820699016817	0.0021000120975306915	0.011448488882862304	0.07418034395548301
PTBXL	21059	FD	150	True	0.10119095322134794	0.002435190741191263	0.013072232905632846	0.04207219816289243
PTBXL	21059	SG	150	True	0.10140779088316108	0.0024276744827152735	0.013064767545583045	0.04256187674023754
PTBXL	21059	SG0SPEC	150	True	0.10306914808127439	0.002408866380281887	0.013054345053405745	0.043695097622148064
PTBXL	21059	SPEC	150	True	0.10117938273335725	0.0024353368075037117	0.013072333200140052	0.042062734275975504
PTBXL	21059	TIK	40	False	0.1841000495324379	0.003819686808765557	0.01668995865966367	0.04183578655095527
PTBXL	21059	TIK	100	False	0.17517944338516508	0.004104654584672227	0.01716122518040559	0.02918591448137426
PTBXL	21059	TIK	150	False	0.18079734837423533	0.004107026427301895	0.0171626176139264	0.029137185248145868
PTBXL	21059	TIK	150	True	0.10097992559755553	0.002382217392681414	0.0130150403697098	0.04556197815381823
PTBXL	21082	FD	150	True	0.11991180480117361	0.0030444216255236	0.01893028787870765	0.01816105139494804
PTBXL	21082	SG	150	True	0.1191694725879525	0.003041583114130201	0.018930544438797683	0.018463962466849986
PTBXL	21082	SG0SPEC	150	True	0.1157904361929472	0.00303252134911025	0.01892984663745471	0.019781794150894573
PTBXL	21082	SPEC	150	True	0.11992544827051638	0.003044480400465275	0.01893031292740766	0.018153159202585586
PTBXL	21082	TIK	40	False	0.1780161398932717	0.00452780231832207	0.024162707308639113	0.013076721226266944
PTBXL	21082	TIK	100	False	0.16224612498801616	0.0046485976270868356	0.02430493202223611	0.013153522630986833
PTBXL	21082	TIK	150	False	0.15456562029510884	0.004648220140516489	0.024304556415324367	0.013092975196533676
PTBXL	21082	TIK	150	True	0.12181702456237216	0.003020463178458296	0.018902861081875888	0.021899299439510262
PTBXL	21088	FD	150	True	0.09258619613629308	0.0025226701177515	0.01476673746863032	0.009204515369771151
PTBXL	21088	SG	150	True	0.09004254850012147	0.002519831935602697	0.014758769434457596	0.009217717830308527
PTBXL	21088	SG0SPEC	150	True	0.09086644973469916	0.0025130083997593872	0.01475054074531953	0.009428888634976615
PTBXL	21088	SPEC	150	True	0.09261851781679567	0.0025227246935922115	0.01476680189701321	0.009208796435476825
PTBXL	21088	TIK	40	False	0.14823171497009038	0.003576057334243335	0.01699665699942119	0.0069581104412508735
PTBXL	21088	TIK	100	False	0.17445849656500284	0.0036193378583425457	0.01733438684196837	0.00944921661337235
PTBXL	21088	TIK	150	False	0.17485375646219137	0.0036191711905829544	0.01733434297269216	0.009529269653660764
PTBXL	21088	TIK	150	True	0.10412658829077641	0.002502323212357387	0.014698682632825474	0.010152321310392072
PTBXL	21092	FD	150	True	0.11142486062989974	0.003048136880141194	0.014741893113575268	0.012223715732789313
PTBXL	21092	SG	150	True	0.10152031839523108	0.003043971469606642	0.014743032288054809	0.012021011805933512
PTBXL	21092	SG0SPEC	150	True	0.10459470813394382	0.0030348039824626164	0.014742424295843442	0.01109688060924154
PTBXL	21092	SPEC	150	True	0.1113748599224289	0.003048214761373774	0.014741905893287933	0.012234708240068939
PTBXL	21092	TIK	40	False	0.14157570119443177	0.0044874888626167675	0.018407356945942824	0.019311186678807546
PTBXL	21092	TIK	100	False	0.18760089272265	0.004611592267431984	0.01855618627438971	0.026274332320391433
PTBXL	21092	TIK	150	False	0.18113090057777387	0.004612078753179099	0.018556196526389422	0.026261310011459024
PTBXL	21092	TIK	150	True	0.11411311297801208	0.0030229394762167263	0.014712642982546514	0.010354394458812937
PTBXL	21124	FD	150	True	0.09938640439796408	0.0035289319689048152	0.02256904693452414	0.01852437628660723
PTBXL	21124	SG	150	True	0.09903493831662907	0.003523316287069858	0.022631123677695916	0.018183215126925754
PTBXL	21124	SG0SPEC	150	True	0.09911625141937568	0.0035135437322321946	0.02268479666389049	0.016644727151710618
PTBXL	21124	SPEC	150	True	0.099459615206834	0.003529032261061049	0.02256875751891548	0.018541742271816646
PTBXL	21124	TIK	40	False	0.17549839590886057	0.0049375261795748925	0.028989647776099914	0.018695287882334585
PTBXL	21124	TIK	100	False	0.13781793892566685	0.005143966594685902	0.028236553490836747	0.034723903471646
PTBXL	21124	TIK	150	False	0.1381274907655716	0.005144634462693769	0.028233382831463223	0.03497958045736706
PTBXL	21124	TIK	150	True	0.1027421261919642	0.0034957645546733786	0.02277812806364575	0.014744563437468761
PTBXL	21191	FD	150	True	0.10287253196119352	0.0016481344402433451	0.008819401787593483	0.03364823069414438
PTBXL	21191	SG	150	True	0.10721091296981518	0.0016468253183950171	0.008829238362904168	0.033279265277131695
PTBXL	21191	SG0SPEC	150	True	0.11817281977471747	0.001642392595910412	0.008834636293029073	0.031148044064598004
PTBXL	21191	SPEC	150	True	0.1028227227535898	0.0016481631348347417	0.008819385390234458	0.03366781306618795
PTBXL	21191	TIK	40	False	0.15327388158434405	0.002324672124218793	0.01072163309163686	0.033857432005139736
PTBXL	21191	TIK	100	False	0.16499412040667988	0.0024298326289187238	0.01080742621563659	0.05479900099852451
PTBXL	21191	TIK	150	False	0.16773604577698928	0.0024290391353009055	0.010807653396147499	0.05490027424952974
PTBXL	21191	TIK	150	True	0.11578185008292263	0.001633953954356255	0.008837936775080907	0.027517246597223294
PTBXL	21200	FD	150	True	0.09909463284689105	0.0021963757081611196	0.0123937541801022	0.03379569294591035
PTBXL	21200	SG	150	True	0.09935782069215549	0.0021944461340147456	0.012399984120034947	0.034004422976047985
PTBXL	21200	SG0SPEC	150	True	0.09496862171983356	0.002190367687178991	0.012406058293818287	0.0346213918596285
PTBXL	21200	SPEC	150	True	0.09912449557373935	0.0021964119036817402	0.012393721870507569	0.03379145880426479
PTBXL	21200	TIK	40	False	0.15523423080306192	0.0030515467928467765	0.015307719897684664	0.031287448286721975
PTBXL	21200	TIK	100	False	0.15835549577679994	0.003118724700212936	0.015375125960313478	0.031594894821900324
PTBXL	21200	TIK	150	False	0.15776699207173317	0.0031188676580580213	0.015374898701353237	0.03149395084072981
PTBXL	21200	TIK	150	True	0.09835870962319954	0.0021834209045846634	0.012396497895770579	0.03543454779691292
PTBXL	21218	FD	150	True	0.1251793798330242	0.0014027723497801248	0.0077889857307186245	0.04393202186631953
PTBXL	21218	SG	150	True	0.12648951035386172	0.001402297481802396	0.007799708832690849	0.04429183183083242
PTBXL	21218	SG0SPEC	150	True	0.11530805951839217	0.0014009449535421208	0.007807898062667991	0.045431069578298386
PTBXL	21218	SPEC	150	True	0.12513835201710002	0.001402782785022429	0.00778894605492278	0.04392232768484579
PTBXL	21218	TIK	40	False	0.14353995278544016	0.0019456076750424083	0.009426675828352335	0.03752933536016892
PTBXL	21218	TIK	100	False	0.16755730245846956	0.0020219393096690395	0.009338366314839731	0.038331583903639346
PTBXL	21218	TIK	150	False	0.1674251510940074	0.0020223682923433727	0.009339093088680781	0.03874455687260627
PTBXL	21218	TIK	150	True	0.1173052363871234	0.0013983253845099932	0.007816942452269101	0.04703412051203319
PTBXL	21236	FD	150	True	0.11606908471898382	0.0018389787885834577	0.008243398757906703	0.05839180953683277
PTBXL	21236	SG	150	True	0.11471940961023332	0.0018353715261763075	0.008262955787679188	0.05856720891663853
PTBXL	21236	SG0SPEC	150	True	0.10751504903973529	0.001824935364647614	0.008277683316724214	0.05865782679595887
PTBXL	21236	SPEC	150	True	0.11607614972654956	0.001839051840794505	0.008243302942411693	0.05839295565867689
PTBXL	21236	TIK	40	False	0.1453404555287129	0.0026626368472089613	0.01004765708864241	0.06023441974860788
PTBXL	21236	TIK	100	False	0.1779145745702564	0.0028738555087216193	0.009928554569753962	0.0599988568921823
PTBXL	21236	TIK	150	False	0.17822223793381178	0.0028732156898487126	0.00992740632660269	0.06004692773198198
PTBXL	21236	TIK	150	True	0.10525823959153227	0.0018071729822186314	0.008315214162430511	0.05925549204845687
PTBXL	21238	FD	150	True	0.09770762108306433	0.0009805010293912945	0.010713831315495765	0.03730801733829566
PTBXL	21238	SG	150	True	0.11498036410128107	0.0009770868221201502	0.010718550505120442	0.03693222440670813
PTBXL	21238	SG0SPEC	150	True	0.09694285518154432	0.0009708618811955324	0.010722422406913179	0.03464527419798476
PTBXL	21238	SPEC	150	True	0.09763803005569922	0.000980565073723861	0.010713816639511996	0.03733149637565582
PTBXL	21238	TIK	40	False	0.12527630739627643	0.0012413697649344994	0.011388115999065026	0.04181506349775259
PTBXL	21238	TIK	100	False	0.16126204164023905	0.0014157358315150079	0.01157766112590602	0.05596832635096769
PTBXL	21238	TIK	150	False	0.1614100584281715	0.0014161233537552022	0.011577745623423204	0.05612098664581141
PTBXL	21238	TIK	150	True	0.10356316051322269	0.0009586992698533173	0.010715416705389339	0.031515353096071876
PTBXL	21291	FD	150	True	0.09515496886850003	0.0024303068608877176	0.01497545345471265	0.045028936382744286
PTBXL	21291	SG	150	True	0.0949195246991828	0.002425649940001485	0.014973714439293639	0.04558848488564244
PTBXL	21291	SG0SPEC	150	True	0.09283818080878709	0.0024120168748805767	0.014966910811539055	0.04689535419813965
PTBXL	21291	SPEC	150	True	0.09517344317582466	0.002430402785775056	0.014975549366283172	0.04501740054123373
PTBXL	21291	TIK	40	False	0.13685912817849838	0.0035579739570848496	0.01779064100720149	0.04055362173906513
PTBXL	21291	TIK	100	False	0.15894724415049583	0.0038211558863200396	0.018252162876551944	0.025039635844151413
PTBXL	21291	TIK	150	False	0.15965920265057731	0.003820315666920656	0.018254545036930817	0.024973088950917675
PTBXL	21291	TIK	150	True	0.08846006177413025	0.0023893077651406867	0.01492715788221605	0.048909655734131016
PTBXL	21332	FD	150	True	0.09505895770694917	0.0018396383465789624	0.006561854036191575	0.049443145831543314
PTBXL	21332	SG	150	True	0.09698276987085608	0.0018382261147425298	0.006564802631222516	0.049371846582870436
PTBXL	21332	SG0SPEC	150	True	0.09661206194502972	0.0018349353198758975	0.00656552029749662	0.04885171981894316
PTBXL	21332	SPEC	150	True	0.09508860674174754	0.001839665707861814	0.0065618535439557445	0.049447708262569126
PTBXL	21332	TIK	40	False	0.15536914565387663	0.002607608209046541	0.007861246434276502	0.052141279358420854
PTBXL	21332	TIK	100	False	0.17319632674868865	0.002654908448882415	0.007959637077623474	0.0595931797086955
PTBXL	21332	TIK	150	False	0.17744072146358017	0.0026548774496031255	0.007959334161240185	0.05950290239592011
PTBXL	21332	TIK	150	True	0.10452697771532203	0.0018296169620683246	0.006551390638862001	0.04818881911282885
PTBXL	21386	FD	150	True	0.1424848115057126	0.001143032169798882	0.008213012523678492	0.05000085751378477
PTBXL	21386	SG	150	True	0.1426435401709463	0.001138108457892645	0.00820852919237491	0.04949892642168918
PTBXL	21386	SG0SPEC	150	True	0.13161512889430388	0.0011283320294547985	0.008204910033751761	0.04681304107787073
PTBXL	21386	SPEC	150	True	0.142522389678909	0.0011431432929313039	0.008213029150881826	0.05006680345293728
PTBXL	21386	TIK	40	False	0.15237572107520053	0.0016401806829948505	0.009696368367221679	0.040116844396505515
PTBXL	21386	TIK	100	False	0.18514591750847192	0.0018857804750461746	0.010072236753543372	0.09661194385359144
PTBXL	21386	TIK	150	False	0.18827113328041145	0.0018875892142111658	0.010071437138900475	0.09710565434560957
PTBXL	21386	TIK	150	True	0.12404386923461232	0.00111500256798652	0.008164259289214416	0.04525243545233777
PTBXL	21408	FD	150	True	0.0980654389498069	0.0012194357751989576	0.009910955973087953	0.09857789261294124
PTBXL	21408	SG	150	True	0.10070446224011864	0.0012189048431816103	0.00991651032398027	0.09869128260596463
PTBXL	21408	SG0SPEC	150	True	0.09571672856758508	0.0012180233682002192	0.009921641461004794	0.09875737548806598
PTBXL	21408	SPEC	150	True	0.09808045290590504	0.0012194458196784419	0.009910940902018415	0.09857635052778588
PTBXL	21408	TIK	40	False	0.13126804834316882	0.0015912301364221122	0.011329266155405523	0.10918729392889517
PTBXL	21408	TIK	100	False	0.15132975681542624	0.0016233436742918914	0.011362245671140213	0.10306748060010328
PTBXL	21408	TIK	150	False	0.14821465395492422	0.0016233382189351827	0.011363302423929605	0.10311875793791934
PTBXL	21408	TIK	150	True	0.09765751411930816	0.0012147556708327065	0.009911444944899048	0.09901054739500588
PTBXL	21413	FD	150	True	0.12042739233156621	0.0010181622288089802	0.0069027625507668885	0.0796670015495699
PTBXL	21413	SG	150	True	0.11051261399300719	0.0010143279921054505	0.0069068756768630194	0.07895506800748181
PTBXL	21413	SG0SPEC	150	True	0.10496564648358468	0.0010050094982556532	0.0069114863813141535	0.07509224517775412
PTBXL	21413	SPEC	150	True	0.12053688115203709	0.00101823963793337	0.006902761039071637	0.07972082733609155
PTBXL	21413	TIK	40	False	0.15557917053895454	0.001451995282954273	0.007966218946401104	0.07064739765366781
PTBXL	21413	TIK	100	False	0.20593091170917738	0.0016815278477943685	0.008135817420657965	0.11246813459224345
PTBXL	21413	TIK	150	False	0.20568901435915685	0.0016821687116884971	0.00813707267587653	0.11264528568015966
PTBXL	21413	TIK	150	True	0.09562250594883856	0.0009902833559053974	0.006919288786336594	0.06985221424194998
PTBXL	21446	FD	150	True	0.1034001805325921	0.0019057224985221909	0.013099284036025319	0.03327728582663841
PTBXL	21446	SG	150	True	0.10364283075788003	0.001904711818070274	0.013104051444180472	0.033303687307876896
PTBXL	21446	SG0SPEC	150	True	0.10185273000202658	0.0019034058488827104	0.013107469096891769	0.033414107540991535
PTBXL	21446	SPEC	150	True	0.10340859213738149	0.001905740484884577	0.013099272341382048	0.0332775983697214
PTBXL	21446	TIK	40	False	0.14048292312401703	0.002479212378183536	0.015170642298784853	0.0357357329781313
PTBXL	21446	TIK	100	False	0.14861012439843338	0.0025638549544927934	0.01528380747195059	0.040447176063476226
PTBXL	21446	TIK	150	False	0.153345668567154	0.002564024828620304	0.015283271602131106	0.04057119828111334
PTBXL	21446	TIK	150	True	0.10336363709581366	0.0018983782376588375	0.013078931746282486	0.03353634288415561
PTBXL	21465	FD	150	True	0.11032127860740439	0.0017618267185114252	0.012208159905249719	0.046881899317413336
PTBXL	21465	SG	150	True	0.11321484929480331	0.0017588372948083451	0.012214111359389981	0.047087229104504365
PTBXL	21465	SG0SPEC	150	True	0.12097126994428772	0.0017523784437684944	0.01221732895898565	0.04770675831298604
PTBXL	21465	SPEC	150	True	0.11046004381275339	0.0017618828364591185	0.01220815658873996	0.046877700982811625
PTBXL	21465	TIK	40	False	0.17046588299595297	0.00256488129854541	0.01464029916419719	0.045071611014135454
PTBXL	21465	TIK	100	False	0.16387438483291242	0.0026462058148933832	0.014702361776453681	0.04095163538511457
PTBXL	21465	TIK	150	False	0.17040561599888968	0.002647213421707651	0.014702333440183657	0.041086558946717255
PTBXL	21465	TIK	150	True	0.12024385678210056	0.001744245179215575	0.012196570911259506	0.04886072903786189
PTBXL	21485	FD	150	True	0.09895308145590688	0.0023570764593591016	0.016626055164376832	0.046347960650610746
PTBXL	21485	SG	150	True	0.09915231611394736	0.002355371585765049	0.01662252777227319	0.046578615669254766
PTBXL	21485	SG0SPEC	150	True	0.09348304371375285	0.002352639400020921	0.01661966026820973	0.047232082894907775
PTBXL	21485	SPEC	150	True	0.09895747411029793	0.002357107776468981	0.016626094734259068	0.04634188457247975
PTBXL	21485	TIK	40	False	0.14494268262876217	0.0032290638318279766	0.01964746665119236	0.05121488777806078
PTBXL	21485	TIK	100	False	0.14707455542856182	0.003308867326204343	0.019989651506763934	0.03999341178713226
PTBXL	21485	TIK	150	False	0.1491252738455999	0.0033095023506132986	0.01998906957881111	0.040196531923369
PTBXL	21485	TIK	150	True	0.09999491852865129	0.00234754700543301	0.01656581831081026	0.04839192687350953
PTBXL	21513	FD	150	True	0.15813194867380959	0.0021611788281184338	0.004427862846502937	0.010530920183743828
PTBXL	21513	SG	150	True	0.15664619860452955	0.002159023933527085	0.004418938965965789	0.01066038407533525
PTBXL	21513	SG0SPEC	150	True	0.16352012676532315	0.0021453212812564976	0.004399185674330749	0.010257396919212852
PTBXL	21513	SPEC	150	True	0.15829838740219465	0.0021612485408545263	0.004427963835140327	0.010529792105803713
PTBXL	21513	TIK	40	False	0.16669744934680786	0.0035072269710064432	0.006219782716544138	0.011955349709603493
PTBXL	21513	TIK	100	False	0.19873663406467457	0.003708374424772571	0.0066491210220903235	0.01913400440114827
PTBXL	21513	TIK	150	False	0.20312081911207466	0.003706001627890162	0.006647945493556616	0.01934911938823468
PTBXL	21513	TIK	150	True	0.13366707015152418	0.00213007201203681	0.0043559734889362	0.008825506762726837
PTBXL	21516	FD	150	True	0.10472590921596858	0.001409468943942453	0.010884966912156006	0.045396303939070945
PTBXL	21516	SG	150	True	0.10422458400178783	0.001408256765236186	0.010899330835154698	0.045464396037436905
PTBXL	21516	SG0SPEC	150	True	0.11044790366609088	0.001406216457567765	0.01091161471779179	0.045476371038354085
PTBXL	21516	SPEC	150	True	0.10477765382702162	0.0014094910556505034	0.010884899548201174	0.045395379063355716
PTBXL	21516	TIK	40	False	0.15110268676839667	0.0018886107995949083	0.013118499180106238	0.053119928943422656
PTBXL	21516	TIK	100	False	0.16742437612422695	0.0019375337264313348	0.01304163715318818	0.044324351229402564
PTBXL	21516	TIK	150	False	0.16825344294423294	0.0019371257241266222	0.013041126869707504	0.04433950076031232
PTBXL	21516	TIK	150	True	0.11446467330084026	0.0014016265527812294	0.010922698399260022	0.04587655060521259
PTBXL	21553	FD	150	True	0.105227793789586	0.0016280948701817223	0.013155766450277075	0.09804944206679704
PTBXL	21553	SG	150	True	0.10445344157067263	0.0016262282217770195	0.013157428432345221	0.09799365011933367
PTBXL	21553	SG0SPEC	150	True	0.10632771443211754	0.001621941981466414	0.013160214325629565	0.09711286822029055
PTBXL	21553	SPEC	150	True	0.10534193876161455	0.0016281308267798071	0.013155762397934565	0.09805570866581897
PTBXL	21553	TIK	40	False	0.15480465622947626	0.002279868281544676	0.015482703498214234	0.11347190694348866
PTBXL	21553	TIK	100	False	0.18285548130104093	0.002325805011757537	0.015385862599427778	0.119003948179747
PTBXL	21553	TIK	150	False	0.18180725597791694	0.0023263818886751927	0.015385489820572307	0.11892320361175976
PTBXL	21553	TIK	150	True	0.11227176288705498	0.0016151685685524024	0.013155854234666677	0.09616627190490597
PTBXL	21600	FD	150	True	0.11244082911071619	0.0019053254343149592	0.012929095084451312	0.09999071670855032
PTBXL	21600	SG	150	True	0.11422806695182441	0.0019039170280092997	0.012921910813679287	0.10040466077045287
PTBXL	21600	SG0SPEC	150	True	0.11552620984708238	0.0019016743475109624	0.012915772214590478	0.10117123276071642
PTBXL	21600	SPEC	150	True	0.11247559625844439	0.0019053520174712598	0.012929138727198105	0.09998357566969454
PTBXL	21600	TIK	40	False	0.15083527526118437	0.002692163163931592	0.015524657013378107	0.10573872335070897
PTBXL	21600	TIK	100	False	0.19232835411995952	0.0027934694866454286	0.01585368655503092	0.09410431988122248
PTBXL	21600	TIK	150	False	0.1895854888857166	0.002794916610133476	0.015854040976403833	0.09415613214036143
PTBXL	21600	TIK	150	True	0.1089317030290474	0.0018951579129444882	0.012858281053743634	0.10291409718657196
PTBXL	21626	FD	150	True	0.11344118646093482	0.0026179443800571677	0.012307781014532039	0.06973921695062896
PTBXL	21626	SG	150	True	0.11276789338302842	0.0026152661172714727	0.012312184808452005	0.06996532482452122
PTBXL	21626	SG0SPEC	150	True	0.11558985824712541	0.0026071988201199553	0.012315201771086488	0.06979127483332906
PTBXL	21626	SPEC	150	True	0.11346164636082687	0.0026179967897384518	0.012307776226249862	0.06973956217069832
PTBXL	21626	TIK	40	False	0.15154708641197306	0.0037573215580751786	0.014743459839588888	0.07300737217149103
PTBXL	21626	TIK	100	False	0.17509202887570147	0.004014582379781166	0.014915586160466583	0.07213981202648198
PTBXL	21626	TIK	150	False	0.17825766596480197	0.004015603508624019	0.014915469133679148	0.07206502011149923
PTBXL	21626	TIK	150	True	0.12363336682706705	0.00259536485151274	0.012297371172579879	0.0695076246819443
PTBXL	21650	FD	150	True	0.08572975498206992	0.00274457441369301	0.011691891757390143	0.018969823884779028
PTBXL	21650	SG	150	True	0.08646082311186938	0.002740108491689274	0.011696748523313458	0.018565494301103894
PTBXL	21650	SG0SPEC	150	True	0.08993485393148702	0.002730662394188783	0.011700865978095576	0.016536165143059327
PTBXL	21650	SPEC	150	True	0.08572854838329949	0.002744657362844457	0.011691868517104033	0.018991327994328067
PTBXL	21650	TIK	40	False	0.14995154249150305	0.00398599094316152	0.014992503102698358	0.01489604794185425
PTBXL	21650	TIK	100	False	0.16418219027763997	0.00410035133330083	0.01512753361019277	0.035755151761168245
PTBXL	21650	TIK	150	False	0.16418815425903224	0.004100852961601682	0.015127252255233717	0.03580620930625599
PTBXL	21650	TIK	150	True	0.09215577824516813	0.00271576692422715	0.011688404740376267	0.013704625859708549
PTBXL	21651	FD	150	True	0.09100145380952154	0.0030342190625256135	0.01724871453261914	0.018259727672519314
PTBXL	21651	SG	150	True	0.09061676288561019	0.0030353808972360765	0.017247630084416515	0.01811558688770256
PTBXL	21651	SG0SPEC	150	True	0.1020089973882843	0.0030353574452374765	0.01724632389655259	0.017239540359923863
PTBXL	21651	SPEC	150	True	0.09103258707967898	0.0030342035391892875	0.01724877015828293	0.018265768568299978
PTBXL	21651	TIK	40	False	0.1514418375333492	0.00421950828069302	0.02098759014805032	0.02798376018736347
PTBXL	21651	TIK	100	False	0.14014709409426118	0.0042750203332566255	0.021235181918910755	0.035649715242653535
PTBXL	21651	TIK	150	False	0.139001795374883	0.004274833576664122	0.021237774048763293	0.035657498488411814
PTBXL	21651	TIK	150	True	0.10752708026714008	0.0030335878390046053	0.01721351604886255	0.01595916605473793
PTBXL	21683	FD	150	True	0.10156163037906797	0.0008701157997784303	0.006068964651276043	0.05414340794374032
PTBXL	21683	SG	150	True	0.10128557979516853	0.000869780586386681	0.006071308153372507	0.055218927649854484
PTBXL	21683	SG0SPEC	150	True	0.10059571964724401	0.000866946009561055	0.0060781096921707824	0.05822666641185423
PTBXL	21683	SPEC	150	True	0.10156207077717064	0.0008701274983872949	0.006068973541620711	0.05411419766617384
PTBXL	21683	TIK	40	False	0.15370220022065903	0.0012994408511570956	0.00731115397450949	0.05399558604554113
PTBXL	21683	TIK	100	False	0.17385831003931432	0.0013571326992226835	0.007430311210884972	0.037116646682423135
PTBXL	21683	TIK	150	False	0.17505147171134836	0.0013563129841446871	0.007430482779090644	0.0378438928796168
PTBXL	21683	TIK	150	True	0.1119571079402289	0.0008621190427924683	0.0060859134117857505	0.059043947318263505
PTBXL	21694	FD	150	True	0.1330944536145694	0.0018852953141910494	0.01954526631174382	0.0373484387231645
PTBXL	21694	SG	150	True	0.14273827309178003	0.0018839692304687733	0.019561964180036272	0.03713765672696443
PTBXL	21694	SG0SPEC	150	True	0.13600627422376557	0.0018810117101092324	0.019575670785429027	0.035983449526284746
PTBXL	21694	SPEC	150	True	0.1325621261625166	0.001885321182429106	0.019545196042462767	0.0373645878698968
PTBXL	21694	TIK	40	False	0.15474157570770214	0.002677476472400644	0.023195908222122055	0.045648663859138634
PTBXL	21694	TIK	100	False	0.1680245965880459	0.00276892680312894	0.023228250650679332	0.055680760162531664
PTBXL	21694	TIK	150	False	0.1691449019323409	0.0027691580373649556	0.023227119318761556	0.05568732081671809
PTBXL	21694	TIK	150	True	0.11512932540049604	0.0018780486999214019	0.019567001830674145	0.03419597346109904
PTBXL	21713	FD	150	True	0.11512325539457553	0.0020488048289481397	0.01288873786975738	0.05605917430258156
PTBXL	21713	SG	150	True	0.11567814320120388	0.0020454604688795084	0.012880146064152956	0.05604854381402167
PTBXL	21713	SG0SPEC	150	True	0.11112952959121704	0.0020378249410259158	0.01287282204514139	0.05533197296315201
PTBXL	21713	SPEC	150	True	0.11502066745634376	0.0020488692982092377	0.012888800358135633	0.056063957051239746
PTBXL	21713	TIK	40	False	0.1600992561865555	0.00286000821935266	0.015091778781648024	0.06300946538567001
PTBXL	21713	TIK	100	False	0.18424300728710774	0.002996380625665276	0.015566887766468192	0.06594385086839391
PTBXL	21713	TIK	150	False	0.1846457036391066	0.002996577052388206	0.01556738835261274	0.06594114816038679
PTBXL	21713	TIK	150	True	0.1174375072387354	0.0020244778415957334	0.012817356546948051	0.05407718684794756
PTBXL	21715	FD	150	True	0.0966211693477691	0.0018817016047691182	0.009231396518726986	0.035463712974691336
PTBXL	21715	SG	150	True	0.09853846080941228	0.0018762403171230008	0.009245139926746386	0.03506035451058829
PTBXL	21715	SG0SPEC	150	True	0.10142247125274606	0.0018655220434083547	0.009255311988240764	0.03308521669986088
PTBXL	21715	SPEC	150	True	0.09662032326942789	0.0018818008156326821	0.009231351150215002	0.03549018932788664
PTBXL	21715	TIK	40	False	0.13635266854416367	0.002689673884658506	0.011176783100591855	0.03237140474874612
PTBXL	21715	TIK	100	False	0.172017334341964	0.0028690351572122023	0.01109325698332752	0.05637380491635516
PTBXL	21715	TIK	150	False	0.17791191331289036	0.0028703256887947374	0.011093856200486052	0.05643020391557821
PTBXL	21715	TIK	150	True	0.1123278434861883	0.0018495639873910038	0.009271923898120342	0.031016127859316716
PTBXL	21723	FD	150	True	0.10913502338873853	0.0018489857459626127	0.01064056045080009	0.03983012297867359
PTBXL	21723	SG	150	True	0.10756141446741442	0.0018454234686815691	0.01064231714234693	0.03915879468352888
PTBXL	21723	SG0SPEC	150	True	0.10725212135544436	0.0018386508636552977	0.010644850861955326	0.035596705008541604
PTBXL	21723	SPEC	150	True	0.10919283552961571	0.001849051259542994	0.010640562893762034	0.03986620489938822
PTBXL	21723	TIK	40	False	0.1569401213325868	0.0025332300783086335	0.013101381830588362	0.03478952401397317
PTBXL	21723	TIK	100	False	0.159363347990817	0.002695161311039523	0.01320116955481017	0.06870583880019628
PTBXL	21723	TIK	150	False	0.15921146732417793	0.00269593745835871	0.013202103305238671	0.06863535303370358
PTBXL	21723	TIK	150	True	0.10058741279148445	0.001826454227048591	0.01063254502096337	0.030828113540477143
PTBXL	21738	FD	150	True	0.12333622965958584	0.0019095755545819975	0.014242951176853431	0.02413226727190792
PTBXL	21738	SG	150	True	0.11757162840451602	0.0019102106454538625	0.014253916827134406	0.023948873598591974
PTBXL	21738	SG0SPEC	150	True	0.1150598458731777	0.0019111464775050557	0.014262814049698987	0.023072008546463286
PTBXL	21738	SPEC	150	True	0.12340183409512141	0.0019095664326724488	0.014242919247927506	0.0241400224221961
PTBXL	21738	TIK	40	False	0.15326791105552587	0.0026249711879213246	0.016781461977841045	0.024960483288725164
PTBXL	21738	TIK	100	False	0.16595511048660963	0.002683168886621442	0.01703244784255321	0.037604614618367095
PTBXL	21738	TIK	150	False	0.16649283915880908	0.002682408729021832	0.01703214349677024	0.03762600168727885
PTBXL	21738	TIK	150	True	0.10991679502050217	0.00191222090144892	0.014247506507390421	0.020500133873635
PTBXL	21775	FD	150	True	0.11966060204037507	0.0014539198442029399	0.005554602005613855	0.03542328998632956
PTBXL	21775	SG	150	True	0.12301229508661674	0.0014528502595631686	0.005551056953197067	0.03578036627439608
PTBXL	21775	SG0SPEC	150	True	0.12316680437011894	0.001447779781858643	0.005545780163774967	0.0368154349054684
PTBXL	21775	SPEC	150	True	0.11957538565751538	0.0014539461972002525	0.005554646094770533	0.035414505478796265
PTBXL	21775	TIK	40	False	0.1704887573910212	0.002224187523444562	0.006794555820756032	0.03519295700982135
PTBXL	21775	TIK	100	False	0.16714808129407266	0.0023194906440184306	0.006958281655027888	0.026452964000218522
PTBXL	21775	TIK	150	False	0.17377491967847103	0.0023188596818441124	0.006958847207695528	0.02679072827639153
PTBXL	21775	TIK	150	True	0.11830495419545775	0.0014425600367776624	0.005521768247613874	0.03857234293696319
PTBXL	21778	FD	150	True	0.10919786741458858	0.0019247914742037775	0.004885156030662497	0.029935030931709863
PTBXL	21778	SG	150	True	0.11145328721091848	0.001924180097324948	0.004879405133948338	0.029906597545122822
PTBXL	21778	SG0SPEC	150	True	0.10789078313402091	0.0019174647910313676	0.004872962408432802	0.029469845651992253
PTBXL	21778	SPEC	150	True	0.10914479073705873	0.0019248159934492212	0.004885199201159441	0.029941105014336205
PTBXL	21778	TIK	40	False	0.16054792948563026	0.0028111296337759426	0.006524950739177283	0.031044083781021754
PTBXL	21778	TIK	100	False	0.15859610484757694	0.0030144426111732557	0.006802724024404494	0.04021787730892185
PTBXL	21778	TIK	150	False	0.16089771817102896	0.0030125453805893015	0.006803602010895873	0.04038465586183721
PTBXL	21778	TIK	150	True	0.109158057585998	0.0019033192814880747	0.0048619663776358155	0.028987569803047855
PTBXL	21794	FD	150	True	0.11663466681308085	0.0010716820934521091	0.009168630038417324	0.06000696095878461
PTBXL	21794	SG	150	True	0.12648427150931646	0.001070557258557093	0.009170450406546803	0.06013349119004847
PTBXL	21794	SG0SPEC	150	True	0.12214942668137971	0.0010675545610343191	0.00917149324875452	0.059302988254729835
PTBXL	21794	SPEC	150	True	0.11666274936733692	0.0010717067085005754	0.009168630548811573	0.06000884979390501
PTBXL	21794	TIK	40	False	0.14599907871778833	0.0015021129340068164	0.010833354540703116	0.049536346422894596
PTBXL	21794	TIK	100	False	0.18906161507896158	0.001610498886454927	0.01109826731838947	0.06069382092176149
PTBXL	21794	TIK	150	False	0.1898155451594627	0.0016115662851617712	0.011097439427667971	0.06055327497827845
PTBXL	21794	TIK	150	True	0.1149490968907126	0.001061955348692423	0.009151688407927778	0.0600648684707416
