## Supplementary material for "Calibration and processing sensitivity of time-embedded three-dimensional electrocardiographic descriptors: a two-dataset benchmark": Research materials and reproducible analysis code: common_duration_counts.csv

cohort	windows	participants	excluded_participants
LUDB	1652	196	4
PTBXL	6668	930	70
