## Supplementary material for "Calibration and processing sensitivity of time-embedded three-dimensional electrocardiographic descriptors: a two-dataset benchmark": Research materials and reproducible analysis code: common_duration_participants_LUDB.csv

patient	method	cutoff	abs_torsion	curvature	almost_curvature	weighted_abs_torsion
1	FD	40	0.15803866014384366	0.00392410620878515	0.0212722323644873	0.11793522549541835
1	FD	100	0.2680511461896022	0.0049203852139316495	0.021465222198839	0.10119070283738825
1	FD	150	0.309772066558351	0.005414043006798999	0.02192815554878435	0.1276035242319993
1	SG	40	0.14818515565203488	0.00339834075923215	0.02125903164479955	0.12025144852818276
1	SG	100	0.17292618336754811	0.003538071323913	0.02119988786156965	0.12599399895967006
1	SG	150	0.17060795265287848	0.0035422288967281498	0.02119727767812625	0.127939748338747
1	SG0SPEC	40	0.15329786066671275	0.00394941034149035	0.0212466665146187	0.119477116652105
1	SG0SPEC	100	0.2249237767066678	0.0042944766208103495	0.0212257355943743	0.10762216694493154
1	SG0SPEC	150	0.24467965079656076	0.0044013166800191995	0.0212275778201703	0.12347254993376344
1	SPEC	40	0.16196139735065104	0.00403743353784205	0.02147887440758705	0.1209582657954747
1	SPEC	100	0.3535872510064	0.00559223465062585	0.02188344713972375	0.1186260553014614
1	SPEC	150	0.46433007160915285	0.00737413460681765	0.02291767327743105	0.24062613793737625
2	FD	40	0.1368058121618368	0.0035099141296741	0.0168255997604462	0.0358037925146143
2	FD	100	0.2198418022074356	0.0041446720690293	0.0171021450905989	0.0686737040160601
2	FD	150	0.2840715954464928	0.0044276442764964	0.0171963379839917	0.0918656648095907
2	SG	40	0.1347961253968821	0.0029573013457737	0.01675383060752	0.0368370026247539
2	SG	100	0.1783998829576135	0.0031651342530933	0.0166229820525978	0.0645065403016904
2	SG	150	0.193550450530125	0.0031681872205948	0.0166337919670696	0.0647928331505272
2	SG0SPEC	40	0.1326656709562025	0.0035112667738342	0.0168240480059815	0.0350778208615664
2	SG0SPEC	100	0.1928468331609756	0.0039540430417695	0.0168088454746032	0.0755786384809607
2	SG0SPEC	150	0.2204924368513371	0.0039894122239808	0.0168085911908147	0.0774451831620551
2	SPEC	40	0.1487305806556072	0.0036334491876745	0.0169769813809321	0.0387079223881598
2	SPEC	100	0.2821092779966609	0.0045148366180962	0.0174157942467024	0.0875982136539118
2	SPEC	150	0.4603133679334316	0.0057793125804326	0.0177051533734227	0.2034556079796186
3	FD	40	0.1398272712614105	0.001721390102027	0.0122269769229963	0.07605698557283
3	FD	100	0.2833323894887077	0.0024221122232377	0.0124068891718909	0.120796884571636
3	FD	150	0.3183218578475735	0.0027522473778618	0.0127007047599756	0.1413494776872823
3	SG	40	0.1058347182763793	0.0015795076575471	0.0122204778779213	0.0696157363186671
3	SG	100	0.223960191368138	0.0016896231007376	0.0122750648188503	0.1029034993764598
3	SG	150	0.2243900958327374	0.0016957419710695	0.0122797041973312	0.1022404681031718
3	SG0SPEC	40	0.1408438258633041	0.0017263944350935	0.0122391719436026	0.0758093622253444
3	SG0SPEC	100	0.2213677095484168	0.0020511276214951	0.0122653558466323	0.1099963296988137
3	SG0SPEC	150	0.2967745423525985	0.0021507270853781	0.0123027802949548	0.1303006617980058
3	SPEC	40	0.1476106407619252	0.0017529728056864	0.0122705810185714	0.0801608306434854
3	SPEC	100	0.349470892529686	0.0027837731791419	0.0125441393475063	0.1432058639161109
3	SPEC	150	0.5741378062153206	0.0041997752232013	0.0133261831318967	0.2867917233441521
4	FD	40	0.130505298344239	0.0031566321967778	0.0193016484600607	0.0834766840273828
4	FD	100	0.2025839010030111	0.0036902090195689	0.0191777437432631	0.1076666633985995
4	FD	150	0.2940948537914371	0.0041312711996814	0.0195052269841464	0.1298968174877244
4	SG	40	0.1226753404108223	0.0027871323932591	0.0193309488109527	0.086881089483639
4	SG	100	0.1625698864732792	0.0029053520396545	0.0189560209250596	0.0884086358094942
4	SG	150	0.160644373615362	0.0029083098361891	0.0189529253111644	0.0886702949689363
4	SG0SPEC	40	0.1303851640985708	0.003174622193353	0.0193333312282979	0.0850114975729388
4	SG0SPEC	100	0.1610858906544216	0.0033983411786691	0.01901036665798	0.0877673049740681
4	SG0SPEC	150	0.2670393947833585	0.0035101834069857	0.0190538271462959	0.1232367449712133
4	SPEC	40	0.1320641860378272	0.0032359855488145	0.019451743850934	0.08465071860045
4	SPEC	100	0.2759961993517213	0.0041005597298169	0.0194704560795217	0.1427677903178532
4	SPEC	150	0.518485796934863	0.0062874218925414	0.0205785125274904	0.3028791917247049
5	FD	40	0.1286559972768222	0.0032242704434393	0.0177286185167644	0.1080719396992807
5	FD	100	0.2285589266561801	0.0039732363215536	0.0174683856203526	0.1272452354532899
5	FD	150	0.3015136691954017	0.0042959696864504	0.0178656488132277	0.1299335891785833
5	SG	40	0.1267358063441894	0.0028008917105868	0.0177220640672596	0.1148367994122146
5	SG	100	0.175215096979333	0.0029011674400967	0.017215037661669	0.1140092948849072
5	SG	150	0.1803917019179243	0.0029064188806911	0.017223445212361	0.1143016139667354
5	SG0SPEC	40	0.1328660925847228	0.0032469037070914	0.0177832754668329	0.1103093037709879
5	SG0SPEC	100	0.1782770007691569	0.0036762024908845	0.0173564184157843	0.1023692720912516
5	SG0SPEC	150	0.2924510972727184	0.0038062039173306	0.0173950167874863	0.1426976934571304
5	SPEC	40	0.1340579694809541	0.003315255297291	0.0178485896292994	0.1095817079003284
5	SPEC	100	0.2859889218877118	0.0043559333284725	0.0177412835330489	0.1462334245933201
5	SPEC	150	0.5409107631275624	0.0070444968818229	0.018830687107691	0.2400880121189777
6	FD	40	0.1527327164012817	0.0038052956084244	0.0187738873534197	0.0607750266212617
6	FD	100	0.2746003823789192	0.0049139501078896	0.019839467358398	0.0863823076743294
6	FD	150	0.2961171838188326	0.0054463295828271	0.020061038324048	0.1141578939349106
6	SG	40	0.1477267072507911	0.003247105433763	0.0186938513401274	0.0703364394876873
6	SG	100	0.2090166721578059	0.0034759113396764	0.0192564716991676	0.0622259704637359
6	SG	150	0.2076345417318484	0.0034776450557806	0.0192926645263812	0.0646642031235356
6	SG0SPEC	40	0.1580640882735748	0.0038191646744008	0.0187109831721023	0.063579972329535
6	SG0SPEC	100	0.2154538236553734	0.0042795886810508	0.0192138696059077	0.0612641709724237
6	SG0SPEC	150	0.368462118843786	0.004345679438951	0.0192748702223189	0.0935002601334362
6	SPEC	40	0.1584110440937809	0.0039270587795221	0.0189780547105488	0.0600531692765145
6	SPEC	100	0.3548559987633552	0.0055414644966848	0.0203069132908805	0.1244323074127151
6	SPEC	150	0.6670437111043508	0.0076265998312488	0.0208992769545758	0.2505989937971394
7	FD	40	0.1672056731592656	0.0037963038246761	0.0185623937990901	0.0815041832583486
7	FD	100	0.2453191862708316	0.0048887300917361	0.0194152683990882	0.0962198598640103
7	FD	150	0.3115623539694893	0.0052904168660099	0.0196739460709596	0.1260649197799399
7	SG	40	0.1750283302146895	0.0031338150642499	0.0184928997934098	0.0826761837989733
7	SG	100	0.176987602220351	0.003430601766723	0.0187450012297557	0.0787010355361568
7	SG	150	0.2262432762534993	0.0034309939822888	0.0187511430866835	0.0791751696207424
7	SG0SPEC	40	0.1758160800594322	0.0037881965285914	0.0185004233948118	0.0834124674466607
7	SG0SPEC	100	0.2159345081033598	0.004405890462963	0.0187223698836763	0.0739514637235555
7	SG0SPEC	150	0.2348709237633129	0.0044912493053029	0.0187158911233863	0.1019307502284245
7	SPEC	40	0.1653674556961978	0.0039441101603261	0.0187489587798541	0.0840339019603838
7	SPEC	100	1.2997299934585416	0.0055221341899543	0.0199532722110697	0.1381117367807163
7	SPEC	150	0.8310396266960212	0.0073072143165097	0.0208533650146741	0.2692932307566377
8	FD	40	0.1555865398181905	0.0006868638964266001	0.00955453514564285	0.056836895511694005
8	FD	100	0.31697305218621696	0.0014104634424938	0.0097689383741862	0.11411801178937431
8	FD	150	0.31056079446139473	0.0018592191998939999	0.01000185152260145	0.14810546094184823
8	SG	40	0.15036060864349093	0.00058750979314775	0.0095519985516584	0.0597096495333419
8	SG	100	0.2233898659920164	0.0006820144484278501	0.00959649586483625	0.09353072552444244
8	SG	150	0.2727642850219245	0.0006837023332989	0.009603860071981	0.09847563448818186
8	SG0SPEC	40	0.1529177789268379	0.0006839187014361	0.009544753048801851	0.05767852102212405
8	SG0SPEC	100	0.2796424724781023	0.0008991560440954	0.00959004383621425	0.09631239272507636
8	SG0SPEC	150	0.4838554092583113	0.00101023072914065	0.0096153787169502	0.1714070682003372
8	SPEC	40	0.15992711012716285	0.0007090792159989	0.00957799645995725	0.0589243412830946
8	SPEC	100	0.467875765075318	0.0018186129418406001	0.0099156982557364	0.1547556112065268
8	SPEC	150	0.7205977751053265	0.0034806490360476004	0.0105809636652739	0.2530557914128201
9	FD	40	0.1485871400588448	0.003187881977675	0.019356696064282	0.0584525320890893
9	FD	100	0.2135925175101191	0.0037980746934241	0.0196977285020117	0.104446695434396
9	FD	150	0.2964689565169596	0.0040729832704568	0.019781993093106	0.1257858445670217
9	SG	40	0.1463960024158521	0.0027359259466213	0.0193489878692267	0.0672222579998387
9	SG	100	0.1656616366964453	0.0028495999592497	0.0195425197894027	0.0688938414130969
9	SG	150	0.1642690034754793	0.0028483659865213	0.0195444260986257	0.0698182387163446
9	SG0SPEC	40	0.1526308596282228	0.0032021493001696	0.0193236517082225	0.0604808425180185
9	SG0SPEC	100	0.1886874490499339	0.0034656759613436	0.0195756432466192	0.0616446856697825
9	SG0SPEC	150	0.2446379915671146	0.0034989294869122	0.0196011224759646	0.0786119198942756
9	SPEC	40	0.1537283905998536	0.003285759599031	0.0195351226036475	0.0577901027567139
9	SPEC	100	0.3258687384463036	0.0042168675343996	0.0199293937805034	0.1484737203495703
9	SPEC	150	0.515767323706533	0.0052044782825223	0.0207571195670787	0.2630871315281564
10	FD	40	0.1243101348060564	0.00257052125370095	0.0142223482460533	0.0778221549689631
10	FD	100	0.2678406199268902	0.00392683728650145	0.01525543195794165	0.1253846950048605
10	FD	150	0.3744805854069949	0.0044809123356092	0.0160193584767865	0.16248956619946642
10	SG	40	0.12054851011458809	0.0022288035096085	0.01416442103663905	0.0848818328507496
10	SG	100	0.19531075489265945	0.0024433183148667	0.01438637159451265	0.0949016676263728
10	SG	150	0.19393383194811054	0.0024479639700742	0.014388304219243149	0.0953091802508162
10	SG0SPEC	40	0.12849150547933635	0.00257458071952205	0.0142611659787663	0.0800763890788749
10	SG0SPEC	100	0.2224471765243088	0.0031085643058342497	0.0144340213234446	0.0913818184654285
10	SG0SPEC	150	0.30649478269788033	0.0032114407658558	0.014519708534711	0.1246956869028753
10	SPEC	40	0.12641731733516245	0.0026454311797603	0.0143083418739784	0.0788123881944425
10	SPEC	100	0.3513579764740613	0.004640404133337	0.015742663157414252	0.16902165088063034
10	SPEC	150	0.5653074537868619	0.007033239577446	0.01763703013962485	0.3026964353243191
11	FD	40	0.13252959153724225	0.0026014800745066003	0.014501511955242598	0.06671608715353325
11	FD	100	0.2746805888189723	0.003804800196537	0.0154903264894844	0.13032840046114963
11	FD	150	0.31681827541054597	0.00421489700955675	0.01598592249112185	0.13173296682336771
11	SG	40	0.13064546054149384	0.00230143397764685	0.01446480925963825	0.0728963612385333
11	SG	100	0.1990871685621109	0.00244687517221585	0.0147010220366482	0.10645007671877266
11	SG	150	0.2018342490178565	0.0024494678460358996	0.0147029403012567	0.1088556692224377
11	SG0SPEC	40	0.1322871785502495	0.0026183323847184	0.01450346069973415	0.0683495691608786
11	SG0SPEC	100	0.2014957371231651	0.0030087061906223	0.0147599734033306	0.0964103915928915
11	SG0SPEC	150	0.3252356663576398	0.00308186260525385	0.0148016770904381	0.12507980949423259
11	SPEC	40	0.13788169248718668	0.0026661436346997	0.01460895849469055	0.06675095586852359
11	SPEC	100	0.33613312255870664	0.0044995880684228495	0.01601885677106485	0.15345073076449994
11	SPEC	150	0.6434041970147437	0.006507756845037	0.0170110354639493	0.29120603941392154
12	FD	40	0.1378875216879775	0.0030870457622227997	0.0136314733139176	0.09882980426879276
12	FD	100	0.2502375024704501	0.0036148736905217997	0.0136720200604838	0.103130983254958
12	FD	150	0.27143621063897105	0.00418008795936935	0.0143000542549234	0.13750201734051753
12	SG	40	0.13571178139336104	0.0026681156867007496	0.01354871845041375	0.10534364751597985
12	SG	100	0.1761729250318123	0.0028162297587806	0.013411622904554901	0.1055224290275741
12	SG	150	0.18780547038960985	0.00282010376924745	0.0134219351030293	0.10552914359542864
12	SG0SPEC	40	0.1373204893267223	0.0031053413570198	0.01367366973662575	0.10088160959497935
12	SG0SPEC	100	0.17853618104541355	0.0034390480462884	0.01360019964225125	0.09253894768591195
12	SG0SPEC	150	0.35221791803772134	0.00354693783652355	0.0136300542336034	0.1170736062681518
12	SPEC	40	0.13962366180067526	0.0031779547023923	0.01372969658155945	0.10027982537187416
12	SPEC	100	0.2815827606210605	0.00415677674614175	0.0139349372493251	0.11718722573612744
12	SPEC	150	0.7031605696877865	0.0064968878805242	0.01566678492825105	0.2766459658483754
14	FD	40	0.151863047610664	0.0029474591458155	0.0151537732444188	0.069482948825788
14	FD	100	0.2345732211380967	0.0035105077181496	0.0163882163846955	0.1052110798872462
14	FD	150	0.2727494811976075	0.003900947760904	0.0165983767199716	0.1336732901221768
14	SG	40	0.1476267034532148	0.0025411773703228	0.0151142754857808	0.0738476561513639
14	SG	100	0.1956247674843306	0.002699060631681	0.0159635501942708	0.0808009444431699
14	SG	150	0.1963570197170136	0.0027021095760716	0.0159601414763692	0.0812994980776167
14	SG0SPEC	40	0.1501146172953091	0.0029591682596597	0.0151042256719311	0.0707247110205216
14	SG0SPEC	100	0.197616297625354	0.0033585237700808	0.0158867765436762	0.0827286823418696
14	SG0SPEC	150	0.257809749724209	0.0034688123386663	0.0159209264961717	0.1074585552982677
14	SPEC	40	0.1553747987751949	0.0030358303502017	0.0152966441939988	0.070603695046855
14	SPEC	100	0.2838759375610722	0.0038435559947781	0.0167255293385502	0.1404351848586796
14	SPEC	150	0.573983326281815	0.0059187083069584	0.0176082022283015	0.2863326318962528
15	FD	40	0.13283188914168476	0.0029407459321515	0.0165802429526731	0.027650018013027453
15	FD	100	0.19697135919541575	0.00323527334870665	0.016263400044265748	0.06626577014070645
15	FD	150	0.2863872509322415	0.0034723149018381	0.01637145915510225	0.10196974450388385
15	SG	40	0.1252229359722473	0.00254843381469895	0.01656150821409265	0.0237293352057402
15	SG	100	0.1740637808587254	0.00263794617401235	0.016291337883637097	0.039951950873323996
15	SG	150	0.1711686856520207	0.0026440621603206	0.01628700189694445	0.04087861130048205
15	SG0SPEC	40	0.13411293231042443	0.0029580512830707	0.0165667579783627	0.0275564681986865
15	SG0SPEC	100	0.17709785210483944	0.0031140901304954	0.01641231785398215	0.0490751061114386
15	SG0SPEC	150	0.23888595800964413	0.00319084674563155	0.016421459527276	0.06346001049390801
15	SPEC	40	0.12910177789608882	0.0030250819879873497	0.01672709266438905	0.02993485832419715
15	SPEC	100	0.2885129181088739	0.00344750261522665	0.016436551851016452	0.09849248327998064
15	SPEC	150	0.6015972509016014	0.0047030521601957	0.016882093973647448	0.2514903928789297
16	FD	40	0.13411183890798445	0.0032150865925561	0.01702781559773365	0.07605214815874439
16	FD	100	0.2742618686795914	0.0036407465992416	0.017474821926809152	0.06841377548665895
16	FD	150	0.2714793441181209	0.00381848623320035	0.017663675319524348	0.1046594445996056
16	SG	40	0.13211481676456682	0.0027946815742124	0.0170159741589325	0.08391237599213315
16	SG	100	0.1539458166133213	0.0028586209807118	0.017079776796002803	0.06269938010469164
16	SG	150	0.14948418241567152	0.0028605264173814	0.0170824334278995	0.06264944845868059
16	SG0SPEC	40	0.13539578776534839	0.00323836028922105	0.017034859341963852	0.0783082758300557
16	SG0SPEC	100	0.20118493326907905	0.0034497403826421	0.01708456760673225	0.0557521433702296
16	SG0SPEC	150	0.24238736058972898	0.0035318782245809	0.0171039290144569	0.08553446641878075
16	SPEC	40	0.13939390062489398	0.00330552546651455	0.01717670786272985	0.07604477011165589
16	SPEC	100	0.3762374432592239	0.0040238406109362	0.0178087248637341	0.11033613895890615
16	SPEC	150	0.5279820834830554	0.0051152982184359	0.0183090333083696	0.23729936270737823
17	FD	40	0.1522751753757384	0.0025496211020049	0.0150834179737957	0.1187397278672927
17	FD	100	0.333270701785543	0.0040394722415184	0.0159361184481373	0.1350740957582964
17	FD	150	0.3543834843272988	0.0051707595481762	0.0166784858708943	0.1428171105776845
17	SG	40	0.1441201185042766	0.0021326561314641	0.0150468955705923	0.1212419129463944
17	SG	100	0.2050346766091932	0.0024474933535782	0.0153255023519417	0.1418456033899713
17	SG	150	0.2133476869580809	0.0024386858427708	0.015329713647099	0.143534170026272
17	SG0SPEC	40	0.156406086714625	0.002538935928917	0.0150914159828166	0.1205770328821884
17	SG0SPEC	100	0.2314597030019073	0.0032452996899051	0.0154737903721171	0.1314706487009175
17	SG0SPEC	150	0.4739917966777431	0.0035439333804809	0.0155316165620555	0.1549705204952389
17	SPEC	40	0.1523219504443341	0.0026423931351806	0.0151891384806058	0.1227186658870456
17	SPEC	100	0.3974088964963744	0.0048618715578759	0.0164325647495978	0.1587749982484314
17	SPEC	150	0.6766934804293918	0.0089572787469112	0.0192233242077368	0.2288964005332691
18	FD	40	0.12401413794760119	0.00260514314226175	0.01707077949072105	0.0594908227943187
18	FD	100	0.2434919764455186	0.0034277944189887496	0.0177586500619103	0.09450968406627569
18	FD	150	0.2990832217042323	0.0037018569501193	0.01795575546110305	0.0891903376497144
18	SG	40	0.12243291506633816	0.00231721224382965	0.017093318956014902	0.06833327726819224
18	SG	100	0.16900037064528523	0.0024526299264622	0.0176145006891743	0.0875671503744837
18	SG	150	0.17038377968585144	0.00245235467720405	0.01758336689191315	0.0892726192215096
18	SG0SPEC	40	0.12564625763352516	0.00261814375315965	0.0170838398112971	0.06189686835020205
18	SG0SPEC	100	0.18066448664330204	0.0029094144766354003	0.0174854551927068	0.0768127793011545
18	SG0SPEC	150	0.28770218603510844	0.0029523290359758	0.01744940383800965	0.09590664002379351
18	SPEC	40	0.1266787032648011	0.0026678826882628997	0.017190357977027747	0.05817587692250805
18	SPEC	100	0.35429503488880604	0.00390093530048585	0.017978805952624598	0.1183851127375406
18	SPEC	150	0.5067920536537125	0.00507590056596375	0.018396659802044198	0.19300303412845632
19	FD	40	0.1303757063756586	0.0023163900582653498	0.01453845605026525	0.0334435400127337
19	FD	100	0.21618831785170478	0.00267896758679125	0.01522398805859765	0.07696779431853831
19	FD	150	0.3117263226384729	0.0028891088884957497	0.0153017201520876	0.09072047555167075
19	SG	40	0.1395085247905137	0.0020488116073525504	0.0145116190582373	0.03431116534250305
19	SG	100	0.16255890455291294	0.0020881631724463997	0.014959329431575099	0.05285894362734535
19	SG	150	0.18650577867977008	0.0020890198182932	0.014974213619068099	0.053259077739172794
19	SG0SPEC	40	0.13034109293233742	0.0023319255208176497	0.01452510248656205	0.0338534279218891
19	SG0SPEC	100	0.2115584272397901	0.0024451914388985	0.01487870037902595	0.052798703858662505
19	SG0SPEC	150	0.24325897198454305	0.0024750030921655997	0.01490600156613845	0.0607501433207775
19	SPEC	40	0.13911924023159505	0.0023747463763977997	0.01463858230680825	0.03445119125919375
19	SPEC	100	0.3122127302871395	0.00295561622796395	0.015451258929021699	0.09503853898574505
19	SPEC	150	0.5632557790286873	0.0038743136374868497	0.0156784580143089	0.20695005315781728
20	FD	40	0.13265231009216666	0.0019107159051322	0.01445222139751685	0.0427248050805433
20	FD	100	0.24962084708007676	0.0025632490422507	0.01443843724083995	0.12361521416413049
20	FD	150	0.3301756749405207	0.0027043426586752	0.014545620287808751	0.1308371616416779
20	SG	40	0.106501957332858	0.0017478051345885	0.014441214877911501	0.0396803113733092
20	SG	100	0.22536186872611863	0.00187381683772055	0.014407464051126001	0.07274588826394356
20	SG	150	0.1994404639271401	0.0018781229674596001	0.0144088886261212	0.0729104235319507
20	SG0SPEC	40	0.12681290072540916	0.0019203961202727499	0.0144553028656587	0.0426322685830529
20	SG0SPEC	100	0.2128380363394131	0.00224491819489745	0.014444477245300201	0.08547143154097744
20	SG0SPEC	150	0.33406761024920284	0.0022902220726391	0.0144504359017353	0.0928407916875563
20	SPEC	40	0.1484663221593833	0.0019481106743863	0.0145092281182288	0.04495984050734175
20	SPEC	100	0.3365876619089135	0.0028709832313492	0.01451736888819255	0.15830006389373205
20	SPEC	150	0.5873525456096932	0.00366029730672135	0.0148229913023496	0.19439439737690645
21	FD	40	0.15183129263513218	0.00212150660853365	0.01642246066499895	0.08763511467726055
21	FD	100	0.2654269140423452	0.0033412971747258	0.01747972794660425	0.130769141257645
21	FD	150	0.34808121835492534	0.0036949295412677	0.0175758392704064	0.15027149949528865
21	SG	40	0.14932513394065322	0.0018082740067395	0.01639517043811235	0.08097915404053241
21	SG	100	0.25567116014920777	0.0020218684572471	0.0170276298294725	0.1141645381758364
21	SG	150	0.2552229689703944	0.0020238656770873	0.017036484096812	0.11549905822637276
21	SG0SPEC	40	0.1517203709536555	0.00212090033798445	0.01638983657163175	0.08752517216978689
21	SG0SPEC	100	0.22525276347859396	0.0026128050510748997	0.0170040413420003	0.1120423382174031
21	SG0SPEC	150	0.32752111484234736	0.00268737467146655	0.017016720540055902	0.1260384751860763
21	SPEC	40	0.16289759935916784	0.00219158260512455	0.0165169823731337	0.09282770647875496
21	SPEC	100	0.36140517242321146	0.00396312394308565	0.0177692448816147	0.1706937556170166
21	SPEC	150	0.6243818116741192	0.00517587185185245	0.0183003069367332	0.22676949406163305
22	FD	40	0.1523741525616381	0.00287394281563955	0.0175845995991148	0.07976252577066051
22	FD	100	0.291026134705784	0.00416957660554565	0.0192292487843578	0.1199055915607827
22	FD	150	0.3356602028895576	0.005091958303319851	0.01996887629119725	0.14189136853329115
22	SG	40	0.1539592360251541	0.00236079760268375	0.01754005585283875	0.0838412859123353
22	SG	100	0.2551130507007421	0.0026707621097578	0.018761165620591	0.10553800950081495
22	SG	150	0.25519916172001994	0.00267578310056455	0.0187644968745113	0.1066656639472368
22	SG0SPEC	40	0.1498123140627345	0.0028694475691029998	0.017391555216582	0.08082427693176136
22	SG0SPEC	100	0.2285981130148583	0.00356683327123885	0.0184696658295322	0.10849969997778305
22	SG0SPEC	150	0.3986406409752863	0.0037499337976613003	0.018515318540303048	0.12998112470700504
22	SPEC	40	0.15980343291782717	0.00298711050834045	0.01782271011612655	0.08227132296815359
22	SPEC	100	0.4340236400522061	0.0048668531942986995	0.0197392609780109	0.13863680573717752
22	SPEC	150	0.6862016538720506	0.00820379720544235	0.02144156028271545	0.23686822774630234
23	FD	40	0.1831368500132529	0.0018798265328242	0.0090848285733987	0.05522155044538895
23	FD	100	0.23714044135197027	0.0027277477735723	0.01131688634786955	0.09782088083457485
23	FD	150	0.30205553623234715	0.0028838790793704	0.011571482601435201	0.10060722754607555
23	SG	40	0.17099199527777653	0.0015435221113003	0.008987766119898651	0.0500886861760217
23	SG	100	0.2226274382939734	0.0018436352000762001	0.01089286106340805	0.10405025999419465
23	SG	150	0.21294952574209414	0.0018462115357325	0.010897417801778851	0.10276543508222345
23	SG0SPEC	40	0.1796770537264349	0.00186242849991445	0.008938424858662801	0.05328405382128955
23	SG0SPEC	100	0.20358840499563505	0.00245244778054035	0.010569397454638349	0.10411327895713005
23	SG0SPEC	150	0.25436475060778135	0.0025035520001932	0.010606829591434101	0.11298652572488924
23	SPEC	40	0.1800864118070673	0.0019574010350594502	0.0091883135354664	0.059458590031182104
23	SPEC	100	0.3073916209628441	0.00307804817822235	0.0116558033689325	0.11588933898907886
23	SPEC	150	0.6747886783844442	0.0041132541268508495	0.0122766839024614	0.2075401903434806
25	FD	40	0.1273984047062503	0.0035618232832309	0.0215090672147516	0.0349286540020328
25	FD	100	0.2083414613359764	0.00413888984258	0.0216622035163567	0.0916967052549971
25	FD	150	0.2401111220386143	0.0043075328480023	0.0219173807128284	0.1110177894768649
25	SG	40	0.1242989072919391	0.0031242009259789	0.021501648153342	0.033572722322543
25	SG	100	0.1576567991398748	0.0032427757123842	0.021461462466849	0.0614643643057064
25	SG	150	0.1595181835106356	0.0032399440960039	0.0214589266871171	0.0614423660478539
25	SG0SPEC	40	0.1264418214545203	0.0035834639148071	0.0215057166079904	0.0342696764351315
25	SG0SPEC	100	0.142094053613341	0.0038136046583479	0.0214505842055935	0.0716945613337285
25	SG0SPEC	150	0.2215111253041307	0.0038538322887667	0.0214337828855154	0.0943665350903837
25	SPEC	40	0.1331710469525097	0.0036548285357697	0.0216959034387457	0.036991894410264
25	SPEC	100	0.3040116031114976	0.0044749274311253	0.0219088706806412	0.1216134149960794
25	SPEC	150	0.5265867227832733	0.0053642989042537	0.0224526140873058	0.2091030722444741
26	FD	40	0.15068147369370577	0.00181011014944215	0.01554125509794385	0.03017033067570665
26	FD	100	0.2928581915571373	0.0032411054705366003	0.016699795147812398	0.11065929826374146
26	FD	150	0.34763885277384654	0.003630597730772	0.016908480757580148	0.1273739039721215
26	SG	40	0.1050383075103148	0.0016129185375242001	0.0155224180123745	0.0299397130024258
26	SG	100	0.2468334143137874	0.0017501057659189	0.01624093928866025	0.09102069092464965
26	SG	150	0.2544197882753131	0.0017541236476216501	0.01625025351738635	0.09388105011078579
26	SG0SPEC	40	0.1335351985235253	0.00181159593973215	0.01549069506260985	0.0292919869639153
26	SG0SPEC	100	0.23317438914694985	0.00228313632610225	0.01616294365124355	0.0886896281320955
26	SG0SPEC	150	0.3307332034084074	0.0024197116497258	0.01619670827970845	0.1141898403340659
26	SPEC	40	0.13000159932936195	0.0018540471454042999	0.0156448102613842	0.03372143819451595
26	SPEC	100	0.43728702756796084	0.0039424434958936	0.0170795879285285	0.14275619884422036
26	SPEC	150	0.5951505575120932	0.005777986510909799	0.017802308642933147	0.2183088899856209
27	FD	40	0.1479527176820979	0.0028319246358866	0.0128763525926709	0.0742582608799207
27	FD	100	0.2129660877536954	0.0036069836480531	0.0138699252210781	0.0688174392492062
27	FD	150	0.2592307967334114	0.0039762156947911	0.0143757747162363	0.0944099313864348
27	SG	40	0.1627567381776919	0.0024421583690182	0.0127966529701458	0.0776157143177358
27	SG	100	0.1774752542290785	0.0026261864696999	0.0135110815743832	0.0837322676107747
27	SG	150	0.1833308518951422	0.0026295553268874	0.0135095283381418	0.084142967510655
27	SG0SPEC	40	0.1446964384668001	0.0028414957627697	0.0128289439308363	0.0750514881424697
27	SG0SPEC	100	0.1880147358445766	0.0032153171185281	0.0134595690684254	0.0791314430606831
27	SG0SPEC	150	0.2882308290030178	0.0033286715123312	0.0134672829813909	0.103100676067364
27	SPEC	40	0.1561318742381844	0.0029177649615679	0.0130075948057405	0.0760757306409575
27	SPEC	100	0.2858444977685771	0.0040293951779994	0.0142790958612264	0.0992540028417342
27	SPEC	150	0.6411254809456711	0.0060240116274643	0.0154777972386388	0.2587629794408205
28	FD	40	0.12120994686401075	0.0022781563668237	0.01466497577455505	0.04434791370448555
28	FD	100	0.2452784964724508	0.0027883035412166503	0.01494861528836475	0.0586398758382398
28	FD	150	0.29371852999466336	0.0030201148211403	0.01512491164381595	0.09444927618259441
28	SG	40	0.1295054116167419	0.0020003038333361	0.01463093110690925	0.046111348633056604
28	SG	100	0.17373727267707412	0.0021002651253324497	0.0147277156345211	0.0465384146302616
28	SG	150	0.17320026374627978	0.00210479947277615	0.014727697282959501	0.04695084794625675
28	SG0SPEC	40	0.12159607126740896	0.00228242793360135	0.0146835114057829	0.045311910521267346
28	SG0SPEC	100	0.1955223483505648	0.0025274813855674	0.014838989484726749	0.0421303318097086
28	SG0SPEC	150	0.2961797051441786	0.0026116965989569	0.0148538059570018	0.06791114144793739
28	SPEC	40	0.12457730492952915	0.0023397859811401	0.0147425675854934	0.045206370061659
28	SPEC	100	0.3394522220578084	0.0031150498516308	0.01514991024591225	0.08962236567545455
28	SPEC	150	0.685439005953139	0.00424584451771285	0.015785498570778052	0.21929119031501945
29	FD	40	0.1167213901484041	0.00231234136870775	0.01536871471196185	0.05591142089191495
29	FD	100	0.175340505876679	0.0027249634929337498	0.015544885189297149	0.1036830334605954
29	FD	150	0.2269491184559908	0.0028802805251420998	0.015529908749197099	0.1254035485636878
29	SG	40	0.11166727044483885	0.00208926798439585	0.01537048950740155	0.058482447134084695
29	SG	100	0.1331924227238067	0.0021765523027899	0.015449006057068549	0.08302010493818354
29	SG	150	0.13797153690948488	0.0021783746525603003	0.015461805817576401	0.0833687781878505
29	SG0SPEC	40	0.1198919099484494	0.00232789713675775	0.01538136244635065	0.05642931322295635
29	SG0SPEC	100	0.14214607707393495	0.00251600723822215	0.015434665972683202	0.0841044893801603
29	SG0SPEC	150	0.2054642133039855	0.0025453712800855	0.0154589021655147	0.1037981548391915
29	SPEC	40	0.1222409595623508	0.0023593229084628	0.01546081331801365	0.056556014202993804
29	SPEC	100	0.24883907999850252	0.0029614342772196	0.0156721430433935	0.12320006966069086
29	SPEC	150	0.5336331318154474	0.00373322142123775	0.0157850612130797	0.24843201128248116
30	FD	40	0.1649794061690145	0.0024660198710219	0.0154263320203732	0.0138507903662611
30	FD	100	0.2474187918431569	0.0030999831928965	0.0164969141899958	0.0739585505852984
30	FD	150	0.27753951454897	0.0035188938230862	0.0168119919426588	0.1091294206696984
30	SG	40	0.1386836400800247	0.002164996306047	0.0153938361667064	0.0154961783462484
30	SG	100	0.1605231046988482	0.0022981725308173	0.0162207068391578	0.0391812295858839
30	SG	150	0.1708056691146803	0.0023027935178136	0.0162108878011381	0.0385062207990664
30	SG0SPEC	40	0.1694667635732497	0.0024742513670717	0.0153997957135893	0.0141204242921772
30	SG0SPEC	100	0.2132038986943492	0.0027833694637985	0.0161271663741979	0.042681194083221
30	SG0SPEC	150	0.3578136040891874	0.0028819146110744	0.0161429939150169	0.0840855196968185
30	SPEC	40	0.1525483275196979	0.0025329684646332	0.0155347885602812	0.0142668488186074
30	SPEC	100	0.3276394238594298	0.003484759079327	0.0167518863403085	0.0855837502687616
30	SPEC	150	0.6609615208754565	0.005765150961194	0.0177058871198257	0.3272952898349249
31	FD	40	0.153561271199134	0.0030669974977158	0.0162241525294701	0.0746366523115794
31	FD	100	0.2625365404381956	0.0042326996849272	0.0169170996381277	0.1410143974634806
31	FD	150	0.3056087273297965	0.0046990354313337	0.0175647030485169	0.1461624764049179
31	SG	40	0.1608521718538458	0.0026927721392961	0.0162440126682768	0.0843033384463985
31	SG	100	0.2428400279299947	0.0028102098170041	0.0157418606500707	0.082542905541025
31	SG	150	0.2494507729120771	0.0028171112306793	0.0157701201239034	0.0854321777132777
31	SG0SPEC	40	0.153192869817557	0.0030874864339861	0.0162620841808264	0.0771963303431785
31	SG0SPEC	100	0.2310159429598165	0.0034138937816954	0.0156908213665222	0.0827572497555216
31	SG0SPEC	150	0.2885415203570082	0.0034931378466126	0.0157178548712733	0.0988054164990806
31	SPEC	40	0.1594735092879622	0.0031471757582044	0.0163721564050233	0.0736395980417394
31	SPEC	100	0.3115946617271246	0.0049935993139045	0.0176277707176528	0.1838851161477911
31	SPEC	150	0.5303864128721149	0.0064595557306648	0.0188907792275156	0.2390136097581529
32	FD	40	0.1367710778326979	0.00294577530816305	0.0175630246709352	0.03234834721988865
32	FD	100	0.23020179292728304	0.0037113338825680497	0.017428935265998848	0.06620096329756289
32	FD	150	0.26645953370753694	0.0039826332052605	0.017693808589277348	0.07636205954557605
32	SG	40	0.14567247427462834	0.00255450100508965	0.0175768969854546	0.029542635098730598
32	SG	100	0.18873255410411086	0.0027467098506665	0.0172403353316015	0.0470566737406275
32	SG	150	0.18085746122576984	0.0027520789658351	0.017240953062723552	0.049884250957481654
32	SG0SPEC	40	0.13566632636056292	0.0029579592678522504	0.01758043357140275	0.0323881063960048
32	SG0SPEC	100	0.183087991959952	0.0033689682076286	0.017344879184026	0.05033305288445475
32	SG0SPEC	150	0.2403092881818468	0.0034482853280251	0.0173776054686319	0.0783986572321049
32	SPEC	40	0.1459804572003997	0.0030303592313602502	0.017724662296877247	0.03430393692139725
32	SPEC	100	0.2652064170914703	0.00413826358060165	0.0177702606578916	0.08587342424126815
32	SPEC	150	0.5049220238116102	0.00574749409236665	0.0184595561308043	0.2354077907543271
33	FD	40	0.1396513075979322	0.00242203638570255	0.00878479297207635	0.03521877976107855
33	FD	100	0.28079926032885183	0.0030895153311883	0.0096920971385523	0.14515260446038675
33	FD	150	0.32641801582484625	0.0035701573153039	0.01027175674490945	0.17252582662309457
33	SG	40	0.12081106391712906	0.00211535383182765	0.0086846224561911	0.03734763583513775
33	SG	100	0.1799626954039812	0.00226101370992645	0.0090508121243445	0.0905868291636428
33	SG	150	0.19778421584242112	0.0022644761807296496	0.00906514632686305	0.0911579527745446
33	SG0SPEC	40	0.1500968092271984	0.0024321687984835	0.00881451993319425	0.0344733704986939
33	SG0SPEC	100	0.21709842164590742	0.0028220040091278	0.00911962617510035	0.08509431445540115
33	SG0SPEC	150	0.32624962559730214	0.0029764369518159002	0.009172384973440549	0.11404858200840676
33	SPEC	40	0.15816989913676727	0.0024894319016846	0.0088383521130709	0.03675733008919325
33	SPEC	100	0.3773084925436878	0.003544567325505	0.0101005816465733	0.20050093059225405
33	SPEC	150	0.6612323749994167	0.006247912212827	0.0115605882439673	0.3116676370874874
34	FD	40	0.1544834480387087	0.0009281168728575	0.0073037259357031	0.035591015973438
34	FD	100	0.2741633965092828	0.0025095643145304	0.0084942657546948	0.0436390455015445
34	FD	150	0.4286512477784674	0.0029350738583761	0.0085993193849026	0.0742167775407636
34	SG	40	0.1578804973930243	0.0007749994811045	0.0072912640453412	0.0434086127111507
34	SG	100	0.300341186877784	0.0012401066037377	0.0076907965337341	0.0764053914604775
34	SG	150	0.3148179902458428	0.0012639867345048	0.0077457840364527	0.0745542026768877
34	SG0SPEC	40	0.1694022326222459	0.0009231966140297	0.0073043110032717	0.0373477369670255
34	SG0SPEC	100	0.2835915000863533	0.0020461770697356	0.0078107471542215	0.063799020502693
34	SG0SPEC	150	0.3536793940286337	0.0025435214262452	0.0083214480378111	0.0616804588277014
34	SPEC	40	0.1557113680491398	0.0009647108868933	0.0073269927218055	0.0387448627376003
34	SPEC	100	0.3684129945461029	0.0031590411689062	0.0088682459925965	0.0598433728684784
34	SPEC	150	0.5989586978336447	0.0068935931879636	0.0109520042539579	0.1079686990490671
35	FD	40	0.1579030970471485	0.00308751756970865	0.01559791499197485	0.0718784618157953
35	FD	100	0.25512662087808013	0.004142003957565799	0.01656642473764465	0.12087060562695956
35	FD	150	0.30885400176747924	0.0046554680887414	0.0169058223618872	0.15326834624876134
35	SG	40	0.1611555751443353	0.00256538881361585	0.0154337931939539	0.0835060843341557
35	SG	100	0.19458663284043404	0.0028125281891063	0.01578761590015855	0.09624126575243325
35	SG	150	0.19929721591617588	0.00281793998043785	0.015811926276968452	0.0989928591976912
35	SG0SPEC	40	0.1596560689457182	0.00308029441215415	0.01555945217694735	0.0748060167216244
35	SG0SPEC	100	0.21214558941014688	0.0035767732439318497	0.01588032154040755	0.08619811166806325
35	SG0SPEC	150	0.2641109585683694	0.0036629760762017	0.01597232748174	0.10919921845509681
35	SPEC	40	0.16029751658418717	0.0031967204028418503	0.01573951679019765	0.0719767687021032
35	SPEC	100	0.3540043968774794	0.0049108351023809	0.01709707202098805	0.16069535040525074
35	SPEC	150	0.5781047983791708	0.00695012932568685	0.0179332508438407	0.3019478095187173
36	FD	40	0.1255461098252289	0.0035358585796751	0.02063297065180625	0.03271508131097585
36	FD	100	0.1850856302000316	0.00427147429894135	0.01989707427112495	0.0479805656266855
36	FD	150	0.2534721864123113	0.00443368300255395	0.02009067732406285	0.0734740096946383
36	SG	40	0.15214646016305	0.0030594587556661	0.02064670225235865	0.029295705380629297
36	SG	100	0.16368644009408595	0.0033014549616173002	0.020004348633844198	0.0530032030820415
36	SG	150	0.1694123062195324	0.0033016609824011	0.0200208968648038	0.053337847931611754
36	SG0SPEC	40	0.1232110131500447	0.0035440275707654	0.020635357361952898	0.03201098984481575
36	SG0SPEC	100	0.1625851772972653	0.004035314617395451	0.0201154394917149	0.055841920841347106
36	SG0SPEC	150	0.24317333178416956	0.00406447446032005	0.0201732558867508	0.060664408913827
36	SPEC	40	0.1266538412284475	0.00363877702050515	0.020834578604361352	0.035237834507444804
36	SPEC	100	0.28102255031816675	0.0046149842844265005	0.02012806694310915	0.06421305478477635
36	SPEC	150	0.42191866921895804	0.00543764790390165	0.020767444684370848	0.14716776360517386
37	FD	40	0.1052057584744526	0.001924466346239	0.0136926178326506	0.091181765248048
37	FD	100	0.211224391554671	0.0023118489528969	0.0138266711295705	0.1133927097439067
37	FD	150	0.2410803207728425	0.0025369920436061	0.0139142893211759	0.1195249056646398
37	SG	40	0.1033504777632606	0.0017156265953549	0.0137126182107563	0.0956489843101578
37	SG	100	0.1548944112295962	0.0018071060550606	0.013793086775301	0.1015019278743323
37	SG	150	0.153170928442809	0.001808816126034	0.0137904679530281	0.1031873827363103
37	SG0SPEC	40	0.1117787310436959	0.0019342387403475	0.0136997254980221	0.093466861658367
37	SG0SPEC	100	0.1816201612023955	0.0021560241364498	0.0137942935256335	0.0873274579023771
37	SG0SPEC	150	0.2428964756878585	0.0021734592916494	0.0138064703370543	0.1082624239445693
37	SPEC	40	0.1166819717145065	0.001969690902417	0.0137690111813818	0.0930794555459395
37	SPEC	100	0.2820650071044366	0.0025551163055498	0.0139639067361718	0.1363884653763767
37	SPEC	150	0.5305111317767619	0.003421136929257	0.014161171130114	0.2413710722036178
38	FD	40	0.1394186122747339	0.0025245945468078497	0.01259767912290415	0.0573165348896063
38	FD	100	0.2584760624920467	0.00326007034794	0.013579880271900699	0.07881353156725265
38	FD	150	0.2399650208471327	0.00345517173591065	0.01366485131205765	0.07513081979468131
38	SG	40	0.1467489238411721	0.00216304296716215	0.0125706480894462	0.056154270793772054
38	SG	100	0.17453474344033085	0.00231574206857275	0.013201288615428401	0.09123385585442845
38	SG	150	0.17650030254020738	0.00231768799965235	0.0132091292895824	0.09163900056034996
38	SG0SPEC	40	0.13771865947972345	0.002536306592862	0.01257712501127615	0.05686422692975575
38	SG0SPEC	100	0.19552836128718093	0.0028363767156044002	0.0131305412886119	0.09464159982225184
38	SG0SPEC	150	0.24987533496965175	0.0028405657464673	0.0131598309548578	0.0944070935515028
38	SPEC	40	0.15831181661813482	0.0026031080404286	0.01273185900286695	0.06038431616052915
38	SPEC	100	0.296304894121425	0.0036128468144743997	0.01392454208055995	0.07899438318965546
38	SPEC	150	0.5340548354814509	0.0044107037657133506	0.014089272290447302	0.12750935341561764
39	FD	40	0.109134140052602	0.0028307303817986	0.0177656037949712	0.0239982536321642
39	FD	100	0.2242549748564641	0.0036050727665578	0.0175555240144783	0.0989829909969215
39	FD	150	0.2882845024255979	0.0040269057105949	0.0179974763227287	0.1311717459754197
39	SG	40	0.11102532791087	0.0024895646879292	0.0177534268157467	0.0229674729398797
39	SG	100	0.1545254583659155	0.002658246339255	0.017544540712007	0.06634258836536
39	SG	150	0.1556220510297289	0.0026531564259215	0.0175525999038261	0.0693394536853719
39	SG0SPEC	40	0.1097527367578039	0.0028422303678127	0.0177797765697391	0.0238200600569311
39	SG0SPEC	100	0.2057635037437001	0.0031762160574964	0.0176848914449349	0.0632752307821129
39	SG0SPEC	150	0.3592296272716274	0.0032680095185588	0.0177308330215235	0.0979840875080584
39	SPEC	40	0.108104341145711	0.0029001422049598	0.0178877817684872	0.0251347473091794
39	SPEC	100	0.3482332572874819	0.0040241912301959	0.0178120067661223	0.1229532051449304
39	SPEC	150	0.5639013688578647	0.0060315305723814	0.0193905316217891	0.2561432674511897
40	FD	40	0.15023469085405505	0.0034478639392151	0.0138955581278756	0.0437415872691616
40	FD	100	0.26107192081330616	0.0041223796972825	0.015682681256421797	0.08642724129413054
40	FD	150	0.29846626082657896	0.00418524437908715	0.01588725554307525	0.08455405953334799
40	SG	40	0.16285449797225654	0.0029167056671663997	0.0137434099716052	0.04757762543462975
40	SG	100	0.1751683720348165	0.00307703161203485	0.01495760366096865	0.0467714769465922
40	SG	150	0.1820958254878432	0.0030803484900024	0.01496599974559835	0.048194966781090504
40	SG0SPEC	40	0.13629268955494325	0.0034611626055904	0.013843972701789449	0.0449014191169084
40	SG0SPEC	100	0.21470118590722476	0.00385789707297145	0.01486411322755425	0.0450631784296677
40	SG0SPEC	150	0.26382750467089644	0.0039351497312916	0.014856892697713099	0.0647370780705682
40	SPEC	40	0.15616893768561596	0.0035643620806291	0.014045572727546	0.04422973865240775
40	SPEC	100	0.3083021534442292	0.0045736209806561	0.0161290448288919	0.11965665476097459
40	SPEC	150	0.42587926286934297	0.0050332484769364	0.01660973514283015	0.11904090684447119
41	FD	40	0.16136007418257753	0.00317547471597995	0.0179600568665423	0.049036576074287255
41	FD	100	0.21738737731447783	0.0039532239955913	0.0192920005939731	0.0780437801071317
41	FD	150	0.27597893675887597	0.0040548334517141495	0.019514324423658497	0.0821017220300463
41	SG	40	0.15318194121308149	0.00272835652247385	0.01787170674052415	0.05307792869008265
41	SG	100	0.1719893129807731	0.0028675336101503498	0.01881703941173765	0.05197840923482605
41	SG	150	0.16149327591918164	0.00286930170889385	0.01880872549485765	0.05144125142974775
41	SG0SPEC	40	0.16512525021818855	0.0031821493419550498	0.01792626002914595	0.0509174232131354
41	SG0SPEC	100	0.22462418904863019	0.0035303450208320998	0.018787992723491652	0.04629204799998925
41	SG0SPEC	150	0.3313325116158749	0.0036026160065733	0.01877132669404925	0.052427893440575746
41	SPEC	40	0.16670529321754995	0.0032743164265108503	0.018106228665032052	0.04948938704472935
41	SPEC	100	0.28199158551896997	0.00441628401083645	0.01962437212909495	0.10149706626283135
41	SPEC	150	0.5561727375875207	0.00502916129848815	0.020055807725911347	0.14640048376583176
42	FD	40	0.11548942041077195	0.0024461803061444	0.013430534356991299	0.01783360642285175
42	FD	100	0.22083906245402424	0.0028968723590748497	0.013982440869242451	0.0736435957338114
42	FD	150	0.24715729525356622	0.0029898344112796998	0.01420965576590005	0.0951576500757248
42	SG	40	0.1256263132632242	0.0021504708172198	0.013385531513241001	0.016620517313406
42	SG	100	0.2160671905483354	0.0022672846229260498	0.0137023006281359	0.04933208534975165
42	SG	150	0.2416805165121077	0.0022678078942348504	0.013706245850571851	0.0491130877886624
42	SG0SPEC	40	0.1267069260685782	0.0024590354704881	0.013434359518600749	0.019639953856906048
42	SG0SPEC	100	0.20320028519465683	0.0027331330587633002	0.0136803920490805	0.05910448583422865
42	SG0SPEC	150	0.24645137104000586	0.0027533877861045	0.01368291507136615	0.06709455431003035
42	SPEC	40	0.12568795139614514	0.0025100897825146	0.0135268837569408	0.020378674611634
42	SPEC	100	0.25241140205500057	0.003098514761087	0.0142121456846446	0.09767900596682286
42	SPEC	150	0.46622681744569816	0.00357259885255455	0.014611268118097251	0.20048145480890228
43	FD	40	0.13665710729737368	0.00316865722450445	0.016848462643193403	0.0552910113295791
43	FD	100	0.2911189477788325	0.00420320144521345	0.0172364228692473	0.10298849804823101
43	FD	150	0.3094947059472112	0.00463292380628955	0.0173627748600469	0.1030721566222535
43	SG	40	0.13826873474753637	0.00273868252977785	0.01683720759160195	0.057514879260824145
43	SG	100	0.16686799544960784	0.002931811820163	0.0167422405675772	0.08453788577787325
43	SG	150	0.17650686882866956	0.0029343316465500003	0.01674609696366535	0.0849923354338744
43	SG0SPEC	40	0.13618352627181385	0.00318452151509715	0.01686388405132695	0.056190090341443455
43	SG0SPEC	100	0.1924093267237412	0.0035868118398591003	0.01688559516096555	0.09110066357606539
43	SG0SPEC	150	0.25071432722786313	0.0036611127602665	0.0169472512939094	0.1126769576103116
43	SPEC	40	0.13971317922534465	0.0032615837826454	0.01700741557332655	0.057527163198341
43	SPEC	100	0.3486309278968367	0.00487794155661455	0.01781640627128545	0.11992286694241185
43	SPEC	150	0.6221195689318426	0.0069703482450413	0.01861962597260325	0.1884712763032157
44	FD	40	0.1385036754676933	0.0016720025375675	0.0090852987675887	0.0419122131839267
44	FD	100	0.2485561414100225	0.0021908694804484	0.0094499980099206	0.0965937419559737
44	FD	150	0.3303966536879142	0.0023937880319112	0.0094711178178317	0.1096167327150485
44	SG	40	0.137181944218846	0.0014708770109279	0.0090306241716805	0.0416967965390517
44	SG	100	0.1678881979417049	0.0015738750373182	0.0092156779217071	0.0625470257565795
44	SG	150	0.1744108868849671	0.0015743925466807	0.0092260165070018	0.063064718376961
44	SG0SPEC	40	0.146083337177524	0.0016728539533702	0.0090782168634391	0.042124720245922
44	SG0SPEC	100	0.1926093194494471	0.0018573957769524	0.0092247391385946	0.0684578214915232
44	SG0SPEC	150	0.2798941845942894	0.0018758800410508	0.0092257649271468	0.0827052931112711
44	SPEC	40	0.1429172931864497	0.0017167945149798	0.0091195631109508	0.0432452297909861
44	SPEC	100	0.3398604384601589	0.0024862484048165	0.0095851658005187	0.1310340263425986
44	SPEC	150	0.5558350154268279	0.0035060675010868	0.0097219270522819	0.2397700108083793
45	FD	40	0.104680256244086	0.0005306365113056	0.0034739341051144	0.0540770607798794
45	FD	100	0.2105242885798147	0.0006137022431821	0.0032323415347466	0.0737427973888006
45	FD	150	0.1663889516775437	0.0006470883879436	0.0032478969346795	0.094091298785316
45	SG	40	0.114415787745945	0.0004858064708777	0.0034734854140257	0.0534345937789841
45	SG	100	0.1458416597770766	0.0004883234944604	0.0033038986778878	0.0728533379166494
45	SG	150	0.1468619357496892	0.0004889817751583	0.0032859310775859	0.0742538946156911
45	SG0SPEC	40	0.1617777600648953	0.0005348055261568	0.0034694573706908	0.0693744830552277
45	SG0SPEC	100	0.2973948198915064	0.0005664834926442	0.0033861662350939	0.0858433883684568
45	SG0SPEC	150	0.2926074437080243	0.0006007128037763	0.0033883968351165	0.0914741344417296
45	SPEC	40	0.1494123934905158	0.0005407257840621	0.0034890589126587	0.063947076071901
45	SPEC	100	0.2259174742196494	0.0006851065760288	0.0032275779705527	0.1203520248013553
45	SPEC	150	0.6313922350622931	0.0008530049189486	0.003303928637508	0.1677017942131235
46	FD	40	0.13352488815901964	0.0017083823058706002	0.01274680211149775	0.04350792205662015
46	FD	100	0.2422124798605435	0.0025829142435384	0.013240969033169049	0.09651993406619346
46	FD	150	0.31583184897247935	0.0029205460193678498	0.0136179585289218	0.1280021020027765
46	SG	40	0.12774979185538915	0.00152672773442485	0.01274547910259385	0.0388519460365665
46	SG	100	0.25451605981261455	0.00168738005794465	0.01294276142745705	0.07951169397893085
46	SG	150	0.23381816003221	0.0016929804370269	0.0129401750871725	0.07911742494677876
46	SG0SPEC	40	0.14532505749525185	0.00171398665845225	0.012746840369967549	0.0426394899573644
46	SG0SPEC	100	0.21142794148327665	0.0021203525681878	0.012897338037872099	0.08534889105401211
46	SG0SPEC	150	0.34482843330214735	0.00221658054886695	0.0129433750107608	0.1346419396749356
46	SPEC	40	0.1501752533570776	0.0017491610283156	0.0128179869618237	0.04701076366146735
46	SPEC	100	0.2799874168065549	0.0029897099582529996	0.0135182209997703	0.12539889471136606
46	SPEC	150	0.6972605919768	0.0046094055311065	0.0144252213318393	0.29024535039564947
47	FD	40	0.16141286116727885	0.0036396038090066004	0.01835753231964215	0.02823825661372955
47	FD	100	0.22789125173093178	0.004485288203597299	0.01982741870985025	0.09225583852085406
47	FD	150	0.26622751424887114	0.0046233148384772	0.019995067066571948	0.10783160559563824
47	SG	40	0.1556294879601275	0.0031111379964078997	0.018302126022452847	0.02558213797795965
47	SG	100	0.2248115945203107	0.003328207587756	0.01927968014347605	0.0657917893786633
47	SG	150	0.21110084657957334	0.0033342530826079497	0.0192960917953294	0.06596830765063774
47	SG0SPEC	40	0.16116001108531994	0.00365644821999455	0.01830085419942765	0.02729748518654085
47	SG0SPEC	100	0.2037267369501555	0.00412050327392955	0.018947103123025548	0.06452329796877185
47	SG0SPEC	150	0.22967006114334637	0.0041757729568331	0.0189660881143406	0.07726961061489986
47	SPEC	40	0.16483542833538295	0.0037541600341558503	0.01858094705881455	0.030374739088495202
47	SPEC	100	0.3161944290698993	0.00488510960363045	0.02027395752957525	0.1251544967933738
47	SPEC	150	0.5350645145777408	0.0056069795316689	0.02069162736068295	0.1927206974613958
48	FD	40	0.1682601303028395	0.0033935596987701	0.0132849129811128	0.1209140457115431
48	FD	100	0.2838749008212253	0.0051357765998627	0.0177472861043613	0.1162366580533222
48	FD	150	0.3457659214183093	0.0062569334574672	0.018843537095333	0.1104647639032365
48	SG	40	0.2396189153528777	0.0026106240527141	0.013061322082091	0.1331435326197915
48	SG	100	0.2276533621098478	0.0032896751994556	0.01693337600891	0.1414585169693567
48	SG	150	0.2299356836608664	0.0032978852696994	0.0169681975202895	0.141094107673092
48	SG0SPEC	40	0.1910054003197071	0.0033346193004415	0.0127207436116656	0.1244922987674505
48	SG0SPEC	100	0.2143045256707147	0.0044559472211074	0.0161818557147901	0.1262130227570601
48	SG0SPEC	150	0.3273314615783129	0.0047126900780901	0.0163119215801697	0.144048934236169
48	SPEC	40	0.1748650144826984	0.0035707924235414	0.013638141555503	0.1243944194027622
48	SPEC	100	0.4795653404835778	0.0059961531907373	0.01853169133861	0.1302932320523588
48	SPEC	150	0.5451430609500273	0.0113944586483572	0.0217636441455616	0.1727315115926417
49	FD	40	0.1375781783813799	0.0031555244808762	0.0172826471507309	0.071368144961895
49	FD	100	0.215339544348234	0.0035015127418761	0.018098326745373	0.0627399662880058
49	FD	150	0.2595521707014346	0.0037308577318395	0.0182402524254371	0.0849713595333442
49	SG	40	0.1304311763618436	0.0027412267775052	0.0172482682999124	0.0773798669843575
49	SG	100	0.1528936692029277	0.0028129969187466	0.0176615640651197	0.0692688003027134
49	SG	150	0.149550282129338	0.0028130390729594	0.0176705042515899	0.0691139344955943
49	SG0SPEC	40	0.1377257752664364	0.0031748825081323	0.017261654839453	0.0732264134866533
49	SG0SPEC	100	0.1838919839581835	0.0033867844416507	0.0175449149002382	0.0609130990511219
49	SG0SPEC	150	0.2118991284402164	0.0034341855507723	0.017527746746177	0.0659632233681776
49	SPEC	40	0.1466687942749458	0.0032454643690537	0.0174333230861167	0.0719179777906975
49	SPEC	100	0.2849036340793704	0.0038540645643105	0.0184215411403201	0.0921644243950169
49	SPEC	150	0.5454762627334656	0.0047993934284335	0.0187476916464953	0.1983501013919629
50	FD	40	0.15774713574814	0.0031639072692704	0.017290170492767	0.0912450857300372
50	FD	100	0.2582536860245369	0.0044715751303323	0.0191895101968142	0.1572379370443056
50	FD	150	0.2885845708206247	0.0049275012933837	0.0196050027132954	0.1632954229353929
50	SG	40	0.1497106527537535	0.0026695721616671	0.0172492674536878	0.0902438230682533
50	SG	100	0.196864474958934	0.0030099956367404	0.0184719884174578	0.1420172373483449
50	SG	150	0.2050078104235201	0.0030099108246898	0.0185082763782572	0.1424482925721329
50	SG0SPEC	40	0.1676809638881253	0.003160440121356	0.0172226133073645	0.0909324413042599
50	SG0SPEC	100	0.2034380930430069	0.003861808632884	0.0180120350618013	0.1419226404680524
50	SG0SPEC	150	0.261448323526674	0.0039260160506823	0.0180611512287064	0.1585661137639499
50	SPEC	40	0.1578530581294663	0.0032762648112786	0.0174650038912875	0.0965129449501417
50	SPEC	100	0.3092968966834968	0.0051640927593653	0.0197581181899333	0.185613103405624
50	SPEC	150	0.521284342096855	0.0068865768559421	0.0207669413914202	0.2781584985555019
51	FD	40	0.0909675106630298	0.0011642241643097999	0.0100207163848853	0.03402111477453435
51	FD	100	0.2362409679911285	0.0013272455904637	0.01000798516366245	0.061320698514829394
51	FD	150	0.21547091336389385	0.00141991503796275	0.0100450015904818	0.08419021804313515
51	SG	40	0.0866646425670701	0.0010822907889964	0.010036159974477502	0.03600369446303075
51	SG	100	0.1371213760896754	0.00110553786864995	0.00998245148891385	0.04427469956973355
51	SG	150	0.15865314436248296	0.001105679637738	0.0099852143929286	0.0445574600161245
51	SG0SPEC	40	0.11705162835891025	0.0011697033339959	0.010045446554440451	0.0352703905352282
51	SG0SPEC	100	0.16602139339264754	0.0012449209628995	0.0099852310381784	0.0460120948518127
51	SG0SPEC	150	0.23398479432506025	0.00126663109380295	0.0099934890597156	0.06791132341123346
51	SPEC	40	0.10463704918376354	0.00118216076504425	0.01004679966571665	0.0340502396448473
51	SPEC	100	0.2542404727843994	0.0014191937841771499	0.0100587403330665	0.08585556911132335
51	SPEC	150	0.5117017652606294	0.00193155365038645	0.010182192924728651	0.21061611792333323
52	FD	40	0.1478694505446173	0.00204337006660455	0.01092345985924245	0.04981387898570585
52	FD	100	0.27217890146878815	0.0032770255155121003	0.0119784000997007	0.13831407890783803
52	FD	150	0.32361641543509	0.00387372929019395	0.01250802160934345	0.15299122327135956
52	SG	40	0.13919551714902123	0.0017841716738478	0.01087094382635495	0.0531659638193338
52	SG	100	0.2883861121306729	0.0019172710765846999	0.0114633719006435	0.0987876831102941
52	SG	150	0.2784445388931128	0.00192251737525	0.011468088409758551	0.10186494882739569
52	SG0SPEC	40	0.1694765597345939	0.002051840931467	0.0108968850712178	0.050530468950234594
52	SG0SPEC	100	0.2701717268482053	0.0024001521103095003	0.01137103622757775	0.099183545564174
52	SG0SPEC	150	0.31033694242478793	0.00256262545884025	0.01138095330459375	0.13171779496281727
52	SPEC	40	0.16332414513405716	0.0021001936867054	0.010997788282869351	0.0509642114142995
52	SPEC	100	0.349173055271944	0.004017434875631	0.01231526309940675	0.16618417888344106
52	SPEC	150	0.646559164810532	0.005874399231885	0.013631561913262251	0.24950760157434654
53	FD	40	0.212829896314892	0.0029060358414228	0.0146464395783575	0.0268340658793399
53	FD	100	0.2050918089345535	0.0037091586506602	0.0161860328621022	0.0762892272740708
53	FD	150	0.3316462556515906	0.0041359226979084	0.0163044113527821	0.0986298577750921
53	SG	40	0.145730142734208	0.0024866511844748	0.0145924939302774	0.025601840427542
53	SG	100	0.205200891933529	0.0027011847765032	0.0159468585459584	0.0445597959000041
53	SG	150	0.1951746465451733	0.0027114818904188	0.015948648444252	0.0457118539313325
53	SG0SPEC	40	0.2124247852863108	0.0029151613552542	0.0146412212896202	0.0265313395220081
53	SG0SPEC	100	0.2456478069330543	0.0033814169520677	0.0155001047482289	0.0405531544432993
53	SG0SPEC	150	0.2912830356217833	0.0035577493680074	0.0154780082894267	0.0880465725186279
53	SPEC	40	0.2002186232915119	0.0029993252798228	0.0147715436336863	0.0284953688575271
53	SPEC	100	0.2938211647318403	0.0041080331515899	0.0164244664105675	0.1124487508119591
53	SPEC	150	0.7377749355824068	0.006626177141954	0.0170230052317547	0.2603879982509792
54	FD	40	0.1424866459851268	0.0036464766170813	0.0202869159911005	0.1310492850810815
54	FD	100	0.2100467541271836	0.0042772785753634	0.0206364681131945	0.1377255434264558
54	FD	150	0.2140406675097202	0.0044539177601745	0.0208278079752107	0.1505866675406712
54	SG	40	0.1265704536047962	0.0031237109487044	0.0202945111441414	0.1358365317688246
54	SG	100	0.1410802650705822	0.00328310084891	0.0207531866165292	0.1380257531261602
54	SG	150	0.1430310209926479	0.0032833281354912	0.020730189255682	0.1378478298381267
54	SG0SPEC	40	0.1406135794306742	0.0036585542987642	0.0201757193297212	0.1330268330393578
54	SG0SPEC	100	0.1440426807082051	0.0039609293395611	0.0207127764083924	0.1288313626206211
54	SG0SPEC	150	0.1623442882141588	0.0039729996861258	0.0207055670489429	0.1288392416542559
54	SPEC	40	0.1466019922374463	0.0037631055740208	0.0205164745691234	0.1346211769892897
54	SPEC	100	0.2493232561392728	0.0047113130230733	0.0209158333630933	0.1675070138611253
54	SPEC	150	0.4207810674626462	0.0053597188868698	0.0213012359660818	0.217486958773507
55	FD	40	0.1524480911031778	0.00266485019402175	0.0146386909916191	0.0781549926302459
55	FD	100	0.2371085090184259	0.0040230673539768	0.01492679731216675	0.127039273806099
55	FD	150	0.3188315494123919	0.004366234260115	0.01523210614432725	0.13201344045895474
55	SG	40	0.14350651115303045	0.00228676976535365	0.01456150377604115	0.07950251280250475
55	SG	100	0.19941406339378348	0.0026026799638024997	0.01432335876579425	0.11483962970725545
55	SG	150	0.2040313932809334	0.0026078100596372998	0.0143240191710076	0.1144140148288034
55	SG0SPEC	40	0.15372554615779446	0.0026537890533961	0.014684523996671	0.0778848231037377
55	SG0SPEC	100	0.2161440028432236	0.0033242830495274498	0.014573065324349	0.10959432996834964
55	SG0SPEC	150	0.2641271593631893	0.0034423640224492	0.0146486828776428	0.13516326301161363
55	SPEC	40	0.15402007688113206	0.0027530379375008502	0.01470278318843925	0.08214338577437105
55	SPEC	100	0.3443949556047522	0.00474767335095905	0.015385751079300049	0.1696946288935455
55	SPEC	150	0.6042514678230558	0.0063326701036361	0.0167213724895398	0.21603891151160676
56	FD	40	0.1248206923062509	0.0027498605652382	0.0156124015441178	0.0352472842591208
56	FD	100	0.2807926899322646	0.0039104970228717	0.0166854754740952	0.1167163850366858
56	FD	150	0.3368475853991227	0.0047613823149576	0.0172627710258816	0.1665566175993144
56	SG	40	0.1206932197091381	0.0024328921526287	0.0155820500317521	0.0460595849328008
56	SG	100	0.2525439318318884	0.0025735105027004	0.0156650463880498	0.0689708952536626
56	SG	150	0.2361279250365601	0.0025887452407267	0.0156759560738817	0.0685698122937097
56	SG0SPEC	40	0.1240511572892265	0.002767857047592	0.0156757338842562	0.0371606812107779
56	SG0SPEC	100	0.2014147880730067	0.0031974154116114	0.0156166460149531	0.0623810662624626
56	SG0SPEC	150	0.3703219485834385	0.00336684144881	0.0156719621913049	0.1083025362274754
56	SPEC	40	0.1281658922670478	0.0028135870162058	0.0156931932249992	0.0341507916588975
56	SPEC	100	0.3642709990572186	0.0045591359940395	0.0172070293794426	0.1759182402136384
56	SPEC	150	0.7130595071868465	0.0082059184412695	0.0187502419419133	0.293330661306314
57	FD	40	0.13301937295199526	0.0033074501201107	0.01812883064143605	0.09268794202195754
57	FD	100	0.2344788828570344	0.00381604018873395	0.0181786577706145	0.0913212886913232
57	FD	150	0.3909308236458952	0.0041739364647797005	0.01836765312637445	0.12181388350204855
57	SG	40	0.13021908607966495	0.00288284209945095	0.018117860802427797	0.1012623187855706
57	SG	100	0.14413246864378243	0.0029817640210440498	0.01817556915880475	0.0875444158696897
57	SG	150	0.1426859369690961	0.0029789814362781	0.01817483035736445	0.08782583494401035
57	SG0SPEC	40	0.1337285832634952	0.0033264299002591	0.018108348905327552	0.09544732919653234
57	SG0SPEC	100	0.20085492555074974	0.0035642850237964	0.0182666871790474	0.08452055731687436
57	SG0SPEC	150	0.23864310407421313	0.0036203058508491	0.0183297934577608	0.11027393645976295
57	SPEC	40	0.1369487740342909	0.00339912465286815	0.018293906200018452	0.09313922338087485
57	SPEC	100	0.3635456209456947	0.0043338712643907	0.0184573912286898	0.12391884989529794
57	SPEC	150	0.654107453717017	0.005720107431593201	0.01903280140818325	0.2336763226326936
58	FD	40	0.1328887831090351	0.0028827890327173	0.0165371075154838	0.09702111568728944
58	FD	100	0.29035843323778754	0.0041350124277242	0.0167747531634847	0.1331911439402928
58	FD	150	0.31296209888730286	0.00449029589598005	0.0169163608552361	0.12792516591641234
58	SG	40	0.131933804692156	0.0025026881952844	0.016554154480765852	0.1022354230351179
58	SG	100	0.2169211601472355	0.0026904431353294003	0.016605507675968148	0.1191109644296304
58	SG	150	0.2154762200815873	0.00268973439474525	0.01660457359057315	0.1198560476558547
58	SG0SPEC	40	0.1347633094137461	0.0028960575810462	0.0165349903930855	0.09881518347047516
58	SG0SPEC	100	0.23236850647208696	0.0033898237979918004	0.01647105136440105	0.10697145819646355
58	SG0SPEC	150	0.32235617523710075	0.0034719410705235498	0.01650132396781695	0.1113282827163147
58	SPEC	40	0.1359217423881523	0.00296530675238145	0.016676964384776748	0.09886667256629181
58	SPEC	100	0.3725978016411231	0.00478039115706325	0.01714838350892195	0.1530951307459362
58	SPEC	150	0.5862981361427793	0.00617330316985625	0.01784955623449095	0.1876570358524495
59	FD	40	0.12294815394746514	0.0018994617538055	0.01504372308418825	0.06664626642530094
59	FD	100	0.2196950938538961	0.0027809970391668498	0.016269644561389948	0.12882650504940069
59	FD	150	0.30917192808026417	0.00317539425413085	0.01638504529523845	0.15316312387339898
59	SG	40	0.12058211087552581	0.0016942039478697502	0.0150467239947825	0.0660658174559519
59	SG	100	0.21377745560168443	0.0018731997494451	0.01595818759830865	0.11816274151374509
59	SG	150	0.21854359672530982	0.0018734778855043	0.01599618233783915	0.11933632119125735
59	SG0SPEC	40	0.13142277853619616	0.0019038279812541	0.01502476547271195	0.0658006494845847
59	SG0SPEC	100	0.2353952999583072	0.0023317918621231	0.01572249464896565	0.1182673455303773
59	SG0SPEC	150	0.29909379871768316	0.0024390700127827998	0.01575879620371065	0.16321146025404076
59	SPEC	40	0.13394905392363127	0.0019459844303375499	0.01513567614455775	0.07001396815106961
59	SPEC	100	0.3074084575639753	0.00319293598540985	0.0165257209652657	0.15974521220770654
59	SPEC	150	0.6775642663995782	0.0052158744413969005	0.01732243199576975	0.32751677063859125
60	FD	40	0.1472139298538164	0.00317905365312295	0.017697225265834497	0.10476118428907275
60	FD	100	0.21160668876144514	0.0035684079440535497	0.0185275796484026	0.11929905351308845
60	FD	150	0.29529270810349406	0.0040539702087886	0.018787931896056702	0.13167031946286029
60	SG	40	0.10674576014109846	0.0027955710007904503	0.01771276486388925	0.10545047551785205
60	SG	100	0.14217398906964307	0.0029058392103760503	0.01812897572546875	0.11598464994129035
60	SG	150	0.14036009748474249	0.0029152132736928998	0.0181365334080242	0.1164866571414453
60	SG0SPEC	40	0.1233338549740671	0.0031996145406639	0.0176786419090995	0.1059196882754257
60	SG0SPEC	100	0.18771575138204885	0.00340441404757585	0.018012025071573998	0.11918273450737346
60	SG0SPEC	150	0.24547397463750759	0.0034872429489988498	0.018060985294893098	0.1367317280185256
60	SPEC	40	0.1448623297900126	0.0032599364280163	0.01787702665146755	0.10778641150789231
60	SPEC	100	0.31521105756260026	0.0039605347638482	0.01883654921050595	0.1425396481032614
60	SPEC	150	0.49649326459772225	0.0061135821773308004	0.01957905430661885	0.23864369222367532
61	FD	40	0.13943853145196244	0.0025802518412179	0.0170012206612365	0.0299131017449106
61	FD	100	0.259145274069707	0.00342904272811655	0.01646081254120165	0.0684347096584275
61	FD	150	0.2771686409545324	0.0036968793096347	0.016549328978171553	0.07232752777380799
61	SG	40	0.11719855267543665	0.0022787929938393	0.01702636308295535	0.035996575284266
61	SG	100	0.2002893982750363	0.0024535582708741	0.0164563563217867	0.06968770126427574
61	SG	150	0.19439674897394948	0.002455194013482	0.01645457021346795	0.0702365037275679
61	SG0SPEC	40	0.1632684271157136	0.0025925898814407	0.0170515431870713	0.030476417370569747
61	SG0SPEC	100	0.20956795597389216	0.002942493933826	0.0166384868043135	0.06865616934019435
61	SG0SPEC	150	0.29164297937171796	0.0029990294718337	0.0166672752608411	0.08691979751272245
61	SPEC	40	0.1670865284668197	0.002645215854391	0.0171226447850375	0.0307638230121285
61	SPEC	100	0.38740308302016535	0.0038511000948048997	0.0166400189133036	0.0774586802719727
61	SPEC	150	0.5396550377287176	0.004782451301075999	0.01693054688038025	0.15050560271792995
62	FD	40	0.1550544349694801	0.0031690286438874	0.019217679259286	0.0225192101837151
62	FD	100	0.2561671890436333	0.0041208953049846	0.0202209934340504	0.084490080871836
62	FD	150	0.2999312006452041	0.0044331110240826	0.0203212916497332	0.097935169387123
62	SG	40	0.1565532951972313	0.0027130009637727	0.0191421399995657	0.0261837114178674
62	SG	100	0.1890965661627862	0.0029523218214876	0.0201849655166436	0.0400192403177257
62	SG	150	0.1861386772025124	0.0029526198164781	0.0201632093593347	0.0415854474060824
62	SG0SPEC	40	0.1615013167058738	0.0031699199537633	0.0191446940358568	0.0229204287980615
62	SG0SPEC	100	0.2148187615691703	0.0036502112137543	0.0202612406142758	0.0342043020564995
62	SG0SPEC	150	0.2756400538036963	0.0037947695433175	0.0202943936735187	0.0690377460125155
62	SPEC	40	0.1571569550265543	0.0032786835548587	0.0193850224900313	0.0228640639205613
62	SPEC	100	0.2916523891347515	0.0046784938815514	0.0205091257907118	0.1142508235994617
62	SPEC	150	0.5847923847184269	0.0060466095646488	0.0211841154614129	0.2510862279582929
63	FD	40	0.15443313259623892	0.0035604024927658002	0.01747891872254445	0.06225637037994515
63	FD	100	0.20518697170072203	0.0042794176166610996	0.0186092112950022	0.0721587148531493
63	FD	150	0.23706647649865104	0.004540508764873	0.0186586139959909	0.09792812586595195
63	SG	40	0.15056455409816316	0.00301618806415145	0.01742320850325315	0.06982177152440495
63	SG	100	0.1531503670748714	0.00323072288394205	0.0180998964787464	0.0671204734205528
63	SG	150	0.16020840162428504	0.0032302001460319503	0.01812482506070985	0.0668281000964021
63	SG0SPEC	40	0.15954525424746008	0.0035668437728133	0.01746945520913505	0.06376182504975675
63	SG0SPEC	100	0.1976762972311408	0.00400914044462285	0.017989200318319652	0.0612348501301723
63	SG0SPEC	150	0.2789953418716265	0.0040638563830449	0.0180265173844264	0.07388017667371524
63	SPEC	40	0.158749308151754	0.00368213598798615	0.01765426465090305	0.0628754955606936
63	SPEC	100	0.2601629738843376	0.0046284362513612995	0.019023603742899402	0.09151737509560515
63	SPEC	150	0.5170923664939358	0.0058020767295097996	0.01942135402834315	0.20088080367054856
64	FD	40	0.15871853707073375	0.0017315525329216499	0.015309395916443199	0.07219802878437839
64	FD	100	0.23753583097665615	0.002643702943006	0.01659260134991155	0.05983944034773405
64	FD	150	0.3058466018832756	0.0028539016069053	0.01681887881187065	0.05879382657821925
64	SG	40	0.129983056632836	0.0015156850223979	0.0153117176328984	0.07329965838875149
64	SG	100	0.2433607429097535	0.0017118538902954	0.016237057824929152	0.0786260014920809
64	SG	150	0.25562080864464004	0.0017196139443248501	0.0162541055348316	0.07899069314272511
64	SG0SPEC	40	0.15917921693742987	0.00173536112211175	0.0152591108273383	0.07383004052822065
64	SG0SPEC	100	0.23628576481568414	0.0022724069090254	0.0159554311952617	0.06672943858876204
64	SG0SPEC	150	0.3934232089285261	0.0023862255528177	0.015933355430982052	0.07277219356688494
64	SPEC	40	0.16946976254342186	0.0017817543881617	0.0153970823175331	0.0744276660738625
64	SPEC	100	0.2995833447383716	0.0030111674579465	0.016850996448101348	0.0627285707502816
64	SPEC	150	0.5306602442532412	0.0044576389939299	0.0174534897062662	0.1014073514483047
65	FD	40	0.15535420328257335	0.0023958956724139	0.01412339686927995	0.0434352553204941
65	FD	100	0.30060091473333145	0.00418602338053525	0.01617314564293825	0.11892821998283426
65	FD	150	0.3353012691743551	0.00526782808237965	0.017450742820088003	0.15670914178099749
65	SG	40	0.13975815636248878	0.0020595024092198502	0.014064194214421899	0.0491311181200038
65	SG	100	0.26055095792358496	0.0024559702011477	0.0152839574667212	0.08857200848326921
65	SG	150	0.28052200967613916	0.00245249588413985	0.01532250681210515	0.090910870816616
65	SG0SPEC	40	0.1492640673069513	0.0023906563303824502	0.01403615727604185	0.0438067377478096
65	SG0SPEC	100	0.2574539247371588	0.0032611001003317	0.0149449818488254	0.0843406487695154
65	SG0SPEC	150	0.44661305090736547	0.00364671561118405	0.015238351537277	0.15723375226503988
65	SPEC	40	0.1621688910959919	0.0024874647478568502	0.014273064094031649	0.04666873519046465
65	SPEC	100	0.4000447782957426	0.005014591361719599	0.01688135174185615	0.1686412286834666
65	SPEC	150	0.7423892552110803	0.010611820974602549	0.019926554391620048	0.26260674835374054
66	FD	40	0.1380222213068173	0.00286350022744005	0.0200322425662102	0.042837548250952304
66	FD	100	0.2080749964060546	0.00322358472491095	0.02026295105784635	0.09058891368274954
66	FD	150	0.26205183820237243	0.0034574790530789	0.02036783612180585	0.11308177300533155
66	SG	40	0.11569623033755336	0.00255780518118585	0.02009321946483775	0.0455220503490344
66	SG	100	0.14141195041496935	0.0026386907663085	0.02008371271912375	0.06279030610952549
66	SG	150	0.13562266286920754	0.0026385457070740997	0.020096500305460653	0.0637647332199899
66	SG0SPEC	40	0.15173383867856877	0.0028843255971221	0.02005597682638765	0.04371508978846535
66	SG0SPEC	100	0.16730263459603784	0.00305215570129925	0.01996032997599955	0.0663130988895886
66	SG0SPEC	150	0.2345719890037964	0.0031062729298357	0.01996357827353895	0.0923245226242477
66	SPEC	40	0.16132168516709544	0.00292820509523315	0.0201955623242855	0.04372652532343315
66	SPEC	100	0.2729846486501638	0.0035110540394642	0.0205063109764494	0.12194289959917196
66	SPEC	150	0.586781676656728	0.0045556394464415	0.020864861089808548	0.2707659530635562
67	FD	40	0.128326302355854	0.002516119952895	0.0150982515047141	0.0316549841079025
67	FD	100	0.243106730264257	0.003118500205264	0.015346654237159	0.0999925364820479
67	FD	150	0.305944255383985	0.0034537780812493	0.0157389249953257	0.1126428632718777
67	SG	40	0.1198769404506176	0.0022359478779002	0.0151053546221364	0.0374922013860118
67	SG	100	0.1757402785010694	0.0023338397355189	0.0150090936740421	0.0617572156807029
67	SG	150	0.1932810621524583	0.0023388579108489	0.0150110591262391	0.0624300916728564
67	SG0SPEC	40	0.1333372714136424	0.0025342846587071	0.0151263257389143	0.0323565652998533
67	SG0SPEC	100	0.210209816114138	0.0027892037135713	0.0149714079849466	0.0523070725944947
67	SG0SPEC	150	0.3245747780486053	0.0029471816103412	0.014985314337028	0.0894586491996893
67	SPEC	40	0.1390977176016037	0.0025758926508872	0.0152057594342784	0.031700655600882
67	SPEC	100	0.3047200035675196	0.0035775233640776	0.0157905498784525	0.1227961937623061
67	SPEC	150	0.6094478425228033	0.0056528732217212	0.0168020920610758	0.238493300984769
68	FD	40	0.1196746497334664	0.0031668643369334	0.0186922574338989	0.0410727908514706
68	FD	100	0.2065613291873577	0.0036738479704692	0.0197095013383603	0.054687382781889
68	FD	150	0.2866997861848941	0.0039422810259123	0.0199152775958797	0.0878359865795371
68	SG	40	0.1176998447090367	0.0028056898942704	0.0186605779855317	0.0461619301875613
68	SG	100	0.1356139647745333	0.0028575091461371	0.0192626629671215	0.0440823504354992
68	SG	150	0.1404606101078009	0.0028604685380611	0.0192592372862767	0.0458030685184635
68	SG0SPEC	40	0.1220443325097022	0.0031912934667529	0.0186750896171435	0.0421108819765589
68	SG0SPEC	100	0.1639911118644346	0.0033099822425684	0.0191266968147583	0.0405502103007003
68	SG0SPEC	150	0.2763067842733583	0.0033845821487696	0.0191190203848777	0.068574699796622
68	SPEC	40	0.1234793519823137	0.0032434923780564	0.0188386423471334	0.0407894607348351
68	SPEC	100	0.3616641276669681	0.0041208864950045	0.0200281901584522	0.0801887248308819
68	SPEC	150	0.6129520815455723	0.0053052642744424	0.0204464662514167	0.1929765693439848
69	FD	40	0.13086912464692646	0.00241859038821145	0.014078728673599099	0.058737200367344755
69	FD	100	0.25396696802423946	0.00336266678201095	0.01529927151921915	0.10500570092691225
69	FD	150	0.2937186528017105	0.00391867565390745	0.01567377499987065	0.1507162607362213
69	SG	40	0.11875799154698854	0.0021410968529133	0.0140764427681014	0.06556125632302605
69	SG	100	0.20216806052147146	0.00234693108949875	0.0146437866896536	0.08696092524025055
69	SG	150	0.19314228534637215	0.0023498880331999	0.014664814433507051	0.08757139361970834
69	SG0SPEC	40	0.13650098672574668	0.0024270096927232502	0.0141383956126988	0.06025948975429665
69	SG0SPEC	100	0.1952726066472406	0.00294808886577055	0.0144711385823862	0.08342451550011795
69	SG0SPEC	150	0.3293750196591214	0.00303751129092555	0.01451368124707225	0.1185015092094129
69	SPEC	40	0.14540141633937645	0.00248048809189215	0.014136825772666901	0.05965618753963585
69	SPEC	100	0.3086644132259959	0.0038778790433769503	0.01566561438170415	0.14654785920262314
69	SPEC	150	0.6753149658408822	0.006403532406179	0.0170985869646101	0.32331767860140304
70	FD	40	0.1361689145655165	0.0035615350325712	0.020004074130207	0.052472481245164
70	FD	100	0.2276930604217273	0.0038814782688909	0.0202358721505341	0.0834019822206695
70	FD	150	0.2703733823515224	0.0039777746306374	0.0204754603069803	0.1126544612215337
70	SG	40	0.1412440199828369	0.0030957550685868	0.0200010604004734	0.052998785567124
70	SG	100	0.14695603008798	0.0031575742381762	0.0200416334295999	0.0630169310969501
70	SG	150	0.1470571967626876	0.0031600829897107	0.0200487248770736	0.0633136127753499
70	SG0SPEC	40	0.136780770797398	0.0035852132066157	0.0200014046496852	0.0529184808106461
70	SG0SPEC	100	0.1621250548926931	0.003697421037793	0.0200439701456967	0.0682133562061005
70	SG0SPEC	150	0.1993581707409494	0.0037513241467389	0.0200409022192836	0.0782514499278037
70	SPEC	40	0.1367063114988191	0.0036603236624668	0.0201872485911649	0.054019145074945
70	SPEC	100	0.2919049512056846	0.0041934578894059	0.0205550394325488	0.1211965584410085
70	SPEC	150	0.4086829845273267	0.0046328550806579	0.0210154005761079	0.204882022344489
71	FD	40	0.11021274672002254	0.0030984665925762	0.0179680146901132	0.0139653045288106
71	FD	100	0.18792900348450395	0.0036675630521891	0.0181093087622931	0.049054659789767
71	FD	150	0.22790384200863678	0.0038327692537298997	0.018271591477450798	0.062397506137041994
71	SG	40	0.0924230919275422	0.00268248531878785	0.01798090979711285	0.01483534669122365
71	SG	100	0.16727349488907164	0.00283839785640045	0.01791610520013155	0.03336175325923785
71	SG	150	0.1711489731877754	0.0028379333511506	0.017920879436640898	0.03431835447453615
71	SG0SPEC	40	0.10657807753096574	0.00311334459681925	0.017970710899870748	0.0137103579224652
71	SG0SPEC	100	0.1696867692064408	0.00340546449427685	0.0179284351975254	0.0356401790552315
71	SG0SPEC	150	0.1923167249792233	0.0034470353312956	0.0179549871937737	0.0452542012181721
71	SPEC	40	0.1224949991253862	0.00318741402281735	0.01814252654066755	0.014982792101145549
71	SPEC	100	0.2713243699287576	0.0039761680511392	0.01839679175660815	0.06734142071415475
71	SPEC	150	0.5412029730195784	0.00474642462889315	0.01880320760971705	0.1377474768174955
72	FD	40	0.1246013914533986	0.0022007096326570504	0.009356455086143151	0.028403810721511602
72	FD	100	0.24991345606215137	0.0026764493990422498	0.0102562400730337	0.0612606511248832
72	FD	150	0.26845791031438115	0.0029102919026097497	0.010451341587952051	0.0694762862456215
72	SG	40	0.1219123912980664	0.0019226442806202	0.009303229594047849	0.02828635496625705
72	SG	100	0.16309950847376714	0.00200998104714645	0.00979331281402255	0.0393652768146438
72	SG	150	0.15456294051669545	0.0020133594217352996	0.00979430105793655	0.0395549078800541
72	SG0SPEC	40	0.13089352431789925	0.00221272782025225	0.00935515599110805	0.02863448245754325
72	SG0SPEC	100	0.16762240451890345	0.0024591859586312	0.0097789395271075	0.0453882609147476
72	SG0SPEC	150	0.24660598734664665	0.0025224983844378502	0.00980201137447945	0.067306734775534
72	SPEC	40	0.12983185082265136	0.0022596492997181	0.00944560298147825	0.02959788187121335
72	SPEC	100	0.2815809584319867	0.0030498559780610997	0.0105978952687037	0.07512306186156945
72	SPEC	150	0.4357718458873604	0.0040391012253515	0.01124492396287135	0.1680355239683872
73	FD	40	0.1736213390052767	0.0033773954297182497	0.0184350240669727	0.023598562938272
73	FD	100	0.3037656572790653	0.00524024877718305	0.02040774170916565	0.07894568973094701
73	FD	150	0.3246227332575494	0.005642446635208	0.020854293900580002	0.08728621626325245
73	SG	40	0.17020611840432115	0.00283988912735325	0.0183789948324051	0.02518739161863095
73	SG	100	0.24441593225763575	0.00314593482478295	0.01916082785609265	0.0619814618682518
73	SG	150	0.2511392907421345	0.0031491967763842	0.019204984985726453	0.0638599355588451
73	SG0SPEC	40	0.16274139024040024	0.0033814550862145	0.018347048040526802	0.02305055086377715
73	SG0SPEC	100	0.21642911501992623	0.00403875649889045	0.0186097315470697	0.05074656334616015
73	SG0SPEC	150	0.19537036055404305	0.0040846882448965505	0.01859881976776185	0.0502349973696139
73	SPEC	40	0.16441052514650478	0.0034959293969168	0.01864721707762075	0.0248816401999169
73	SPEC	100	0.372266756517247	0.00641468534375035	0.0212260906468862	0.09998017309786614
73	SPEC	150	0.4388052680281603	0.00736706101354465	0.0220565710856922	0.1418468263596335
74	FD	40	0.2070147577979594	0.0004814405475629	0.0024456808090925	0.0486503548469106
74	FD	100	0.2732250871058558	0.0009081382624608	0.003449694687497	0.1275755945602083
74	FD	150	0.3219146699759267	0.0011019846809688	0.0035519413124526	0.1459012648412725
74	SG	40	0.1704910921933804	0.000374115343027	0.0024101333299247	0.0529047763488893
74	SG	100	0.2636877993873669	0.000444513910778	0.003096461578192	0.0887573092193373
74	SG	150	0.294390254239634	0.0004464631380091	0.0031086466461135	0.0955244679456176
74	SG0SPEC	40	0.1917502500952509	0.000468913704222	0.0024013463585086	0.0493761143412433
74	SG0SPEC	100	0.2509941138459372	0.0006854626161837	0.0028787265322172	0.0924324688160998
74	SG0SPEC	150	0.3897775396970341	0.0007691940643408	0.0030053512364009	0.1036569415764744
74	SPEC	40	0.176304871125017	0.0005088918996826	0.0024938731704325	0.0517569770264321
74	SPEC	100	0.3884317380633483	0.001167569109341	0.0036429689876988	0.1577596060388437
74	SPEC	150	0.5045234605885123	0.0017160656190293	0.0040234892828538	0.2501199599892085
75	FD	40	0.1718096120213411	0.003430891789583	0.0129950991047363	0.0276125134117858
75	FD	100	0.499766542007228	0.0044124852962649	0.0141841212709747	0.0571914270924124
75	FD	150	0.2744985443205861	0.0048170442445421	0.0144923944547927	0.108745990280221
75	SG	40	0.2073838726377356	0.0028350905052883	0.0128560453978374	0.0307640087766982
75	SG	100	0.1716027082096927	0.003100939868247	0.0136219728079095	0.0423822762736003
75	SG	150	0.1967393904082825	0.0030997402615283	0.0136428362564485	0.0416080851266556
75	SG0SPEC	40	0.1653636555668471	0.0034367081756377	0.012940198034135	0.0286157920377655
75	SG0SPEC	100	0.2145077253172814	0.0039562302472587	0.013535326239496	0.044748553803159
75	SG0SPEC	150	0.5845061370588863	0.004004570590226	0.0135797329429775	0.0644852261809791
75	SPEC	40	0.2730149312293476	0.0035609000892084	0.0131907131519698	0.0278038518056674
75	SPEC	100	0.2517464121790475	0.0048690733790125	0.0145865201639453	0.0806262617219356
75	SPEC	150	0.4994771037518793	0.0065943830977665	0.0155070992571895	0.2214170915876034
76	FD	40	0.1199422208916892	0.00258951139149195	0.0160042023414638	0.1074285698922601
76	FD	100	0.24997796890759125	0.0031294366928711	0.0156436835108083	0.11458883968221595
76	FD	150	0.3003898622988982	0.0034738532244898	0.01606521555424945	0.1416454041919803
76	SG	40	0.11572929049396455	0.00230056214510325	0.016029426997844452	0.11206265550854
76	SG	100	0.15809486235408127	0.00237567909803945	0.015636385722260247	0.107176351426856
76	SG	150	0.15860213125098374	0.0023774628426337	0.015630485831220647	0.10839072397513305
76	SG0SPEC	40	0.12551097038552245	0.0026088764654524	0.01603889747119755	0.10971092749129305
76	SG0SPEC	100	0.16230366260361662	0.0028023611433878	0.01576951451669745	0.1073522759997659
76	SG0SPEC	150	0.2415840986999	0.0028657221340187503	0.015795189912498	0.12605993936009005
76	SPEC	40	0.12337157836455614	0.00265262813932195	0.0161073038889517	0.10898709373679545
76	SPEC	100	0.3423412345520137	0.0035405331259540504	0.0158326944267702	0.1606402244026333
76	SPEC	150	0.48012705228260394	0.004600980394073501	0.01678229536950265	0.23774371516054676
77	FD	40	0.11899486101790091	0.00271998114154595	0.014613435850264051	0.1152739095658655
77	FD	100	0.2094136039466819	0.00321236469387835	0.0152825646850912	0.11012823815693165
77	FD	150	0.2772022111941238	0.0034789966581893	0.0154293552982353	0.1261579117779999
77	SG	40	0.1138989708289102	0.0024340847580907998	0.0146183026116803	0.1187109635961788
77	SG	100	0.12779002893599606	0.0024751638555995503	0.01495344747813995	0.10724111312999096
77	SG	150	0.12736588400720725	0.0024754601667516998	0.0149665012290277	0.10809967574546539
77	SG0SPEC	40	0.11727081251666185	0.0027414543171074	0.014610715237632549	0.11689577116328445
77	SG0SPEC	100	0.145715943032444	0.0028832752679609002	0.01487050855032725	0.0989186826455508
77	SG0SPEC	150	0.1898316547889071	0.0029295505041637	0.014888444227033951	0.1104501454892728
77	SPEC	40	0.1212488331263408	0.00277977922684175	0.014721927082479599	0.1171014005272167
77	SPEC	100	0.32106913777842827	0.00369961264803195	0.0156006726662799	0.1612804319782414
77	SPEC	150	0.5381247718773918	0.00493569752769575	0.016104185833810403	0.22248512426844735
78	FD	40	0.1449346997309964	0.003296633919331	0.0168960996633038	0.0213588646439892
78	FD	100	0.2877595591028857	0.00435198920250655	0.018877924547060748	0.0692540410426411
78	FD	150	0.3513088586363369	0.004841744545839801	0.0192417743787235	0.09400990377869209
78	SG	40	0.1694271158193652	0.00277378972147585	0.016774623271726248	0.0238488892668441
78	SG	100	0.1853193896584293	0.00290151525270645	0.01806669534033075	0.0362437185407021
78	SG	150	0.19735445604428908	0.00290641875616205	0.01808375616556555	0.040716688656815006
78	SG0SPEC	40	0.1502048387599883	0.0032997187371062	0.016845239478744597	0.02139874007140325
78	SG0SPEC	100	0.24156251515567215	0.0036908705375797	0.0178693788212265	0.04359535987758115
78	SG0SPEC	150	0.3533958749529328	0.0037756670755469497	0.01787725523700065	0.09381707798802194
78	SPEC	40	0.1551799841217501	0.0034134344570578	0.0170521434587259	0.0220048003599809
78	SPEC	100	0.3781919414215173	0.0049036279637847	0.0194061146707293	0.09878247813824464
78	SPEC	150	0.6369363241440942	0.00705630716719235	0.020136547069652698	0.1769744548312622
79	FD	40	0.13765040048187144	0.00279439514801565	0.0121908627138275	0.08238519822707391
79	FD	100	0.2920125575005721	0.00322562647239125	0.01240931332429825	0.0891287837821306
79	FD	150	0.30846922003620914	0.00344744128572145	0.0126508914032777	0.118709940390655
79	SG	40	0.12306386559709301	0.00243428896682865	0.0121347580309264	0.0874407845355632
79	SG	100	0.172219185807027	0.00252778085582375	0.0121478441634532	0.0876969799526182
79	SG	150	0.16871567813482485	0.00252914280439425	0.01215954229234515	0.0877789951046512
79	SG0SPEC	40	0.1363186110499648	0.00280977888446505	0.012210409712270099	0.08399739177087025
79	SG0SPEC	100	0.21120959949374524	0.003015510863212	0.012209012395151451	0.08403967610047475
79	SG0SPEC	150	0.28063585856800977	0.0030541040418071	0.01221123642176545	0.10008172404840066
79	SPEC	40	0.1419663486831648	0.00287222434669695	0.01227799856029725	0.08359887918306064
79	SPEC	100	0.31718844946952207	0.0035344938745693498	0.0126418210286184	0.1185013787101961
79	SPEC	150	0.4671214389122158	0.00452669099402655	0.01309596529119145	0.24420588792816325
80	FD	40	0.15954273978628825	0.00265924779575035	0.01563014077762465	0.0375364608489551
80	FD	100	0.2440056066329855	0.00352038849319885	0.0167834709132508	0.10496764948295931
80	FD	150	0.2849987542214505	0.00390428647591235	0.01706111963218105	0.1162490700304677
80	SG	40	0.15490136598970025	0.0023528802313461496	0.015618985461541599	0.0323184658425978
80	SG	100	0.20527338091589714	0.00249301168005755	0.01631747769498935	0.0848773573572626
80	SG	150	0.2051606498716939	0.00249655041783455	0.0163255108252612	0.0877599782345248
80	SG0SPEC	40	0.15679361900431676	0.0026757267181646	0.01560125661417385	0.0364014331038685
80	SG0SPEC	100	0.2350124828084466	0.0030401788555003	0.0161428811599076	0.09033686056005655
80	SG0SPEC	150	0.27904661587494783	0.0031284346187127497	0.016173915740097147	0.1091153489075715
80	SPEC	40	0.1692023380828635	0.002727417377324	0.015746945108084498	0.0410165202431812
80	SPEC	100	0.36794365791389083	0.003973470986763599	0.01715551856819995	0.1358370902045543
80	SPEC	150	0.5559466904285493	0.00502649732630345	0.0180656339241924	0.21505073470572678
81	FD	40	0.17748064426420224	0.00346036585496995	0.01978538740843205	0.042509574681002596
81	FD	100	0.250782228823594	0.0040330070605079996	0.02016184174956505	0.08606550024198605
81	FD	150	0.24647529646193495	0.00441873469820705	0.020462480083863102	0.12154035961479001
81	SG	40	0.14093339930307086	0.0029196545200199497	0.0197937678396313	0.045863035548646694
81	SG	100	0.13847173386955716	0.00305082019565955	0.020009682334432198	0.04576424492285665
81	SG	150	0.16666815350988415	0.0030447625970814	0.020008799869388402	0.04555079417620715
81	SG0SPEC	40	0.19483802856013566	0.0034709315692007	0.01967977993536605	0.04367334481370425
81	SG0SPEC	100	0.20091770133654505	0.0037674863896135	0.0198905527359522	0.0584367746548143
81	SG0SPEC	150	0.25844329638308317	0.00377781059519565	0.0199030621324054	0.0808309217024468
81	SPEC	40	0.1767617538406461	0.00358056013930885	0.020055852920435248	0.0430595302901852
81	SPEC	100	0.3234382285329024	0.0044532452372603	0.020532699088275652	0.13999938554245128
81	SPEC	150	0.6285603520055095	0.00571728980013565	0.02112672363037435	0.2118080088253389
82	FD	40	0.1300209560571253	0.0023006000551835	0.0101719610476791	0.0398747230233181
82	FD	100	0.3516281354542094	0.0048015741502069	0.0140762235002242	0.1167075743577794
82	FD	150	0.3752268408798186	0.0056635511727346	0.0151362657154928	0.150800955939532
82	SG	40	0.1466931027958827	0.0019685170481998	0.0101077979742632	0.040860834777982
82	SG	100	0.2478597781541092	0.0024825644298593	0.0124879300351078	0.1049432024333037
82	SG	150	0.2520311181582259	0.0024960014628462	0.0125373882250132	0.1031389798160384
82	SG0SPEC	40	0.1341649024115224	0.0022904299465822	0.010125288038561	0.0387706122273449
82	SG0SPEC	100	0.2715279525882735	0.0034872740243394	0.0112794019535771	0.0911647448334194
82	SG0SPEC	150	0.3715049624269519	0.0036811990641839	0.0114513569041799	0.1418827277105701
82	SPEC	40	0.1285806627502827	0.0023760601647541	0.0102799396518518	0.04283409157858
82	SPEC	100	0.4699445455762051	0.0057529739669592	0.0149728585022584	0.1655475250581118
82	SPEC	150	0.6684409669469635	0.0093145195218698	0.0178670094515554	0.2285234830524262
83	FD	40	0.11857684452543955	0.0008459776532499499	0.0049485847656037	0.060424697632577004
83	FD	100	0.32724603201631225	0.00115701877707775	0.0050982797501726	0.11823367792352174
83	FD	150	0.3426489964433995	0.00140846881803895	0.00521037091224765	0.14238801409697405
83	SG	40	0.1151630235219931	0.00076963799559615	0.0049370969018151505	0.06371857491340141
83	SG	100	0.17278395037426106	0.0008059547314749501	0.004975188468411201	0.07250492340997555
83	SG	150	0.17917545137454324	0.00080720177085125	0.0049833974706789	0.0723394476001313
83	SG0SPEC	40	0.1330548401317515	0.0008490341851094499	0.0049529179826042005	0.0621527551124615
83	SG0SPEC	100	0.2052028721400953	0.00095049073536015	0.004996037292109351	0.0843821873553185
83	SG0SPEC	150	0.3698180844447092	0.0009996364788081	0.0050125377447037	0.11096088756988735
83	SPEC	40	0.12468191813793775	0.000863031402201	0.0049724004114777495	0.06145498413184515
83	SPEC	100	0.5222726798929379	0.0013675703680462	0.0051974771264158	0.1739645522336433
83	SPEC	150	0.688450049767196	0.0023047084820855502	0.0056826626840424995	0.25045516953823144
84	FD	40	0.13141575515913428	0.0018313146463175	0.011934502179535601	0.0734281089907381
84	FD	100	0.2904926114728222	0.00301885900236315	0.0133119471925781	0.12602476559418666
84	FD	150	0.3891288350999582	0.00332581581829295	0.013542384077309351	0.14408000970074264
84	SG	40	0.1303567462815143	0.0016344173417355001	0.01193103431326865	0.0782645141770904
84	SG	100	0.2264409712646273	0.0018246340949921	0.01269164283130975	0.11021971847025165
84	SG	150	0.2276451851078976	0.0018287570526074	0.0127034134054553	0.11215203593727935
84	SG0SPEC	40	0.12619104704970013	0.0018403446072945001	0.0119312059376046	0.07512450683452185
84	SG0SPEC	100	0.24416541054365576	0.0023544982570710502	0.0124938510271921	0.10014123509487695
84	SG0SPEC	150	0.29880417850026697	0.0024406301634799	0.01249753512253765	0.11991731887594535
84	SPEC	40	0.13631630009447945	0.0018757760202131502	0.01201965864936335	0.0735211825728766
84	SPEC	100	0.3437038065941901	0.0036274003856067	0.01367403696708095	0.15765012086039185
84	SPEC	150	0.6439666837387266	0.00483568420985465	0.014282037058978951	0.2762246873360211
85	FD	40	0.12270218825949264	0.00407761407928735	0.01945641238184885	0.01646200912212355
85	FD	100	0.24248462594258607	0.0046046054322256506	0.02055914387003625	0.05964571015261105
85	FD	150	0.2837264660067754	0.0048430447573509505	0.0208678217092481	0.06570568978666735
85	SG	40	0.15709681294448155	0.0034267267482907503	0.0193757325654111	0.02092178902891095
85	SG	100	0.119377856298981	0.00357121844802355	0.020131332815839002	0.0308606139930963
85	SG	150	0.11737821495778605	0.00357277000554545	0.02009420150568125	0.032221613715723046
85	SG0SPEC	40	0.1264526099945815	0.00409077123290265	0.019355000073479303	0.0174757443639947
85	SG0SPEC	100	0.23959757976407553	0.004383008946967949	0.0200193021788086	0.03220442234927125
85	SG0SPEC	150	0.20950170575886595	0.0044295236779489	0.019995853555241652	0.04124092844685425
85	SPEC	40	0.12397564040678641	0.0042181639786597995	0.019723617932185702	0.0161236492032236
85	SPEC	100	0.29881639342382793	0.0050654748475641	0.0210288364013459	0.09147965822542109
85	SPEC	150	0.5078919891900983	0.00607476085418655	0.021568526257204748	0.15226339897115015
86	FD	40	0.12502674030234995	0.0030255951726626496	0.01690948276459165	0.10474023701738744
86	FD	100	0.18574413290949465	0.0033363576944089	0.017394334344937153	0.0785843977230648
86	FD	150	0.24384677089785295	0.00343896848510495	0.01746772568106465	0.0943915587368164
86	SG	40	0.1207925362098296	0.0026219188271187997	0.016872967742124302	0.1129748301963455
86	SG	100	0.1287535287749906	0.002733343393174	0.017183247487767048	0.09471059703647644
86	SG	150	0.1298100645778142	0.0027341966860846	0.01717953813175575	0.09476917886400105
86	SG0SPEC	40	0.12655900911669749	0.00304047239014375	0.016911772878338102	0.10742574295489729
86	SG0SPEC	100	0.15335254899439335	0.00328979188404795	0.017183013308756698	0.08092118241634695
86	SG0SPEC	150	0.19018039513935175	0.0033236147147487002	0.01717383374156725	0.09537761277408414
86	SPEC	40	0.12953436162499735	0.0031132532453347003	0.01703337649903465	0.10585474547675625
86	SPEC	100	0.2552216563564188	0.0035729800432201	0.01760195656766405	0.0965413972250127
86	SPEC	150	0.38401064905537496	0.0041896266901221505	0.01781223175499325	0.1989275976948108
87	FD	40	0.12290642476210285	0.00301932838371045	0.0168634892223867	0.05802372323269325
87	FD	100	0.22532551098098774	0.0036926695160803	0.018070983327215698	0.0916023511381926
87	FD	150	0.2715615393973013	0.00398893606902765	0.0182480135839087	0.12396635472522996
87	SG	40	0.1217079052675723	0.0026688462667115	0.016820129890040503	0.0598232732535036
87	SG	100	0.16344107684512899	0.0028198173651161	0.017809890037290152	0.06796835968010585
87	SG	150	0.16182437229598218	0.0028211391525474	0.017809565276863698	0.0687663217811136
87	SG0SPEC	40	0.12295550570091016	0.0030319557335897	0.01682631299230235	0.059131663298787704
87	SG0SPEC	100	0.20797361895313926	0.00342429021725875	0.0176786795597562	0.06296246402280015
87	SG0SPEC	150	0.25931977970881237	0.00351970145948085	0.01767341779728	0.09652328268750575
87	SPEC	40	0.12715402891581723	0.0030997674663278997	0.016995475808621152	0.05970956010882575
87	SPEC	100	0.2779561215958267	0.0040204757122490505	0.018328473909789353	0.126701150222225
87	SPEC	150	0.7447283437614125	0.0058475865732568	0.018953843861258153	0.2999878528756848
88	FD	40	0.1370969724105569	0.0019371843094269001	0.0119602762567691	0.038191869348469
88	FD	100	0.24154917212244265	0.0024064311882603	0.012327847380230801	0.0806326914003698
88	FD	150	0.2430292242349525	0.00256535380344795	0.01240067365578925	0.087665098575207
88	SG	40	0.12568727182721184	0.0016597283565075501	0.011936231313819299	0.046773092902550745
88	SG	100	0.18729011584431438	0.0017397708167416	0.012204644287747951	0.05704995480039815
88	SG	150	0.17574391173647008	0.00174022100463275	0.012207021662586	0.058984535146978795
88	SG0SPEC	40	0.15959692541159104	0.0019431318183278	0.0119344859453741	0.04426707675323765
88	SG0SPEC	100	0.2404466524208002	0.00213452652449825	0.0121944786752013	0.0562275834554429
88	SG0SPEC	150	0.2554937519982488	0.0021571735011514503	0.01220832759067505	0.0659946098864338
88	SPEC	40	0.14651375062352306	0.0019994799810846998	0.0120713144104667	0.04227815709577125
88	SPEC	100	0.33043957701490934	0.0026828279928216	0.012501374093510799	0.11080762821790316
88	SPEC	150	0.44411515293876447	0.00334560453298425	0.012740975243630201	0.1751268822507098
89	FD	40	0.1474044376152584	0.0028150157243087	0.0147651295414459	0.0407992265797301
89	FD	100	0.2755629697673379	0.0038347233057548	0.0153273185550968	0.1011967161761294
89	FD	150	0.3643868276919435	0.0043902647410491	0.0157908428616614	0.1207093489568058
89	SG	40	0.1291189453216176	0.002424575294855	0.0146872428823338	0.0492630409652439
89	SG	100	0.1870896940174071	0.0026110683803482	0.0148880948375187	0.0639334720932702
89	SG	150	0.1998279735186085	0.0026237023095057	0.014885974700002	0.064358491138386
89	SG0SPEC	40	0.1407893777615473	0.0028251984706509	0.0147120705251217	0.0427321184497788
89	SG0SPEC	100	0.226154761777141	0.0034470295136086	0.0149977936285335	0.0736235842497771
89	SG0SPEC	150	0.2903255014968459	0.0035963267055833	0.0150002159388836	0.0896494821083412
89	SPEC	40	0.164415580887758	0.0029075148577159	0.0149173819124665	0.0401099400187134
89	SPEC	100	0.3464943649475085	0.0044877308182957	0.0156643703026173	0.1482850258231579
89	SPEC	150	0.6039028026460488	0.006543082769918	0.0167121586950332	0.208248452224055
90	FD	40	0.1575925328778908	0.0006199232976598	0.0042512827922848	0.0736903173593054
90	FD	100	0.2804154036822056	0.0010806877513273	0.0044601034858147	0.1240225567158447
90	FD	150	0.3787446635715209	0.0012381441869495	0.0046092432896648	0.1690305673962208
90	SG	40	0.1972084459850581	0.0005186925831944	0.0042493838458435	0.0704993689436009
90	SG	100	0.2791301442242953	0.0006115485017678	0.0043325987097558	0.1040013101053501
90	SG	150	0.2640780090751281	0.0006132148480301	0.0043351290578951	0.1054387418987756
90	SG0SPEC	40	0.1565599550599818	0.0006145601457252	0.0042430993759251	0.0751794476675887
90	SG0SPEC	100	0.2331433461005166	0.0007787537300972	0.0043076389609545	0.0901234952527061
90	SG0SPEC	150	0.3511730783347188	0.0008506255757986	0.0043139261350767	0.12565642745869
90	SPEC	40	0.173297961656526	0.0006435675222656	0.0042785775124294	0.0770331984687729
90	SPEC	100	0.468558465667053	0.0012910786434432	0.0045681968848754	0.1666884826068669
90	SPEC	150	0.5795564050557094	0.0019827661701034	0.0053978116119136	0.3186101901161394
91	FD	40	0.1300810730307552	0.0025714119284757	0.0151751230275084	0.0838366246767902
91	FD	100	0.2011865928645348	0.0028917421219871	0.0148086371344632	0.074095635590012
91	FD	150	0.285833198880414	0.0030515335572205	0.0148702293241576	0.1035598830432521
91	SG	40	0.1286363118240645	0.0022524810225241	0.0151898227091245	0.0914149706557485
91	SG	100	0.1356713424662158	0.0023133502788052	0.0147233587967827	0.0796165088716385
91	SG	150	0.1334242307764462	0.0023143715137672	0.0147343524687113	0.0794214637928623
91	SG0SPEC	40	0.1328116716276473	0.0025872285008798	0.0152022634752415	0.0860452481510556
91	SG0SPEC	100	0.1676218961682562	0.002776052059398	0.0148481515395842	0.0699844703351982
91	SG0SPEC	150	0.1942777730714935	0.0028245832147455	0.0148548260089477	0.0804757938222898
91	SPEC	40	0.134410167976287	0.0026435743716741	0.0152853744381935	0.0840370765888033
91	SPEC	100	0.2949982745079844	0.0032632628574411	0.0150164434373858	0.1120255086890185
91	SPEC	150	0.4544767951535056	0.0039204744395252	0.0151654338530143	0.2176451710840321
92	FD	40	0.1376700203137577	0.0026926457369596	0.0151886721212393	0.0866484167893288
92	FD	100	0.256552077762602	0.0032433296004103	0.0154805819323098	0.1032608144946529
92	FD	150	0.2749259174256071	0.0035270927934687	0.0156546079288362	0.1212734614470583
92	SG	40	0.1292621786098857	0.0023485934918283	0.0151860018744231	0.0938782320751764
92	SG	100	0.1471740000553942	0.0023977555717498	0.0152002420197958	0.0849139547664458
92	SG	150	0.1544097524806574	0.0023982223729677	0.0151976299336033	0.0859192200512445
92	SG0SPEC	40	0.1404522363690102	0.0027116245090193	0.0151805951687023	0.0884959570260946
92	SG0SPEC	100	0.2085875471122699	0.0029251180071174	0.0152156631010103	0.0817178662294197
92	SG0SPEC	150	0.2496482770873065	0.0029548428097829	0.0152126809453983	0.0932858341322718
92	SPEC	40	0.1460098495771064	0.0027659653083637	0.0153219818899318	0.0875532768235004
92	SPEC	100	0.3564520530132618	0.0036763122173245	0.0158124289874208	0.1329888009974677
92	SPEC	150	0.4779766053725033	0.0044578442943539	0.0164151253113016	0.2189179636072077
94	FD	40	0.11211268082652635	0.0026231060548469	0.01553943501887535	0.04571226621610555
94	FD	100	0.2727980576869134	0.0037221355983913	0.016800880532784147	0.12636664126418812
94	FD	150	0.2725886048349616	0.0040482113231371	0.016755538973628997	0.13488329642636143
94	SG	40	0.10814127459293765	0.00231826661273185	0.01554681283657135	0.05247004847893995
94	SG	100	0.18245853072442014	0.0024844524293173003	0.015859986836514302	0.0946969003253786
94	SG	150	0.18844386666439683	0.0024888979312817	0.01590144237995105	0.09652186827364634
94	SG0SPEC	40	0.1113854545027792	0.0026285300554839503	0.0155857153143973	0.046287125110045804
94	SG0SPEC	100	0.16889564976490234	0.003031760710835	0.01557217380751795	0.0757608924825508
94	SG0SPEC	150	0.18039320786615276	0.0030734862705789	0.015605446180751	0.08404351156317415
94	SPEC	40	0.11826957674962729	0.00269040257057025	0.01564122032988645	0.0474960271205061
94	SPEC	100	0.38715328961688467	0.0044319324622846	0.017298353636536548	0.1574740707720162
94	SPEC	150	0.5069149584208971	0.0053826492945423	0.0173104105390621	0.2033335696100344
95	FD	40	0.1235017165126354	0.0023910458142847	0.01521089276686825	0.05599969685736235
95	FD	100	0.24657734104633894	0.0025921845150264	0.01604195892188015	0.11873660276402984
95	FD	150	0.27822012159229637	0.00289103782903475	0.01622880465949435	0.12801961547429316
95	SG	40	0.11718610787085595	0.00209913191445405	0.01520013226906025	0.05545974099940125
95	SG	100	0.12746151903438221	0.0021041182296867	0.0157527983511519	0.0695509046947708
95	SG	150	0.12959417892148845	0.0021083732439634	0.01575047082140225	0.07033148645442461
95	SG0SPEC	40	0.12507639167012585	0.00240394949461335	0.015199020489478299	0.05659054669557945
95	SG0SPEC	100	0.16598694949674458	0.0024658660202877	0.015583969056724	0.08058093848836906
95	SG0SPEC	150	0.31183238154604725	0.00253057082040675	0.01556379121109485	0.09205692387257285
95	SPEC	40	0.1293360243835467	0.00245532639135695	0.015321150136078451	0.0578529786134327
95	SPEC	100	0.34301791357700645	0.00294107866654875	0.0162783736830552	0.15391848634909105
95	SPEC	150	0.5843434414983546	0.00401958368079085	0.0166311006778202	0.23325552830405435
96	FD	40	0.1446086667662887	0.00306901203338085	0.0164803382157827	0.053960881265580296
96	FD	100	0.24158781326752748	0.00391797312799625	0.016498927706008748	0.06980131716869331
96	FD	150	0.3126369765826524	0.0040141662001911	0.01666838906327145	0.08666930980891235
96	SG	40	0.13728439672726395	0.002576798498164	0.016405399721015297	0.0548898651213308
96	SG	100	0.18986553589542435	0.0028450705805668497	0.01622824885797485	0.0498374695243647
96	SG	150	0.16995042837093016	0.0028484532039427003	0.01623182587331925	0.05068173973450785
96	SG0SPEC	40	0.14312169938663766	0.00305950372265325	0.0165110873368945	0.05561956565622915
96	SG0SPEC	100	0.1939804533213227	0.0035948457553612503	0.01642527413676425	0.0412497803943275
96	SG0SPEC	150	0.2722023997843077	0.0036673277744251	0.0164567473877666	0.060803088269955605
96	SPEC	40	0.15504273446809055	0.0031794945471519	0.01659269928439075	0.05548786799040065
96	SPEC	100	0.3066883745232454	0.0042845413988083	0.0167194850638287	0.0838658326750374
96	SPEC	150	0.5848678477100284	0.00508987364876025	0.0172018712919488	0.1783406384436586
97	FD	40	0.1448934688524241	0.00249660743507205	0.0134765579907526	0.0509631985178389
97	FD	100	0.2207562097516135	0.0031935492292895	0.014188314986935149	0.1351635350773407
97	FD	150	0.3103598073020085	0.0034363916636188	0.0142971595155375	0.14151912290519514
97	SG	40	0.13256587313873036	0.00217369050055025	0.01345284029374915	0.05272732515151855
97	SG	100	0.21406701346404045	0.0022944955804364	0.013945804764023299	0.09013753552166284
97	SG	150	0.2445639966064579	0.0022960857083734	0.013951856998198401	0.09002914745490365
97	SG0SPEC	40	0.14882407001710612	0.0025094028850436503	0.013442119268604	0.05173683444505085
97	SG0SPEC	100	0.21538800075303455	0.0028191294102875002	0.0138147505664533	0.09847500173371365
97	SG0SPEC	150	0.33597379231623237	0.00286060654024265	0.013863477051790599	0.10522098691715605
97	SPEC	40	0.16242318219931712	0.0025671314223390997	0.01363544673123555	0.05208767802112215
97	SPEC	100	0.286317078800001	0.0035873763035531503	0.0144592036292394	0.16885710156809075
97	SPEC	150	0.5799654023762679	0.00468599185035495	0.01476518589249805	0.22030734957594034
98	FD	40	0.11391458748744884	0.0022781760512649	0.01184127728439985	0.03181638095288515
98	FD	100	0.2110901711031286	0.0026797002282304	0.012668059306333499	0.0950862293246218
98	FD	150	0.2541612056055903	0.0027556250591219003	0.012795085171496	0.11109956747766375
98	SG	40	0.1090157224093708	0.0020325680376597002	0.011792156537884301	0.03224391111994285
98	SG	100	0.14735062914459146	0.00213031452139835	0.012336166866820299	0.06743439713424955
98	SG	150	0.14904135133342833	0.0021311216046092	0.01233281263118	0.06769727522057305
98	SG0SPEC	40	0.1145302294189147	0.002288606643801	0.011837233522690851	0.0315722133500358
98	SG0SPEC	100	0.1630718341657938	0.00253097548412455	0.01224450962955545	0.07534582965322505
98	SG0SPEC	150	0.19664632925953235	0.0025691512839287	0.012229261395771001	0.086355920406262
98	SPEC	40	0.1159853911476722	0.00233169145865315	0.011932339948504851	0.034779158651890046
98	SPEC	100	0.29085287547264216	0.0029491025653254	0.01288840309822105	0.11897533872651786
98	SPEC	150	0.5185842160556331	0.0036022490987188	0.013136703980066451	0.2092812388010504
99	FD	40	0.13765601538883865	0.00339955436953755	0.01751973020174675	0.05963653848339785
99	FD	100	0.20889573586793295	0.0049921268023529995	0.018818865012648497	0.08976080018212795
99	FD	150	0.2702095644655123	0.00549331457358565	0.019175273762346748	0.08985993453772995
99	SG	40	0.1411358873421299	0.00286038666038435	0.01747173524544805	0.06413238591047905
99	SG	100	0.1620055153825785	0.0031896165111196	0.0179587199215345	0.09201756966724385
99	SG	150	0.1639675310695935	0.0031812294761302	0.0179764736752197	0.0920665970521084
99	SG0SPEC	40	0.14018883277253602	0.0034036921830433997	0.01746046750907955	0.06014408044776555
99	SG0SPEC	100	0.21833005332639938	0.0041381561877958505	0.0178953320369565	0.09498952893319826
99	SG0SPEC	150	0.21261567502409545	0.00431838909674	0.01810824464750115	0.1074492960229141
99	SPEC	40	0.14018807266477185	0.00351782241147235	0.017727996137527048	0.061084702613247346
99	SPEC	100	0.35315801849235573	0.00595378341870005	0.01946175902432725	0.10444327821777195
99	SPEC	150	0.5725878688887783	0.00879211910965825	0.02096259762756875	0.1579764825060619
100	FD	40	0.1284026464944661	0.0027568408244254	0.0163416947114922	0.0743308338396984
100	FD	100	0.2683883864397111	0.003238725273293	0.0171286466125432	0.100179102781707
100	FD	150	0.404602092491645	0.0033872234879429	0.0173939784209874	0.1419911392286393
100	SG	40	0.1215267506606317	0.0024251636102667	0.0163271159376273	0.0749984889366837
100	SG	100	0.1468041462895737	0.0024654881052052	0.0167445545272865	0.0685545831987722
100	SG	150	0.1465771594446767	0.0024677581264996	0.0167431954127768	0.0674820830100593
100	SG0SPEC	40	0.1385347976867259	0.0027773757483889	0.0163385207142412	0.0754016932179897
100	SG0SPEC	100	0.2015678653997011	0.0029218366695099	0.0166918572963106	0.058857324069731
100	SG0SPEC	150	0.3292663482474986	0.0029950640592906	0.0167305702769251	0.0708213686643766
100	SPEC	40	0.1347871230019354	0.002827864654185	0.0164790608242388	0.0764645164135272
100	SPEC	100	0.3590563733200466	0.0036711480635049	0.0174631452935673	0.1394314874064905
100	SPEC	150	0.5681919165673047	0.0047567929673523	0.0179579207137725	0.2700490372593541
101	FD	40	0.12646760975314594	0.0020418770308851	0.0134945382910329	0.037721263561833945
101	FD	100	0.24201814843073072	0.00271177386031155	0.01376478828716855	0.0880617114823534
101	FD	150	0.3202552355036593	0.0030307919636357	0.01392753154282085	0.1023060449572452
101	SG	40	0.12361873725395506	0.0018342830751595998	0.013500394291323301	0.04045590624797114
101	SG	100	0.19113449828428258	0.0019778745177917003	0.0135522643466627	0.0454195148151299
101	SG	150	0.17386105079777395	0.00198218293315875	0.01356132685755545	0.04729605667805175
101	SG0SPEC	40	0.1286533750961818	0.00205112088102535	0.013509765118468	0.038585961277096
101	SG0SPEC	100	0.17079588316757316	0.0024078611431700998	0.0135356029988689	0.05601434302434055
101	SG0SPEC	150	0.2944489775922199	0.00251856312848165	0.01356338816609215	0.09620986200584744
101	SPEC	40	0.12990876185879124	0.0020867978477791	0.013573468976872751	0.037892253701075906
101	SPEC	100	0.32992513778267935	0.00302697250969925	0.01399449145682495	0.12927975888975815
101	SPEC	150	0.6147717011869245	0.004436803863355401	0.014783938777466001	0.19800428642041146
102	FD	40	0.1282774161638907	0.0028001902912167	0.017915428946863	0.0244591997186702
102	FD	100	0.1892608841994752	0.0030229740604654	0.0188140042396501	0.0705547908694561
102	FD	150	0.2301077098157473	0.0033179178455338	0.0191945123504666	0.1010822160963499
102	SG	40	0.1300431756484828	0.0023896695559266	0.0179486413300096	0.0263064107950115
102	SG	100	0.1685346127797428	0.0024360990837117	0.018498498572613	0.036891520835817
102	SG	150	0.1392738969373298	0.0024366637530912	0.0184982571688464	0.0367979620923566
102	SG0SPEC	40	0.124939426291844	0.0028178832772074	0.0178359890778217	0.0250532831846234
102	SG0SPEC	100	0.1808209886071511	0.0029066161152581	0.0182479479397542	0.0415951894195383
102	SG0SPEC	150	0.2167454564045871	0.0029808541948293	0.0182295062308247	0.0615720956043617
102	SPEC	40	0.1441933348379065	0.002887776508864	0.0181372511657597	0.0247546711945044
102	SPEC	100	0.3893108700764033	0.0033198370762868	0.0191784887808346	0.1159020169985314
102	SPEC	150	0.5204388367424484	0.0047793324052773	0.0199504551814825	0.1953074724577591
103	FD	40	0.1523633693591317	0.0029965869144871	0.0177754272462999	0.0582909340550867
103	FD	100	0.2063507768285259	0.003981086415686	0.0177924501808502	0.0612250602663457
103	FD	150	0.2686148775713086	0.004101644378927	0.0177999869273463	0.0872409998307935
103	SG	40	0.1333980751282095	0.0026313559289644	0.0178036709948871	0.0569185864130411
103	SG	100	0.1688963138343928	0.0028093715305721	0.0176246281523533	0.0606776158972589
103	SG	150	0.1744485389984326	0.0028107294183603	0.0176364260784388	0.0603517672606886
103	SG0SPEC	40	0.1502242507196114	0.0030095358040551	0.0177980753869419	0.059025904088274
103	SG0SPEC	100	0.1837264282763598	0.0034657928746139	0.017604943726249	0.0633306013599364
103	SG0SPEC	150	0.2011975203612586	0.0035082409592165	0.01761965621771	0.0780973930938283
103	SPEC	40	0.1440579679850883	0.0030759454618845	0.0179285605763245	0.0605128368616478
103	SPEC	100	0.2809290661164381	0.0044694696484117	0.0181129458923979	0.0908368983365851
103	SPEC	150	0.4449531589573273	0.0051318983728918	0.0182544193191021	0.1887423215697286
104	FD	40	0.1135720584807075	0.0011461480901743	0.0097910932383123	0.0420988273514057
104	FD	100	0.199642016483804	0.0013147007647738	0.0097948036435411	0.0811350486119007
104	FD	150	0.2790932971025884	0.0015186484255605	0.0098190913636436	0.0969997001566296
104	SG	40	0.1052023904003847	0.0010263037410806	0.0097928278738167	0.0465081814140089
104	SG	100	0.1383442174027443	0.001061853568379	0.0097493757622203	0.0478861860459675
104	SG	150	0.1319129898188401	0.001058089576438	0.0097896693236842	0.048590585518171
104	SG0SPEC	40	0.1142668046149417	0.0011496480523783	0.0097861193936564	0.0445499624409889
104	SG0SPEC	100	0.1746120441489323	0.0012244970604017	0.0097435742962115	0.0519151885518307
104	SG0SPEC	150	0.3018361772577466	0.0012077242721561	0.0097491689046953	0.0737272389989018
104	SPEC	40	0.1217833575579108	0.0011744666256871	0.0098310523280664	0.0416414103559619
104	SPEC	100	0.3416352687570711	0.0015201067417192	0.0098761802457169	0.112866277341101
104	SPEC	150	0.5282617898817966	0.0022831722010328	0.010062673451477	0.1994145589659882
105	FD	40	0.13660743874961725	0.0016650992018089	0.00670832028363475	0.053902495817548704
105	FD	100	0.23875289515417195	0.0021161692436906	0.00683834484000355	0.09215395027460169
105	FD	150	0.2719938898941142	0.0023149648526215004	0.00695676880915575	0.12173302608009724
105	SG	40	0.1412779504629971	0.00145315945077655	0.0066637456147317	0.056728790931661596
105	SG	100	0.17465748281318844	0.0015329007138272501	0.006624562423155201	0.07343107203681774
105	SG	150	0.17655525652506776	0.00153294183698335	0.0066264583058639	0.07502528495386229
105	SG0SPEC	40	0.13874208131141014	0.0016728805194054	0.00670724848201135	0.054655269558223
105	SG0SPEC	100	0.1805666884841218	0.0018495637216678	0.0067001415215924	0.08786845347426865
105	SG0SPEC	150	0.2147374004024706	0.00187986364249125	0.00671406704512755	0.1100613824732227
105	SPEC	40	0.13871755706771538	0.001710430455662	0.0067760433906162	0.054748624041313546
105	SPEC	100	0.3081549075043704	0.0023844472630649	0.00701843961037325	0.1300481393271007
105	SPEC	150	0.5378321822562231	0.0029699714877537	0.0074623829452555	0.2279764403827065
106	FD	40	0.1541386436827679	0.001688652974436	0.0071434365249299	0.0673289359782006
106	FD	100	0.2465181471128254	0.0021026678256861	0.0074313997882364	0.0825282812736164
106	FD	150	0.2653956003428794	0.0022328667131262	0.0075553519459533	0.0869649185979497
106	SG	40	0.1311264542105732	0.001448801958358	0.0070970242908188	0.0709548194221461
106	SG	100	0.1517403360373709	0.0015725191725666	0.0072333978194008	0.0821296674888245
106	SG	150	0.1765795386642846	0.0015721403545655	0.007232682524632	0.0820892372197269
106	SG0SPEC	40	0.1527263539149747	0.0016939954793238	0.007147445880744	0.0682458444065969
106	SG0SPEC	100	0.1818882850654077	0.001924774254288	0.0072969352333495	0.0752134745196618
106	SG0SPEC	150	0.256432371734837	0.0019412856418145	0.0073060459858738	0.080503128667547
106	SPEC	40	0.1656459194133724	0.0017429118704183	0.0072009042454948	0.0691203272662424
106	SPEC	100	0.296397002649965	0.0023245470456301	0.0075716610345825	0.0940496230393401
106	SPEC	150	0.45722200534093	0.0027581951980342	0.0078714289233136	0.1502837811190879
107	FD	40	0.1453637733225256	0.00223678980994095	0.013848821055776	0.0873398443231111
107	FD	100	0.26818220670548376	0.00333741260099485	0.01483583330644725	0.10619616413423211
107	FD	150	0.28941989332502266	0.00353245491731275	0.014961569179672899	0.1144477142499161
107	SG	40	0.12398913290454969	0.0019030451486254	0.0137963916445615	0.0904494628186549
107	SG	100	0.20251579146897314	0.0021778830457281	0.01440216821298035	0.1021297789303113
107	SG	150	0.20609515460061745	0.00217759425060055	0.0144051479265753	0.10266169691042655
107	SG0SPEC	40	0.149176057266377	0.00222971773095975	0.01382827315691235	0.0900042019633156
107	SG0SPEC	100	0.21580322374454236	0.00285910995044845	0.014435512498112	0.0865107012426581
107	SG0SPEC	150	0.2627346858202239	0.0028919161064231	0.0144632870869844	0.0967368868423206
107	SPEC	40	0.1521796073929565	0.0023155851017566996	0.013949329733620851	0.08989887557113785
107	SPEC	100	0.3429347529839665	0.00380020151656765	0.01512186177000385	0.1328006612154365
107	SPEC	150	0.4423167825975632	0.00447921194426585	0.0154363107363267	0.1996959181408935
108	FD	40	0.1480014233000304	0.0017230631681157	0.0104953591139851	0.0439300011912742
108	FD	100	0.2779921451932005	0.0024467386032029	0.0110685887276557	0.1317387927335334
108	FD	150	0.363030252292716	0.0028425711001423	0.0114987190768909	0.1666268324755966
108	SG	40	0.1514172694280315	0.0014943091766692	0.0104275637688264	0.0420593096390983
108	SG	100	0.2415909787936882	0.0016750106631252	0.0108373330957751	0.095224958470299
108	SG	150	0.244451675602484	0.0016815634963177	0.0108530794833307	0.0956257761415936
108	SG0SPEC	40	0.1569554293777126	0.0017296475252523	0.0104689480504473	0.0446553942417949
108	SG0SPEC	100	0.2486804025900659	0.0020944182837894	0.0108442600577533	0.1034124772294914
108	SG0SPEC	150	0.3102631031618759	0.00221943985425	0.0108785808747825	0.1318692626660185
108	SPEC	40	0.1626250588452809	0.0017765383589604	0.0105638859170802	0.0465106013073202
108	SPEC	100	0.3792732159013683	0.00287854047653	0.0113311400054927	0.1735113748503316
108	SPEC	150	0.5992551880254381	0.004491031175357	0.012361354151019	0.2954186835870185
109	FD	40	0.1479369102782572	0.00299388487949595	0.014605020257298752	0.10694016264477274
109	FD	100	0.2537113871001045	0.0035263391624049	0.01489949056968125	0.09504253025621155
109	FD	150	0.26807138746727377	0.0038892622301264996	0.015030442495095598	0.098301710205943
109	SG	40	0.14558943029994995	0.0025889162304466	0.0145987096973209	0.10580254783341991
109	SG	100	0.1637324169112814	0.0026805459614506	0.01475157447240415	0.1194055845380656
109	SG	150	0.17170781439410898	0.00268312355909635	0.014739058351802399	0.11936029843831836
109	SG0SPEC	40	0.14841215581575345	0.0030092225026377	0.014595797817999051	0.1076864149661184
109	SG0SPEC	100	0.21872044999661974	0.00324957061714555	0.014775663492035001	0.1187610345974528
109	SG0SPEC	150	0.23335461853850695	0.0034304844807975	0.0147634753874161	0.1281772762242006
109	SPEC	40	0.15593519885845314	0.00308183935487975	0.0147557723413722	0.1110100856520074
109	SPEC	100	0.3222495017645465	0.0039161699556372505	0.0151568394510479	0.10550706114823505
109	SPEC	150	0.46358696166546487	0.00497258662562335	0.01627998121199905	0.17696285425433214
110	FD	40	0.15315457119618486	0.0015595573611811	0.01252749787920325	0.0537819304973093
110	FD	100	0.25420804886471937	0.00259902752022985	0.0140827556702116	0.0901776027756993
110	FD	150	0.27633729465416135	0.00287145145183	0.01420599247178755	0.0957436288451817
110	SG	40	0.1528553452078141	0.0012762950924378501	0.01255433757062475	0.0502426715234812
110	SG	100	0.22575231581714825	0.0016092053201057	0.013508995976010449	0.0729054547665091
110	SG	150	0.2270563124098261	0.00160645797700285	0.01353764753179145	0.0730149011879705
110	SG0SPEC	40	0.1505972252657253	0.0015395810962996	0.012518199786437551	0.05342333918518815
110	SG0SPEC	100	0.193794861262304	0.0021369021170873	0.013137670866617601	0.0760442808625085
110	SG0SPEC	150	0.2825269979581766	0.0021496072282997	0.0131804011350574	0.0826543661986559
110	SPEC	40	0.1615946605729753	0.00162671396051555	0.01262236498356945	0.05829868380556215
110	SPEC	100	0.3545361863082095	0.00303591345177875	0.01445510527252165	0.121823430692153
110	SPEC	150	0.5357750514148402	0.0043218406239537	0.0147993083270321	0.17520803862767895
111	FD	40	0.1366746800349455	0.000683316240643	0.0036002475773594	0.0607153676388297
111	FD	100	0.3089260970066237	0.0014320306465831	0.0042465400831652	0.0936632767456702
111	FD	150	0.4185152312979857	0.0016943778734516	0.0046562823573175	0.1261666755044886
111	SG	40	0.1434407836205171	0.0005825227872156	0.0035921172703138	0.0556519923894664
111	SG	100	0.2860781400729347	0.0006782451203939	0.0038407063720179	0.0848328957837374
111	SG	150	0.2803067977951288	0.000677206137041	0.0038350435908641	0.085816426948413
111	SG0SPEC	40	0.142537584072643	0.0006792522922852	0.0035804195118226	0.0608643344177088
111	SG0SPEC	100	0.2471101223991979	0.0009614962277296	0.0038503045227939	0.0792072997858517
111	SG0SPEC	150	0.2949192900720442	0.0010320167712636	0.0038873972249688	0.1272831187772178
111	SPEC	40	0.1445183867574477	0.0007062108822016	0.0036411102630778	0.0650778081117416
111	SPEC	100	0.4314983209352497	0.0018095426967758	0.0045318753891492	0.1071222236298246
111	SPEC	150	0.7464633519829392	0.0027118432111808	0.0056874642561779	0.2287621327617767
112	FD	40	0.1596075008987459	0.0028847607522991	0.0111107626255141	0.0881692700466799
112	FD	100	0.2749413111491979	0.0041886326113907	0.0129786830264698	0.1440918543226486
112	FD	150	0.3032513378007831	0.004594163936533	0.0132717818248497	0.1717034200659255
112	SG	40	0.1477062493908547	0.0024742907988257	0.01100557627726	0.0842548965808688
112	SG	100	0.2293901755433949	0.0027228390727048	0.0122453271199612	0.1379162849758906
112	SG	150	0.2374783046642355	0.0027261964058066	0.0122518131222868	0.1384697321410722
112	SG0SPEC	40	0.165458461445309	0.0028840510380125	0.0110140153041502	0.0869373576842069
112	SG0SPEC	100	0.2578061128830567	0.0035197349285705	0.0122101029409031	0.1386263796390878
112	SG0SPEC	150	0.2869796531630545	0.0036167975229757	0.0121909147747177	0.1542087600597145
112	SPEC	40	0.1696228048018059	0.0029773473878761	0.0112217912550194	0.0932245641492612
112	SPEC	100	0.3434718291273052	0.0048408310459075	0.0135443242984293	0.1801030114437938
112	SPEC	150	0.53049106799281	0.0062684446060878	0.0142346028733081	0.2794532211735945
113	FD	40	0.13785888730838192	0.00306665782195825	0.0183766064461445	0.0439857807206885
113	FD	100	0.2328206545881994	0.0035499309732299	0.0190356129008152	0.052751567681713796
113	FD	150	0.2962855273588322	0.0038773654110958004	0.0193517185180607	0.07942226437760419
113	SG	40	0.142249481105591	0.0027010502090870003	0.018345837394815198	0.046668138390925595
113	SG	100	0.1547586978562461	0.00276662009005875	0.01880074950150265	0.04637192941540165
113	SG	150	0.16163132435394278	0.0027663122276028003	0.0187894692653561	0.0462336269033109
113	SG0SPEC	40	0.13767588725969165	0.00308844078161435	0.01836480902957755	0.0450033443426062
113	SG0SPEC	100	0.18203461055241593	0.0032137015888446	0.0188280528189627	0.0500037299496528
113	SG0SPEC	150	0.2312246755752665	0.0032513367772665	0.018823463562148347	0.0885627220065818
113	SPEC	40	0.14236855162233203	0.0031445476089445997	0.018516780738944548	0.044329365498715245
113	SPEC	100	0.32340320850941184	0.0039989710558801	0.0193254532868379	0.09354602879396784
113	SPEC	150	0.5115782993832059	0.0050760934108134	0.0200212135150203	0.22806282669765696
114	FD	40	0.13147194991841185	0.0019582081528092	0.0121506863192245	0.032048221984269154
114	FD	100	0.2891883557714924	0.00284504173511625	0.0133424052406475	0.08523520697712975
114	FD	150	0.2939836385851618	0.0031812747161868004	0.01359964329599405	0.11592564106114825
114	SG	40	0.14313332267921902	0.0016400661774797001	0.0121224928717216	0.0321219222048574
114	SG	100	0.2713024360476749	0.0018466913573391	0.01315250495459325	0.05481258301282915
114	SG	150	0.25674692388722664	0.0018492959778156001	0.01314337663888675	0.0553457559538056
114	SG0SPEC	40	0.13882861016603365	0.0019532989009549	0.01207968145173385	0.032310966816208195
114	SG0SPEC	100	0.2574461449853533	0.0023930650296935	0.01302195007157375	0.05839485768904655
114	SG0SPEC	150	0.30404175080087464	0.0024602588467138	0.013037442404257249	0.08154674515797189
114	SPEC	40	0.14469049909772913	0.0020299352933013	0.0122617373501807	0.03412009412731935
114	SPEC	100	0.3441159818267559	0.0032648667821926	0.0135956353957155	0.1238443910664847
114	SPEC	150	0.6065775504472843	0.0045998685094457495	0.0141517498930048	0.2515907428595481
115	FD	40	0.1502141358581595	0.0013363188625275	0.0101844030565497	0.0382365007898676
115	FD	100	0.2086097623977917	0.001776870931406	0.0106669717255137	0.0433810751547999
115	FD	150	0.241686552577027	0.0018226195985018	0.0106117154003164	0.0464214683889326
115	SG	40	0.1341382137939981	0.0011322848456205	0.0102027890202647	0.0410865044719843
115	SG	100	0.1602659779911864	0.0012789342868297	0.0106063042038323	0.0497638958552507
115	SG	150	0.1498253924811989	0.0012788351875913	0.0106206268136596	0.0498001491024753
115	SG0SPEC	40	0.2174424286795235	0.0013318684775243	0.010182115664498	0.0407495122864602
115	SG0SPEC	100	0.2208882458433962	0.0016441249178242	0.0104907856262202	0.0557872136508262
115	SG0SPEC	150	0.287662743397626	0.0016518900090717	0.010490775428615	0.0638818642180379
115	SPEC	40	0.236054007331161	0.0013861112973359	0.0102505328192149	0.0404093053752036
115	SPEC	100	0.2680521218976089	0.0019444292961766	0.0108201053082152	0.060581852838416
115	SPEC	150	0.5491257091470795	0.0021769190301351	0.0108073932799273	0.1270007235043015
117	FD	40	0.118314002101807	0.002739909581201	0.0168066585561444	0.0174686877062095
117	FD	100	0.2085621068262773	0.0033158380279061	0.0181700892585734	0.0555794401325316
117	FD	150	0.2460207269624829	0.0036064303677384	0.0184138229289783	0.0906011036092043
117	SG	40	0.1375208398905912	0.0023984948847943	0.016795390305423	0.0180384663070203
117	SG	100	0.1460243278076922	0.0025239477642246	0.0177758377957718	0.0325116029974164
117	SG	150	0.1615312831439976	0.0025258154313616	0.0177706491693877	0.0339244505515362
117	SG0SPEC	40	0.1247561668660699	0.0027516020719817	0.0167627811461447	0.0173782425893658
117	SG0SPEC	100	0.1905893096102189	0.002993049375396	0.0175451655575457	0.0372422969256234
117	SG0SPEC	150	0.2105447371499756	0.0030605783490548	0.017534935513413	0.0597402352485449
117	SPEC	40	0.1222181275625567	0.0028142708759765	0.0169568029408838	0.0184000260295133
117	SPEC	100	0.2941638057572773	0.0036655927661958	0.0184994535061892	0.0896215280047185
117	SPEC	150	0.507458103721515	0.0046865911285054	0.0189741377401158	0.2115634139559238
118	FD	40	0.14811949347399325	0.00294322951833245	0.0168340959464547	0.03342004494877
118	FD	100	0.224652149198311	0.00329146913046575	0.0170760070430052	0.07651168769704969
118	FD	150	0.26428080651723157	0.00353029973227415	0.017305557852541	0.10965100074599715
118	SG	40	0.14618605508889743	0.002580979726447	0.01680437806097025	0.0356347901055282
118	SG	100	0.1635300253481466	0.00263878550131735	0.01683440917352365	0.04252889738399455
118	SG	150	0.17970936636647014	0.0026382946465572	0.01682963095887475	0.0446599911689468
118	SG0SPEC	40	0.1501485786123743	0.002964251614357	0.0168578727783786	0.03374175988418825
118	SG0SPEC	100	0.1988614128895616	0.00308941799383655	0.01687518338351225	0.043064593817539645
118	SG0SPEC	150	0.257880155458003	0.0031301910142755	0.0168684300431905	0.06684570532318354
118	SPEC	40	0.1554978646677157	0.00302141261312235	0.0169687394427103	0.03492135795439005
118	SPEC	100	0.28670830427229144	0.00354341847427965	0.017325105148744552	0.11492593411710955
118	SPEC	150	0.5742381356964076	0.0046202295504239495	0.0179660263756704	0.2538528750609978
119	FD	40	0.15054893800136981	0.0024558900220983003	0.012318546427464	0.0334111377911631
119	FD	100	0.2416568048496571	0.0032935758659455	0.01326886626998775	0.12027943272849476
119	FD	150	0.28621098099723236	0.0034092586352469	0.0135550739479287	0.1231186736821016
119	SG	40	0.14810972781754034	0.0020804982257986	0.01229066716342815	0.04225597663141715
119	SG	100	0.21025852612790147	0.00224374253151265	0.0127519025282966	0.0908826059399777
119	SG	150	0.2176512299536476	0.00225052599228565	0.01276622130751415	0.091841629557764
119	SG0SPEC	40	0.14857797806562506	0.0024605953675024004	0.01227142816291955	0.034612865745744154
119	SG0SPEC	100	0.225344644690515	0.002836761252991	0.01245154615766895	0.0748154926871662
119	SG0SPEC	150	0.24323575399389355	0.00291516107625355	0.012456697564921348	0.08231480992367554
119	SPEC	40	0.1574100827304696	0.0025395447254762003	0.01246253167541165	0.0337904635131607
119	SPEC	100	0.35086126817636015	0.0037254563749011503	0.0136428507149474	0.14319288317934814
119	SPEC	150	0.4291928874109062	0.0042494515725743	0.014165989388046949	0.16975888913037265
120	FD	40	0.13689991102737953	0.0007349318735748499	0.0017865098282816	0.029862807375258052
120	FD	100	0.25722482197194213	0.0009778030730555	0.0020361882396277	0.0442741178815934
120	FD	150	0.26901985795251104	0.0010208491592848	0.0020628599814888	0.0645529836149431
120	SG	40	0.13312022778982455	0.00064328093058315	0.0017360532629361	0.03139536735382565
120	SG	100	0.21000380395646584	0.00069554212498955	0.0018413558531728	0.042852561206522394
120	SG	150	0.2050591314570132	0.0006959997334129	0.0018437037874238999	0.0429442055658103
120	SG0SPEC	40	0.32127853706718335	0.0007398055342447999	0.00178585455707355	0.0393958496736736
120	SG0SPEC	100	0.19569842795637366	0.0008564267272372	0.0019176913494713	0.0396897247252061
120	SG0SPEC	150	0.24525399160594624	0.00087375868558265	0.0019259781908667999	0.051751237077052994
120	SPEC	40	0.26594849326849285	0.0007571600126651001	0.00180603627819965	0.03877389250100785
120	SPEC	100	0.31256477647013037	0.0010915762472304	0.00212762649628945	0.0564657642931218
120	SPEC	150	0.5025521425741719	0.00130542940494495	0.0022471208829176	0.1517127334701699
121	FD	40	0.1171905462395865	0.0009924745896111	0.0041238969486622	0.0337233909829096
121	FD	100	0.3312959932485552	0.0014615315354718	0.0045731906912513	0.1398854567174884
121	FD	150	0.3122436064394274	0.0016135752084353	0.0046253031380985	0.1434957383659489
121	SG	40	0.1155927933922605	0.000884928502075	0.0040770606386904	0.0314527826036459
121	SG	100	0.2181296197214507	0.0009445614522488	0.004353012192913	0.1042990538122257
121	SG	150	0.2228337907215727	0.0009453363255077	0.0043628571505295	0.1055639477705179
121	SG0SPEC	40	0.1493629944894194	0.0009968097893205	0.0041243524252052	0.0380079449143877
121	SG0SPEC	100	0.2604457050793681	0.0011636598844363	0.0043259237733906	0.1214851517577916
121	SG0SPEC	150	0.3189544198175122	0.0011902117816871	0.0043443978437985	0.1292385141305369
121	SPEC	40	0.1418120365764982	0.0010157676623566	0.004147291196513	0.0398510117660412
121	SPEC	100	0.4020524420450405	0.0017461778709472	0.0046938678708933	0.1755237630826255
121	SPEC	150	0.4976961376874761	0.0022125862330005	0.0048572360708694	0.2355326606132882
122	FD	40	0.1823225813385629	0.0018668753798121	0.0075066829385396	0.0126082244904253
122	FD	100	0.2013265161239354	0.0021579768004174	0.0078989072415509	0.0585794503205411
122	FD	150	0.1971961928821267	0.0021966402466508	0.0079148025561382	0.0675420581609459
122	SG	40	0.1379965132588852	0.0015773542014551	0.0074243057620491	0.0139664820194391
122	SG	100	0.3058397034748591	0.0016798463151692	0.0077104217054799	0.0381255473421839
122	SG	150	0.2344710801982846	0.0016813581099596	0.0077131146932863	0.0379827375566935
122	SG0SPEC	40	0.2661004142980844	0.0018695492033714	0.0074833475831404	0.0184708786654462
122	SG0SPEC	100	0.2342958741210988	0.0021091334108551	0.0077839155198128	0.0521904967411298
122	SG0SPEC	150	0.2560265917364422	0.0021263935144585	0.0077857559655088	0.0601081857184861
122	SPEC	40	0.1877062305923068	0.0019356741040719	0.0075976151338409	0.0184798614815051
122	SPEC	100	0.2157372649901145	0.0023103382524927	0.0080387016408094	0.0765034555694492
122	SPEC	150	0.4540570170979727	0.0024922298291587	0.0081229815143322	0.1364148438161512
123	FD	40	0.1366381715295459	0.0031503236746265	0.018407072506967048	0.026484225719120402
123	FD	100	0.21971749254424133	0.00378164765004195	0.0188959048909473	0.0977092016973382
123	FD	150	0.21726018563927074	0.00392246952870395	0.01898301024306165	0.1028281158412515
123	SG	40	0.1666330489747302	0.0027878199025769502	0.0183809983908003	0.021861829092076
123	SG	100	0.16431015244015756	0.0028835055478952003	0.01879040172498015	0.06345683515575976
123	SG	150	0.1764579651511879	0.00288511099193365	0.01878065667925445	0.06380702682491199
123	SG0SPEC	40	0.1402638242090534	0.00317148091259395	0.0184020364406586	0.0269820372632614
123	SG0SPEC	100	0.19012529029804653	0.00338801841361265	0.018782680116863848	0.06858785693811939
123	SG0SPEC	150	0.16473897495157985	0.0034151470812221	0.01877304837878655	0.0755327498343385
123	SPEC	40	0.13499759077170975	0.0032267061953757	0.01854218764235515	0.0293981759600053
123	SPEC	100	0.2757600005060995	0.0041881111663808	0.01909521250539745	0.12364267945737525
123	SPEC	150	0.4396508922594511	0.004753198961651351	0.01931259888310495	0.20651510375128002
124	FD	40	0.110894357195468	0.0016751092750364	0.0124294915173327	0.0487333515837173
124	FD	100	0.2048851979699475	0.0019874113457246	0.0127635532133764	0.0740299700279103
124	FD	150	0.2631326918058719	0.002161624576827	0.0128620262442252	0.0897942250469692
124	SG	40	0.1057404602875002	0.0014924274712289	0.0124391002896789	0.0512174053233097
124	SG	100	0.1553128703963076	0.0015357046919305	0.0126403291955244	0.0607812249778078
124	SG	150	0.1585663316339943	0.0015376498739034	0.0126496991841733	0.0623845770726633
124	SG0SPEC	40	0.1113168107156742	0.0016858385286298	0.012426103589985	0.0499383104852436
124	SG0SPEC	100	0.1768072013605058	0.0018056083488879	0.0126159960833443	0.0617207649632878
124	SG0SPEC	150	0.2310098072615	0.0018253705070723	0.0126139690238482	0.072795721812651
124	SPEC	40	0.1153821712298784	0.0017145638952422	0.0125163406949825	0.0495160961957241
124	SPEC	100	0.3355307826890845	0.0022289996180989	0.0129658882474382	0.0995625500234813
124	SPEC	150	0.4465177324148399	0.0028247482762125	0.0131215061725003	0.1937290707671071
125	FD	40	0.1155366342929631	0.0015015006572314	0.0092548342902945	0.0535797938858746
125	FD	100	0.2383915880738544	0.0018724903274314	0.009410424105524	0.1105932245445558
125	FD	150	0.2897508592679356	0.0020460740613562	0.0096086243646048	0.1572499710772223
125	SG	40	0.1521384130616677	0.0013519377753201	0.0092544986475445	0.0539199196437002
125	SG	100	0.2280532845289187	0.0014143050488251	0.0093309107792853	0.0734568107968575
125	SG	150	0.2407178770501149	0.0014160718072691	0.0093309445512919	0.0747339748540289
125	SG0SPEC	40	0.1339594350384609	0.0015068384204446	0.0092667687818859	0.0540289421431042
125	SG0SPEC	100	0.1922315527781097	0.0016530028733585	0.0093540114622798	0.0818243572553383
125	SG0SPEC	150	0.2604367308469213	0.0016982679221934	0.0093514437076397	0.1013541018550879
125	SPEC	40	0.1306019041177504	0.0015346924633703	0.0093104305101404	0.0551571838041074
125	SPEC	100	0.3290515373751198	0.002134504405687	0.0095277236747436	0.1649069835902407
125	SPEC	150	0.5160418879866535	0.0028113628935879	0.0099609729614738	0.2922351158453916
126	FD	40	0.1411177687099594	0.0030516208473081	0.0094412678377139	0.0462772125071519
126	FD	100	0.2350873570010737	0.0035777573396834	0.0101111448873255	0.0409390738076044
126	FD	150	0.2631006575782647	0.0037225614333417	0.0103197694453801	0.056308754436177
126	SG	40	0.1386909960406634	0.0026052799184117	0.0092755536942457	0.0516843869916508
126	SG	100	0.1453515373562758	0.0027369065508049	0.0096785631725424	0.0469809562081431
126	SG	150	0.1474797164321258	0.0027384779163729	0.0096680310459349	0.0469202191293032
126	SG0SPEC	40	0.1438645297269256	0.0030623148166361	0.0094149037397564	0.0503770328493014
126	SG0SPEC	100	0.186531681325772	0.0034160387398135	0.0099757263005875	0.0434599568317665
126	SG0SPEC	150	0.2047897622494547	0.0034538094558426	0.0099853232793624	0.0495350736241421
126	SPEC	40	0.1445237994180211	0.0031505623992035	0.0095519537374359	0.0485734537171906
126	SPEC	100	0.2800266568065906	0.0039483889223621	0.0103896842034393	0.0552088941384913
126	SPEC	150	0.4639352956607259	0.0045000815582905	0.0109144780484734	0.1185708823484122
127	FD	40	0.12191592881431035	0.0007138122934738	0.004422469432602849	0.06030447647519965
127	FD	100	0.2986483545390988	0.00098089285404085	0.00477567087014075	0.1340423126148631
127	FD	150	0.450512424880276	0.0011347567871379	0.004835548997439	0.16989226691035253
127	SG	40	0.1115983886787051	0.00064504522735375	0.0044179663085533	0.05781359099463215
127	SG	100	0.17957804352647289	0.00068187601724375	0.004648453302069	0.09988283320710326
127	SG	150	0.18617914475215236	0.00068202120040555	0.004651291791054351	0.1009320111203495
127	SG0SPEC	40	0.1678619163952875	0.0007164122501211	0.00442345551222945	0.07492006481557306
127	SG0SPEC	100	0.2890350852239213	0.0008101084713513	0.0046000416967411	0.12161071941116366
127	SG0SPEC	150	0.31478981641572934	0.0008300710568682501	0.0046066561084437	0.14302127162396006
127	SPEC	40	0.1526492852673558	0.0007302796162088499	0.0044409466672306	0.07184372284194684
127	SPEC	100	0.40495392951785203	0.0011733941721477998	0.00487155569754885	0.19246703138564913
127	SPEC	150	0.6085677431164852	0.00165525708634475	0.00506125345424275	0.25445558796380446
128	FD	40	0.1214599760858824	0.0025616254085428	0.0117550170654446	0.0249244745737524
128	FD	100	0.1686148282215612	0.0029766014469258	0.0118059906146353	0.0783950038033633
128	FD	150	0.1901657923525979	0.0030405383031693	0.0118790903885542	0.0930105276129154
128	SG	40	0.1481666648997172	0.00214839594262	0.0116902310084856	0.0227714114555563
128	SG	100	0.1871003261224326	0.002242591123663	0.0118103624081646	0.0462520375901502
128	SG	150	0.1848529714730537	0.0022420525064654	0.0118002901410482	0.0461625563341723
128	SG0SPEC	40	0.1330216669779327	0.0025710774209752	0.0116885463951277	0.0252395051944461
128	SG0SPEC	100	0.1872984032866056	0.0027538149074051	0.011868876928887	0.053732280858259
128	SG0SPEC	150	0.1995101090395226	0.0027771987185092	0.0118604115725385	0.0552613459829497
128	SPEC	40	0.1382775032455123	0.0026506626363437	0.0119134188004024	0.0273890666881704
128	SPEC	100	0.2372118378525777	0.0032113801541172	0.0119651689471157	0.1172252657133678
128	SPEC	150	0.3629502400709133	0.0035316817674219	0.0121467853670179	0.1735104811838446
129	FD	40	0.1158947727344938	0.0011040832749671	0.0112046245188301	0.031129454185621998
129	FD	100	0.22766646310351965	0.0014072927479259999	0.011601619719892	0.0615841312217626
129	FD	150	0.31495940521976906	0.0014707990695233498	0.0115754071676389	0.0674265787818102
129	SG	40	0.103166591974139	0.0009895924251572	0.011214676340467751	0.0279906796405858
129	SG	100	0.1549709600492316	0.00102922729763195	0.01163430034805165	0.04186179797481185
129	SG	150	0.15371226690020964	0.0010314739672927001	0.011640387307859549	0.04199201667423315
129	SG0SPEC	40	0.18873876565689574	0.00111070968219465	0.01116917816788115	0.03998404241375365
129	SG0SPEC	100	0.2659804435552595	0.00122483893667625	0.0116088677653884	0.0584486019999449
129	SG0SPEC	150	0.3195299643488808	0.0012414141608606	0.011613634436143699	0.06533790116674834
129	SPEC	40	0.15013090892629327	0.00113038864749915	0.0112748750666515	0.03867124409307525
129	SPEC	100	0.4103599668624578	0.00157101895114055	0.01168705291686445	0.0848860847838698
129	SPEC	150	0.44311224584086356	0.00199063951760885	0.0117335184398424	0.11970212703392175
130	FD	40	0.15403102490866244	0.0016335789565320499	0.0063605081136737	0.04345501081560235
130	FD	100	0.25232357726348725	0.0021265995315914504	0.00664092295036035	0.11520765893884255
130	FD	150	0.2713254059275317	0.0023244119577407497	0.00695588188150075	0.1352498060895422
130	SG	40	0.1623999441045744	0.0014180567007789	0.0063199022281635	0.043887428991102054
130	SG	100	0.20033209448497774	0.0015225438470594498	0.0064390459060322	0.07452648726578215
130	SG	150	0.19601152657942725	0.00152282550688015	0.00643837155389075	0.07610159366008096
130	SG0SPEC	40	0.18709717310390944	0.00164403048994045	0.006353355538437799	0.05235906913673115
130	SG0SPEC	100	0.22366876402337893	0.00184708294791385	0.0064125244602481	0.08465672288308909
130	SG0SPEC	150	0.28234419692829793	0.0018782712170114	0.0064363689706694	0.1149300184212435
130	SPEC	40	0.17939165942010946	0.00167996997983805	0.0064259812058722506	0.048982186576377054
130	SPEC	100	0.298604235957767	0.0024154018242643497	0.0068379468466555505	0.16637681722295283
130	SPEC	150	0.5480455429489366	0.0032401557830141	0.0073890585021747	0.27988757637854333
131	FD	40	0.18033108224725203	0.0018446424866478501	0.009805004485483	0.07753632689494186
131	FD	100	0.23185386393827445	0.0022116304289923998	0.009804558333579998	0.08456965757155795
131	FD	150	0.2899043155014316	0.0024292130922905	0.0098426517088775	0.10694272937271634
131	SG	40	0.16368486897044732	0.0015454546980615	0.0097768836711593	0.08151201340182924
131	SG	100	0.23339000225573203	0.00167281619223425	0.009771719470489049	0.0863439756247338
131	SG	150	0.2354599653201107	0.0016734122606976	0.0097777369556938	0.0864243258276116
131	SG0SPEC	40	0.21585350632088546	0.00184444799222925	0.0098022256390834	0.0796024345143075
131	SG0SPEC	100	0.22607636970369266	0.0020869535401793	0.00984897795822615	0.08288469292279235
131	SG0SPEC	150	0.26471894034154636	0.0021311853894345	0.0098647897237358	0.09500675676531825
131	SPEC	40	0.17646233237004144	0.0019119867528215	0.00988884487218095	0.0801084660207322
131	SPEC	100	0.2877199544438991	0.00245521411138695	0.00992342354236545	0.1120853401178251
131	SPEC	150	0.6252708324735318	0.0033003971534737997	0.0101336214798784	0.20640516872858639
132	FD	40	0.1334570059832752	0.0036638705091489	0.0190457877977161	0.13468771723131978
132	FD	100	0.2048967075055243	0.0042082435051069	0.01886258161035915	0.164883713269162
132	FD	150	0.2626608324002654	0.004458440544004251	0.01893926169765505	0.17213167052521225
132	SG	40	0.12471341260840896	0.0031453086039481	0.0190053327369736	0.14028106734327275
132	SG	100	0.12465596408252536	0.0032784029359009	0.018817644931637498	0.1487898830863899
132	SG	150	0.12242029296536355	0.0032795916780311504	0.018827223460063602	0.14951813119136315
132	SG0SPEC	40	0.1363382571217518	0.0036807261794802497	0.0190209480872543	0.13708038832855035
132	SG0SPEC	100	0.15029629910682657	0.0039949805583053	0.0190623409634603	0.14725482774432913
132	SG0SPEC	150	0.20234144504624	0.00405498994240555	0.01903682755628625	0.1578124359501732
132	SPEC	40	0.13589689343233774	0.00377946249766915	0.0192305352851913	0.13800635556975804
132	SPEC	100	0.3093155286780206	0.0045534853514544	0.019068690132533102	0.2020949939698937
132	SPEC	150	0.5083734370035691	0.005642630747643051	0.01947499653568505	0.2411461201760402
133	FD	40	0.135622792797514	0.0005752232692276	0.0032426454880432	0.0888808028556994
133	FD	100	0.2524514181283508	0.0008576118742656	0.0034964433199342	0.1236225332574002
133	FD	150	0.2751699398418885	0.0009348859002029	0.0035661465092295	0.146085521719515
133	SG	40	0.1310942240721945	0.0004980299163631	0.003231657766007	0.0909988780798292
133	SG	100	0.2271909627496285	0.0005777496940157	0.0034071281196781	0.1083905287772201
133	SG	150	0.2301832500136808	0.0005786421094459	0.0034020928485249	0.1101220564515148
133	SG0SPEC	40	0.313103258053251	0.0005764024184021	0.0032466358289269	0.1105256734410892
133	SG0SPEC	100	0.2766015558049899	0.0007337065983932	0.0033916900796927	0.1233040685164181
133	SG0SPEC	150	0.2911191367641254	0.0007409652924044	0.0033906297950636	0.1300544009575103
133	SPEC	40	0.2664179603252746	0.0005935890265004	0.0032609668796546	0.1089481166304418
133	SPEC	100	0.331429492495059	0.0009757619652044	0.0035630768505081	0.175683735339189
133	SPEC	150	0.5906818728604182	0.0012614764045211	0.0037202879466372	0.2831721808193828
134	FD	40	0.12697029573350493	0.0015804627416733	0.0117133014609378	0.03271862807629325
134	FD	100	0.251461201055119	0.0019417899646711999	0.01203949633724885	0.059886786274666245
134	FD	150	0.26568310594531064	0.0020901221385491503	0.0121536687724054	0.08928205136220929
134	SG	40	0.12249898125317116	0.00139058653780885	0.01173973231276235	0.04101158577605275
134	SG	100	0.17406910904460798	0.00146506933692585	0.0118042798527382	0.04731070671695925
134	SG	150	0.17396359267270656	0.00146682061492765	0.0118066160755382	0.04702094284503135
134	SG0SPEC	40	0.1385853514867078	0.00158498891711265	0.01174576415190165	0.04087460871812655
134	SG0SPEC	100	0.22839991747121446	0.0018011577343799	0.01169560135440815	0.0588550755411454
134	SG0SPEC	150	0.2819012136121486	0.0018464171330506	0.011701820954682349	0.07240535381499405
134	SPEC	40	0.13668423882482716	0.0016232725287362	0.011783063666609701	0.03661687591853795
134	SPEC	100	0.3497324688637333	0.0021746428368745	0.01225703232970835	0.09061897278916195
134	SPEC	150	0.5573274071902079	0.0027934556827935	0.0125329490807157	0.19846838332868216
135	FD	40	0.1243994497776367	0.0030512225721862	0.0179378764749429	0.0295444991082525
135	FD	100	0.1949154404746098	0.0034256062256512	0.0183809969429747	0.0939772819228355
135	FD	150	0.2294681120363443	0.0036050424750651	0.0186035873257639	0.1451176207544212
135	SG	40	0.1256470744285331	0.0026738914593934	0.0179032418896137	0.03591284138314
135	SG	100	0.1229468727522486	0.0027339351720971	0.0181246592360813	0.0434292563774771
135	SG	150	0.1201144135596832	0.0027341160830466	0.018112264537464	0.043586581629609
135	SG0SPEC	40	0.1253081632157299	0.0030705828805059	0.0179335561152596	0.0307297989396318
135	SG0SPEC	100	0.1387996408645846	0.0031997910706122	0.0180947154804667	0.0462352906562491
135	SG0SPEC	150	0.2144356349233236	0.0032311608794545	0.0180695478230181	0.0743945175749972
135	SPEC	40	0.1230554768436917	0.0031327470700942	0.0180700288347861	0.0287482903048473
135	SPEC	100	0.2734083311259929	0.0037271037933756	0.0186065383347234	0.149602849263405
135	SPEC	150	0.4998927259585056	0.0043801695697415	0.0190115699687412	0.2682699622893076
136	FD	40	0.1385739915477493	0.0035798266602944002	0.01887816871210855	0.042304216597861447
136	FD	100	0.23411818501769815	0.00432185110917635	0.0201922693394889	0.0602290140310035
136	FD	150	0.2358707110934773	0.0046591406387733	0.0204622091438607	0.0973391100587029
136	SG	40	0.14447200344901884	0.0030556022006091	0.018811893128648553	0.04690119038262555
136	SG	100	0.1672798756053581	0.0031648076792165497	0.0197768242443737	0.049906452389144956
136	SG	150	0.17374924508784356	0.00316787878361265	0.019763299769660098	0.0504313769829582
136	SG0SPEC	40	0.14157733114652526	0.0035961652669556	0.018817059608544	0.043254155537886196
136	SG0SPEC	100	0.22647904261976748	0.0038594485641082	0.01962691202661335	0.047009514226119445
136	SG0SPEC	150	0.23365910184195846	0.0039035782275421496	0.01965638977208365	0.06490193229682331
136	SPEC	40	0.1628076265610012	0.00369477515430785	0.0190628662740639	0.04265453091092685
136	SPEC	100	0.3228453094004866	0.004830890681056899	0.02055689513789545	0.09416153132091645
136	SPEC	150	0.5127921238613242	0.00598066783126165	0.0211117439013216	0.22805533434852815
137	FD	40	0.1526740459194183	0.0028048087078995	0.01365296772802775	0.11278874102227655
137	FD	100	0.28391604345907506	0.00357402812687715	0.01411578718195575	0.08076240351017795
137	FD	150	0.34327563577721865	0.00402872732357115	0.0142665261159166	0.09411559689341864
137	SG	40	0.14252109654652861	0.00239738503406005	0.0135935195536136	0.1202806864003491
137	SG	100	0.18720493902570165	0.0024942057925941	0.0138348767176293	0.1009307023401949
137	SG	150	0.18537957978718106	0.0024965789513912004	0.01383358683140375	0.10147651896262175
137	SG0SPEC	40	0.1520210458313908	0.00281629011123385	0.01364078736884465	0.11536017274975295
137	SG0SPEC	100	0.2003413669952484	0.0030363503482767	0.01396433434745595	0.08729954979665895
137	SG0SPEC	150	0.2603930595221488	0.0031083167544658	0.014036436799068	0.09269356714398205
137	SPEC	40	0.1598611273158661	0.002892324841349	0.0137734687536074	0.11455978435648104
137	SPEC	100	0.4952742451028933	0.00413662329090505	0.01442529035716545	0.09854558983381209
137	SPEC	150	0.5012549098184018	0.00553509426376395	0.0148382917063022	0.152369587510429
138	FD	40	0.13883417447151553	0.0025792519218278	0.0134664481875722	0.05406373030310365
138	FD	100	0.25200267495930706	0.00345978473150055	0.0149766196188751	0.0660097341205671
138	FD	150	0.26215854667779936	0.00393165965341055	0.0154725646503744	0.1267579442367158
138	SG	40	0.140157962150335	0.00220912083715435	0.013420992541254399	0.06303983345312215
138	SG	100	0.23834531205167842	0.00239823919298045	0.01445352155311185	0.0560174776109419
138	SG	150	0.2251454386984757	0.00240311273699825	0.01447659147745495	0.0576185785303912
138	SG0SPEC	40	0.14272568382146344	0.00258315748670155	0.01341607599312005	0.0562710225535101
138	SG0SPEC	100	0.23407899366128226	0.00304389206364605	0.0142686400345844	0.05132737279876955
138	SG0SPEC	150	0.27052811531253373	0.00317583357649615	0.014275372432283401	0.07925746756431021
138	SPEC	40	0.1466472035182807	0.0026614357458252	0.013608427248514951	0.0539461963878606
138	SPEC	100	0.3242266145732082	0.00391088505813085	0.0153293897269358	0.10109092164385805
138	SPEC	150	0.6246451732772731	0.0055071251224349	0.016332611433470298	0.27585747034032504
139	FD	40	0.1290014468080155	0.0018849902351326	0.01020323645418145	0.05276973274951985
139	FD	100	0.28140379340775035	0.00253360801922055	0.010741004275929649	0.090524830486959
139	FD	150	0.3653486313021627	0.00284104640821235	0.01108412692722385	0.1076125786088136
139	SG	40	0.126959114104093	0.0016456728578077	0.0101760540743885	0.056284559374550056
139	SG	100	0.1652696690528537	0.00175493184166955	0.010494732909372799	0.07668054693828474
139	SG	150	0.1636045034934881	0.00175794689156055	0.01049900031753935	0.0781290225256648
139	SG0SPEC	40	0.1292949695770838	0.00189215562170105	0.010207620417829851	0.05294872798779125
139	SG0SPEC	100	0.20710626558732814	0.0021921713708861496	0.01054242150996135	0.07593210290571506
139	SG0SPEC	150	0.2699321314088597	0.00223942093601555	0.01058184870826975	0.08779378811393085
139	SPEC	40	0.14073858972854697	0.0019380990565303	0.0102716254290134	0.053892991595054
139	SPEC	100	0.4092944477983269	0.0029394598160914004	0.01097418385585355	0.11425409777158295
139	SPEC	150	0.5580306592839945	0.00394324560991805	0.011729122159717699	0.21470974207973603
140	FD	40	0.16427985850593796	0.00376684009166015	0.0181959401270972	0.11372714476041655
140	FD	100	0.2361770020213667	0.00456832213731025	0.019080465242117352	0.09855686784320586
140	FD	150	0.27064917189748494	0.00471519398130435	0.01920406549187215	0.10219519349170725
140	SG	40	0.1528417715754971	0.00317623041197365	0.01813375308271565	0.12323974657361145
140	SG	100	0.1742507668419938	0.00333732050815545	0.0186454035305053	0.1023038567273615
140	SG	150	0.17063904838776545	0.0033374685828467003	0.01864495296738425	0.10316720847170785
140	SG0SPEC	40	0.16472907620957125	0.0037790140251254	0.01812818613525225	0.1168960242448859
140	SG0SPEC	100	0.20542193235390946	0.004112625701216351	0.0186842632651399	0.08742413532470356
140	SG0SPEC	150	0.26492160397948855	0.00414314129447575	0.01868565854702335	0.092977356601488
140	SPEC	40	0.18231833122879376	0.00389675986041825	0.01839280116855715	0.11519303322798195
140	SPEC	100	0.2987771767057833	0.0051258357464743	0.019461068387527147	0.1180067915287826
140	SPEC	150	0.48364800728579266	0.0056736306688879	0.019734768215142598	0.18145967082715692
141	FD	40	0.11452352107151935	0.00212310841711005	0.0136280782456686	0.0297814744802286
141	FD	100	0.22136394338225757	0.00254352756950685	0.01375045709989485	0.0925430131467983
141	FD	150	0.28542143117254826	0.0027044044438020998	0.013837231604148601	0.0986395147607381
141	SG	40	0.12082229476292511	0.00190191704551165	0.0136276368433251	0.03138783260813645
141	SG	100	0.1376568083854769	0.00198831347333185	0.01368262378570395	0.05715082214914595
141	SG	150	0.1444834351598073	0.00198918110829745	0.01369032134442775	0.057879513043410505
141	SG0SPEC	40	0.12212099446815095	0.00213455314288505	0.013638824296175349	0.03007832700144155
141	SG0SPEC	100	0.15004778966980153	0.00231164379939335	0.0137396739959762	0.057776525181802554
141	SG0SPEC	150	0.1861570569451295	0.0023377435324983	0.0137612731558057	0.0696293121418935
141	SPEC	40	0.11724889348083475	0.00216995174980855	0.0137193998691123	0.03041271668497865
141	SPEC	100	0.29352276697916807	0.00278914853985545	0.0139154407379786	0.11966337686159174
141	SPEC	150	0.536266038989698	0.0034505015016407002	0.0141946243470116	0.2141252530896504
142	FD	40	0.1434776352441941	0.0032794721990862	0.01537404021587565	0.06076224971021445
142	FD	100	0.27491832681633843	0.0042396065629657	0.016148558869051102	0.057544030708944954
142	FD	150	0.2642346243904867	0.00463703456457305	0.0162159697999802	0.0563712980578207
142	SG	40	0.13559141639012665	0.0027659435069553	0.01529067975880545	0.0701612951851539
142	SG	100	0.1675763498709324	0.0030025392562443003	0.0157807901354537	0.081188459271319
142	SG	150	0.1732569958205497	0.0030042313409221	0.01577603482482455	0.08211408339222459
142	SG0SPEC	40	0.14016251874148217	0.0032877682812262497	0.0153588054358449	0.06291367803962836
142	SG0SPEC	100	0.18669828974954825	0.0038882475418825	0.0157969490177772	0.0847397369826426
142	SG0SPEC	150	0.2280061333603152	0.0039637807999982	0.0158799368261329	0.09749076832565559
142	SPEC	40	0.14269953178876016	0.0033920205321572	0.0155306686220579	0.0606980382670055
142	SPEC	100	0.31968068414829987	0.0049395011686612506	0.016571437389912548	0.06851427427108084
142	SPEC	150	0.5448908007109172	0.00617042217403145	0.016955406776754348	0.16656324622474317
143	FD	40	0.130833072638223	0.0038442185791438	0.018776139001412	0.0724982360468951
143	FD	100	0.2126994403576176	0.0045406344360374	0.0192608204133141	0.0652180562967
143	FD	150	0.2427935904444345	0.0047196568514057	0.0193203835963839	0.0874753288860646
143	SG	40	0.1333836760075459	0.003222047591338	0.0187194298889515	0.0829601681230212
143	SG	100	0.1680030140433885	0.0034483112332641	0.0189650014617901	0.0723696266943844
143	SG	150	0.1642323608356712	0.0034479429509364	0.0189896373689028	0.0726280553124788
143	SG0SPEC	40	0.1343744462431321	0.0038503321545313	0.0187646698995745	0.0751294935524552
143	SG0SPEC	100	0.1851271076695976	0.0042351800146839	0.0190519739545794	0.0617431091777869
143	SG0SPEC	150	0.2141294408137791	0.0042957016448028	0.019121152876636	0.0707164814258394
143	SPEC	40	0.1356221164349778	0.0039824395986578	0.0189651819795401	0.0721507253773569
143	SPEC	100	0.2963153931120287	0.0049278398468016	0.0196084793329874	0.0863648548916844
143	SPEC	150	0.5768895256590112	0.0057708291876332	0.0199280729413572	0.1733807808546961
144	FD	40	0.1582724399038653	0.0029071459387437	0.0165174124604249	0.024516934028117
144	FD	100	0.2210762873241799	0.0035024014515504	0.0170284168146415	0.0382788966816922
144	FD	150	0.2106809716710909	0.0035897581808648	0.0171018801969388	0.0468076601145415
144	SG	40	0.1396747370403035	0.0024953116356198	0.0164811523955379	0.0285750857037835
144	SG	100	0.1786615765538443	0.0026252551258378	0.0168217761149529	0.037515090663935
144	SG	150	0.1811936276411244	0.002623521460978	0.0168228256533748	0.0376957585901921
144	SG0SPEC	40	0.1390912225323771	0.0029203759106206	0.0164892002578809	0.0255080611748186
144	SG0SPEC	100	0.1899833344956778	0.0031895129870744	0.0168208040187532	0.0323167387497496
144	SG0SPEC	150	0.2141040175699873	0.0032023268321011	0.0168167034633474	0.0354254228925205
144	SPEC	40	0.165477545302491	0.0029970159298781	0.0166666444097213	0.0249482194571748
144	SPEC	100	0.2837079413491457	0.0038260381340814	0.0172967400191675	0.0462834838297756
144	SPEC	150	0.3884216774879415	0.0042699272893493	0.0174903987613244	0.1065792687259647
145	FD	40	0.1710661768861345	0.0042695371481322	0.0196682747703569	0.0324217226741364
145	FD	100	0.2218222144353382	0.0053903751047179	0.0209501868473067	0.0965911393353595
145	FD	150	0.2622946283307049	0.0054811223822226	0.0209934625261967	0.0983633073408917
145	SG	40	0.1647017130857242	0.0035058378069941	0.019540629459604	0.0281143073007313
145	SG	100	0.1786328441567241	0.0038213586480235	0.0204784644694595	0.0744649597938509
145	SG	150	0.1747467791830873	0.0038230880140522	0.0204871255996642	0.0738665388733098
145	SG0SPEC	40	0.1707828883774171	0.0042681767976936	0.0195290608141779	0.0312355108281331
145	SG0SPEC	100	0.2199672416886019	0.0049015365171804	0.0204127927498633	0.0878203029071282
145	SG0SPEC	150	0.2583170579225441	0.0049174370255972	0.0204451387398512	0.0909625652927386
145	SPEC	40	0.1668143943078186	0.0044352646711546	0.0199319579838747	0.0354680766931269
145	SPEC	100	0.2900238549057118	0.0059156079606596	0.0214407014690589	0.1180932029247323
145	SPEC	150	0.5069283731109862	0.0066203611729683	0.0217549271122277	0.174442059088609
146	FD	40	0.12237218830966876	0.0022283322761444	0.0111760204815987	0.05720797608741455
146	FD	100	0.23847497144484645	0.0028552098405543	0.0116772847718488	0.09795580302168495
146	FD	150	0.29738390164011974	0.0030615885845963	0.011842056795263449	0.1256772349389989
146	SG	40	0.1311268257107463	0.0019680090811908498	0.01115446669737915	0.0662988559623452
146	SG	100	0.19975212372061696	0.00206135743001515	0.01122916602953375	0.0686997597647847
146	SG	150	0.20759050887366143	0.0020685033782037497	0.01124783893849445	0.0723682885083882
146	SG0SPEC	40	0.12092194886685385	0.0022438869004625	0.011189254971289149	0.059353753872451204
146	SG0SPEC	100	0.22949156630347944	0.00251394273386885	0.01120831130026835	0.06699878845749455
146	SG0SPEC	150	0.28805104789457403	0.0025883800614882498	0.0112283983436647	0.0998576842360373
146	SPEC	40	0.12273511331248024	0.00228405892285495	0.01126249866749995	0.0561462766292504
146	SPEC	100	0.32205444931952143	0.0032414653459529	0.01195585696455795	0.14048635427302042
146	SPEC	150	0.602297223442244	0.00400619935948055	0.0123550368946398	0.25119899473577795
147	FD	40	0.1165434788356753	0.0028281558860133	0.013641092653511901	0.11226568865477216
147	FD	100	0.15133688118012883	0.0030395503049898	0.013920875679597749	0.1213737262594695
147	FD	150	0.1972047111008105	0.00314122799122645	0.01399494005323615	0.13577743004744494
147	SG	40	0.11527601975875905	0.00250498406915305	0.013609826607030251	0.1127017453693196
147	SG	100	0.1324709157154851	0.0025621528184822003	0.013762519405781048	0.11903583411813035
147	SG	150	0.13297876697824773	0.00256240269179465	0.0137639939396064	0.11902359546581756
147	SG0SPEC	40	0.11832572928472124	0.0028492212384100503	0.0136404730453475	0.11347387056648235
147	SG0SPEC	100	0.13946683378287014	0.0029599693703546504	0.01377386174523515	0.12104796754515106
147	SG0SPEC	150	0.14473254581395906	0.00297808108266255	0.01375824848569125	0.12279567385774495
147	SPEC	40	0.11974897804286655	0.0028967278181353	0.0137502487812061	0.11547554068306284
147	SPEC	100	0.20182300749963367	0.003203603192263	0.01409698411001885	0.1323502787439892
147	SPEC	150	0.446926065669481	0.0036449804335981504	0.01425881320635645	0.2500660264840361
148	FD	40	0.1433211900028048	0.00299890691466315	0.014514924945006901	0.0338109573343855
148	FD	100	0.24870939898394057	0.00382096281145425	0.0154764110289341	0.09847265939431825
148	FD	150	0.2740633098138483	0.0042364050554304505	0.0159017197249783	0.1041099931022128
148	SG	40	0.1482573065412911	0.0025341383027413997	0.01443313607745135	0.0391364171961299
148	SG	100	0.19043208303807047	0.00270472487339975	0.0149808260017766	0.0562483167412412
148	SG	150	0.19608294290233563	0.00271051070009545	0.014964392987737	0.056229984651294154
148	SG0SPEC	40	0.1571892203609228	0.0030073112097524	0.01445784700483945	0.034561277791849754
148	SG0SPEC	100	0.2244796524836305	0.00339053975283435	0.0149304810593021	0.06255369716397005
148	SG0SPEC	150	0.30425331652013465	0.0034861227506162	0.01486639600180565	0.088751655505836
148	SPEC	40	0.14480089535242346	0.0031008290215792	0.014678201299255449	0.0347782721947416
148	SPEC	100	0.3393304860578237	0.00430200932499045	0.0158449552482185	0.13718310931859212
148	SPEC	150	0.6059758216586586	0.0062136335895376	0.01680279902616345	0.20769881403629376
149	FD	40	0.0944353244660352	0.0031965177017977	0.0187772915304223	0.0214807234920351
149	FD	100	0.2095754232399192	0.0039853962852639	0.0195198098089087	0.0708017918406562
149	FD	150	0.2164118400371165	0.00422003693163	0.0194713254388844	0.0791006739171613
149	SG	40	0.1188590333984296	0.0027873836689181	0.0187323846671082	0.0213941270986297
149	SG	100	0.1340054787131436	0.0028885435910935	0.0194994935131691	0.0451870699675337
149	SG	150	0.1425477529839749	0.0028925023254976	0.0195069088508373	0.0462165646252315
149	SG0SPEC	40	0.0976782002363616	0.0032140215617664	0.0187327147535318	0.0218221282135584
149	SG0SPEC	100	0.1670371251504366	0.0034695899298275	0.019475253623971	0.0527857562424482
149	SG0SPEC	150	0.1981804209882161	0.0035547186421479	0.0194896413302207	0.0660424858105682
149	SPEC	40	0.0939898569094131	0.0032843769614888	0.0189363085145589	0.0222892711022407
149	SPEC	100	0.2659195366131937	0.004439456257937	0.0197353826268421	0.095225851149085
149	SPEC	150	0.3626380180448929	0.0050873752656429	0.0197507121932502	0.159670851786417
150	FD	40	0.12833375963745342	0.00275310134015965	0.01630721228281825	0.0256744880000901
150	FD	100	0.2489814260105535	0.00307062491020615	0.016621570473476052	0.08753111273066586
150	FD	150	0.2922068541361098	0.0032506087473705	0.0166576343705298	0.11000219101320155
150	SG	40	0.12682246655595442	0.0024177427409422	0.016291370425029747	0.0242564429788951
150	SG	100	0.17320846050604025	0.00247519401132875	0.0164298624760705	0.04235513960529405
150	SG	150	0.1905925390755766	0.0024784956129249	0.0164472102865692	0.043986647694100545
150	SG0SPEC	40	0.13531394261212115	0.0027720524053424503	0.0163212633085452	0.0260566836072433
150	SG0SPEC	100	0.211140838448313	0.0029254319027465	0.01639603294987255	0.04866926298996125
150	SG0SPEC	150	0.2256630506285176	0.00298758166489675	0.016395930944501348	0.0665288288866301
150	SPEC	40	0.13362081078937585	0.0028250453270151	0.0164236592348707	0.0270991178461021
150	SPEC	100	0.3381171631139993	0.00334945006892935	0.01682044873812535	0.12378856283553935
150	SPEC	150	0.627807827056238	0.0043044070925757	0.01704350154059105	0.22217668331345597
151	FD	40	0.13782715981749225	0.00256925118913435	0.014182717626344349	0.02487137291517095
151	FD	100	0.24405085495741724	0.0029295411017496997	0.01485764844943015	0.054785130161625104
151	FD	150	0.26236798774391423	0.0030937226772296	0.015004473162645051	0.0746146079826112
151	SG	40	0.13151523053116576	0.0022432030174432	0.01413430272043195	0.03120278803695435
151	SG	100	0.15456511769740566	0.0022937678793099	0.01455609073408505	0.029123793662533752
151	SG	150	0.15860081970054266	0.0022964911732393997	0.01455387296602345	0.0307982015705589
151	SG0SPEC	40	0.1396070562374569	0.0025862505023528997	0.0141678007056907	0.0260189097689294
151	SG0SPEC	100	0.17907569861610156	0.00274303365868915	0.0145143987829899	0.032832470688601
151	SG0SPEC	150	0.23231229616590415	0.00278080410916255	0.0145183583618926	0.053039491307439804
151	SPEC	40	0.14427266188669646	0.00263972836814985	0.014302849912538551	0.0237305935539376
151	SPEC	100	0.33883204130684363	0.0032099752490573	0.01509825309831175	0.08121282278643835
151	SPEC	150	0.5287472612525488	0.0038567727828376	0.01549854656312015	0.1815334801699217
152	FD	40	0.1060799944640467	0.0028711887229569	0.0169799647110166	0.0851282227307003
152	FD	100	0.2071213908491508	0.0034013785806557	0.0170590022177123	0.1199727577320311
152	FD	150	0.2459135767296674	0.0035912829797567	0.0172740373323453	0.1181254303919679
152	SG	40	0.1056259145754745	0.0025572571130991	0.0169676353306297	0.0927248476266003
152	SG	100	0.1303756924847177	0.0026489168726673	0.0165407139616401	0.0796951714155181
152	SG	150	0.1306808104701789	0.0026499487242125	0.0165420938577162	0.0818284950684484
152	SG0SPEC	40	0.1070660552033879	0.0028910136134481	0.0170458266727447	0.0874708105612956
152	SG0SPEC	100	0.1557716094955896	0.0031284621261466	0.0166907039402115	0.0711132904645057
152	SG0SPEC	150	0.1841553118488833	0.0031437888021991	0.0166823628946559	0.0838248792834435
152	SPEC	40	0.1072290776987104	0.002938252044721	0.0170700462389184	0.0851736613985212
152	SPEC	100	0.2814277331478828	0.0037667983818503	0.0173776135860485	0.1670466891438045
152	SPEC	150	0.4405276936408337	0.0044755362296025	0.017765905074374	0.1943049517816124
153	FD	40	0.15163675907759566	0.0030044481260494502	0.01677878516268995	0.0286378048109992
153	FD	100	0.2267953274195216	0.00361678078104805	0.01662322197249525	0.10886742262421875
153	FD	150	0.25864906570914203	0.0036939065363686503	0.01678383217679475	0.12035404233057259
153	SG	40	0.12940974093746666	0.00262780833982055	0.016757692846755802	0.029261341482425547
153	SG	100	0.1843084400730144	0.0027578996793590996	0.0165037810601682	0.055611561432288306
153	SG	150	0.18373328789579785	0.002759294347795	0.0165088668980058	0.057872534716491106
153	SG0SPEC	40	0.1500778223902583	0.00302262494632815	0.01677995142803835	0.0280590109087791
153	SG0SPEC	100	0.22064535267089797	0.0033184216922395	0.01660544295966715	0.05478834578844735
153	SG0SPEC	150	0.2052655920662279	0.0033267839893726	0.016605343801865402	0.06196477431184895
153	SPEC	40	0.12115006186996805	0.003086219721922	0.0169212519388507	0.030069014364823
153	SPEC	100	0.2967036863189546	0.0039628383980709996	0.0168622644529002	0.15127472503065725
153	SPEC	150	0.42062251933487893	0.0043177271826039	0.0172010924290763	0.2007789996250507
154	FD	40	0.1528828918870133	0.0033563387374836	0.0157982259611304	0.0437484896837954
154	FD	100	0.2255880434011004	0.0041716494728273	0.0158202164783265	0.0856980535213526
154	FD	150	0.2481358697276754	0.0043506807806404	0.0160960305308084	0.1102493507414231
154	SG	40	0.1587356463130984	0.0028220446866545	0.0156998038158596	0.0528659406719259
154	SG	100	0.1842543258448066	0.0030009306854405	0.0156048777151182	0.0551701738672952
154	SG	150	0.1938063597876368	0.0030025533076195	0.0155919663735161	0.0547838116817871
154	SG0SPEC	40	0.1523724415052613	0.0033667822957553	0.0157641496026213	0.0455246613218806
154	SG0SPEC	100	0.1973089456448592	0.0036746451092922	0.0158179093716195	0.0394960049350163
154	SG0SPEC	150	0.2569822822976749	0.0037094676022471	0.0158232007982187	0.0474663899336802
154	SPEC	40	0.1528353377358483	0.0034696897653332	0.0159682995277884	0.0433583080090007
154	SPEC	100	0.3745977032530896	0.0046321796595879	0.0160973485317229	0.1180448701181242
154	SPEC	150	0.4641622816329768	0.0052132414289613	0.0166484967320482	0.195544373333733
155	FD	40	0.1126460410137438	0.0023403780229604	0.0165931411381249	0.03065043977929375
155	FD	100	0.18978958804766743	0.00272110276474705	0.0170632274874266	0.07813086952198126
155	FD	150	0.24395584122988564	0.0028686581030091998	0.01711872194810475	0.1012197692906105
155	SG	40	0.10577865563881095	0.0020723049658177	0.0165948902539965	0.03349173290910695
155	SG	100	0.13986026727052245	0.00214853754113765	0.016870707844946202	0.046065496011441304
155	SG	150	0.1412254067277349	0.00215077657720695	0.01687825520996135	0.04644744113978165
155	SG0SPEC	40	0.1073659209960499	0.0023532346802590497	0.016600413176706352	0.031254833009237246
155	SG0SPEC	100	0.1520862543094608	0.0025130969947297	0.01681556993071445	0.0492780514193097
155	SG0SPEC	150	0.19616404048002464	0.0025370313860971	0.01681766363659145	0.0636134373276728
155	SPEC	40	0.12242084445451074	0.0023977738762805	0.016701295780487048	0.0317199981421713
155	SPEC	100	0.26574885685744487	0.0029703547616451997	0.01725232909226935	0.11496337185889186
155	SPEC	150	0.534103956819698	0.00358094827048635	0.0174179853129643	0.19808885423705996
156	FD	40	0.11743099009917204	0.0030751987800732503	0.0188865986676316	0.0229534966124959
156	FD	100	0.2210349641076651	0.0035449994049232	0.01985572961218425	0.07393130895363476
156	FD	150	0.26002537190461217	0.0037023920386310997	0.01982788458673205	0.08971314665970825
156	SG	40	0.16131369470701207	0.00265350585664285	0.01888111424839685	0.0199535299875132
156	SG	100	0.1295017596933071	0.0027395174860056	0.0196410860605822	0.0513617418321796
156	SG	150	0.12624822534704835	0.0027417500046453	0.0196515622524272	0.05184509452376575
156	SG0SPEC	40	0.13159023155401606	0.0030925324703526	0.0188535529319417	0.02212415254544705
156	SG0SPEC	100	0.19209935440242903	0.0033066061324985	0.01943186754948155	0.05801655711777675
156	SG0SPEC	150	0.1941065786152557	0.00332838293966265	0.0194699857344912	0.06446689081254095
156	SPEC	40	0.11596708748182291	0.00316561260244825	0.0190742339747772	0.02501214080281615
156	SPEC	100	0.27865639094167427	0.0038861492790219004	0.0201719503051091	0.10222528386142751
156	SPEC	150	0.48305013707293304	0.0045230548141529	0.02022777286111315	0.15563957304556614
157	FD	40	0.1235547297880655	0.0028122907354217	0.0182978268082561	0.0833883564185128
157	FD	100	0.2132910961302528	0.0036805000272821	0.018453451170123	0.1003522489516404
157	FD	150	0.247958033393236	0.0039027470389149	0.0188617858246375	0.0914808565092496
157	SG	40	0.1182968489251622	0.0024388405535777	0.0183259041375741	0.0882092018625829
157	SG	100	0.1481099315284893	0.0025877730156057	0.0177469067667707	0.1012151508073661
157	SG	150	0.1550967314370885	0.0025901051535727	0.0177746913602156	0.1022347804800476
157	SG0SPEC	40	0.1245009579836329	0.0028168625153183	0.0183724488720466	0.0847494616682265
157	SG0SPEC	100	0.1534083008275024	0.0031100053989897	0.0177955753970736	0.0885802229345481
157	SG0SPEC	150	0.1916240751596308	0.0031648626581598	0.0178064131934361	0.0880895153958864
157	SPEC	40	0.1283650023451542	0.0028941958193463	0.0184027442206071	0.0848294357540948
157	SPEC	100	0.2966675302497704	0.0041406614463722	0.0188861683012576	0.1213312763853277
157	SPEC	150	0.4647088533389585	0.0048904701403651	0.0195347935596518	0.1809354887511474
158	FD	40	0.1564222657880323	0.00348960366384955	0.0198565991217262	0.03512185345635325
158	FD	100	0.25420737145111993	0.0044817461299091	0.021579655098566998	0.10544009283396286
158	FD	150	0.3246745457602371	0.0048853962051362	0.022043760405940548	0.1069889541795572
158	SG	40	0.16068291485174305	0.00297290780293595	0.0198603421448152	0.02959315604559115
158	SG	100	0.20222233398901085	0.0031647786003157	0.020715480777928952	0.0899410080551144
158	SG	150	0.2058779333608463	0.0031642479141081002	0.0207298324607572	0.09149798829864489
158	SG0SPEC	40	0.16321768103431217	0.0034977701411116	0.019820847868427652	0.0332817364840374
158	SG0SPEC	100	0.18462858102292914	0.0039787128964947	0.0202021370244079	0.09742620465300214
158	SG0SPEC	150	0.2275848375242864	0.0040572506187055	0.0201780132022413	0.10852422177747656
158	SPEC	40	0.15196186863251726	0.0036033357846220002	0.02007841193011025	0.03862706872945105
158	SPEC	100	0.37715819464930916	0.0052081222154335	0.0221963996602415	0.13140876270933727
158	SPEC	150	0.5904687979997327	0.006553623064731451	0.0229611929025549	0.16186700886618174
159	FD	40	0.1311092855787257	0.0033061516972007	0.0187036768851638	0.0731539249786104
159	FD	100	0.2027963347078867	0.0038326794439051	0.018802633773844	0.0614497930172029
159	FD	150	0.2994711043555368	0.0043031538487662	0.0191344012946356	0.1301599307302539
159	SG	40	0.1318985327502668	0.0028139147191574	0.0186951024221391	0.0794309735683355
159	SG	100	0.1475018238461796	0.0029918855000923	0.0186289141536181	0.070306270243036
159	SG	150	0.1541384950178224	0.0029947822472302	0.0186234031988372	0.0713702635548758
159	SG0SPEC	40	0.133778319693325	0.0033103458166001	0.0186847223724953	0.0751478665598148
159	SG0SPEC	100	0.1739928275038273	0.0037069863477493	0.0187554188800245	0.068695334640331
159	SG0SPEC	150	0.260221486813173	0.0037804235893282	0.0188034291313164	0.0951681472839604
159	SPEC	40	0.1367086192956031	0.0034152488234718	0.0188732378318244	0.0740690178528396
159	SPEC	100	0.3464181286795664	0.004282948208316	0.0191633965350799	0.105637118126843
159	SPEC	150	0.4564280586494218	0.0059549885135058	0.0200256582798763	0.3218277845683159
160	FD	40	0.1540135437337085	0.0039347489007096	0.0192064397056539	0.0464028274104013
160	FD	100	0.2163524424360923	0.0053580188501553	0.0193312894847717	0.0976475277315722
160	FD	150	0.2385853105766045	0.0056357798075218	0.0196619912941676	0.1011291175189418
160	SG	40	0.1420839328069046	0.0032806854295393	0.0191193519604479	0.0457676799389551
160	SG	100	0.2265735173295066	0.0036241225502742	0.0190489935519118	0.0887417536195599
160	SG	150	0.1955811042461994	0.0036280598156763	0.0190366615015102	0.0903279190968204
160	SG0SPEC	40	0.1535605146348113	0.0039276458904567	0.0191420301649035	0.0451870575212106
160	SG0SPEC	100	0.1954768970869323	0.0046571351711789	0.0193400290420526	0.0781667780803004
160	SG0SPEC	150	0.2321663180271782	0.0047367430613867	0.0193783522167063	0.0831765659930408
160	SPEC	40	0.1623377178283686	0.0040844135255956	0.0194297205623774	0.0505526225810036
160	SPEC	100	0.3306773938112335	0.006118272782476	0.0198008460761864	0.1158732550317876
160	SPEC	150	0.5362771730186097	0.0071627036710325	0.0208231078458467	0.149106894383088
161	FD	40	0.14803927323260957	0.0030191565012343	0.016985363915581	0.02979906174184455
161	FD	100	0.24276486827197724	0.0033153960918188502	0.017378487895204298	0.06383328808896285
161	FD	150	0.2840864440452669	0.00356820344996315	0.01735635045260875	0.0844543971041712
161	SG	40	0.1373653257735756	0.002581824288711	0.016932875808969648	0.038778294119159
161	SG	100	0.1641215988986811	0.0026346324539687997	0.0171975371502546	0.043649781261134696
161	SG	150	0.16168899745733595	0.0026363267155930003	0.0172048143396549	0.04588241655733875
161	SG0SPEC	40	0.14687602050120901	0.0030328938804686503	0.0169700205711526	0.03153563913913595
161	SG0SPEC	100	0.17034384594634416	0.00317411920450825	0.0172590717935621	0.0441907889073394
161	SG0SPEC	150	0.22365228041138605	0.0031948546227173	0.0172900567157033	0.0653994747414689
161	SPEC	40	0.15514645415212563	0.00311446999827075	0.0171297168045282	0.02878642486715815
161	SPEC	100	0.3417406786799323	0.0036498192262317004	0.0175987222234929	0.0879213552659691
161	SPEC	150	0.4345918133692164	0.00438038809006635	0.0176446054273478	0.18024948950056607
162	FD	40	0.13282006951697628	0.00237569067116025	0.01452942116786855	0.10570621172270464
162	FD	100	0.22459080600869302	0.0030346328415878	0.0153509121210567	0.1092613878499051
162	FD	150	0.27113317794488795	0.00319079001296695	0.0153899443918901	0.10544258199710316
162	SG	40	0.13607242185637763	0.00209466760491615	0.014525323136370099	0.10757734256498805
162	SG	100	0.15107901273246793	0.00214742225195915	0.01513259556609925	0.11800273076668645
162	SG	150	0.1562374541581395	0.00214966713519115	0.01514559104071735	0.1188202510040796
162	SG0SPEC	40	0.13789877742403361	0.0023926194136099	0.014505533625889449	0.10687945689486669
162	SG0SPEC	100	0.17907679780890934	0.0025236726560503	0.01499752731928025	0.11379479722590295
162	SG0SPEC	150	0.21644630832094613	0.0025556490834629	0.0150098404728219	0.11958733601041555
162	SPEC	40	0.1404647099873801	0.0024365216343876497	0.0146357983552249	0.10823975808096026
162	SPEC	100	0.3555941486303396	0.00346442842215055	0.015569571163058502	0.1123201430612175
162	SPEC	150	0.47104844418046576	0.003979654925035	0.01578102784568305	0.17407637831532766
163	FD	40	0.1303989240520796	0.0029608340079075503	0.01748667545074865	0.0639497618078805
163	FD	100	0.22417462909745745	0.00344756649577675	0.0173208847214567	0.05874475960795525
163	FD	150	0.2621548074221468	0.0036240907088870003	0.0173486951061251	0.09011254231273874
163	SG	40	0.12574698012691815	0.0025696169905307497	0.0174842558620011	0.07476591229659879
163	SG	100	0.14577478863078996	0.0026762451692515	0.01713691298501075	0.05468518382708265
163	SG	150	0.14804790031194445	0.0026781992730012	0.017148066084748448	0.0544813985719707
163	SG0SPEC	40	0.13059444834554068	0.00297498275077225	0.017507914070002753	0.066880447416378
163	SG0SPEC	100	0.18360629273741874	0.0032329007506083	0.01731489086320635	0.0495154714300194
163	SG0SPEC	150	0.22355606044239815	0.00327340810744855	0.017322458753742047	0.06500832007622995
163	SPEC	40	0.13735560273094416	0.00304555942441865	0.017623447051822547	0.06225507548350235
163	SPEC	100	0.3549667126428431	0.00378203211172805	0.01753018029576785	0.09054379537439175
163	SPEC	150	0.5156536508964763	0.0046866717230894	0.01772953592331885	0.19396453433220556
164	FD	40	0.1200195676759791	0.0031636257616152	0.0178460315189874	0.022473113474387
164	FD	100	0.1796715520480754	0.0035391736801473	0.0185138990327874	0.0345916852915688
164	FD	150	0.2678770122229694	0.0036393536080067	0.0186747032840893	0.0649086043515802
164	SG	40	0.1346703967447101	0.0027206712063338	0.0177874681951564	0.0291843135714929
164	SG	100	0.1417868605088651	0.0027936822599665	0.018273810651774	0.0267969831210724
164	SG	150	0.1424209527576361	0.0027972338934843	0.0182655964693524	0.0265533370943695
164	SG0SPEC	40	0.1227576215075639	0.0031801556758219	0.0178132842817685	0.0234483077846738
164	SG0SPEC	100	0.179005173238185	0.0033334666673889	0.0182871635918215	0.0240307602834652
164	SG0SPEC	150	0.1852167057488278	0.0033850281594786	0.0182925702573806	0.0374378986441446
164	SPEC	40	0.1137855181566141	0.0032587757099193	0.018006197905353	0.0218788183868153
164	SPEC	100	0.2626686484729201	0.0037928663118545	0.0187822666267831	0.0527859827256401
164	SPEC	150	0.4983087486053875	0.0045727610831326	0.0192111481324953	0.189202043860776
165	FD	40	0.1361293393505156	0.0028756253859066	0.0151342962999294	0.0503853443627856
165	FD	100	0.2226268748827946	0.0032924512496745	0.0152132260654141	0.0743018281159496
165	FD	150	0.2259884899503843	0.0033943472121886	0.0152877354548034	0.0868303367705913
165	SG	40	0.1356267224023692	0.0024660004655252	0.0150932038456498	0.0582099200250205
165	SG	100	0.1429886937543816	0.0025732043253884	0.0151017809438385	0.0544867273805215
165	SG	150	0.1603457206108386	0.002576625029863	0.0150961792468031	0.0548247078661588
165	SG0SPEC	40	0.1360428732388266	0.0028884176714374	0.0151170178932811	0.0519923557710231
165	SG0SPEC	100	0.1658053089274576	0.003063085346797	0.0151680375095557	0.0464822757881038
165	SG0SPEC	150	0.2332476340017281	0.0030887021708244	0.0151816575081301	0.0496418570042397
165	SPEC	40	0.1392257699164898	0.0029655285168403	0.015280287872562	0.0498960727361696
165	SPEC	100	0.2755270723075023	0.0035464396370809	0.0153996225256466	0.1007996752077931
165	SPEC	150	0.4825893808836357	0.0038897574935253	0.0155945580873351	0.1589749717749521
166	FD	40	0.1652352291514113	0.003114162385729	0.017401448662557398	0.02803570750339045
166	FD	100	0.20395037804097904	0.00384282090513135	0.0171626106927175	0.04891216789591875
166	FD	150	0.25773702404265225	0.0039664219507017495	0.017196233809866998	0.0825273347740519
166	SG	40	0.13992016836958926	0.0027036056650301997	0.01737346210004565	0.0256590156758013
166	SG	100	0.17518767797754445	0.00287500814052025	0.0172750133339888	0.0439106791908598
166	SG	150	0.17307279833638495	0.00288143212706525	0.017284909754525152	0.0443011348013265
166	SG0SPEC	40	0.15153198256054168	0.0031331227174404503	0.017375803134035	0.02747020961027075
166	SG0SPEC	100	0.16568408519147293	0.00346520213796315	0.0174125476569399	0.04539998692231055
166	SG0SPEC	150	0.2471128548272974	0.0035250939957443004	0.01744324246339235	0.0581633275853981
166	SPEC	40	0.15915321941312124	0.0032026604978608	0.0175598456523114	0.02989370869221125
166	SPEC	100	0.294553846032373	0.004191321216396451	0.017323088747453752	0.07031109014705655
166	SPEC	150	0.5639756567691221	0.00494129877997895	0.01760042778920395	0.17863319004517003
167	FD	40	0.1387221139604083	0.0033609478016704	0.0189593561262337	0.0444321558115378
167	FD	100	0.1586882822981962	0.0041824823286962	0.0201217533304384	0.129825909866507
167	FD	150	0.1828542183439332	0.00433265895842	0.0201712931179057	0.137201426928064
167	SG	40	0.1380263453285728	0.0029061835719134	0.0189252480120836	0.0495626965085346
167	SG	100	0.1293401354652086	0.0030666548285176	0.0198083172069525	0.0678275380291418
167	SG	150	0.1348984784242656	0.0030668514428597	0.0198284812012183	0.0687450853303126
167	SG0SPEC	40	0.1389036669167594	0.0033769523280771	0.018916977602509	0.0460193157763321
167	SG0SPEC	100	0.1751191555779441	0.0037301534445999	0.0196538200764227	0.0687158175666795
167	SG0SPEC	150	0.192684552121562	0.0037371615712237	0.0196799670971123	0.0711115570893572
167	SPEC	40	0.1400172594356009	0.003458546803712	0.0191411445734143	0.0441400667724414
167	SPEC	100	0.2744532781056787	0.00452161149707	0.020444971432651	0.172912873661315
167	SPEC	150	0.3602050972447389	0.005019193287041	0.0206078021899601	0.2161454740071314
168	FD	40	0.16158879264278858	0.00219831878697515	0.01229473175214415	0.04511162356837405
168	FD	100	0.2810638668634833	0.0035129902248303	0.013279497080584849	0.14832803055957589
168	FD	150	0.4144434224786751	0.0039270825314125	0.01366642799159445	0.16539322809512635
168	SG	40	0.15593666359701036	0.00186347624142755	0.012243346559901551	0.04096762923760195
168	SG	100	0.2555059251090446	0.0020690551284411503	0.0127139291973494	0.05956404766701195
168	SG	150	0.25360998124389955	0.002076222623487	0.0127059862544644	0.06447690953207624
168	SG0SPEC	40	0.1619905553803838	0.00219436215889605	0.01225595326173755	0.0452035864733149
168	SG0SPEC	100	0.22650718433046835	0.0026459990629756	0.0127022349643859	0.06439230847003564
168	SG0SPEC	150	0.29624782247782716	0.00274938222872435	0.0127050853046407	0.0981096665573925
168	SPEC	40	0.16949998658746374	0.0022748725990426	0.01241652668369645	0.04850276732349925
168	SPEC	100	0.38854936110067945	0.0042111807056772	0.013732378655950301	0.2081824548561773
168	SPEC	150	0.6372633523625088	0.0055429901965337	0.0146430111274681	0.2916722502537346
169	FD	40	0.1229984271224914	0.0024693123984129	0.0148144801374778	0.0817599547312157
169	FD	100	0.2238183144203676	0.0029182413285286	0.015246077821254	0.1115821089655708
169	FD	150	0.2349594334918958	0.0031685561939623	0.0155193510195499	0.1373345205889785
169	SG	40	0.1157985026320887	0.0021941306555889	0.0148001809603221	0.0840932523553958
169	SG	100	0.1743733870190894	0.0022487458457585	0.0150798314856875	0.0969135408372095
169	SG	150	0.1845482004029191	0.0022487393096407	0.0150943024160521	0.0969379299240185
169	SG0SPEC	40	0.1225972473255106	0.002485513949001	0.0148220970364075	0.0823695529830497
169	SG0SPEC	100	0.1906795141828949	0.0026118735822195	0.015064713846103	0.0986250104903452
169	SG0SPEC	150	0.2512626776470492	0.0026455081267531	0.0150780718266102	0.1092935350121056
169	SPEC	40	0.1288612727667603	0.0025286615271277	0.0149028265358543	0.0838609605309054
169	SPEC	100	0.3128567750482393	0.003253101253797	0.0154161899682999	0.1405266497149587
169	SPEC	150	0.5914079450819786	0.0044909186682499	0.0161968743910661	0.2678345802781388
170	FD	40	0.1326241822056389	0.0022112097477896	0.0141548813001121	0.0588121997307292
170	FD	100	0.1876661402625465	0.0025169518903317	0.0145378344856719	0.0642192714762459
170	FD	150	0.241518309823609	0.0026896373579019	0.0146173823730574	0.1001399249965314
170	SG	40	0.1363623176959175	0.0019778690138613	0.0141382440153188	0.0591478312512166
170	SG	100	0.1481245999787861	0.0020534852477834	0.0144524933150949	0.0591364368573513
170	SG	150	0.1522242886773226	0.0020549209275696	0.0144535251819985	0.0598538628478168
170	SG0SPEC	40	0.1350167242279786	0.0022238807622311	0.0141399327961947	0.0597097664098933
170	SG0SPEC	100	0.1555442181051388	0.0023902721147141	0.0144613921423744	0.0648523261704026
170	SG0SPEC	150	0.2047178177958973	0.0024249048434703	0.0144641546633012	0.0794394191097016
170	SPEC	40	0.1383250650406697	0.0022615568619124	0.0142395337091536	0.060252790234987
170	SPEC	100	0.295296518372503	0.0026816968960493	0.0146721918827582	0.0851089956843638
170	SPEC	150	0.5655575817069228	0.0033877393057131	0.0148617784125625	0.2359215983157316
171	FD	40	0.1537207440121449	0.0037033734423374	0.0202690815972607	0.0272199192931995
171	FD	100	0.1934538069741593	0.005146178312496	0.0210780251700824	0.0751275053214228
171	FD	150	0.2104782678964526	0.0053262591573332	0.0212434060702815	0.0916742384495412
171	SG	40	0.1235036214549008	0.0031270977564469	0.0202218415582366	0.0238049148685591
171	SG	100	0.1808862188715889	0.0034242529208489	0.0207813664897447	0.0447678477690331
171	SG	150	0.1713622219952819	0.00341587366233	0.0207546631538329	0.0452839343142611
171	SG0SPEC	40	0.1597983823884563	0.0037131271401327	0.0201782355128418	0.0273749828249466
171	SG0SPEC	100	0.1717356248006384	0.0043915362459415	0.020658509701295	0.0334277944657453
171	SG0SPEC	150	0.1937081464144306	0.0043550065222183	0.0206441764125662	0.0376615818711856
171	SPEC	40	0.131920846053444	0.0038260462127737	0.0205261022693751	0.029153116690827
171	SPEC	100	0.2352651207487881	0.0058076512716752	0.0215929991006174	0.1004111909036306
171	SPEC	150	0.3667609338089163	0.0065127174826093	0.0219690053822308	0.1282067252737248
172	FD	40	0.094203124022089	0.0023122981385235	0.0156997114689523	0.0626331935378078
172	FD	100	0.1932385050816188	0.0027065031491785	0.0158572578464873	0.0809495127281597
172	FD	150	0.2570734622735023	0.0028815185751245	0.0158357489183878	0.0969680042561134
172	SG	40	0.1059516827553088	0.0020520747015638	0.0157017502306467	0.0610061604700459
172	SG	100	0.1287121329637084	0.0021600492670495	0.0158971886289681	0.074263350703476
172	SG	150	0.1329371099421034	0.0021602445868393	0.0158970063842185	0.0745275585935185
172	SG0SPEC	40	0.0950950235837611	0.0023210690987944	0.0157010116154993	0.0626647263564968
172	SG0SPEC	100	0.1381171586443186	0.0025348697271633	0.0159482262203519	0.075268047878498
172	SG0SPEC	150	0.1669625842061059	0.00254819627812	0.0159588637250224	0.0767234044307615
172	SPEC	40	0.0985943087194725	0.0023686720375195	0.0157949914484302	0.0652135595768046
172	SPEC	100	0.2996438215246285	0.0029708104557478	0.015973035562324	0.1028452118875127
172	SPEC	150	0.4779341149684419	0.003640126212264	0.0160709998005503	0.1715647126786152
173	FD	40	0.1309692904123969	0.0023430622467242503	0.0115469386485415	0.0262313757380606
173	FD	100	0.2241363481499512	0.0027889513560307496	0.0119466285786702	0.08863829770023071
173	FD	150	0.29082174368940983	0.00317633749564205	0.0122087119651127	0.10450226652226755
173	SG	40	0.1213632232651766	0.0020251498870463	0.01148190311570775	0.0248012331236646
173	SG	100	0.192836634201431	0.00209539915008835	0.01157954093935335	0.0539178927119089
173	SG	150	0.19017488115621073	0.0020918730283938	0.01157836678166075	0.0564037883902271
173	SG0SPEC	40	0.14024015075109095	0.0023551801000655	0.01155252459774335	0.0257127140991457
173	SG0SPEC	100	0.20913860629801095	0.00249213026384345	0.011631472600752701	0.050811224907076
173	SG0SPEC	150	0.3000841947516183	0.0025190936515855503	0.01163490353007695	0.07226591610410675
173	SPEC	40	0.1435793152317668	0.0024115244255705	0.0116418780650121	0.02808645112319295
173	SPEC	100	0.3183654520743764	0.0031570585772671	0.0122149693375731	0.12574983305531823
173	SPEC	150	0.5627571191115017	0.0044739343806805	0.0130024648185316	0.19813992533963248
174	FD	40	0.11953294632321455	0.0017943608853051999	0.00779978842728005	0.0963200815356674
174	FD	100	0.20991094079437073	0.0020264105092856	0.00810712821867105	0.1083729348569056
174	FD	150	0.29777095842742995	0.00215523956856945	0.00820674590784055	0.14119245902606797
174	SG	40	0.1217686505550329	0.00158231543024875	0.0077685802538559005	0.1003407884823315
174	SG	100	0.13554717430685842	0.00162422311825035	0.00798843663896075	0.0984082895992008
174	SG	150	0.1352281408528637	0.0016261340664308998	0.0079783364972425	0.0984483093187683
174	SG0SPEC	40	0.1217212933565262	0.00180764605430985	0.007792458325284751	0.09767912486156935
174	SG0SPEC	100	0.1511758623457851	0.0019085612859727	0.0080127462727148	0.0928282230565684
174	SG0SPEC	150	0.21278613796974577	0.00194848444835525	0.0080086384747457	0.11991864578285336
174	SPEC	40	0.1225529809736971	0.00183937080635305	0.00786563614606475	0.09783629045957434
174	SPEC	100	0.2747835303861495	0.00220370253557015	0.00823086584920545	0.15343945259552172
174	SPEC	150	0.5829380577222614	0.0030152377927392497	0.008589627981513099	0.23825191871451284
175	FD	40	0.1319348525941713	0.0025706573841568	0.0146847895988925	0.0593525283352414
175	FD	100	0.2062313651136688	0.00331291108989	0.0150357995117666	0.0610524102668238
175	FD	150	0.2717041002529037	0.0034827247064916	0.0150503142138164	0.0718205959974022
175	SG	40	0.1166534191032553	0.0022222346483618	0.0146762518992183	0.0633215233529667
175	SG	100	0.1566124626427539	0.0023669258637087	0.0147948081962352	0.0559787298797159
175	SG	150	0.1608255571023611	0.0023684827362852	0.0147759665943163	0.056661284568931
175	SG0SPEC	40	0.140406092406218	0.0025785708688422	0.0146995179058025	0.0609396281126992
175	SG0SPEC	100	0.1867368971896632	0.0029022727696632	0.0148237349158648	0.0592535461890478
175	SG0SPEC	150	0.2059735856539041	0.0029325990514553	0.0148098250426438	0.0840560372898575
175	SPEC	40	0.1410827048798628	0.0026467602793356	0.0147863146910877	0.0605755621904773
175	SPEC	100	0.2708845492343723	0.0037682828528029	0.0152662752535521	0.0942531547034832
175	SPEC	150	0.552090558126523	0.0043989823916214	0.0153586307276139	0.1326887635868156
176	FD	40	0.11997130532135825	0.00170242413725035	0.0114762350382099	0.0430989123938541
176	FD	100	0.24541555638134022	0.0024304513754465	0.012807374655410049	0.1078347329652847
176	FD	150	0.3136791266063735	0.00261887715637505	0.01288420499822495	0.1306112738841682
176	SG	40	0.11881690327056835	0.00151578000497945	0.01146610664101115	0.047726679457475496
176	SG	100	0.18170864692172828	0.00162274922085215	0.0123727781898222	0.0824099852350677
176	SG	150	0.18594022773399116	0.00162444270133355	0.01239068306815055	0.08396558817889971
176	SG0SPEC	40	0.1199506712122402	0.0017074940354947	0.0114775181181999	0.0436630251205578
176	SG0SPEC	100	0.2166938345139352	0.00200928414528395	0.0120708722002629	0.0746250880557936
176	SG0SPEC	150	0.2280886794023255	0.0020496349539635503	0.012082092030414701	0.1007429834017022
176	SPEC	40	0.12395605613486266	0.0017431312502296501	0.011538200335588451	0.0436922736625034
176	SPEC	100	0.31440285502719034	0.00279237077968955	0.013069969555088549	0.13385591234180422
176	SPEC	150	0.5099527866077261	0.0036294845324180997	0.013306695808722499	0.2775572328056257
177	FD	40	0.141264286221679	0.0033084993389018496	0.01657936712783365	0.0686790584135159
177	FD	100	0.23513297956967416	0.00376237081173405	0.017148144508386948	0.0792696586532605
177	FD	150	0.24831281256070184	0.0039491807861722	0.01723519247915905	0.10076143634107759
177	SG	40	0.13615312736942964	0.0028569091078634	0.016514980437832248	0.0757432169003873
177	SG	100	0.13582112153375692	0.00294402425198945	0.01691217129126705	0.06777507620656295
177	SG	150	0.14534050561668904	0.002943807880151	0.0169063216934628	0.0677540627790988
177	SG0SPEC	40	0.1426227843027174	0.00332746564050225	0.01656056824345705	0.07060721167018105
177	SG0SPEC	100	0.18440411814793645	0.0035202939272851	0.01697904675907325	0.0624586858776299
177	SG0SPEC	150	0.2495808513260881	0.00355035624672345	0.01699341215752425	0.0719640762645674
177	SPEC	40	0.14668704808573935	0.00340774045293735	0.0167246860336598	0.06890190737834835
177	SPEC	100	0.29419316762270475	0.00412732383053795	0.01738972464515265	0.1073788154514467
177	SPEC	150	0.47291387830218434	0.0048468826351703	0.0176514687809823	0.18437562349973646
178	FD	40	0.1278858620145246	0.0020745124056582	0.0113826662341654	0.0683835694434822
178	FD	100	0.238742356398	0.0027486320020463	0.0122077278204201	0.1355337381607038
178	FD	150	0.3000213677090853	0.0030840173805297	0.01245884031821	0.1655641341153433
178	SG	40	0.1177820604499082	0.0018227345122269	0.0113553340513093	0.0674758992072235
178	SG	100	0.1824069747549375	0.0020002028572278	0.011901625262766	0.0961353339149995
178	SG	150	0.1961620669625631	0.0020028545777992	0.011929316489911	0.0967872765127109
178	SG0SPEC	40	0.139077280446203	0.0020734037802807	0.0113877173808496	0.0684277333085119
178	SG0SPEC	100	0.1974651369388305	0.0024916985343462	0.0117855024802671	0.0954219157780245
178	SG0SPEC	150	0.2361253338959118	0.0025501694725139	0.0118022386098038	0.1158777007985512
178	SPEC	40	0.1414603741702956	0.0021336978412211	0.0114450323914864	0.0712868461185221
178	SPEC	100	0.3364899821633553	0.0031340230338274	0.0124442969535429	0.1839670733205845
178	SPEC	150	0.6765086605256909	0.0045006291681428	0.0131685586434351	0.2701952994394319
179	FD	40	0.10502370560684685	0.0019106037602393499	0.0122081770513591	0.06838316457057125
179	FD	100	0.2187110450282381	0.0022027827411769	0.01241992274355185	0.0865630204178485
179	FD	150	0.23636958689993526	0.0022926644563018997	0.012446181574698251	0.09314332724962004
179	SG	40	0.0964794756547557	0.0017221115901497	0.01220329879221575	0.07126268253486084
179	SG	100	0.147293039908652	0.0017602942314661001	0.01235216484290475	0.07428493317646706
179	SG	150	0.1462816282942077	0.00176106665604125	0.0123492426330711	0.07502782433676511
179	SG0SPEC	40	0.10530896929782954	0.00192505732898455	0.012221914261066748	0.06944921845915844
179	SG0SPEC	100	0.1927014896693946	0.00203168999631395	0.01234274629412905	0.07230499634972365
179	SG0SPEC	150	0.2287834918899854	0.00205535872533355	0.01233523064833025	0.07781850506607846
179	SPEC	40	0.10820876264144345	0.0019506851064797	0.0122803144561409	0.0693861825237347
179	SPEC	100	0.26215309810695125	0.00238755543870195	0.01252635143499365	0.1046625723158324
179	SPEC	150	0.4946199570112984	0.0027469246067685	0.01262962487768985	0.18870028631809493
180	FD	40	0.1072270640002651	0.00186657920360505	0.01379108509889875	0.04854100443516805
180	FD	100	0.19356995559278561	0.0021302297920240496	0.0138910093587113	0.06132670789373195
180	FD	150	0.25581482677257394	0.0022781239349169502	0.0139446613221378	0.0836174129108027
180	SG	40	0.10501642535960826	0.00168805307494205	0.0137959135367669	0.05148252896323045
180	SG	100	0.14747289015802395	0.00174159952170735	0.01384218602604165	0.04976841143691705
180	SG	150	0.1466409331733296	0.0017439238571482	0.01384123131342815	0.0508675347877673
180	SG0SPEC	40	0.11052817272600479	0.0018782041854218498	0.013807865255562199	0.049622246568247
180	SG0SPEC	100	0.17500816017790327	0.00203244619615645	0.0138875648683196	0.048215874725873
180	SG0SPEC	150	0.2696583948157014	0.00207609631102425	0.013908844876131251	0.0690989882890133
180	SPEC	40	0.1117698060780821	0.00190462502531995	0.0138641541301507	0.0487456443727895
180	SPEC	100	0.2882027081742615	0.00230330699783835	0.01400357280712055	0.09099166374016535
180	SPEC	150	0.5251908670188474	0.0029414043285402	0.014227107191263199	0.2094174883723601
181	FD	40	0.11960470416407586	0.002609307449312	0.014649832356759849	0.0313611352893928
181	FD	100	0.1879344050709384	0.00314314063888905	0.0145563350876174	0.1160576139937575
181	FD	150	0.2604708509299999	0.00327681031679615	0.0146102767318488	0.1343471630423828
181	SG	40	0.1065061333498699	0.00229399266727775	0.0146378064000031	0.0388617763814294
181	SG	100	0.13562106181026595	0.0024475574075681003	0.01438673004848615	0.0728468030941599
181	SG	150	0.13608065382848386	0.00244863754931565	0.0143893284688356	0.07362317901750265
181	SG0SPEC	40	0.11812501528404964	0.0026176725632713	0.014681708262382749	0.0324363776851527
181	SG0SPEC	100	0.15700379346118282	0.00295000714750095	0.01449340527180705	0.07056932385342779
181	SG0SPEC	150	0.20066549063871897	0.00297929863978135	0.014512184342585301	0.0749107511042237
181	SPEC	40	0.1252591577130048	0.0026779989041605	0.014752314822685249	0.0315972012952407
181	SPEC	100	0.2621866476900713	0.00343301565779345	0.014743334547923051	0.15430747639071785
181	SPEC	150	0.5310036922096638	0.0040310694428479996	0.0149396795312535	0.20399170255652732
182	FD	40	0.13821887832102758	0.00305876672789255	0.018515998420216097	0.0293707625391651
182	FD	100	0.21303477034928897	0.0037773008623714502	0.0181896009884306	0.06718429823436439
182	FD	150	0.2563733132959842	0.0040565489235598	0.01830141636974765	0.08924260796745305
182	SG	40	0.133636957238539	0.002693811137989	0.018500132166403248	0.02847411297855705
182	SG	100	0.1626413005222524	0.0028809363006168003	0.018223207439825598	0.0534019817037457
182	SG	150	0.16519538784108323	0.0028797448841645003	0.018227121592074298	0.0546159149898705
182	SG0SPEC	40	0.139698682045247	0.0030736820042548503	0.018543951312055447	0.0286587438121633
182	SG0SPEC	100	0.15612844357148936	0.00340176022952275	0.0184025595531587	0.04971696803776715
182	SG0SPEC	150	0.21065267648262015	0.0034178806896105	0.01841963865045905	0.0613706836589574
182	SPEC	40	0.14016608983964554	0.0031381975394798997	0.0186385217404124	0.03100995816332755
182	SPEC	100	0.2761245394859751	0.00414573741510685	0.018330074681374348	0.0934839770001667
182	SPEC	150	0.4722626701356121	0.0050520275787611	0.01870359658396495	0.17703655314171765
183	FD	40	0.1448570419423354	0.0028936309743703	0.017940061965877	0.0315964314216527
183	FD	100	0.2512249825152218	0.0039164508168253	0.0176890244334773	0.1043423798373852
183	FD	150	0.3013210859893547	0.0040597011518864	0.0177959198585342	0.1125187903666585
183	SG	40	0.1281417728539645	0.0024603004831461	0.0178819342491948	0.0303760650078187
183	SG	100	0.1937055819530155	0.0026711104189514	0.0174640393023209	0.0811643673255145
183	SG	150	0.2045727345581237	0.0026699910161612	0.0174622764271946	0.0820798308706989
183	SG0SPEC	40	0.1318931837487906	0.002896140542288	0.0179399398751413	0.0307910959469522
183	SG0SPEC	100	0.2318045890736854	0.0033805589858477	0.0177623824970645	0.0843721776973375
183	SG0SPEC	150	0.2822712583853098	0.0033954973924702	0.0177646753926347	0.0930295924330192
183	SPEC	40	0.1474949802936675	0.0029895704457441	0.0180903099876443	0.0338264680095342
183	SPEC	100	0.3259447990237284	0.0043466565487395	0.0178977984456019	0.125923022704507
183	SPEC	150	0.4467021171739061	0.0049085915419161	0.0181001715418173	0.1630758802053849
184	FD	40	0.1349844726526628	0.0032904977359231	0.0143559855675967	0.0425318276077387
184	FD	100	0.2354769695461564	0.0045569200512666	0.0162347479599068	0.1558650729153292
184	FD	150	0.2766544334952416	0.0048651225515445	0.0165666510670048	0.1704902057322728
184	SG	40	0.1371520355251654	0.0027904010266241	0.014208280238242	0.0546187671439244
184	SG	100	0.1978801483048549	0.0030570999182125	0.0151634842519866	0.1008383706217268
184	SG	150	0.1968459375383615	0.0030581291075943	0.0152175403862094	0.102591194997079
184	SG0SPEC	40	0.1321586107945752	0.0032994089926444	0.014336478900192	0.0454553656724322
184	SG0SPEC	100	0.2069714188987329	0.0039299003470184	0.0150535872027525	0.1027098537214821
184	SG0SPEC	150	0.2272199135285631	0.003950040196276	0.0151070835561389	0.1174405027137042
184	SPEC	40	0.1307742266276741	0.003400450583669	0.0144962698241574	0.0453531257206816
184	SPEC	100	0.3166477948972024	0.005152030694499	0.0168164714719896	0.1901566495586603
184	SPEC	150	0.6697656198016241	0.006378343335987	0.0177630112622715	0.2673929460157611
185	FD	40	0.1258498940464809	0.0025655189753742	0.01487806019163975	0.014533968193054799
185	FD	100	0.20979940142421835	0.00322636083092055	0.016094631029102198	0.07252465502354524
185	FD	150	0.2835816406710814	0.0034285158390799	0.01625747831332345	0.1072325797294737
185	SG	40	0.14769954676943695	0.0022523189901645	0.01486947429953505	0.0135436035374488
185	SG	100	0.13562692439777174	0.0023144676651842997	0.01568710466658545	0.025195040412612398
185	SG	150	0.15259039496049825	0.0023118297193987503	0.01567960414892245	0.02505466253610235
185	SG0SPEC	40	0.1189539446166869	0.0025777058267988998	0.01485319324392325	0.01475030566779255
185	SG0SPEC	100	0.21126859526888314	0.0027824186691034003	0.01556052180344555	0.0245133471674287
185	SG0SPEC	150	0.2655506482397987	0.0028445601640090497	0.015543271098198499	0.05289236748370915
185	SPEC	40	0.1270369283114413	0.00263552553368035	0.0150255172083001	0.0152856630287253
185	SPEC	100	0.35780561661341304	0.0036862649497054	0.0164271058126913	0.11675825685481445
185	SPEC	150	0.45534804636384035	0.00457409335115355	0.0167007052257946	0.19461589496294684
186	FD	40	0.1541199513971278	0.003436994717692	0.017748809225137697	0.04111257361985585
186	FD	100	0.23190651987693434	0.0046011692652227505	0.0192489756760486	0.10106582013044825
186	FD	150	0.28222436148447994	0.0048310896228571	0.019385730889064	0.10120855712201371
186	SG	40	0.15006731811214868	0.00286076757059875	0.01759516080018985	0.0506996450653922
186	SG	100	0.1989559061402276	0.0031240158350833	0.01832478318430775	0.0734966189196671
186	SG	150	0.2087072283045076	0.00312541202325875	0.0183494253814343	0.07556661305280556
186	SG0SPEC	40	0.15530342080950632	0.0034292503017622003	0.0177877541390313	0.0431469049711015
186	SG0SPEC	100	0.19109536236365585	0.00401151815597805	0.018289033753354153	0.08464804639786215
186	SG0SPEC	150	0.2745532730815412	0.00408256753569	0.01830071566669915	0.08941254627820544
186	SPEC	40	0.16576400608505215	0.0035675710013901	0.017873471375279802	0.04147887016120065
186	SPEC	100	0.3155014202261276	0.005161238456469101	0.019717476776926653	0.11446789012959545
186	SPEC	150	0.5423604926608354	0.006337886486493	0.0202185337753129	0.19488280060724575
187	FD	40	0.128292983364414	0.00330164832094795	0.01718671733209475	0.026993872155639302
187	FD	100	0.18984992119792699	0.0037630846751021997	0.01751993021946775	0.08344905647821466
187	FD	150	0.23076809249480779	0.0038580360549948	0.017604475559289852	0.07492346975519555
187	SG	40	0.1292252040216244	0.0028624499543784	0.017139675030354552	0.0341551763702827
187	SG	100	0.14801176067371208	0.0029682653337431003	0.0172647755047107	0.05844253483414665
187	SG	150	0.1462511066183016	0.0029656797686730503	0.0172728748260567	0.05900779979340265
187	SG0SPEC	40	0.1285929154512936	0.0033231114573733997	0.017165707851541	0.02836878078027255
187	SG0SPEC	100	0.1724283668753547	0.0035460790844071997	0.01725925521792735	0.055432533490411204
187	SG0SPEC	150	0.27430107292562755	0.0035428548290813502	0.01725592648659855	0.06309157345866254
187	SPEC	40	0.13535513226319235	0.0033958452376980997	0.017357770461293498	0.026727038930875947
187	SPEC	100	0.2310715431239811	0.004052866239213349	0.01777843650956515	0.10018992086027925
187	SPEC	150	0.4395635399266845	0.00448879385115925	0.01804064011860925	0.11855647907381404
188	FD	40	0.15510531123436516	0.0032181021274048	0.013563387474283449	0.1088826410140745
188	FD	100	0.24027751217772741	0.0040663073512126995	0.013582248371599999	0.1080366431071452
188	FD	150	0.30527591787158526	0.0043091341207717	0.013695065511446801	0.11502402916109924
188	SG	40	0.15487515903889465	0.0027032327929027503	0.013493875403794549	0.11488660294113145
188	SG	100	0.16959753129730876	0.00286859909364895	0.013302530328578852	0.1118540956554942
188	SG	150	0.1710605351722008	0.00287005943352215	0.01329691002564465	0.11298745637814936
188	SG0SPEC	40	0.15662281326823835	0.0032236652708305	0.0135795109207003	0.11111033750142929
188	SG0SPEC	100	0.18781362983232255	0.0036073683557531497	0.0135621410606178	0.108476829011386
188	SG0SPEC	150	0.28223375503948067	0.00363157054133775	0.01355753491293835	0.12235918167199661
188	SPEC	40	0.15935626115675655	0.00333268244002895	0.013695331248307751	0.11182968200823765
188	SPEC	100	0.351573690689876	0.0046038260449191	0.014000764807723949	0.1255287885107711
188	SPEC	150	0.5903073903045544	0.0055866609713328495	0.01436877062343405	0.1887810281635498
189	FD	40	0.1746940954677358	0.003921636871091	0.0200004113353693	0.0279326697769983
189	FD	100	0.2294460824649081	0.0051885099949077	0.0200744011985705	0.1116509337360634
189	FD	150	0.2730932402468319	0.0054381643042243	0.0202609726274814	0.1165997519736273
189	SG	40	0.1829065558183323	0.0032777287189917	0.0199495054115454	0.0361173247820006
189	SG	100	0.1661551050074263	0.0035411122446352	0.0197087332042716	0.0701189764487597
189	SG	150	0.2009921415678084	0.0035399963624131	0.0197006481668732	0.0709300439123059
189	SG0SPEC	40	0.1750182582747949	0.0039209115790648	0.0200050068331693	0.029372556032337
189	SG0SPEC	100	0.2241384143055236	0.0045506613820085	0.0198565137633822	0.0846064516623236
189	SG0SPEC	150	0.2538283521515284	0.0045804941683296	0.0198816180842309	0.0880519371996293
189	SPEC	40	0.1748039146189846	0.0040641911366069	0.0202118115995992	0.0283483449458201
189	SPEC	100	0.2753979023156663	0.0057598175959179	0.0205979113959448	0.1381864412124661
189	SPEC	150	0.4178038278617576	0.0064628686008637	0.0210248226308188	0.1620821626552463
190	FD	40	0.1355878706768204	0.0022482759275406	0.0134728275920142	0.0624088420106934
190	FD	100	0.2438466930002208	0.0028367260461952	0.0135638396840767	0.0726483242726885
190	FD	150	0.3299008882236425	0.0031963686277871	0.0137552691915517	0.1126286251925405
190	SG	40	0.138848802867498	0.0019203400126174	0.0134609174769187	0.06867897688204
190	SG	100	0.1881186259164924	0.0020476004984656	0.0133816836870145	0.0640975763963584
190	SG	150	0.1957010974243992	0.0020497753969164	0.013384306589285	0.0664995933707682
190	SG0SPEC	40	0.1374386029581092	0.0022556024163023	0.0134539431024896	0.0641340123164033
190	SG0SPEC	100	0.2139769551062787	0.0024964471300372	0.0134431585805069	0.0565516724048494
190	SG0SPEC	150	0.3201086558592273	0.0025811173008835	0.0134770828969584	0.0698462560986154
190	SPEC	40	0.1477730010238631	0.0023204993428224	0.0135911785244621	0.0630941859140848
190	SPEC	100	0.3431115737240024	0.0032235989487932	0.0138303312483315	0.0958224888825605
190	SPEC	150	0.5992923941181818	0.0044510383693528	0.0143692689634377	0.2482387871325727
191	FD	40	0.14484470203888922	0.0026475607716005	0.0158795912252853	0.06123323651716055
191	FD	100	0.18481645505968858	0.0029336246155842504	0.0163528221559816	0.0589174642625675
191	FD	150	0.18774964013611967	0.00302117952520715	0.01638218269972205	0.07636757609949871
191	SG	40	0.1341052284125004	0.0022983507808423	0.01586607492885985	0.06388527528492545
191	SG	100	0.1643180975393043	0.00236655893515505	0.0162453652608462	0.056791468858093455
191	SG	150	0.1684503555792624	0.0023673174548078	0.016244448786980052	0.05689402559507945
191	SG0SPEC	40	0.13674980696926908	0.0026637987488956003	0.015857941517303853	0.062462655580025755
191	SG0SPEC	100	0.1860593042995594	0.0027832739148732997	0.0161996563952851	0.0514220413957106
191	SG0SPEC	150	0.2087444306767303	0.00279095625091665	0.016210504408904952	0.0656547214939457
191	SPEC	40	0.15316003794294997	0.0027231700605689496	0.016010233554054	0.06236936770086955
191	SPEC	100	0.2114793218569862	0.00313057065188615	0.016535507959920197	0.08564344895882835
191	SPEC	150	0.4020570690455311	0.0034934212218287	0.01663317039036185	0.1635973810640206
192	FD	40	0.1187902338872673	0.0024765938614717	0.0138701093832739	0.0721194833479692
192	FD	100	0.2323765934303921	0.0031090980798755	0.0135738557700919	0.0921767734558165
192	FD	150	0.2758367848619761	0.003253533020086	0.0136526732077078	0.0950931213662276
192	SG	40	0.1187837202480629	0.0021930682342133	0.0138635568557758	0.0751559562383261
192	SG	100	0.164257580273036	0.0022777389274206	0.0134424984545707	0.0862013982270292
192	SG	150	0.1645388080047325	0.0022796821756241	0.0134505873066149	0.0859773589173923
192	SG0SPEC	40	0.1195706706053118	0.0024920446189056	0.0139088752211156	0.0731451885483743
192	SG0SPEC	100	0.2085338842721738	0.0026687514346705	0.0135178115394312	0.0853758561720941
192	SG0SPEC	150	0.2606039121514349	0.0027167198096224	0.0135117641197345	0.0924524842888737
192	SPEC	40	0.120505393203037	0.0025366286503829	0.0139624852842585	0.0733644562206523
192	SPEC	100	0.3149289302689831	0.0034946796601092	0.0137588797770763	0.1108970611567768
192	SPEC	150	0.5744798552962757	0.0043345978958251	0.0141739015236062	0.1932539522832735
193	FD	40	0.1269751217025784	0.0024008340011124	0.0156785676337201	0.0145997445569991
193	FD	100	0.1989235289503418	0.0028858371142855	0.0158846047318	0.0875910602982097
193	FD	150	0.2310219779500225	0.0029639140184885	0.0160019340890037	0.1074258549975061
193	SG	40	0.1184466649991962	0.0021159719967902	0.0156830084309742	0.014624954113779
193	SG	100	0.1798796884270364	0.0022136483419921	0.0158081926542201	0.0387945297213759
193	SG	150	0.187122666224043	0.0022148441884383	0.0158043394016162	0.039282108828603
193	SG0SPEC	40	0.1353933976931607	0.0024127738630595	0.0156623152415039	0.0145678403098241
193	SG0SPEC	100	0.197815092518211	0.0026402836188145	0.0157916359844902	0.0398011564025126
193	SG0SPEC	150	0.223458027123363	0.0026615251331529	0.0157819909116154	0.0552108451202871
193	SPEC	40	0.1370658947544633	0.0024633110401494	0.0158043519544893	0.0152587154865252
193	SPEC	100	0.2494929863169999	0.0030858793991314	0.0160845405595068	0.1228832839330477
193	SPEC	150	0.4140017085433431	0.0037641988988015	0.016340401062297	0.2031000880841782
194	FD	40	0.1462638303920979	0.00318822060057235	0.01660777277282565	0.023496418798461052
194	FD	100	0.22475194909408525	0.00396806649819255	0.01713637819310515	0.0808960495259223
194	FD	150	0.2462527232842139	0.00428839806918235	0.017353492096220002	0.10409087398661396
194	SG	40	0.16693079465750732	0.0027346545941584	0.01656735999128965	0.02700755225617905
194	SG	100	0.22446108281965865	0.0029220227958152998	0.01671419605862105	0.06574191855759501
194	SG	150	0.2136467299415712	0.00292231394264805	0.0167054090387924	0.06614105372658144
194	SG0SPEC	40	0.1442456858428342	0.00319907221405275	0.01657892467030865	0.0233002538776017
194	SG0SPEC	100	0.2065347148536499	0.00357400868368595	0.0167906346098414	0.07143144600762645
194	SG0SPEC	150	0.2242598097109189	0.00360574118809845	0.0168007010280823	0.08480020695655985
194	SPEC	40	0.1608517468652419	0.0032866731094743	0.01677024283916275	0.0243658311311228
194	SPEC	100	0.3520425596886233	0.00444028796980285	0.017542562195410352	0.11302638701582154
194	SPEC	150	0.4907322040017941	0.0056024235948523	0.018055286071641002	0.21674857537130365
195	FD	40	0.1331360680482563	0.0022480871124318	0.0139432592806194	0.0503711855901991
195	FD	100	0.1898870187824422	0.0025380659332602	0.014055819677857	0.0984515583764346
195	FD	150	0.2099811724235421	0.0026701420835836	0.014097281075551	0.1234915473583396
195	SG	40	0.1309017626530788	0.0019277956012139	0.0139351800091214	0.0612295833402729
195	SG	100	0.1476633971628344	0.0019944135475452	0.0140204909461525	0.0654301352466624
195	SG	150	0.151133142806526	0.0019938590371003	0.0140220292077723	0.0667609864881746
195	SG0SPEC	40	0.1353892917570361	0.0022574308067126	0.0139218356488179	0.0526715236332141
195	SG0SPEC	100	0.1588319654358496	0.0023896645751837	0.0140495976992806	0.0672997385643275
195	SG0SPEC	150	0.18489328680395	0.0023966310679542	0.014066846803995	0.0787941892831425
195	SPEC	40	0.1372971797882874	0.0023179656682471	0.0140648317838037	0.0488739990253728
195	SPEC	100	0.2416797603468184	0.0027346234539776	0.0142095978154894	0.1443680157537155
195	SPEC	150	0.3949456793261561	0.0030889540156475	0.0143692066778698	0.2277157678975596
196	FD	40	0.1624402626467113	0.0030584668067867	0.01586248283735865	0.02039838457351325
196	FD	100	0.24962018706877903	0.00402026672526055	0.0166970154368846	0.10621757087034556
196	FD	150	0.3210919041244339	0.00485286448079775	0.017422890076830053	0.1311433020388173
196	SG	40	0.14443830301502952	0.00256898174019575	0.0157822652094363	0.02172162091717265
196	SG	100	0.2013653261440183	0.00278901544355405	0.01613125011961265	0.0623321880086537
196	SG	150	0.22252894429732725	0.002800393036715	0.01615021487598815	0.06323991907711315
196	SG0SPEC	40	0.1541369263104964	0.00306094699091775	0.01581802829259185	0.01992079058281955
196	SG0SPEC	100	0.22622677678071562	0.00359243079732525	0.0161299015845423	0.0705107706957019
196	SG0SPEC	150	0.3173850987676039	0.0037165978790158	0.016210862580097553	0.09462484899153165
196	SPEC	40	0.1748443982348785	0.0031688934059196	0.0160248250999333	0.02301590983923045
196	SPEC	100	0.3548359902340425	0.0046258042562164	0.01709983404347765	0.14101700039007914
196	SPEC	150	0.6176502570385588	0.007716109406643849	0.01878723634757375	0.21523613143129805
197	FD	40	0.1426660183225812	0.0037304774722226	0.0190795706484767	0.1096887488345091
197	FD	100	0.1941383816291846	0.0041901655450693	0.0191442912149762	0.126046899634537
197	FD	150	0.2322959877931537	0.004342428813428	0.0192230778270753	0.1535496623260907
197	SG	40	0.130456179693632	0.0031542312057973	0.0190336961083068	0.1157969158353145
197	SG	100	0.1353170647182971	0.0032783462353172	0.0190103025035554	0.1115763427747091
197	SG	150	0.1369936605052306	0.0032788783004694	0.018996059911701	0.1115398986876125
197	SG0SPEC	40	0.1438141585274114	0.0037462863456557	0.0190172868096067	0.1117373157520353
197	SG0SPEC	100	0.1574526236508497	0.0039719099173083	0.0191509420005722	0.1015877761770817
197	SG0SPEC	150	0.2134517306601069	0.0039729860785851	0.0191324410976069	0.1018444230848762
197	SPEC	40	0.145667200496616	0.0038560830828828	0.0192826367720068	0.112060031947161
197	SPEC	100	0.246871375075269	0.0045215245686599	0.0193803291801117	0.1650198715728693
197	SPEC	150	0.4739361444802498	0.0051044350742783	0.0195602078473256	0.2567488545356455
198	FD	40	0.13053918976899181	0.0040205049382909495	0.0217453955449037	0.022155092641440652
198	FD	100	0.20064200918908034	0.00474805061438765	0.021925950583670452	0.0762809335190144
198	FD	150	0.221761320704466	0.00480357408246045	0.022006703658400052	0.07760574529002405
198	SG	40	0.13587178459519114	0.00344562430838525	0.0216939218389263	0.02585750009626575
198	SG	100	0.17590492173228267	0.0036266288265637	0.0218608915094455	0.06114099302079995
198	SG	150	0.1754008749401188	0.0036256029412017497	0.02185374983986115	0.06188997659338785
198	SG0SPEC	40	0.13490588186269675	0.004039136202513401	0.02170783975224155	0.0222963539799575
198	SG0SPEC	100	0.17492903520141276	0.00445028167960395	0.021895974805966202	0.06771876560633011
198	SG0SPEC	150	0.2049634935971924	0.00445981807172645	0.0219021473603798	0.06958635703376864
198	SPEC	40	0.1293919250241686	0.00414660218619795	0.02195675717448125	0.0229024053777973
198	SPEC	100	0.24800967977498162	0.00510195402851145	0.022175199387877452	0.08703529972080834
198	SPEC	150	0.40253704499177323	0.0055373051512445995	0.02238689054363785	0.1514338123627793
199	FD	40	0.14733350774094556	0.0027074798397629498	0.01602282445027925	0.07975433939634205
199	FD	100	0.23379144480132666	0.00315594999451415	0.0160963577784388	0.0884988653072799
199	FD	150	0.28501736062504285	0.0033651131320566003	0.01624765866068765	0.10559795723782339
199	SG	40	0.13791207043871617	0.0023385471756841	0.0160211014496716	0.0840493375092951
199	SG	100	0.16364423922165774	0.0024408223427467	0.016000674573130952	0.0816814904151772
199	SG	150	0.15682277114279874	0.00244598851226245	0.01599364715591985	0.08318425508193569
199	SG0SPEC	40	0.14972211480441025	0.0027213868174001503	0.01598081024382065	0.08116147944608659
199	SG0SPEC	100	0.1914578355667719	0.0029611460599613497	0.0159734282577259	0.06935483884724766
199	SG0SPEC	150	0.21702924019200803	0.00302014969695715	0.01599561854160965	0.08064357329802085
199	SPEC	40	0.15363882175588064	0.0027874383769105	0.016187440757287147	0.0810564236394032
199	SPEC	100	0.3404682075703451	0.00354887770120555	0.01635773380403615	0.1265921822906958
199	SPEC	150	0.4892333626711418	0.00440832629453055	0.01668775868609535	0.18724085293433118
200	FD	40	0.1310655567998328	0.0024203619487603	0.0111982631248027	0.0379887522570844
200	FD	100	0.2479411603705409	0.0030132136682263	0.0111056603897673	0.0855609058424042
200	FD	150	0.25710831561406	0.0031495928676626	0.0111219829205861	0.0856968557502344
200	SG	40	0.1126003508925383	0.0021045758217137	0.0111356934803318	0.0458528858901594
200	SG	100	0.1728268301800237	0.0022236062897342	0.0108108807884492	0.0653959797535369
200	SG	150	0.1763014714788446	0.0022246149392015	0.0108319778597757	0.0670883662274507
200	SG0SPEC	40	0.1308061025344147	0.0024313727082319	0.011237416989372	0.0396960533023736
200	SG0SPEC	100	0.206267328542395	0.002687400285248	0.0109713006576725	0.0606735353061457
200	SG0SPEC	150	0.2205950400605796	0.00271039343929	0.0109852954198821	0.0656161342289304
200	SPEC	40	0.135794051138628	0.0024889323044613	0.0112696390077671	0.0383400140660705
200	SPEC	100	0.3380533683831398	0.0033542041691615	0.0112759805051651	0.1221585773201147
200	SPEC	150	0.4626968894375023	0.0038386090788344	0.0114622680117404	0.1534747440679049
